## Supplementary material for "Characterization of shared and ancestry-specific signals driving complex traits using multi-ancestry fine-mapping": EAS_schizophrenia_gwas_6_24871369_34161091.tsv (part 1 of 3)

Unnamed: 0	chrom	ID	pos	A1	A2	FCAS	FCON	IMPINFO	BETA	SE	P	NCAS	NCON	NEFF
2314582	chr6	rs2817750	24871698	G	T	0.816	0.82	0.926	0.0126002819757385	0.0229	0.5812	14004	16757	14424.77
2329330	chr6	rs6918511	24872014	G	A	0.972	0.975	0.943	-0.107095352951543	0.056	0.05561	13457	16217	13881.29
2317956	chr6	rs6918387	24872100	C	G	0.974	0.977	0.978	-0.0915014422624946	0.0572	0.1098	13457	16217	13881.29
2323171	chr6	rs10946732	24872443	T	C	0.974	0.976	0.978	-0.0899028259293165	0.057	0.1149	13457	16217	13881.29
2316382	chr6	rs34134038	24872632	G	T	0.918	0.914	0.892	0.0712037590063322	0.0324	0.02811	14004	16757	14424.77
2328737	chr6	rs35920321	24872685	G	A	0.919	0.914	0.894	0.0708963919750802	0.0325	0.02905	14004	16757	14424.77
2328634	chr6	rs10946735	24872939	G	A	0.97	0.972	0.987	-0.0630995569433169	0.0515	0.2205	14004	16757	14424.77
2327487	chr6	rs9467340	24873314	C	T	0.674	0.673	0.954	0.004101577021075	0.0186	0.8253	14004	16757	14424.77
2333905	chr6	rs28385634	24873451	G	T	0.97	0.972	0.985	-0.0646985339389367	0.0515	0.2092	14004	16757	14424.77
2308059	chr6	rs35583219	24874152	A	C	0.919	0.914	0.895	0.07040254409814	0.0325	0.03009	14004	16757	14424.77
2312151	chr6	rs12110774	24874155	A	G	0.97	0.972	0.985	-0.0648052233661156	0.0515	0.2086	14004	16757	14424.77
2319438	chr6	rs12110779	24874322	A	G	0.97	0.972	0.975	-0.0646025231856585	0.0515	0.2096	14004	16757	14424.77
2320856	chr6	rs12111413	24874480	G	C	0.975	0.977	0.982	-0.0885033985914034	0.0572	0.1222	13457	16217	13881.29
2329476	chr6	rs35158242	24875061	T	A	0.975	0.977	0.976	-0.0832946561978111	0.0577	0.1488	13457	16217	13881.29
2319212	chr6	rs16889761	24875339	G	A	0.975	0.977	0.981	-0.0910960716441218	0.0572	0.1112	13457	16217	13881.29
2307108	chr6	rs35250553	24875626	C	A	0.975	0.977	0.98	-0.0909974928220588	0.0572	0.1117	13457	16217	13881.29
2314638	chr6	rs2255339	24875780	C	T	0.818	0.823	0.938	-0.0022024235552	0.0228	0.9219	14004	16757	14424.77
2333462	chr6	rs13220782	24875830	A	G	0.975	0.977	0.98	-0.0901982679181488	0.0572	0.1148	13457	16217	13881.29
2311220	chr6	rs2295197	24875993	C	G	0.989	0.988	0.574	-0.0188974371044634	0.128	0.8827	9491	10412	9489.94
2306043	chr6	rs3792988	24876260	T	C	0.917	0.913	0.902	0.0660966815748511	0.0321	0.03965	14004	16757	14424.77
2315214	chr6	rs2817751	24876290	A	G	0.787	0.795	0.945	-0.0144032303107437	0.0215	0.502	14004	16757	14424.77
2310176	chr6	rs2747685	24877661	T	C	0.378	0.38	0.931	0.0154992634469238	0.0182	0.3951	14004	16757	14424.77
2314720	chr6	rs2747684	24878218	T	C	0.38	0.382	0.93	0.01600129372694	0.0182	0.3793	14004	16757	14424.77
2319129	chr6	rs6456637	24879429	A	G	0.974	0.976	0.969	-0.0870950168509818	0.0571	0.127	13457	16217	13881.29
2320199	chr6	rs2817715	24879993	A	T	0.381	0.382	0.936	0.0154007965760229	0.0181	0.3965	14004	16757	14424.77
2308960	chr6	rs2747683	24880052	T	C	0.703	0.708	0.943	0.0085037404912207	0.0192	0.6575	14004	16757	14424.77
2326926	chr6	rs7760221	24880090	C	T	0.974	0.976	0.973	-0.0868986560701441	0.0571	0.1281	13457	16217	13881.29
2332160	chr6	rs2817716	24880814	A	G	0.379	0.38	0.945	0.0141001243787816	0.018	0.4361	14004	16757	14424.77
2330607	chr6	rs6930916	24881498	C	T	0.677	0.674	0.986	0.009504687014246	0.0183	0.6031	14004	16757	14424.77
2321966	chr6	rs13193774	24881878	C	T	0.914	0.911	0.955	0.0582028682075395	0.0308	0.05897	14004	16757	14424.77
2327637	chr6	rs13194040	24882122	C	T	0.914	0.911	0.957	0.0577970987262168	0.0308	0.06046	14004	16757	14424.77
2319000	chr6	rs2207401	24882981	C	T	0.974	0.976	0.972	-0.085405394542797	0.0571	0.1345	13457	16217	13881.29
2321036	chr6	rs28360496	24883546	C	T	0.921	0.917	0.959	0.061302039376164	0.0319	0.05485	14004	16757	14424.77
2318027	chr6	rs2747682	24884149	C	G	0.785	0.794	0.975	-0.0169020380753563	0.0211	0.4226	14004	16757	14424.77
2333478	chr6	rs35258784	24884285	T	C	0.919	0.917	0.914	0.0483043318863239	0.0324	0.136	14004	16757	14424.77
2327441	chr6	rs71555166	24884615	C	T	0.921	0.918	0.962	0.061302039376164	0.0319	0.05476	14004	16757	14424.77
2328064	chr6	rs13192978	24885300	T	C	0.974	0.976	0.969	-0.0862007965078615	0.057	0.1301	13457	16217	13881.29
2331955	chr6	rs2474149	24885379	C	T	0.817	0.823	0.98	-0.0052035148315978	0.0224	0.8163	14004	16757	14424.77
2323709	chr6	rs61595405	24885700	C	T	0.974	0.976	0.972	-0.0868986560701441	0.057	0.1274	13457	16217	13881.29
2325686	chr6	rs66983640	24886187	A	C	0.913	0.909	0.958	0.0558981756288099	0.0305	0.06691	14004	16757	14424.77
2310645	chr6	rs13211772	24886512	G	A	0.974	0.976	0.967	-0.0867023338392929	0.057	0.128	13457	16217	13881.29
2315728	chr6	rs9295635	24886851	G	A	0.677	0.674	0.972	0.0084045823438103	0.0184	0.6489	14004	16757	14424.77
2304479	chr6	rs2747681	24886881	C	T	0.818	0.824	0.982	-0.0045001103249234	0.0223	0.8391	14004	16757	14424.77
2313424	chr6	rs13215106	24886893	C	T	0.974	0.976	0.967	-0.0868004901369162	0.057	0.1277	13457	16217	13881.29
2331048	chr6	rs6914915	24887456	T	C	0.974	0.976	0.969	-0.0875970029805156	0.057	0.1246	13457	16217	13881.29
2326549	chr6	rs2747680	24887485	G	A	0.817	0.823	0.984	-0.0059979518036359	0.0223	0.7893	14004	16757	14424.77
2311603	chr6	rs115807805	24887835	T	C	0.934	0.934	0.549	0.0081963182244858	0.0478	0.8637	13147	15808	13524.11
2327362	chr6	rs2207400	24888224	G	A	0.974	0.976	0.965	-0.0872041228366444	0.057	0.1257	13457	16217	13881.29
2315050	chr6	rs10484893	24888551	C	T	0.922	0.918	0.966	0.0616029666104685	0.0319	0.05341	14004	16757	14424.77
2303390	chr6	rs2747679	24888842	T	C	0.974	0.976	0.957	-0.0885033985914034	0.0569	0.1204	13457	16217	13881.29
2317183	chr6	rs2747678	24888955	A	C	0.974	0.976	0.96	-0.088995161571562	0.057	0.1187	13457	16217	13881.29
2309514	chr6	rs1154967	24889730	T	C	0.933	0.934	0.545	0.0092966519050945	0.0478	0.8459	13147	15808	13524.11
2310810	chr6	rs13214658	24890646	T	C	0.919	0.916	0.956	0.0582972096102774	0.0316	0.06537	14004	16757	14424.77
2313156	chr6	rs9356948	24891047	G	A	0.824	0.829	0.965	-0.001300845733048	0.0229	0.9538	14004	16757	14424.77
2327497	chr6	rs4712864	24891756	C	T	0.675	0.672	0.964	0.0065981840282271	0.0185	0.72	14004	16757	14424.77
2310235	chr6	rs1007237	24891946	G	T	0.382	0.383	0.952	0.0146028573839336	0.018	0.415	14004	16757	14424.77
2325358	chr6	rs13214001	24891985	C	T	0.922	0.918	0.965	0.0600974240485804	0.0319	0.05942	14004	16757	14424.77
2309862	chr6	rs77495929	24893157	C	T	0.973	0.973	0.467	-0.0164953025291975	0.0768	0.8302	14004	16757	14424.77
2324362	chr6	rs150352884	24893212	A	T	0.988	0.987	0.574	-0.0040983869261633	0.1122	0.9712	11315	14058	11730.79
2316121	chr6	rs10484892	24893778	G	A	0.924	0.92	0.972	0.0619977962278187	0.0321	0.05346	14004	16757	14424.77
2324186	chr6	rs75645387	24894051	T	C	0.974	0.974	0.606	0.0389995348490096	0.0681	0.5666	14004	16757	14424.77
2312829	chr6	rs2817718	24894177	C	T	0.709	0.714	0.979	0.0099998345783334	0.019	0.5978	14004	16757	14424.77
2328109	chr6	rs36048953	24894214	A	T	0.924	0.92	0.971	0.0621011782291044	0.0321	0.05301	14004	16757	14424.77
2320998	chr6	rs734015	24894419	G	A	0.717	0.721	0.977	0.0111970780932162	0.0191	0.5587	14004	16757	14424.77
2314855	chr6	rs734014	24894587	G	A	0.71	0.714	0.98	0.0103957761821204	0.019	0.5826	14004	16757	14424.77
2322132	chr6	rs117398844	24895620	C	T	0.938	0.934	0.687	0.0339955472579582	0.0418	0.4162	14004	16757	14424.77
2329450	chr6	rs2817719	24895887	T	C	0.369	0.37	0.916	0.0154992634469238	0.0184	0.4016	14004	16757	14424.77
2317385	chr6	rs141023315	24896014	C	A	0.953	0.951	0.64	0.00730326611012	0.0499	0.8836	14004	16757	14424.77
2321431	chr6	rs2817720	24896186	T	C	0.715	0.719	0.973	0.0121953336998771	0.0191	0.5253	14004	16757	14424.77
2310198	chr6	rs80154406	24896269	T	C	0.972	0.973	0.469	-0.0251024465608414	0.0765	0.7431	14004	16757	14424.77
2319083	chr6	rs77786537	24896563	A	G	0.935	0.935	0.553	0.0090984829852593	0.0471	0.8465	14004	16757	14424.77
2314088	chr6	rs2817721	24897847	C	T	0.821	0.826	0.97	0.001598721363697	0.0226	0.9435	14004	16757	14424.77
2305932	chr6	rs2493330	24898195	A	T	0.822	0.827	0.965	0.001598721363697	0.0227	0.9439	14004	16757	14424.77
2325211	chr6	rs71555168	24898406	T	A	0.974	0.976	0.95	-0.0766003062087967	0.0576	0.1835	13457	16217	13881.29
2304759	chr6	rs17671350	24898856	T	C	0.974	0.976	0.949	-0.0811016014370415	0.0575	0.1586	13457	16217	13881.29
2324034	chr6	rs35953835	24899013	C	T	0.974	0.976	0.949	-0.0788051404425305	0.0575	0.1708	13457	16217	13881.29
2319382	chr6	rs2817722	24899069	G	A	0.743	0.744	0.972	0.0235993322503244	0.0198	0.2324	14004	16757	14424.77
2321690	chr6	rs926850	24899079	A	G	0.381	0.383	0.938	0.0134984841513417	0.0181	0.4559	14004	16757	14424.77
2330111	chr6	rs2817723	24899568	C	A	0.713	0.716	0.975	0.0134984841513417	0.019	0.477	14004	16757	14424.77
2309282	chr6	rs2817724	24900948	C	T	0.741	0.743	0.97	0.0218006299588528	0.0197	0.2684	14004	16757	14424.77
2316806	chr6	rs9358807	24900969	G	C	0.827	0.832	0.943	-0.0028039273327342	0.0233	0.9038	14004	16757	14424.77
2304474	chr6	rs79976718	24900981	G	A	0.972	0.973	0.93	-0.0816005872046058	0.0556	0.1426	13457	16217	13881.29
2325567	chr6	rs2817725	24901350	C	T	0.713	0.717	0.98	0.0147014028528927	0.019	0.4397	14004	16757	14424.77
2325077	chr6	rs2817726	24902113	A	G	0.737	0.738	0.955	0.0281986543586787	0.0198	0.1536	14004	16757	14424.77
2326617	chr6	rs115291204	24904331	C	T	0.984	0.985	0.371	-0.0356997191343252	0.1355	0.792	10175	11162	10229.37
2308090	chr6	rs2747677	24904676	C	T	0.708	0.71	0.956	0.0125015292229252	0.0191	0.5142	14004	16757	14424.77
2307666	chr6	rs2817727	24905778	G	A	0.739	0.741	0.95	0.0207041815582916	0.0199	0.2987	14004	16757	14424.77
2327549	chr6	rs7738816	24906235	G	C	0.961	0.965	0.465	-0.183994956145983	0.0644	0.004289	14004	16757	14424.77
2305240	chr6	rs932494	24908645	G	A	0.709	0.71	0.967	0.0165030720990143	0.0191	0.3866	14004	16757	14424.77
2311404	chr6	rs111391270	24909118	G	A	0.979	0.979	0.422	0.138204207997571	0.0923	0.1344	13513	16078	13854.87
2310793	chr6	rs35374042	24909527	A	T	0.947	0.946	0.856	0.0204984635773248	0.0402	0.6104	14004	16757	14424.77
2329176	chr6	rs2817729	24909729	T	C	0.708	0.709	0.918	0.0150954876453349	0.0195	0.4395	14004	16757	14424.77
2308088	chr6	rs2817730	24910598	G	A	0.821	0.825	0.936	0.0035038543266769	0.023	0.8792	14004	16757	14424.77
2306694	chr6	rs2493331	24911471	G	C	0.749	0.749	0.946	0.0278972284172359	0.0201	0.1662	14004	16757	14424.77
2322543	chr6	rs2817731	24913126	T	C	0.717	0.718	0.985	0.0166014304974254	0.019	0.3828	14004	16757	14424.77
2325368	chr6	rs2747676	24913789	G	T	0.717	0.718	0.986	0.0166014304974254	0.019	0.3805	14004	16757	14424.77
2314373	chr6	rs2747675	24914164	C	A	0.72	0.721	0.975	0.0154007965760229	0.0191	0.4206	14004	16757	14424.77
2324381	chr6	rs990958	24914816	A	G	0.333	0.332	0.913	-0.009696862978864	0.0189	0.607	14004	16757	14424.77
2318604	chr6	rs2207399	24915050	A	T	0.715	0.716	0.965	0.0167981182758809	0.0191	0.3786	14004	16757	14424.77
2320813	chr6	rs76656398	24917099	G	A	0.985	0.986	0.37	-0.0222967349986103	0.1203	0.8529	13457	16217	13881.29
2322066	chr6	rs2817733	24917329	A	G	0.726	0.726	0.93	0.0190964956909883	0.0197	0.3334	14004	16757	14424.77
2329063	chr6	rs2747674	24917961	G	A	0.724	0.724	0.917	0.0182033098538737	0.0198	0.3582	14004	16757	14424.77
2320016	chr6	rs62402041	24918348	C	G	0.832	0.836	0.868	0.0035038543266769	0.0244	0.8848	14004	16757	14424.77
2322884	chr6	rs2817734	24918425	G	C	0.806	0.81	0.886	-0.0051029981759033	0.0228	0.8219	14004	16757	14424.77
2307084	chr6	rs2064524	24919115	A	G	0.705	0.707	0.916	0.0173977771764203	0.0195	0.3715	14004	16757	14424.77
2311357	chr6	rs603510	24920746	C	T	0.97	0.968	0.749	0.116698002776607	0.0574	0.04203	14004	16757	14424.77
2329959	chr6	rs9393594	24920907	T	C	0.875	0.865	0.766	0.0454990400712183	0.0289	0.1156	14004	16757	14424.77
2319970	chr6	rs369689	24921688	A	G	0.969	0.967	0.741	0.117196196833492	0.0568	0.03889	14004	16757	14424.77
2328274	chr6	rs6932439	24921888	G	C	0.978	0.975	0.704	0.154196393068106	0.0718	0.03174	12376	14891	12686.42
2309792	chr6	rs113858343	24922069	A	T	0.979	0.979	0.378	0.024702368640342	0.0991	0.8034	13147	15808	13524.11
2326316	chr6	rs683198	24922358	T	C	0.974	0.971	0.765	0.153501897985254	0.0598	0.0103	14004	16757	14424.77
2306909	chr6	rs140105592	24923289	A	C	0.977	0.976	0.67	-0.0137034650584925	0.0676	0.8394	14004	16757	14424.77
2311168	chr6	rs430661	24923930	A	C	0.398	0.402	0.854	-0.0277001306422786	0.0188	0.1393	14004	16757	14424.77
2323102	chr6	rs385886	24923935	A	G	0.66	0.653	0.866	-0.0202027073175195	0.0193	0.2947	14004	16757	14424.77
2317817	chr6	rs117983320	24924104	T	C	0.987	0.984	0.622	0.211200516344331	0.0972	0.02978	12327	15265	12856.42
2328684	chr6	rs16889797	24924875	T	C	0.689	0.685	0.884	-0.0356997191343252	0.0196	0.06821	14004	16757	14424.77
2332537	chr6	rs115587686	24925098	G	T	0.986	0.985	0.376	0.0698991273796672	0.1254	0.5773	12981	14199	13110.99
2319453	chr6	rs216264	24925659	C	T	0.977	0.974	0.783	0.150598664598007	0.0676	0.02594	12376	14891	12686.42
2327780	chr6	rs76212383	24926173	T	G	0.964	0.961	0.722	0.0307037775750057	0.0526	0.5588	14004	16757	14424.77
2322762	chr6	rs2394322	24926344	C	T	0.434	0.441	0.874	0.0125015292229252	0.0184	0.4945	14004	16757	14424.77
2309486	chr6	rs606162	24926730	G	A	0.977	0.974	0.788	0.156798599562869	0.0676	0.0204	12376	14891	12686.42
2327177	chr6	rs62402043	24926924	T	C	0.692	0.689	0.897	-0.0346017967900747	0.0195	0.07594	14004	16757	14424.77
2330704	chr6	rs55927112	24928081	A	G	0.963	0.962	0.822	0.0758956590032571	0.0499	0.1278	14004	16757	14424.77
2310606	chr6	rs9461081	24929488	G	A	0.755	0.762	0.936	0.0109003744682883	0.0207	0.599	14004	16757	14424.77
2321148	chr6	rs73731449	24929590	T	C	0.887	0.885	0.905	0.0154992634469238	0.0279	0.5777	14004	16757	14424.77
2323241	chr6	rs35129954	24930151	A	T	0.905	0.901	0.906	0.0379025370484673	0.0298	0.2032	14004	16757	14424.77
2324809	chr6	rs13218285	24930162	G	C	0.905	0.901	0.906	0.0374980764200844	0.0298	0.208	14004	16757	14424.77
2311930	chr6	rs79308066	24930234	T	C	0.964	0.963	0.842	0.0833020057708029	0.0496	0.09343	14004	16757	14424.77
2323630	chr6	rs216262	24930614	A	C	0.658	0.654	0.972	-0.017502275136142	0.0182	0.3364	14004	16757	14424.77
2317612	chr6	rs216261	24930894	G	C	0.658	0.654	0.974	-0.0172987645783295	0.0182	0.3395	14004	16757	14424.77
2314999	chr6	rs216260	24931053	G	C	0.658	0.654	0.976	-0.0176040459483609	0.0181	0.3323	14004	16757	14424.77
2311359	chr6	rs216259	24931083	G	A	0.3	0.299	0.961	-0.0010005003335835	0.0189	0.9592	14004	16757	14424.77
2312659	chr6	rs216258	24931287	T	G	0.644	0.641	0.987	-0.0217958123704574	0.0179	0.2234	14004	16757	14424.77
2317507	chr6	rs9461082	24932145	C	T	0.757	0.764	0.95	0.0080971295874548	0.0206	0.6952	14004	16757	14424.77
2330501	chr6	rs11760083	24932172	T	C	0.823	0.827	0.905	0.0101978249764461	0.0236	0.666	14004	16757	14424.77
2332202	chr6	rs1410684	24932256	T	G	0.755	0.761	0.943	0.0098018049722602	0.0206	0.6357	14004	16757	14424.77
2306918	chr6	rs73731451	24932494	C	T	0.9	0.897	0.929	0.0284999894699013	0.0289	0.3235	14004	16757	14424.77
2324653	chr6	rs56850465	24932844	C	T	0.9	0.897	0.93	0.0287040681283552	0.0289	0.3206	14004	16757	14424.77
2307430	chr6	rs216257	24934664	A	T	0.645	0.642	0.979	-0.0213972981080803	0.018	0.2349	14004	16757	14424.77
2309435	chr6	rs10946736	24935257	C	T	0.821	0.826	0.898	0.0080971295874548	0.0236	0.7312	14004	16757	14424.77
2308417	chr6	rs216256	24935391	C	A	0.661	0.657	0.969	-0.0170952954286372	0.0183	0.3493	14004	16757	14424.77
2323028	chr6	rs11751072	24936392	G	A	0.964	0.963	0.826	0.0918040404750372	0.0503	0.0678	14004	16757	14424.77
2329034	chr6	rs16889798	24936923	C	G	0.823	0.828	0.892	0.0071047017299317	0.0238	0.7664	14004	16757	14424.77
2329987	chr6	rs640845	24938111	C	A	0.698	0.694	0.971	-0.0326988269632397	0.0189	0.08334	14004	16757	14424.77
2315186	chr6	rs640380	24938201	G	C	0.698	0.695	0.971	-0.0326988269632397	0.0189	0.08291	14004	16757	14424.77
2304563	chr6	rs13199679	24938277	G	A	0.887	0.884	0.927	0.0172012073197748	0.0274	0.5296	14004	16757	14424.77
2325011	chr6	rs592701	24939827	A	G	0.584	0.579	0.968	-0.0217038334437866	0.0176	0.2174	14004	16757	14424.77
2303311	chr6	rs529648	24939867	A	G	0.584	0.579	0.969	-0.0217958123704574	0.0176	0.2163	14004	16757	14424.77
2327414	chr6	rs7742242	24940279	T	C	0.699	0.695	0.974	-0.0325955083699338	0.0189	0.08419	14004	16757	14424.77
2313417	chr6	rs405882	24940400	T	C	0.302	0.304	0.949	-0.0048015088161939	0.0189	0.7989	14004	16757	14424.77
2321533	chr6	rs9467354	24940849	T	C	0.605	0.61	0.929	0.025696986087186	0.0181	0.1553	14004	16757	14424.77
2321400	chr6	rs6929465	24940877	C	T	0.719	0.725	0.922	0.0223972974420383	0.02	0.2608	14004	16757	14424.77
2317139	chr6	rs6929680	24941027	C	T	0.721	0.728	0.924	0.0198026272961797	0.02	0.3216	14004	16757	14424.77
2320976	chr6	rs419288	24941436	C	T	0.695	0.693	0.974	-0.0322959448008212	0.0188	0.08623	14004	16757	14424.77
2317658	chr6	rs35398163	24941448	G	A	0.886	0.884	0.92	0.0183015011699126	0.0275	0.5062	14004	16757	14424.77
2332707	chr6	rs13212828	24941502	G	A	0.835	0.834	0.886	0.0200967016991224	0.0242	0.4056	14004	16757	14424.77
2303434	chr6	rs71555170	24941567	T	C	0.9	0.897	0.927	0.0312951579807101	0.0288	0.2769	14004	16757	14424.77
2316645	chr6	rs413203	24941817	T	C	0.698	0.695	0.976	-0.034198147379977	0.0189	0.06948	14004	16757	14424.77
2322622	chr6	rs13202601	24942042	A	G	0.904	0.9	0.913	0.0400953305639422	0.0295	0.1736	14004	16757	14424.77
2313982	chr6	rs414243	24942222	T	C	0.399	0.404	0.939	-0.0203966036652218	0.0179	0.255	14004	16757	14424.77
2311525	chr6	rs415025	24942506	T	C	0.685	0.683	0.984	-0.0386992491392765	0.0186	0.03765	14004	16757	14424.77
2320244	chr6	rs1813711	24943227	C	G	0.685	0.683	0.984	-0.0388967656299467	0.0186	0.03626	14004	16757	14424.77
2316316	chr6	rs1626145	24943666	G	A	0.685	0.683	0.985	-0.039104719880761	0.0186	0.03529	14004	16757	14424.77
2321438	chr6	rs9379698	24943696	G	T	0.699	0.696	0.976	-0.0343016316970211	0.0189	0.06858	14004	16757	14424.77
2318388	chr6	rs644748	24943775	C	T	0.685	0.683	0.985	-0.0385017716536664	0.0186	0.03855	14004	16757	14424.77
2307308	chr6	rs644722	24943790	G	T	0.685	0.683	0.984	-0.0385017716536664	0.0186	0.03832	14004	16757	14424.77
2303479	chr6	rs34976097	24943831	G	C	0.934	0.936	0.817	0.0001999800026662	0.0389	0.9954	14004	16757	14424.77
2325415	chr6	rs388071	24943843	A	T	0.685	0.683	0.983	-0.0385017716536664	0.0186	0.03872	14004	16757	14424.77
2308932	chr6	rs77444247	24943892	A	G	0.903	0.899	0.902	0.0392976332717761	0.0295	0.1827	14004	16757	14424.77
2318450	chr6	rs421817	24943900	G	A	0.684	0.683	0.982	-0.039104719880761	0.0186	0.03573	14004	16757	14424.77
2303161	chr6	rs71555172	24944039	A	C	0.904	0.9	0.904	0.0387975467079122	0.0296	0.19	14004	16757	14424.77
2328421	chr6	rs413610	24944109	C	G	0.684	0.682	0.979	-0.0390007373497326	0.0186	0.03625	14004	16757	14424.77
2321778	chr6	rs370748	24944217	T	G	0.684	0.682	0.978	-0.039104719880761	0.0186	0.03578	14004	16757	14424.77
2310374	chr6	rs386511	24944253	A	C	0.684	0.682	0.978	-0.039104719880761	0.0187	0.03584	14004	16757	14424.77
2304016	chr6	rs432593	24944359	C	T	0.684	0.682	0.976	-0.0390007373497326	0.0187	0.03675	14004	16757	14424.77
2309114	chr6	rs431796	24944442	C	G	0.684	0.682	0.976	-0.0388967656299467	0.0187	0.03737	14004	16757	14424.77
2322294	chr6	rs441957	24944848	G	C	0.58	0.575	0.95	-0.0238010101859522	0.0178	0.181	14004	16757	14424.77
2319680	chr6	rs495157	24945037	T	C	0.683	0.681	0.97	-0.0404991299799539	0.0187	0.03044	14004	16757	14424.77
2305532	chr6	rs628794	24945077	T	C	0.683	0.681	0.969	-0.0404991299799539	0.0187	0.03039	14004	16757	14424.77
2320174	chr6	rs685008	24945252	G	A	0.682	0.681	0.966	-0.0413012760239546	0.0187	0.0276	14004	16757	14424.77
2327889	chr6	rs9356949	24945447	A	T	0.696	0.694	0.956	-0.0353992243518656	0.019	0.06284	14004	16757	14424.77
2333408	chr6	rs12202529	24946024	A	G	0.697	0.694	0.949	-0.0331018715051171	0.0191	0.0828	14004	16757	14424.77
2326627	chr6	rs12216261	24946083	G	A	0.696	0.694	0.948	-0.0328951617042694	0.0191	0.08498	14004	16757	14424.77
2307080	chr6	rs34503369	24947147	G	A	0.907	0.904	0.862	0.0475036226439669	0.0309	0.1239	14004	16757	14424.77
2327093	chr6	rs587009	24947541	G	A	0.761	0.767	0.913	0.009197572354042	0.0211	0.6627	14004	16757	14424.77
2307502	chr6	rs16889835	24947772	C	T	0.7	0.698	0.916	-0.0315009870620622	0.0195	0.1057	14004	16757	14424.77
2304515	chr6	rs1739316	24948146	G	A	0.287	0.291	0.92	-0.0125990355765152	0.0195	0.5158	14004	16757	14424.77
2306857	chr6	rs583456	24948280	C	G	0.286	0.291	0.919	-0.0146974807605841	0.0195	0.4508	14004	16757	14424.77
2329837	chr6	rs487700	24948508	A	G	0.278	0.282	0.932	-0.0094040800752939	0.0195	0.6294	14004	16757	14424.77
2329912	chr6	rs391867	24948976	C	T	0.698	0.707	0.917	0.0093957216403621	0.0196	0.63	14004	16757	14424.77
2332984	chr6	rs435086	24949222	T	C	0.699	0.708	0.919	0.0096037361426946	0.0196	0.6249	14004	16757	14424.77
2320832	chr6	rs369964	24949635	G	A	0.698	0.708	0.919	0.0089993837968006	0.0196	0.6474	14004	16757	14424.77
2319181	chr6	rs34705571	24950547	T	G	0.931	0.933	0.781	0.001598721363697	0.0387	0.9666	14004	16757	14424.77
2314439	chr6	rs7759489	24950599	C	T	0.578	0.573	0.907	-0.0164038098256767	0.0181	0.365	14004	16757	14424.77
2313319	chr6	rs680009	24950829	A	G	0.703	0.712	0.93	0.0064988367398296	0.0196	0.7415	14004	16757	14424.77
2325934	chr6	rs647297	24951199	G	A	0.124	0.12	0.766	0.0409979790340721	0.0297	0.1682	14004	16757	14424.77
2312251	chr6	rs1328714	24951300	A	T	0.294	0.284	0.906	-0.006199175242821	0.02	0.7562	14004	16757	14424.77
2333518	chr6	rs387628	24951809	G	A	0.716	0.715	0.723	0.0323026073786261	0.0221	0.1432	14004	16757	14424.77
2305358	chr6	rs148318548	24951887	T	G	0.979	0.98	0.618	-0.188802512893644	0.0789	0.01678	12770	15725	13307.91
2331111	chr6	rs6907762	24952753	A	T	0.963	0.964	0.941	-0.0704975744133774	0.0466	0.1304	14004	16757	14424.77
2309418	chr6	rs6907920	24952758	C	G	0.957	0.96	0.936	-0.0778966787084814	0.0441	0.07745	14004	16757	14424.77
2324811	chr6	rs127485	24952847	G	A	0.0651	0.0645	0.82	0.0428008353226943	0.0381	0.2622	14004	16757	14424.77
2323981	chr6	rs6908148	24952925	C	T	0.958	0.961	0.944	-0.0730008928844903	0.0442	0.09905	14004	16757	14424.77
2314702	chr6	rs618388	24953080	A	T	0.0495	0.0469	0.938	0.0507026199737612	0.0409	0.2148	14004	16757	14424.77
2330450	chr6	rs11752037	24953195	G	A	0.76	0.767	0.757	-0.0117993392160431	0.0231	0.6104	14004	16757	14424.77
2327363	chr6	rs451084	24953429	T	C	0.0494	0.0468	0.941	0.0497991787524836	0.0408	0.2225	14004	16757	14424.77
2312573	chr6	rs413970	24953507	G	C	0.544	0.554	0.825	0.0025966258472659	0.0189	0.89	14004	16757	14424.77
2333056	chr6	rs385891	24953512	T	G	0.0496	0.047	0.941	0.0493043176841434	0.0407	0.2263	14004	16757	14424.77
2329995	chr6	rs408655	24953527	T	C	0.0495	0.0469	0.943	0.0485044090596151	0.0407	0.234	14004	16757	14424.77
2318993	chr6	rs145016653	24955308	A	G	0.98	0.98	0.858	-0.0805053146596501	0.086	0.3489	8180	10494	8467.66
2307951	chr6	rs12525403	24955536	C	T	0.957	0.954	0.607	0.0660030731575139	0.0527	0.2098	14004	16757	14424.77
2317923	chr6	rs73729556	24955839	C	T	0.962	0.963	0.963	-0.0628013642021005	0.0455	0.1675	14004	16757	14424.77
2319208	chr6	rs9348651	24956426	G	A	0.568	0.56	0.851	0.0066975214477213	0.0186	0.7203	14004	16757	14424.77
2314746	chr6	rs379970	24956427	C	T	0.05	0.0476	0.963	0.0435000054458512	0.0401	0.2781	14004	16757	14424.77
2307051	chr6	rs364555	24956518	T	G	0.05	0.0476	0.965	0.0423024980338776	0.0401	0.2913	14004	16757	14424.77
2314685	chr6	rs12332965	24956560	G	T	0.957	0.959	0.964	-0.0643038820008199	0.0432	0.1365	14004	16757	14424.77
2329058	chr6	rs9295637	24956620	A	T	0.516	0.503	0.862	0.0142973047008244	0.0184	0.4361	14004	16757	14424.77
2307592	chr6	rs12332964	24956660	C	G	0.957	0.959	0.966	-0.0638987258502317	0.0432	0.1385	14004	16757	14424.77
2330021	chr6	rs652324	24956695	A	G	0.0501	0.0477	0.967	0.0409019913204257	0.04	0.3071	14004	16757	14424.77
2317954	chr6	rs660776	24956789	C	T	0.0501	0.0477	0.969	0.0418998134646779	0.04	0.294	14004	16757	14424.77
2316561	chr6	rs651469	24956851	G	A	0.0501	0.0477	0.97	0.0411995232473163	0.04	0.3025	14004	16757	14424.77
2305032	chr6	rs650386	24957131	G	A	0.733	0.738	0.841	-0.0087985943563496	0.0212	0.6763	14004	16757	14424.77
2324738	chr6	rs662629	24957241	C	T	0.0502	0.0479	0.975	0.039701366851552	0.0398	0.3194	14004	16757	14424.77
2333582	chr6	rs6913176	24957511	T	C	0.961	0.963	0.985	-0.0564010536507698	0.045	0.2098	14004	16757	14424.77
2314246	chr6	rs636915	24957822	T	C	0.0502	0.0479	0.98	0.0382009626151637	0.0397	0.3357	14004	16757	14424.77
2313301	chr6	rs1739305	24957919	A	G	0.0502	0.0479	0.981	0.0381047060335456	0.0397	0.338	14004	16757	14424.77
2321717	chr6	rs6938547	24958013	A	C	0.957	0.959	0.982	-0.0591026555948241	0.0429	0.1679	14004	16757	14424.77
2324173	chr6	rs1753528	24958090	G	A	0.0502	0.048	0.984	0.0381047060335456	0.0396	0.336	14004	16757	14424.77
2318878	chr6	rs6938772	24958139	A	C	0.961	0.963	0.986	-0.0548997899816623	0.0449	0.2218	14004	16757	14424.77
2304024	chr6	rs67879608	24958214	G	C	0.515	0.503	0.877	0.0126002819757385	0.0183	0.4907	14004	16757	14424.77
2317723	chr6	rs678784	24958507	T	C	0.0641	0.0616	0.971	0.0605022613895267	0.0357	0.08971	14004	16757	14424.77
2310579	chr6	rs7774462	24958612	G	A	0.818	0.823	0.801	0.0184978548821194	0.0253	0.4642	14004	16757	14424.77
2314239	chr6	rs622893	24958671	A	C	0.0509	0.0487	0.984	0.0377966226945664	0.0394	0.3376	14004	16757	14424.77
2310805	chr6	rs581980	24958679	T	G	0.0503	0.048	0.991	0.0379988130912113	0.0395	0.336	14004	16757	14424.77
2306984	chr6	rs582056	24958727	T	G	0.0503	0.048	0.991	0.0381047060335456	0.0395	0.3353	14004	16757	14424.77
2324302	chr6	rs621948	24958935	G	T	0.732	0.737	0.872	-0.0062998021485279	0.0208	0.761	14004	16757	14424.77
2306048	chr6	rs620589	24959210	C	T	0.732	0.737	0.874	-0.005696192544881	0.0208	0.7834	14004	16757	14424.77
2323085	chr6	rs584439	24959250	C	T	0.0503	0.0481	0.994	0.0374980764200844	0.0394	0.3417	14004	16757	14424.77
2304077	chr6	rs118039789	24959268	T	A	0.98	0.98	0.892	-0.0781020918869996	0.0836	0.3501	8180	10494	8467.66
2319758	chr6	rs138718814	24959748	G	A	0.98	0.98	0.882	-0.0717001041652131	0.0841	0.3936	8180	10494	8467.66
2307925	chr6	rs607603	24959783	T	C	0.0505	0.0482	0.994	0.0381047060335456	0.0394	0.333	14004	16757	14424.77
2306088	chr6	rs396599	24959844	C	T	0.0503	0.0481	0.996	0.036997088886122	0.0394	0.348	14004	16757	14424.77
2320474	chr6	rs418145	24960253	T	C	0.0503	0.0481	0.997	0.0366983037826737	0.0394	0.3512	14004	16757	14424.77
2332601	chr6	rs366851	24960390	A	G	0.0503	0.0481	0.997	0.0366019024445485	0.0394	0.3528	14004	16757	14424.77
2306761	chr6	rs401671	24960647	C	T	0.732	0.736	0.884	-0.0051029981759033	0.0207	0.8065	14004	16757	14424.77
2329458	chr6	rs4403258	24960658	A	T	0.957	0.959	0.995	-0.0580953231907121	0.0426	0.1723	14004	16757	14424.77
2316477	chr6	rs57868523	24960755	T	C	0.957	0.959	0.994	-0.0579045745015309	0.0426	0.1739	14004	16757	14424.77
2304856	chr6	rs9393596	24960913	G	A	0.515	0.504	0.896	0.0109992854583691	0.0181	0.5443	14004	16757	14424.77
2330134	chr6	rs592258	24960918	T	C	0.0503	0.0482	0.998	0.0355022698424966	0.0394	0.3674	14004	16757	14424.77
2303209	chr6	rs400010	24961178	C	T	0.0504	0.0482	0.999	0.0360040066341877	0.0393	0.3597	14004	16757	14424.77
2333144	chr6	rs1028477	24961391	G	A	0.823	0.827	0.828	0.0177023841130051	0.0252	0.4816	14004	16757	14424.77
2303550	chr6	rs390465	24961656	A	G	0.0504	0.0482	0.999	0.0358014124633833	0.0393	0.3629	14004	16757	14424.77
2321001	chr6	rs395417	24961663	T	C	0.0504	0.0482	0.999	0.0356952753244514	0.0393	0.3637	14004	16757	14424.77
2331208	chr6	rs7765763	24961881	A	T	0.957	0.959	0.995	-0.0559039069452338	0.0427	0.1908	14004	16757	14424.77
2321228	chr6	rs386732	24962043	T	C	0.0505	0.0482	1.0	0.0353961009469877	0.0393	0.3681	14004	16757	14424.77
2319445	chr6	rs413194	24962289	A	C	0.0504	0.0482	1.0	0.0341985075799122	0.0393	0.3841	14004	16757	14424.77
2310979	chr6	rs389399	24962311	C	A	0.0504	0.0482	1.0	0.0341985075799122	0.0393	0.3845	14004	16757	14424.77
2326688	chr6	rs393228	24962428	T	G	0.0505	0.0483	1.0	0.0352030377085245	0.0393	0.3699	14004	16757	14424.77
2308799	chr6	rs392661	24962620	T	G	0.0505	0.0483	1.0	0.0352030377085245	0.0393	0.3698	14004	16757	14424.77
2319706	chr6	rs438015	24962626	G	T	0.0505	0.0483	1.0	0.0352030377085245	0.0393	0.37	14004	16757	14424.77
2332243	chr6	rs420634	24962684	G	A	0.0505	0.0483	1.0	0.0352030377085245	0.0393	0.3706	14004	16757	14424.77
2308154	chr6	rs449796	24963024	G	A	0.0505	0.0483	1.0	0.0350002811846215	0.0393	0.3731	14004	16757	14424.77
2328019	chr6	rs391937	24963184	G	A	0.0505	0.0483	0.999	0.0347008987793103	0.0393	0.3763	14004	16757	14424.77
2305617	chr6	rs391652	24963255	G	A	0.0506	0.0483	0.999	0.0346043046869299	0.0393	0.3787	14004	16757	14424.77
2318737	chr6	rs1831597	24963368	C	T	0.957	0.959	0.996	-0.0564010536507698	0.0425	0.1849	14004	16757	14424.77
2306595	chr6	rs555250	24963378	G	A	0.0506	0.0484	0.999	0.0344014267173323	0.0393	0.3807	14004	16757	14424.77
2305717	chr6	rs660840	24963404	C	T	0.731	0.735	0.9	-0.0024028846163103	0.0204	0.9054	14004	16757	14424.77
2306112	chr6	rs148017197	24963576	A	G	0.982	0.981	0.654	0.0285971749776749	0.0809	0.7238	12299	15262	12840.95
2333054	chr6	rs1739326	24963629	A	C	0.0507	0.0484	0.998	0.0344980404075674	0.0393	0.379	14004	16757	14424.77
2305847	chr6	rs73382387	24963809	A	G	0.957	0.959	0.996	-0.0566020980240563	0.0425	0.1821	14004	16757	14424.77
2330468	chr6	rs673285	24963877	T	C	0.0507	0.0485	0.999	0.0338988850054592	0.0392	0.3874	14004	16757	14424.77
2326098	chr6	rs556853610	24963965	T	A	0.966	0.965	0.632	-0.0419997711602818	0.0587	0.4737	14004	16757	14424.77
2315623	chr6	rs673782	24964002	T	G	0.0503	0.0482	0.999	0.0320024161254944	0.0393	0.4155	14004	16757	14424.77
2320855	chr6	rs674720	24964204	T	C	0.0503	0.0482	0.999	0.0320024161254944	0.0393	0.4163	14004	16757	14424.77
2307740	chr6	rs674772	24964231	T	C	0.0503	0.0482	0.999	0.0318958749835631	0.0393	0.4169	14004	16757	14424.77
2311520	chr6	rs675188	24964325	C	G	0.555	0.564	0.933	0.0071047017299317	0.0179	0.6908	14004	16757	14424.77
2308746	chr6	rs77548514	24964669	G	A	0.952	0.949	0.694	0.0605022613895267	0.0478	0.2064	14004	16757	14424.77
2326990	chr6	rs419479	24964733	C	A	0.0503	0.0483	0.999	0.031799009548949	0.0393	0.4195	14004	16757	14424.77
2306763	chr6	rs439918	24964761	A	G	0.0503	0.0482	0.998	0.0323994240466592	0.0393	0.4099	14004	16757	14424.77
2303149	chr6	rs389397	24964870	G	C	0.0503	0.0483	0.999	0.0317021347305135	0.0393	0.4204	14004	16757	14424.77
2332005	chr6	rs7764885	24965377	T	A	0.818	0.815	0.451	0.0312951579807101	0.0328	0.3403	14004	16757	14424.77
2313305	chr6	rs364769	24965782	G	A	0.731	0.735	0.912	-0.001501126126267	0.0203	0.9427	14004	16757	14424.77
2304472	chr6	rs377146	24966149	G	A	0.0503	0.0483	0.999	0.0314017631395316	0.0393	0.424	14004	16757	14424.77
2311775	chr6	rs1888931	24966606	C	T	0.957	0.959	0.996	-0.0549948736289312	0.0426	0.1969	14004	16757	14424.77
2317788	chr6	rs426423	24966641	A	G	0.0503	0.0483	0.998	0.0312951579807101	0.0393	0.4261	14004	16757	14424.77
2326904	chr6	rs9295638	24966689	G	T	0.508	0.498	0.944	0.0055048206344449	0.0176	0.7543	14004	16757	14424.77
2327618	chr6	rs742953	24966983	A	G	0.508	0.498	0.945	0.0059025456526138	0.0176	0.7354	14004	16757	14424.77
2322492	chr6	rs742952	24967049	C	T	0.826	0.83	0.896	0.0152038337422728	0.0244	0.5348	14004	16757	14424.77
2327474	chr6	rs365630	24967115	G	T	0.0504	0.0483	0.998	0.0308977113278438	0.0393	0.4312	14004	16757	14424.77
2320920	chr6	rs10946737	24967240	G	A	0.827	0.831	0.897	0.0154007965760229	0.0244	0.5289	14004	16757	14424.77
2321749	chr6	rs400592	24967294	C	G	0.73	0.734	0.92	-0.001501126126267	0.0201	0.9425	14004	16757	14424.77
2315400	chr6	rs127489	24967549	T	C	0.556	0.565	0.952	0.0068961666878413	0.0177	0.6955	14004	16757	14424.77
2305163	chr6	rs9467368	24967561	T	A	0.957	0.959	0.996	-0.0538017009683557	0.0426	0.2067	14004	16757	14424.77
2307536	chr6	rs454251	24967698	G	A	0.0504	0.0484	0.998	0.0301023438164435	0.0393	0.4441	14004	16757	14424.77
2329064	chr6	rs9467369	24967735	A	G	0.957	0.959	0.996	-0.0546990875223834	0.0425	0.1983	14004	16757	14424.77
2314713	chr6	rs6924615	24968073	G	T	0.957	0.959	0.996	-0.05519563546795	0.0425	0.1944	14004	16757	14424.77
2319778	chr6	rs569553	24968301	T	C	0.0504	0.0484	0.998	0.0312951579807101	0.0393	0.4262	14004	16757	14424.77
2309339	chr6	rs9348652	24968393	G	A	0.508	0.498	0.948	0.0060019521956343	0.0176	0.7329	14004	16757	14424.77
2321129	chr6	rs9366588	24968625	G	A	0.508	0.498	0.948	0.0060019521956343	0.0176	0.7329	14004	16757	14424.77
2309440	chr6	rs381441	24968654	C	A	0.0505	0.0484	0.998	0.0332026408277183	0.0393	0.3981	14004	16757	14424.77
2308768	chr6	rs9467370	24968682	C	A	0.957	0.959	0.996	-0.0577986187273719	0.0425	0.1744	14004	16757	14424.77
2308675	chr6	rs77914091	24968845	A	G	0.978	0.978	0.49	-0.0401035026973339	0.0886	0.6512	12305	15058	12725.77
2327444	chr6	rs6910136	24969019	T	C	0.957	0.959	0.996	-0.0582967085104029	0.0426	0.171	14004	16757	14424.77
2325999	chr6	rs62401081	24969042	T	A	0.953	0.952	0.627	0.063997749947184	0.0534	0.2303	13233	15840	13587.08
2305688	chr6	rs370568	24969481	C	T	0.0506	0.0484	0.998	0.0338022134084658	0.0393	0.3897	14004	16757	14424.77
2320344	chr6	rs9366589	24969483	C	T	0.508	0.498	0.948	0.005703702916678	0.0176	0.7459	14004	16757	14424.77
2312801	chr6	rs9461085	24969928	C	T	0.957	0.959	0.997	-0.0582967085104029	0.0425	0.1704	14004	16757	14424.77
2305289	chr6	rs9379700	24969983	G	A	0.508	0.498	0.948	0.005703702916678	0.0176	0.7463	14004	16757	14424.77
2325179	chr6	rs402518	24970187	A	C	0.0506	0.0484	0.999	0.0339955472579582	0.0393	0.3863	14004	16757	14424.77
2321779	chr6	rs9348653	24970253	G	T	0.508	0.498	0.949	0.0060019521956343	0.0176	0.7313	14004	16757	14424.77
2312664	chr6	rs371051	24970354	A	G	0.0506	0.0484	0.999	0.0341018649449722	0.0393	0.3846	14004	16757	14424.77
2329772	chr6	rs385067	24970926	C	T	0.0506	0.0484	0.999	0.0343048036919902	0.0393	0.3828	14004	16757	14424.77
2319595	chr6	rs9358809	24971007	G	A	0.508	0.498	0.949	0.0059025456526138	0.0176	0.7366	14004	16757	14424.77
2314538	chr6	rs371847	24971016	G	C	0.0506	0.0484	0.999	0.0344980404075674	0.0393	0.3802	14004	16757	14424.77
2329635	chr6	rs35685833	24971075	G	C	0.748	0.754	0.878	-0.004198802647333	0.021	0.8403	14004	16757	14424.77
2326782	chr6	rs6900169	24971228	G	T	0.827	0.831	0.9	0.0172012073197748	0.0244	0.4809	14004	16757	14424.77
2311984	chr6	rs384245	24971403	A	G	0.0506	0.0484	0.999	0.0346043046869299	0.0392	0.3776	14004	16757	14424.77
2327997	chr6	rs9461087	24971617	T	A	0.957	0.959	0.998	-0.0591026555948241	0.0425	0.1644	14004	16757	14424.77
2308051	chr6	rs9461088	24971721	A	G	0.957	0.959	0.998	-0.0589965728077175	0.0425	0.1648	14004	16757	14424.77
2327286	chr6	rs75202407	24972203	G	A	0.985	0.985	0.402	0.0765998648086992	0.1243	0.5379	11993	11788	11653.95
2309551	chr6	rs428877	24972284	G	A	0.0506	0.0484	0.997	0.0350002811846215	0.0393	0.3732	14004	16757	14424.77
2308735	chr6	rs442135	24972289	G	A	0.0506	0.0484	0.997	0.0350002811846215	0.0393	0.3732	14004	16757	14424.77
2321702	chr6	rs450392	24972441	T	C	0.542	0.55	0.947	0.001099395443301	0.0176	0.9486	14004	16757	14424.77
2323365	chr6	rs387070	24972729	A	C	0.0506	0.0484	0.997	0.0350002811846215	0.0393	0.3725	14004	16757	14424.77
2314813	chr6	rs73729573	24972796	A	T	0.957	0.959	0.996	-0.0584027170759943	0.0425	0.1695	14004	16757	14424.77
2320101	chr6	rs432006	24972903	T	G	0.0506	0.0484	0.994	0.0353961009469877	0.0393	0.3682	14004	16757	14424.77
2324873	chr6	rs390218	24972945	C	T	0.0507	0.0484	0.994	0.0356952753244514	0.0393	0.3646	14004	16757	14424.77
2322012	chr6	rs9393597	24973108	A	G	0.559	0.552	0.916	0.001998002662673	0.0179	0.909	14004	16757	14424.77
2310421	chr6	rs17672922	24973157	T	A	0.981	0.98	0.421	0.259398331973381	0.1121	0.0206	9586	12218	10179.29
2326912	chr6	rs9358810	24973197	T	A	0.559	0.551	0.914	0.0022973590486834	0.0179	0.899	14004	16757	14424.77
2310641	chr6	rs11961358	24973384	T	C	0.949	0.952	0.992	-0.0358033589652777	0.0394	0.3626	14004	16757	14424.77
2317195	chr6	rs61555713	24973543	C	T	0.984	0.984	0.969	0.0594003432814475	0.088	0.4997	9163	9955	9103.75
2321922	chr6	rs141954532	24973604	G	T	0.935	0.932	0.768	-0.0098988321792475	0.0392	0.8007	14004	16757	14424.77
2332322	chr6	rs9358811	24974123	G	C	0.508	0.498	0.949	0.0058031292269501	0.0175	0.7421	14004	16757	14424.77
2320850	chr6	rs9393598	24975281	T	G	0.508	0.498	0.949	0.0052959516591825	0.0175	0.761	14004	16757	14424.77
2306760	chr6	rs10946738	24975440	A	C	0.49	0.48	0.953	-0.0018016219466282	0.0176	0.9162	14004	16757	14424.77
2318129	chr6	rs9366590	24975485	G	T	0.494	0.484	0.954	-0.000200020002667	0.0175	0.9924	14004	16757	14424.77
2327023	chr6	rs9379701	24975533	A	G	0.508	0.498	0.95	0.0052959516591825	0.0175	0.764	14004	16757	14424.77
2330242	chr6	rs9356950	24975603	A	G	0.494	0.484	0.954	-0.000200020002667	0.0175	0.9925	14004	16757	14424.77
2322592	chr6	rs9356951	24975613	C	G	0.494	0.484	0.954	-0.0003000450090019	0.0176	0.9857	14004	16757	14424.77
2323456	chr6	rs9393599	24975706	T	C	0.494	0.484	0.953	-0.0004000800213396	0.0176	0.9836	14004	16757	14424.77
2309618	chr6	rs9393600	24976191	T	C	0.211	0.206	0.909	-0.0029042131473898	0.0224	0.8984	14004	16757	14424.77
2331739	chr6	rs9467372	24976616	C	T	0.899	0.901	0.711	-0.0132980281439898	0.0333	0.6899	14004	16757	14424.77
2329065	chr6	rs9379702	24976637	G	A	0.511	0.501	0.939	0.0056042667198317	0.0176	0.7516	14004	16757	14424.77
2318083	chr6	rs13190691	24976739	G	C	0.73	0.734	0.919	-0.0033957590691798	0.0201	0.8646	14004	16757	14424.77
2326327	chr6	rs9393601	24977174	A	C	0.496	0.486	0.945	-0.0007002451143934	0.0176	0.9676	14004	16757	14424.77
2317260	chr6	rs9393602	24977287	T	C	0.492	0.483	0.943	-0.0025031302181184	0.0176	0.8877	14004	16757	14424.77
2304989	chr6	rs9358812	24977525	G	A	0.497	0.487	0.944	-0.001100605444033	0.0177	0.9489	14004	16757	14424.77
2328379	chr6	rs9358813	24977591	C	G	0.51	0.501	0.939	0.004101577021075	0.0176	0.815	14004	16757	14424.77
2314880	chr6	rs9358814	24978156	C	T	0.496	0.487	0.943	-0.001501126126267	0.0177	0.9325	14004	16757	14424.77
2320775	chr6	rs9393603	24978504	C	T	0.511	0.501	0.936	0.0035038543266769	0.0177	0.8431	14004	16757	14424.77
2327963	chr6	rs78748841	24978873	G	T	0.898	0.9	0.716	-0.0135007260538548	0.033	0.682	14004	16757	14424.77
2323756	chr6	rs7773555	24979164	T	A	0.717	0.721	0.917	0.0029955089797983	0.0199	0.8786	14004	16757	14424.77
2310405	chr6	rs1410686	24980611	C	G	0.791	0.796	0.905	-0.0001000050003333	0.0225	0.9974	14004	16757	14424.77
2325255	chr6	rs9467373	24981223	T	C	0.716	0.72	0.91	0.0030952049073025	0.0199	0.877	14004	16757	14424.77
2312025	chr6	rs6456640	24981582	T	A	0.229	0.224	0.883	0.0018981972830802	0.0219	0.9314	14004	16757	14424.77
2314569	chr6	rs73384120	24981803	A	G	0.98	0.98	0.949	-0.0782967327751765	0.0838	0.3498	8089	10388	8369.1
2308715	chr6	rs113326784	24982405	G	C	0.981	0.978	0.545	0.0467022717525102	0.0902	0.6045	12376	14891	12686.42
2307571	chr6	rs9358815	24983490	G	A	0.227	0.222	0.899	0.0028958031120254	0.0218	0.8938	14004	16757	14424.77
2314776	chr6	rs6456641	24983722	C	T	0.788	0.793	0.902	0.0050969882578437	0.0224	0.8194	14004	16757	14424.77
2323329	chr6	rs2149452	24984222	C	G	0.789	0.794	0.905	0.0046989426564652	0.0224	0.834	14004	16757	14424.77
2308020	chr6	rs72839995	24984821	G	A	0.972	0.973	0.375	-0.0270012755029434	0.0842	0.7484	14004	16757	14424.77
2313242	chr6	rs9295639	24984938	A	G	0.225	0.22	0.904	0.0026963615477425	0.0218	0.9031	14004	16757	14424.77
2319470	chr6	rs2209932	24985330	C	T	0.79	0.795	0.909	0.0061013488579762	0.0224	0.7871	14004	16757	14424.77
2322758	chr6	rs2894032	24985476	C	T	0.793	0.798	0.909	0.0046989426564652	0.0226	0.8365	14004	16757	14424.77
2318303	chr6	rs60764391	24985840	C	G	0.981	0.98	0.898	-0.0209989425960583	0.0837	0.8015	8180	10494	8467.66
2305659	chr6	rs1410687	24986163	A	C	0.79	0.794	0.91	0.0064988367398296	0.0224	0.7715	14004	16757	14424.77
2312321	chr6	rs13209866	24986330	A	G	0.5	0.494	0.888	-0.0016012813669738	0.0182	0.9316	14004	16757	14424.77
2304021	chr6	rs147961023	24986364	T	C	0.982	0.981	0.656	0.0052959516591825	0.0832	0.9492	11752	14722	12297.47
2317927	chr6	rs141734237	24986378	T	G	0.982	0.982	0.89	-0.0442967745820927	0.0763	0.5612	11466	13742	11734.55
2307624	chr6	rs7768143	24987214	G	A	0.79	0.794	0.915	0.0081963182244858	0.0223	0.7128	14004	16757	14424.77
2306883	chr6	rs62401115	24987226	A	C	0.503	0.496	0.89	-0.0005001250416822	0.0181	0.9784	14004	16757	14424.77
2315160	chr6	rs138999849	24988423	T	A	0.98	0.979	0.918	-0.0353992243518656	0.0823	0.6674	8180	10494	8467.66
2314692	chr6	rs189141021	24988424	A	G	0.982	0.982	0.661	0.048904443353603	0.0973	0.6152	9491	10412	9489.94
2326035	chr6	rs9358816	24988520	T	C	0.229	0.225	0.917	-0.0004000800213396	0.0215	0.9844	14004	16757	14424.77
2313076	chr6	rs13192546	24989153	C	A	0.508	0.501	0.897	0.0	0.0181	0.9987	14004	16757	14424.77
2306350	chr6	rs7740315	24989223	A	C	0.213	0.209	0.928	-0.008395140788382	0.022	0.7023	14004	16757	14424.77
2312769	chr6	rs16889916	24989384	T	C	0.901	0.902	0.71	-0.0114047880634385	0.0335	0.7335	14004	16757	14424.77
2323591	chr6	rs9366591	24989999	G	C	0.227	0.223	0.923	-0.0009004052431641	0.0215	0.9656	14004	16757	14424.77
2311117	chr6	rs12192232	24990005	A	C	0.788	0.791	0.93	0.0086028888072678	0.022	0.6943	14004	16757	14424.77
2318776	chr6	rs12205717	24990085	C	A	0.829	0.832	0.928	0.022299507494767	0.024	0.3513	14004	16757	14424.77
2328742	chr6	rs9467374	24990113	C	A	0.725	0.728	0.91	0.001598721363697	0.02	0.9355	14004	16757	14424.77
2331726	chr6	rs9295640	24990240	T	C	0.213	0.209	0.932	-0.0088994831870327	0.0219	0.6846	14004	16757	14424.77
2329156	chr6	rs4712871	24990605	C	G	0.788	0.791	0.936	0.0086028888072678	0.0219	0.694	14004	16757	14424.77
2313518	chr6	rs4712872	24990786	C	T	0.788	0.791	0.938	0.0087020272939009	0.0219	0.6908	14004	16757	14424.77
2333930	chr6	rs12194111	24991118	A	C	0.829	0.832	0.934	0.0222017079836866	0.0239	0.3522	14004	16757	14424.77
2317423	chr6	rs66827126	24991921	C	T	0.725	0.727	0.916	0.0017983819413794	0.0199	0.9274	14004	16757	14424.77
2314226	chr6	rs9379703	24992226	T	C	0.508	0.502	0.906	-0.0004000800213396	0.018	0.9834	14004	16757	14424.77
2314871	chr6	rs12529610	24992577	A	T	0.974	0.975	0.524	-0.0295009039176847	0.0784	0.7064	12305	15058	12725.77
2306894	chr6	rs10946739	24993127	C	T	0.829	0.832	0.933	0.0235993322503244	0.0239	0.3228	14004	16757	14424.77
2316450	chr6	rs9295641	24993306	A	T	0.227	0.224	0.927	-0.0023026490626755	0.0214	0.9155	14004	16757	14424.77
2322542	chr6	rs9379704	24993544	C	T	0.509	0.502	0.902	0.0	0.018	0.9992	14004	16757	14424.77
2309168	chr6	rs9366592	24993959	T	C	0.966	0.965	0.633	-0.0286978729475453	0.0589	0.626	14004	16757	14424.77
2307706	chr6	rs62401116	24995630	G	A	0.829	0.832	0.917	0.0239996896478807	0.024	0.3183	14004	16757	14424.77
2307194	chr6	rs76214422	24995845	T	A	0.947	0.947	0.517	0.0189983824093147	0.052	0.7154	14004	16757	14424.77
2319857	chr6	rs4712876	24995957	T	G	0.787	0.791	0.921	0.0100988346774146	0.0221	0.6463	14004	16757	14424.77
2307314	chr6	rs6935286	24996338	T	C	0.787	0.791	0.92	0.0099998345783334	0.0221	0.6497	14004	16757	14424.77
2330088	chr6	rs141202919	24996985	C	T	0.958	0.957	0.533	0.0377966226945664	0.0574	0.5097	14004	16757	14424.77
2318456	chr6	rs9467375	24997226	T	C	0.722	0.725	0.914	-0.0050024916227914	0.0199	0.8016	14004	16757	14424.77
2328243	chr6	rs9295642	24997462	G	A	0.725	0.728	0.913	-0.0017014466397575	0.02	0.9341	14004	16757	14424.77
2319428	chr6	rs7765689	24999161	A	G	0.781	0.783	0.89	0.0307037775750057	0.0221	0.1651	14004	16757	14424.77
2308367	chr6	rs7765852	24999197	C	G	0.781	0.783	0.891	0.0305970979773775	0.0221	0.1657	14004	16757	14424.77
2333413	chr6	rs9393605	24999740	T	C	0.237	0.234	0.892	-0.0198048272985997	0.0214	0.3565	14004	16757	14424.77
2325091	chr6	rs10946740	24999967	G	T	0.782	0.784	0.889	0.0295976364389436	0.0222	0.1817	14004	16757	14424.77
2318941	chr6	rs117805858	25000503	G	A	0.985	0.985	0.653	0.0800027068735152	0.0885	0.3662	12424	15167	12839.79
2313871	chr6	rs75185994	25000796	T	C	0.97	0.969	0.815	0.0344014267173323	0.0552	0.5332	14004	16757	14424.77
2313091	chr6	rs77388146	25000986	C	T	0.979	0.981	0.724	-0.130803687625208	0.094	0.1639	8080	9116	8134.15
2304775	chr6	rs143500817	25001332	A	G	0.987	0.989	0.548	-0.238498334948844	0.1366	0.0809	7716	11381	8765.56
2331575	chr6	rs180893688	25002182	C	T	0.983	0.982	0.659	0.0676960309526514	0.0988	0.4933	9491	10412	9489.94
2325165	chr6	rs7753740	25002433	A	G	0.837	0.839	0.872	0.0360040066341877	0.0252	0.1536	14004	16757	14424.77
2318424	chr6	rs80011422	25002676	A	T	0.986	0.986	0.844	0.11290002201545	0.0943	0.2313	9443	12160	9870.57
2327734	chr6	rs9356952	25003040	C	T	0.235	0.233	0.891	-0.0212951405401588	0.0215	0.3223	14004	16757	14424.77
2318490	chr6	rs12529442	25004702	C	T	0.974	0.974	0.517	-0.0861026990534117	0.0782	0.2706	12305	15058	12725.77
2326096	chr6	rs11758900	25004725	C	G	0.803	0.808	0.875	0.0333960906184285	0.0236	0.1559	14004	16757	14424.77
2313516	chr6	rs117242454	25005495	G	A	0.973	0.973	0.597	-0.0501991563328521	0.0677	0.4584	14004	16757	14424.77
2326345	chr6	rs1536767	25005623	G	C	0.74	0.746	0.937	0.022299507494767	0.0205	0.2761	14004	16757	14424.77
2329579	chr6	rs1536768	25005634	A	G	0.74	0.746	0.937	0.0221038989069263	0.0205	0.2809	14004	16757	14424.77
2324223	chr6	rs111426764	25005968	T	C	0.822	0.818	0.55	0.0030952049073025	0.0298	0.9175	14004	16757	14424.77
2329654	chr6	rs1410688	25006710	T	C	0.293	0.288	0.889	0.0273038345273452	0.0198	0.1684	14004	16757	14424.77
2308937	chr6	rs1410689	25006785	A	G	0.741	0.746	0.945	0.0218006299588528	0.0204	0.2852	14004	16757	14424.77
2313426	chr6	rs77435994	25006941	C	T	0.978	0.976	0.521	-0.0363009797263316	0.0916	0.6914	11072	12908	11113.05
2333247	chr6	rs149027797	25007195	G	A	0.986	0.984	0.772	0.13839579222555	0.0991	0.1624	9442	11529	9599.98
2323090	chr6	rs139320165	25008269	A	T	0.981	0.98	0.86	-0.0546040319940407	0.0822	0.5064	9404	10467	9293.48
2322214	chr6	rs7748247	25008532	C	T	0.776	0.783	0.906	0.0150954876453349	0.022	0.4933	14004	16757	14424.77
2323125	chr6	rs9358818	25008732	C	A	0.559	0.548	0.863	0.0055048206344449	0.0186	0.7653	14004	16757	14424.77
2332510	chr6	rs9393606	25009041	G	C	0.556	0.546	0.878	0.0047984689115734	0.0184	0.7952	14004	16757	14424.77
2325816	chr6	rs4712878	25009321	G	A	0.814	0.819	0.897	0.0315955615897506	0.0239	0.1863	14004	16757	14424.77
2326198	chr6	rs6922006	25009977	G	T	0.742	0.747	0.922	0.0238044133801613	0.0207	0.2505	14004	16757	14424.77
2325638	chr6	rs2018530	25010685	T	C	0.293	0.287	0.88	0.0267003518299564	0.0199	0.1803	14004	16757	14424.77
2325515	chr6	rs10946741	25010999	G	A	0.786	0.793	0.909	0.0267977123853779	0.0224	0.2322	14004	16757	14424.77
2303341	chr6	rs2166681	25012167	G	A	0.553	0.543	0.876	0.0029955089797983	0.0184	0.8685	14004	16757	14424.77
2312950	chr6	rs9358819	25012292	G	A	0.553	0.543	0.875	0.0033045340083004	0.0184	0.8584	14004	16757	14424.77
2303840	chr6	rs36125243	25013745	G	A	0.974	0.975	0.41	-0.0165969709073694	0.0834	0.8423	14004	16757	14424.77
2320214	chr6	rs61176793	25013982	A	G	0.956	0.955	0.844	0.0034041991335623	0.0451	0.9395	14004	16757	14424.77
2314929	chr6	rs983223	25014044	A	T	0.79	0.797	0.887	0.0243998868235351	0.0228	0.2861	14004	16757	14424.77
2321703	chr6	rs9467377	25014120	G	A	0.977	0.976	0.493	-0.0101008421794295	0.0983	0.9178	9220	11948	9848.53
2325073	chr6	rs747510	25014507	A	G	0.553	0.543	0.865	0.0053954185169075	0.0185	0.7699	14004	16757	14424.77
2332716	chr6	rs143240095	25015619	T	C	0.971	0.969	0.81	0.0399992561638529	0.0554	0.4702	14004	16757	14424.77
2319650	chr6	rs2183067	25015681	T	G	0.812	0.817	0.874	0.0323026073786261	0.024	0.1792	14004	16757	14424.77
2317670	chr6	rs9461090	25016224	T	C	0.498	0.488	0.843	-0.0033957590691798	0.0187	0.8561	14004	16757	14424.77
2326202	chr6	rs60611299	25016335	A	G	0.97	0.972	0.766	-0.0361039752308815	0.057	0.5266	14004	16757	14424.77
2309054	chr6	rs7767457	25017127	A	G	0.221	0.218	0.871	0.0199986865066891	0.0219	0.36	14004	16757	14424.77
2319099	chr6	rs4712879	25017704	T	C	0.803	0.808	0.846	0.03649585023784	0.0239	0.1266	14004	16757	14424.77
2321259	chr6	rs6456645	25018874	G	C	0.226	0.222	0.877	0.022299507494767	0.0216	0.3032	14004	16757	14424.77
2330936	chr6	rs34632338	25021020	G	T	0.976	0.978	0.349	-0.136197801477995	0.1164	0.2421	9220	11948	9848.53
2321464	chr6	rs146205640	25021108	G	A	0.978	0.977	0.81	0.0481042146741464	0.0636	0.4491	14004	16757	14424.77
2315302	chr6	rs58276920	25021365	G	A	0.972	0.975	0.754	-0.066300071757232	0.0607	0.2748	14004	16757	14424.77
2326777	chr6	rs9358821	25021379	A	G	0.453	0.441	0.849	0.0027960873020011	0.0188	0.8799	14004	16757	14424.77
2317492	chr6	rs9358822	25021399	A	G	0.453	0.441	0.849	0.0028958031120254	0.0188	0.8789	14004	16757	14424.77
2324080	chr6	rs6930521	25021901	G	A	0.227	0.222	0.887	0.0255995183002125	0.0215	0.2345	14004	16757	14424.77
2324366	chr6	rs441342	25023189	T	C	0.49	0.48	0.858	0.0048979852621919	0.0185	0.792	14004	16757	14424.77
2326783	chr6	rs9393607	25023253	A	G	0.49	0.48	0.858	0.0045994064948955	0.0185	0.8027	14004	16757	14424.77
2325744	chr6	rs9348655	25023263	A	T	0.49	0.48	0.858	0.0045994064948955	0.0185	0.8028	14004	16757	14424.77
2315380	chr6	rs9348656	25023474	G	T	0.49	0.48	0.858	0.0047984689115734	0.0185	0.7942	14004	16757	14424.77
2330054	chr6	rs9348657	25023500	C	G	0.49	0.48	0.858	0.0048979852621919	0.0185	0.7932	14004	16757	14424.77
2329882	chr6	rs116156936	25023798	T	C	0.965	0.964	0.828	-0.0026033858701149	0.0501	0.9593	14004	16757	14424.77
2309867	chr6	rs9379706	25023829	T	C	0.49	0.48	0.858	0.0046989426564652	0.0185	0.7977	14004	16757	14424.77
2320663	chr6	rs9358823	25023966	A	T	0.491	0.48	0.859	0.0049974917102918	0.0185	0.7878	14004	16757	14424.77
2331259	chr6	rs9356953	25024004	G	C	0.491	0.48	0.858	0.0050969882578437	0.0185	0.785	14004	16757	14424.77
2330411	chr6	rs9358824	25024934	C	G	0.495	0.483	0.86	0.0071047017299317	0.0185	0.7006	14004	16757	14424.77
2309731	chr6	rs9379707	25025047	C	T	0.469	0.46	0.867	0.0032048589489113	0.0185	0.8618	14004	16757	14424.77
2306380	chr6	rs139456396	25025331	G	A	0.988	0.986	0.597	0.198096475909317	0.1006	0.04895	12895	15648	13315.77
2333166	chr6	rs6906443	25025351	C	T	0.469	0.46	0.868	0.0032048589489113	0.0185	0.8611	14004	16757	14424.77
2311747	chr6	rs6929342	25025539	T	C	0.471	0.462	0.866	0.0030952049073025	0.0185	0.8681	14004	16757	14424.77
2305363	chr6	rs6929348	25025548	T	C	0.471	0.462	0.866	0.0030952049073025	0.0185	0.8648	14004	16757	14424.77
2322119	chr6	rs6907293	25025664	G	A	0.471	0.462	0.867	0.0033045340083004	0.0184	0.86	14004	16757	14424.77
2324871	chr6	rs10946742	25025717	G	T	0.804	0.809	0.853	0.027196791588428	0.0239	0.2546	14004	16757	14424.77
2316064	chr6	rs6929749	25025722	T	C	0.441	0.431	0.86	0.0024968801985871	0.0187	0.8927	14004	16757	14424.77
2324384	chr6	rs6934141	25025840	T	C	0.469	0.46	0.87	0.0036034995896235	0.0184	0.8431	14004	16757	14424.77
2327272	chr6	rs9295644	25026428	C	T	0.47	0.46	0.87	0.0038027603329278	0.0184	0.8376	14004	16757	14424.77
2312123	chr6	rs9356954	25026460	G	A	0.47	0.46	0.87	0.0038027603329278	0.0184	0.8353	14004	16757	14424.77
2321266	chr6	rs10806997	25026524	G	T	0.804	0.81	0.855	0.0274984287018097	0.0239	0.2489	14004	16757	14424.77
2307342	chr6	rs9356955	25026581	G	A	0.47	0.46	0.87	0.004001981379298	0.0184	0.8276	14004	16757	14424.77
2326941	chr6	rs9366595	25026629	T	C	0.47	0.46	0.871	0.004001981379298	0.0184	0.8272	14004	16757	14424.77
2332644	chr6	rs9366596	25027058	G	A	0.47	0.46	0.871	0.0043007385516922	0.0184	0.8136	14004	16757	14424.77
2303660	chr6	rs9366597	25027095	C	T	0.47	0.46	0.872	0.0044003044444822	0.0184	0.8103	14004	16757	14424.77
2330289	chr6	rs76333790	25027106	G	C	0.975	0.977	0.754	-0.0344982814075965	0.0648	0.5943	13414	16167	13834.77
2311817	chr6	rs6918101	25027288	A	C	0.798	0.804	0.871	0.0291995144044279	0.0234	0.2125	14004	16757	14424.77
2309320	chr6	rs9358825	25027546	C	G	0.47	0.46	0.87	0.0051964749068174	0.0184	0.7764	14004	16757	14424.77
2321688	chr6	rs9356956	25027669	A	C	0.47	0.461	0.869	0.0052959516591825	0.0184	0.774	14004	16757	14424.77
2332375	chr6	rs9356957	25027807	G	A	0.471	0.461	0.868	0.0051964749068174	0.0184	0.776	14004	16757	14424.77
2313200	chr6	rs9366598	25027838	C	A	0.471	0.461	0.868	0.0051964749068174	0.0184	0.7778	14004	16757	14424.77
2327462	chr6	rs57747209	25027866	G	A	0.978	0.977	0.805	0.039701366851552	0.063	0.5286	14004	16757	14424.77
2333794	chr6	rs79522700	25027905	T	G	0.471	0.461	0.867	0.0051964749068174	0.0184	0.7798	14004	16757	14424.77
2318016	chr6	rs78878947	25027906	C	G	0.471	0.461	0.867	0.0051964749068174	0.0184	0.7798	14004	16757	14424.77
2314425	chr6	rs9366599	25028032	G	C	0.471	0.461	0.866	0.0050969882578437	0.0184	0.7813	14004	16757	14424.77
2332085	chr6	rs4712880	25028066	C	T	0.796	0.802	0.852	0.0295005481176215	0.0235	0.209	14004	16757	14424.77
2311972	chr6	rs9356958	25028200	C	A	0.496	0.485	0.856	0.0061013488579762	0.0185	0.7402	14004	16757	14424.77
2315471	chr6	rs9358826	25028207	T	C	0.469	0.46	0.862	0.0044998604248922	0.0185	0.8057	14004	16757	14424.77
2323305	chr6	rs9348658	25028230	G	C	0.459	0.449	0.866	0.0002999550089979	0.0186	0.9889	14004	16757	14424.77
2307146	chr6	rs9467378	25028311	C	G	0.472	0.462	0.863	0.0047984689115734	0.0185	0.7937	14004	16757	14424.77
2320387	chr6	rs7743187	25028663	T	C	0.226	0.221	0.906	0.0280041964095973	0.0213	0.1887	14004	16757	14424.77
2309694	chr6	rs78224082	25029070	C	T	0.978	0.977	0.804	0.0387013475370749	0.0633	0.5408	14004	16757	14424.77
2329986	chr6	rs147342040	25029669	A	T	0.978	0.977	0.802	0.0397974698740661	0.0634	0.5302	14004	16757	14424.77
2315861	chr6	rs139350001	25029999	T	C	0.978	0.98	0.731	-0.0603977725486758	0.0707	0.393	12523	15078	12859.9
2310061	chr6	rs9393608	25030054	A	C	0.472	0.463	0.846	0.0025966258472659	0.0187	0.8882	14004	16757	14424.77
2324770	chr6	rs75195364	25030155	T	C	0.978	0.976	0.796	0.0392976332717761	0.0631	0.5334	14004	16757	14424.77
2333210	chr6	rs10946743	25030326	G	A	0.793	0.798	0.826	0.0323994240466592	0.0236	0.1695	14004	16757	14424.77
2309616	chr6	rs78913511	25030400	C	T	0.978	0.976	0.795	0.0361969153118182	0.0632	0.5667	14004	16757	14424.77
2329763	chr6	rs74677454	25030712	T	A	0.978	0.976	0.794	0.0381047060335456	0.0631	0.5458	14004	16757	14424.77
2329209	chr6	rs78474573	25031135	G	A	0.976	0.977	0.738	-0.023002541565316	0.0663	0.729	13414	16167	13834.77
2322503	chr6	rs9348659	25031188	A	G	0.44	0.43	0.826	0.0018981972830802	0.0191	0.9222	14004	16757	14424.77
2326893	chr6	rs116622247	25031347	C	G	0.978	0.977	0.795	0.0341985075799122	0.0636	0.5908	14004	16757	14424.77
2330579	chr6	rs2394360	25031372	C	T	0.79	0.794	0.796	0.0333960906184285	0.0239	0.1615	14004	16757	14424.77
2331214	chr6	rs182223352	25031778	T	C	0.979	0.98	0.621	-0.0306035477981776	0.0816	0.7081	11414	13969	11750.9
2323893	chr6	rs114937806	25033071	A	T	0.978	0.977	0.794	0.0323026073786261	0.0636	0.6111	14004	16757	14424.77
2324822	chr6	rs115611211	25033254	A	C	0.978	0.977	0.795	0.0326027085440124	0.0636	0.6089	14004	16757	14424.77
2303793	chr6	rs114247672	25033338	A	G	0.978	0.977	0.796	0.0343048036919902	0.0637	0.5902	14004	16757	14424.77
2331492	chr6	rs724651	25033975	G	C	0.789	0.794	0.791	-0.0318003125497978	0.0234	0.1735	14004	16757	14424.77
2328447	chr6	rs74378127	25034005	A	G	0.959	0.957	0.774	0.0366019024445485	0.048	0.4457	14004	16757	14424.77
2313444	chr6	rs78150260	25034041	A	G	0.979	0.977	0.797	0.0301023438164435	0.0646	0.6417	14004	16757	14424.77
2314640	chr6	rs76248079	25034184	G	A	0.964	0.963	0.565	-0.0282965991551138	0.0599	0.6368	14004	16757	14424.77
2308069	chr6	rs76699979	25034377	G	A	0.967	0.969	0.643	-0.0271040176920589	0.0582	0.6414	14004	16757	14424.77
2324874	chr6	rs303028	25034448	A	G	0.728	0.731	0.71	-0.048896169787829	0.0226	0.03032	14004	16757	14424.77
2308706	chr6	rs78935834	25034683	A	G	0.979	0.978	0.567	0.133603889996525	0.0779	0.08623	13414	16167	13834.77
2317138	chr6	rs303888	25035584	A	G	0.519	0.516	0.77	0.0048979852621919	0.0192	0.7983	14004	16757	14424.77
2306040	chr6	rs303029	25035714	G	A	0.958	0.96	0.738	-0.0263953113595316	0.0491	0.591	14004	16757	14424.77
2314701	chr6	rs303890	25035920	G	A	0.669	0.664	0.841	0.0093957216403621	0.0197	0.6341	14004	16757	14424.77
2320632	chr6	rs74785867	25036028	G	A	0.95	0.951	0.91	-0.0117993392160431	0.0408	0.7726	14004	16757	14424.77
2318809	chr6	rs733535	25036385	C	A	0.951	0.951	0.925	0.0032048589489113	0.0408	0.9373	14004	16757	14424.77
2330511	chr6	rs895674	25036495	C	T	0.951	0.952	0.937	-0.0005001250416822	0.0408	0.9896	14004	16757	14424.77
2327986	chr6	rs895675	25036497	G	A	0.951	0.952	0.938	-0.0016012813669738	0.0408	0.968	14004	16757	14424.77
2332727	chr6	rs2394361	25036579	C	G	0.951	0.952	0.94	-0.0036968248442897	0.0408	0.9268	14004	16757	14424.77
2316986	chr6	rs160035	25036653	G	A	0.951	0.952	0.942	-0.0048015088161939	0.0407	0.9058	14004	16757	14424.77
2322111	chr6	rs303031	25036980	A	G	0.527	0.523	0.968	0.0089002747867194	0.0173	0.6075	14004	16757	14424.77
2305495	chr6	rs9358827	25037672	G	C	0.67	0.664	0.952	0.0128964817350202	0.0184	0.4841	14004	16757	14424.77
2305186	chr6	rs9379708	25038720	A	C	0.545	0.548	0.969	-0.0078003437327339	0.0173	0.6501	14004	16757	14424.77
2326382	chr6	rs160046	25038723	A	C	0.49	0.496	0.973	-0.0138048499765589	0.0172	0.4221	14004	16757	14424.77
2313882	chr6	rs303895	25039064	C	T	0.489	0.495	0.976	-0.0135007260538548	0.0171	0.4293	14004	16757	14424.77
2317474	chr6	rs303896	25039290	T	C	0.472	0.477	0.961	-0.0110002818588653	0.0173	0.5242	14004	16757	14424.77
2306100	chr6	rs9393609	25039440	G	C	0.675	0.668	0.966	0.0136957831289865	0.0184	0.4547	14004	16757	14424.77
2317192	chr6	rs303898	25039602	G	A	0.487	0.494	0.989	-0.0105049846451474	0.017	0.5371	14004	16757	14424.77
2320226	chr6	rs303899	25039793	G	A	0.487	0.494	0.989	-0.0105049846451474	0.017	0.5364	14004	16757	14424.77
2321280	chr6	rs303900	25039978	A	T	0.487	0.493	0.989	-0.0104039337153929	0.017	0.5431	14004	16757	14424.77
2323849	chr6	rs303901	25040018	A	G	0.487	0.493	0.989	-0.0104039337153929	0.017	0.5428	14004	16757	14424.77
2318325	chr6	rs76528078	25040057	C	T	0.95	0.952	0.956	-0.0170952954286372	0.0403	0.6709	14004	16757	14424.77
2325770	chr6	rs72841021	25040303	T	C	0.98	0.982	0.374	-0.0704975744133774	0.1045	0.5	12656	15129	12954.21
2303996	chr6	rs34322558	25040639	C	T	0.825	0.822	0.818	0.0166014304974254	0.0245	0.4986	14004	16757	14424.77
2332148	chr6	rs115275815	25040722	C	T	0.951	0.952	0.956	-0.0163021610829842	0.0403	0.6854	14004	16757	14424.77
2329596	chr6	rs1447243	25040785	C	T	0.671	0.665	0.977	0.0125015292229252	0.0182	0.4919	14004	16757	14424.77
2325968	chr6	rs9348660	25040977	C	T	0.671	0.665	0.976	0.0118989261570991	0.0182	0.5147	14004	16757	14424.77
2329670	chr6	rs66577954	25041146	C	T	0.67	0.664	0.977	0.0125015292229252	0.0182	0.4925	14004	16757	14424.77
2333036	chr6	rs9356959	25041991	A	G	0.932	0.933	0.953	-0.0122952780941516	0.0348	0.7235	14004	16757	14424.77
2328179	chr6	rs73732206	25042725	T	C	0.933	0.933	0.952	-0.0038975857287134	0.0349	0.9106	14004	16757	14424.77
2318160	chr6	rs4711072	25043161	T	A	0.728	0.722	0.962	0.0147999386115992	0.0194	0.4434	14004	16757	14424.77
2318913	chr6	rs4711073	25043359	T	C	0.728	0.722	0.962	0.0147999386115992	0.0194	0.4432	14004	16757	14424.77
2328695	chr6	rs4712882	25043910	A	G	0.727	0.721	0.962	0.0164047040252769	0.0193	0.3951	14004	16757	14424.77
2318357	chr6	rs1562422	25044577	C	T	0.737	0.731	0.989	0.0187039847937718	0.0193	0.333	14004	16757	14424.77
2319192	chr6	rs1562423	25044714	T	C	0.737	0.731	0.989	0.0187039847937718	0.0193	0.3324	14004	16757	14424.77
2321269	chr6	rs12665174	25044808	C	G	0.737	0.731	0.989	0.0187039847937718	0.0193	0.3324	14004	16757	14424.77
2324762	chr6	rs34475409	25045237	C	A	0.737	0.731	0.989	0.0187039847937718	0.0193	0.3325	14004	16757	14424.77
2304612	chr6	rs143361881	25045362	A	G	0.964	0.964	0.83	-0.0039979812872983	0.0502	0.9361	14004	16757	14424.77
2328034	chr6	rs1597010	25045543	A	T	0.737	0.731	0.99	0.0187039847937718	0.0193	0.3309	14004	16757	14424.77
2320099	chr6	rs1597011	25045586	A	G	0.737	0.73	0.989	0.0172994970780611	0.0193	0.3682	14004	16757	14424.77
2306250	chr6	rs1597012	25045776	A	G	0.737	0.731	0.991	0.0188021269625962	0.0193	0.33	14004	16757	14424.77
2310025	chr6	rs1900551	25045904	A	T	0.737	0.731	0.991	0.0188021269625962	0.0193	0.33	14004	16757	14424.77
2311378	chr6	rs182499	25046110	A	G	0.977	0.976	0.963	-0.0252972953741621	0.0639	0.6926	11466	13742	11734.55
2325568	chr6	rs9366600	25046121	A	G	0.933	0.933	0.955	-0.0030045090202987	0.0348	0.9322	14004	16757	14424.77
2330715	chr6	rs13218879	25046141	G	A	0.737	0.731	0.992	0.0188021269625962	0.0192	0.3281	14004	16757	14424.77
2306252	chr6	rs9379709	25046524	A	C	0.933	0.933	0.959	-0.0034961042567088	0.0347	0.9195	14004	16757	14424.77
2311576	chr6	rs35553146	25046620	G	A	0.737	0.731	0.992	0.0189002595004805	0.0192	0.3271	14004	16757	14424.77
2325157	chr6	rs12661796	25047094	T	A	0.737	0.731	0.993	0.0189002595004805	0.0192	0.3268	14004	16757	14424.77
2313986	chr6	rs9358828	25047096	C	G	0.933	0.933	0.957	-0.0029042131473898	0.0348	0.9347	14004	16757	14424.77
2309476	chr6	rs12663160	25047300	A	G	0.737	0.731	0.993	0.0185960172820726	0.0192	0.3336	14004	16757	14424.77
2317201	chr6	rs35028017	25047508	T	C	0.737	0.731	0.993	0.0189002595004805	0.0192	0.3261	14004	16757	14424.77
2308694	chr6	rs13196712	25048044	C	T	0.737	0.73	0.994	0.0189002595004805	0.0192	0.3258	14004	16757	14424.77
2326159	chr6	rs67795839	25048193	A	T	0.737	0.73	0.994	0.0189002595004805	0.0192	0.3252	14004	16757	14424.77
2318243	chr6	rs67240854	25048408	G	A	0.737	0.73	0.995	0.0189983824093147	0.0192	0.3234	14004	16757	14424.77
2333576	chr6	rs36030790	25048421	A	T	0.737	0.731	0.994	0.0192044091837133	0.0192	0.3184	14004	16757	14424.77
2333130	chr6	rs303036	25049001	C	T	0.977	0.977	0.943	-0.05519563546795	0.0612	0.3671	12770	15725	13307.91
2309425	chr6	rs12528227	25049147	A	G	0.737	0.73	0.997	0.0189983824093147	0.0192	0.3215	14004	16757	14424.77
2317729	chr6	rs12524842	25049204	C	G	0.737	0.73	0.997	0.0190964956909883	0.0192	0.3207	14004	16757	14424.77
2316946	chr6	rs1923192	25049447	A	C	0.737	0.73	0.998	0.0192044091837133	0.0192	0.3171	14004	16757	14424.77
2304657	chr6	rs1923193	25049681	C	T	0.737	0.73	0.998	0.0190964956909883	0.0192	0.3184	14004	16757	14424.77
2327817	chr6	rs12525328	25050060	C	A	0.739	0.732	0.997	0.0205964297986501	0.0192	0.284	14004	16757	14424.77
2307537	chr6	rs76980802	25050491	A	G	0.949	0.95	0.942	-0.0217038334437866	0.0398	0.5854	14004	16757	14424.77
2323336	chr6	rs12525405	25050631	C	T	0.737	0.73	1.0	0.0189983824093147	0.0191	0.3218	14004	16757	14424.77
2304260	chr6	rs304256	25050964	C	G	0.277	0.275	0.995	0.0099008246772624	0.019	0.604	14004	16757	14424.77
2318274	chr6	rs304257	25051022	C	T	0.277	0.275	0.995	0.0097027754613851	0.019	0.6085	14004	16757	14424.77
2309954	chr6	rs304258	25051145	C	T	0.277	0.275	0.996	0.0098018049722602	0.019	0.6064	14004	16757	14424.77
2328149	chr6	rs304259	25051269	T	C	0.272	0.27	0.984	0.0117012723076411	0.0192	0.542	14004	16757	14424.77
2329633	chr6	rs513585	25051702	T	C	0.272	0.27	0.984	0.0116024307308398	0.0192	0.5482	14004	16757	14424.77
2313272	chr6	rs10946746	25051836	T	C	0.537	0.541	0.983	-0.0059979518036359	0.0171	0.7274	14004	16757	14424.77
2323217	chr6	rs516361	25052029	G	A	0.277	0.275	0.997	0.0097027754613851	0.019	0.6116	14004	16757	14424.77
2313769	chr6	rs78641986	25052056	T	G	0.951	0.952	0.976	-0.0164953025291975	0.04	0.6798	14004	16757	14424.77
2329875	chr6	rs609408	25053145	G	T	0.277	0.274	0.999	0.0099008246772624	0.019	0.6035	14004	16757	14424.77
2323027	chr6	rs549256	25053291	T	G	0.277	0.274	0.999	0.0099998345783334	0.019	0.5992	14004	16757	14424.77
2304801	chr6	rs550176	25053369	A	T	0.277	0.274	1.0	0.0099998345783334	0.019	0.5997	14004	16757	14424.77
2304930	chr6	rs466944	25053510	T	C	0.277	0.274	1.0	0.0099008246772624	0.019	0.601	14004	16757	14424.77
2328079	chr6	rs460400	25053667	G	A	0.54	0.545	0.995	-0.0074980401773571	0.0171	0.6611	14004	16757	14424.77
2306231	chr6	rs466882	25053952	G	A	0.277	0.274	1.0	0.0108014536938559	0.019	0.5692	14004	16757	14424.77
2318118	chr6	rs458664	25055165	T	G	0.277	0.274	1.0	0.0101978249764461	0.019	0.5916	14004	16757	14424.77
2331002	chr6	rs303002	25055539	G	A	0.974	0.973	0.983	-0.0201006717070029	0.0548	0.7136	13457	16217	13881.29
2317662	chr6	rs895676	25056593	T	A	0.736	0.73	1.0	0.0189002595004805	0.0191	0.3229	14004	16757	14424.77
2330488	chr6	rs303001	25056769	G	A	0.973	0.973	0.982	-0.020498669477346	0.0547	0.7072	13457	16217	13881.29
2325735	chr6	rs1555431	25057429	A	G	0.541	0.545	0.997	-0.0074980401773571	0.017	0.6614	14004	16757	14424.77
2305194	chr6	rs303000	25057499	A	G	0.129	0.128	1.0	-0.0028039273327342	0.0253	0.9112	14004	16757	14424.77
2323032	chr6	rs177356	25058216	C	T	0.277	0.275	1.0	0.0078987227933553	0.019	0.6779	14004	16757	14424.77
2326425	chr6	rs456816	25059241	T	A	0.158	0.157	0.999	0.0044998604248922	0.0233	0.8464	14004	16757	14424.77
2319267	chr6	rs786555	25059540	T	A	0.734	0.728	1.0	0.01600129372694	0.0191	0.4003	14004	16757	14424.77
2313083	chr6	rs9461093	25060346	A	G	0.667	0.661	0.997	0.0126990249774084	0.018	0.48	14004	16757	14424.77
2305996	chr6	rs73729424	25060589	A	G	0.931	0.931	0.982	-0.0066017436345624	0.0338	0.8447	14004	16757	14424.77
2314674	chr6	rs12214056	25060863	T	C	0.54	0.545	0.999	-0.0087985943563496	0.017	0.6068	14004	16757	14424.77
2328422	chr6	rs9358829	25061181	A	T	0.541	0.545	0.999	-0.0086977157031958	0.017	0.6077	14004	16757	14424.77
2333004	chr6	rs56108659	25061376	T	A	0.736	0.73	1.0	0.0166997792224134	0.0191	0.3817	14004	16757	14424.77
2315235	chr6	rs9358830	25061690	C	T	0.963	0.963	0.848	-0.0074980401773571	0.049	0.8786	14004	16757	14424.77
2309985	chr6	rs80316527	25061846	C	A	0.977	0.976	0.983	-0.0259025943231108	0.0635	0.6838	11466	13742	11734.55
2310514	chr6	rs9379711	25062275	C	G	0.541	0.545	0.997	-0.009000382197299	0.017	0.5955	14004	16757	14424.77
2323315	chr6	rs303884	25062467	C	T	0.715	0.711	1.0	0.0126990249774084	0.0187	0.4963	14004	16757	14424.77
2314618	chr6	rs302992	25062826	G	A	0.715	0.71	1.0	0.0133998200630165	0.0187	0.4746	14004	16757	14424.77
2317668	chr6	rs3749875	25062905	G	A	0.932	0.932	0.975	-0.0001000050003333	0.0343	0.9965	14004	16757	14424.77
2315592	chr6	rs77111126	25063115	A	G	0.972	0.972	0.971	0.0109003744682883	0.0524	0.8345	14004	16757	14424.77
2316795	chr6	rs192773	25064641	G	A	0.715	0.71	0.998	0.013202462677756	0.0187	0.4807	14004	16757	14424.77
2318429	chr6	rs113429881	25064756	G	A	0.983	0.982	0.317	0.154496334367558	0.1187	0.1929	12742	15161	13017.18
2331763	chr6	rs303880	25064789	G	T	0.715	0.711	0.998	0.0133998200630165	0.0187	0.4745	14004	16757	14424.77
2319137	chr6	rs9379712	25064919	C	T	0.54	0.545	0.993	-0.009000382197299	0.0171	0.5973	14004	16757	14424.77
2303688	chr6	rs9461094	25065258	C	T	0.54	0.544	0.992	-0.0095050300143049	0.0171	0.5796	14004	16757	14424.77
2313708	chr6	rs303879	25065505	C	A	0.715	0.71	0.996	0.0141987193998129	0.0187	0.4478	14004	16757	14424.77
2319981	chr6	rs160034	25065546	G	A	0.715	0.71	0.996	0.0141987193998129	0.0187	0.4476	14004	16757	14424.77
2313924	chr6	rs303878	25065669	A	G	0.257	0.256	0.998	0.0046989426564652	0.0195	0.8095	14004	16757	14424.77
2330915	chr6	rs303877	25065753	A	G	0.226	0.225	1.0	0.0058031292269501	0.0203	0.776	14004	16757	14424.77
2315605	chr6	rs186237	25066059	A	T	0.226	0.226	1.0	0.0056042667198317	0.0203	0.7838	14004	16757	14424.77
2305273	chr6	rs9356960	25066171	T	A	0.54	0.544	0.988	-0.009696862978864	0.0171	0.5721	14004	16757	14424.77
2330396	chr6	rs9393611	25066393	A	G	0.539	0.544	0.987	-0.0099998320783335	0.0171	0.5577	14004	16757	14424.77
2320986	chr6	rs9358831	25066695	G	T	0.541	0.546	0.983	-0.0102018624845967	0.0172	0.5533	14004	16757	14424.77
2320873	chr6	rs9379714	25066723	G	T	0.541	0.546	0.982	-0.0099998320783335	0.0172	0.5586	14004	16757	14424.77
2331035	chr6	rs6916014	25067023	A	T	0.539	0.544	0.983	-0.0094040800752939	0.0172	0.5838	14004	16757	14424.77
2318091	chr6	rs13203073	25067466	C	A	0.717	0.712	0.983	0.0133011462391285	0.0189	0.4812	14004	16757	14424.77
2328934	chr6	rs302966	25069363	A	G	0.133	0.133	0.987	-0.006199175242821	0.025	0.8053	14004	16757	14424.77
2331749	chr6	rs2394363	25070345	A	G	0.162	0.162	0.987	-0.001501126126267	0.0231	0.9495	14004	16757	14424.77
2323871	chr6	rs67927735	25070661	G	A	0.752	0.746	0.972	0.021898468701116	0.0198	0.2677	14004	16757	14424.77
2324323	chr6	rs1665820	25070838	C	T	0.971	0.971	0.977	-0.023401696181619	0.0524	0.6552	13457	16217	13881.29
2317918	chr6	rs416030	25071081	C	T	0.977	0.976	0.988	-0.0073972926304747	0.0631	0.9071	11466	13742	11734.55
2324364	chr6	rs9295645	25071247	G	A	0.438	0.444	0.972	-0.0183982139464423	0.0173	0.2882	14004	16757	14424.77
2330007	chr6	rs141347825	25071444	C	G	0.985	0.983	0.634	0.235901817412872	0.0912	0.00969	12305	15058	12725.77
2327905	chr6	rs11757374	25072522	G	T	0.725	0.719	0.981	0.0209000641077417	0.0191	0.272	14004	16757	14424.77
2333681	chr6	rs391626	25073494	T	A	0.134	0.133	0.991	-0.0049019951702315	0.0249	0.8429	14004	16757	14424.77
2315054	chr6	rs13209444	25073816	A	G	0.752	0.745	0.977	0.0228958774769045	0.0197	0.2461	14004	16757	14424.77
2314755	chr6	rs420369	25073865	T	C	0.134	0.133	0.991	-0.0046005663955682	0.0249	0.8536	14004	16757	14424.77
2320017	chr6	rs398672	25073875	G	A	0.134	0.133	0.992	-0.0045001103249234	0.0249	0.8565	14004	16757	14424.77
2330475	chr6	rs144201959	25074217	C	T	0.985	0.983	0.634	0.235396180338903	0.0911	0.009775	12305	15058	12725.77
2305227	chr6	rs36078207	25074389	T	C	0.752	0.745	0.978	0.0227981362759783	0.0197	0.2467	14004	16757	14424.77
2323707	chr6	rs79229624	25074656	A	C	0.972	0.971	0.981	-0.0260975991218731	0.0528	0.6215	13457	16217	13881.29
2306264	chr6	rs9393612	25074914	T	C	0.438	0.443	0.978	-0.0171970248285215	0.0172	0.3173	14004	16757	14424.77
2319242	chr6	rs4711074	25075056	A	C	0.725	0.719	0.984	0.0204984635773248	0.019	0.2806	14004	16757	14424.77
2307969	chr6	rs9461095	25075192	C	T	0.93	0.93	0.937	-0.003797200248385	0.0345	0.9134	14004	16757	14424.77
2329323	chr6	rs4711075	25075758	A	G	0.752	0.746	0.98	0.0227003855207759	0.0197	0.2485	14004	16757	14424.77
2329406	chr6	rs11963128	25076001	T	C	0.973	0.973	0.972	-0.0052035148315978	0.0533	0.923	14004	16757	14424.77
2309687	chr6	rs145151542	25076760	G	A	0.983	0.983	0.619	0.0069954745123864	0.0844	0.9342	14004	16757	14424.77
2316874	chr6	rs71555176	25076902	A	G	0.725	0.72	0.987	0.0209000641077417	0.019	0.2721	14004	16757	14424.77
2305247	chr6	rs7740534	25077179	A	C	0.973	0.972	0.998	-0.0226956079321885	0.0537	0.6728	13457	16217	13881.29
2331696	chr6	rs72826363	25077184	T	A	0.756	0.749	0.986	0.024702368640342	0.0197	0.2117	14004	16757	14424.77
2328960	chr6	rs73729431	25078050	T	C	0.966	0.967	0.743	-0.0274020297483382	0.0549	0.6183	14004	16757	14424.77
2311403	chr6	rs79201895	25078066	G	T	0.973	0.973	0.973	-0.003797200248385	0.0534	0.943	14004	16757	14424.77
2309344	chr6	rs9358833	25078069	C	A	0.161	0.161	0.995	0.0035038543266769	0.023	0.8779	14004	16757	14424.77
2310478	chr6	rs9461096	25078596	A	G	0.973	0.973	0.975	-0.0009004052431641	0.053	0.9872	14004	16757	14424.77
2318276	chr6	rs9295646	25078882	T	C	0.161	0.161	0.997	0.0032048589489113	0.023	0.8883	14004	16757	14424.77
2318043	chr6	rs11965266	25079458	T	C	0.973	0.974	0.976	-0.0034961042567088	0.0533	0.9473	14004	16757	14424.77
2332693	chr6	rs78864391	25079623	G	A	0.973	0.974	0.978	0.0008995952428359	0.0535	0.9863	14004	16757	14424.77
2318438	chr6	rs9356961	25079764	G	T	0.161	0.161	1.0	0.001998002662673	0.023	0.9315	14004	16757	14424.77
2307083	chr6	rs79901452	25080024	T	C	0.973	0.974	0.977	-0.0033957590691798	0.0533	0.9495	14004	16757	14424.77
2306979	chr6	rs303012	25080458	C	T	0.977	0.976	1.0	-0.0051029981759033	0.0631	0.9352	11466	13742	11734.55
2333231	chr6	rs78222310	25080459	G	A	0.973	0.974	0.976	-0.0033957590691798	0.0533	0.9492	14004	16757	14424.77
2308213	chr6	rs117510375	25080521	T	C	0.96	0.96	0.814	0.0028958031120254	0.0482	0.9516	14004	16757	14424.77
2320963	chr6	rs80095704	25080574	C	G	0.973	0.974	0.98	0.0011992805754821	0.0535	0.982	14004	16757	14424.77
2306667	chr6	rs76894656	25080629	G	T	0.973	0.974	0.978	-0.0031048149534787	0.0533	0.9531	14004	16757	14424.77
2317219	chr6	rs10214692	25080685	T	C	0.432	0.438	0.997	-0.017502275136142	0.0171	0.3059	14004	16757	14424.77
2304123	chr6	rs303011	25080848	C	A	0.973	0.973	1.0	-0.0248051189189711	0.0537	0.6443	13457	16217	13881.29
2331182	chr6	rs77581131	25081123	A	G	0.973	0.974	0.979	-0.0031048149534787	0.0533	0.9531	14004	16757	14424.77
2322319	chr6	rs159988	25081487	C	T	0.134	0.134	1.01	-0.0036968248442897	0.0247	0.8804	14004	16757	14424.77
2317983	chr6	rs3812110	25081857	A	G	0.981	0.98	0.839	0.0321960982163169	0.067	0.6311	14004	16757	14424.77
2317454	chr6	rs303010	25082105	T	C	0.972	0.972	0.999	-0.0292949370570243	0.0529	0.5795	13457	16217	13881.29
2318336	chr6	rs12197057	25082262	T	G	0.432	0.438	1.0	-0.0176040459483609	0.0171	0.3039	14004	16757	14424.77
2331596	chr6	rs303009	25082540	G	A	0.134	0.134	1.01	-0.0032954239497972	0.0246	0.8928	14004	16757	14424.77
2304317	chr6	rs3812109	25082678	T	C	0.727	0.722	1.0	0.0189002595004805	0.0189	0.3183	14004	16757	14424.77
2329409	chr6	rs3812108	25082699	A	G	0.727	0.722	1.0	0.0188021269625962	0.0189	0.3199	14004	16757	14424.77
2327649	chr6	rs3792986	25083429	T	G	0.161	0.161	1.01	0.0026963615477425	0.0229	0.9064	14004	16757	14424.77
2325308	chr6	rs115468807	25083492	G	T	0.984	0.985	0.701	-0.0762980609560639	0.1107	0.4906	8186	10290	8352.48
2323075	chr6	rs303008	25083528	A	T	0.134	0.134	1.01	-0.0033957590691798	0.0246	0.8893	14004	16757	14424.77
2320953	chr6	rs3956944	25083615	G	T	0.308	0.303	0.701	0.0167981182758809	0.0219	0.4427	14004	16757	14424.77
2314249	chr6	rs142965753	25083881	C	T	0.986	0.986	0.793	-0.0235962138551867	0.0829	0.7763	13457	16217	13881.29
2332469	chr6	rs3792984	25084339	G	A	0.436	0.441	0.998	-0.0153979421800967	0.0171	0.3674	14004	16757	14424.77
2306713	chr6	rs303007	25084691	C	T	0.134	0.134	1.01	-0.0036968248442897	0.0246	0.881	14004	16757	14424.77
2328976	chr6	rs303006	25084718	A	G	0.134	0.134	1.01	-0.0033957590691798	0.0247	0.8906	14004	16757	14424.77
2311745	chr6	rs4538700	25084942	C	T	0.973	0.974	0.987	0.0059025456526138	0.0531	0.9109	14004	16757	14424.77
2314520	chr6	rs3792983	25085354	T	C	0.754	0.748	0.998	0.0194986595340326	0.0196	0.3184	14004	16757	14424.77
2320892	chr6	rs9467386	25086062	C	T	0.727	0.721	1.01	0.0218006299588528	0.0189	0.2481	14004	16757	14424.77
2325626	chr6	rs3812107	25086593	C	A	0.726	0.721	1.0	0.0195967237465575	0.0189	0.2994	14004	16757	14424.77
2320287	chr6	rs303005	25086644	G	A	0.972	0.972	0.998	-0.0288007896057264	0.0529	0.5864	13457	16217	13881.29
2332991	chr6	rs74411444	25086958	T	C	0.942	0.943	0.808	-0.0235040691879941	0.0403	0.5605	14004	16757	14424.77
2327050	chr6	rs895673	25086968	G	A	0.436	0.441	0.997	-0.0154994990469515	0.0171	0.363	14004	16757	14424.77
2305947	chr6	rs3792982	25087447	T	A	0.726	0.721	1.0	0.0195967237465575	0.0189	0.2998	14004	16757	14424.77
2306370	chr6	rs3828731	25087555	C	T	0.73	0.724	1.01	0.0213015034199157	0.0189	0.2611	14004	16757	14424.77
2315085	chr6	rs3828730	25087568	G	C	0.726	0.721	1.0	0.0195967237465575	0.0189	0.3002	14004	16757	14424.77
2330916	chr6	rs9379716	25087632	T	A	0.435	0.44	0.997	-0.0151034855773182	0.0171	0.3763	14004	16757	14424.77
2323325	chr6	rs3792981	25087721	T	C	0.436	0.441	0.997	-0.0152050125429676	0.0171	0.3725	14004	16757	14424.77
2319043	chr6	rs1447242	25088038	A	G	0.726	0.721	1.0	0.0197045832743354	0.0189	0.2982	14004	16757	14424.77
2327840	chr6	rs3792979	25088123	G	A	0.96	0.965	0.713	-0.0625990697565225	0.0533	0.2402	12424	15167	12839.79
2330366	chr6	rs9461098	25088406	A	G	0.726	0.721	1.0	0.0195967237465575	0.0189	0.2998	14004	16757	14424.77
2317181	chr6	rs7738141	25088861	C	T	0.753	0.748	0.995	0.0193025022544974	0.0196	0.3251	14004	16757	14424.77
2311728	chr6	rs16890032	25088919	G	T	0.973	0.974	0.985	0.001598721363697	0.0535	0.9759	14004	16757	14424.77
2327674	chr6	rs9467389	25089611	G	A	0.436	0.441	0.995	-0.0153979421800967	0.0171	0.3692	14004	16757	14424.77
2323521	chr6	rs3792978	25089660	A	G	0.726	0.721	1.0	0.0198026272961797	0.0189	0.2959	14004	16757	14424.77
2305460	chr6	rs3792977	25090012	C	T	0.729	0.724	1.01	0.0213993910058902	0.019	0.2596	14004	16757	14424.77
2324081	chr6	rs6928752	25090191	T	G	0.725	0.72	0.998	0.0218006299588528	0.0189	0.2504	14004	16757	14424.77
2304490	chr6	rs6928763	25090215	T	G	0.726	0.721	1.0	0.0197045832743354	0.0189	0.2982	14004	16757	14424.77
2316059	chr6	rs6906102	25090257	A	C	0.161	0.162	1.01	0.0014988761237359	0.0229	0.9476	14004	16757	14424.77
2316295	chr6	rs3792976	25090339	A	T	0.726	0.721	1.0	0.0197045832743354	0.0189	0.2988	14004	16757	14424.77
2313597	chr6	rs3792975	25090409	T	G	0.435	0.441	0.994	-0.0153979421800967	0.0171	0.3683	14004	16757	14424.77
2315305	chr6	rs3792974	25090443	G	C	0.753	0.747	0.992	0.0203025023378308	0.0196	0.3025	14004	16757	14424.77
2310036	chr6	rs1037168	25090599	T	C	0.726	0.721	0.999	0.0195967237465575	0.0189	0.2999	14004	16757	14424.77
2329951	chr6	rs1037167	25090757	A	C	0.726	0.721	0.999	0.0197045832743354	0.019	0.299	14004	16757	14424.77
2308474	chr6	rs140931359	25090996	C	T	0.985	0.982	0.635	0.243103029053813	0.0902	0.007005	12305	15058	12725.77
2331876	chr6	rs303004	25091130	A	G	0.134	0.134	1.01	-0.003797200248385	0.0247	0.8783	14004	16757	14424.77
2332903	chr6	rs1002539	25091340	A	G	0.726	0.72	0.997	0.0199986865066891	0.019	0.2909	14004	16757	14424.77
2321122	chr6	rs1002540	25091462	G	C	0.726	0.721	0.998	0.0194986595340326	0.019	0.3036	14004	16757	14424.77
2308856	chr6	rs4711076	25091714	T	C	0.726	0.721	0.994	0.0212036062510236	0.019	0.2642	14004	16757	14424.77
2310078	chr6	rs4712884	25091726	C	G	0.726	0.721	0.993	0.0202045073158995	0.019	0.2879	14004	16757	14424.77
2324490	chr6	rs9654585	25092031	T	A	0.162	0.162	1.01	0.0029955089797983	0.0228	0.8964	14004	16757	14424.77
2324254	chr6	rs3818267	25092335	A	G	0.433	0.439	0.992	-0.0153979421800967	0.0171	0.3676	14004	16757	14424.77
2321024	chr6	rs3818268	25092425	T	C	0.162	0.162	1.01	0.0032048589489113	0.0229	0.8876	14004	16757	14424.77
2322402	chr6	rs9467392	25092465	C	T	0.729	0.723	0.998	0.0212036062510236	0.019	0.266	14004	16757	14424.77
2310528	chr6	rs3818269	25092466	G	A	0.434	0.439	0.991	-0.0154994990469515	0.0172	0.3673	14004	16757	14424.77
2318446	chr6	rs3818270	25092539	A	C	0.433	0.439	0.991	-0.015702643727291	0.0171	0.361	14004	16757	14424.77
2317213	chr6	rs3812106	25092887	G	A	0.438	0.442	0.989	-0.0140989243795016	0.0172	0.4129	14004	16757	14424.77
2333061	chr6	rs6935318	25093314	C	T	0.437	0.442	0.988	-0.0138048499765589	0.0172	0.4226	14004	16757	14424.77
2304528	chr6	rs1002596	25093400	C	T	0.162	0.162	1.01	0.0029955089797983	0.0228	0.8945	14004	16757	14424.77
2307137	chr6	rs9295647	25093433	G	A	0.162	0.162	1.01	0.0029955089797983	0.0228	0.8959	14004	16757	14424.77
2312687	chr6	rs7775959	25094569	A	G	0.189	0.189	1.0	9.99950003332973e-05	0.0216	0.9956	14004	16757	14424.77
2313399	chr6	rs7776121	25094644	C	G	0.189	0.189	1.0	9.99950003332973e-05	0.0216	0.9975	14004	16757	14424.77
2328425	chr6	rs715426	25094953	C	T	0.162	0.162	1.01	0.0027960873020011	0.0228	0.9039	14004	16757	14424.77
2323975	chr6	rs715427	25095087	A	C	0.162	0.162	1.01	0.0025966258472659	0.0228	0.9108	14004	16757	14424.77
2321145	chr6	rs9467394	25095283	A	G	0.973	0.973	0.992	0.0141987193998129	0.0527	0.7881	14004	16757	14424.77
2316393	chr6	rs9467395	25095472	G	A	0.973	0.973	0.991	0.014504302202808	0.0527	0.7836	14004	16757	14424.77
2327222	chr6	rs9467396	25095615	A	G	0.973	0.973	0.992	0.0147014028528927	0.0527	0.7808	14004	16757	14424.77
2314050	chr6	rs77779000	25095700	C	T	0.93	0.929	0.917	0.001598721363697	0.0347	0.9631	14004	16757	14424.77
2314922	chr6	rs4711077	25095959	G	A	0.162	0.162	1.01	0.001998002662673	0.0229	0.9293	14004	16757	14424.77
2307076	chr6	rs4711078	25096246	C	T	0.161	0.161	1.01	0.0027960873020011	0.0229	0.9018	14004	16757	14424.77
2306158	chr6	rs303003	25096875	C	T	0.977	0.976	0.993	-0.0081027387031859	0.0629	0.898	11466	13742	11734.55
2310517	chr6	rs9467397	25096947	C	T	0.973	0.973	0.992	0.0148984646619666	0.0527	0.7783	14004	16757	14424.77
2327244	chr6	rs9461101	25097051	G	A	0.973	0.973	0.992	0.0148984646619666	0.0527	0.7779	14004	16757	14424.77
2307899	chr6	rs1128827	25097298	C	G	0.973	0.973	0.992	0.0148984646619666	0.0527	0.7782	14004	16757	14424.77
2311078	chr6	rs392852	25097450	T	C	0.134	0.133	1.01	-0.0036968248442897	0.0247	0.8802	14004	16757	14424.77
2306759	chr6	rs9393613	25097722	A	G	0.188	0.188	1.0	-0.0008003201707691	0.0216	0.97	14004	16757	14424.77
2330314	chr6	rs112305124	25098155	C	T	0.973	0.973	0.993	0.0150954876453349	0.0528	0.7751	14004	16757	14424.77
2315961	chr6	rs500212	25098226	T	G	0.134	0.133	1.01	-0.0036968248442897	0.0247	0.8809	14004	16757	14424.77
2309617	chr6	rs500231	25098229	A	G	0.133	0.133	1.01	-0.0046005663955682	0.0248	0.8536	14004	16757	14424.77
2309368	chr6	rs9379717	25098265	G	A	0.161	0.161	1.01	0.0016985566355815	0.0229	0.9403	14004	16757	14424.77
2329113	chr6	rs12333217	25098367	C	T	0.973	0.973	0.993	0.0152038337422728	0.0528	0.7737	14004	16757	14424.77
2328569	chr6	rs12333222	25098543	G	A	0.973	0.973	0.993	0.0152038337422728	0.0528	0.7735	14004	16757	14424.77
2309467	chr6	rs12333219	25098603	C	T	0.973	0.973	0.993	0.0152038337422728	0.0528	0.7732	14004	16757	14424.77
2323747	chr6	rs9467398	25098792	T	G	0.973	0.973	0.993	0.0153023200084426	0.0528	0.7717	14004	16757	14424.77
2318986	chr6	rs9467399	25098809	A	G	0.973	0.973	0.993	0.0153023200084426	0.0528	0.7714	14004	16757	14424.77
2333020	chr6	rs112145298	25098939	T	C	0.973	0.973	0.993	0.0156961681063242	0.0528	0.7665	14004	16757	14424.77
2320320	chr6	rs9461103	25099116	G	A	0.973	0.972	0.994	-0.0256050287153947	0.0535	0.6329	13457	16217	13881.29
2306642	chr6	rs9467400	25099146	T	C	0.973	0.973	0.994	0.0154992634469238	0.0528	0.7691	14004	16757	14424.77
2330528	chr6	rs74408920	25099161	G	A	0.974	0.974	0.989	0.004101577021075	0.0536	0.9391	14004	16757	14424.77
2318870	chr6	rs3792971	25099340	G	A	0.161	0.161	1.01	0.0024968801985871	0.0229	0.9144	14004	16757	14424.77
2317550	chr6	rs4712886	25099434	A	G	0.973	0.971	0.583	0.0247999239054771	0.0671	0.7111	14004	16757	14424.77
2319184	chr6	rs4712887	25099566	A	G	0.188	0.188	1.0	-0.0010005003335835	0.0216	0.9649	14004	16757	14424.77
2314717	chr6	rs77766573	25100071	G	A	0.973	0.973	0.994	0.0152038337422728	0.0528	0.7736	14004	16757	14424.77
2311519	chr6	rs3792970	25100125	G	A	0.161	0.161	1.01	0.0025966258472659	0.0229	0.9088	14004	16757	14424.77
2322074	chr6	rs139900390	25100183	G	C	0.985	0.984	0.705	0.0840010170662233	0.0897	0.3495	11976	14538	12316.42
2317857	chr6	rs16890067	25100224	A	G	0.973	0.973	0.994	0.0154007965760229	0.0528	0.7709	14004	16757	14424.77
2305800	chr6	rs77711383	25100603	C	T	0.973	0.973	0.994	0.0154007965760229	0.0528	0.7702	14004	16757	14424.77
2331239	chr6	rs6919920	25100945	T	A	0.188	0.187	1.0	-0.0004000800213396	0.0216	0.9867	14004	16757	14424.77
2327133	chr6	rs302985	25101160	T	A	0.973	0.972	0.994	-0.0259025943231108	0.0535	0.6281	13457	16217	13881.29
2324115	chr6	rs12333327	25101273	C	G	0.973	0.973	0.995	0.0155977206230546	0.0528	0.7676	14004	16757	14424.77
2320786	chr6	rs302986	25101307	C	A	0.823	0.822	1.0	-0.0034961042567088	0.0222	0.8733	14004	16757	14424.77
2313791	chr6	rs77078733	25102035	A	G	0.973	0.973	0.995	0.0156961681063242	0.0528	0.7657	14004	16757	14424.77
2328592	chr6	rs6456648	25102534	C	G	0.973	0.973	0.995	0.0159028762794155	0.0528	0.7633	14004	16757	14424.77
2317538	chr6	rs302987	25102701	G	T	0.137	0.136	0.983	-0.0045001103249234	0.0248	0.8548	14004	16757	14424.77
2303742	chr6	rs7756507	25102834	A	G	0.973	0.973	0.995	0.0159028762794155	0.0528	0.7626	14004	16757	14424.77
2317466	chr6	rs9393615	25102843	C	T	0.188	0.187	1.01	-0.0003000450090019	0.0216	0.9875	14004	16757	14424.77
2324050	chr6	rs140333543	25102965	A	G	0.973	0.974	0.99	0.0116024307308398	0.0532	0.8276	14004	16757	14424.77
2331466	chr6	rs111310739	25103069	A	C	0.973	0.973	0.995	0.0160997014894237	0.0528	0.7609	14004	16757	14424.77
2324745	chr6	rs77227594	25103086	A	C	0.968	0.969	0.936	-0.0165969709073694	0.0501	0.7412	14004	16757	14424.77
2328568	chr6	rs77594573	25103551	T	G	0.973	0.973	0.996	0.016296487966892	0.0528	0.7579	14004	16757	14424.77
2333572	chr6	rs79534818	25103571	A	G	0.973	0.973	0.996	0.016296487966892	0.0528	0.7573	14004	16757	14424.77
2318559	chr6	rs76152168	25103728	A	T	0.973	0.973	0.996	0.016296487966892	0.0528	0.7568	14004	16757	14424.77
2309690	chr6	rs79205968	25104119	G	A	0.973	0.973	0.992	0.0178006246255066	0.0527	0.7351	14004	16757	14424.77
2324463	chr6	rs80029019	25104157	C	T	0.973	0.973	0.996	0.0164047040252769	0.0528	0.7554	14004	16757	14424.77
2320224	chr6	rs3812105	25104254	G	T	0.188	0.187	1.01	-0.000200020002667	0.0216	0.9935	14004	16757	14424.77
2305969	chr6	rs80224905	25104316	C	T	0.973	0.973	0.996	0.0165030720990143	0.0528	0.755	14004	16757	14424.77
2328579	chr6	rs9467401	25104840	C	T	0.973	0.973	0.997	0.0166014304974254	0.0528	0.7535	14004	16757	14424.77
2321731	chr6	rs115328550	25105022	A	G	0.986	0.986	0.808	-0.017502275136142	0.0824	0.8319	13457	16217	13881.29
2314358	chr6	rs302988	25105361	G	T	0.0865	0.0861	0.909	-0.013004189135254	0.0319	0.6837	14004	16757	14424.77
2330546	chr6	rs77483739	25105499	C	T	0.878	0.877	1.0	-0.0039979812872983	0.0258	0.8771	14004	16757	14424.77
2308914	chr6	rs6913324	25105585	T	C	0.973	0.973	0.997	0.0166997792224134	0.0528	0.7511	14004	16757	14424.77
2318786	chr6	rs9467403	25105875	C	T	0.973	0.973	0.997	0.0164047040252769	0.0528	0.7561	14004	16757	14424.77
2330110	chr6	rs9467404	25105880	A	G	0.973	0.973	0.997	0.0167981182758809	0.0528	0.7506	14004	16757	14424.77
2308639	chr6	rs7773107	25106093	A	C	0.973	0.973	0.997	0.0165030720990143	0.0528	0.7553	14004	16757	14424.77
2332123	chr6	rs7773802	25106400	C	T	0.187	0.187	1.01	-0.0004000800213396	0.0216	0.9859	14004	16757	14424.77
2325055	chr6	rs7774557	25106663	G	A	0.973	0.973	0.998	0.0166014304974254	0.0528	0.7535	14004	16757	14424.77
2331009	chr6	rs2295737	25106745	A	G	0.188	0.188	1.01	-0.0007002451143934	0.0216	0.9751	14004	16757	14424.77
2327763	chr6	rs1923195	25106783	G	A	0.187	0.187	1.01	-0.0001000050003333	0.0216	0.9965	14004	16757	14424.77
2312832	chr6	rs9467405	25106878	C	T	0.973	0.973	0.997	0.0165030720990143	0.0528	0.7542	14004	16757	14424.77
2322876	chr6	rs78678889	25106928	A	G	0.925	0.924	0.895	0.0022973590486834	0.0341	0.946	14004	16757	14424.77
2310739	chr6	rs9467406	25107175	T	A	0.973	0.973	0.997	0.0166997792224134	0.0528	0.7524	14004	16757	14424.77
2318253	chr6	rs7740661	25107275	C	T	0.187	0.187	1.01	-0.0004000800213396	0.0216	0.9865	14004	16757	14424.77
2303898	chr6	rs9467408	25107284	T	C	0.973	0.973	0.997	0.0183015011699126	0.0528	0.7284	14004	16757	14424.77
2319628	chr6	rs7740668	25107287	C	T	0.187	0.187	1.01	-0.0003000450090019	0.0216	0.9904	14004	16757	14424.77
2324895	chr6	rs75967700	25107417	T	C	0.965	0.966	0.713	-0.0183982139464423	0.0553	0.74	14004	16757	14424.77
2311228	chr6	rs7740848	25107468	A	G	0.973	0.973	0.997	0.0164047040252769	0.0528	0.7561	14004	16757	14424.77
2321723	chr6	rs116067133	25107478	G	A	0.974	0.974	0.993	0.0051964749068174	0.0536	0.9225	14004	16757	14424.77
2325282	chr6	rs2894033	25107722	G	A	0.187	0.187	1.01	-0.0001000050003333	0.0216	0.9981	14004	16757	14424.77
2320208	chr6	rs7745609	25107770	G	A	0.973	0.973	0.998	0.0166997792224134	0.0528	0.752	14004	16757	14424.77
2317263	chr6	rs7745550	25107948	C	T	0.973	0.973	0.996	0.0126990249774084	0.0527	0.8104	14004	16757	14424.77
2320295	chr6	rs118057077	25108093	A	C	0.982	0.983	0.583	0.0005998200719675	0.0841	0.9944	14004	16757	14424.77
2314912	chr6	rs77313553	25108282	A	C	0.973	0.973	0.997	0.0161980995687726	0.0527	0.759	14004	16757	14424.77
2307905	chr6	rs77410650	25108391	T	C	0.973	0.973	0.998	0.0167981182758809	0.0528	0.7501	14004	16757	14424.77
2324791	chr6	rs302989	25108541	C	T	0.823	0.822	1.0	-0.0034961042567088	0.0222	0.8737	14004	16757	14424.77
2319926	chr6	rs16890087	25108753	T	C	0.973	0.973	0.997	0.0168964476597299	0.0528	0.7494	14004	16757	14424.77
2330099	chr6	rs1128826	25108923	A	G	0.973	0.973	0.997	0.0168964476597299	0.0528	0.7493	14004	16757	14424.77
2305116	chr6	rs9393616	25109428	G	T	0.188	0.187	1.0	-0.0006001800720324	0.0217	0.9782	14004	16757	14424.77
2331947	chr6	rs6915329	25109703	G	A	0.973	0.973	0.997	0.0170045988158238	0.0528	0.748	14004	16757	14424.77
2320824	chr6	rs1046142	25109774	G	A	0.973	0.973	0.995	0.0166014304974254	0.0528	0.7535	14004	16757	14424.77
2326997	chr6	rs9467409	25110041	T	G	0.973	0.973	0.997	0.0168964476597299	0.0528	0.7485	14004	16757	14424.77
2306415	chr6	rs3818271	25110059	T	A	0.428	0.433	0.962	-0.0136020904182857	0.0174	0.4344	14004	16757	14424.77
2318792	chr6	rs302990	25110097	T	C	0.857	0.856	1.01	-0.0108991808690006	0.0241	0.6519	14004	16757	14424.77
2320216	chr6	rs78066062	25110234	C	T	0.974	0.974	0.988	0.0048979852621919	0.0539	0.9279	14004	16757	14424.77
2304126	chr6	rs302991	25110579	T	C	0.126	0.126	0.995	-0.0019018072895963	0.0255	0.9405	14004	16757	14424.77
2306601	chr6	rs9467410	25110624	C	T	0.973	0.973	0.997	0.0168964476597299	0.0528	0.7484	14004	16757	14424.77
2315287	chr6	rs6905460	25110848	T	C	0.973	0.973	0.997	0.0168964476597299	0.0528	0.749	14004	16757	14424.77
2318499	chr6	rs6905624	25110883	T	C	0.973	0.973	0.997	0.0168964476597299	0.0528	0.7493	14004	16757	14424.77
2312222	chr6	rs6925889	25111041	C	A	0.973	0.973	0.997	0.0168964476597299	0.0528	0.7493	14004	16757	14424.77
2331701	chr6	rs1547054	25111089	G	T	0.182	0.181	1.0	0.001598721363697	0.022	0.9426	14004	16757	14424.77
2306414	chr6	rs1972205	25111239	A	G	0.428	0.432	0.961	-0.013004189135254	0.0174	0.4574	14004	16757	14424.77
2327581	chr6	rs1547055	25111320	A	G	0.182	0.181	1.0	0.0002999550089979	0.022	0.989	14004	16757	14424.77
2308903	chr6	rs3805845	25111621	G	A	0.922	0.921	0.904	0.0100988346774146	0.0335	0.7624	14004	16757	14424.77
2314848	chr6	rs7762804	25111665	A	G	0.973	0.973	0.998	0.0166997792224134	0.0528	0.7511	14004	16757	14424.77
2309754	chr6	rs3805844	25112097	G	T	0.923	0.922	0.902	0.0097027754613851	0.0337	0.773	14004	16757	14424.77
2327926	chr6	rs167329	25112343	G	C	0.857	0.856	1.01	-0.0114958245134845	0.0241	0.6324	14004	16757	14424.77
2304932	chr6	rs16890100	25112635	C	A	0.973	0.973	0.998	0.0166014304974254	0.0528	0.7531	14004	16757	14424.77
2318815	chr6	rs78701241	25112972	T	C	0.973	0.973	0.995	0.016296487966892	0.0527	0.7572	14004	16757	14424.77
2318458	chr6	rs302984	25113005	C	T	0.829	0.829	1.0	-0.007095110875924	0.0225	0.753	14004	16757	14424.77
2304486	chr6	rs188567	25113207	C	T	0.977	0.975	0.983	-0.0075987978753305	0.0629	0.9037	11466	13742	11734.55
2324342	chr6	rs146102212	25113374	T	G	0.983	0.983	0.574	9.99950003332973e-05	0.086	0.9994	14004	16757	14424.77
2307251	chr6	rs57304238	25113452	G	A	0.884	0.884	1.0	-0.0055956263571598	0.0264	0.8308	14004	16757	14424.77
2317834	chr6	rs57796643	25113528	C	T	0.884	0.884	1.0	-0.0046005663955682	0.0264	0.8613	14004	16757	14424.77
2310507	chr6	rs45568536	25113931	G	A	0.983	0.983	0.576	0.0262036654966364	0.0883	0.7668	13414	16167	13834.77
2311315	chr6	rs45441796	25114114	G	A	0.975	0.976	0.564	-0.0954981974785401	0.0729	0.1907	14004	16757	14424.77
2313383	chr6	rs45563338	25114123	G	C	0.975	0.976	0.564	-0.0953001798543245	0.073	0.1916	14004	16757	14424.77
2319218	chr6	rs78161103	25114268	C	A	0.973	0.974	0.991	0.0075017910703226	0.0532	0.8875	14004	16757	14424.77
2331031	chr6	rs302983	25114766	T	C	0.856	0.856	1.0	-0.0117993392160431	0.0241	0.623	14004	16757	14424.77
2307415	chr6	rs16890104	25114809	T	G	0.878	0.877	1.0	-0.0049019951702315	0.0258	0.8495	14004	16757	14424.77
2307227	chr6	rs2273671	25115296	G	T	0.755	0.75	0.946	0.0166997792224134	0.0202	0.4086	14004	16757	14424.77
2329674	chr6	rs302982	25115397	G	A	0.856	0.856	1.0	-0.0120017335415971	0.0241	0.6196	14004	16757	14424.77
2324009	chr6	rs2166683	25115527	G	T	0.155	0.155	0.999	0.0065981840282271	0.0234	0.7789	14004	16757	14424.77
2314084	chr6	rs302981	25115586	C	A	0.977	0.975	0.981	-0.0066017436345624	0.0629	0.916	11466	13742	11734.55
2330968	chr6	rs118052311	25116619	T	G	0.954	0.952	0.83	0.0254045542217263	0.0443	0.5665	14004	16757	14424.77
2318728	chr6	rs302980	25117264	T	C	0.85	0.849	1.0	-0.0106970095483354	0.0237	0.6505	14004	16757	14424.77
2330305	chr6	rs9467411	25117631	G	A	0.973	0.973	0.995	0.0099998345783334	0.0526	0.8495	14004	16757	14424.77
2311674	chr6	rs302979	25117648	C	T	0.823	0.822	1.0	-0.0076995657264405	0.0222	0.7283	14004	16757	14424.77
2324293	chr6	rs9393617	25118057	G	A	0.162	0.162	1.0	0.0053954185169075	0.023	0.8149	14004	16757	14424.77
2311057	chr6	rs302978	25118110	G	A	0.823	0.822	1.0	-0.0076995657264405	0.0222	0.7268	14004	16757	14424.77
2306356	chr6	rs302977	25118116	T	C	0.823	0.822	1.0	-0.0079011318962572	0.0222	0.7225	14004	16757	14424.77
2307163	chr6	rs302976	25118434	C	T	0.85	0.849	1.0	-0.0110002818588653	0.0237	0.6412	14004	16757	14424.77
2304587	chr6	rs9461104	25118495	T	G	0.973	0.973	0.992	0.0101978249764461	0.0527	0.8463	14004	16757	14424.77
2323041	chr6	rs76110503	25118669	T	G	0.955	0.955	0.614	-0.0220002402796674	0.0519	0.6714	14004	16757	14424.77
2319561	chr6	rs77806289	25118711	T	G	0.974	0.974	0.987	-0.001501126126267	0.0535	0.9777	14004	16757	14424.77
2305317	chr6	rs302973	25119270	A	G	0.129	0.128	0.991	0.0021975835434872	0.0254	0.9314	14004	16757	14424.77
2313171	chr6	rs2166682	25119521	T	C	0.162	0.162	0.997	0.0063001125484799	0.023	0.784	14004	16757	14424.77
2329055	chr6	rs2145769	25119683	G	A	0.189	0.189	0.994	0.0032048589489113	0.0217	0.8836	14004	16757	14424.77
2303516	chr6	rs6905554	25119993	C	T	0.973	0.973	0.988	0.0109003744682883	0.0527	0.8356	14004	16757	14424.77
2322813	chr6	rs6906421	25120251	G	C	0.973	0.973	0.987	0.0109003744682883	0.0527	0.8361	14004	16757	14424.77
2322840	chr6	rs76703623	25121921	T	A	0.987	0.986	0.79	0.137603091994576	0.1092	0.2078	7748	9320	8032.44
2319455	chr6	rs73386265	25121989	T	C	0.978	0.977	0.975	-0.0220002402796674	0.0611	0.7183	12770	15725	13307.91
2309937	chr6	rs80240355	25121993	A	G	0.973	0.974	0.979	-0.0003000450090019	0.0536	0.9949	14004	16757	14424.77
2324743	chr6	rs79924877	25122017	A	T	0.973	0.974	0.979	-0.0003000450090019	0.0536	0.9962	14004	16757	14424.77
2317436	chr6	rs916539	25122715	G	T	0.973	0.973	0.983	0.0098018049722602	0.0528	0.8522	14004	16757	14424.77
2313622	chr6	rs302971	25122737	G	A	0.0938	0.0938	0.892	-0.0197028322758684	0.031	0.5254	14004	16757	14424.77
2305507	chr6	rs916538	25122896	C	G	0.973	0.973	0.981	0.0085037404912207	0.0528	0.8728	14004	16757	14424.77
2309772	chr6	rs916537	25122932	G	A	0.973	0.973	0.981	0.0084045823438103	0.0528	0.8734	14004	16757	14424.77
2329675	chr6	rs74832226	25123237	G	A	0.973	0.974	0.974	-0.0009004052431641	0.0537	0.9866	14004	16757	14424.77
2315934	chr6	rs112438034	25123660	G	C	0.973	0.973	0.976	0.0084045823438103	0.0529	0.874	14004	16757	14424.77
2321631	chr6	rs80304278	25124015	G	C	0.973	0.974	0.969	-0.0005001250416822	0.0537	0.9927	14004	16757	14424.77
2323568	chr6	rs77929793	25124159	T	C	0.973	0.974	0.967	-0.0014009809156281	0.0537	0.9799	14004	16757	14424.77
2306245	chr6	rs79200481	25125664	T	C	0.984	0.984	0.422	-0.119899022778949	0.1149	0.2967	11381	14880	12322.56
2319045	chr6	rs302967	25126041	C	T	0.849	0.85	0.984	-0.0088994831870327	0.0238	0.7071	14004	16757	14424.77
2305664	chr6	rs80024676	25126070	C	G	0.973	0.974	0.962	-0.001501126126267	0.0538	0.9772	14004	16757	14424.77
2324806	chr6	rs115645760	25126137	C	T	0.885	0.884	0.984	-0.0098988321792475	0.0266	0.7105	14004	16757	14424.77
2331619	chr6	rs2516576	25127139	G	A	0.973	0.973	0.963	0.0082954970241069	0.053	0.8762	14004	16757	14424.77
2327268	chr6	rs302968	25127176	G	A	0.828	0.828	0.985	-0.0112025145079934	0.0226	0.6194	14004	16757	14424.77
2321192	chr6	rs76664083	25127339	T	G	0.983	0.984	0.654	0.0215951374365897	0.0828	0.7937	13014	15757	13429.79
2307041	chr6	rs3792969	25128119	C	T	0.956	0.959	0.791	-0.0577032681284449	0.0469	0.2188	13014	15757	13429.79
2317480	chr6	rs78191298	25128137	A	G	0.973	0.974	0.952	-0.0018016219466282	0.054	0.9734	14004	16757	14424.77
2333614	chr6	rs302969	25128201	C	T	0.828	0.828	0.982	-0.0119005312583873	0.0226	0.5992	14004	16757	14424.77
2327348	chr6	rs302970	25128433	G	A	0.828	0.828	0.981	-0.0115969858456632	0.0226	0.6072	14004	16757	14424.77
2318953	chr6	rs74293273	25129032	A	G	0.977	0.976	0.972	-0.0127003085782322	0.0635	0.8418	11466	13742	11734.55
2328922	chr6	rs77866267	25129077	C	T	0.986	0.984	0.351	0.0650009142174121	0.125	0.6031	13317	16265	13851.39
2322531	chr6	rs111788200	25130251	G	A	0.973	0.973	0.94	0.0047984689115734	0.0534	0.9282	14004	16757	14424.77
2321163	chr6	rs303026	25131193	C	T	0.883	0.882	0.936	-0.0102018624845967	0.0272	0.7084	14004	16757	14424.77
2311400	chr6	rs1823184	25131573	G	T	0.179	0.178	0.942	0.0060019521956343	0.0228	0.7912	14004	16757	14424.77
2324503	chr6	rs143602240	25131645	C	T	0.977	0.976	0.968	-0.0124977728299804	0.0635	0.8437	11466	13742	11734.55
2314235	chr6	rs303025	25132111	C	T	0.814	0.813	0.951	-0.0144032303107437	0.0223	0.5173	14004	16757	14424.77
2323538	chr6	rs141792358	25132226	C	T	0.967	0.967	0.865	-0.0165969709073694	0.0512	0.745	14004	16757	14424.77
2303836	chr6	rs116210692	25132266	G	A	0.967	0.967	0.863	-0.0170952954286372	0.0512	0.7376	14004	16757	14424.77
2308611	chr6	rs146221639	25132323	T	C	0.988	0.986	0.622	0.172203878605669	0.1055	0.1026	11315	14058	11730.79
2325106	chr6	rs9461106	25132710	C	A	0.966	0.966	0.868	-0.0068030886197391	0.0503	0.8926	14004	16757	14424.77
2326583	chr6	rs58043457	25132998	C	G	0.978	0.977	0.96	-0.0229002198863326	0.0612	0.7085	12770	15725	13307.91
2303525	chr6	rs9379721	25133000	C	T	0.179	0.178	0.935	0.0058031292269501	0.0229	0.7999	14004	16757	14424.77
2330297	chr6	rs303024	25133075	C	T	0.869	0.87	0.96	-0.0139975096438537	0.0257	0.5847	14004	16757	14424.77
2329294	chr6	rs74884399	25133235	A	G	0.977	0.976	0.964	-0.0122041688389067	0.0636	0.8473	11466	13742	11734.55
2309684	chr6	rs140441726	25134467	C	T	0.982	0.983	0.537	0.0069954745123864	0.0872	0.9356	14004	16757	14424.77
2328016	chr6	rs1838967	25134658	G	A	0.18	0.178	0.929	0.0060019521956343	0.0229	0.7943	14004	16757	14424.77
2312402	chr6	rs303023	25135907	C	A	0.814	0.813	0.941	-0.0164038098256767	0.0224	0.465	14004	16757	14424.77
2324191	chr6	rs115036085	25136011	A	G	0.977	0.976	0.962	-0.0121029460677457	0.0636	0.8487	11466	13742	11734.55
2329441	chr6	rs2516577	25136194	C	T	0.201	0.2	0.932	0.0096037361426946	0.0219	0.6598	14004	16757	14424.77
2307361	chr6	rs116432071	25137304	C	A	0.967	0.967	0.849	-0.0176040459483609	0.051	0.7299	14004	16757	14424.77
2326411	chr6	rs303022	25137401	T	C	0.813	0.813	0.937	-0.0168003386783461	0.0224	0.4532	14004	16757	14424.77
2315829	chr6	rs59778363	25137985	T	C	0.944	0.944	0.875	-0.0182047046548463	0.0392	0.6425	14004	16757	14424.77
2312715	chr6	rs16890134	25138009	A	T	0.947	0.948	0.813	-0.0322029950400999	0.0414	0.4356	14004	16757	14424.77
2303569	chr6	rs57003751	25138153	T	C	0.944	0.944	0.874	-0.0182963622831166	0.0392	0.6414	14004	16757	14424.77
2318924	chr6	rs55851821	25138242	T	A	0.977	0.976	0.944	-0.0150019689183474	0.0605	0.8045	12770	15725	13307.91
2321178	chr6	rs2028973	25138627	C	T	0.877	0.877	0.964	-0.0115969858456632	0.0263	0.6583	14004	16757	14424.77
2325521	chr6	rs75800218	25138643	T	C	0.966	0.966	0.836	-0.0198048272985997	0.0509	0.6964	14004	16757	14424.77
2313428	chr6	rs6908916	25138663	C	T	0.978	0.977	0.952	-0.0176956485356892	0.0612	0.773	12770	15725	13307.91
2304445	chr6	rs303019	25138723	C	T	0.573	0.569	0.89	0.0012991557316201	0.0181	0.9406	14004	16757	14424.77
2329037	chr6	rs303018	25139026	C	T	0.847	0.846	0.96	-0.0153979421800967	0.024	0.5212	14004	16757	14424.77
2308533	chr6	rs303017	25139049	G	T	0.847	0.847	0.96	-0.0151034855773182	0.024	0.5304	14004	16757	14424.77
2317456	chr6	rs7751736	25139462	C	G	0.977	0.976	0.958	-0.0114958245134845	0.0636	0.8571	11466	13742	11734.55
2305365	chr6	rs303016	25139464	C	T	0.847	0.846	0.957	-0.0156010662286512	0.024	0.5164	14004	16757	14424.77
2313471	chr6	rs303015	25139775	C	T	0.847	0.846	0.955	-0.0156010662286512	0.0241	0.5172	14004	16757	14424.77
2329619	chr6	rs28539031	25139805	A	G	0.977	0.976	0.927	-0.017502275136142	0.0606	0.773	12770	15725	13307.91
2313522	chr6	rs116206789	25139813	G	C	0.968	0.968	0.783	-0.0277001306422786	0.0539	0.6077	14004	16757	14424.77
2313328	chr6	rs73386299	25140027	C	G	0.949	0.949	0.829	-0.0236986067778773	0.0417	0.5702	14004	16757	14424.77
2318783	chr6	rs113079400	25140084	T	C	0.977	0.975	0.946	-0.0069037763167944	0.0635	0.913	11466	13742	11734.55
2313947	chr6	rs9654578	25140405	G	A	0.977	0.975	0.947	-0.0065010863423599	0.0635	0.919	11466	13742	11734.55
2330237	chr6	rs303013	25140852	A	G	0.0191	0.0194	0.737	-0.0646985339389367	0.0955	0.498	8666	8223	8216.6
2321780	chr6	rs3749873	25141224	T	C	0.977	0.978	0.636	-0.0755967721743758	0.0713	0.2893	14004	16757	14424.77
2321229	chr6	rs12198209	25141684	C	T	0.482	0.487	0.836	-0.009797842480111	0.0185	0.5965	14004	16757	14424.77
2312840	chr6	rs9393618	25142888	G	A	0.224	0.222	0.864	0.0124027667170427	0.0219	0.5723	14004	16757	14424.77
2316437	chr6	rs75715041	25143143	A	G	0.977	0.975	0.946	-0.0120017335415971	0.0636	0.8506	11466	13742	11734.55
2319086	chr6	rs9379722	25143203	A	G	0.849	0.847	0.819	-0.0360003042410416	0.0263	0.1714	14004	16757	14424.77
2329383	chr6	rs77779412	25143246	T	G	0.844	0.845	0.894	-0.0018016219466282	0.0247	0.9428	14004	16757	14424.77
2333445	chr6	rs79970212	25143437	A	G	0.976	0.975	0.935	-0.0124977728299804	0.0635	0.8439	11466	13742	11734.55
2314589	chr6	rs117807940	25143806	T	C	0.988	0.987	0.648	0.11110299601141	0.1208	0.3576	8720	9495	8652.25
2332701	chr6	rs6923293	25143878	G	A	0.943	0.943	0.794	-0.013399371963117	0.0407	0.7421	14004	16757	14424.77
2311737	chr6	rs9356962	25144615	T	C	0.964	0.965	0.629	0.0030952049073025	0.0571	0.9565	14004	16757	14424.77
2321997	chr6	rs9467421	25144744	G	A	0.972	0.973	0.684	-0.003797200248385	0.0642	0.9528	13457	16217	13881.29
2322744	chr6	rs115466250	25145288	G	T	0.795	0.792	0.918	0.0102968054773682	0.0219	0.6384	14004	16757	14424.77
2321104	chr6	rs9379723	25145712	C	T	0.777	0.775	0.956	-0.0043996643446871	0.0208	0.8326	14004	16757	14424.77
2329975	chr6	rs59401719	25146494	G	A	0.959	0.958	0.645	-0.0177974390305806	0.053	0.7373	14004	16757	14424.77
2313468	chr6	rs9379726	25148402	C	A	0.776	0.774	0.968	-0.0088994831870327	0.0206	0.666	14004	16757	14424.77
2312588	chr6	rs12663706	25148966	C	G	0.764	0.763	0.96	-0.0034961042567088	0.0203	0.8626	14004	16757	14424.77
2322851	chr6	rs7748381	25149045	C	T	0.773	0.771	0.97	-0.007095110875924	0.0205	0.73	14004	16757	14424.77
2329727	chr6	rs114531342	25149679	T	C	0.983	0.984	0.312	-0.0660970683749259	0.1151	0.5658	14004	16757	14424.77
2327025	chr6	rs6922783	25151031	C	A	0.254	0.253	0.946	0.0037031349243813	0.0201	0.8535	14004	16757	14424.77
2312541	chr6	rs9356963	25151421	A	G	0.242	0.241	0.963	0.007997931111062	0.0202	0.6905	14004	16757	14424.77
2328070	chr6	rs6941417	25152674	G	A	0.775	0.774	0.997	-0.0124977728299804	0.0203	0.5383	14004	16757	14424.77
2310676	chr6	rs4712889	25153966	T	C	0.242	0.242	0.966	0.0088011559530687	0.0202	0.6634	14004	16757	14424.77
2313953	chr6	rs11752102	25154396	A	G	0.774	0.773	0.989	-0.010302892995897	0.0204	0.6118	14004	16757	14424.77
2314417	chr6	rs75709310	25155141	A	G	0.775	0.774	0.989	-0.0112025145079934	0.0204	0.581	14004	16757	14424.77
2329416	chr6	rs6915489	25155329	C	G	0.241	0.241	0.964	0.0096037361426946	0.0202	0.636	14004	16757	14424.77
2331453	chr6	rs9366606	25155445	C	T	0.775	0.774	0.986	-0.0113036461713921	0.0204	0.5793	14004	16757	14424.77
2322051	chr6	rs72826383	25155888	C	T	0.947	0.948	0.388	0.0709988581496884	0.0599	0.2362	14004	16757	14424.77
2332691	chr6	rs12209941	25156061	G	A	0.88	0.878	0.842	-0.0220002402796674	0.0283	0.4364	14004	16757	14424.77
2318148	chr6	rs1900554	25157617	T	C	0.772	0.772	0.975	-0.0131966945943914	0.0205	0.5194	14004	16757	14424.77
2313061	chr6	rs9348664	25158613	C	A	0.774	0.773	0.966	-0.0114047880634385	0.0206	0.5785	14004	16757	14424.77
2332063	chr6	rs9356964	25159681	A	G	0.759	0.759	0.938	-0.0059979518036359	0.0204	0.7674	14004	16757	14424.77
2327289	chr6	rs10806999	25164469	C	T	0.258	0.257	0.897	0.001598721363697	0.0204	0.9363	14004	16757	14424.77
2303601	chr6	rs10946752	25164915	G	A	0.259	0.257	0.893	0.0023971245997214	0.0204	0.9072	14004	16757	14424.77
2326681	chr6	rs7740185	25165354	G	T	0.763	0.765	0.903	-0.0049019951702315	0.0209	0.8145	14004	16757	14424.77
2325689	chr6	rs9356966	25165442	G	A	0.242	0.24	0.898	0.0063994795805678	0.0208	0.7575	14004	16757	14424.77
2322707	chr6	rs112340774	25165762	A	C	0.986	0.987	0.553	-0.0776048483355155	0.1217	0.5239	8679	10126	8707.74
2313571	chr6	rs12198996	25166010	T	C	0.878	0.875	0.804	-0.0191012733024012	0.0287	0.5062	14004	16757	14424.77
2333434	chr6	rs2394373	25167007	A	G	0.3	0.297	0.672	0.0011992805754821	0.0225	0.956	14004	16757	14424.77
2321172	chr6	rs67294720	25167537	G	A	0.666	0.665	0.8	0.0056042667198317	0.0198	0.7766	14004	16757	14424.77
2310162	chr6	rs16890179	25169786	T	C	0.763	0.764	0.885	0.0017983819413794	0.0211	0.9313	14004	16757	14424.77
2330353	chr6	rs9379728	25169926	A	T	0.661	0.659	0.795	0.0089993837968006	0.0198	0.648	14004	16757	14424.77
2306697	chr6	rs12529629	25170501	A	G	0.421	0.421	0.835	0.0061013488579762	0.0186	0.7442	14004	16757	14424.77
2324606	chr6	rs6910965	25172034	C	G	0.199	0.201	0.807	-0.0060985584618694	0.0236	0.796	14004	16757	14424.77
2329370	chr6	rs10946753	25172495	C	T	0.691	0.692	0.614	-0.0142003494011414	0.0233	0.5422	14004	16757	14424.77
2316334	chr6	rs9467434	25172641	G	T	0.267	0.264	0.724	0.0188021269625962	0.0225	0.4044	14004	16757	14424.77
2305948	chr6	rs10807000	25172912	A	G	0.367	0.369	0.703	-0.0005001250416822	0.0209	0.9801	14004	16757	14424.77
2309627	chr6	rs1986731	25174070	T	C	0.975	0.975	0.745	-0.0222967349986103	0.0721	0.7569	11885	14212	12116.53
2306131	chr6	rs1815094	25174148	G	A	0.313	0.317	0.895	-0.0171970248285215	0.0194	0.3761	14004	16757	14424.77
2321900	chr6	rs7452710	25174645	G	T	0.355	0.358	0.878	-0.0129028853555234	0.0189	0.4957	14004	16757	14424.77
2312675	chr6	rs1880276	25174710	C	G	0.968	0.969	0.708	-0.0225012653465135	0.0597	0.7065	14004	16757	14424.77
2312383	chr6	rs1880274	25175151	C	A	0.988	0.987	0.826	-0.0349952529972629	0.1032	0.7346	9885	11989	10051.48
2330578	chr6	rs2328848	25175316	G	A	0.618	0.621	0.829	-0.0054950702819798	0.0191	0.773	14004	16757	14424.77
2310844	chr6	rs4346843	25175785	A	C	0.362	0.365	0.877	-0.019294956182969	0.0188	0.3052	14004	16757	14424.77
2331383	chr6	rs7752388	25176145	T	C	0.364	0.367	0.874	-0.0183982139464423	0.0188	0.3278	14004	16757	14424.77
2332483	chr6	rs79581740	25177024	T	C	0.918	0.918	0.707	0.0156961681063242	0.0363	0.6662	14004	16757	14424.77
2306565	chr6	rs6942227	25177508	A	G	0.976	0.977	0.697	-0.0169020380753563	0.0751	0.8224	11885	14212	12116.53
2324129	chr6	rs6899989	25177722	G	A	0.883	0.883	0.769	0.0056042667198317	0.03	0.8512	14004	16757	14424.77
2317362	chr6	rs7743008	25177975	G	A	0.486	0.488	0.859	-0.0018016219466282	0.0184	0.9217	14004	16757	14424.77
2322126	chr6	rs55825050	25178210	G	A	0.857	0.859	0.795	-0.0111013930711739	0.0271	0.6807	14004	16757	14424.77
2319690	chr6	rs13198274	25178990	A	C	0.84	0.839	0.885	-0.0299953975354009	0.0247	0.2243	14004	16757	14424.77
2309265	chr6	rs7748632	25179093	G	A	0.688	0.689	0.872	-0.0249999098013234	0.0195	0.2012	14004	16757	14424.77
2318117	chr6	rs13198544	25179107	C	T	0.84	0.839	0.885	-0.0296966117368367	0.0247	0.2287	14004	16757	14424.77
2316172	chr6	rs6456655	25179315	C	T	0.691	0.693	0.863	-0.0264979913062283	0.0197	0.1794	14004	16757	14424.77
2306074	chr6	rs55916993	25179357	T	C	0.857	0.859	0.808	-0.007296555232638	0.0269	0.7857	14004	16757	14424.77
2309220	chr6	rs13198939	25179473	A	G	0.84	0.839	0.884	-0.0303973537275885	0.0247	0.2184	14004	16757	14424.77
2322211	chr6	rs141544289	25180079	T	C	0.97	0.973	0.75	-0.123196411572024	0.0578	0.03291	14004	16757	14424.77
2333815	chr6	rs7754410	25180540	C	G	0.699	0.697	0.873	0.0338022134084658	0.0198	0.08784	14004	16757	14424.77
2315964	chr6	rs9358839	25181447	C	T	0.484	0.484	0.874	-0.0021022080918702	0.0182	0.9071	14004	16757	14424.77
2322750	chr6	rs9379729	25181627	C	T	0.662	0.658	0.851	0.0027960873020011	0.0195	0.8848	14004	16757	14424.77
2313895	chr6	rs9461119	25181978	C	T	0.457	0.458	0.89	-0.004701032558649	0.0181	0.7965	14004	16757	14424.77
2310734	chr6	rs140595491	25184408	G	A	0.984	0.985	0.693	-0.116196794402512	0.1006	0.248	10175	11162	10229.37
2325373	chr6	rs58333539	25184781	C	T	0.841	0.84	0.896	-0.0347985055426955	0.0246	0.157	14004	16757	14424.77
2331888	chr6	rs6938383	25185361	T	G	0.15	0.15	0.913	0.0400953305639422	0.025	0.1092	14004	16757	14424.77
2309540	chr6	rs9393622	25185901	A	G	0.149	0.149	0.915	0.0411995232473163	0.025	0.09958	14004	16757	14424.77
2329160	chr6	rs9467438	25185989	T	G	0.563	0.566	0.903	-0.0065010863423599	0.0179	0.7179	14004	16757	14424.77
2313300	chr6	rs10498722	25186512	C	T	0.973	0.975	0.843	-0.0579999442979887	0.059	0.3253	14004	16757	14424.77
2314303	chr6	rs9295648	25186568	T	G	0.176	0.174	0.906	0.0454034834538498	0.0236	0.05426	14004	16757	14424.77
2317699	chr6	rs35624158	25187049	C	T	0.852	0.852	0.917	-0.0413012760239546	0.0251	0.09926	14004	16757	14424.77
2325198	chr6	rs117747836	25187291	A	T	0.98	0.98	0.551	0.0838998746161911	0.0867	0.3331	11900	12873	11916.12
2327405	chr6	rs4711080	25189192	A	C	0.153	0.153	0.925	0.0369007163483657	0.0247	0.1341	14004	16757	14424.77
2327503	chr6	rs36084063	25190544	T	C	0.854	0.853	0.937	-0.0380030548002074	0.0249	0.1271	14004	16757	14424.77
2304304	chr6	rs76671369	25191039	G	C	0.985	0.986	0.738	-0.121399567430926	0.0964	0.2079	10862	11654	10802.75
2328988	chr6	rs68094488	25191210	C	A	0.856	0.856	0.941	-0.0388032003238938	0.025	0.1214	14004	16757	14424.77
2331317	chr6	rs6909365	25191427	G	A	0.984	0.985	0.74	-0.0905047444258399	0.0951	0.3412	10862	11654	10802.75
2331126	chr6	rs6456657	25191675	A	G	0.148	0.148	0.939	0.0387013475370749	0.0248	0.1193	14004	16757	14424.77
2311308	chr6	rs6456658	25191735	G	C	0.148	0.148	0.94	0.0382972099323441	0.0248	0.1225	14004	16757	14424.77
2319677	chr6	rs9358840	25192394	T	C	0.61	0.605	0.947	0.0312951579807101	0.0177	0.07805	14004	16757	14424.77
2308676	chr6	rs4144129	25193064	A	G	0.148	0.148	0.946	0.0392014821991368	0.0247	0.1132	14004	16757	14424.77
2320921	chr6	rs13202933	25193878	T	A	0.855	0.855	0.951	-0.0383978517965666	0.0248	0.1219	14004	16757	14424.77
2321347	chr6	rs2328864	25194107	G	C	0.147	0.147	0.949	0.039701366851552	0.0248	0.1093	14004	16757	14424.77
2306086	chr6	rs80021880	25194261	T	C	0.986	0.987	0.771	-0.0866041871753829	0.0969	0.3719	10862	11654	10802.75
2320630	chr6	rs79070667	25194649	T	C	0.986	0.987	0.773	-0.0881975347421256	0.0969	0.3629	10862	11654	10802.75
2304026	chr6	rs4594940	25195998	C	T	0.0154	0.0153	0.876	0.0209979909956055	0.0823	0.7991	11696	14300	12048.63
2323292	chr6	rs9393623	25198663	C	T	0.582	0.585	0.948	-0.0045001103249234	0.0177	0.7999	14004	16757	14424.77
2317005	chr6	rs9393624	25199042	G	A	0.17	0.168	0.951	0.0426954385276174	0.0234	0.06741	14004	16757	14424.77
2328085	chr6	rs9348666	25200034	A	T	0.587	0.583	0.961	0.0287040681283552	0.0175	0.102	14004	16757	14424.77
2320281	chr6	rs9379731	25200037	T	G	0.587	0.582	0.961	0.0287040681283552	0.0175	0.1018	14004	16757	14424.77
2315425	chr6	rs7748938	25200414	T	C	0.73	0.732	0.979	0.0011992805754821	0.0193	0.9503	14004	16757	14424.77
2324279	chr6	rs1815096	25200468	A	T	0.859	0.858	0.97	-0.0403012967735257	0.0249	0.1057	14004	16757	14424.77
2313634	chr6	rs6936465	25200842	A	G	0.589	0.59	0.99	-0.0177974390305806	0.0173	0.3039	14004	16757	14424.77
2317369	chr6	rs138467361	25202627	G	A	0.971	0.973	0.481	0.0012991557316201	0.0717	0.9858	14004	16757	14424.77
2319288	chr6	rs116145395	25202815	G	T	0.983	0.985	0.561	-0.331494645408434	0.096	0.0005539	12966	15538	13311.39
2311372	chr6	rs7759441	25203950	G	A	0.589	0.59	0.987	-0.0182047046548463	0.0174	0.2941	14004	16757	14424.77
2320914	chr6	rs62401393	25206341	T	C	0.437	0.434	0.984	0.0219962978718961	0.0173	0.2018	14004	16757	14424.77
2304742	chr6	rs72828705	25206971	C	T	0.916	0.917	0.778	0.0177023841130051	0.0345	0.6089	14004	16757	14424.77
2323253	chr6	rs4712890	25206983	T	C	0.588	0.59	0.985	-0.0182963622831166	0.0174	0.2913	14004	16757	14424.77
2305877	chr6	rs62401430	25207408	G	A	0.968	0.969	0.602	-0.0302015087331214	0.0628	0.6304	14004	16757	14424.77
2320415	chr6	rs144143828	25208153	C	T	0.986	0.987	0.792	-0.0361972883118878	0.1116	0.7459	8540	8668	8218.93
2326359	chr6	rs9461121	25208192	C	T	0.852	0.854	0.916	-0.0105959392134034	0.025	0.6717	14004	16757	14424.77
2308002	chr6	rs115989354	25208585	C	T	0.987	0.987	0.796	-0.0352023974087295	0.1118	0.7529	8540	8668	8218.93
2310609	chr6	rs4712891	25208726	T	C	0.588	0.59	0.983	-0.019203206984436	0.0174	0.2684	14004	16757	14424.77
2332796	chr6	rs9379733	25210346	C	T	0.704	0.698	0.927	0.0320992618599997	0.0192	0.09441	14004	16757	14424.77
2330934	chr6	rs13219508	25210617	T	G	0.588	0.589	0.982	-0.0183982139464423	0.0174	0.2888	14004	16757	14424.77
2311277	chr6	rs111427626	25210711	G	A	0.853	0.854	0.916	-0.0107980900995126	0.0251	0.665	14004	16757	14424.77
2320997	chr6	rs4602714	25210998	G	A	0.437	0.434	0.986	0.0225048553400694	0.0172	0.192	14004	16757	14424.77
2320358	chr6	rs79609508	25211799	T	G	0.584	0.58	0.958	0.0280041964095973	0.0175	0.111	14004	16757	14424.77
2315809	chr6	rs9379738	25212264	G	T	0.588	0.589	0.984	-0.0189993500097828	0.0174	0.2731	14004	16757	14424.77
2311917	chr6	rs2876687	25212558	C	T	0.436	0.433	0.989	0.0226026252094292	0.0172	0.1889	14004	16757	14424.77
2305415	chr6	rs2876688	25212595	G	A	0.585	0.58	0.958	0.0284999894699013	0.0176	0.1042	14004	16757	14424.77
2311054	chr6	rs2328868	25212900	C	T	0.0148	0.0149	0.911	0.0080971295874548	0.082	0.9217	11696	14300	12048.63
2327432	chr6	rs6456661	25214720	A	G	0.0152	0.0151	0.92	0.0305970979773775	0.078	0.6948	12467	15217	12886.31
2310016	chr6	rs9393626	25215218	G	A	0.577	0.58	0.968	-0.0201006717070029	0.0174	0.2489	14004	16757	14424.77
2330746	chr6	rs9467441	25215268	A	G	0.585	0.58	0.947	0.0282958691548473	0.0176	0.1083	14004	16757	14424.77
2327888	chr6	rs2328869	25216159	T	C	0.0147	0.0145	0.928	0.0346043046869299	0.0792	0.6625	12467	15217	12886.31
2307594	chr6	rs9366607	25216436	C	T	0.585	0.58	0.943	0.0295005481176215	0.0177	0.09517	14004	16757	14424.77
2309885	chr6	rs111666509	25217364	C	G	0.979	0.981	0.821	-0.0857975684987579	0.0766	0.263	10862	11654	10802.75
2332775	chr6	rs113332690	25217401	G	T	0.979	0.981	0.822	-0.0862007965078615	0.0766	0.2602	10862	11654	10802.75
2312289	chr6	rs74450111	25217671	A	G	0.979	0.981	0.825	-0.0864951466230935	0.0767	0.2593	10862	11654	10802.75
2314272	chr6	rs6939574	25219103	G	C	0.299	0.295	0.922	0.0062007356416035	0.0193	0.7484	14004	16757	14424.77
2325954	chr6	rs4712895	25219491	G	A	0.301	0.297	0.927	0.0060019521956343	0.0193	0.755	14004	16757	14424.77
2319011	chr6	rs61563072	25219958	T	C	0.301	0.296	0.928	0.0052959516591825	0.0192	0.7841	14004	16757	14424.77
2323753	chr6	rs11753822	25220539	T	A	0.828	0.829	0.91	0.004001981379298	0.0236	0.8667	14004	16757	14424.77
2315021	chr6	rs4443502	25220873	G	A	0.301	0.297	0.931	0.0060019521956343	0.0192	0.7551	14004	16757	14424.77
2320594	chr6	rs6908491	25220961	G	A	0.301	0.296	0.931	0.0055048206344449	0.0192	0.7757	14004	16757	14424.77
2315957	chr6	rs78210863	25221255	G	T	0.982	0.984	0.851	-0.0777021156640369	0.0811	0.338	10862	11654	10802.75
2317080	chr6	rs76750303	25222502	C	T	0.98	0.982	0.855	-0.0885033985914034	0.0766	0.2477	10862	11654	10802.75
2327100	chr6	rs4712898	25222505	T	C	0.3	0.296	0.935	0.005703702916678	0.0192	0.7666	14004	16757	14424.77
2307188	chr6	rs80350013	25222776	T	C	0.979	0.981	0.857	-0.0831968434005588	0.0757	0.2721	10862	11654	10802.75
2320151	chr6	rs10214494	25223095	T	C	0.832	0.833	0.917	0.0026963615477425	0.0237	0.9089	14004	16757	14424.77
2331018	chr6	rs2328874	25223827	T	C	0.3	0.296	0.939	0.0058031292269501	0.0191	0.7624	14004	16757	14424.77
2316745	chr6	rs111855865	25224675	G	T	0.981	0.983	0.861	-0.0924991344969235	0.0784	0.2384	10862	11654	10802.75
2326813	chr6	rs9467442	25224925	A	G	0.878	0.883	0.925	-0.0236986067778773	0.0271	0.3812	14004	16757	14424.77
2321901	chr6	rs2328875	25225132	C	T	0.31	0.307	0.971	0.0008995952428359	0.0187	0.9594	14004	16757	14424.77
2327849	chr6	rs1880269	25225513	A	G	0.311	0.306	0.974	0.0021975835434872	0.0186	0.9072	14004	16757	14424.77
2314785	chr6	rs7744545	25225918	G	C	0.896	0.899	0.928	-0.015895669405385	0.029	0.5824	14004	16757	14424.77
2304003	chr6	rs2328876	25225948	T	C	0.0199	0.0178	0.867	0.0933992642585498	0.0772	0.2263	10862	11654	10802.75
2319234	chr6	rs7744610	25226113	C	T	0.896	0.899	0.929	-0.0147989665120717	0.029	0.6082	14004	16757	14424.77
2327720	chr6	rs4712899	25226272	A	G	0.0229	0.0217	0.875	0.0402010017441475	0.0709	0.5704	10862	11654	10802.75
2311482	chr6	rs4712900	25226644	C	T	0.0237	0.0229	0.889	0.0384992991506098	0.0685	0.5738	10862	11654	10802.75
2328351	chr6	rs78732107	25226771	T	C	0.896	0.899	0.929	-0.0171970248285215	0.029	0.5524	14004	16757	14424.77
2306728	chr6	rs9393627	25226792	G	A	0.441	0.436	0.963	0.029296631955588	0.0174	0.09208	14004	16757	14424.77
2330747	chr6	rs9356969	25227378	C	T	0.736	0.732	0.884	0.0288012338056278	0.0203	0.1561	14004	16757	14424.77
2313985	chr6	rs185278182	25227486	C	G	0.989	0.988	0.66	0.0469980831605826	0.1208	0.6972	8494	11477	9046.05
2312107	chr6	rs7750676	25227530	C	T	0.895	0.898	0.933	-0.0130953713122409	0.0287	0.6489	14004	16757	14424.77
2321157	chr6	rs11752587	25227719	G	A	0.818	0.816	0.966	0.0117012723076411	0.0223	0.602	14004	16757	14424.77
2313979	chr6	rs56207226	25228554	T	C	0.885	0.887	0.939	-0.0105959392134034	0.0276	0.6999	14004	16757	14424.77
2311543	chr6	rs9467444	25228838	T	A	0.895	0.897	0.934	-0.0123965203365513	0.0287	0.6646	14004	16757	14424.77
2311009	chr6	rs4712901	25229450	A	C	0.447	0.443	0.972	0.0287040681283552	0.0173	0.0975	14004	16757	14424.77
2314124	chr6	rs35191161	25230092	C	T	0.871	0.872	0.95	-0.0620988329318545	0.0261	0.01712	14004	16757	14424.77
2303378	chr6	rs55715759	25230123	T	G	0.893	0.895	0.938	-0.0031048149534787	0.0284	0.9135	14004	16757	14424.77
2308867	chr6	rs77822489	25232149	G	A	0.985	0.985	0.687	0.0107025231331357	0.0996	0.9145	10033	12750	10460.57
2304924	chr6	rs75628788	25233506	C	G	0.985	0.986	0.678	-0.0203966036652218	0.0965	0.8326	11142	13859	11569.57
2322603	chr6	rs146914851	25233545	A	C	0.959	0.96	0.637	0.0326994961630157	0.0531	0.5379	14004	16757	14424.77
2324520	chr6	rs35997400	25233569	C	A	0.826	0.824	0.994	0.0134984841513417	0.0224	0.5463	14004	16757	14424.77
2303578	chr6	rs35618329	25233654	C	A	0.826	0.824	0.994	0.0141987193998129	0.0224	0.5276	14004	16757	14424.77
2312838	chr6	rs59525347	25233699	A	G	0.826	0.824	0.994	0.0141987193998129	0.0224	0.5263	14004	16757	14424.77
2319006	chr6	rs58597163	25233715	A	G	0.826	0.824	0.994	0.0140015196358136	0.0224	0.5314	14004	16757	14424.77
2324233	chr6	rs59060048	25233760	A	T	0.826	0.824	0.996	0.0139029051689914	0.0224	0.5357	14004	16757	14424.77
2320903	chr6	rs35830942	25233911	T	C	0.815	0.812	0.993	0.0150954876453349	0.0219	0.4896	14004	16757	14424.77
2325666	chr6	rs147515880	25233935	G	A	0.963	0.962	0.895	-0.013004189135254	0.0486	0.789	13014	15757	13429.79
2318725	chr6	rs35528016	25234341	T	A	0.826	0.824	0.997	0.0135971385060249	0.0224	0.5438	14004	16757	14424.77
2303964	chr6	rs9295650	25234372	T	C	0.154	0.151	0.955	0.0636975426142417	0.0242	0.008519	14004	16757	14424.77
2315860	chr6	rs9467445	25234884	A	G	0.815	0.812	0.996	0.0150954876453349	0.0219	0.4908	14004	16757	14424.77
2311547	chr6	rs9461124	25235303	C	T	0.824	0.821	0.997	0.0194005857039748	0.0223	0.3832	14004	16757	14424.77
2323036	chr6	rs4712902	25235545	A	C	0.342	0.341	0.976	0.0274011363479391	0.0181	0.1311	14004	16757	14424.77
2332557	chr6	rs11964920	25235781	G	A	0.815	0.812	0.995	0.0158044491449436	0.0219	0.4711	14004	16757	14424.77
2331106	chr6	rs34816485	25235862	C	T	0.826	0.824	0.999	0.0142973047008244	0.0224	0.5226	14004	16757	14424.77
2332185	chr6	rs13201672	25236197	T	C	0.814	0.811	0.997	0.0147014028528927	0.0218	0.5019	14004	16757	14424.77
2308507	chr6	rs34044829	25236438	A	G	0.825	0.823	1.0	0.0125015292229252	0.0223	0.5739	14004	16757	14424.77
2306764	chr6	rs62393617	25236507	T	C	0.865	0.866	0.958	-0.0633019526702622	0.0255	0.01308	14004	16757	14424.77
2325712	chr6	rs9366608	25236876	A	G	0.154	0.151	0.957	0.0639039448366128	0.0242	0.008244	14004	16757	14424.77
2333891	chr6	rs11760097	25237195	A	C	0.824	0.823	1.0	0.0125015292229252	0.0223	0.575	14004	16757	14424.77
2316966	chr6	rs11755567	25237288	G	A	0.824	0.823	1.0	0.0125015292229252	0.0223	0.574	14004	16757	14424.77
2331159	chr6	rs9467446	25238211	T	A	0.825	0.823	1.0	0.0129951954948113	0.0223	0.5601	14004	16757	14424.77
2307478	chr6	rs113476331	25238220	A	G	0.987	0.986	0.98	0.0452027848308288	0.097	0.641	8500	11273	8930.87
2318613	chr6	rs35133360	25239672	T	A	0.824	0.822	1.0	0.0134984841513417	0.0222	0.5449	14004	16757	14424.77
2310610	chr6	rs2064207	25239809	T	C	0.824	0.823	1.0	0.0136957831289865	0.0223	0.5376	14004	16757	14424.77
2316282	chr6	rs2690100	25239980	A	G	0.977	0.978	0.921	-0.049400350295127	0.069	0.4745	10862	11654	10802.75
2307468	chr6	rs2064208	25240186	C	A	0.824	0.823	1.0	0.0133998200630165	0.0223	0.5472	14004	16757	14424.77
2308623	chr6	rs9379741	25240736	T	C	0.37	0.372	0.926	0.017496047616751	0.0183	0.3398	14004	16757	14424.77
2315129	chr6	rs7758541	25240943	C	G	0.824	0.823	1.0	0.013202462677756	0.0223	0.5547	14004	16757	14424.77
2318646	chr6	rs9461125	25241639	C	T	0.342	0.34	0.981	0.0295976364389436	0.0181	0.1019	14004	16757	14424.77
2309084	chr6	rs138852738	25241640	G	T	0.963	0.963	0.787	-0.0586041643160532	0.0516	0.2556	13457	16217	13881.29
2313556	chr6	rs9358842	25242574	C	G	0.74	0.738	0.872	0.0234039777790161	0.0206	0.2562	14004	16757	14424.77
2320569	chr6	rs35721281	25242828	A	G	0.824	0.823	0.995	0.0118001041157506	0.0223	0.598	14004	16757	14424.77
2332657	chr6	rs185169116	25243661	G	A	0.989	0.988	0.65	0.0533037720223111	0.1267	0.674	7904	10887	8456.05
2323666	chr6	rs9393630	25243707	G	T	0.451	0.446	0.99	0.0311013012983478	0.0172	0.0704	14004	16757	14424.77
2322405	chr6	rs9467448	25245104	G	T	0.89	0.893	0.968	-0.0120017335415971	0.0276	0.6636	14004	16757	14424.77
2316126	chr6	rs769107	25245453	G	A	0.89	0.893	0.968	-0.0115969858456632	0.0276	0.6752	14004	16757	14424.77
2320092	chr6	rs769108	25245680	T	C	0.34	0.338	0.986	0.0347008987793103	0.0181	0.05516	14004	16757	14424.77
2305303	chr6	rs80272928	25245873	G	A	0.982	0.982	0.427	0.0218006299588528	0.103	0.8322	12742	15161	13017.18
2308625	chr6	rs8180584	25245935	T	C	0.452	0.447	0.994	0.0320992618599997	0.0172	0.06159	14004	16757	14424.77
2329697	chr6	rs11969785	25246305	A	G	0.89	0.893	0.969	-0.0115969858456632	0.0276	0.6733	14004	16757	14424.77
2320882	chr6	rs7774664	25247204	G	A	0.452	0.447	0.994	0.0312951579807101	0.0172	0.06807	14004	16757	14424.77
2331706	chr6	rs10080736	25247813	G	C	0.89	0.893	0.969	-0.0116981574124923	0.0276	0.6708	14004	16757	14424.77
2330849	chr6	rs1997704	25248232	T	C	0.451	0.447	0.993	0.0314017631395316	0.0172	0.06728	14004	16757	14424.77
2313164	chr6	rs75229586	25248391	A	G	0.89	0.893	0.969	-0.0114958245134845	0.0276	0.6765	14004	16757	14424.77
2314749	chr6	rs926402	25248475	T	C	0.451	0.447	0.993	0.0314017631395316	0.0172	0.06765	14004	16757	14424.77
2309780	chr6	rs78181819	25248492	T	C	0.89	0.893	0.969	-0.0114047880634385	0.0276	0.6807	14004	16757	14424.77
2309498	chr6	rs10080837	25249623	C	T	0.89	0.893	0.968	-0.0107980900995126	0.0276	0.697	14004	16757	14424.77
2318120	chr6	rs9295651	25249638	A	G	0.339	0.337	0.979	0.0350968370374295	0.0182	0.05378	14004	16757	14424.77
2328412	chr6	rs9295652	25249852	T	C	0.332	0.329	0.973	0.0314017631395316	0.0183	0.08668	14004	16757	14424.77
2326011	chr6	rs2744240	25250518	A	G	0.242	0.238	0.955	0.0448968808822823	0.0204	0.02748	14004	16757	14424.77
2330939	chr6	rs12664070	25250599	G	T	0.891	0.894	0.959	-0.0094040800752939	0.0279	0.7374	14004	16757	14424.77
2331605	chr6	rs7758340	25251377	G	T	0.89	0.893	0.962	-0.0101008421794295	0.0277	0.7167	14004	16757	14424.77
2332745	chr6	rs7773244	25252484	C	T	0.399	0.392	0.984	0.0270994698817177	0.0175	0.1229	14004	16757	14424.77
2317770	chr6	rs9379742	25252700	T	C	0.399	0.392	0.984	0.0270021387025708	0.0176	0.1234	14004	16757	14424.77
2313138	chr6	rs2744241	25253224	A	T	0.368	0.363	0.988	0.0219962978718961	0.0178	0.216	14004	16757	14424.77
2315620	chr6	rs76950983	25253443	C	G	0.984	0.985	0.665	0.0178006246255066	0.0907	0.8448	11999	14808	12470.23
2324498	chr6	rs2690133	25253589	T	A	0.368	0.363	0.989	0.0218006299588528	0.0178	0.2211	14004	16757	14424.77
2332526	chr6	rs143750247	25254393	T	C	0.987	0.988	0.956	-0.0990029898420079	0.1025	0.334	8500	11273	8930.87
2318111	chr6	rs2690121	25255277	G	C	0.968	0.971	0.943	-0.0765031459861153	0.0517	0.1388	13457	16217	13881.29
2309162	chr6	rs78007558	25256031	A	G	0.987	0.988	0.964	-0.0978995292780637	0.1026	0.3398	8500	11273	8930.87
2325524	chr6	rs2744245	25256087	G	T	0.379	0.375	0.996	0.0213015034199157	0.0176	0.2261	14004	16757	14424.77
2322116	chr6	rs2744246	25256120	G	T	0.379	0.375	0.996	0.0213015034199157	0.0176	0.2251	14004	16757	14424.77
2308186	chr6	rs74334317	25256220	A	C	0.985	0.987	0.906	-0.0952011857443932	0.0859	0.268	10862	11654	10802.75
2312779	chr6	rs112431803	25256410	C	T	0.983	0.985	0.918	-0.0773022993580922	0.0813	0.3419	10862	11654	10802.75
2331770	chr6	rs9358843	25256644	G	C	0.22	0.218	0.945	0.023003381764963	0.0211	0.2765	14004	16757	14424.77
2312270	chr6	rs2690106	25257580	G	T	0.379	0.375	1.0	0.0205964297986501	0.0176	0.2411	14004	16757	14424.77
2307427	chr6	rs9356970	25257966	G	A	0.415	0.409	0.993	0.0291995144044279	0.0173	0.0924	14004	16757	14424.77
2310371	chr6	rs2744247	25258216	G	A	0.381	0.377	1.0	0.0218006299588528	0.0175	0.2143	14004	16757	14424.77
2311091	chr6	rs2744248	25258338	C	T	0.383	0.379	0.999	0.0184978548821194	0.0175	0.2908	14004	16757	14424.77
2303810	chr6	rs12660918	25258680	T	C	0.892	0.894	0.949	-0.0058973552660839	0.0281	0.8328	14004	16757	14424.77
2304465	chr6	rs2744249	25259137	C	T	0.382	0.379	0.997	0.0173977771764203	0.0176	0.321	14004	16757	14424.77
2329791	chr6	rs17676725	25259353	A	G	0.987	0.989	0.574	-0.196903356359606	0.1161	0.08993	10923	13776	11412.28
2328441	chr6	rs10456319	25260434	G	A	0.406	0.4	0.988	0.0219962978718961	0.0174	0.2075	14004	16757	14424.77
2305711	chr6	rs143056306	25261009	T	C	0.984	0.984	0.755	-0.0774967846210443	0.1011	0.4435	7590	10569	8335.46
2305855	chr6	rs9358844	25262087	A	G	0.265	0.266	0.767	0.0061013488579762	0.0219	0.78	14004	16757	14424.77
2310988	chr6	rs145481561	25262097	T	C	0.971	0.972	0.554	-0.0847956517047163	0.0675	0.2091	14004	16757	14424.77
2330846	chr6	rs368911250	25262147	A	G	0.98	0.978	0.792	0.0522982892110339	0.0658	0.427	14004	16757	14424.77
2320682	chr6	rs80157224	25262746	A	G	0.982	0.98	0.784	0.120304299043428	0.0867	0.1653	9710	10495	9647.22
2327349	chr6	rs2690074	25263121	A	G	0.197	0.194	0.921	0.0505980527630914	0.0223	0.02307	14004	16757	14424.77
2326885	chr6	rs9379746	25264477	C	T	0.304	0.301	0.964	0.0355022698424966	0.0188	0.05868	14004	16757	14424.77
2306047	chr6	rs9356971	25264491	T	A	0.299	0.296	0.966	0.0369007163483657	0.0189	0.05074	14004	16757	14424.77
2308428	chr6	rs9379747	25264610	C	G	0.304	0.301	0.965	0.0355022698424966	0.0188	0.05925	14004	16757	14424.77
2307248	chr6	rs9393635	25265377	T	C	0.202	0.2	0.945	0.048904443353603	0.0218	0.02447	14004	16757	14424.77
2313838	chr6	rs140124541	25265818	A	C	0.986	0.988	0.475	-0.244303349149836	0.1243	0.04929	10410	12890	10711.74
2323254	chr6	rs9379750	25266147	A	G	0.3	0.297	0.973	0.0358978909969844	0.0188	0.05647	14004	16757	14424.77
2324431	chr6	rs9366614	25266757	A	G	0.296	0.294	0.975	0.0341018649449722	0.0189	0.07087	14004	16757	14424.77
2312656	chr6	rs2744254	25266803	T	G	0.286	0.286	0.978	0.0301023438164435	0.019	0.113	14004	16757	14424.77
2313050	chr6	rs7748256	25266851	C	A	0.291	0.289	0.977	0.0356952753244514	0.0189	0.0597	14004	16757	14424.77
2313297	chr6	rs9393636	25267264	G	A	0.296	0.294	0.973	0.0343048036919902	0.0189	0.06926	14004	16757	14424.77
2318537	chr6	rs76741315	25267594	G	C	0.912	0.911	0.921	0.0099008246772624	0.031	0.7499	14004	16757	14424.77
2322267	chr6	rs2744257	25267748	T	C	0.194	0.192	0.957	0.0489996660319079	0.022	0.0259	14004	16757	14424.77
2326250	chr6	rs9393637	25267840	C	T	0.295	0.293	0.972	0.0347974835421732	0.0189	0.06551	14004	16757	14424.77
2325900	chr6	rs2064211	25267925	G	A	0.296	0.294	0.971	0.0347008987793103	0.0189	0.06618	14004	16757	14424.77
2306648	chr6	rs2744258	25268014	A	C	0.194	0.192	0.955	0.0491044005063081	0.022	0.02572	14004	16757	14424.77
2305070	chr6	rs144786106	25268525	A	C	0.977	0.977	0.474	0.0995013844227929	0.0774	0.1988	14004	16757	14424.77
2323571	chr6	rs117356146	25269525	C	T	0.98	0.98	0.794	0.0029955089797983	0.0732	0.9673	12424	15167	12839.79
2332105	chr6	rs2690067	25269702	C	T	0.286	0.286	0.968	0.0301993737308422	0.0191	0.1149	14004	16757	14424.77
2314731	chr6	rs143958750	25270152	T	C	0.976	0.976	0.477	0.0970994871296738	0.0769	0.2069	14004	16757	14424.77
2310938	chr6	rs79417260	25270401	T	C	0.929	0.927	0.892	-0.0008003201707691	0.0348	0.9807	14004	16757	14424.77
2304067	chr6	rs2690064	25271250	C	T	0.194	0.191	0.959	0.052696808999969	0.022	0.01683	14004	16757	14424.77
2322891	chr6	rs77272048	25271387	C	A	0.93	0.929	0.914	-0.0153979421800967	0.0346	0.6563	14004	16757	14424.77
2324494	chr6	rs1810471	25272126	C	T	0.955	0.955	0.745	-0.0549948736289312	0.0471	0.2431	14004	16757	14424.77
2330581	chr6	rs2690061	25273053	C	T	0.298	0.296	0.948	0.0350968370374295	0.0191	0.06686	14004	16757	14424.77
2328432	chr6	rs80037326	25273147	G	T	0.933	0.932	0.922	-0.0110002818588653	0.035	0.7525	14004	16757	14424.77
2306502	chr6	rs9356972	25273300	T	C	0.289	0.288	0.961	0.0371030879515023	0.0192	0.05246	14004	16757	14424.77
2316975	chr6	rs2050044	25273550	G	C	0.29	0.288	0.961	0.0371994409891063	0.0191	0.05191	14004	16757	14424.77
2331949	chr6	rs77918027	25273653	T	C	0.932	0.931	0.924	-0.0122952780941516	0.0349	0.7246	14004	16757	14424.77
2326702	chr6	rs2744262	25273922	T	A	0.928	0.927	0.923	-0.008395140788382	0.034	0.8056	14004	16757	14424.77
2312995	chr6	rs723047	25274084	A	G	0.29	0.288	0.963	0.0368043345220483	0.0191	0.05419	14004	16757	14424.77
2313558	chr6	rs723048	25274166	G	A	0.194	0.191	0.967	0.0513012943555507	0.0219	0.01943	14004	16757	14424.77
2329259	chr6	rs76322644	25274384	C	T	0.932	0.931	0.926	-0.0120017335415971	0.0349	0.731	14004	16757	14424.77
2320883	chr6	rs721036	25274559	C	A	0.29	0.288	0.965	0.0368043345220483	0.0191	0.05393	14004	16757	14424.77
2333014	chr6	rs721037	25274612	G	A	0.195	0.192	0.967	0.0517002115855168	0.0219	0.01843	14004	16757	14424.77
2303725	chr6	rs2078527	25274645	T	C	0.29	0.288	0.965	0.0368043345220483	0.0191	0.05383	14004	16757	14424.77
2318497	chr6	rs2744264	25274838	T	C	0.976	0.973	0.805	0.116003675756306	0.065	0.07431	11900	12873	11916.12
2322280	chr6	rs56109135	25275157	A	G	0.981	0.979	0.788	0.130396483929035	0.0736	0.07667	11900	12873	11916.12
2326226	chr6	rs55660933	25275202	T	G	0.981	0.979	0.786	0.125504261237137	0.0736	0.08803	11900	12873	11916.12
2321113	chr6	rs56362224	25275208	G	A	0.981	0.979	0.79	0.131300155264752	0.0734	0.07372	11900	12873	11916.12
2332130	chr6	rs2744267	25276266	A	G	0.266	0.264	0.959	0.0469980831605826	0.0197	0.0173	14004	16757	14424.77
2321590	chr6	rs2744268	25276282	A	G	0.283	0.282	0.964	0.0358014124633833	0.0193	0.06286	14004	16757	14424.77
2323009	chr6	rs75671421	25276546	A	G	0.986	0.986	0.929	0.0029955089797983	0.1024	0.9766	8173	8955	8108.77
2314974	chr6	rs2014674	25276988	T	C	0.906	0.906	0.926	0.0003999200213268	0.0301	0.9884	14004	16757	14424.77
2306384	chr6	rs79773851	25277288	T	A	0.982	0.98	0.788	0.148695829144295	0.0754	0.04861	11900	12873	11916.12
2323276	chr6	rs1016854	25277375	T	C	0.297	0.295	0.963	0.0352995739869328	0.019	0.06309	14004	16757	14424.77
2330560	chr6	rs1016855	25277419	T	C	0.205	0.201	0.965	0.0531046528867784	0.0215	0.01359	14004	16757	14424.77
2305377	chr6	rs7341200	25278011	C	A	0.981	0.979	0.789	0.132702299021388	0.074	0.07292	11900	12873	11916.12
2325326	chr6	rs6926126	25278546	T	C	0.206	0.203	0.962	0.0511017760490843	0.0215	0.01729	14004	16757	14424.77
2333414	chr6	rs6909014	25279158	C	A	0.2	0.198	0.963	0.0487044462100383	0.0217	0.02485	14004	16757	14424.77
2307245	chr6	rs6908902	25279208	A	T	0.201	0.198	0.962	0.0487996879336047	0.0217	0.02476	14004	16757	14424.77
2330661	chr6	rs77507030	25279282	T	G	0.933	0.932	0.921	-0.0099998320783335	0.0352	0.7752	14004	16757	14424.77
2307235	chr6	rs79330127	25279283	C	A	0.933	0.932	0.921	-0.0101008421794295	0.0352	0.7742	14004	16757	14424.77
2320143	chr6	rs6914799	25280119	C	A	0.208	0.204	0.955	0.0539008916487975	0.0215	0.01227	14004	16757	14424.77
2310792	chr6	rs9358848	25280530	T	C	0.202	0.199	0.957	0.0503033045092425	0.0217	0.02072	14004	16757	14424.77
2322178	chr6	rs2744269	25280677	A	G	0.197	0.194	0.957	0.0513962890834148	0.0219	0.01914	14004	16757	14424.77
2329201	chr6	rs571669181	25281374	A	G	0.951	0.951	0.853	-0.0335981494309355	0.0423	0.4271	14004	16757	14424.77
2317498	chr6	rs2744270	25281423	A	G	0.987	0.987	0.901	0.003902375817241	0.099	0.9687	9163	9955	9103.75
2332501	chr6	rs2744272	25281599	G	T	0.987	0.987	0.947	-0.0048015088161939	0.1036	0.9632	8173	8955	8108.77
2308222	chr6	rs2690056	25281848	G	C	0.987	0.987	0.901	0.0024968801985871	0.0989	0.9801	9163	9955	9103.75
2328723	chr6	rs2744273	25281905	G	A	0.987	0.987	0.901	0.0024968801985871	0.0988	0.9796	9163	9955	9103.75
2322247	chr6	rs2744274	25281999	A	G	0.987	0.987	0.901	0.0030952049073025	0.0989	0.9749	9163	9955	9103.75
2327285	chr6	rs9358849	25283500	G	A	0.297	0.294	0.939	0.0347974835421732	0.0192	0.07029	14004	16757	14424.77
2321274	chr6	rs117338452	25283604	C	G	0.962	0.963	0.673	-0.0499047851286405	0.0532	0.3484	14004	16757	14424.77
2307454	chr6	rs76035204	25283737	T	G	0.981	0.978	0.78	0.132798624215317	0.0739	0.07218	11900	12873	11916.12
2307919	chr6	rs2690054	25283875	C	G	0.197	0.194	0.957	0.0501986955327459	0.022	0.02222	14004	16757	14424.77
2304678	chr6	rs2744283	25284076	A	G	0.986	0.986	0.903	0.0035038543266769	0.0984	0.9714	9163	9955	9103.75
2315266	chr6	rs2690053	25284088	C	T	0.986	0.986	0.926	-0.0303973537275885	0.0847	0.7191	10762	13722	11302.5
2331514	chr6	rs2690047	25285943	T	C	0.986	0.986	0.904	-0.0007002451143934	0.0984	0.9945	9163	9955	9103.75
2313972	chr6	rs75059489	25286459	G	A	0.932	0.93	0.918	-0.0084959889212643	0.0348	0.8071	14004	16757	14424.77
2308178	chr6	rs75695273	25287270	A	G	0.932	0.93	0.925	-0.0060985584618694	0.0347	0.8608	14004	16757	14424.77
2315076	chr6	rs73392388	25288005	T	C	0.982	0.98	0.756	0.159999257789463	0.0778	0.03959	11900	12873	11916.12
2323768	chr6	rs2744287	25288175	G	A	0.635	0.625	0.943	0.0298985503458634	0.0181	0.0982	14004	16757	14424.77
2313855	chr6	rs2690042	25288271	G	T	0.634	0.624	0.945	0.0298985503458634	0.0181	0.09802	14004	16757	14424.77
2332366	chr6	rs2690041	25288549	G	A	0.23	0.225	0.972	0.0404987422798789	0.0205	0.04879	14004	16757	14424.77
2305456	chr6	rs2690135	25288727	G	C	0.23	0.225	0.973	0.0404987422798789	0.0205	0.04862	14004	16757	14424.77
2326407	chr6	rs2744288	25289063	A	C	0.23	0.225	0.976	0.0407963941925694	0.0205	0.0464	14004	16757	14424.77
2319615	chr6	rs2690134	25289097	G	A	0.23	0.225	0.976	0.0407963941925694	0.0205	0.04682	14004	16757	14424.77
2316280	chr6	rs2744289	25289184	G	C	0.23	0.225	0.977	0.0404027066313724	0.0205	0.04879	14004	16757	14424.77
2332405	chr6	rs2744290	25289280	A	T	0.59	0.595	0.951	0.0024968801985871	0.0178	0.8887	14004	16757	14424.77
2311433	chr6	rs114028671	25289447	A	G	0.983	0.98	0.765	0.179500915857182	0.0781	0.02159	11900	12873	11916.12
2330682	chr6	rs10807001	25290377	A	G	0.983	0.984	0.454	0.0012991557316201	0.1027	0.99	12742	15161	13017.18
2305066	chr6	rs75649083	25291020	C	A	0.663	0.653	0.942	0.0251998010217421	0.0185	0.1715	14004	16757	14424.77
2309388	chr6	rs2064206	25291070	G	A	0.23	0.225	0.983	0.0392976332717761	0.0204	0.05436	14004	16757	14424.77
2328919	chr6	rs12205303	25291184	A	G	0.981	0.982	0.785	0.0428008353226943	0.0761	0.5742	11885	14212	12116.53
2306187	chr6	rs73392399	25291457	G	A	0.646	0.635	0.955	0.0336958638567256	0.0181	0.06246	14004	16757	14424.77
2316372	chr6	rs6923529	25292213	C	T	0.646	0.635	0.956	0.0341985075799122	0.0181	0.05885	14004	16757	14424.77
2333460	chr6	rs9379751	25292214	G	A	0.596	0.6	0.965	0.001598721363697	0.0177	0.9274	14004	16757	14424.77
2306392	chr6	rs10456320	25292401	C	T	0.966	0.966	0.817	0.0875987044790681	0.0515	0.08853	14004	16757	14424.77
2323789	chr6	rs2690132	25292567	C	T	0.229	0.224	0.988	0.0412954824071715	0.0204	0.04293	14004	16757	14424.77
2330702	chr6	rs12055533	25293013	A	C	0.596	0.6	0.964	0.0013990209137074	0.0177	0.9369	14004	16757	14424.77
2311827	chr6	rs77546044	25293315	G	A	0.932	0.93	0.928	-0.0029042131473898	0.0346	0.9325	14004	16757	14424.77
2312358	chr6	rs9358850	25293433	T	C	0.596	0.6	0.964	0.0013990209137074	0.0177	0.9367	14004	16757	14424.77
2312018	chr6	rs2690131	25293548	A	G	0.59	0.595	0.965	0.0008995952428359	0.0177	0.9605	14004	16757	14424.77
2310598	chr6	rs79777227	25293768	A	G	0.979	0.98	0.801	0.0034041991335623	0.0698	0.961	12376	14891	12686.42
2321196	chr6	rs115584488	25294015	T	C	0.987	0.987	0.605	0.0027960873020011	0.1054	0.9785	10518	13129	10905.36
2331839	chr6	rs9366615	25294248	C	T	0.731	0.722	0.936	0.0307037775750057	0.0197	0.1181	14004	16757	14424.77
2305502	chr6	rs78936838	25294515	T	A	0.982	0.98	0.762	0.174196974913022	0.0775	0.02463	11900	12873	11916.12
2322945	chr6	rs2744293	25295258	T	C	0.235	0.228	0.988	0.0448012667045393	0.0203	0.02717	14004	16757	14424.77
2304230	chr6	rs138427321	25295878	C	T	0.981	0.98	0.684	0.0414010268486756	0.0736	0.5736	14004	16757	14424.77
2327982	chr6	rs2744294	25296606	G	A	0.229	0.223	0.996	0.0418998134646779	0.0204	0.03929	14004	16757	14424.77
2305254	chr6	rs1883393	25297497	T	G	0.66	0.65	0.951	0.0269047980491434	0.0183	0.142	14004	16757	14424.77
2303980	chr6	rs2328878	25297685	A	G	0.603	0.607	0.964	9.99950003332973e-05	0.0177	0.9937	14004	16757	14424.77
2309817	chr6	rs78904078	25298731	G	A	0.931	0.929	0.929	-0.004701032558649	0.0345	0.8916	14004	16757	14424.77
2317719	chr6	rs74829142	25300529	G	A	0.983	0.98	0.764	0.176697437710399	0.0775	0.02265	11900	12873	11916.12
2314005	chr6	rs2018839	25300739	T	C	0.234	0.228	0.987	0.0441986870716702	0.0203	0.02963	14004	16757	14424.77
2320001	chr6	rs2690125	25302617	G	C	0.591	0.596	0.965	-0.0003000450090019	0.0177	0.9867	14004	16757	14424.77
2333472	chr6	rs9356973	25302810	A	C	0.604	0.608	0.965	-0.001501126126267	0.0177	0.9314	14004	16757	14424.77
2324636	chr6	rs9348670	25302947	T	C	0.604	0.608	0.965	-0.001501126126267	0.0177	0.9319	14004	16757	14424.77
2330465	chr6	rs12055697	25303100	A	G	0.643	0.631	0.966	0.0350968370374295	0.018	0.05085	14004	16757	14424.77
2325024	chr6	rs6908260	25305680	T	A	0.73	0.722	0.94	0.031799009548949	0.0196	0.1049	14004	16757	14424.77
2307626	chr6	rs6932783	25305814	C	T	0.73	0.722	0.94	0.0318958749835631	0.0196	0.1047	14004	16757	14424.77
2329965	chr6	rs4712904	25306220	C	T	0.644	0.633	0.967	0.0349037160078804	0.018	0.05227	14004	16757	14424.77
2315619	chr6	rs2690123	25306363	A	G	0.584	0.59	0.962	-0.0027036515743148	0.0177	0.8792	14004	16757	14424.77
2304381	chr6	rs2690122	25306382	A	G	0.984	0.983	0.805	0.0335024720540013	0.0886	0.7051	10882	11870	10905.68
2311409	chr6	rs4712905	25306732	C	A	0.645	0.633	0.966	0.0350968370374295	0.018	0.05132	14004	16757	14424.77
2308423	chr6	rs75270254	25306922	A	G	0.974	0.973	0.511	0.105503505434301	0.0712	0.138	14004	16757	14424.77
2328218	chr6	rs730711	25308133	A	C	0.645	0.633	0.965	0.0352030377085245	0.018	0.05035	14004	16757	14424.77
2326427	chr6	rs6903148	25308522	A	G	0.639	0.628	0.968	0.0320992618599997	0.0179	0.07323	14004	16757	14424.77
2313921	chr6	rs1989206	25308888	C	T	0.609	0.614	0.967	-0.0048015088161939	0.0178	0.7867	14004	16757	14424.77
2314700	chr6	rs6456664	25309068	A	G	0.639	0.628	0.968	0.031799009548949	0.0179	0.07644	14004	16757	14424.77
2323878	chr6	rs7746942	25309410	C	T	0.639	0.628	0.968	0.0317021347305135	0.0179	0.07657	14004	16757	14424.77
2327936	chr6	rs2690120	25309450	C	T	0.595	0.6	0.964	-0.001501126126267	0.0177	0.9314	14004	16757	14424.77
2303204	chr6	rs7746969	25309525	A	G	0.639	0.628	0.967	0.0318958749835631	0.0179	0.07527	14004	16757	14424.77
2306385	chr6	rs73394138	25309665	A	T	0.983	0.98	0.76	0.176404083029917	0.0779	0.02345	11900	12873	11916.12
2321936	chr6	rs6914514	25309863	G	A	0.639	0.628	0.967	0.0318958749835631	0.0179	0.07509	14004	16757	14424.77
2307294	chr6	rs9467465	25309868	C	T	0.61	0.615	0.966	-0.0042992284528324	0.0178	0.81	14004	16757	14424.77
2318174	chr6	rs6914439	25310040	C	T	0.639	0.628	0.967	0.0318958749835631	0.0179	0.07524	14004	16757	14424.77
2331251	chr6	rs2744296	25310067	G	A	0.595	0.6	0.963	-0.0016012813669738	0.0177	0.9262	14004	16757	14424.77
2320276	chr6	rs2744297	25310085	T	C	0.233	0.228	0.978	0.0384992991506098	0.0204	0.0592	14004	16757	14424.77
2307982	chr6	rs6914930	25310147	G	A	0.639	0.628	0.967	0.0318958749835631	0.0179	0.07546	14004	16757	14424.77
2329483	chr6	rs2690119	25310152	C	T	0.979	0.98	0.733	-0.0406970023321042	0.0799	0.6107	11900	12873	11916.12
2318457	chr6	rs2690118	25310191	C	T	0.234	0.228	0.977	0.0389033551082361	0.0204	0.05646	14004	16757	14424.77
2326697	chr6	rs6914798	25310206	C	T	0.639	0.628	0.966	0.0318958749835631	0.0179	0.07513	14004	16757	14424.77
2311278	chr6	rs6914654	25310232	A	G	0.639	0.628	0.966	0.0318958749835631	0.0179	0.07508	14004	16757	14424.77
2325603	chr6	rs2744298	25310291	G	C	0.234	0.228	0.977	0.0389033551082361	0.0204	0.05645	14004	16757	14424.77
2318724	chr6	rs6915270	25310292	G	A	0.639	0.628	0.966	0.0318958749835631	0.0179	0.0749	14004	16757	14424.77
2310180	chr6	rs7752524	25310585	A	G	0.979	0.979	0.829	0.0228958774769045	0.0726	0.7523	11409	12194	11346.22
2310791	chr6	rs4712906	25310621	C	T	0.639	0.628	0.966	0.0320024161254944	0.0179	0.07409	14004	16757	14424.77
2312275	chr6	rs185390487	25310773	G	A	0.985	0.985	0.702	-0.0285023604727122	0.0848	0.7367	13014	15757	13429.79
2328885	chr6	rs116827232	25310806	A	G	0.983	0.98	0.76	0.170198366991644	0.0784	0.02982	11900	12873	11916.12
2304051	chr6	rs6456665	25311088	T	G	0.639	0.628	0.965	0.0323026073786261	0.0179	0.07193	14004	16757	14424.77
2322904	chr6	rs6456666	25311097	T	G	0.639	0.628	0.965	0.0323026073786261	0.0179	0.07179	14004	16757	14424.77
2320187	chr6	rs6456667	25311179	T	C	0.639	0.628	0.964	0.0320992618599997	0.018	0.07351	14004	16757	14424.77
2315513	chr6	rs6456668	25311180	G	A	0.639	0.628	0.964	0.0320992618599997	0.018	0.07352	14004	16757	14424.77
2319956	chr6	rs75315538	25311428	A	G	0.974	0.973	0.511	0.108002023801278	0.0711	0.1287	14004	16757	14424.77
2316896	chr6	rs6921343	25311461	C	T	0.639	0.628	0.965	0.0321960982163169	0.0179	0.07316	14004	16757	14424.77
2324319	chr6	rs76871293	25311649	T	A	0.931	0.929	0.929	-0.003596459514405	0.0345	0.9179	14004	16757	14424.77
2321739	chr6	rs7758244	25311655	C	T	0.983	0.98	0.757	0.173902885684231	0.078	0.02588	11900	12873	11916.12
2326066	chr6	rs7758529	25311695	G	A	0.639	0.628	0.964	0.0321960982163169	0.018	0.07288	14004	16757	14424.77
2315387	chr6	rs9358851	25312039	G	A	0.611	0.615	0.963	-0.0045001103249234	0.0178	0.8002	14004	16757	14424.77
2316572	chr6	rs6917631	25312244	T	G	0.634	0.624	0.956	0.0324962313421326	0.018	0.07058	14004	16757	14424.77
2327012	chr6	rs6938594	25312427	G	A	0.639	0.628	0.964	0.0321960982163169	0.018	0.07292	14004	16757	14424.77
2307547	chr6	rs6938749	25312449	G	A	0.639	0.628	0.964	0.0321960982163169	0.018	0.07255	14004	16757	14424.77
2316255	chr6	rs6938281	25312488	A	G	0.639	0.628	0.964	0.0321960982163169	0.018	0.07255	14004	16757	14424.77
2305238	chr6	rs9295654	25312755	G	A	0.639	0.628	0.964	0.0321960982163169	0.018	0.07305	14004	16757	14424.77
2327038	chr6	rs9467466	25312915	C	T	0.639	0.628	0.964	0.0323026073786261	0.018	0.07242	14004	16757	14424.77
2306434	chr6	rs9461132	25312928	A	T	0.639	0.628	0.963	0.0323026073786261	0.018	0.07222	14004	16757	14424.77
2327966	chr6	rs997325	25313146	A	C	0.983	0.983	0.791	0.0101978249764461	0.0857	0.9055	11900	12873	11916.12
2322621	chr6	rs9461134	25313174	C	T	0.639	0.628	0.962	0.0323994240466592	0.018	0.07172	14004	16757	14424.77
2312682	chr6	rs2252012	25313190	A	G	0.591	0.596	0.957	-0.001501126126267	0.0178	0.9339	14004	16757	14424.77
2326053	chr6	rs9461135	25313268	G	A	0.639	0.628	0.962	0.0323994240466592	0.018	0.07154	14004	16757	14424.77
2311792	chr6	rs9461136	25313416	G	C	0.639	0.628	0.962	0.0323994240466592	0.018	0.07127	14004	16757	14424.77
2306719	chr6	rs9379752	25313698	C	T	0.639	0.629	0.961	0.0321960982163169	0.018	0.07393	14004	16757	14424.77
2313211	chr6	rs9379755	25313818	T	A	0.649	0.639	0.929	0.0317021347305135	0.0184	0.08506	14004	16757	14424.77
2333407	chr6	rs9358852	25313863	A	G	0.655	0.645	0.912	0.029403450369242	0.0186	0.1151	14004	16757	14424.77
2305464	chr6	rs58094280	25313943	A	C	0.649	0.639	0.927	0.0310043588626902	0.0184	0.0923	14004	16757	14424.77
2308868	chr6	rs58191968	25314138	A	G	0.639	0.629	0.96	0.0324962313421326	0.018	0.07046	14004	16757	14424.77
2309389	chr6	rs60084615	25314282	T	C	0.639	0.629	0.96	0.0324962313421326	0.018	0.0705	14004	16757	14424.77
2308319	chr6	rs113582963	25314564	G	C	0.661	0.65	0.945	0.0274011363479391	0.0184	0.1361	14004	16757	14424.77
2331206	chr6	rs9366616	25315153	T	G	0.64	0.629	0.959	0.0324962313421326	0.018	0.07116	14004	16757	14424.77
2325295	chr6	rs9348671	25315231	C	G	0.64	0.629	0.959	0.0324962313421326	0.018	0.07108	14004	16757	14424.77
2306289	chr6	rs78036733	25315273	A	G	0.931	0.929	0.928	-0.0039979812872983	0.0345	0.9078	14004	16757	14424.77
2327118	chr6	rs6936496	25315540	T	C	0.977	0.978	0.799	0.0621011782291044	0.0656	0.3438	13147	15808	13524.11
2315759	chr6	rs6913606	25315642	A	G	0.64	0.629	0.958	0.0326027085440124	0.018	0.07045	14004	16757	14424.77
2316445	chr6	rs6913886	25315655	C	T	0.64	0.629	0.958	0.0326027085440124	0.018	0.07047	14004	16757	14424.77
2328763	chr6	rs56143259	25315753	T	G	0.983	0.98	0.756	0.171302738644824	0.0783	0.02867	11900	12873	11916.12
2331534	chr6	rs9356974	25315763	C	T	0.64	0.629	0.958	0.0326027085440124	0.018	0.07036	14004	16757	14424.77
2310095	chr6	rs78157472	25315873	T	C	0.663	0.652	0.941	0.0274984287018097	0.0184	0.1362	14004	16757	14424.77
2303326	chr6	rs7755701	25316177	A	T	0.64	0.629	0.957	0.0326994961630157	0.018	0.06986	14004	16757	14424.77
2322350	chr6	rs7756143	25316199	G	A	0.64	0.629	0.957	0.0326994961630157	0.018	0.06979	14004	16757	14424.77
2306788	chr6	rs2744299	25316312	A	C	0.591	0.596	0.951	-0.0017014466397575	0.0178	0.9218	14004	16757	14424.77
2330986	chr6	rs2143022	25316501	A	C	0.591	0.596	0.951	-0.0017014466397575	0.0178	0.9221	14004	16757	14424.77
2306270	chr6	rs4712907	25316741	G	C	0.64	0.629	0.956	0.0326994961630157	0.018	0.06949	14004	16757	14424.77
2319666	chr6	rs2690117	25317154	T	C	0.232	0.226	0.96	0.0402970567645369	0.0206	0.05091	14004	16757	14424.77
2327580	chr6	rs7743750	25317503	T	C	0.646	0.635	0.952	0.0355022698424966	0.0181	0.05015	14004	16757	14424.77
2333888	chr6	rs9356975	25318518	A	C	0.627	0.616	0.963	0.0358014124633833	0.0178	0.04478	14004	16757	14424.77
2316857	chr6	rs57438642	25318519	G	A	0.983	0.98	0.758	0.170097142171232	0.0784	0.0301	11900	12873	11916.12
2323261	chr6	rs79779754	25318936	A	C	0.803	0.803	0.816	0.0119977384336167	0.0235	0.6101	14004	16757	14424.77
2313764	chr6	rs16890366	25318984	A	G	0.627	0.616	0.963	0.0358014124633833	0.0178	0.04424	14004	16757	14424.77
2304359	chr6	rs2744300	25319234	G	A	0.232	0.226	0.957	0.0407003871263756	0.0206	0.04879	14004	16757	14424.77
2303991	chr6	rs999039	25319626	G	A	0.623	0.614	0.961	0.0327962744150825	0.0178	0.06561	14004	16757	14424.77
2316696	chr6	rs73396126	25320087	C	T	0.639	0.631	0.942	0.0222017079836866	0.0181	0.2219	14004	16757	14424.77
2308681	chr6	rs2690115	25320099	G	A	0.618	0.621	0.963	-0.0006001800720324	0.0179	0.9735	14004	16757	14424.77
2317697	chr6	rs138987732	25320151	G	A	0.974	0.973	0.514	0.112203052019493	0.071	0.114	14004	16757	14424.77
2311197	chr6	rs4712908	25320920	C	T	0.624	0.627	0.964	-0.0026033858701149	0.0179	0.8854	14004	16757	14424.77
2306774	chr6	rs56000982	25321018	T	C	0.983	0.98	0.757	0.167199458711232	0.0792	0.03475	11900	12873	11916.12
2319683	chr6	rs55967593	25321086	A	G	0.626	0.615	0.959	0.0323994240466592	0.0178	0.06943	14004	16757	14424.77
2318778	chr6	rs2690114	25321099	G	A	0.24	0.235	0.959	0.0355987772398635	0.0203	0.07988	14004	16757	14424.77
2317938	chr6	rs6906812	25321318	C	A	0.626	0.616	0.959	0.0320992618599997	0.0178	0.07159	14004	16757	14424.77
2321301	chr6	rs2473167	25321873	A	G	0.0182	0.0171	0.395	0.0725996924143435	0.1003	0.4692	14004	16757	14424.77
2325820	chr6	rs7741111	25321925	T	C	0.24	0.235	0.958	0.0355987772398635	0.0204	0.08038	14004	16757	14424.77
2304496	chr6	rs7741122	25321947	T	C	0.241	0.235	0.958	0.0355987772398635	0.0204	0.08027	14004	16757	14424.77
2311796	chr6	rs181047495	25322017	A	C	0.948	0.95	0.574	-0.0406970023321042	0.0506	0.4218	14004	16757	14424.77
2326370	chr6	rs188117245	25322128	C	T	0.967	0.969	0.462	-0.0534957179427506	0.0701	0.4452	14004	16757	14424.77
2325837	chr6	rs7741580	25322191	T	A	0.626	0.616	0.956	0.0323026073786261	0.0179	0.07037	14004	16757	14424.77
2328459	chr6	rs7759879	25322196	G	A	0.626	0.616	0.956	0.0323994240466592	0.0179	0.06985	14004	16757	14424.77
2315406	chr6	rs7759796	25322301	C	T	0.626	0.616	0.955	0.0323026073786261	0.0179	0.07073	14004	16757	14424.77
2320041	chr6	rs7760067	25322347	G	A	0.626	0.616	0.955	0.0323994240466592	0.0179	0.07013	14004	16757	14424.77
2306422	chr6	rs7759828	25322420	A	G	0.626	0.616	0.955	0.0323026073786261	0.0179	0.07115	14004	16757	14424.77
2313599	chr6	rs2690113	25322593	C	T	0.961	0.964	0.784	-0.0138961051921114	0.0514	0.7869	13233	15840	13587.08
2316916	chr6	rs7760151	25322625	A	C	0.626	0.616	0.954	0.0318958749835631	0.0179	0.07438	14004	16757	14424.77
2303289	chr6	rs7764111	25322759	A	C	0.626	0.616	0.954	0.0318958749835631	0.0179	0.07446	14004	16757	14424.77
2314152	chr6	rs7764258	25322814	C	T	0.971	0.973	0.81	0.0077002766261879	0.0571	0.8931	13233	15840	13587.08
2304643	chr6	rs6929432	25322975	G	A	0.983	0.981	0.757	0.164904082756886	0.0794	0.03772	11900	12873	11916.12
2305899	chr6	rs77656204	25323133	T	C	0.931	0.93	0.93	-0.007004474152883	0.0345	0.8399	14004	16757	14424.77
2315311	chr6	rs6929831	25323211	G	A	0.983	0.981	0.757	0.16369923266586	0.0794	0.0392	11900	12873	11916.12
2310757	chr6	rs2143023	25323874	T	C	0.626	0.616	0.953	0.0323026073786261	0.0179	0.07116	14004	16757	14424.77
2315123	chr6	rs117622829	25324021	A	G	0.958	0.958	0.706	-0.0087985943563496	0.0493	0.8578	14004	16757	14424.77
2332855	chr6	rs115227851	25324889	G	A	0.985	0.984	0.765	0.0707007455727197	0.0893	0.4286	11900	12873	11916.12
2316073	chr6	rs16890377	25325408	T	C	0.82	0.817	0.82	0.0234039777790161	0.0241	0.332	14004	16757	14424.77
2309895	chr6	rs12196702	25325611	T	A	0.625	0.628	0.951	-0.0018016219466282	0.018	0.9212	14004	16757	14424.77
2330918	chr6	rs6927238	25326129	T	C	0.626	0.616	0.952	0.0315955615897506	0.0179	0.07736	14004	16757	14424.77
2325496	chr6	rs2744302	25326286	C	T	0.616	0.62	0.957	-0.003797200248385	0.0179	0.8301	14004	16757	14424.77
2310073	chr6	rs73396160	25326756	A	G	0.983	0.98	0.771	0.172902334877463	0.0811	0.03295	10910	11873	10921.15
2315938	chr6	rs2690112	25326813	T	A	0.242	0.236	0.955	0.0349037160078804	0.0203	0.08611	14004	16757	14424.77
2306560	chr6	rs2744303	25327149	T	G	0.616	0.62	0.958	-0.0043996643446871	0.0179	0.8076	14004	16757	14424.77
2317174	chr6	rs9393639	25327161	G	T	0.626	0.616	0.954	0.0314017631395316	0.0179	0.07941	14004	16757	14424.77
2306836	chr6	rs9366617	25327270	T	C	0.695	0.687	0.952	0.0353961009469877	0.0188	0.05997	14004	16757	14424.77
2314651	chr6	rs79705097	25327417	G	C	0.696	0.687	0.952	0.0358014124633833	0.0188	0.05699	14004	16757	14424.77
2322637	chr6	rs2690111	25327427	C	T	0.712	0.705	0.928	0.0281014301108748	0.0194	0.1459	14004	16757	14424.77
2326437	chr6	rs9356976	25327756	T	C	0.696	0.687	0.953	0.0355987772398635	0.0188	0.05833	14004	16757	14424.77
2307588	chr6	rs9366618	25327757	A	G	0.696	0.687	0.953	0.0355022698424966	0.0188	0.05892	14004	16757	14424.77
2333861	chr6	rs17678510	25327853	A	G	0.986	0.988	0.837	-0.109803705355201	0.1027	0.2853	9163	9955	9103.75
2332179	chr6	rs9295655	25328153	C	T	0.696	0.688	0.955	0.0352030377085245	0.0188	0.06089	14004	16757	14424.77
2307459	chr6	rs2690110	25328567	G	A	0.242	0.236	0.957	0.0321960982163169	0.0203	0.1129	14004	16757	14424.77
2305764	chr6	rs9393640	25328672	C	T	0.732	0.725	0.925	0.0243022925229648	0.0198	0.2212	14004	16757	14424.77
2322094	chr6	rs2690109	25328790	A	G	0.615	0.62	0.947	-0.0058973552660839	0.018	0.7433	14004	16757	14424.77
2320755	chr6	rs137970060	25329546	A	G	0.945	0.943	0.755	0.0332993704009261	0.0426	0.4333	14004	16757	14424.77
2329794	chr6	rs73396172	25330072	C	T	0.981	0.979	0.783	0.147997502083331	0.0853	0.0826	9211	10174	9222.15
2309682	chr6	rs9348672	25330208	A	G	0.687	0.679	0.913	0.0374980764200844	0.0191	0.04949	14004	16757	14424.77
2306896	chr6	rs2690108	25330349	T	C	0.239	0.234	0.917	0.0330962274891896	0.0208	0.1126	14004	16757	14424.77
2307567	chr6	rs2690107	25330538	T	C	0.607	0.596	0.886	0.0307037775750057	0.0184	0.09638	14004	16757	14424.77
2333503	chr6	rs9379756	25330893	C	T	0.73	0.722	0.824	0.0277027118389473	0.021	0.1873	14004	16757	14424.77
2318139	chr6	rs7769912	25331237	A	G	0.979	0.978	0.777	0.0772017529034669	0.072	0.2834	11900	12873	11916.12
2315588	chr6	rs34705887	25331300	C	T	0.967	0.967	0.695	-0.0465047776557534	0.0555	0.402	14004	16757	14424.77
2315576	chr6	rs7752550	25331455	T	G	0.969	0.97	0.823	0.0326027085440124	0.0549	0.5531	14004	16757	14424.77
2310674	chr6	rs7770388	25331472	A	C	0.969	0.97	0.824	0.0315955615897506	0.0548	0.5646	14004	16757	14424.77
2304448	chr6	rs74666111	25331516	C	T	0.732	0.721	0.87	0.0404987422798789	0.0204	0.0472	14004	16757	14424.77
2313001	chr6	rs12208142	25331571	T	C	0.963	0.966	0.715	0.0141001243787816	0.0547	0.7972	12966	15538	13311.39
2304180	chr6	rs34570353	25331575	C	T	0.975	0.976	0.828	0.0281014301108748	0.0635	0.6585	12600	15268	12980.63
2325537	chr6	rs12664033	25331578	T	C	0.988	0.986	0.796	0.115201929688684	0.1134	0.3095	8406	8512	8073.86
2325370	chr6	rs7746606	25331894	G	A	0.97	0.971	0.847	0.0323994240466592	0.0547	0.5533	14004	16757	14424.77
2313172	chr6	rs7746360	25331928	C	G	0.97	0.971	0.848	0.0321960982163169	0.0547	0.5556	14004	16757	14424.77
2316007	chr6	rs12192665	25332130	C	T	0.97	0.971	0.849	0.0323026073786261	0.0547	0.5543	14004	16757	14424.77
2322360	chr6	rs12192812	25332211	G	A	0.97	0.971	0.85	0.0326027085440124	0.0546	0.5507	14004	16757	14424.77
2322143	chr6	rs12192951	25332605	C	T	0.97	0.971	0.855	0.0326994961630157	0.0546	0.5493	14004	16757	14424.77
2331290	chr6	rs12207748	25332910	A	G	0.97	0.971	0.86	0.0255995183002125	0.0543	0.6376	14004	16757	14424.77
2311004	chr6	rs5009712	25333071	G	A	0.97	0.971	0.862	0.026398473854531	0.0542	0.6265	14004	16757	14424.77
2316611	chr6	rs5009711	25333090	C	T	0.97	0.971	0.862	0.0263010744193707	0.0543	0.6278	14004	16757	14424.77
2304997	chr6	rs2690077	25333130	A	G	0.472	0.483	0.907	-0.027196494688472	0.0179	0.1292	14004	16757	14424.77
2315817	chr6	rs34247480	25333436	T	A	0.97	0.971	0.863	0.0262036654966364	0.0542	0.6291	14004	16757	14424.77
2319306	chr6	rs71555189	25333508	C	T	0.97	0.971	0.863	0.0266029817945341	0.0542	0.6245	14004	16757	14424.77
2332697	chr6	rs71555190	25333665	G	A	0.974	0.974	0.83	0.0409979790340721	0.0592	0.4887	14004	16757	14424.77
2318487	chr6	rs71555191	25333668	G	C	0.974	0.974	0.83	0.0394033887747662	0.0592	0.5055	14004	16757	14424.77
2324926	chr6	rs71555192	25333679	T	A	0.973	0.974	0.836	0.0384992991506098	0.0586	0.5113	14004	16757	14424.77
2309267	chr6	rs71555193	25333699	C	T	0.971	0.972	0.855	0.0301993737308422	0.0552	0.5842	14004	16757	14424.77
2328208	chr6	rs71555194	25333733	C	G	0.97	0.971	0.862	0.0270021387025708	0.0544	0.6191	14004	16757	14424.77
2323721	chr6	rs10456321	25334038	T	C	0.97	0.971	0.865	0.0269047980491434	0.0542	0.6198	14004	16757	14424.77
2303147	chr6	rs12196438	25334241	C	T	0.97	0.971	0.867	0.0295005481176215	0.0543	0.5871	14004	16757	14424.77
2330797	chr6	rs2744306	25334288	A	C	0.509	0.518	0.9	-0.0349952529972629	0.018	0.05161	14004	16757	14424.77
2314664	chr6	rs58048778	25334313	A	G	0.96	0.958	0.752	0.0407963941925694	0.0495	0.4096	14004	16757	14424.77
2326598	chr6	rs2223440	25334406	G	A	0.479	0.49	0.894	-0.0325955083699338	0.018	0.07013	14004	16757	14424.77
2314351	chr6	rs2206197	25334582	T	C	0.574	0.586	0.887	-0.0366017456445608	0.0183	0.04568	14004	16757	14424.77
2314332	chr6	rs2206198	25334608	T	G	0.575	0.586	0.886	-0.0366951051877892	0.0183	0.04525	14004	16757	14424.77
2331258	chr6	rs75104008	25334686	C	A	0.939	0.937	0.873	-0.0018016219466282	0.0381	0.9615	14004	16757	14424.77
2307725	chr6	rs7762537	25334967	A	C	0.959	0.961	0.826	0.0392014821991368	0.0513	0.445	11885	14212	12116.53
2307048	chr6	rs76848482	25335048	A	G	0.938	0.937	0.874	0.0020977980821461	0.0378	0.9566	14004	16757	14424.77
2303616	chr6	rs7762821	25335094	C	G	0.959	0.962	0.826	0.0384992991506098	0.0513	0.4535	11885	14212	12116.53
2306304	chr6	rs7762836	25335121	C	T	0.941	0.944	0.859	0.0281986543586787	0.0395	0.4745	14004	16757	14424.77
2309457	chr6	rs59329715	25335510	G	A	0.987	0.987	0.829	0.0677988255644351	0.1015	0.5044	9710	10495	9647.22
2323126	chr6	rs55896906	25335621	G	A	0.959	0.961	0.819	0.0416984103556758	0.0514	0.4171	11885	14212	12116.53
2322995	chr6	rs2254974	25336402	T	C	0.211	0.207	0.906	0.0141001243787816	0.0218	0.5198	14004	16757	14424.77
2314143	chr6	rs11754685	25336424	C	G	0.474	0.473	0.902	0.0049974917102918	0.0179	0.7794	14004	16757	14424.77
2305544	chr6	rs13215189	25336488	G	A	0.958	0.958	0.755	-0.0208049294331883	0.0484	0.6669	14004	16757	14424.77
2316830	chr6	rs2254968	25336489	G	A	0.366	0.364	0.92	0.0034041991335623	0.0184	0.8514	14004	16757	14424.77
2307682	chr6	rs2690078	25336567	T	G	0.364	0.364	0.926	-0.0012007205765188	0.0184	0.9485	14004	16757	14424.77
2313671	chr6	rs2744307	25336632	C	T	0.345	0.345	0.94	0.0001999800026662	0.0184	0.9923	14004	16757	14424.77
2304054	chr6	rs34150592	25336735	T	G	0.472	0.471	0.937	0.0032048589489113	0.0175	0.8541	14004	16757	14424.77
2304661	chr6	rs5013971	25337296	C	A	0.737	0.729	0.937	0.0291023874205329	0.0198	0.1416	14004	16757	14424.77
2315694	chr6	rs2690079	25337431	G	C	0.448	0.439	0.942	0.0341985075799122	0.0176	0.05176	14004	16757	14424.77
2313689	chr6	rs1983578	25337476	C	A	0.461	0.452	0.943	0.0323026073786261	0.0175	0.06511	14004	16757	14424.77
2316125	chr6	rs1983579	25337635	T	C	0.476	0.466	0.951	0.0320024161254944	0.0174	0.06621	14004	16757	14424.77
2316221	chr6	rs1983580	25337672	T	C	0.596	0.59	0.95	0.0218006299588528	0.0177	0.2169	14004	16757	14424.77
2333289	chr6	rs1983581	25337731	G	T	0.596	0.591	0.951	0.0221038989069263	0.0176	0.2098	14004	16757	14424.77
2332094	chr6	rs115178932	25337838	G	A	0.985	0.986	0.685	-0.129903694969462	0.1023	0.2041	9514	10682	9643.75
2332001	chr6	rs2744227	25338021	G	T	0.489	0.478	0.944	0.0347008987793103	0.0175	0.04692	14004	16757	14424.77
2327766	chr6	rs78857371	25338069	T	A	0.976	0.977	0.454	-0.0203047533403643	0.0819	0.8047	14004	16757	14424.77
2330106	chr6	rs75705061	25338231	C	T	0.732	0.725	0.962	0.027196791588428	0.0194	0.1612	14004	16757	14424.77
2333214	chr6	rs80225929	25338254	G	A	0.859	0.856	0.959	0.0199006617063362	0.0247	0.4217	14004	16757	14424.77
2305724	chr6	rs2690080	25338256	G	A	0.597	0.591	0.954	0.0215951374365897	0.0176	0.22	14004	16757	14424.77
2315911	chr6	rs2690081	25338322	C	T	0.597	0.591	0.954	0.0218006299588528	0.0176	0.216	14004	16757	14424.77
2322708	chr6	rs2690083	25338530	C	T	0.621	0.614	0.897	0.0267977123853779	0.0184	0.1438	14004	16757	14424.77
2316808	chr6	rs77220091	25338595	A	G	0.859	0.856	0.961	0.0194005857039748	0.0247	0.4316	14004	16757	14424.77
2312856	chr6	rs1983582	25338826	A	T	0.896	0.896	0.93	-0.0062998021485279	0.0289	0.8264	14004	16757	14424.77
2320348	chr6	rs12663563	25339003	G	C	0.969	0.97	0.932	0.0258041896815329	0.0516	0.6168	14004	16757	14424.77
2310130	chr6	rs4712910	25339207	C	T	0.732	0.725	0.968	0.0274984287018097	0.0193	0.1554	14004	16757	14424.77
2331399	chr6	rs1983584	25339227	A	G	0.597	0.591	0.96	0.0213993910058902	0.0176	0.2232	14004	16757	14424.77
2321708	chr6	rs4712911	25339386	C	T	0.759	0.75	0.956	0.0243022925229648	0.0201	0.2271	14004	16757	14424.77
2307442	chr6	rs9379757	25339533	C	G	0.749	0.754	0.943	-0.0213972981080803	0.0203	0.2899	14004	16757	14424.77
2317522	chr6	rs2690085	25339720	G	A	0.597	0.591	0.962	0.021497269010823	0.0175	0.2191	14004	16757	14424.77
2327052	chr6	rs10946762	25339810	A	T	0.858	0.855	0.964	0.0143958802837323	0.0246	0.5587	14004	16757	14424.77
2312535	chr6	rs2690086	25339834	G	A	0.597	0.591	0.963	0.0215951374365897	0.0175	0.217	14004	16757	14424.77
2319888	chr6	rs2690087	25340263	T	C	0.597	0.592	0.964	0.0215951374365897	0.0175	0.2177	14004	16757	14424.77
2315111	chr6	rs4712912	25340271	A	T	0.733	0.725	0.971	0.0280041964095973	0.0193	0.1478	14004	16757	14424.77
2323622	chr6	rs2690088	25340283	A	T	0.597	0.592	0.965	0.0217027816432335	0.0175	0.2156	14004	16757	14424.77
2307837	chr6	rs12663981	25340340	C	T	0.858	0.855	0.969	0.0147999386115992	0.0245	0.5466	14004	16757	14424.77
2329162	chr6	rs2206194	25340482	G	A	0.448	0.439	0.964	0.0339955472579582	0.0173	0.05013	14004	16757	14424.77
2321756	chr6	rs143361148	25340600	A	G	0.971	0.971	0.518	0.0809991731914479	0.0673	0.2291	14004	16757	14424.77
2315156	chr6	rs2206195	25340611	G	A	0.454	0.446	0.964	0.029403450369242	0.0173	0.08921	14004	16757	14424.77
2326852	chr6	rs2223438	25340810	A	G	0.597	0.592	0.968	0.0217027816432335	0.0175	0.2136	14004	16757	14424.77
2307078	chr6	rs12664362	25340870	C	T	0.857	0.855	0.971	0.0142973047008244	0.0245	0.5587	14004	16757	14424.77
2322631	chr6	rs2690089	25341245	A	C	0.597	0.592	0.97	0.0218006299588528	0.0175	0.2111	14004	16757	14424.77
2321697	chr6	rs2744228	25341405	T	G	0.597	0.592	0.971	0.021898468701116	0.0175	0.2088	14004	16757	14424.77
2331293	chr6	rs16890409	25341553	A	G	0.732	0.725	0.98	0.0274011363479391	0.0192	0.1538	14004	16757	14424.77
2326719	chr6	rs2744229	25341580	G	T	0.597	0.592	0.972	0.021898468701116	0.0175	0.2088	14004	16757	14424.77
2318060	chr6	rs118138813	25341669	C	T	0.972	0.971	0.767	-0.0239034240815591	0.0581	0.6809	14004	16757	14424.77
2330753	chr6	rs2744230	25341778	A	C	0.476	0.467	0.969	0.0308977113278438	0.0172	0.07307	14004	16757	14424.77
2317253	chr6	rs2690090	25341807	C	T	0.896	0.897	0.95	-0.0065010863423599	0.0286	0.8196	14004	16757	14424.77
2314501	chr6	rs12199121	25341925	T	C	0.597	0.592	0.972	0.021898468701116	0.0175	0.2106	14004	16757	14424.77
2310776	chr6	rs2744231	25341969	A	T	0.896	0.897	0.95	-0.0066017436345624	0.0286	0.8178	14004	16757	14424.77
2320734	chr6	rs79566568	25342001	A	G	0.732	0.724	0.98	0.0273038345273452	0.0192	0.1548	14004	16757	14424.77
2331532	chr6	rs2744232	25342012	A	G	0.596	0.591	0.972	0.0200967016991224	0.0175	0.2492	14004	16757	14424.77
2309331	chr6	rs78426485	25342229	A	G	0.879	0.875	0.976	0.023198814502523	0.0261	0.3758	14004	16757	14424.77
2331475	chr6	rs9467471	25342417	C	T	0.748	0.753	0.955	-0.020498669477346	0.0201	0.3082	14004	16757	14424.77
2310531	chr6	rs1569558	25342432	G	A	0.7	0.694	0.988	0.025297307774162	0.0185	0.1726	14004	16757	14424.77
2311557	chr6	rs12192517	25342609	C	T	0.706	0.699	0.983	0.0281986543586787	0.0187	0.1312	14004	16757	14424.77
2317544	chr6	rs2744233	25342741	A	C	0.447	0.438	0.966	0.0335024720540013	0.0173	0.05325	14004	16757	14424.77
2311151	chr6	rs12193883	25342755	C	G	0.696	0.691	0.984	0.0239020562806236	0.0185	0.1966	14004	16757	14424.77
2304462	chr6	rs34283429	25342915	T	C	0.7	0.694	0.986	0.025297307774162	0.0186	0.1725	14004	16757	14424.77
2324736	chr6	rs75784835	25343245	C	T	0.853	0.85	0.973	0.0248974696545107	0.0241	0.3024	14004	16757	14424.77
2314447	chr6	rs940403	25343505	C	G	0.862	0.865	0.954	-0.0080019302190585	0.0253	0.7512	14004	16757	14424.77
2329139	chr6	rs1569559	25343512	A	C	0.972	0.973	0.944	0.0178006246255066	0.0534	0.7395	14004	16757	14424.77
2307906	chr6	rs1076668	25343805	G	T	0.87	0.873	0.961	-0.023401696181619	0.0258	0.3651	14004	16757	14424.77
2314195	chr6	rs9379759	25343823	T	C	0.754	0.758	0.955	-0.0139975096438537	0.0203	0.4889	14004	16757	14424.77
2313743	chr6	rs760864	25343987	A	G	0.196	0.192	0.971	0.0304031059110447	0.0218	0.1625	14004	16757	14424.77
2326526	chr6	rs2744234	25344086	A	G	0.196	0.192	0.971	0.0314017631395316	0.0218	0.1496	14004	16757	14424.77
2310089	chr6	rs2690092	25344324	C	T	0.442	0.434	0.967	0.0298014912367898	0.0174	0.08597	14004	16757	14424.77
2317178	chr6	rs60384851	25344375	C	G	0.879	0.875	0.981	0.024702368640342	0.0261	0.3429	14004	16757	14424.77
2312526	chr6	rs73399941	25344418	C	G	0.68	0.675	0.971	0.0244974716003874	0.0184	0.1826	14004	16757	14424.77
2310953	chr6	rs80206583	25345074	T	C	0.976	0.974	0.852	0.11010026527696	0.0678	0.1043	10862	11654	10802.75
2316676	chr6	rs4712915	25345295	C	G	0.68	0.676	0.969	0.0239996896478807	0.0184	0.1918	14004	16757	14424.77
2323823	chr6	rs9393641	25345844	T	C	0.702	0.695	0.975	0.0297044227063309	0.0187	0.1121	14004	16757	14424.77
2327215	chr6	rs2690094	25345981	C	A	0.316	0.317	0.976	0.0096037361426946	0.0185	0.6033	14004	16757	14424.77
2332760	chr6	rs2690095	25346334	C	A	0.616	0.623	0.968	-0.0153979421800967	0.0179	0.3899	14004	16757	14424.77
2327689	chr6	rs6932311	25346376	C	T	0.879	0.874	0.99	0.0217027816432335	0.0259	0.4027	14004	16757	14424.77
2332692	chr6	rs2690096	25346413	C	T	0.889	0.89	0.953	-0.0110002818588653	0.0278	0.6922	14004	16757	14424.77
2307053	chr6	rs77320196	25346498	C	T	0.987	0.988	0.558	-0.146205658594152	0.1137	0.1985	11508	14129	11900.33
2327245	chr6	rs56084108	25346500	C	G	0.978	0.979	0.963	-0.0451019739124202	0.0625	0.4709	13037	14060	13084.57
2322985	chr6	rs2690097	25346742	T	C	0.76	0.757	0.971	0.0107025231331357	0.0202	0.5965	14004	16757	14424.77
2325066	chr6	rs55935768	25346796	G	C	0.978	0.979	0.962	-0.0495999919914836	0.0622	0.4252	13037	14060	13084.57
2315426	chr6	rs2690098	25346955	A	G	0.89	0.892	0.956	-0.0172987645783295	0.0279	0.5362	14004	16757	14424.77
2313035	chr6	rs2690099	25346985	A	G	0.89	0.892	0.957	-0.0172987645783295	0.0279	0.5351	14004	16757	14424.77
2306343	chr6	rs4712916	25347380	A	G	0.701	0.694	0.976	0.0291023874205329	0.0187	0.1193	14004	16757	14424.77
2306695	chr6	rs6456670	25347586	T	C	0.878	0.874	0.994	0.0197045832743354	0.0258	0.4465	14004	16757	14424.77
2303191	chr6	rs17678852	25347613	T	A	0.758	0.762	0.966	-0.0152050125429676	0.0203	0.4555	14004	16757	14424.77
2321338	chr6	rs6456671	25347646	T	G	0.871	0.867	0.992	0.0273038345273452	0.0252	0.2793	14004	16757	14424.77
2332675	chr6	rs55708418	25347680	T	C	0.978	0.979	0.963	-0.0492952917248775	0.0622	0.4283	13037	14060	13084.57
2329284	chr6	rs6456672	25347733	T	G	0.878	0.874	0.995	0.0189983824093147	0.0258	0.4625	14004	16757	14424.77
2304726	chr6	rs6456673	25347923	T	C	0.878	0.874	0.995	0.0193025022544974	0.0258	0.4556	14004	16757	14424.77
2317964	chr6	rs6456674	25347940	A	T	0.878	0.874	0.995	0.0192044091837133	0.0258	0.4561	14004	16757	14424.77
2333766	chr6	rs6456675	25347977	A	G	0.878	0.874	0.995	0.0190964956909883	0.0258	0.4603	14004	16757	14424.77
2329677	chr6	rs2328853	25348189	G	A	0.702	0.695	0.975	0.029296631955588	0.0187	0.1163	14004	16757	14424.77
2311396	chr6	rs9986604	25348199	T	A	0.88	0.876	0.996	0.0210959082947329	0.026	0.4162	14004	16757	14424.77
2326242	chr6	rs9986608	25348377	T	C	0.873	0.869	0.993	0.029403450369242	0.0254	0.2468	14004	16757	14424.77
2320468	chr6	rs9986335	25348399	A	G	0.873	0.869	0.993	0.029296631955588	0.0254	0.2477	14004	16757	14424.77
2327278	chr6	rs9986525	25348464	G	T	0.88	0.876	0.996	0.0208021276292633	0.026	0.423	14004	16757	14424.77
2330018	chr6	rs112029317	25348639	C	T	0.88	0.876	0.996	0.0210959082947329	0.026	0.4175	14004	16757	14424.77
2304665	chr6	rs112268831	25348760	T	C	0.873	0.869	0.992	0.0282958691548473	0.0254	0.2652	14004	16757	14424.77
2310205	chr6	rs72830715	25348784	G	A	0.758	0.762	0.967	-0.0145960053074092	0.0203	0.474	14004	16757	14424.77
2309738	chr6	rs113866016	25348855	C	G	0.88	0.876	0.996	0.0210959082947329	0.026	0.4164	14004	16757	14424.77
2311858	chr6	rs112859233	25348878	C	T	0.88	0.876	0.996	0.0207041815582916	0.026	0.4254	14004	16757	14424.77
2323177	chr6	rs112343843	25349016	T	C	0.88	0.876	0.997	0.0205964297986501	0.026	0.4269	14004	16757	14424.77
2316244	chr6	rs73399971	25349436	T	C	0.873	0.869	0.994	0.0281986543586787	0.0254	0.2658	14004	16757	14424.77
2312177	chr6	rs4712917	25349541	C	T	0.702	0.695	0.974	0.0295976364389436	0.0187	0.1129	14004	16757	14424.77
2315293	chr6	rs7770521	25350023	T	C	0.872	0.869	0.986	0.0166997792224134	0.0254	0.5125	14004	16757	14424.77
2310355	chr6	rs7750609	25350190	C	T	0.882	0.878	0.99	0.0126990249774084	0.0262	0.6286	14004	16757	14424.77
2317949	chr6	rs6456676	25350468	T	G	0.88	0.876	0.999	0.0180952882690919	0.0259	0.4853	14004	16757	14424.77
2305496	chr6	rs6456677	25350490	A	G	0.88	0.876	0.999	0.0179970767016546	0.0259	0.4867	14004	16757	14424.77
2325527	chr6	rs77529164	25350658	G	A	0.885	0.881	0.989	0.0189983824093147	0.0265	0.473	14004	16757	14424.77
2316849	chr6	rs16890448	25350666	G	A	0.881	0.878	0.967	0.0198026272961797	0.0265	0.4545	14004	16757	14424.77
2316022	chr6	rs139581790	25350791	G	A	0.969	0.969	0.536	0.0397974698740661	0.0644	0.537	14004	16757	14424.77
2324737	chr6	rs2744235	25351244	C	A	0.649	0.654	0.97	-0.0164038098256767	0.0182	0.3686	14004	16757	14424.77
2304145	chr6	rs11491476	25351263	G	C	0.885	0.88	0.992	0.0204004877576787	0.0264	0.4413	14004	16757	14424.77
2331587	chr6	rs16890454	25352244	C	T	0.88	0.876	1.0	0.0171029078996623	0.0259	0.5103	14004	16757	14424.77
2333685	chr6	rs79519508	25352333	T	C	0.882	0.878	0.995	0.0180952882690919	0.0261	0.4887	14004	16757	14424.77
2311058	chr6	rs73383409	25352580	T	C	0.978	0.979	0.967	-0.0433042394092723	0.0625	0.4888	13037	14060	13084.57
2320340	chr6	rs11967836	25352637	T	C	0.873	0.869	0.999	0.0250047589895661	0.0253	0.3225	14004	16757	14424.77
2330574	chr6	rs11965829	25352888	G	A	0.88	0.876	1.0	0.0166997792224134	0.0259	0.519	14004	16757	14424.77
2309083	chr6	rs2690059	25353197	T	C	0.196	0.192	0.979	0.0269047980491434	0.0217	0.215	14004	16757	14424.77
2331324	chr6	rs2744236	25353374	A	G	0.6	0.606	0.961	-0.0050024916227914	0.0178	0.7773	14004	16757	14424.77
2303743	chr6	rs1880272	25354218	A	G	0.647	0.652	0.969	-0.0152050125429676	0.0182	0.402	14004	16757	14424.77
2313554	chr6	rs2744237	25355115	A	G	0.195	0.192	0.978	0.0275957115907991	0.0217	0.2037	14004	16757	14424.77
2327807	chr6	rs80293522	25355138	G	A	0.978	0.979	0.969	-0.0426987545331152	0.0627	0.4957	13037	14060	13084.57
2329968	chr6	rs9467474	25355332	A	G	0.88	0.876	0.997	0.0167981182758809	0.026	0.5175	14004	16757	14424.77
2311717	chr6	rs28744391	25355720	A	C	0.978	0.979	0.964	-0.0509986009718156	0.0623	0.4131	13037	14060	13084.57
2325146	chr6	rs9461142	25355743	T	C	0.873	0.869	0.994	0.0243998868235351	0.0254	0.3352	14004	16757	14424.77
2326435	chr6	rs2744238	25356078	A	G	0.896	0.896	0.935	-0.0049019951702315	0.0289	0.8657	14004	16757	14424.77
2322398	chr6	rs74877532	25356111	C	T	0.755	0.746	0.961	0.0199006617063362	0.02	0.3208	14004	16757	14424.77
2316894	chr6	rs117269056	25356918	T	C	0.961	0.962	0.723	-0.0553964376203783	0.0515	0.2819	14004	16757	14424.77
2307657	chr6	rs56930318	25357671	A	G	0.873	0.869	0.991	0.0227981362759783	0.0254	0.3696	14004	16757	14424.77
2322866	chr6	rs9461144	25358069	G	A	0.88	0.876	0.995	0.0148984646619666	0.026	0.5676	14004	16757	14424.77
2304824	chr6	rs11759658	25359545	G	A	0.749	0.755	0.968	-0.0236986067778773	0.0201	0.2386	14004	16757	14424.77
2309909	chr6	rs11759648	25359637	C	G	0.977	0.975	0.852	0.125998088407666	0.0697	0.07085	10862	11654	10802.75
2312386	chr6	rs6456678	25359903	G	A	0.192	0.189	0.979	0.0195967237465575	0.0218	0.3701	14004	16757	14424.77
2329538	chr6	rs77586731	25360881	A	G	0.881	0.878	0.988	0.0142973047008244	0.0262	0.5858	14004	16757	14424.77
2320708	chr6	rs10946764	25361014	C	G	0.613	0.62	0.97	-0.0172987645783295	0.0178	0.3315	14004	16757	14424.77
2325416	chr6	rs10946765	25361055	G	A	0.613	0.62	0.97	-0.0176956485356892	0.0178	0.3193	14004	16757	14424.77
2308349	chr6	rs73383427	25361888	A	G	0.978	0.98	0.962	-0.0364980230402006	0.0621	0.5568	13513	16078	13854.87
2318356	chr6	rs4712918	25361943	G	A	0.756	0.748	0.959	0.0198026272961797	0.0201	0.3228	14004	16757	14424.77
2311540	chr6	rs4712919	25362624	C	T	0.612	0.62	0.967	-0.0169020380753563	0.0179	0.3443	14004	16757	14424.77
2311861	chr6	rs144413404	25362654	G	T	0.977	0.975	0.848	0.125698293852864	0.0701	0.07281	10862	11654	10802.75
2325182	chr6	rs9348673	25362857	G	A	0.748	0.74	0.955	0.0182033098538737	0.0199	0.3588	14004	16757	14424.77
2324767	chr6	rs4712920	25363049	G	A	0.615	0.622	0.966	-0.0176956485356892	0.0179	0.3227	14004	16757	14424.77
2303484	chr6	rs28713764	25363092	G	A	0.978	0.98	0.96	-0.0418954871740363	0.0618	0.4986	13513	16078	13854.87
2312951	chr6	rs57899991	25363132	A	G	0.872	0.868	0.983	0.0217027816432335	0.0254	0.3928	14004	16757	14424.77
2324350	chr6	rs16890471	25363622	A	T	0.986	0.986	0.914	0.0332026408277183	0.0992	0.7378	8173	8955	8108.77
2316605	chr6	rs16890474	25363683	A	T	0.755	0.746	0.955	0.0189983824093147	0.0201	0.3432	14004	16757	14424.77
2325565	chr6	rs6933419	25363972	A	G	0.612	0.619	0.965	-0.0165969709073694	0.0179	0.3533	14004	16757	14424.77
2313545	chr6	rs6933921	25364017	G	A	0.191	0.189	0.976	0.0215951374365897	0.0219	0.3233	14004	16757	14424.77
2320942	chr6	rs80161994	25364331	A	G	0.873	0.869	0.981	0.023003381764963	0.0256	0.3678	14004	16757	14424.77
2318430	chr6	rs13215347	25364481	A	G	0.597	0.604	0.957	-0.0064004391810282	0.0179	0.7208	14004	16757	14424.77
2324965	chr6	rs76282978	25364735	C	T	0.977	0.978	0.475	-0.0064004391810282	0.0819	0.9373	14004	16757	14424.77
2325084	chr6	rs75689543	25364784	C	A	0.974	0.976	0.47	-0.0856014622957261	0.0781	0.2734	14004	16757	14424.77
2325929	chr6	rs10434844	25364836	G	T	0.739	0.728	0.945	0.0275957115907991	0.0198	0.1628	14004	16757	14424.77
2304602	chr6	rs78180012	25365072	C	T	0.871	0.867	0.979	0.0231011029079872	0.0254	0.3645	14004	16757	14424.77
2330689	chr6	rs79542694	25365099	C	T	0.871	0.867	0.979	0.023003381764963	0.0254	0.3655	14004	16757	14424.77
2310961	chr6	rs75109273	25365131	T	C	0.871	0.867	0.979	0.0231011029079872	0.0254	0.3629	14004	16757	14424.77
2312970	chr6	rs12665780	25365744	C	G	0.976	0.979	0.936	-0.053200374867981	0.0604	0.379	13513	16078	13854.87
2330176	chr6	rs1013045	25365840	T	A	0.194	0.192	0.976	0.0182033098538737	0.0218	0.4041	14004	16757	14424.77
2312145	chr6	rs114015216	25365861	A	G	0.987	0.989	0.53	-0.223993912769049	0.1231	0.06874	11032	12111	11130.03
2333360	chr6	rs1028347	25366699	C	T	0.194	0.192	0.977	0.0182033098538737	0.0218	0.4016	14004	16757	14424.77
2307552	chr6	rs80330280	25366812	G	A	0.879	0.875	0.984	0.0161980995687726	0.026	0.5338	14004	16757	14424.77
2307312	chr6	rs76933872	25367371	C	T	0.978	0.981	0.94	-0.0208968257129853	0.0663	0.7529	12124	14731	12478.08
2320123	chr6	rs78811054	25367440	T	C	0.87	0.865	0.979	0.0246048038572487	0.0253	0.3297	14004	16757	14424.77
2324950	chr6	rs76316656	25368031	G	A	0.878	0.874	0.984	0.0164047040252769	0.026	0.5287	14004	16757	14424.77
2310508	chr6	rs77925174	25368194	G	T	0.87	0.865	0.979	0.0251998010217421	0.0253	0.3189	14004	16757	14424.77
2323664	chr6	rs113460997	25368267	C	G	0.978	0.981	0.948	-0.0206007457079636	0.0661	0.7546	12124	14731	12478.08
2318328	chr6	rs74596052	25368480	G	A	0.979	0.981	0.953	-0.0511985620326965	0.0631	0.4172	13513	16078	13854.87
2309462	chr6	rs75238515	25368495	T	C	0.87	0.865	0.979	0.0251998010217421	0.0253	0.319	14004	16757	14424.77
2318094	chr6	rs78032433	25368554	A	T	0.878	0.874	0.985	0.01600129372694	0.026	0.5366	14004	16757	14424.77
2303834	chr6	rs76619442	25368712	G	A	0.869	0.865	0.98	0.0251998010217421	0.0253	0.3176	14004	16757	14424.77
2309832	chr6	rs80281737	25368745	C	G	0.751	0.74	0.953	0.0295976364389436	0.02	0.1383	14004	16757	14424.77
2310861	chr6	rs77693901	25368876	A	T	0.869	0.865	0.98	0.025297307774162	0.0253	0.3172	14004	16757	14424.77
2306403	chr6	rs9467476	25368978	T	G	0.956	0.958	0.972	-0.0052035148315978	0.0427	0.9021	14004	16757	14424.77
2329001	chr6	rs77483728	25369256	A	G	0.869	0.865	0.98	0.0251998010217421	0.0253	0.3179	14004	16757	14424.77
2311466	chr6	rs78684019	25370014	T	C	0.878	0.874	0.986	0.0166997792224134	0.026	0.5194	14004	16757	14424.77
2326042	chr6	rs11754013	25370200	G	T	0.96	0.96	0.847	-0.0125990355765152	0.047	0.7886	14004	16757	14424.77
2326083	chr6	rs926403	25370316	G	A	0.737	0.728	0.958	0.0239996896478807	0.0196	0.2215	14004	16757	14424.77
2325575	chr6	rs926404	25370357	C	T	0.759	0.748	0.962	0.0304031059110447	0.0201	0.1312	14004	16757	14424.77
2303764	chr6	rs55731467	25370509	T	G	0.948	0.949	0.984	0.0185960172820726	0.039	0.6339	14004	16757	14424.77
2313974	chr6	rs9467478	25370970	T	G	0.948	0.949	0.986	0.0172012073197748	0.0389	0.659	14004	16757	14424.77
2317974	chr6	rs9461146	25371044	C	T	0.948	0.949	0.985	0.0168964476597299	0.039	0.6639	14004	16757	14424.77
2333170	chr6	rs9461147	25371177	C	T	0.948	0.949	0.985	0.0167981182758809	0.039	0.6671	14004	16757	14424.77
2326038	chr6	rs115053227	25371670	A	G	0.979	0.981	0.95	-0.0488016642355575	0.0632	0.4401	13513	16078	13854.87
2332186	chr6	rs56004173	25372262	A	G	0.979	0.981	0.949	-0.0503043099097479	0.0633	0.4271	13513	16078	13854.87
2320904	chr6	rs55691071	25372363	G	A	0.979	0.981	0.947	-0.048896169787829	0.0633	0.4398	13513	16078	13854.87
2326920	chr6	rs11752017	25372665	G	A	0.978	0.976	0.84	0.124604163224531	0.0718	0.08273	10862	11654	10802.75
2306666	chr6	rs9379761	25372990	T	C	0.64	0.649	0.96	-0.0194988734340555	0.0182	0.2842	14004	16757	14424.77
2315012	chr6	rs58924292	25373336	T	C	0.948	0.949	0.98	0.0165030720990143	0.039	0.6726	14004	16757	14424.77
2305246	chr6	rs4712921	25373965	T	C	0.195	0.193	0.985	0.0195967237465575	0.0216	0.366	14004	16757	14424.77
2332052	chr6	rs111722075	25374046	C	T	0.948	0.949	0.979	0.0154992634469238	0.0391	0.6914	14004	16757	14424.77
2322475	chr6	rs4712922	25374063	A	G	0.227	0.224	0.911	0.014504302202808	0.0213	0.4959	14004	16757	14424.77
2314238	chr6	rs7760906	25374754	C	A	0.196	0.194	0.985	0.0204004877576787	0.0216	0.3447	14004	16757	14424.77
2330246	chr6	rs1079960	25376060	G	A	0.759	0.748	0.955	0.0299956000353805	0.0202	0.1372	14004	16757	14424.77
2308038	chr6	rs76683548	25376600	A	T	0.759	0.748	0.957	0.03029639423135	0.0202	0.1332	14004	16757	14424.77
2306947	chr6	rs215016	25376818	T	C	0.0436	0.042	0.561	0.0291023874205329	0.0556	0.6008	14004	16757	14424.77
2317854	chr6	rs12203442	25377798	G	T	0.979	0.977	0.836	0.127803771071796	0.0726	0.07839	10862	11654	10802.75
2317127	chr6	rs1927695	25378113	A	G	0.816	0.813	0.966	0.0209979909956055	0.0222	0.3456	14004	16757	14424.77
2320146	chr6	rs76513426	25378248	G	A	0.977	0.98	0.943	-0.0488016642355575	0.0617	0.4289	13513	16078	13854.87
2325143	chr6	rs1209305	25379270	A	G	0.195	0.193	0.98	0.0194005857039748	0.0217	0.3715	14004	16757	14424.77
2308079	chr6	rs4711082	25379926	C	T	0.607	0.616	0.964	-0.0203047533403643	0.0178	0.2556	14004	16757	14424.77
2309181	chr6	rs11757140	25380135	G	A	0.67	0.678	0.961	-0.0292949370570243	0.0186	0.1145	14004	16757	14424.77
2319762	chr6	rs79695080	25380818	A	C	0.938	0.938	0.951	0.0310043588626902	0.0366	0.3968	14004	16757	14424.77
2308575	chr6	rs115046919	25380831	A	G	0.979	0.981	0.937	-0.0542027860143161	0.0642	0.3983	13513	16078	13854.87
2322596	chr6	rs74583808	25380964	T	C	0.878	0.874	0.977	0.01600129372694	0.026	0.5391	14004	16757	14424.77
2330671	chr6	rs169978	25381227	G	T	0.196	0.193	0.977	0.0190964956909883	0.0217	0.3769	14004	16757	14424.77
2329190	chr6	rs186207	25381300	C	T	0.67	0.679	0.96	-0.0299026613543135	0.0186	0.1079	14004	16757	14424.77
2330644	chr6	rs215015	25381622	C	A	0.67	0.678	0.961	-0.0293979151845611	0.0186	0.1136	14004	16757	14424.77
2321482	chr6	rs78983140	25381967	A	G	0.76	0.749	0.953	0.0307037775750057	0.0202	0.1284	14004	16757	14424.77
2319965	chr6	rs11759560	25382049	A	T	0.969	0.967	0.884	0.0849016530863714	0.0588	0.1492	10862	11654	10802.75
2331721	chr6	rs60556647	25382482	C	T	0.947	0.948	0.963	0.0138042809763971	0.0391	0.7236	14004	16757	14424.77
2318069	chr6	rs215014	25382486	T	C	0.196	0.193	0.975	0.0192044091837133	0.0217	0.3755	14004	16757	14424.77
2323749	chr6	rs58095699	25382569	C	T	0.947	0.948	0.962	0.0148984646619666	0.0391	0.7029	14004	16757	14424.77
2318465	chr6	rs57992726	25382743	C	T	0.947	0.948	0.963	0.0138042809763971	0.0391	0.7249	14004	16757	14424.77
2308256	chr6	rs12154021	25382770	G	A	0.979	0.977	0.836	0.129597414670439	0.0733	0.07705	10862	11654	10802.75
2333573	chr6	rs9467480	25382884	C	T	0.947	0.948	0.962	0.0134984841513417	0.0392	0.7295	14004	16757	14424.77
2328377	chr6	rs2223439	25383067	C	A	0.76	0.749	0.952	0.0305970979773775	0.0202	0.1312	14004	16757	14424.77
2316771	chr6	rs9461148	25383240	T	C	0.946	0.948	0.959	0.0135971385060249	0.0392	0.7277	14004	16757	14424.77
2311908	chr6	rs215013	25383244	G	A	0.196	0.194	0.973	0.0187039847937718	0.0217	0.3897	14004	16757	14424.77
2327769	chr6	rs12203031	25383306	C	T	0.969	0.967	0.884	0.0830995691695741	0.0592	0.1603	10862	11654	10802.75
2303217	chr6	rs9461149	25383401	C	G	0.947	0.948	0.957	0.014504302202808	0.0393	0.7115	14004	16757	14424.77
2322691	chr6	rs9467481	25383435	T	G	0.947	0.948	0.955	0.0154007965760229	0.0394	0.6953	14004	16757	14424.77
2328242	chr6	rs12211739	25383800	T	G	0.969	0.967	0.885	0.0806025509320504	0.0589	0.1716	10862	11654	10802.75
2333373	chr6	rs215012	25383814	T	C	0.66	0.667	0.968	-0.0243951568347216	0.0183	0.1833	14004	16757	14424.77
2317148	chr6	rs73730705	25383843	T	C	0.938	0.938	0.937	0.0297044227063309	0.0368	0.419	14004	16757	14424.77
2328614	chr6	rs79540199	25383897	T	A	0.957	0.959	0.95	-0.0060985584618694	0.0435	0.8888	14004	16757	14424.77
2310107	chr6	rs148428676	25383924	T	A	0.973	0.972	0.698	0.0046989426564652	0.0614	0.9385	14004	16757	14424.77
2312754	chr6	rs113422523	25384345	G	A	0.968	0.965	0.85	0.0896030157907481	0.059	0.1289	10862	11654	10802.75
2317169	chr6	rs12205097	25384586	C	G	0.984	0.984	0.447	-0.136598949914024	0.1038	0.1879	13317	16265	13851.39
2308653	chr6	rs56146948	25384646	T	A	0.979	0.981	0.918	-0.0315009870620622	0.0643	0.6241	13513	16078	13854.87
2331430	chr6	rs79815492	25384721	T	G	0.984	0.983	0.847	0.0127977582298607	0.0935	0.8911	8476	9463	8530.37
2312916	chr6	rs72830727	25384846	C	A	0.955	0.956	0.928	0.0189983824093147	0.0431	0.6595	14004	16757	14424.77
2321054	chr6	rs75159491	25385084	G	A	0.888	0.884	0.968	0.0234039777790161	0.0271	0.3869	14004	16757	14424.77
2304214	chr6	rs16890508	25385131	T	C	0.955	0.957	0.913	0.0077995046323818	0.0437	0.8575	14004	16757	14424.77
2310536	chr6	rs215010	25385648	A	G	0.681	0.692	0.949	-0.0396976268585458	0.0189	0.03576	14004	16757	14424.77
2313425	chr6	rs12525031	25386088	A	G	0.763	0.748	0.954	0.0448968808822823	0.0203	0.02705	14004	16757	14424.77
2313361	chr6	rs215009	25386334	C	G	0.225	0.221	0.963	0.0267003518299564	0.0208	0.1999	14004	16757	14424.77
2319423	chr6	rs188542	25386552	C	T	0.683	0.694	0.946	-0.0396039865931634	0.019	0.0369	14004	16757	14424.77
2310277	chr6	rs177333	25386603	T	C	0.225	0.222	0.962	0.0260965047212743	0.0208	0.2089	14004	16757	14424.77
2323066	chr6	rs55672111	25386712	C	G	0.717	0.704	0.969	0.0402970567645369	0.019	0.03426	14004	16757	14424.77
2315602	chr6	rs12210416	25386772	G	C	0.777	0.78	0.963	-0.0263953113595316	0.0208	0.2045	14004	16757	14424.77
2307330	chr6	rs78361513	25386846	C	G	0.763	0.748	0.955	0.0446960805488528	0.0203	0.02755	14004	16757	14424.77
2307922	chr6	rs77141910	25386862	C	T	0.965	0.963	0.893	0.0746992259002006	0.0552	0.1757	10862	11654	10802.75
2324461	chr6	rs56248376	25386922	T	C	0.707	0.694	0.965	0.0439977464776452	0.0189	0.01994	14004	16757	14424.77
2305667	chr6	rs78532488	25387263	C	T	0.887	0.883	0.964	0.025696986087186	0.027	0.3412	14004	16757	14424.77
2332575	chr6	rs9461151	25387486	T	C	0.979	0.977	0.835	0.107795548557375	0.0727	0.138	10862	11654	10802.75
2315612	chr6	rs10946766	25387621	A	C	0.763	0.748	0.956	0.0439977464776452	0.0203	0.02998	14004	16757	14424.77
2324567	chr6	rs10946767	25387664	G	C	0.717	0.704	0.971	0.0394033887747662	0.019	0.03853	14004	16757	14424.77
2329572	chr6	rs10946768	25387688	A	T	0.707	0.694	0.966	0.0437010460710946	0.0189	0.02082	14004	16757	14424.77
2309393	chr6	rs72830731	25387825	A	T	0.945	0.946	0.912	0.0242046886968174	0.0397	0.542	14004	16757	14424.77
2332047	chr6	rs80263729	25387964	T	C	0.984	0.983	0.857	0.0208021276292633	0.0934	0.8237	8476	9463	8530.37
2315316	chr6	rs12526062	25388087	A	G	0.707	0.694	0.968	0.0428966409523063	0.0189	0.02307	14004	16757	14424.77
2319230	chr6	rs12529416	25388089	C	T	0.707	0.694	0.968	0.0430020165445429	0.0189	0.02276	14004	16757	14424.77
2306041	chr6	rs72830733	25388297	C	T	0.955	0.957	0.915	0.0025966258472659	0.0436	0.9516	14004	16757	14424.77
2306875	chr6	rs72830734	25388545	C	G	0.707	0.694	0.969	0.0425996136188173	0.0189	0.02387	14004	16757	14424.77
2330675	chr6	rs77304110	25388657	C	T	0.707	0.694	0.97	0.0425996136188173	0.0189	0.02389	14004	16757	14424.77
2331886	chr6	rs113374638	25388845	G	A	0.707	0.694	0.971	0.0423024980338776	0.0188	0.02475	14004	16757	14424.77
2322248	chr6	rs112140973	25388938	T	C	0.707	0.694	0.971	0.0421970486997883	0.0188	0.0252	14004	16757	14424.77
2309419	chr6	rs72830739	25388950	T	A	0.707	0.694	0.971	0.0421970486997883	0.0188	0.02509	14004	16757	14424.77
2307340	chr6	rs4712924	25389208	G	T	0.707	0.694	0.972	0.041995705452017	0.0188	0.02575	14004	16757	14424.77
2313269	chr6	rs4712925	25389334	G	A	0.707	0.694	0.972	0.04149696667529	0.0188	0.0277	14004	16757	14424.77
2327424	chr6	rs77016882	25389671	G	T	0.98	0.982	0.914	-0.0338050046123612	0.066	0.6084	13513	16078	13854.87
2320616	chr6	rs72830741	25390204	A	G	0.707	0.694	0.974	0.0416024898545136	0.0188	0.02693	14004	16757	14424.77
2312395	chr6	rs9461152	25390870	T	C	0.966	0.963	0.904	0.0716041258594429	0.0552	0.1947	10862	11654	10802.75
2319966	chr6	rs35361710	25390939	C	T	0.777	0.78	0.968	-0.0263029084210524	0.0208	0.2064	14004	16757	14424.77
2317089	chr6	rs4712927	25391149	T	C	0.707	0.694	0.977	0.0414010268486756	0.0188	0.0274	14004	16757	14424.77
2306251	chr6	rs72830743	25391293	T	A	0.944	0.946	0.912	0.023003381764963	0.0395	0.5605	14004	16757	14424.77
2314219	chr6	rs78473402	25391294	G	A	0.889	0.885	0.96	0.0232965165504356	0.0273	0.3921	14004	16757	14424.77
2328617	chr6	rs1556043	25391326	G	A	0.777	0.78	0.971	-0.0257999754904126	0.0208	0.2136	14004	16757	14424.77
2327200	chr6	rs72830745	25391382	G	T	0.707	0.694	0.978	0.0414010268486756	0.0188	0.0276	14004	16757	14424.77
2310037	chr6	rs72830747	25391674	A	G	0.707	0.694	0.978	0.0412954824071715	0.0188	0.02758	14004	16757	14424.77
2310978	chr6	rs4711083	25391947	C	T	0.708	0.695	0.978	0.0421011760186353	0.0188	0.02511	14004	16757	14424.77
2304477	chr6	rs4712928	25392129	A	T	0.765	0.75	0.965	0.0426954385276174	0.0202	0.03502	14004	16757	14424.77
2326130	chr6	rs10498723	25392345	A	G	0.718	0.706	0.984	0.0377003271828256	0.0189	0.04631	14004	16757	14424.77
2321176	chr6	rs10498724	25392371	A	G	0.718	0.706	0.984	0.0377966226945664	0.0189	0.04576	14004	16757	14424.77
2306259	chr6	rs77542693	25392435	T	A	0.889	0.885	0.961	0.024097313483794	0.0273	0.3762	14004	16757	14424.77
2306275	chr6	rs72830750	25392749	C	G	0.718	0.706	0.983	0.0379025370484673	0.0189	0.04513	14004	16757	14424.77
2311561	chr6	rs716798	25392933	T	C	0.966	0.964	0.913	0.0704957416116978	0.0552	0.2011	10862	11654	10802.75
2306327	chr6	rs16890520	25392959	A	G	0.964	0.967	0.936	-0.027196494688472	0.0485	0.5742	14004	16757	14424.77
2331409	chr6	rs716796	25393146	C	T	0.966	0.964	0.913	0.0711013138260554	0.0552	0.1974	10862	11654	10802.75
2322608	chr6	rs117195307	25393266	A	G	0.981	0.981	0.918	0.0461008368826632	0.068	0.4976	13014	15757	13429.79
2305900	chr6	rs716797	25393306	G	A	0.331	0.321	0.972	0.0312951579807101	0.0185	0.09065	14004	16757	14424.77
2330760	chr6	rs112897214	25393583	A	G	0.718	0.706	0.981	0.0382009626151637	0.0189	0.04347	14004	16757	14424.77
2325113	chr6	rs111793813	25393588	G	A	0.718	0.706	0.98	0.0382009626151637	0.0189	0.0436	14004	16757	14424.77
2303308	chr6	rs13211247	25393732	C	T	0.775	0.778	0.968	-0.0251024465608414	0.0207	0.2254	14004	16757	14424.77
2326015	chr6	rs9461153	25393871	G	A	0.966	0.967	0.855	0.0548952993715794	0.0525	0.2959	12376	14891	12686.42
2324336	chr6	rs72830753	25393907	T	A	0.718	0.706	0.979	0.0382972099323441	0.019	0.04317	14004	16757	14424.77
2325593	chr6	rs7769124	25394183	G	A	0.964	0.967	0.932	-0.026898543868701	0.0485	0.5789	14004	16757	14424.77
2323737	chr6	rs7751391	25394462	T	C	0.718	0.706	0.977	0.0385955177593629	0.019	0.04194	14004	16757	14424.77
2303503	chr6	rs2182933	25394543	G	A	0.718	0.706	0.976	0.0384992991506098	0.019	0.0424	14004	16757	14424.77
2328950	chr6	rs2182932	25394550	G	T	0.718	0.706	0.976	0.0384992991506098	0.019	0.04259	14004	16757	14424.77
2312576	chr6	rs2149229	25394604	A	G	0.718	0.706	0.976	0.0384992991506098	0.019	0.04267	14004	16757	14424.77
2319886	chr6	rs2149228	25394673	A	T	0.718	0.706	0.975	0.0384992991506098	0.019	0.04276	14004	16757	14424.77
2323824	chr6	rs2328880	25394841	A	G	0.331	0.321	0.966	0.031498667059371	0.0185	0.08946	14004	16757	14424.77
2313818	chr6	rs2328881	25394905	G	A	0.718	0.706	0.975	0.0385955177593629	0.019	0.04202	14004	16757	14424.77
2322838	chr6	rs2328882	25395277	T	C	0.718	0.706	0.974	0.0384992991506098	0.019	0.04259	14004	16757	14424.77
2332161	chr6	rs16890531	25395534	A	G	0.718	0.706	0.974	0.0384992991506098	0.019	0.0429	14004	16757	14424.77
2315789	chr6	rs72830758	25395645	A	T	0.718	0.706	0.973	0.0382972099323441	0.019	0.04374	14004	16757	14424.77
2320592	chr6	rs72830759	25395654	C	T	0.718	0.706	0.973	0.0382972099323441	0.019	0.04425	14004	16757	14424.77
2308145	chr6	rs9467483	25395972	T	C	0.613	0.615	1.0	-0.0057967688471774	0.0174	0.7398	14004	16757	14424.77
2324834	chr6	rs1328264	25396181	G	A	0.331	0.321	0.964	0.0305970979773775	0.0185	0.09915	14004	16757	14424.77
2332905	chr6	rs9467484	25396435	C	T	0.614	0.616	1.0	-0.005304041591906	0.0174	0.7598	14004	16757	14424.77
2332587	chr6	rs9467485	25396538	A	G	0.614	0.616	1.0	-0.005304041591906	0.0174	0.7597	14004	16757	14424.77
2330698	chr6	rs12524380	25396890	G	A	0.718	0.705	0.969	0.0389033551082361	0.019	0.04089	14004	16757	14424.77
2309219	chr6	rs7341239	25397077	G	A	0.614	0.616	1.0	-0.005304041591906	0.0174	0.7603	14004	16757	14424.77
2324538	chr6	rs7341240	25397182	G	A	0.614	0.616	1.0	-0.005304041591906	0.0174	0.761	14004	16757	14424.77
2318431	chr6	rs2182931	25397246	G	A	0.331	0.322	0.963	0.0307037775750057	0.0185	0.09735	14004	16757	14424.77
2326199	chr6	rs9467486	25397259	A	T	0.614	0.616	1.0	-0.005304041591906	0.0174	0.7619	14004	16757	14424.77
2330028	chr6	rs2149226	25397449	C	A	0.718	0.706	0.969	0.0389033551082361	0.0191	0.04122	14004	16757	14424.77
2322568	chr6	rs9467487	25397472	A	G	0.614	0.616	1.0	-0.005304041591906	0.0174	0.7625	14004	16757	14424.77
2304505	chr6	rs9467488	25397515	C	G	0.614	0.616	1.0	-0.005304041591906	0.0174	0.7622	14004	16757	14424.77
2332491	chr6	rs9467489	25397698	A	G	0.614	0.616	1.0	-0.005304041591906	0.0174	0.7619	14004	16757	14424.77
2314072	chr6	rs9461154	25398035	G	A	0.614	0.616	1.01	-0.0052035148315978	0.0174	0.7633	14004	16757	14424.77
2311926	chr6	rs9467490	25398161	C	T	0.614	0.616	1.0	-0.0052035148315978	0.0174	0.765	14004	16757	14424.77
2319898	chr6	rs9467491	25398174	T	C	0.614	0.616	1.0	-0.0052035148315978	0.0174	0.7659	14004	16757	14424.77
2306714	chr6	rs9461155	25398189	A	G	0.614	0.616	1.0	-0.0052035148315978	0.0174	0.7664	14004	16757	14424.77
2320611	chr6	rs16890548	25398232	T	C	0.964	0.967	0.925	-0.027196494688472	0.0487	0.5759	14004	16757	14424.77
2325247	chr6	rs78278953	25398323	T	C	0.981	0.982	0.914	-0.0377018671840115	0.067	0.5735	13513	16078	13854.87
2320043	chr6	rs9461156	25398418	T	G	0.613	0.615	1.0	-0.0054045784588597	0.0174	0.7557	14004	16757	14424.77
2331455	chr6	rs9348676	25398426	T	C	0.786	0.79	0.963	-0.0112025145079934	0.0212	0.5973	14004	16757	14424.77
2322337	chr6	rs74373440	25398531	T	G	0.887	0.884	0.963	0.0197045832743354	0.0271	0.4661	14004	16757	14424.77
2308026	chr6	rs9295656	25398579	A	G	0.613	0.615	1.0	-0.0052035148315978	0.0174	0.7631	14004	16757	14424.77
2324074	chr6	rs75079553	25398763	T	C	0.888	0.885	0.957	0.0212036062510236	0.0273	0.437	14004	16757	14424.77
2332329	chr6	rs9467492	25398880	G	T	0.613	0.616	1.0	-0.0054950702819798	0.0174	0.7533	14004	16757	14424.77
2311910	chr6	rs4367376	25398990	A	G	0.331	0.321	0.96	0.0311982343370806	0.0186	0.09288	14004	16757	14424.77
2318440	chr6	rs9366619	25399005	A	C	0.786	0.789	0.965	-0.0119005312583873	0.0211	0.5715	14004	16757	14424.77
2309250	chr6	rs9467493	25399486	G	A	0.614	0.617	1.0	-0.0046005663955682	0.0174	0.79	14004	16757	14424.77
2310416	chr6	rs74504779	25399561	A	G	0.766	0.751	0.945	0.0432989243951476	0.0205	0.03467	14004	16757	14424.77
2309768	chr6	rs78454343	25399589	A	T	0.887	0.884	0.963	0.0199006617063362	0.0271	0.4627	14004	16757	14424.77
2319321	chr6	rs9467494	25400161	C	T	0.615	0.617	1.01	-0.0038975857287134	0.0173	0.8211	14004	16757	14424.77
2330056	chr6	rs80200729	25400201	C	G	0.889	0.885	0.958	0.0231011029079872	0.0273	0.3979	14004	16757	14424.77
2309571	chr6	rs9461157	25400323	G	A	0.615	0.617	1.01	-0.0040983869261633	0.0173	0.8146	14004	16757	14424.77
2315615	chr6	rs4712929	25400396	C	A	0.889	0.894	0.874	-0.0486021818392175	0.0291	0.0956	14004	16757	14424.77
2304131	chr6	rs9461158	25401017	A	G	0.614	0.616	1.0	-0.0045001103249234	0.0174	0.7976	14004	16757	14424.77
2306921	chr6	rs75078685	25401075	C	T	0.965	0.968	0.666	-0.0746050187378346	0.057	0.1901	14004	16757	14424.77
2316964	chr6	rs16890551	25401131	C	T	0.963	0.966	0.92	-0.0323992324466777	0.0483	0.5027	14004	16757	14424.77
2311493	chr6	rs55733605	25401611	A	G	0.963	0.966	0.918	-0.0322959448008212	0.0484	0.504	14004	16757	14424.77
2317068	chr6	rs880225	25402158	C	G	0.951	0.954	0.944	0.0141987193998129	0.0409	0.7288	14004	16757	14424.77
2305594	chr6	rs985984	25402179	C	G	0.985	0.984	0.664	0.110001728547315	0.1133	0.3314	8419	8137	8043.85
2314230	chr6	rs880226	25402303	A	G	0.614	0.616	0.999	-0.0049019951702315	0.0174	0.7785	14004	16757	14424.77
2315520	chr6	rs2328883	25402531	G	A	0.615	0.617	0.998	-0.0048015088161939	0.0174	0.7832	14004	16757	14424.77
2327267	chr6	rs79511503	25402619	G	C	0.889	0.885	0.949	0.0209979909956055	0.0274	0.444	14004	16757	14424.77
2307727	chr6	rs9467496	25402622	T	C	0.98	0.979	0.866	0.0942004733987753	0.0737	0.2012	10862	11654	10802.75
2306758	chr6	rs2328884	25402633	A	G	0.615	0.617	0.995	-0.0049019951702315	0.0175	0.7793	14004	16757	14424.77
2303563	chr6	rs79004630	25402678	A	T	0.889	0.885	0.947	0.0207041815582916	0.0274	0.4508	14004	16757	14424.77
2317580	chr6	rs16890562	25402793	G	A	0.768	0.753	0.93	0.044600447168905	0.0207	0.03112	14004	16757	14424.77
2322701	chr6	rs881697	25402949	C	T	0.615	0.617	0.991	-0.0050024916227914	0.0175	0.7766	14004	16757	14424.77
2307450	chr6	rs881696	25403061	C	G	0.615	0.617	0.99	-0.004701032558649	0.0175	0.7869	14004	16757	14424.77
2304894	chr6	rs9461159	25403107	G	A	0.98	0.979	0.86	0.0944006754214843	0.074	0.2017	10862	11654	10802.75
2305380	chr6	rs10946770	25403432	C	G	0.951	0.954	0.926	0.0160997014894237	0.0412	0.6967	14004	16757	14424.77
2327514	chr6	rs10946771	25403477	C	T	0.615	0.617	0.985	-0.005304041591906	0.0176	0.7633	14004	16757	14424.77
2332958	chr6	rs10946772	25403496	A	G	0.615	0.617	0.984	-0.0051029981759033	0.0176	0.7731	14004	16757	14424.77
2315546	chr6	rs4712930	25403707	A	G	0.719	0.707	0.937	0.0382972099323441	0.0194	0.04818	14004	16757	14424.77
2311762	chr6	rs4712931	25404018	C	T	0.767	0.752	0.922	0.0454034834538498	0.0208	0.02896	14004	16757	14424.77
2328974	chr6	rs72831227	25404019	G	A	0.963	0.966	0.903	-0.032502530761974	0.0488	0.5048	14004	16757	14424.77
2320633	chr6	rs6919767	25404499	A	G	0.615	0.618	0.975	-0.0054950702819798	0.0177	0.7545	14004	16757	14424.77
2330847	chr6	rs113180732	25404708	G	A	0.963	0.966	0.899	-0.0349020520092649	0.0488	0.4743	14004	16757	14424.77
2323984	chr6	rs6924540	25404749	A	C	0.615	0.618	0.973	-0.0052035148315978	0.0177	0.7693	14004	16757	14424.77
2312650	chr6	rs115235757	25404898	C	T	0.984	0.983	0.632	0.126500483609342	0.114	0.2673	8419	8137	8043.85
2317205	chr6	rs9461160	25404970	T	C	0.616	0.618	0.97	-0.0054045784588597	0.0177	0.7619	14004	16757	14424.77
2331361	chr6	rs9467501	25405157	T	G	0.952	0.955	0.915	0.0178006246255066	0.0417	0.67	14004	16757	14424.77
2329185	chr6	rs9461161	25405259	G	A	0.616	0.618	0.968	-0.0054045784588597	0.0177	0.7604	14004	16757	14424.77
2330989	chr6	rs9461162	25405358	A	G	0.616	0.618	0.967	-0.0052035148315978	0.0177	0.7694	14004	16757	14424.77
2308432	chr6	rs9461163	25405595	G	T	0.616	0.618	0.965	-0.005304041591906	0.0177	0.7645	14004	16757	14424.77
2308801	chr6	rs9467502	25405877	G	A	0.616	0.618	0.965	-0.0052035148315978	0.0178	0.7706	14004	16757	14424.77
2312679	chr6	rs17317669	25406031	T	C	0.788	0.792	0.933	-0.0123965203365513	0.0216	0.5672	14004	16757	14424.77
2333545	chr6	rs10946773	25406438	C	T	0.616	0.619	0.961	-0.005696192544881	0.0178	0.7492	14004	16757	14424.77
2310319	chr6	rs10946774	25406633	C	T	0.616	0.619	0.959	-0.005696192544881	0.0178	0.747	14004	16757	14424.77
2323746	chr6	rs12662331	25406662	G	A	0.617	0.619	0.959	-0.005696192544881	0.0178	0.7468	14004	16757	14424.77
2319884	chr6	rs13214013	25406696	C	T	0.337	0.326	0.908	0.0317021347305135	0.019	0.09552	14004	16757	14424.77
2326706	chr6	rs12662334	25406734	G	A	0.617	0.619	0.958	-0.0057967688471774	0.0178	0.7447	14004	16757	14424.77
2323519	chr6	rs9461164	25406883	A	G	0.617	0.619	0.957	-0.0057967688471774	0.0178	0.7435	14004	16757	14424.77
2311782	chr6	rs9467503	25406924	T	C	0.616	0.619	0.957	-0.0055956263571598	0.0178	0.7546	14004	16757	14424.77
2320407	chr6	rs9461165	25406932	A	G	0.616	0.619	0.956	-0.0054950702819798	0.0178	0.7582	14004	16757	14424.77
2304004	chr6	rs6937918	25407295	C	T	0.616	0.619	0.954	-0.005304041591906	0.0178	0.7645	14004	16757	14424.77
2332031	chr6	rs13217807	25407330	C	T	0.779	0.782	0.945	-0.0198048272985997	0.0212	0.3482	14004	16757	14424.77
2328783	chr6	rs12201737	25407482	C	T	0.953	0.955	0.907	0.0168964476597299	0.0419	0.6863	14004	16757	14424.77
2319215	chr6	rs6938645	25407533	G	A	0.616	0.619	0.953	-0.005696192544881	0.0179	0.7515	14004	16757	14424.77
2326379	chr6	rs10946775	25407556	A	G	0.616	0.619	0.952	-0.005696192544881	0.0179	0.7503	14004	16757	14424.77
2332574	chr6	rs12173289	25407778	A	G	0.777	0.78	0.947	-0.0201006717070029	0.0211	0.3409	14004	16757	14424.77
2323947	chr6	rs10946776	25407980	G	T	0.616	0.619	0.948	-0.0067024110596754	0.0179	0.7085	14004	16757	14424.77
2303310	chr6	rs10807003	25408057	T	G	0.331	0.321	0.89	0.0314017631395316	0.0193	0.1029	14004	16757	14424.77
2327505	chr6	rs79665799	25408104	T	G	0.984	0.982	0.635	0.136696378767679	0.1132	0.2274	8419	8137	8043.85
2333627	chr6	rs984789	25408480	C	T	0.95	0.955	0.853	-0.0615988462189574	0.043	0.152	14004	16757	14424.77
2329561	chr6	rs6906654	25408867	G	A	0.958	0.961	0.815	-0.0433982268254708	0.0469	0.3547	14004	16757	14424.77
2312752	chr6	rs6906404	25408938	C	T	0.983	0.985	0.884	-0.0361972883118878	0.082	0.6587	10895	13212	11121.55
2311282	chr6	rs77566124	25409010	G	A	0.725	0.71	0.878	0.0537018913875451	0.0201	0.007629	14004	16757	14424.77
2329510	chr6	rs1576169	25409314	T	C	0.719	0.728	0.927	-0.0182963622831166	0.0198	0.3569	14004	16757	14424.77
2330735	chr6	rs73387233	25409459	G	A	0.72	0.703	0.873	0.052601937740197	0.0201	0.008736	14004	16757	14424.77
2315607	chr6	rs6912426	25409785	G	A	0.744	0.752	0.929	-0.0170037478161859	0.0204	0.4062	14004	16757	14424.77
2311407	chr6	rs4440453	25409846	C	T	0.862	0.868	0.934	-0.0346949697968869	0.0259	0.1792	14004	16757	14424.77
2329931	chr6	rs4368803	25410077	C	T	0.828	0.839	0.943	-0.0338981034057645	0.0236	0.1511	14004	16757	14424.77
2321517	chr6	rs77551782	25410162	G	A	0.844	0.841	0.806	0.0093957216403621	0.0259	0.717	14004	16757	14424.77
2320915	chr6	rs3896408	25410241	T	A	0.705	0.714	0.863	-0.0164038098256767	0.0202	0.4166	14004	16757	14424.77
2307748	chr6	rs7750681	25410546	A	G	0.977	0.98	0.856	-0.0577032681284449	0.0649	0.3736	13233	15840	13587.08
2307217	chr6	rs74767208	25410587	C	G	0.825	0.82	0.763	0.0099998345783334	0.0254	0.693	14004	16757	14424.77
2303200	chr6	rs6456679	25410845	G	C	0.424	0.414	0.821	0.0254045542217263	0.0189	0.1794	14004	16757	14424.77
2330177	chr6	rs9366621	25410954	C	G	0.862	0.867	0.934	-0.0198966317144566	0.0258	0.4407	14004	16757	14424.77
2313606	chr6	rs79774308	25411022	A	G	0.977	0.976	0.535	0.0918040404750372	0.0734	0.2109	14004	16757	14424.77
2312411	chr6	rs6456680	25411027	C	T	0.817	0.825	0.946	-0.0231969816042026	0.0228	0.3076	14004	16757	14424.77
2315540	chr6	rs146458991	25411187	T	C	0.988	0.988	0.767	-0.0032954239497972	0.1144	0.977	8720	9495	8652.25
2306428	chr6	rs9379762	25411414	G	A	0.817	0.825	0.95	-0.0212951405401588	0.0228	0.3494	14004	16757	14424.77
2313218	chr6	rs9379763	25411435	C	A	0.863	0.867	0.934	-0.0170952954286372	0.0258	0.5086	14004	16757	14424.77
2323341	chr6	rs9358854	25411464	G	A	0.817	0.825	0.95	-0.0222047099881925	0.0228	0.3304	14004	16757	14424.77
2328329	chr6	rs117674690	25411555	C	T	0.941	0.94	0.761	0.016296487966892	0.0405	0.6878	14004	16757	14424.77
2311095	chr6	rs983652	25411926	T	G	0.987	0.988	0.632	-0.0799960420957247	0.1206	0.5072	9066	10053	9120.37
2326949	chr6	rs9358855	25412064	T	C	0.819	0.827	0.918	-0.0248051189189711	0.0232	0.2859	14004	16757	14424.77
2316684	chr6	rs72831234	25412256	C	A	0.955	0.958	0.841	-0.0382004338153035	0.0451	0.3969	14004	16757	14424.77
2321871	chr6	rs72831235	25412257	T	C	0.955	0.958	0.84	-0.0382004338153035	0.0451	0.3971	14004	16757	14424.77
2324787	chr6	rs76914359	25412536	T	C	0.822	0.817	0.748	0.0087020272939009	0.0255	0.7344	14004	16757	14424.77
2316583	chr6	rs927986	25412628	G	A	0.417	0.408	0.819	0.0267977123853779	0.019	0.1597	14004	16757	14424.77
2306435	chr6	rs111481643	25412683	C	G	0.976	0.979	0.802	-0.0643998640842381	0.0635	0.3106	14004	16757	14424.77
2307848	chr6	rs4712934	25412702	C	T	0.819	0.814	0.728	0.0063001125484799	0.0257	0.8053	14004	16757	14424.77
2318518	chr6	rs4712935	25412801	A	G	0.774	0.773	0.744	-0.0046005663955682	0.0235	0.8458	14004	16757	14424.77
2311363	chr6	rs927985	25412811	G	A	0.141	0.136	0.803	0.0459957873421583	0.0272	0.0905	14004	16757	14424.77
2307016	chr6	rs927984	25412987	T	C	0.174	0.169	0.842	0.0277027118389473	0.0243	0.2537	14004	16757	14424.77
2327644	chr6	rs77042711	25413416	C	T	0.814	0.815	0.743	-0.0110002818588653	0.025	0.6602	14004	16757	14424.77
2310600	chr6	rs1995675	25413828	G	A	0.948	0.948	0.789	-0.0108991808690006	0.0433	0.8009	14004	16757	14424.77
2330108	chr6	rs1543603	25413922	A	G	0.217	0.218	0.91	0.0118989261570991	0.0217	0.5825	14004	16757	14424.77
2311175	chr6	rs9379764	25414023	T	G	0.893	0.895	0.817	0.0061013488579762	0.0305	0.8406	14004	16757	14424.77
2332521	chr6	rs1543602	25414163	G	C	0.513	0.51	0.909	0.0284027945161868	0.0178	0.1102	14004	16757	14424.77
2325303	chr6	rs72831238	25414173	A	G	0.953	0.954	0.804	-0.0411032840784537	0.0451	0.362	14004	16757	14424.77
2323282	chr6	rs9467504	25414325	A	G	0.749	0.749	0.928	-0.0112025145079934	0.0203	0.5833	14004	16757	14424.77
2304292	chr6	rs72831239	25414402	A	C	0.756	0.755	0.933	-0.0130953713122409	0.0204	0.52	14004	16757	14424.77
2319190	chr6	rs72831240	25414412	C	T	0.757	0.756	0.934	-0.0104039337153929	0.0205	0.6104	14004	16757	14424.77
2306020	chr6	rs56010624	25414419	C	T	0.987	0.985	0.905	0.146703014692101	0.0966	0.129	9163	9955	9103.75
2316554	chr6	rs9366622	25414537	T	C	0.0465	0.0435	0.849	0.0248974696545107	0.044	0.572	14004	16757	14424.77
2311298	chr6	rs1927693	25414846	G	A	0.559	0.56	0.971	0.0159028762794155	0.0173	0.3598	14004	16757	14424.77
2333019	chr6	rs12206709	25415117	C	A	0.952	0.951	0.916	0.0379988130912113	0.0413	0.3578	14004	16757	14424.77
2313253	chr6	rs6912017	25415701	C	T	0.762	0.761	0.944	0.0178006246255066	0.0205	0.3847	14004	16757	14424.77
2319207	chr6	rs1410440	25415730	C	A	0.762	0.761	0.945	0.0178006246255066	0.0205	0.3857	14004	16757	14424.77
2315331	chr6	rs11752825	25415845	A	G	0.495	0.494	0.933	0.0022973590486834	0.0176	0.8957	14004	16757	14424.77
2307697	chr6	rs1410439	25416005	T	G	0.76	0.76	0.947	0.0178006246255066	0.0204	0.3835	14004	16757	14424.77
2307831	chr6	rs1410438	25416055	G	A	0.759	0.759	0.948	0.0166997792224134	0.0204	0.4128	14004	16757	14424.77
2304155	chr6	rs9366623	25416162	G	A	0.789	0.788	0.949	-0.0187955345843259	0.0213	0.3789	14004	16757	14424.77
2325058	chr6	rs9467505	25416318	C	T	0.0423	0.0398	0.868	0.0258041896815329	0.0456	0.5712	14004	16757	14424.77
2321462	chr6	rs72831243	25416900	A	T	0.782	0.781	0.954	0.0161980995687726	0.0211	0.4427	14004	16757	14424.77
2326778	chr6	rs56139105	25417112	A	G	0.763	0.762	0.966	0.0209979909956055	0.0203	0.3017	14004	16757	14424.77
2315565	chr6	rs58030046	25417136	C	T	0.976	0.977	0.881	0.0416984103556758	0.0678	0.539	10748	13082	10983.05
2310857	chr6	rs9393642	25417445	A	G	0.788	0.787	0.955	-0.0163021610829842	0.0212	0.4422	14004	16757	14424.77
2333563	chr6	rs9379765	25417466	C	T	0.963	0.965	0.91	-0.0147989665120717	0.0478	0.7575	14004	16757	14424.77
2307713	chr6	rs9461166	25417956	A	G	0.763	0.762	0.98	0.0209000641077417	0.0202	0.3	14004	16757	14424.77
2324242	chr6	rs9467506	25418257	C	T	0.794	0.791	0.969	0.029403450369242	0.0213	0.1686	14004	16757	14424.77
2328076	chr6	rs10946778	25418295	A	G	0.807	0.807	0.928	-0.0252049938352247	0.0223	0.2594	14004	16757	14424.77
2308745	chr6	rs73387270	25418312	A	G	0.986	0.984	0.92	0.11290002201545	0.0934	0.2266	9163	9955	9103.75
2327361	chr6	rs79280850	25418404	A	G	0.875	0.873	0.966	0.0139029051689914	0.0262	0.5966	14004	16757	14424.77
2315048	chr6	rs9467507	25418453	C	T	0.764	0.763	0.989	0.0178006246255066	0.0201	0.3753	14004	16757	14424.77
2328581	chr6	rs9461167	25418571	A	C	0.762	0.761	0.994	0.0183996828453635	0.02	0.3575	14004	16757	14424.77
2305903	chr6	rs55676708	25419135	T	C	0.964	0.965	0.931	-0.0107980900995126	0.0474	0.8205	14004	16757	14424.77
2319179	chr6	rs12529915	25419136	C	T	0.731	0.73	0.985	0.0066975214477213	0.0192	0.7288	14004	16757	14424.77
2314709	chr6	rs72831244	25419268	G	A	0.762	0.761	0.994	0.017496047616751	0.02	0.3802	14004	16757	14424.77
2312455	chr6	rs9295657	25419318	A	G	0.0381	0.0365	0.94	0.0125015292229252	0.0463	0.7873	14004	16757	14424.77
2305871	chr6	rs58124843	25419358	G	A	0.762	0.761	0.994	0.0172994970780611	0.02	0.3857	14004	16757	14424.77
2324601	chr6	rs72831246	25419697	G	A	0.963	0.965	0.943	-0.0194988734340555	0.0467	0.6772	14004	16757	14424.77
2319613	chr6	rs7757294	25419863	T	C	0.474	0.475	0.984	-0.0033957590691798	0.0172	0.8428	14004	16757	14424.77
2304613	chr6	rs7775145	25419880	A	G	0.474	0.475	0.984	-0.0032954239497972	0.0172	0.8467	14004	16757	14424.77
2332065	chr6	rs113999493	25419894	G	T	0.986	0.988	0.896	-0.137298479193767	0.1	0.1699	8894	11326	9175.77
2307102	chr6	rs79503600	25420223	A	G	0.986	0.988	0.897	-0.11760180208018	0.0999	0.2391	8894	11326	9175.77
2333229	chr6	rs41271807	25420350	A	C	0.873	0.871	0.982	0.0102968054773682	0.0258	0.6891	14004	16757	14424.77
2313329	chr6	rs2076890	25420744	G	T	0.943	0.944	0.972	0.0184978548821194	0.0373	0.6206	14004	16757	14424.77
2326266	chr6	rs7762757	25420992	T	A	0.68	0.68	0.985	0.0026963615477425	0.0183	0.8817	14004	16757	14424.77
2329607	chr6	rs12191318	25421015	G	A	0.803	0.802	1.0	-0.0122041688389067	0.0213	0.5674	14004	16757	14424.77
2319527	chr6	rs7742896	25421182	C	T	0.728	0.727	0.993	0.0063994795805678	0.0191	0.7383	14004	16757	14424.77
2303417	chr6	rs72831248	25421325	C	T	0.943	0.944	0.972	0.0205964297986501	0.0373	0.5803	14004	16757	14424.77
2329223	chr6	rs548915350	25421888	G	A	0.988	0.986	0.887	0.150899686785615	0.102	0.1393	9163	9955	9103.75
2321158	chr6	rs11968423	25422353	C	T	0.803	0.802	0.999	-0.0129028853555234	0.0214	0.5471	14004	16757	14424.77
2314217	chr6	rs6921589	25422369	A	C	0.0378	0.0362	0.949	0.0139029051689914	0.0462	0.7636	14004	16757	14424.77
2315274	chr6	rs6921603	25422400	A	G	0.235	0.235	0.986	0.0124027667170427	0.0201	0.5376	14004	16757	14424.77
2332836	chr6	rs116359597	25422565	C	T	0.986	0.988	0.896	-0.119504516554724	0.0995	0.2301	8894	11326	9175.77
2323855	chr6	rs56313204	25422852	C	T	0.963	0.965	0.95	-0.023401696181619	0.0467	0.6156	14004	16757	14424.77
2318247	chr6	rs6927091	25422961	C	T	0.966	0.969	0.908	-0.048203336386541	0.0497	0.3322	14004	16757	14424.77
2303391	chr6	rs35954501	25423005	T	C	0.727	0.727	0.992	0.0064988367398296	0.0191	0.7337	14004	16757	14424.77
2303644	chr6	rs6927530	25423088	G	A	0.953	0.956	0.928	-0.0385953087593848	0.0421	0.3585	14004	16757	14424.77
2304297	chr6	rs9348677	25423604	G	A	0.754	0.753	0.998	-0.003596459514405	0.0197	0.8566	14004	16757	14424.77
2331003	chr6	rs72831250	25423673	C	T	0.964	0.966	0.952	-0.0350988198393953	0.0477	0.4611	14004	16757	14424.77
2314530	chr6	rs12525978	25423733	A	C	0.728	0.728	0.993	0.0059025456526138	0.0191	0.7595	14004	16757	14424.77
2332813	chr6	rs72831251	25423879	C	T	0.953	0.956	0.931	-0.0391983134041576	0.042	0.3505	14004	16757	14424.77
2328639	chr6	rs12153885	25424003	T	A	0.943	0.943	0.971	0.0185960172820726	0.0373	0.618	14004	16757	14424.77
2305305	chr6	rs72831253	25424210	G	A	0.966	0.969	0.914	-0.0480984034910313	0.0495	0.3309	14004	16757	14424.77
2312097	chr6	rs12213948	25424256	G	A	0.511	0.511	0.997	0.0046989426564652	0.017	0.783	14004	16757	14424.77
2315849	chr6	rs2039068	25424708	A	G	0.728	0.728	0.992	0.0056042667198317	0.0191	0.7702	14004	16757	14424.77
2326869	chr6	rs12202054	25425006	A	T	0.798	0.796	0.992	-0.0087985943563496	0.0212	0.6775	14004	16757	14424.77
2327964	chr6	rs72831254	25425256	T	C	0.94	0.94	0.971	0.0308977113278438	0.0363	0.3946	14004	16757	14424.77
2308248	chr6	rs58657257	25426061	T	C	0.873	0.871	0.987	0.0111970780932162	0.0258	0.6647	14004	16757	14424.77
2316550	chr6	rs9358856	25426768	G	A	0.758	0.757	1.0	-0.0074980401773571	0.0197	0.7044	14004	16757	14424.77
2326446	chr6	rs58035001	25426840	G	A	0.986	0.988	0.902	-0.127594763615376	0.0993	0.1989	8894	11326	9175.77
2314385	chr6	rs969645	25426858	T	G	0.871	0.869	0.987	0.0118989261570991	0.0256	0.642	14004	16757	14424.77
2329075	chr6	rs72831255	25427093	G	T	0.966	0.969	0.918	-0.0478046499481398	0.0496	0.3351	14004	16757	14424.77
2321740	chr6	rs150782057	25427348	A	G	0.983	0.982	0.775	-0.0111013930711739	0.0793	0.8884	11780	14725	12312.94
2327714	chr6	rs9379767	25427505	T	C	0.98	0.979	0.707	0.0377003271828256	0.0725	0.6035	13457	16217	13881.29
2320416	chr6	rs1304166	25427858	C	T	0.942	0.942	0.971	0.0267003518299564	0.0369	0.4703	14004	16757	14424.77
2315830	chr6	rs144228233	25428396	C	T	0.986	0.986	0.821	-0.0994999446238294	0.1067	0.3511	7743	9830	7900.98
2311508	chr6	rs62392385	25428700	C	T	0.733	0.733	0.975	0.004101577021075	0.0194	0.8308	14004	16757	14424.77
2324332	chr6	rs74319264	25428836	T	C	0.985	0.988	0.903	-0.125495198078207	0.0989	0.2044	8894	11326	9175.77
2319716	chr6	rs722086	25428954	C	T	0.0392	0.0371	0.946	0.0153023200084426	0.0458	0.739	14004	16757	14424.77
2314540	chr6	rs9348678	25429111	C	A	0.801	0.798	0.983	-0.004198802647333	0.0214	0.8438	14004	16757	14424.77
2303460	chr6	rs6456681	25429762	T	C	0.8	0.798	0.98	0.0239996896478807	0.0215	0.2635	14004	16757	14424.77
2332585	chr6	rs6456682	25429890	C	G	0.521	0.521	0.972	0.0028958031120254	0.0172	0.8649	14004	16757	14424.77
2313517	chr6	rs55937051	25430043	A	G	0.757	0.757	0.979	-0.0145046862028817	0.02	0.4675	14004	16757	14424.77
2328573	chr6	rs114542019	25430084	T	A	0.964	0.966	0.948	-0.0312017511432645	0.0474	0.51	14004	16757	14424.77
2311014	chr6	rs9379768	25430092	T	C	0.807	0.804	0.957	0.0004998750416509	0.022	0.9803	14004	16757	14424.77
2303803	chr6	rs146583810	25430098	G	A	0.871	0.869	0.984	0.0118001041157506	0.0256	0.6452	14004	16757	14424.77
2317207	chr6	rs11966790	25430631	T	C	0.8	0.798	0.98	-0.004198802647333	0.0214	0.8458	14004	16757	14424.77
2310210	chr6	rs79347595	25430636	C	A	0.986	0.985	0.937	0.124904285924004	0.0932	0.1805	9163	9955	9103.75
2320086	chr6	rs9348679	25430760	C	T	0.722	0.724	0.973	-0.0163021610829842	0.0192	0.3953	14004	16757	14424.77
2315184	chr6	rs12200019	25430896	C	T	0.942	0.942	0.964	0.0281014301108748	0.037	0.4465	14004	16757	14424.77
2322296	chr6	rs12200111	25430912	G	C	0.8	0.798	0.98	-0.0040983869261633	0.0214	0.8484	14004	16757	14424.77
2324493	chr6	rs141741943	25431264	T	G	0.983	0.984	0.437	0.0353961009469877	0.1022	0.729	13014	15757	13429.79
2312582	chr6	rs59284567	25431350	G	A	0.871	0.869	0.982	0.0115035793834154	0.0257	0.655	14004	16757	14424.77
2318603	chr6	rs72831261	25431379	T	C	0.756	0.757	0.977	-0.0170952954286372	0.02	0.3915	14004	16757	14424.77
2332666	chr6	rs72831263	25431574	G	A	0.72	0.722	0.971	-0.0132980281439898	0.0192	0.4877	14004	16757	14424.77
2328941	chr6	rs56124105	25431771	G	T	0.987	0.985	0.947	0.144204234680827	0.0961	0.1333	9163	9955	9103.75
2307498	chr6	rs55917698	25432530	A	T	0.678	0.68	0.977	0.001598721363697	0.0184	0.9292	14004	16757	14424.77
2332287	chr6	rs56293509	25432656	T	C	0.964	0.966	0.937	-0.0325955083699338	0.0475	0.4929	14004	16757	14424.77
2316058	chr6	rs12524673	25432769	C	T	0.729	0.728	0.98	0.0117012723076411	0.0193	0.5424	14004	16757	14424.77
2314846	chr6	rs12195837	25434243	C	T	0.949	0.948	0.975	0.029403450369242	0.0388	0.4489	14004	16757	14424.77
2312896	chr6	rs9393644	25434304	G	T	0.799	0.795	0.967	0.0014988761237359	0.0215	0.9441	14004	16757	14424.77
2320404	chr6	rs1028886	25434470	A	T	0.898	0.899	0.975	0.0221038989069263	0.0284	0.4356	14004	16757	14424.77
2314451	chr6	rs1028885	25434518	G	A	0.131	0.131	0.983	0.0051964749068174	0.0255	0.8384	14004	16757	14424.77
2310633	chr6	rs9348680	25434832	A	G	0.799	0.795	0.966	0.001099395443301	0.0215	0.9575	14004	16757	14424.77
2320761	chr6	rs7760659	25434842	C	T	0.949	0.948	0.976	0.0295976364389436	0.0388	0.4464	14004	16757	14424.77
2322299	chr6	rs7761140	25435184	A	G	0.695	0.693	0.973	0.0112959597418516	0.0186	0.545	14004	16757	14424.77
2311371	chr6	rs41271809	25435524	T	C	0.965	0.968	0.93	-0.0222967349986103	0.0485	0.6457	14004	16757	14424.77
2311044	chr6	rs76448003	25435552	G	A	0.894	0.893	0.755	-0.0122952780941516	0.0315	0.6959	14004	16757	14424.77
2320814	chr6	rs9467515	25435758	A	G	0.654	0.655	0.972	-0.0023026490626755	0.0181	0.8988	14004	16757	14424.77
2316201	chr6	rs57541514	25435872	G	A	0.871	0.871	0.985	9.99950003332973e-05	0.0257	0.9968	14004	16757	14424.77
2322982	chr6	rs9461170	25436325	A	G	0.898	0.9	0.984	0.0209979909956055	0.0283	0.4572	14004	16757	14424.77
2320692	chr6	rs72831267	25436955	T	C	0.738	0.738	0.926	-0.0156010662286512	0.02	0.4348	14004	16757	14424.77
2307629	chr6	rs9379769	25437270	A	G	0.797	0.793	0.962	0.0020977980821461	0.0215	0.9205	14004	16757	14424.77
2309377	chr6	rs9467516	25437706	T	A	0.898	0.9	0.98	0.0199006617063362	0.0283	0.483	14004	16757	14424.77
2304510	chr6	rs9461171	25437802	C	T	0.934	0.934	0.975	0.0338988850054592	0.0345	0.325	14004	16757	14424.77
2313392	chr6	rs6900224	25437986	C	T	0.13	0.13	0.985	-0.001300845733048	0.0256	0.9599	14004	16757	14424.77
2306866	chr6	rs9358857	25438047	T	C	0.756	0.756	0.976	-0.0149004625639624	0.0199	0.4563	14004	16757	14424.77
2316329	chr6	rs9467517	25438421	C	T	0.899	0.901	0.974	0.0141987193998129	0.0286	0.6183	14004	16757	14424.77
2316779	chr6	rs11751754	25439155	A	C	0.717	0.716	0.944	0.007997931111062	0.0194	0.6799	14004	16757	14424.77
2332416	chr6	rs9366624	25439492	T	C	0.757	0.757	0.976	-0.0162005226717083	0.02	0.4183	14004	16757	14424.77
2315315	chr6	rs80297954	25439636	A	G	0.97	0.971	0.621	-0.0318003125497978	0.0645	0.6218	14004	16757	14424.77
2314767	chr6	rs56006415	25439816	G	A	0.967	0.97	0.9	-0.0511038386512114	0.0511	0.3177	14004	16757	14424.77
2331181	chr6	rs55678618	25440478	G	A	0.967	0.97	0.9	-0.0497996735526059	0.0512	0.3306	14004	16757	14424.77
2333708	chr6	rs72831270	25441090	C	T	0.967	0.97	0.897	-0.050798679887367	0.0512	0.3212	14004	16757	14424.77
2319005	chr6	rs6905021	25441831	C	G	0.935	0.935	0.966	0.0384992991506098	0.0351	0.2722	14004	16757	14424.77
2328957	chr6	rs145146618	25441851	G	A	0.965	0.965	0.55	0.0096037361426946	0.0617	0.8767	14004	16757	14424.77
2307437	chr6	rs1876372	25442464	G	A	0.935	0.935	0.966	0.0387975467079122	0.0351	0.2688	14004	16757	14424.77
2309719	chr6	rs72831273	25442651	C	T	0.967	0.97	0.893	-0.0511985620326965	0.0513	0.3183	14004	16757	14424.77
2333856	chr6	rs1876373	25442684	G	C	0.935	0.935	0.966	0.0387975467079122	0.0351	0.2686	14004	16757	14424.77
2306443	chr6	rs12193510	25443039	G	A	0.796	0.792	0.942	0.0027960873020011	0.0217	0.8961	14004	16757	14424.77
2309853	chr6	rs55998719	25443805	G	A	0.967	0.97	0.888	-0.0515038428671156	0.0514	0.3159	14004	16757	14424.77
2323387	chr6	rs56090310	25444188	C	T	0.967	0.97	0.888	-0.0499993949944177	0.0514	0.3307	14004	16757	14424.77
2318245	chr6	rs10946782	25444418	G	A	0.796	0.792	0.939	0.0025966258472659	0.0217	0.9028	14004	16757	14424.77
2310272	chr6	rs6918354	25444614	A	T	0.144	0.145	0.952	-0.0145960053074092	0.0249	0.5575	14004	16757	14424.77
2330127	chr6	rs6923082	25444761	C	T	0.437	0.44	0.943	-0.0086977157031958	0.0177	0.6243	14004	16757	14424.77
2319097	chr6	rs76417859	25444966	G	A	0.965	0.968	0.9	-0.0267958227871631	0.0488	0.5829	14004	16757	14424.77
2331384	chr6	rs9295659	25445302	C	T	0.793	0.789	0.937	0.0001999800026662	0.0216	0.994	14004	16757	14424.77
2324262	chr6	rs78354561	25445902	A	G	0.795	0.791	0.936	0.0029955089797983	0.0217	0.8891	14004	16757	14424.77
2309789	chr6	rs62392388	25446283	A	G	0.718	0.718	0.922	0.0044003044444822	0.0196	0.8211	14004	16757	14424.77
2305602	chr6	rs9358858	25446308	G	T	0.763	0.763	0.996	-0.013399371963117	0.02	0.5002	14004	16757	14424.77
2314623	chr6	rs79415097	25447269	G	A	0.97	0.971	0.605	-0.0074980401773571	0.0649	0.9086	14004	16757	14424.77
2330203	chr6	rs72831274	25447517	C	A	0.965	0.968	0.892	-0.0278954863187535	0.049	0.5684	14004	16757	14424.77
2333522	chr6	rs34936309	25448211	C	T	0.795	0.79	0.928	0.0028958031120254	0.0218	0.8926	14004	16757	14424.77
2327026	chr6	rs12210086	25448230	T	A	0.987	0.988	0.446	-0.123298216344494	0.1254	0.3257	11438	13178	11443.82
2314454	chr6	rs72831275	25449080	T	G	0.965	0.967	0.869	-0.0225012653465135	0.0502	0.6534	14004	16757	14424.77
2326055	chr6	rs4712938	25449269	T	C	0.13	0.132	0.953	-0.0112025145079934	0.0259	0.6653	14004	16757	14424.77
2312816	chr6	rs59921765	25451540	A	G	0.965	0.968	0.87	-0.0364980230402006	0.0498	0.4636	14004	16757	14424.77
2326933	chr6	rs6934330	25452220	C	T	0.935	0.933	0.631	0.0423024980338776	0.0432	0.3276	14004	16757	14424.77
2333555	chr6	rs6935226	25452650	C	T	0.963	0.968	0.883	-0.0746050187378346	0.0498	0.1342	14004	16757	14424.77
2308251	chr6	rs116272812	25452783	T	C	0.954	0.956	0.892	-0.006199175242821	0.0432	0.885	14004	16757	14424.77
2331177	chr6	rs74662487	25453057	A	G	0.954	0.956	0.895	-0.0033957590691798	0.0432	0.9378	14004	16757	14424.77
2308608	chr6	rs61564699	25453142	A	G	0.988	0.987	0.743	0.043097802902723	0.1165	0.7112	7606	10779	8464.6
2332092	chr6	rs72831278	25453488	C	A	0.97	0.973	0.912	-0.0623010261973793	0.0536	0.2454	14004	16757	14424.77
2328554	chr6	rs9356977	25454869	C	A	0.362	0.36	0.912	0.0329994782631079	0.0185	0.07486	14004	16757	14424.77
2304621	chr6	rs10498725	25455015	C	T	0.908	0.908	0.969	0.0287040681283552	0.0298	0.3353	14004	16757	14424.77
2303664	chr6	rs62392389	25455419	G	A	0.796	0.798	0.901	0.0007996801705642	0.0223	0.9698	14004	16757	14424.77
2332399	chr6	rs77371797	25455534	A	G	0.852	0.847	0.965	0.0407963941925694	0.0243	0.09308	14004	16757	14424.77
2326762	chr6	rs55728285	25455907	C	T	0.97	0.973	0.92	-0.0636002947429691	0.0535	0.2345	14004	16757	14424.77
2322370	chr6	rs55946641	25456913	C	T	0.899	0.898	0.962	0.0443039255565243	0.0286	0.1209	14004	16757	14424.77
2321656	chr6	rs6456683	25457251	C	A	0.967	0.971	0.93	-0.0694036701388791	0.0512	0.175	14004	16757	14424.77
2313198	chr6	rs41368745	25457788	C	T	0.852	0.847	0.976	0.0430020165445429	0.0242	0.07607	14004	16757	14424.77
2321522	chr6	rs1328262	25458217	C	T	0.354	0.353	0.942	0.0332026408277183	0.0183	0.06994	14004	16757	14424.77
2318123	chr6	rs117006893	25459909	T	C	0.987	0.986	0.654	-0.0153979421800967	0.1114	0.8901	9171	12322	10018.52
2317772	chr6	rs12525342	25460678	T	G	0.853	0.848	0.983	0.0430020165445429	0.0242	0.07566	14004	16757	14424.77
2331938	chr6	rs74335029	25460932	A	C	0.853	0.848	0.982	0.043203157300648	0.0242	0.07453	14004	16757	14424.77
2324102	chr6	rs79445899	25461412	A	G	0.962	0.963	0.801	-0.0473012731180131	0.0496	0.3406	14004	16757	14424.77
2329686	chr6	rs301401	25461868	A	G	0.898	0.896	0.945	0.0461008368826632	0.0287	0.1079	14004	16757	14424.77
2307573	chr6	rs77117142	25462110	C	T	0.97	0.967	0.924	0.04149696667529	0.0534	0.4374	12700	14774	12851.4
2318143	chr6	rs4320355	25462824	T	C	0.369	0.367	0.969	0.0315955615897506	0.0179	0.07779	14004	16757	14424.77
2307375	chr6	rs9467521	25463364	T	C	0.841	0.839	0.853	0.0192044091837133	0.0251	0.4428	14004	16757	14424.77
2322849	chr6	rs301398	25464339	T	C	0.0889	0.0898	0.947	-0.0303973537275885	0.0305	0.3183	14004	16757	14424.77
2308473	chr6	rs301397	25464492	T	C	0.371	0.37	0.972	0.026398473854531	0.0178	0.1393	14004	16757	14424.77
2322540	chr6	rs41271811	25466245	A	G	0.916	0.923	0.817	-0.0544033888793865	0.0348	0.1176	14004	16757	14424.77
2320460	chr6	rs9461177	25466455	T	C	0.842	0.839	0.865	0.0176041339483571	0.0249	0.4784	14004	16757	14424.77
2309820	chr6	rs79606827	25466589	C	T	0.847	0.846	0.86	0.0075017910703226	0.0253	0.768	14004	16757	14424.77
2307783	chr6	rs301396	25466889	A	G	0.514	0.513	0.982	0.027799974857679	0.0172	0.1056	14004	16757	14424.77
2325724	chr6	rs78114836	25466943	T	C	0.842	0.839	0.867	0.0178988554877579	0.0249	0.4712	14004	16757	14424.77
2313711	chr6	rs1980884	25467261	A	G	0.516	0.516	0.981	0.0281014301108748	0.0172	0.1023	14004	16757	14424.77
2333507	chr6	rs912449	25467522	G	A	0.911	0.91	0.945	0.0295976364389436	0.0304	0.3311	14004	16757	14424.77
2316957	chr6	rs1752776	25467970	T	C	0.517	0.516	0.98	0.0278972284172359	0.0172	0.105	14004	16757	14424.77
2328928	chr6	rs2769703	25468825	G	A	0.362	0.36	0.99	0.0288012338056278	0.0177	0.1042	14004	16757	14424.77
2326104	chr6	rs74525527	25469120	G	A	0.854	0.853	0.853	0.0022973590486834	0.0259	0.9292	14004	16757	14424.77
2311314	chr6	rs16890640	25469331	T	A	0.848	0.843	0.988	0.0458047599004855	0.0238	0.05424	14004	16757	14424.77
2313177	chr6	rs399930	25469662	G	A	0.521	0.52	0.974	0.0274011363479391	0.0172	0.1121	14004	16757	14424.77
2330161	chr6	rs4712942	25470247	T	C	0.853	0.848	0.989	0.0437967654983826	0.0241	0.06896	14004	16757	14424.77
2307983	chr6	rs2038746	25470560	G	A	0.986	0.987	0.772	-0.132800231416608	0.1135	0.2419	8173	8955	8108.77
2312322	chr6	rs115916396	25472035	G	A	0.987	0.985	0.92	0.177903478108178	0.0958	0.06335	9163	9955	9103.75
2317606	chr6	rs41271813	25472490	A	G	0.853	0.848	0.988	0.0444952398865513	0.0241	0.06474	14004	16757	14424.77
2324344	chr6	rs41271815	25472737	C	T	0.919	0.926	0.806	-0.052198967543594	0.0355	0.1416	14004	16757	14424.77
2308173	chr6	rs9393646	25472787	G	A	0.858	0.857	0.949	-0.000200020002667	0.0249	0.9947	14004	16757	14424.77
2316648	chr6	rs435596	25473064	A	G	0.484	0.484	0.966	-0.0243029385231735	0.0173	0.1601	14004	16757	14424.77
2322796	chr6	rs384340	25473413	A	G	0.669	0.674	0.963	0.0018981972830802	0.0184	0.9182	14004	16757	14424.77
2333525	chr6	rs74760108	25473784	A	G	0.858	0.857	0.946	-0.0008003201707691	0.025	0.9749	14004	16757	14424.77
2307625	chr6	rs463121	25475131	T	C	0.515	0.514	0.96	0.0248974696545107	0.0173	0.1507	14004	16757	14424.77
2313252	chr6	rs62392392	25475373	C	T	0.951	0.954	0.748	-0.0499047851286405	0.0467	0.2852	14004	16757	14424.77
2321724	chr6	rs11753635	25475429	C	T	0.844	0.842	0.858	0.0118989261570991	0.0251	0.6349	14004	16757	14424.77
2306476	chr6	rs62392393	25475527	G	C	0.951	0.954	0.747	-0.0494949124461712	0.0466	0.2884	14004	16757	14424.77
2309782	chr6	rs73734011	25475790	A	G	0.848	0.842	0.986	0.0485044090596151	0.0238	0.04107	14004	16757	14424.77
2317495	chr6	rs396554	25475825	C	T	0.91	0.909	0.93	0.0295976364389436	0.0306	0.3334	14004	16757	14424.77
2304624	chr6	rs451413	25475826	G	A	0.91	0.909	0.93	0.0291995144044279	0.0306	0.34	14004	16757	14424.77
2318708	chr6	rs395935	25475989	C	A	0.91	0.909	0.931	0.0291995144044279	0.0306	0.3391	14004	16757	14424.77
2305838	chr6	rs80123984	25476250	G	A	0.858	0.857	0.933	-0.0004000800213396	0.0251	0.9872	14004	16757	14424.77
2303947	chr6	rs72839015	25476552	C	A	0.91	0.909	0.928	0.0295005481176215	0.0306	0.3357	14004	16757	14424.77
2309169	chr6	rs6910405	25476646	T	C	0.516	0.515	0.954	0.0274984287018097	0.0174	0.1137	14004	16757	14424.77
2314487	chr6	rs11756844	25476718	T	C	0.754	0.751	0.89	0.0217027816432335	0.0208	0.2986	14004	16757	14424.77
2328154	chr6	rs139984975	25477129	C	G	0.859	0.858	0.93	-0.0007002451143934	0.0252	0.9792	14004	16757	14424.77
2319573	chr6	rs113147878	25477307	T	C	0.917	0.924	0.791	-0.0553964376203783	0.0355	0.1179	14004	16757	14424.77
2330167	chr6	rs80023057	25477989	T	C	0.852	0.847	0.987	0.0465018336514199	0.024	0.05308	14004	16757	14424.77
2330426	chr6	rs35330592	25478541	C	T	0.852	0.847	0.988	0.0458047599004855	0.024	0.05658	14004	16757	14424.77
2320776	chr6	rs419563	25478611	G	A	0.485	0.486	0.93	0.0182033098538737	0.0176	0.3008	14004	16757	14424.77
2320410	chr6	rs396050	25479799	T	C	0.344	0.344	0.94	0.0251022847608284	0.0184	0.1732	14004	16757	14424.77
2303657	chr6	rs144652090	25479883	G	T	0.966	0.967	0.774	-0.0346949697968869	0.0551	0.5285	13014	15757	13429.79
2320560	chr6	rs73734013	25480199	A	T	0.833	0.83	0.988	0.0270021387025708	0.0229	0.2378	14004	16757	14424.77
2323070	chr6	rs59703029	25480367	G	A	0.75	0.753	0.898	0.0052959516591825	0.0208	0.7978	14004	16757	14424.77
2316750	chr6	rs9467524	25481231	T	G	0.809	0.808	0.86	0.0026963615477425	0.0233	0.9086	14004	16757	14424.77
2328760	chr6	rs10498726	25481991	G	A	0.834	0.831	0.999	0.0250047589895661	0.0228	0.2734	14004	16757	14424.77
2308584	chr6	rs7454031	25482676	A	G	0.835	0.831	0.989	0.0264958638039652	0.023	0.2485	14004	16757	14424.77
2329010	chr6	rs75288189	25483376	C	T	0.978	0.977	0.671	0.0739008078395342	0.0691	0.2848	14004	16757	14424.77
2307627	chr6	rs57684842	25483400	C	T	0.916	0.922	0.761	-0.053200374867981	0.0357	0.1365	14004	16757	14424.77
2329020	chr6	rs4712943	25484295	T	G	0.836	0.833	0.969	0.0301023438164435	0.0233	0.1962	14004	16757	14424.77
2313519	chr6	rs9379770	25485838	T	G	0.738	0.745	0.928	-0.036798848237098	0.0202	0.06751	14004	16757	14424.77
2314952	chr6	rs13217797	25486014	T	C	0.685	0.679	0.955	0.0	0.0186	0.9983	14004	16757	14424.77
2327242	chr6	rs10498727	25486154	C	T	0.877	0.879	0.937	-0.0174005146801673	0.0267	0.5142	14004	16757	14424.77
2309266	chr6	rs143698905	25486533	A	G	0.961	0.961	0.914	-0.0213972981080803	0.0458	0.6402	14004	16757	14424.77
2319259	chr6	rs301395	25486626	C	A	0.364	0.358	0.972	0.0027960873020011	0.018	0.8747	14004	16757	14424.77
2324852	chr6	rs9295663	25486800	T	C	0.695	0.689	0.98	0.0007996801705642	0.0186	0.9647	14004	16757	14424.77
2313170	chr6	rs16890653	25487525	T	C	0.736	0.743	0.961	-0.0335981494309355	0.0198	0.08893	14004	16757	14424.77
2319529	chr6	rs4712944	25488265	C	A	0.57	0.574	0.98	-0.0008003201707691	0.0173	0.9638	14004	16757	14424.77
2318571	chr6	rs2274089	25488583	C	T	0.971	0.971	0.996	0.0281014301108748	0.0505	0.5779	14004	16757	14424.77
2330240	chr6	rs16890655	25488925	A	G	0.929	0.927	0.936	0.0055048206344449	0.0338	0.8715	14004	16757	14424.77
2326991	chr6	rs301394	25490089	C	T	0.36	0.353	0.985	0.0055048206344449	0.0179	0.7588	14004	16757	14424.77
2305429	chr6	rs116533911	25490370	G	A	0.93	0.928	0.942	0.0066975214477213	0.0338	0.8441	14004	16757	14424.77
2317781	chr6	rs77110127	25491007	A	G	0.962	0.963	0.938	-0.0221024699079472	0.046	0.6318	14004	16757	14424.77
2319105	chr6	rs12528639	25491807	C	G	0.572	0.576	0.987	-0.0008003201707691	0.0173	0.9616	14004	16757	14424.77
2313490	chr6	rs1034050	25492364	A	G	0.357	0.351	0.998	0.0044003044444822	0.0178	0.8044	14004	16757	14424.77
2328458	chr6	rs17318575	25493238	C	G	0.97	0.97	0.965	0.0228958774769045	0.0503	0.6494	14004	16757	14424.77
2306733	chr6	rs9467527	25494110	T	C	0.876	0.879	0.938	-0.0188974371044634	0.0267	0.4789	14004	16757	14424.77
2325098	chr6	rs79663265	25494118	C	T	0.953	0.954	0.948	0.0099998345783334	0.0414	0.8096	14004	16757	14424.77
2314386	chr6	rs12526321	25494503	A	G	0.917	0.917	0.944	0.0574006067311047	0.0322	0.07453	14004	16757	14424.77
2311806	chr6	rs17252870	25494666	G	T	0.918	0.918	0.947	0.0618004009054468	0.0323	0.05579	14004	16757	14424.77
2330346	chr6	rs9393647	25494796	G	A	0.738	0.745	0.977	-0.0361972883118878	0.0197	0.06617	14004	16757	14424.77
2321004	chr6	rs410234	25494956	G	C	0.77	0.772	0.954	-0.0031048149534787	0.0206	0.8818	14004	16757	14424.77
2304985	chr6	rs447724	25495218	C	T	0.0979	0.0979	0.936	-0.0591981397259644	0.03	0.04831	14004	16757	14424.77
2329375	chr6	rs13192826	25496657	G	A	0.889	0.892	0.894	-0.027196494688472	0.0287	0.3425	14004	16757	14424.77
2306665	chr6	rs115103442	25497896	C	T	0.98	0.981	0.464	-0.0720009626887629	0.0895	0.4214	14004	16757	14424.77
2333406	chr6	rs7760799	25499895	C	T	0.724	0.729	0.962	-0.0364046818937998	0.0195	0.06186	14004	16757	14424.77
2332176	chr6	rs16890663	25499976	G	A	0.925	0.923	0.945	0.0086028888072678	0.0328	0.7929	14004	16757	14424.77
2333822	chr6	rs140947274	25500366	A	G	0.986	0.987	0.778	-0.108799756405339	0.0874	0.213	12279	15046	12738.02
2306716	chr6	rs301393	25500709	T	G	0.0906	0.0889	0.931	-0.0408011614039327	0.0312	0.1913	14004	16757	14424.77
2332923	chr6	rs115975471	25500993	A	T	0.722	0.726	0.954	-0.0326988269632397	0.0195	0.09395	14004	16757	14424.77
2315365	chr6	rs34838201	25500995	T	A	0.878	0.88	0.924	-0.0135007260538548	0.027	0.6162	14004	16757	14424.77
2306465	chr6	rs1886251	25501030	T	C	0.557	0.56	0.966	-0.009797842480111	0.0173	0.5705	14004	16757	14424.77
2323451	chr6	rs2762354	25501260	A	T	0.736	0.739	0.952	0.004201162744548	0.0197	0.8329	14004	16757	14424.77
2329437	chr6	rs72839025	25503598	A	G	0.91	0.911	0.929	0.0409019913204257	0.0313	0.1915	14004	16757	14424.77
2316312	chr6	rs76179038	25503659	G	T	0.96	0.958	0.857	0.0416024898545136	0.0481	0.3871	13014	15757	13429.79
2305964	chr6	rs17253044	25503735	C	T	0.914	0.914	0.934	0.0461008368826632	0.0319	0.1479	14004	16757	14424.77
2326013	chr6	rs9358859	25503851	T	C	0.711	0.715	0.956	-0.031397792147416	0.0192	0.1029	14004	16757	14424.77
2332566	chr6	rs7754961	25504357	G	T	0.388	0.382	0.957	0.009504687014246	0.0178	0.5964	14004	16757	14424.77
2328794	chr6	rs407934	25504562	C	T	0.783	0.787	0.952	0.0	0.0211	0.9989	14004	16757	14424.77
2313779	chr6	rs141747454	25504621	G	A	0.962	0.962	0.956	-0.0032954239497972	0.0455	0.9418	14004	16757	14424.77
2331099	chr6	rs374087	25504649	G	T	0.733	0.738	0.93	0.0209000641077417	0.0201	0.2994	14004	16757	14424.77
2306111	chr6	rs12525553	25504877	C	T	0.526	0.525	0.928	0.0053954185169075	0.0177	0.7591	14004	16757	14424.77
2307610	chr6	rs4711084	25505397	T	C	0.93	0.927	0.952	0.0125015292229252	0.0337	0.7094	14004	16757	14424.77
2304818	chr6	rs443641	25505443	G	A	0.931	0.931	0.952	0.014504302202808	0.0348	0.6783	13457	16217	13881.29
2308454	chr6	rs6924266	25505617	C	T	0.734	0.739	0.961	0.0059025456526138	0.0198	0.7661	14004	16757	14424.77
2333702	chr6	rs4711085	25505703	C	T	0.848	0.846	0.947	0.031498667059371	0.0243	0.1947	14004	16757	14424.77
2322016	chr6	rs112510056	25505765	G	A	0.919	0.919	0.94	0.0503033045092425	0.0326	0.1232	14004	16757	14424.77
2327172	chr6	rs1747568	25506072	T	G	0.816	0.82	0.966	-0.0151034855773182	0.0224	0.5003	14004	16757	14424.77
2315772	chr6	rs12199135	25506158	G	A	0.816	0.82	0.967	-0.0149004625639624	0.0224	0.5058	14004	16757	14424.77
2327142	chr6	rs2762356	25506314	G	T	0.816	0.82	0.967	-0.0149004625639624	0.0224	0.5063	14004	16757	14424.77
2331875	chr6	rs2762357	25506398	C	T	0.893	0.893	0.968	0.0030952049073025	0.0278	0.9115	14004	16757	14424.77
2309849	chr6	rs62392334	25506415	A	G	0.882	0.886	0.963	-0.0290993078252748	0.0271	0.2821	14004	16757	14424.77
2304411	chr6	rs4097269	25506555	G	A	0.816	0.82	0.968	-0.0147989665120717	0.0224	0.5098	14004	16757	14424.77
2318410	chr6	rs1924471	25506803	G	A	0.816	0.82	0.968	-0.0146974807605841	0.0224	0.5125	14004	16757	14424.77
2311793	chr6	rs431039	25506972	A	T	0.816	0.82	0.968	-0.0145960053074092	0.0224	0.5134	14004	16757	14424.77
2316970	chr6	rs2093825	25507009	C	T	0.816	0.82	0.968	-0.0145960053074092	0.0224	0.5137	14004	16757	14424.77
2322168	chr6	rs450681	25507260	C	A	0.816	0.82	0.968	-0.0145046862028817	0.0224	0.5161	14004	16757	14424.77
2331517	chr6	rs67245361	25507440	G	A	0.816	0.82	0.968	-0.0145960053074092	0.0224	0.5155	14004	16757	14424.77
2328943	chr6	rs403453	25507500	T	C	0.816	0.82	0.969	-0.0145960053074092	0.0224	0.5152	14004	16757	14424.77
2320691	chr6	rs2476824	25507584	G	A	0.816	0.82	0.969	-0.0145046862028817	0.0224	0.5157	14004	16757	14424.77
2306950	chr6	rs188310469	25507610	T	C	0.973	0.973	0.816	0.0153023200084426	0.0579	0.7921	14004	16757	14424.77
2304284	chr6	rs146774678	25507618	G	A	0.97	0.969	0.868	-0.0057967688471774	0.053	0.9136	14004	16757	14424.77
2332695	chr6	rs2769701	25507624	A	G	0.817	0.821	0.968	-0.0164038098256767	0.0224	0.4648	14004	16757	14424.77
2329088	chr6	rs35033684	25507639	T	G	0.882	0.886	0.966	-0.028399474521698	0.027	0.2932	14004	16757	14424.77
2327740	chr6	rs421502	25507764	G	A	0.816	0.821	0.969	-0.0144032303107437	0.0224	0.5196	14004	16757	14424.77
2304610	chr6	rs376290	25507784	T	A	0.816	0.821	0.97	-0.0144032303107437	0.0224	0.5204	14004	16757	14424.77
2314029	chr6	rs412384	25507798	G	A	0.816	0.821	0.97	-0.0144032303107437	0.0224	0.5208	14004	16757	14424.77
2318563	chr6	rs115326808	25507862	T	G	0.958	0.959	0.973	-0.013004189135254	0.0433	0.7643	14004	16757	14424.77
2318515	chr6	rs7738264	25508435	G	T	0.816	0.821	0.971	-0.0142003494011414	0.0224	0.5251	14004	16757	14424.77
2325256	chr6	rs7758527	25508482	T	C	0.816	0.821	0.971	-0.0142003494011414	0.0224	0.5254	14004	16757	14424.77
2330368	chr6	rs7738307	25508596	C	T	0.816	0.821	0.971	-0.0142003494011414	0.0224	0.5261	14004	16757	14424.77
2333143	chr6	rs7758716	25508629	T	G	0.817	0.821	0.971	-0.0142003494011414	0.0224	0.5259	14004	16757	14424.77
2321642	chr6	rs392465	25508868	T	C	0.817	0.821	0.972	-0.0140989243795016	0.0224	0.5279	14004	16757	14424.77
2322011	chr6	rs406841	25508879	G	A	0.817	0.821	0.972	-0.0140989243795016	0.0224	0.5273	14004	16757	14424.77
2317706	chr6	rs406339	25508965	T	C	0.817	0.821	0.972	-0.0140989243795016	0.0223	0.5272	14004	16757	14424.77
2317678	chr6	rs6928493	25509660	T	C	0.817	0.821	0.973	-0.0130953713122409	0.0223	0.5566	14004	16757	14424.77
2306106	chr6	rs4568443	25509976	T	C	0.817	0.821	0.973	-0.013004189135254	0.0223	0.5603	14004	16757	14424.77
2314460	chr6	rs3915740	25510051	A	G	0.817	0.821	0.973	-0.013004189135254	0.0223	0.5601	14004	16757	14424.77
2324705	chr6	rs4559085	25510058	G	C	0.817	0.821	0.973	-0.013004189135254	0.0223	0.5603	14004	16757	14424.77
2322703	chr6	rs10946783	25510163	C	T	0.817	0.821	0.973	-0.0130953713122409	0.0223	0.559	14004	16757	14424.77
2323399	chr6	rs552165	25510236	G	A	0.24	0.243	0.941	-0.0005001250416822	0.0205	0.9815	14004	16757	14424.77
2312253	chr6	rs403768	25510285	T	G	0.817	0.821	0.974	-0.013004189135254	0.0223	0.5607	14004	16757	14424.77
2328261	chr6	rs378713	25510300	A	G	0.817	0.821	0.974	-0.013004189135254	0.0223	0.5597	14004	16757	14424.77
2329161	chr6	rs9461183	25510649	A	G	0.817	0.821	0.974	-0.013004189135254	0.0223	0.5594	14004	16757	14424.77
2305342	chr6	rs448940	25511215	A	G	0.817	0.821	0.973	-0.0144032303107437	0.0223	0.5196	14004	16757	14424.77
2319937	chr6	rs35785909	25511309	G	A	0.882	0.886	0.972	-0.0253998626327317	0.0269	0.3452	14004	16757	14424.77
2312012	chr6	rs464096	25511324	T	A	0.817	0.821	0.974	-0.0144032303107437	0.0223	0.5191	14004	16757	14424.77
2323403	chr6	rs2762355	25511687	G	C	0.817	0.821	0.974	-0.0144032303107437	0.0223	0.5189	14004	16757	14424.77
2307461	chr6	rs495212	25511879	C	T	0.817	0.822	0.974	-0.0143017847108596	0.0223	0.521	14004	16757	14424.77
2320724	chr6	rs391544	25511912	C	T	0.817	0.822	0.974	-0.0143017847108596	0.0223	0.5218	14004	16757	14424.77
2311725	chr6	rs369799	25511956	A	G	0.817	0.822	0.975	-0.0144032303107437	0.0223	0.5207	14004	16757	14424.77
2313923	chr6	rs420098	25512007	A	G	0.817	0.822	0.975	-0.0144032303107437	0.0223	0.5202	14004	16757	14424.77
2330901	chr6	rs453181	25512063	A	T	0.946	0.946	0.964	0.0119977384336167	0.0389	0.7582	13457	16217	13881.29
2305701	chr6	rs7751062	25512238	T	G	0.817	0.822	0.975	-0.0143017847108596	0.0223	0.5213	14004	16757	14424.77
2327522	chr6	rs7769257	25512246	G	A	0.818	0.822	0.974	-0.0140989243795016	0.0224	0.5289	14004	16757	14424.77
2320087	chr6	rs7769016	25512320	A	G	0.817	0.822	0.976	-0.0144032303107437	0.0223	0.5179	14004	16757	14424.77
2306542	chr6	rs7769551	25512366	G	A	0.817	0.822	0.976	-0.0144032303107437	0.0223	0.5179	14004	16757	14424.77
2319360	chr6	rs7769572	25512402	G	A	0.817	0.822	0.976	-0.0145046862028817	0.0223	0.5172	14004	16757	14424.77
2305535	chr6	rs489748	25512465	A	G	0.817	0.822	0.976	-0.0145046862028817	0.0223	0.5164	14004	16757	14424.77
2330071	chr6	rs366056	25512608	A	G	0.817	0.822	0.976	-0.0145046862028817	0.0223	0.5162	14004	16757	14424.77
2325556	chr6	rs408734	25512689	C	T	0.817	0.822	0.977	-0.0145046862028817	0.0223	0.5167	14004	16757	14424.77
2309790	chr6	rs402965	25512704	G	C	0.817	0.822	0.977	-0.0145046862028817	0.0223	0.5174	14004	16757	14424.77
2330354	chr6	rs574578	25512924	A	G	0.817	0.822	0.977	-0.0145046862028817	0.0223	0.5152	14004	16757	14424.77
2322395	chr6	rs574515	25512947	G	T	0.817	0.822	0.977	-0.0145046862028817	0.0223	0.5159	14004	16757	14424.77
2325405	chr6	rs574453	25512966	A	G	0.817	0.822	0.978	-0.0145046862028817	0.0223	0.515	14004	16757	14424.77
2307409	chr6	rs541918	25513098	A	T	0.817	0.822	0.978	-0.0145046862028817	0.0223	0.5149	14004	16757	14424.77
2306262	chr6	rs572657	25513147	T	C	0.817	0.821	0.978	-0.0142003494011414	0.0223	0.5253	14004	16757	14424.77
2310149	chr6	rs1408280	25513240	C	T	0.817	0.822	0.978	-0.0145046862028817	0.0223	0.5145	14004	16757	14424.77
2331401	chr6	rs1830798	25513276	G	A	0.818	0.822	0.978	-0.0145046862028817	0.0223	0.515	14004	16757	14424.77
2308055	chr6	rs1408281	25513344	C	T	0.818	0.822	0.979	-0.0145046862028817	0.0223	0.515	14004	16757	14424.77
2325865	chr6	rs301392	25513735	A	G	0.818	0.822	0.979	-0.0145960053074092	0.0223	0.5139	14004	16757	14424.77
2308534	chr6	rs301391	25513969	C	T	0.818	0.822	0.98	-0.0145046862028817	0.0223	0.5142	14004	16757	14424.77
2306129	chr6	rs301390	25514216	A	C	0.818	0.822	0.981	-0.0145960053074092	0.0223	0.5137	14004	16757	14424.77
2317443	chr6	rs301389	25514488	C	T	0.818	0.822	0.981	-0.0145960053074092	0.0223	0.5134	14004	16757	14424.77
2304560	chr6	rs301388	25514532	T	G	0.933	0.934	0.982	0.0067968490002727	0.0348	0.8455	13457	16217	13881.29
2323501	chr6	rs58000836	25514598	A	C	0.882	0.886	0.983	-0.0231969816042026	0.0268	0.3864	14004	16757	14424.77
2311570	chr6	rs301384	25515108	C	T	0.818	0.822	0.983	-0.0145046862028817	0.0223	0.514	14004	16757	14424.77
2323394	chr6	rs301383	25515234	G	A	0.817	0.822	0.981	-0.0145960053074092	0.0223	0.5128	14004	16757	14424.77
2305262	chr6	rs301382	25515450	C	A	0.818	0.822	0.984	-0.0145960053074092	0.0223	0.5124	14004	16757	14424.77
2327276	chr6	rs301381	25515576	T	A	0.818	0.823	0.985	-0.0145960053074092	0.0223	0.5111	14004	16757	14424.77
2308635	chr6	rs301380	25515634	G	T	0.818	0.823	0.985	-0.0145960053074092	0.0223	0.5129	14004	16757	14424.77
2322538	chr6	rs301379	25516126	C	T	0.819	0.824	0.989	-0.0159972768350078	0.0223	0.4714	14004	16757	14424.77
2320928	chr6	rs301378	25516158	G	A	0.819	0.824	0.989	-0.0166986496230515	0.0223	0.454	14004	16757	14424.77
2325365	chr6	rs301377	25516745	A	G	0.933	0.934	0.988	0.0062007356416035	0.0348	0.8593	13457	16217	13881.29
2321799	chr6	rs17266491	25516795	A	G	0.883	0.887	0.993	-0.0256973671872587	0.0267	0.3353	14004	16757	14424.77
2327225	chr6	rs301376	25517150	G	C	0.934	0.936	0.986	0.001099395443301	0.0353	0.974	13457	16217	13881.29
2313236	chr6	rs214736	25517157	C	G	0.819	0.824	0.99	-0.015702643727291	0.0223	0.4796	14004	16757	14424.77
2310270	chr6	rs9379771	25517372	C	T	0.626	0.626	0.959	-0.0170037478161859	0.018	0.3447	14004	16757	14424.77
2315554	chr6	rs301375	25517373	G	A	0.819	0.824	0.991	-0.015702643727291	0.0223	0.4804	14004	16757	14424.77
2313690	chr6	rs10946784	25517889	A	G	0.617	0.617	0.965	-0.0180010511095525	0.0179	0.3157	14004	16757	14424.77
2307067	chr6	rs301374	25517923	G	C	0.819	0.824	0.992	-0.0152963956259917	0.0223	0.493	14004	16757	14424.77
2321613	chr6	rs301373	25518197	G	C	0.819	0.824	0.992	-0.0151034855773182	0.0223	0.4977	14004	16757	14424.77
2312707	chr6	rs214735	25518567	A	T	0.819	0.824	0.992	-0.0150019689183474	0.0223	0.4996	14004	16757	14424.77
2303513	chr6	rs9393648	25519272	T	G	0.621	0.621	0.97	-0.0185000759845861	0.0179	0.2999	14004	16757	14424.77
2322711	chr6	rs301372	25519419	G	C	0.819	0.824	0.993	-0.0153979421800967	0.0223	0.4895	14004	16757	14424.77
2321705	chr6	rs301371	25519515	G	A	0.819	0.824	0.994	-0.015895669405385	0.0223	0.4754	14004	16757	14424.77
2309699	chr6	rs301370	25519539	G	A	0.819	0.824	0.994	-0.0162005226717083	0.0223	0.4678	14004	16757	14424.77
2326376	chr6	rs12665641	25519901	C	T	0.619	0.619	0.972	-0.0185000759845861	0.0179	0.3005	14004	16757	14424.77
2304564	chr6	rs441472	25520038	T	C	0.933	0.934	0.991	0.0053954185169075	0.0348	0.877	13457	16217	13881.29
2328150	chr6	rs16890706	25520094	G	A	0.767	0.763	0.973	0.0005998200719675	0.0203	0.9754	14004	16757	14424.77
2333346	chr6	rs184202	25520125	G	A	0.933	0.934	0.991	0.0055048206344449	0.0348	0.8755	13457	16217	13881.29
2310132	chr6	rs2769702	25520210	T	C	0.819	0.824	0.993	-0.0154994990469515	0.0223	0.4865	14004	16757	14424.77
2332611	chr6	rs72839062	25520736	G	T	0.983	0.983	0.937	0.0168964476597299	0.0892	0.8495	8173	8955	8108.77
2310515	chr6	rs301369	25520772	A	G	0.819	0.824	0.993	-0.0153979421800967	0.0223	0.4906	14004	16757	14424.77
2318693	chr6	rs76128829	25521384	G	A	0.958	0.958	0.99	-0.0078003437327339	0.0426	0.8546	14004	16757	14424.77
2311201	chr6	rs34164888	25521921	C	A	0.926	0.93	0.979	-0.0344051267241774	0.0332	0.2999	14004	16757	14424.77
2309193	chr6	rs212938	25522443	A	G	0.074	0.0703	0.978	0.0347974835421732	0.0332	0.2943	14004	16757	14424.77
2312625	chr6	rs212939	25522713	T	C	0.946	0.947	0.983	0.004201162744548	0.0386	0.9141	13457	16217	13881.29
2315033	chr6	rs9356979	25525078	A	G	0.623	0.624	0.967	-0.0170037478161859	0.0179	0.3428	14004	16757	14424.77
2307778	chr6	rs381300	25525120	T	C	0.493	0.488	0.972	0.0269047980491434	0.0173	0.1212	14004	16757	14424.77
2310467	chr6	rs435759	25525124	A	G	0.493	0.488	0.972	0.0266029817945341	0.0173	0.1244	14004	16757	14424.77
2305443	chr6	rs9366625	25525329	A	G	0.624	0.624	0.966	-0.0172987645783295	0.0179	0.3346	14004	16757	14424.77
2309513	chr6	rs212940	25525369	C	G	0.933	0.935	0.993	0.0059025456526138	0.0348	0.8657	13457	16217	13881.29
2320947	chr6	rs214051	25526556	A	G	0.497	0.491	0.943	0.0243998868235351	0.0175	0.1647	14004	16757	14424.77
2308725	chr6	rs212941	25526702	T	C	0.0736	0.07	0.978	0.0329994782631079	0.0332	0.3213	14004	16757	14424.77
2326736	chr6	rs118136993	25527262	T	C	0.929	0.926	0.961	0.0082954970241069	0.0333	0.8022	14004	16757	14424.77
2308462	chr6	rs214053	25527963	T	C	0.52	0.514	0.975	0.0213015034199157	0.0172	0.2173	14004	16757	14424.77
2330791	chr6	rs6913974	25528550	G	A	0.531	0.525	0.98	0.0208021276292633	0.0172	0.2276	14004	16757	14424.77
2303758	chr6	rs485567	25528913	T	C	0.934	0.935	0.995	0.0099008246772624	0.0348	0.7759	13457	16217	13881.29
2321941	chr6	rs391629	25529649	A	G	0.0734	0.0698	0.979	0.0312951579807101	0.0333	0.3464	14004	16757	14424.77
2328566	chr6	rs214056	25530084	G	C	0.525	0.519	0.983	0.0204984635773248	0.0172	0.2334	14004	16757	14424.77
2330652	chr6	rs9393649	25530569	C	T	0.612	0.614	0.979	-0.0150019689183474	0.0177	0.3975	14004	16757	14424.77
2315455	chr6	rs76080451	25530959	C	T	0.96	0.96	0.983	-0.0029042131473898	0.0439	0.9468	14004	16757	14424.77
2322418	chr6	rs214057	25531133	T	C	0.568	0.562	0.982	0.0221038989069263	0.0173	0.2022	14004	16757	14424.77
2324608	chr6	rs214058	25531368	G	A	0.568	0.562	0.982	0.0222017079836866	0.0173	0.2011	14004	16757	14424.77
2313559	chr6	rs62392357	25531723	C	T	0.948	0.95	0.66	-0.0380030548002074	0.0478	0.4262	14004	16757	14424.77
2311180	chr6	rs17491869	25531925	T	C	0.915	0.915	0.974	0.0533985767246953	0.0314	0.08879	14004	16757	14424.77
2307311	chr6	rs9348683	25533327	C	T	0.617	0.619	0.979	-0.0142003494011414	0.0177	0.4215	14004	16757	14424.77
2304654	chr6	rs12526480	25533534	T	G	0.752	0.752	0.998	0.0291995144044279	0.0197	0.1383	14004	16757	14424.77
2309921	chr6	rs150551	25533930	A	G	0.686	0.681	0.981	0.0166997792224134	0.0185	0.3666	14004	16757	14424.77
2322519	chr6	rs78044807	25533931	A	T	0.956	0.957	0.995	-0.0101008421794295	0.0418	0.8095	14004	16757	14424.77
2313916	chr6	rs79716851	25534017	A	G	0.953	0.953	0.977	-0.0004000800213396	0.0407	0.9926	14004	16757	14424.77
2329853	chr6	rs212927	25534677	G	A	0.933	0.935	1.0	0.00730326611012	0.0347	0.8326	13457	16217	13881.29
2327943	chr6	rs212928	25534912	T	A	0.933	0.934	1.0	0.00730326611012	0.0346	0.8332	13457	16217	13881.29
2321529	chr6	rs212929	25535032	C	T	0.947	0.947	0.99	0.0063994795805678	0.0387	0.869	13457	16217	13881.29
2326635	chr6	rs150533	25535612	A	G	0.933	0.934	1.0	0.0072039888485025	0.0346	0.8354	13457	16217	13881.29
2306240	chr6	rs212930	25535636	A	G	0.0729	0.0695	0.985	0.0284999894699013	0.0333	0.3911	14004	16757	14424.77
2322375	chr6	rs212931	25535929	G	A	0.933	0.934	1.0	0.0066975214477213	0.0346	0.8463	13457	16217	13881.29
2317117	chr6	rs212932	25536105	C	T	0.933	0.934	1.0	0.0071047017299317	0.0346	0.837	13457	16217	13881.29
2326502	chr6	rs77244967	25536591	A	C	0.964	0.965	0.963	0.0153023200084426	0.0466	0.7419	14004	16757	14424.77
2303517	chr6	rs214059	25536937	C	T	0.524	0.518	0.99	0.0200967016991224	0.0171	0.2405	14004	16757	14424.77
2326450	chr6	rs214060	25537194	C	T	0.524	0.518	0.99	0.0200967016991224	0.0171	0.2405	14004	16757	14424.77
2308823	chr6	rs6935799	25537384	A	G	0.613	0.615	0.985	-0.0146974807605841	0.0176	0.4026	14004	16757	14424.77
2319571	chr6	rs212934	25537934	T	C	0.46	0.455	0.995	0.0209979909956055	0.0171	0.2205	14004	16757	14424.77
2306009	chr6	rs79580305	25538447	C	G	0.954	0.956	0.962	0.0288012338056278	0.0415	0.4869	14004	16757	14424.77
2320878	chr6	rs212935	25538471	C	T	0.947	0.947	0.988	0.0049974917102918	0.0387	0.8964	13457	16217	13881.29
2321660	chr6	rs212936	25538860	C	A	0.0728	0.0695	0.986	0.0278972284172359	0.0333	0.4024	14004	16757	14424.77
2312255	chr6	rs116461972	25539139	A	G	0.956	0.957	0.994	-0.0106970095483354	0.0417	0.7977	14004	16757	14424.77
2306293	chr6	rs212937	25539470	T	C	0.933	0.934	1.0	0.0068961666878413	0.0346	0.8432	13457	16217	13881.29
2329134	chr6	rs214064	25540718	C	T	0.0599	0.0578	0.97	0.0219962978718961	0.0367	0.5494	14004	16757	14424.77
2308816	chr6	rs214065	25540927	G	A	0.568	0.562	0.987	0.022299507494767	0.0173	0.1974	14004	16757	14424.77
2330902	chr6	rs190045	25541836	A	C	0.7	0.692	0.982	0.0009995003330834	0.0187	0.9592	14004	16757	14424.77
2316278	chr6	rs969297	25543639	G	A	0.0727	0.0695	0.986	0.0267003518299564	0.0333	0.4217	14004	16757	14424.77
2306253	chr6	rs1206523	25543721	A	G	0.523	0.517	0.992	0.0198026272961797	0.0171	0.2468	14004	16757	14424.77
2313560	chr6	rs77050431	25543946	A	C	0.98	0.982	0.406	-0.162095489749276	0.0976	0.09673	13317	16265	13851.39
2322244	chr6	rs1410443	25544424	T	C	0.946	0.947	0.989	0.0005998200719675	0.0385	0.9881	13457	16217	13881.29
2308986	chr6	rs431659	25545151	A	C	0.524	0.518	0.992	0.0199986865066891	0.0171	0.2418	14004	16757	14424.77
2332928	chr6	rs6927384	25545950	A	G	0.934	0.935	1.0	0.0092966519050945	0.0347	0.79	13457	16217	13881.29
2306376	chr6	rs394201	25546029	A	G	0.524	0.518	0.993	0.0199006617063362	0.0171	0.2431	14004	16757	14424.77
2306118	chr6	rs56285037	25546782	G	A	0.934	0.936	0.998	-0.0030045090202987	0.035	0.9309	13457	16217	13881.29
2322197	chr6	rs530145	25546801	A	G	0.459	0.454	0.998	0.0200967016991224	0.0171	0.2406	14004	16757	14424.77
2327820	chr6	rs452447	25547240	G	A	0.524	0.518	0.993	0.0199006617063362	0.0171	0.2443	14004	16757	14424.77
2306184	chr6	rs79276065	25547484	G	A	0.969	0.97	0.965	-0.0217958123704574	0.0625	0.7269	8596	11779	9459.58
2333765	chr6	rs441460	25548288	G	A	0.524	0.518	0.993	0.0197045832743354	0.0171	0.2491	14004	16757	14424.77
2320964	chr6	rs368638	25548573	A	G	0.524	0.518	0.993	0.0195967237465575	0.0171	0.2505	14004	16757	14424.77
2312313	chr6	rs454095	25549050	G	C	0.523	0.517	0.992	0.0189002595004805	0.0171	0.2692	14004	16757	14424.77
2316837	chr6	rs6931843	25550020	T	C	0.934	0.935	1.0	0.0119977384336167	0.0348	0.7308	13457	16217	13881.29
2318568	chr6	rs2064128	25550139	A	G	0.914	0.914	0.971	0.0533985767246953	0.0314	0.08859	14004	16757	14424.77
2303320	chr6	rs10456322	25550504	G	A	0.934	0.935	0.999	0.0118989261570991	0.0348	0.7331	13457	16217	13881.29
2309575	chr6	rs10456323	25550718	T	C	0.934	0.935	1.0	0.012096540947233	0.0348	0.7281	13457	16217	13881.29
2321783	chr6	rs118855	25551882	T	A	0.522	0.516	0.987	0.0189983824093147	0.0171	0.2676	14004	16757	14424.77
2305261	chr6	rs169946	25552143	G	C	0.0731	0.0697	0.985	0.0281014301108748	0.0332	0.3976	14004	16757	14424.77
2330382	chr6	rs3804133	25552868	C	T	0.914	0.913	0.95	0.0633972451297916	0.0315	0.04456	14004	16757	14424.77
2312086	chr6	rs2072848	25553712	G	T	0.619	0.621	0.98	-0.0151034855773182	0.0177	0.394	14004	16757	14424.77
2326110	chr6	rs214048	25553716	G	A	0.522	0.516	0.987	0.0190964956909883	0.0171	0.2654	14004	16757	14424.77
2305061	chr6	rs2072849	25554148	T	G	0.616	0.617	0.984	-0.0138961051921114	0.0176	0.4306	14004	16757	14424.77
2330219	chr6	rs214049	25554180	C	G	0.0731	0.0697	0.986	0.0278972284172359	0.0332	0.401	14004	16757	14424.77
2314445	chr6	rs139900430	25554333	T	G	0.986	0.986	0.789	0.0049974917102918	0.0957	0.9583	10199	12972	10629.87
2321539	chr6	rs78975171	25554911	C	T	0.961	0.964	0.97	-0.005304041591906	0.0452	0.9068	14004	16757	14424.77
2331538	chr6	rs12192331	25555360	A	G	0.934	0.935	0.997	0.0147999386115992	0.035	0.6719	13457	16217	13881.29
2313804	chr6	rs214050	25556249	G	A	0.0756	0.0719	0.985	0.0341018649449722	0.0327	0.2974	14004	16757	14424.77
2310733	chr6	rs9356980	25558426	A	G	0.616	0.618	0.983	-0.0144032303107437	0.0176	0.4152	14004	16757	14424.77
2316394	chr6	rs214054	25559898	A	G	0.522	0.516	0.985	0.0185960172820726	0.0171	0.2772	14004	16757	14424.77
2332908	chr6	rs214055	25560264	C	T	0.915	0.914	0.964	0.0635004825618992	0.0317	0.04527	14004	16757	14424.77
2305383	chr6	rs6902158	25561630	G	A	0.934	0.936	0.989	0.004201162744548	0.0351	0.9057	13457	16217	13881.29
2325512	chr6	rs3804128	25561888	G	C	0.952	0.953	0.989	-0.0310985871020312	0.0402	0.4385	14004	16757	14424.77
2333575	chr6	rs3827505	25561914	T	C	0.616	0.618	0.984	-0.0142003494011414	0.0176	0.4203	14004	16757	14424.77
2312485	chr6	rs16890747	25562825	G	T	0.952	0.953	0.989	-0.0282965991551138	0.0402	0.481	14004	16757	14424.77
2312745	chr6	rs61340952	25564350	A	G	0.916	0.915	0.971	0.0627024616114006	0.0318	0.04863	14004	16757	14424.77
2304039	chr6	rs117453296	25565586	G	C	0.967	0.966	0.861	0.0355987772398635	0.0527	0.5001	12770	15725	13307.91
2331968	chr6	rs7776417	25566022	G	A	0.616	0.618	0.984	-0.0142003494011414	0.0177	0.4222	14004	16757	14424.77
2307763	chr6	rs7738571	25566503	C	T	0.616	0.618	0.984	-0.0139975096438537	0.0177	0.427	14004	16757	14424.77
2323758	chr6	rs214066	25566528	A	G	0.0731	0.0698	0.987	0.0267977123853779	0.0332	0.4209	14004	16757	14424.77
2303618	chr6	rs3804127	25568117	A	C	0.616	0.618	0.983	-0.0145960053074092	0.0177	0.4078	14004	16757	14424.77
2325742	chr6	rs3804126	25568581	G	A	0.617	0.619	0.982	-0.0146974807605841	0.0177	0.4065	14004	16757	14424.77
2311843	chr6	rs3804125	25568616	G	A	0.617	0.619	0.982	-0.0144032303107437	0.0177	0.4153	14004	16757	14424.77
2305845	chr6	rs3804124	25568942	T	C	0.617	0.619	0.982	-0.0147989665120717	0.0177	0.4029	14004	16757	14424.77
2329819	chr6	rs72839082	25569710	A	G	0.934	0.935	0.993	0.0148984646619666	0.035	0.6709	13457	16217	13881.29
2325133	chr6	rs147983547	25570273	A	G	0.987	0.987	0.628	0.0567016428693038	0.1186	0.6323	9398	9249	9109.41
2333624	chr6	rs12663643	25571333	T	G	0.615	0.617	0.983	-0.0130953713122409	0.0176	0.4587	14004	16757	14424.77
2314933	chr6	rs9348685	25571426	A	G	0.934	0.935	0.993	0.0153023200084426	0.035	0.661	13457	16217	13881.29
2309672	chr6	rs4576241	25572082	C	G	0.0732	0.0698	0.986	0.0278972284172359	0.0332	0.4002	14004	16757	14424.77
2328295	chr6	rs9358860	25572245	A	G	0.586	0.59	0.979	-0.0164038098256767	0.0175	0.3469	14004	16757	14424.77
2323156	chr6	rs7742338	25572530	A	C	0.934	0.935	0.993	0.0146028573839336	0.035	0.6757	13457	16217	13881.29
2303766	chr6	rs9356981	25572729	G	C	0.615	0.617	0.983	-0.0131966945943914	0.0176	0.4553	14004	16757	14424.77
2326100	chr6	rs9379772	25573168	A	C	0.615	0.616	0.983	-0.0143017847108596	0.0176	0.4178	14004	16757	14424.77
2317092	chr6	rs4711086	25573378	G	C	0.0732	0.0698	0.987	0.0278972284172359	0.0332	0.4013	14004	16757	14424.77
2333890	chr6	rs72839085	25575053	A	C	0.935	0.937	0.99	0.0020977980821461	0.0353	0.9517	13457	16217	13881.29
2314559	chr6	rs926326	25575402	A	G	0.0732	0.0697	0.987	0.0284999894699013	0.0332	0.3905	14004	16757	14424.77
2326624	chr6	rs78793624	25575514	C	T	0.917	0.916	0.976	0.0638007490506618	0.0319	0.04509	14004	16757	14424.77
2312569	chr6	rs3804123	25576377	C	T	0.552	0.555	0.982	-0.0127003085782322	0.0173	0.4604	14004	16757	14424.77
2314395	chr6	rs72839087	25577839	T	A	0.934	0.935	0.992	0.0147014028528927	0.035	0.6744	13457	16217	13881.29
2319516	chr6	rs3827503	25577840	A	T	0.604	0.599	0.977	0.0009995003330834	0.0175	0.9538	14004	16757	14424.77
2327061	chr6	rs3827502	25577905	G	C	0.931	0.933	0.983	0.0146028573839336	0.034	0.6682	14004	16757	14424.77
2309154	chr6	rs144525325	25578904	C	T	0.986	0.986	0.796	-0.0075987978753305	0.0864	0.9299	12467	15217	12886.31
2321910	chr6	rs1022492	25579176	T	G	0.616	0.618	0.984	-0.0159972768350078	0.0176	0.3651	14004	16757	14424.77
2327340	chr6	rs56383372	25579203	C	T	0.934	0.935	0.991	0.0152038337422728	0.035	0.6646	13457	16217	13881.29
2333207	chr6	rs3804122	25579846	A	G	0.552	0.555	0.982	-0.0123965203365513	0.0172	0.4715	14004	16757	14424.77
2310648	chr6	rs3804121	25579853	A	G	0.764	0.757	0.981	0.0093957216403621	0.0201	0.6386	14004	16757	14424.77
2307608	chr6	rs12207791	25580821	C	T	0.934	0.935	0.991	0.0155977206230546	0.035	0.6567	13457	16217	13881.29
2329678	chr6	rs79588470	25581366	T	C	0.953	0.953	0.708	9.99950003332973e-05	0.0471	0.9986	14004	16757	14424.77
2332011	chr6	rs10434845	25582757	C	G	0.517	0.519	0.979	-0.0055956263571598	0.0172	0.7433	14004	16757	14424.77
2316722	chr6	rs13203202	25582771	T	C	0.467	0.472	0.982	-0.013399371963117	0.0173	0.4378	14004	16757	14424.77
2304956	chr6	rs2328879	25583103	C	T	0.467	0.471	0.981	-0.0136020904182857	0.0173	0.4308	14004	16757	14424.77
2323546	chr6	rs13192159	25584168	C	T	0.617	0.618	0.984	-0.0149004625639624	0.0176	0.3992	14004	16757	14424.77
2316207	chr6	rs78341453	25584831	T	G	0.876	0.875	0.977	0.0126002819757385	0.0259	0.6264	14004	16757	14424.77
2333341	chr6	rs57141743	25585001	G	A	0.917	0.917	0.983	0.0635004825618992	0.0318	0.04624	14004	16757	14424.77
2323031	chr6	rs12192342	25585517	A	G	0.934	0.935	0.99	0.0152038337422728	0.035	0.6632	13457	16217	13881.29
2304526	chr6	rs6935612	25585844	T	C	0.615	0.606	0.985	0.023003381764963	0.0177	0.1917	14004	16757	14424.77
2313216	chr6	rs114864537	25586264	T	G	0.935	0.937	0.989	0.0022973590486834	0.0354	0.9484	13457	16217	13881.29
2324961	chr6	rs375073137	25587146	C	T	0.979	0.978	0.817	-0.043502667649395	0.0756	0.5654	10476	12742	10739.57
2311243	chr6	rs3788994	25587836	C	A	0.918	0.917	0.988	0.0654974362315006	0.0318	0.03966	14004	16757	14424.77
2315420	chr6	rs75865451	25588285	G	A	0.971	0.974	0.98	-0.0271040176920589	0.0521	0.6034	14004	16757	14424.77
2326890	chr6	rs139012546	25588765	T	A	0.967	0.964	0.892	0.0555955265008719	0.0501	0.2666	13317	16265	13851.39
2329007	chr6	rs72839088	25588780	C	T	0.934	0.935	0.989	0.0135971385060249	0.0351	0.6972	13457	16217	13881.29
2323188	chr6	rs13212936	25588815	C	T	0.985	0.985	0.826	-0.0115969858456632	0.099	0.9069	8476	9463	8530.37
2319608	chr6	rs75594716	25588835	G	A	0.969	0.967	0.587	0.0200967016991224	0.0671	0.7646	13233	15840	13587.08
2314883	chr6	rs7766874	25589165	A	G	0.385	0.389	0.987	-0.0193969096107316	0.0177	0.2732	14004	16757	14424.77
2306274	chr6	rs72839089	25589519	T	G	0.934	0.935	0.989	0.0125015292229252	0.0351	0.7211	13457	16217	13881.29
2316107	chr6	rs7767930	25589592	G	A	0.616	0.618	0.983	-0.0156010662286512	0.0176	0.3758	14004	16757	14424.77
2312671	chr6	rs9356983	25590098	A	G	0.615	0.617	0.982	-0.0158042315449673	0.0176	0.3712	14004	16757	14424.77
2325336	chr6	rs1028318	25590224	T	C	0.615	0.605	0.987	0.024097313483794	0.0176	0.1709	14004	16757	14424.77
2333742	chr6	rs17492120	25590311	C	T	0.966	0.966	0.986	0.0183015011699126	0.0471	0.6978	14004	16757	14424.77
2316858	chr6	rs1028319	25590553	T	C	0.917	0.916	0.985	0.0660030731575139	0.0317	0.03758	14004	16757	14424.77
2327530	chr6	rs7739289	25590851	G	C	0.934	0.935	0.988	0.0125015292229252	0.0351	0.7219	13457	16217	13881.29
2308191	chr6	rs7738866	25590852	A	T	0.934	0.935	0.988	0.0123039944561641	0.0351	0.7261	13457	16217	13881.29
2305804	chr6	rs75063949	25591041	C	G	0.885	0.883	0.978	0.0085037404912207	0.0267	0.7491	14004	16757	14424.77
2309383	chr6	rs114841243	25591410	C	T	0.952	0.953	0.982	-0.0338981034057645	0.0403	0.3999	14004	16757	14424.77
2312898	chr6	rs183600493	25592278	G	T	0.948	0.944	0.897	0.0043007385516922	0.0395	0.9143	14004	16757	14424.77
2321726	chr6	rs9348687	25592489	A	G	0.379	0.383	0.986	-0.0153979421800967	0.0177	0.3863	14004	16757	14424.77
2329395	chr6	rs3804120	25592547	T	G	0.607	0.609	0.98	-0.0140989243795016	0.0176	0.4231	14004	16757	14424.77
2327776	chr6	rs3804118	25592651	A	C	0.693	0.686	0.989	0.0255995183002125	0.0186	0.1676	14004	16757	14424.77
2318045	chr6	rs9295665	25594379	C	T	0.607	0.61	0.979	-0.0139975096438537	0.0176	0.428	14004	16757	14424.77
2321958	chr6	rs35676593	25596650	T	G	0.917	0.916	0.981	0.0680978043671968	0.0318	0.03198	14004	16757	14424.77
2328727	chr6	rs6900338	25596653	G	C	0.952	0.953	0.977	-0.0346949697968869	0.0404	0.3904	14004	16757	14424.77
2308224	chr6	rs9379774	25597043	A	T	0.934	0.936	0.989	0.0072039888485025	0.0351	0.8369	13457	16217	13881.29
2310297	chr6	rs9393650	25597517	T	A	0.607	0.61	0.976	-0.0131966945943914	0.0177	0.4546	14004	16757	14424.77
2304161	chr6	rs28391747	25599138	T	C	0.956	0.956	0.969	-0.0310985871020312	0.042	0.4592	14004	16757	14424.77
2321827	chr6	rs3788993	25599143	G	A	0.502	0.494	0.974	0.0244974716003874	0.0173	0.1552	14004	16757	14424.77
2316549	chr6	rs3788992	25599220	A	G	0.569	0.574	0.974	-0.0187955345843259	0.0175	0.2823	14004	16757	14424.77
2321577	chr6	rs3788991	25599234	C	T	0.51	0.502	0.987	0.0251022847608284	0.0171	0.1438	14004	16757	14424.77
2313214	chr6	rs6903257	25600191	T	C	0.0741	0.0704	0.964	0.031498667059371	0.0333	0.3444	14004	16757	14424.77
2332070	chr6	rs77346695	25600233	A	G	0.884	0.882	0.977	0.014504302202808	0.0266	0.5873	14004	16757	14424.77
2323584	chr6	rs9885888	25600602	A	G	0.971	0.971	0.978	-0.0476997588774203	0.0512	0.3508	14004	16757	14424.77
2321623	chr6	rs10456324	25600968	G	A	0.63	0.625	0.983	0.0219962978718961	0.0178	0.2155	14004	16757	14424.77
2327724	chr6	rs41271823	25601089	T	C	0.884	0.882	0.977	0.0108014536938559	0.0266	0.6839	14004	16757	14424.77
2306669	chr6	rs9295666	25601125	T	A	0.596	0.59	0.983	0.0189983824093147	0.0175	0.2778	14004	16757	14424.77
2311974	chr6	rs1883260	25601275	G	C	0.644	0.642	0.992	0.0166997792224134	0.0179	0.3493	14004	16757	14424.77
2311698	chr6	rs1883261	25601365	G	A	0.645	0.644	0.993	0.0155977206230546	0.0179	0.3823	14004	16757	14424.77
2321182	chr6	rs3827501	25601702	A	G	0.816	0.815	0.981	-0.0023026490626755	0.0221	0.918	14004	16757	14424.77
2321636	chr6	rs3804117	25601960	C	A	0.676	0.674	0.993	0.0250047589895661	0.0183	0.1712	14004	16757	14424.77
2330803	chr6	rs3804116	25601994	T	C	0.676	0.674	0.993	0.0250047589895661	0.0183	0.1716	14004	16757	14424.77
2313499	chr6	rs9885619	25602477	C	G	0.97	0.971	0.98	-0.0517986852338873	0.0508	0.3081	14004	16757	14424.77
2316723	chr6	rs3804115	25602561	G	A	0.676	0.674	0.993	0.0246048038572487	0.0183	0.1783	14004	16757	14424.77
2333167	chr6	rs3804114	25602604	C	T	0.485	0.488	0.981	-0.0138048499765589	0.0172	0.4233	14004	16757	14424.77
2313784	chr6	rs3804113	25602702	A	G	0.676	0.674	0.993	0.0243998868235351	0.0183	0.1829	14004	16757	14424.77
2317627	chr6	rs3804112	25602775	T	C	0.479	0.48	0.982	-0.0091012913892029	0.0173	0.5989	14004	16757	14424.77
2303264	chr6	rs3804111	25602926	T	G	0.676	0.674	0.994	0.0250047589895661	0.0183	0.1713	14004	16757	14424.77
2332502	chr6	rs7746950	25603100	A	G	0.676	0.674	0.995	0.0246048038572487	0.0183	0.178	14004	16757	14424.77
2322150	chr6	rs7747371	25603102	G	A	0.897	0.896	0.977	0.0003999200213268	0.0281	0.9878	14004	16757	14424.77
2331150	chr6	rs721803	25603622	G	A	0.138	0.139	0.994	0.00730326611012	0.0246	0.7667	14004	16757	14424.77
2331659	chr6	rs4711088	25603721	A	G	0.676	0.674	0.995	0.0246048038572487	0.0183	0.1778	14004	16757	14424.77
2333063	chr6	rs114891703	25604193	C	A	0.971	0.972	0.955	-0.0034961042567088	0.0515	0.9458	14004	16757	14424.77
2333830	chr6	rs11757420	25604493	A	G	0.82	0.818	0.986	-0.0004000800213396	0.0222	0.987	14004	16757	14424.77
2318696	chr6	rs77750727	25604496	G	A	0.97	0.971	0.988	-0.0475948788076838	0.0507	0.3482	14004	16757	14424.77
2325111	chr6	rs1012898	25604715	G	A	0.676	0.674	0.997	0.0244974716003874	0.0183	0.1799	14004	16757	14424.77
2323407	chr6	rs1012899	25605091	G	A	0.138	0.139	0.999	0.0077002766261879	0.0246	0.7525	14004	16757	14424.77
2327443	chr6	rs1040417	25605313	A	T	0.676	0.674	0.998	0.0244974716003874	0.0183	0.1803	14004	16757	14424.77
2325730	chr6	rs1040418	25605373	T	G	0.676	0.674	0.998	0.0243998868235351	0.0183	0.181	14004	16757	14424.77
2331433	chr6	rs7740510	25605512	T	C	0.492	0.495	0.989	-0.0122952780941516	0.0172	0.4741	14004	16757	14424.77
2323111	chr6	rs62393679	25605840	G	A	0.971	0.971	0.992	-0.0471020897690825	0.0507	0.3533	14004	16757	14424.77
2316574	chr6	rs1980453	25605918	C	T	0.137	0.139	0.998	0.0082954970241069	0.0246	0.7356	14004	16757	14424.77
2324740	chr6	rs2294345	25606181	G	A	0.677	0.675	0.996	0.0251022847608284	0.0183	0.1705	14004	16757	14424.77
2331757	chr6	rs742130	25606672	C	T	0.92	0.919	0.974	0.0783027332571736	0.0325	0.01606	14004	16757	14424.77
2330308	chr6	rs2077393	25607365	C	T	0.739	0.735	0.991	0.0329027196757078	0.0195	0.0923	14004	16757	14424.77
2317097	chr6	rs742132	25607571	A	G	0.739	0.735	0.991	0.0332026408277183	0.0195	0.0886	14004	16757	14424.77
2308129	chr6	rs7383628	25607876	A	G	0.739	0.735	0.99	0.0335024720540013	0.0195	0.08646	14004	16757	14424.77
2303921	chr6	rs3827500	25607908	A	G	0.739	0.735	0.99	0.0335991726304121	0.0195	0.08548	14004	16757	14424.77
2306391	chr6	rs3804110	25607968	A	G	0.186	0.184	0.98	0.0185960172820726	0.022	0.3999	14004	16757	14424.77
2308165	chr6	rs3804109	25608009	C	T	0.739	0.735	0.99	0.0336958638567256	0.0195	0.0849	14004	16757	14424.77
2312946	chr6	rs3804108	25608215	T	C	0.739	0.735	0.989	0.0336958638567256	0.0195	0.08409	14004	16757	14424.77
2317032	chr6	rs3804107	25608359	T	C	0.186	0.184	0.979	0.0188021269625962	0.0221	0.3949	14004	16757	14424.77
2316510	chr6	rs59606579	25608370	G	A	0.739	0.735	0.989	0.0338022134084658	0.0195	0.08315	14004	16757	14424.77
2320756	chr6	rs3804106	25608374	G	A	0.739	0.735	0.989	0.0339955472579582	0.0195	0.08201	14004	16757	14424.77
2333531	chr6	rs9379775	25609278	T	G	0.188	0.186	0.977	0.0192044091837133	0.022	0.3831	14004	16757	14424.77
2305587	chr6	rs6903817	25609477	G	A	0.742	0.738	0.988	0.0341018649449722	0.0196	0.08241	14004	16757	14424.77
2329012	chr6	rs6904044	25609643	G	A	0.743	0.739	0.989	0.0329027196757078	0.0197	0.09444	14004	16757	14424.77
2330402	chr6	rs6903765	25609738	A	G	0.742	0.738	0.989	0.0329027196757078	0.0196	0.0935	14004	16757	14424.77
2313270	chr6	rs6908390	25609756	C	T	0.742	0.738	0.989	0.0329027196757078	0.0196	0.09341	14004	16757	14424.77
2323895	chr6	rs2272824	25610615	A	G	0.592	0.596	0.981	-0.0138961051921114	0.0175	0.4265	14004	16757	14424.77
2312336	chr6	rs75080831	25611826	A	G	0.891	0.889	0.98	0.0014988761237359	0.0273	0.9566	14004	16757	14424.77
2307087	chr6	rs3804105	25612683	A	C	0.742	0.738	0.987	0.0330962274891896	0.0197	0.0917	14004	16757	14424.77
2325764	chr6	rs2024874	25614046	A	G	0.188	0.186	0.979	0.0208021276292633	0.022	0.3437	14004	16757	14424.77
2313237	chr6	rs1569483	25614595	C	G	0.743	0.739	0.988	0.0326027085440124	0.0196	0.09718	14004	16757	14424.77
2328264	chr6	rs55633691	25615202	T	C	0.935	0.938	0.991	-0.0122041688389067	0.0355	0.731	13457	16217	13881.29
2309745	chr6	rs55883446	25615347	G	A	0.935	0.938	0.991	-0.0122041688389067	0.0355	0.7307	13457	16217	13881.29
2329482	chr6	rs4084850	25615588	T	C	0.97	0.971	0.995	-0.0566973436785452	0.0507	0.2636	14004	16757	14424.77
2331693	chr6	rs1321252	25616232	C	G	0.743	0.739	0.987	0.0330962274891896	0.0197	0.09183	14004	16757	14424.77
2305413	chr6	rs7751329	25616652	A	G	0.483	0.485	0.98	-0.0117993392160431	0.0173	0.4941	14004	16757	14424.77
2304953	chr6	rs7771765	25616687	T	C	0.188	0.185	0.977	0.0202045073158995	0.022	0.3576	14004	16757	14424.77
2319847	chr6	rs12528262	25616688	G	A	0.743	0.739	0.987	0.0320992618599997	0.0197	0.1028	14004	16757	14424.77
2320235	chr6	rs182078021	25616908	A	T	0.985	0.985	0.726	0.0046989426564652	0.106	0.9646	7606	10779	8464.6
2326684	chr6	rs10946785	25617068	G	T	0.743	0.739	0.987	0.0320992618599997	0.0197	0.102	14004	16757	14424.77
2332901	chr6	rs117970053	25617124	T	A	0.928	0.926	0.971	0.0071047017299317	0.033	0.8288	14004	16757	14424.77
2333532	chr6	rs3804103	25617291	G	A	0.895	0.894	0.984	0.0063001125484799	0.0277	0.82	14004	16757	14424.77
2320105	chr6	rs3804102	25617445	A	G	0.196	0.193	0.982	0.0207041815582916	0.0216	0.3379	14004	16757	14424.77
2325117	chr6	rs1997672	25617544	T	G	0.743	0.739	0.985	0.0323026073786261	0.0197	0.1009	14004	16757	14424.77
2321669	chr6	rs7761700	25618191	G	C	0.743	0.739	0.984	0.0321960982163169	0.0197	0.1018	14004	16757	14424.77
2318854	chr6	rs7761789	25618486	A	G	0.196	0.193	0.982	0.0205964297986501	0.0216	0.3411	14004	16757	14424.77
2317751	chr6	rs78151190	25619007	A	C	0.964	0.964	0.961	0.0291023874205329	0.0461	0.5282	14004	16757	14424.77
2311481	chr6	rs9393651	25620057	T	C	0.981	0.98	0.567	0.0802980596838212	0.0917	0.3809	11414	13969	11750.9
2322129	chr6	rs7739227	25621118	C	T	0.578	0.581	0.974	-0.0099998320783335	0.0175	0.5656	14004	16757	14424.77
2325776	chr6	rs72840507	25622105	A	G	0.957	0.96	0.989	-0.0582013104087528	0.0429	0.1744	14004	16757	14424.77
2320154	chr6	rs2281070	25622116	C	T	0.758	0.754	0.984	0.0299956000353805	0.0201	0.1366	14004	16757	14424.77
2324625	chr6	rs2281071	25622212	G	A	0.715	0.714	0.987	0.0153023200084426	0.019	0.4233	14004	16757	14424.77
2310328	chr6	rs941428	25622233	A	G	0.592	0.593	0.971	-0.0113036461713921	0.0176	0.522	14004	16757	14424.77
2326115	chr6	rs2281073	25622558	A	G	0.23	0.232	0.987	0.0097027754613851	0.0202	0.6333	14004	16757	14424.77
2330347	chr6	rs6918563	25622571	G	T	0.944	0.946	0.984	-0.0076995657264405	0.0381	0.8403	13457	16217	13881.29
2304182	chr6	rs73733305	25623060	G	A	0.972	0.97	0.942	0.0377003271828256	0.0534	0.4797	13457	16217	13881.29
2327909	chr6	rs11969342	25624350	C	T	0.98	0.98	0.919	0.0439020462871288	0.0812	0.589	8720	9495	8652.25
2311730	chr6	rs7765813	25624395	G	T	0.97	0.971	0.955	0.0124027667170427	0.0508	0.8073	14004	16757	14424.77
2325877	chr6	rs72840508	25624400	A	T	0.981	0.982	0.959	0.007997931111062	0.0857	0.9256	8173	8955	8108.77
2315646	chr6	rs12183240	25624416	G	A	0.758	0.754	0.986	0.0295976364389436	0.0201	0.1406	14004	16757	14424.77
2314789	chr6	rs73397619	25624800	T	C	0.757	0.753	0.987	0.0308977113278438	0.0201	0.1239	14004	16757	14424.77
2327096	chr6	rs12201186	25625595	A	C	0.756	0.753	0.988	0.0288983900426488	0.02	0.1486	14004	16757	14424.77
2324922	chr6	rs12201249	25625736	A	G	0.947	0.948	0.986	-0.0050024916227914	0.0391	0.899	13457	16217	13881.29
2309445	chr6	rs6456685	25626549	T	C	0.129	0.13	0.991	0.0213993910058902	0.0253	0.3978	14004	16757	14424.77
2332822	chr6	rs1980448	25626639	A	G	0.23	0.232	0.988	0.0085037404912207	0.0202	0.6751	14004	16757	14424.77
2318538	chr6	rs148364872	25626823	G	T	0.98	0.98	0.866	-0.0150019689183474	0.085	0.8601	7606	10779	8464.6
2325379	chr6	rs4413605	25626846	T	A	0.756	0.753	0.987	0.0285971749776749	0.02	0.1533	14004	16757	14424.77
2312854	chr6	rs4383809	25626967	T	C	0.129	0.13	0.991	0.0213015034199157	0.0253	0.3995	14004	16757	14424.77
2310617	chr6	rs10223506	25627216	T	G	0.756	0.753	0.987	0.0284999894699013	0.02	0.155	14004	16757	14424.77
2322196	chr6	rs57188411	25627610	T	A	0.958	0.955	0.736	0.0774979340203838	0.0488	0.1121	14004	16757	14424.77
2308671	chr6	rs6905986	25627658	C	T	0.133	0.132	0.993	0.021497269010823	0.0251	0.3912	14004	16757	14424.77
2317604	chr6	rs10946786	25627687	C	T	0.756	0.753	0.987	0.0281986543586787	0.02	0.1596	14004	16757	14424.77
2328188	chr6	rs990849	25628252	G	C	0.116	0.117	0.967	0.0160997014894237	0.0269	0.5486	14004	16757	14424.77
2326803	chr6	rs9295667	25628445	G	A	0.756	0.753	0.988	0.0281014301108748	0.02	0.1609	14004	16757	14424.77
2330565	chr6	rs990850	25628511	G	A	0.97	0.971	0.961	0.0017983819413794	0.051	0.9725	14004	16757	14424.77
2331253	chr6	rs9467538	25628688	G	A	0.756	0.753	0.987	0.0288983900426488	0.02	0.149	14004	16757	14424.77
2318821	chr6	rs2223323	25628852	T	A	0.756	0.753	0.988	0.0277027118389473	0.02	0.1665	14004	16757	14424.77
2315732	chr6	rs2205933	25628924	C	A	0.756	0.753	0.988	0.0275957115907991	0.02	0.1678	14004	16757	14424.77
2333277	chr6	rs62393680	25629159	A	G	0.97	0.971	0.987	-0.0626948883400778	0.0507	0.2164	14004	16757	14424.77
2324136	chr6	rs1980449	25629658	T	C	0.24	0.243	0.989	0.0004998750416509	0.0199	0.9797	14004	16757	14424.77
2303806	chr6	rs1980450	25629747	A	G	0.756	0.753	0.989	0.0277027118389473	0.02	0.1661	14004	16757	14424.77
2310577	chr6	rs1980451	25630091	G	A	0.756	0.753	0.987	0.0284027945161868	0.02	0.1568	14004	16757	14424.77
2303613	chr6	rs1980452	25630136	T	C	0.756	0.753	0.988	0.0277027118389473	0.02	0.1674	14004	16757	14424.77
2304972	chr6	rs9467539	25630231	A	C	0.756	0.753	0.987	0.0277027118389473	0.02	0.1674	14004	16757	14424.77
2326257	chr6	rs9467541	25630549	C	T	0.756	0.753	0.987	0.0278972284172359	0.02	0.1633	14004	16757	14424.77
2311732	chr6	rs12198815	25630841	G	A	0.984	0.985	0.426	-0.184295503745969	0.1287	0.1523	8940	11767	9615.71
2333201	chr6	rs9467542	25631053	G	C	0.755	0.752	0.985	0.0255995183002125	0.02	0.2009	14004	16757	14424.77
2332403	chr6	rs2072842	25631179	C	T	0.755	0.752	0.984	0.0251022847608284	0.02	0.2104	14004	16757	14424.77
2311401	chr6	rs2072843	25631230	A	C	0.838	0.837	0.975	-0.0068030886197391	0.0233	0.771	14004	16757	14424.77
2330434	chr6	rs2072844	25632041	G	A	0.756	0.753	0.983	0.0243022925229648	0.0201	0.2264	14004	16757	14424.77
2307278	chr6	rs2072845	25632153	A	T	0.585	0.587	0.976	-0.0033957590691798	0.0175	0.8463	14004	16757	14424.77
2321968	chr6	rs62393681	25632195	C	T	0.97	0.971	0.98	-0.0674012815955113	0.051	0.1858	14004	16757	14424.77
2332363	chr6	rs2208041	25632342	T	C	0.758	0.755	0.981	0.0267977123853779	0.0202	0.1842	14004	16757	14424.77
2318038	chr6	rs1321251	25632751	A	G	0.758	0.755	0.981	0.0267977123853779	0.0202	0.1839	14004	16757	14424.77
2332938	chr6	rs546793283	25632912	G	A	0.984	0.984	0.51	-0.0098988321792475	0.1089	0.9274	10824	13379	11160.9
2304826	chr6	rs1853049	25633052	T	C	0.758	0.755	0.981	0.0267003518299564	0.0202	0.1852	14004	16757	14424.77
2330320	chr6	rs9467544	25633152	C	T	0.943	0.945	0.98	-0.0240980393840575	0.038	0.5255	13457	16217	13881.29
2320901	chr6	rs62393683	25633432	C	T	0.847	0.847	0.986	-0.0034961042567088	0.0237	0.8832	14004	16757	14424.77
2313065	chr6	rs116992210	25633806	A	T	0.986	0.986	0.648	0.07040254409814	0.0931	0.4496	12467	15217	12886.31
2310963	chr6	rs113164182	25633829	A	C	0.922	0.921	0.942	0.0788019382374035	0.0335	0.01885	14004	16757	14424.77
2313772	chr6	rs76106116	25633909	G	A	0.973	0.97	0.977	0.0129951954948113	0.0569	0.8198	12153	14234	12307.92
2320613	chr6	rs73397648	25634033	A	G	0.758	0.755	0.981	0.026398473854531	0.0202	0.1897	14004	16757	14424.77
2315296	chr6	rs150256769	25634038	G	A	0.986	0.987	0.878	0.0032048589489113	0.1026	0.9747	8173	8955	8108.77
2324103	chr6	rs7752611	25634110	G	A	0.703	0.702	0.988	0.0167981182758809	0.0188	0.3732	14004	16757	14424.77
2329451	chr6	rs57075629	25634367	C	T	0.98	0.98	0.917	0.0461963268897065	0.0808	0.5677	8720	9495	8652.25
2307079	chr6	rs7773087	25634440	T	C	0.758	0.755	0.981	0.026398473854531	0.0202	0.1903	14004	16757	14424.77
2330376	chr6	rs4140641	25635400	C	T	0.922	0.921	0.942	0.0797996012024758	0.0336	0.0174	14004	16757	14424.77
2323007	chr6	rs62393684	25635730	A	T	0.971	0.971	0.981	-0.0657018642254792	0.0514	0.201	14004	16757	14424.77
2303593	chr6	rs62393685	25636740	A	G	0.97	0.971	0.987	-0.0638027918527484	0.051	0.2112	14004	16757	14424.77
2332356	chr6	rs16890878	25636915	T	C	0.758	0.754	0.982	0.0260965047212743	0.0201	0.1956	14004	16757	14424.77
2324089	chr6	rs1406926	25637117	A	G	0.758	0.754	0.982	0.0260965047212743	0.0201	0.1957	14004	16757	14424.77
2307387	chr6	rs16890880	25637208	T	C	0.586	0.588	0.976	-0.002002002670673	0.0175	0.9079	14004	16757	14424.77
2313324	chr6	rs1406925	25637468	C	T	0.758	0.754	0.982	0.0259990758686168	0.0201	0.1969	14004	16757	14424.77
2320413	chr6	rs58262709	25637708	C	T	0.757	0.754	0.983	0.0259016375226531	0.0201	0.1988	14004	16757	14424.77
2310632	chr6	rs62393686	25637929	G	A	0.971	0.971	0.987	-0.0628013642021005	0.0511	0.2192	14004	16757	14424.77
2323461	chr6	rs4588684	25638067	G	A	0.586	0.588	0.976	-0.0016012813669738	0.0175	0.9273	14004	16757	14424.77
2333554	chr6	rs7774036	25638211	A	G	0.757	0.754	0.983	0.0255995183002125	0.0201	0.2024	14004	16757	14424.77
2304620	chr6	rs9467545	25638464	A	T	0.88	0.879	0.983	0.0126990249774084	0.0262	0.6269	14004	16757	14424.77
2327098	chr6	rs6456686	25638469	C	T	0.55	0.549	0.991	0.0111970780932162	0.0172	0.5135	14004	16757	14424.77
2304278	chr6	rs73397653	25639216	C	T	0.757	0.754	0.984	0.0255020410123433	0.0201	0.2056	14004	16757	14424.77
2324388	chr6	rs145970584	25639515	G	A	0.97	0.967	0.889	0.0585990423029356	0.052	0.2605	13317	16265	13851.39
2327648	chr6	rs7762312	25639660	T	C	0.837	0.836	0.971	-0.0088994831870327	0.0233	0.7041	14004	16757	14424.77
2321037	chr6	rs714563	25640166	C	T	0.757	0.754	0.984	0.024702368640342	0.0201	0.2198	14004	16757	14424.77
2319839	chr6	rs73397658	25640202	C	A	0.837	0.836	0.971	-0.0086977157031958	0.0233	0.7073	14004	16757	14424.77
2309559	chr6	rs10447385	25640674	A	G	0.757	0.754	0.985	0.0244974716003874	0.0201	0.2225	14004	16757	14424.77
2331555	chr6	rs10447386	25640727	C	T	0.757	0.754	0.985	0.0244974716003874	0.0201	0.2228	14004	16757	14424.77
2324111	chr6	rs932316	25641200	T	C	0.848	0.848	0.992	-0.0039979812872983	0.0237	0.8651	14004	16757	14424.77
2318886	chr6	rs6456687	25641636	A	T	0.757	0.754	0.986	0.0242046886968174	0.0201	0.2288	14004	16757	14424.77
2320414	chr6	rs2281074	25641865	C	A	0.848	0.848	0.992	-0.0040983869261633	0.0237	0.8621	14004	16757	14424.77
2311114	chr6	rs10447387	25642100	A	G	0.757	0.754	0.987	0.0234039777790161	0.0201	0.2437	14004	16757	14424.77
2308277	chr6	rs72840515	25642153	C	T	0.943	0.945	0.983	-0.0206007457079636	0.0379	0.5876	13457	16217	13881.29
2303775	chr6	rs117812426	25642171	G	A	0.984	0.983	0.851	0.0690968660793263	0.0774	0.3717	12467	15217	12886.31
2306813	chr6	rs10447388	25642243	A	G	0.756	0.754	0.986	0.0226026252094292	0.0201	0.2591	14004	16757	14424.77
2322734	chr6	rs1321250	25642244	T	C	0.85	0.85	0.991	-0.0029042131473898	0.0238	0.9021	14004	16757	14424.77
2307453	chr6	rs10447389	25642577	G	A	0.756	0.754	0.988	0.0235993322503244	0.0201	0.239	14004	16757	14424.77
2314815	chr6	rs7741026	25642712	A	T	0.943	0.945	0.984	-0.0208049294331883	0.0379	0.5832	13457	16217	13881.29
2310435	chr6	rs9358865	25642991	C	A	0.587	0.589	0.975	0.0005998200719675	0.0175	0.9746	14004	16757	14424.77
2329606	chr6	rs78260361	25643144	C	T	0.965	0.966	0.514	-0.0655950790984102	0.0641	0.3065	14004	16757	14424.77
2332689	chr6	rs6913169	25643792	C	A	0.943	0.944	0.984	-0.0142003494011414	0.0378	0.706	13457	16217	13881.29
2332543	chr6	rs4712948	25643804	C	G	0.757	0.754	0.988	0.021898468701116	0.0201	0.2755	14004	16757	14424.77
2309716	chr6	rs4712949	25644203	C	T	0.754	0.753	0.985	0.0213993910058902	0.02	0.2867	14004	16757	14424.77
2324905	chr6	rs75533466	25644656	T	A	0.929	0.927	0.966	0.0108014536938559	0.0334	0.7457	14004	16757	14424.77
2332344	chr6	rs113493108	25644798	C	G	0.936	0.936	0.979	0.009504687014246	0.0356	0.7903	13457	16217	13881.29
2304151	chr6	rs1406924	25645004	G	A	0.588	0.589	0.974	0.0007996801705642	0.0176	0.965	14004	16757	14424.77
2324400	chr6	rs909663	25645314	A	C	0.757	0.755	0.988	0.0217027816432335	0.0201	0.2805	14004	16757	14424.77
2317971	chr6	rs876239	25645362	C	T	0.757	0.755	0.987	0.0215951374365897	0.0201	0.2822	14004	16757	14424.77
2304754	chr6	rs2328889	25645463	A	G	0.136	0.137	0.978	0.0243022925229648	0.025	0.3312	14004	16757	14424.77
2324007	chr6	rs909664	25646002	A	C	0.121	0.123	0.953	0.0194986595340326	0.0266	0.4631	14004	16757	14424.77
2328728	chr6	rs909665	25646145	G	A	0.757	0.755	0.987	0.0209979909956055	0.0201	0.2969	14004	16757	14424.77
2324023	chr6	rs9467547	25646796	C	T	0.554	0.553	0.989	0.0125015292229252	0.0172	0.4658	14004	16757	14424.77
2305560	chr6	rs10946787	25646839	T	A	0.757	0.755	0.987	0.0208021276292633	0.0201	0.2993	14004	16757	14424.77
2326588	chr6	rs6932016	25646943	G	A	0.583	0.584	0.971	-0.0014009809156281	0.0175	0.9381	14004	16757	14424.77
2321930	chr6	rs4598069	25647151	G	T	0.463	0.467	0.55	-0.0225012653465135	0.0229	0.3262	14004	16757	14424.77
2311473	chr6	rs28501082	25648413	T	C	0.98	0.979	0.571	0.113096515500536	0.0886	0.2015	11414	13969	11750.9
2306955	chr6	rs1883257	25649981	C	A	0.943	0.944	0.989	-0.0098988321792475	0.0375	0.791	13457	16217	13881.29
2325263	chr6	rs976958	25650096	C	T	0.759	0.757	0.974	0.0207041815582916	0.0203	0.3076	14004	16757	14424.77
2324813	chr6	rs1883258	25650159	G	T	0.665	0.66	0.964	0.023198814502523	0.0184	0.2056	14004	16757	14424.77
2325835	chr6	rs11969981	25650817	T	A	0.923	0.922	0.949	0.0705982488455367	0.034	0.03785	14004	16757	14424.77
2311599	chr6	rs12528182	25651197	C	G	0.759	0.757	0.974	0.0207041815582916	0.0203	0.3081	14004	16757	14424.77
2311299	chr6	rs12524760	25651263	A	G	0.759	0.757	0.974	0.0207041815582916	0.0203	0.3083	14004	16757	14424.77
2328118	chr6	rs72840523	25651602	G	C	0.943	0.944	0.991	-0.009797842480111	0.0374	0.7925	13457	16217	13881.29
2310832	chr6	rs4140640	25651650	C	G	0.759	0.757	0.975	0.0204004877576787	0.0203	0.3151	14004	16757	14424.77
2330761	chr6	rs72840524	25651664	T	C	0.934	0.935	0.978	0.0153023200084426	0.0353	0.6656	13457	16217	13881.29
2327725	chr6	rs72840525	25651703	G	T	0.935	0.935	0.98	0.0147999386115992	0.0353	0.6754	13457	16217	13881.29
2319119	chr6	rs2294344	25652225	C	A	0.923	0.922	0.95	0.0708963919750802	0.034	0.03701	14004	16757	14424.77
2329844	chr6	rs1040419	25653090	G	T	0.759	0.757	0.975	0.0204984635773248	0.0203	0.3125	14004	16757	14424.77
2316225	chr6	rs9467550	25653401	A	G	0.974	0.975	0.9	0.0235993322503244	0.0578	0.6828	13513	16078	13854.87
2330077	chr6	rs10456325	25653436	T	G	0.943	0.944	0.992	-0.0107980900995126	0.0374	0.7724	13457	16217	13881.29
2318894	chr6	rs62393710	25653825	T	C	0.972	0.972	0.988	-0.0570043080677942	0.052	0.2738	14004	16757	14424.77
2311422	chr6	rs1406927	25653842	T	G	0.759	0.757	0.975	0.0204984635773248	0.0203	0.3126	14004	16757	14424.77
2327335	chr6	rs1884575	25654089	C	G	0.935	0.935	0.98	0.014504302202808	0.0353	0.6806	13457	16217	13881.29
2322054	chr6	rs55883228	25654228	T	A	0.98	0.98	0.916	0.0595982128860241	0.0813	0.4634	8720	9495	8652.25
2306298	chr6	rs9379776	25654265	T	A	0.58	0.582	0.958	-0.0021022080918702	0.0177	0.9035	14004	16757	14424.77
2323512	chr6	rs2281075	25654987	C	T	0.759	0.757	0.975	0.0202045073158995	0.0203	0.319	14004	16757	14424.77
2325810	chr6	rs62393711	25655059	C	T	0.972	0.972	0.988	-0.0568031828243105	0.052	0.2752	14004	16757	14424.77
2323072	chr6	rs2072846	25655104	T	C	0.759	0.757	0.976	0.0204004877576787	0.0203	0.3135	14004	16757	14424.77
2322765	chr6	rs12527646	25655675	G	A	0.759	0.757	0.976	0.0203025023378308	0.0203	0.317	14004	16757	14424.77
2325454	chr6	rs16890900	25655839	T	G	0.759	0.757	0.976	0.0204984635773248	0.0203	0.312	14004	16757	14424.77
2329542	chr6	rs10484591	25656661	C	G	0.761	0.759	0.975	0.0188021269625962	0.0203	0.3556	14004	16757	14424.77
2323468	chr6	rs115809796	25657291	A	G	0.986	0.986	0.545	-0.0260975991218731	0.1058	0.8054	11577	14191	11934.6
2313340	chr6	rs12195457	25657403	A	T	0.935	0.935	0.984	0.0147999386115992	0.0353	0.674	13457	16217	13881.29
2324959	chr6	rs2011472	25657463	A	C	0.137	0.137	0.96	0.0284999894699013	0.0254	0.262	14004	16757	14424.77
2312761	chr6	rs2011465	25657540	A	G	0.137	0.137	0.96	0.0281014301108748	0.0254	0.2691	14004	16757	14424.77
2328402	chr6	rs4712950	25657590	A	G	0.922	0.922	0.947	0.0677988255644351	0.0338	0.04532	14004	16757	14424.77
2311590	chr6	rs56329220	25657845	G	A	0.975	0.975	0.902	0.0295976364389436	0.0579	0.6086	13513	16078	13854.87
2326894	chr6	rs143085181	25658223	A	G	0.986	0.986	0.435	-0.0626948883400778	0.161	0.6968	7979	7731	7643.23
2327526	chr6	rs60513855	25658414	C	T	0.759	0.757	0.976	0.0203025023378308	0.0203	0.315	14004	16757	14424.77
2331448	chr6	rs56034365	25658580	T	C	0.865	0.865	0.987	-0.0052035148315978	0.0249	0.8352	14004	16757	14424.77
2320845	chr6	rs138907847	25658775	A	T	0.969	0.966	0.889	0.0600974240485804	0.0521	0.2483	13317	16265	13851.39
2328946	chr6	rs1003967	25658907	T	C	0.76	0.757	0.976	0.0207041815582916	0.0203	0.3066	14004	16757	14424.77
2321223	chr6	rs1003688	25659172	G	A	0.865	0.865	0.988	-0.004701032558649	0.0249	0.8506	14004	16757	14424.77
2313591	chr6	rs9467552	25659219	G	A	0.759	0.757	0.977	0.0203025023378308	0.0202	0.317	14004	16757	14424.77
2326512	chr6	rs72838858	25659305	C	T	0.893	0.893	0.974	0.0100988346774146	0.0277	0.7158	14004	16757	14424.77
2329914	chr6	rs10946788	25660510	G	A	0.759	0.757	0.977	0.0199986865066891	0.0202	0.3231	14004	16757	14424.77
2331573	chr6	rs12216281	25660808	C	T	0.932	0.933	0.988	0.0131037693769772	0.0345	0.7042	13457	16217	13881.29
2315115	chr6	rs9461188	25660972	A	G	0.759	0.757	0.977	0.0200967016991224	0.0202	0.3198	14004	16757	14424.77
2324427	chr6	rs9461189	25661064	G	A	0.759	0.757	0.977	0.0200967016991224	0.0202	0.3199	14004	16757	14424.77
2320987	chr6	rs2072850	25661368	A	C	0.759	0.757	0.977	0.0199986865066891	0.0202	0.3238	14004	16757	14424.77
2314670	chr6	rs9467555	25661549	T	C	0.943	0.944	0.999	-0.0105959392134034	0.0373	0.776	13457	16217	13881.29
2317401	chr6	rs2072847	25661887	A	T	0.759	0.757	0.977	0.0204984635773248	0.0202	0.3105	14004	16757	14424.77
2328761	chr6	rs2072851	25662332	G	C	0.759	0.757	0.977	0.0204984635773248	0.0202	0.3108	14004	16757	14424.77
2331769	chr6	rs7754155	25662686	G	A	0.759	0.757	0.977	0.0203025023378308	0.0202	0.3153	14004	16757	14424.77
2326188	chr6	rs1321248	25662803	T	C	0.865	0.865	0.983	-0.0046005663955682	0.025	0.8557	14004	16757	14424.77
2330205	chr6	rs1321247	25662873	A	T	0.975	0.975	0.903	0.0281986543586787	0.058	0.6273	13513	16078	13854.87
2304429	chr6	rs9461190	25663360	C	T	0.942	0.944	0.996	-0.0143017847108596	0.0372	0.7017	13457	16217	13881.29
2317004	chr6	rs73399723	25663610	T	G	0.759	0.757	0.976	0.0203025023378308	0.0202	0.3159	14004	16757	14424.77
2307562	chr6	rs10946789	25663903	A	G	0.759	0.757	0.976	0.0207041815582916	0.0202	0.3061	14004	16757	14424.77
2313991	chr6	rs9467556	25664185	T	C	0.865	0.865	0.982	-0.004198802647333	0.0251	0.8683	14004	16757	14424.77
2309416	chr6	rs12529390	25664679	C	T	0.759	0.757	0.975	0.0212036062510236	0.0202	0.2954	14004	16757	14424.77
2321861	chr6	rs9393654	25664981	T	A	0.137	0.137	0.961	0.0287040681283552	0.0254	0.2583	14004	16757	14424.77
2323643	chr6	rs12213891	25665041	C	T	0.694	0.692	0.984	0.0213015034199157	0.0187	0.2535	14004	16757	14424.77
2311048	chr6	rs7775000	25666164	G	A	0.759	0.757	0.976	0.0208021276292633	0.0203	0.3041	14004	16757	14424.77
2312849	chr6	rs7757280	25666532	T	C	0.759	0.757	0.975	0.0210959082947329	0.0203	0.2982	14004	16757	14424.77
2309897	chr6	rs12525376	25666684	T	G	0.731	0.725	0.96	0.0289955368412525	0.0196	0.14	14004	16757	14424.77
2315890	chr6	rs56026359	25666814	C	T	0.866	0.866	0.981	-0.0031048149534787	0.0251	0.9006	14004	16757	14424.77
2325591	chr6	rs7741329	25667010	A	T	0.578	0.58	0.958	-0.003596459514405	0.0177	0.8372	14004	16757	14424.77
2314604	chr6	rs7747078	25667939	G	A	0.559	0.557	0.983	0.016296487966892	0.0173	0.3462	14004	16757	14424.77
2315071	chr6	rs75639901	25668031	A	G	0.972	0.972	0.998	-0.0529051189949894	0.0517	0.3055	14004	16757	14424.77
2330008	chr6	rs12524429	25668075	C	A	0.76	0.757	0.975	0.0218006299588528	0.0203	0.282	14004	16757	14424.77
2310212	chr6	rs56246159	25668700	T	C	0.895	0.894	0.962	0.0135971385060249	0.0281	0.6275	14004	16757	14424.77
2312852	chr6	rs2064763	25669157	G	A	0.763	0.759	0.968	0.0270994698817177	0.0204	0.1838	14004	16757	14424.77
2325313	chr6	rs2092161	25669183	C	T	0.869	0.868	0.972	0.0030952049073025	0.0255	0.9027	14004	16757	14424.77
2319922	chr6	rs56206297	25669278	G	T	0.868	0.867	0.966	0.0044003044444822	0.0255	0.8634	14004	16757	14424.77
2316148	chr6	rs2064126	25669496	A	G	0.757	0.754	0.974	0.0221038989069263	0.0202	0.2736	14004	16757	14424.77
2330883	chr6	rs2876691	25669525	G	A	0.889	0.886	0.994	0.023198814502523	0.0269	0.3878	14004	16757	14424.77
2329240	chr6	rs2064127	25669636	A	T	0.757	0.753	0.974	0.0232965165504356	0.0202	0.2485	14004	16757	14424.77
2331308	chr6	rs2328891	25669669	G	A	0.889	0.886	0.993	0.0228958774769045	0.0269	0.3958	14004	16757	14424.77
2324190	chr6	rs2272825	25669833	T	C	0.834	0.831	0.998	-0.0032954239497972	0.0227	0.8857	14004	16757	14424.77
2304716	chr6	rs79348589	25670351	C	A	0.971	0.971	0.997	-0.0419997711602818	0.0513	0.4133	14004	16757	14424.77
2305164	chr6	rs4712952	25670792	T	C	0.757	0.754	0.974	0.0232965165504356	0.0202	0.249	14004	16757	14424.77
2307092	chr6	rs2049967	25670825	C	T	0.567	0.571	0.963	-0.0162005226717083	0.0175	0.3551	14004	16757	14424.77
2316271	chr6	rs12211682	25670946	A	G	0.836	0.834	1.0	-0.0036968248442897	0.0228	0.8711	14004	16757	14424.77
2329962	chr6	rs4712953	25671846	A	T	0.758	0.754	0.972	0.0247999239054771	0.0202	0.2201	14004	16757	14424.77
2320454	chr6	rs4712954	25671873	C	T	0.757	0.754	0.972	0.0236969951765786	0.0202	0.24	14004	16757	14424.77
2308041	chr6	rs72838865	25671889	C	A	0.981	0.982	0.923	-0.0104039337153929	0.0877	0.9057	8173	8955	8108.77
2327180	chr6	rs62393716	25672314	C	T	0.972	0.972	0.986	-0.0505987987633697	0.0523	0.3332	14004	16757	14424.77
2328146	chr6	rs151095576	25672811	G	A	0.955	0.95	0.948	0.0772017529034669	0.0409	0.05912	14004	16757	14424.77
2325404	chr6	rs9461192	25672897	A	G	0.84	0.837	0.987	-0.0014009809156281	0.0232	0.9526	14004	16757	14424.77
2316252	chr6	rs4711090	25673267	A	C	0.136	0.137	0.962	0.0311982343370806	0.0255	0.2203	14004	16757	14424.77
2314817	chr6	rs72838866	25673273	A	G	0.917	0.915	0.962	0.0411035548784171	0.0311	0.1865	14004	16757	14424.77
2331507	chr6	rs59570431	25673761	G	A	0.971	0.971	0.983	-0.0388967656299467	0.0517	0.4517	14004	16757	14424.77
2303529	chr6	rs4711091	25674509	A	G	0.771	0.768	0.966	0.0481995135792341	0.0207	0.01977	14004	16757	14424.77
2317264	chr6	rs13217586	25674725	T	C	0.567	0.572	0.959	-0.0164038098256767	0.0176	0.3513	14004	16757	14424.77
2328539	chr6	rs13201652	25674735	G	A	0.556	0.562	0.964	-0.0138961051921114	0.0175	0.4271	14004	16757	14424.77
2327090	chr6	rs60626645	25674896	C	T	0.913	0.911	0.923	0.0843962939720313	0.0323	0.009025	14004	16757	14424.77
2324830	chr6	rs7755903	25674919	A	G	0.61	0.605	0.979	0.0336958638567256	0.0176	0.056	14004	16757	14424.77
2309946	chr6	rs77290394	25675008	T	C	0.966	0.963	0.729	0.0691995168010044	0.0543	0.2024	14004	16757	14424.77
2309870	chr6	rs9467558	25675368	C	T	0.61	0.605	0.978	0.0341018649449722	0.0176	0.0533	14004	16757	14424.77
2330920	chr6	rs2010291	25675764	T	G	0.137	0.137	0.962	0.0310043588626902	0.0254	0.2236	14004	16757	14424.77
2306611	chr6	rs9358866	25675854	C	T	0.556	0.561	0.963	-0.0145960053074092	0.0175	0.4055	14004	16757	14424.77
2325348	chr6	rs932319	25676114	T	C	0.138	0.138	0.964	0.0320992618599997	0.0254	0.2058	14004	16757	14424.77
2308997	chr6	rs1074707	25676397	G	A	0.167	0.167	0.967	0.0352030377085245	0.0234	0.133	14004	16757	14424.77
2316735	chr6	rs1074706	25676740	T	C	0.138	0.138	0.964	0.0318958749835631	0.0254	0.2089	14004	16757	14424.77
2304034	chr6	rs77931315	25676770	A	C	0.953	0.949	0.936	0.0664990979502052	0.0406	0.1018	14004	16757	14424.77
2333726	chr6	rs6931627	25676815	G	A	0.611	0.607	0.978	0.0336958638567256	0.0176	0.05611	14004	16757	14424.77
2324373	chr6	rs60268753	25676969	A	C	0.971	0.971	0.984	-0.0380965452668448	0.0515	0.4603	14004	16757	14424.77
2321255	chr6	rs6932536	25677315	G	A	0.138	0.138	0.963	0.031799009548949	0.0254	0.2107	14004	16757	14424.77
2322314	chr6	rs9467560	25677336	C	G	0.971	0.971	0.982	-0.0385953087593848	0.0515	0.4533	14004	16757	14424.77
2313084	chr6	rs9379777	25677933	A	G	0.556	0.56	0.962	-0.0142003494011414	0.0175	0.4175	14004	16757	14424.77
2310349	chr6	rs9467561	25677954	A	C	0.611	0.607	0.977	0.0335024720540013	0.0176	0.05781	14004	16757	14424.77
2312041	chr6	rs75231182	25678239	T	C	0.955	0.95	0.942	0.0746992259002006	0.041	0.06835	14004	16757	14424.77
2333566	chr6	rs6939153	25678678	C	T	0.556	0.561	0.959	-0.0138048499765589	0.0175	0.4319	14004	16757	14424.77
2328280	chr6	rs6900762	25679044	A	G	0.138	0.138	0.958	0.0311982343370806	0.0254	0.22	14004	16757	14424.77
2327507	chr6	rs62393719	25679658	A	G	0.971	0.971	0.972	-0.0406970023321042	0.0515	0.4294	14004	16757	14424.77
2305223	chr6	rs2205935	25679960	A	G	0.545	0.55	0.958	-0.0182047046548463	0.0175	0.2991	14004	16757	14424.77
2332389	chr6	rs1474595	25680331	A	C	0.123	0.124	0.924	0.0275957115907991	0.0272	0.3101	14004	16757	14424.77
2317161	chr6	rs12207370	25681141	C	T	0.77	0.768	0.949	0.043595744117646	0.0208	0.03647	14004	16757	14424.77
2324532	chr6	rs2049968	25681753	G	A	0.77	0.768	0.946	0.0441030061101949	0.0209	0.0345	14004	16757	14424.77
2318014	chr6	rs3765236	25682262	A	C	0.77	0.768	0.944	0.0428966409523063	0.0209	0.03966	14004	16757	14424.77
2305530	chr6	rs6935832	25682929	C	G	0.769	0.766	0.938	0.0459002781827573	0.0209	0.02814	14004	16757	14424.77
2317358	chr6	rs1883259	25683280	A	C	0.138	0.138	0.928	0.0317021347305135	0.0258	0.2197	14004	16757	14424.77
2311017	chr6	rs145458759	25683767	T	C	0.985	0.986	0.854	-0.0750037578653527	0.0981	0.4446	8545	9783	8716.3
2312127	chr6	rs6942120	25683954	C	T	0.649	0.651	0.845	-0.0260975991218731	0.0194	0.1781	14004	16757	14424.77
2331535	chr6	rs4712955	25684279	A	G	0.645	0.644	0.76	0.0454990400712183	0.0205	0.02624	14004	16757	14424.77
2325973	chr6	rs4711092	25684405	T	C	0.405	0.404	0.78	0.0063001125484799	0.0196	0.7472	14004	16757	14424.77
2327147	chr6	rs9348689	25684653	G	T	0.41	0.415	0.818	-0.0316970867432546	0.0192	0.0983	14004	16757	14424.77
2318864	chr6	rs151244604	25684755	G	T	0.98	0.979	0.787	0.0142973047008244	0.069	0.8353	13014	15757	13429.79
2322386	chr6	rs80154106	25684802	C	A	0.968	0.972	0.529	-0.216801206570631	0.0681	0.001456	14004	16757	14424.77
2324127	chr6	rs9366626	25684953	G	A	0.322	0.319	0.875	-0.0338981034057645	0.0195	0.08245	14004	16757	14424.77
2304094	chr6	rs9358867	25685247	A	G	0.584	0.576	0.842	0.0006997551142732	0.0189	0.9684	14004	16757	14424.77
2320210	chr6	rs149268659	25685489	G	A	0.98	0.979	0.811	0.104296950272621	0.0701	0.1369	12523	15078	12859.9
2313617	chr6	rs2205936	25685492	G	C	0.32	0.316	0.89	-0.0335981494309355	0.0194	0.08334	14004	16757	14424.77
2324390	chr6	rs77197878	25685716	A	G	0.97	0.969	0.951	-0.0306035477981776	0.0569	0.5909	11466	13742	11734.55
2311815	chr6	rs78322170	25685757	G	A	0.962	0.959	0.944	0.023198814502523	0.0455	0.6106	14004	16757	14424.77
2319496	chr6	rs760698	25685889	A	G	0.36	0.356	0.92	-0.0346949697968869	0.0186	0.06125	14004	16757	14424.77
2323886	chr6	rs6911522	25686033	G	T	0.885	0.891	0.877	-0.0045001103249234	0.0287	0.8755	14004	16757	14424.77
2321624	chr6	rs9366627	25686405	C	T	0.36	0.357	0.923	-0.0346949697968869	0.0185	0.06096	14004	16757	14424.77
2332876	chr6	rs9379778	25687579	T	C	0.359	0.356	0.924	-0.0349952529972629	0.0185	0.05873	14004	16757	14424.77
2313771	chr6	rs4711093	25687895	T	C	0.359	0.355	0.924	-0.0346949697968869	0.0185	0.06076	14004	16757	14424.77
2306114	chr6	rs74918542	25688046	T	C	0.985	0.984	0.935	0.0813034510640348	0.0789	0.303	11710	13774	11856.42
2327280	chr6	rs118095452	25689224	C	T	0.986	0.984	0.926	0.085002694269925	0.0795	0.2846	11710	13774	11856.42
2306874	chr6	rs2294346	25689487	G	C	0.312	0.308	0.917	-0.0331018715051171	0.0192	0.08532	14004	16757	14424.77
2333509	chr6	rs80343450	25689589	G	T	0.986	0.984	0.927	0.148799243543118	0.0802	0.06364	11162	14797	12165.27
2309401	chr6	rs9461196	25690290	G	A	0.885	0.891	0.898	-0.0032954239497972	0.0284	0.9062	14004	16757	14424.77
2313888	chr6	rs34438249	25690936	C	A	0.905	0.911	0.893	-0.0214994661132367	0.0311	0.4886	14004	16757	14424.77
2319167	chr6	rs146720923	25691177	A	G	0.986	0.984	0.927	0.0851037252451896	0.0792	0.2827	11710	13774	11856.42
2311676	chr6	rs116325082	25691352	G	A	0.981	0.981	0.801	-0.0165969709073694	0.0703	0.8129	13014	15757	13429.79
2312470	chr6	rs17492659	25691362	C	T	0.954	0.953	0.921	0.0180952882690919	0.0421	0.6673	14004	16757	14424.77
2312894	chr6	rs28360622	25691898	G	A	0.905	0.912	0.895	-0.0222047099881925	0.0311	0.4747	14004	16757	14424.77
2325707	chr6	rs76772871	25692021	T	C	0.979	0.979	0.818	0.107301630474872	0.0686	0.118	12523	15078	12859.9
2318359	chr6	rs4419666	25693274	C	T	0.855	0.855	0.907	0.0434042576072856	0.0255	0.08829	14004	16757	14424.77
2322376	chr6	rs148763353	25693432	C	T	0.986	0.984	0.928	0.148799243543118	0.0801	0.06335	11162	14797	12165.27
2303748	chr6	rs4566883	25693581	T	G	0.689	0.692	0.922	0.0323026073786261	0.0192	0.09271	14004	16757	14424.77
2320328	chr6	rs4409177	25694491	T	G	0.853	0.852	0.911	0.0469980831605826	0.0253	0.06313	14004	16757	14424.77
2321760	chr6	rs4478398	25694684	T	C	0.815	0.82	0.843	-0.0555972801024095	0.024	0.0207	14004	16757	14424.77
2321614	chr6	rs57053773	25694802	A	G	0.954	0.954	0.928	0.0193025022544974	0.042	0.6451	14004	16757	14424.77
2308985	chr6	rs9379779	25695441	G	T	0.358	0.354	0.929	-0.0340015566760147	0.0185	0.06626	14004	16757	14424.77
2319999	chr6	rs4464786	25695820	T	C	0.688	0.693	0.916	0.0295005481176215	0.0193	0.1258	14004	16757	14424.77
2307135	chr6	rs62393720	25696191	T	C	0.954	0.954	0.93	0.0195967237465575	0.0419	0.6409	14004	16757	14424.77
2311161	chr6	rs4612154	25696611	T	A	0.687	0.692	0.922	0.0217027816432335	0.0192	0.2596	14004	16757	14424.77
2316409	chr6	rs117625585	25697364	A	G	0.969	0.967	0.769	-0.0305004454483837	0.0547	0.5773	14004	16757	14424.77
2318788	chr6	rs142565431	25697544	G	T	0.985	0.984	0.929	0.0701974789892495	0.0825	0.3949	10692	12771	10845.98
2321415	chr6	rs77517868	25698460	A	C	0.981	0.979	0.739	0.0724973901482592	0.0715	0.3105	14004	16757	14424.77
2313356	chr6	rs3922681	25698481	C	T	0.359	0.354	0.929	-0.0243029385231735	0.0185	0.1874	14004	16757	14424.77
2306468	chr6	rs9467570	25699283	C	A	0.858	0.858	0.914	0.0418998134646779	0.0257	0.1024	14004	16757	14424.77
2328694	chr6	rs10946793	25699999	A	G	0.358	0.353	0.933	-0.0239034240815591	0.0185	0.1956	14004	16757	14424.77
2326470	chr6	rs140009003	25700318	C	G	0.986	0.985	0.895	0.0957010125101811	0.0791	0.2264	11996	14754	12419.35
2307808	chr6	rs35436081	25700342	G	A	0.973	0.975	0.881	-0.0906032746829194	0.0606	0.1346	12279	15046	12738.02
2303187	chr6	rs12525479	25700350	G	A	0.542	0.532	0.885	0.0099998345783334	0.0182	0.5812	14004	16757	14424.77
2333187	chr6	rs9467571	25700408	A	G	0.689	0.694	0.928	0.0213993910058902	0.0192	0.2652	14004	16757	14424.77
2328391	chr6	rs11794	25701718	G	A	0.34	0.335	0.94	-0.019294956182969	0.0186	0.2986	14004	16757	14424.77
2330895	chr6	rs10105	25701903	G	A	0.897	0.904	0.924	-0.0385017716536664	0.0296	0.1937	14004	16757	14424.77
2332159	chr6	rs11751287	25702448	G	A	0.897	0.905	0.928	-0.0390007373497326	0.0296	0.1886	14004	16757	14424.77
2325607	chr6	rs34582964	25703188	G	A	0.9	0.908	0.926	-0.0440981887217984	0.0301	0.1429	14004	16757	14424.77
2311144	chr6	rs34589724	25703286	T	G	0.9	0.908	0.926	-0.0442967745820927	0.0301	0.1415	14004	16757	14424.77
2306928	chr6	rs76703022	25703529	A	C	0.814	0.818	0.856	-0.0503043099097479	0.0238	0.03485	14004	16757	14424.77
2305028	chr6	rs6908713	25703611	G	A	0.662	0.667	0.941	0.0160997014894237	0.0186	0.3884	14004	16757	14424.77
2332832	chr6	rs6908407	25703656	A	T	0.662	0.667	0.941	0.0159028762794155	0.0186	0.3921	14004	16757	14424.77
2310781	chr6	rs6913042	25703923	C	T	0.975	0.975	0.965	0.0808977266559906	0.0569	0.1555	13014	15757	13429.79
2315485	chr6	rs9467572	25704126	T	G	0.662	0.667	0.941	0.0158044491449436	0.0186	0.3975	14004	16757	14424.77
2315116	chr6	rs9467573	25704190	C	A	0.863	0.865	0.923	0.0311982343370806	0.026	0.2301	14004	16757	14424.77
2311694	chr6	rs62392667	25705172	C	A	0.951	0.949	0.948	0.0344980404075674	0.0403	0.3909	14004	16757	14424.77
2324360	chr6	rs9467574	25705718	C	G	0.863	0.864	0.926	0.031799009548949	0.026	0.221	14004	16757	14424.77
2328796	chr6	rs62392668	25705935	C	A	0.941	0.94	0.954	0.0384992991506098	0.0369	0.2964	14004	16757	14424.77
2318285	chr6	rs141993438	25705956	G	C	0.985	0.984	0.951	0.0848006016924651	0.0783	0.2788	11710	13774	11856.42
2306044	chr6	rs74534004	25705968	T	G	0.97	0.969	0.967	-0.0331018715051171	0.0565	0.5588	11466	13742	11734.55
2316831	chr6	rs9467576	25706056	G	A	0.898	0.906	0.939	-0.0403012967735257	0.0296	0.1736	14004	16757	14424.77
2318598	chr6	rs4711094	25706174	T	A	0.298	0.29	0.942	-0.0122952780941516	0.0193	0.5238	14004	16757	14424.77
2305511	chr6	rs9467577	25706366	T	C	0.898	0.906	0.939	-0.0386992491392765	0.0297	0.192	14004	16757	14424.77
2315448	chr6	rs9467578	25706546	C	T	0.898	0.906	0.939	-0.0391983134041576	0.0297	0.1866	14004	16757	14424.77
2307964	chr6	rs113828867	25706637	A	G	0.97	0.969	0.967	-0.0335050785573982	0.0565	0.5534	11466	13742	11734.55
2312023	chr6	rs9379780	25707171	G	A	0.151	0.145	0.945	0.0133011462391285	0.0247	0.5905	14004	16757	14424.77
2306294	chr6	rs9461199	25707636	T	A	0.898	0.906	0.942	-0.0411032840784537	0.0296	0.1652	14004	16757	14424.77
2307665	chr6	rs7767956	25707723	C	G	0.151	0.145	0.946	0.0134984841513417	0.0247	0.5854	14004	16757	14424.77
2327543	chr6	rs7772382	25708116	C	T	0.323	0.317	0.951	-0.0084959889212643	0.0188	0.651	14004	16757	14424.77
2314753	chr6	rs4395714	25708714	G	T	0.0491	0.0511	0.959	-0.0374007702544828	0.04	0.3493	14004	16757	14424.77
2324810	chr6	rs6456688	25708960	T	C	0.749	0.756	0.927	-0.0091012913892029	0.0206	0.6571	14004	16757	14424.77
2332196	chr6	rs6901027	25709042	G	C	0.736	0.744	0.948	-0.003596459514405	0.02	0.8578	14004	16757	14424.77
2306297	chr6	rs4712956	25709714	G	A	0.341	0.335	0.943	-0.0121029460677457	0.0186	0.5149	14004	16757	14424.77
2332354	chr6	rs6456693	25710087	C	G	0.76	0.77	0.942	-0.0030045090202987	0.0208	0.8843	14004	16757	14424.77
2330854	chr6	rs9461201	25710410	C	T	0.897	0.905	0.95	-0.0456984484517478	0.0293	0.1194	14004	16757	14424.77
2304394	chr6	rs75738500	25710422	C	A	0.938	0.939	0.522	-0.0784048829742783	0.0486	0.1066	14004	16757	14424.77
2311733	chr6	rs11756503	25710432	C	T	0.865	0.866	0.936	0.031799009548949	0.026	0.2207	14004	16757	14424.77
2326208	chr6	rs9461202	25710439	T	C	0.049	0.0511	0.966	-0.0391983134041576	0.0399	0.3257	14004	16757	14424.77
2322788	chr6	rs35640252	25710481	C	T	0.525	0.515	0.914	0.0178988554877579	0.0179	0.3173	14004	16757	14424.77
2320050	chr6	rs9467581	25710548	C	T	0.864	0.866	0.939	0.031498667059371	0.0259	0.2239	14004	16757	14424.77
2323985	chr6	rs9461203	25710555	C	T	0.725	0.735	0.954	-0.003596459514405	0.0197	0.8554	14004	16757	14424.77
2330460	chr6	rs6912391	25710763	C	G	0.725	0.735	0.955	-0.003596459514405	0.0197	0.8536	14004	16757	14424.77
2319831	chr6	rs7750846	25711243	G	A	0.864	0.866	0.939	0.031498667059371	0.0259	0.2236	14004	16757	14424.77
2315946	chr6	rs9379781	25711273	G	A	0.324	0.316	0.957	-0.005304041591906	0.0187	0.7776	14004	16757	14424.77
2314333	chr6	rs9393655	25711338	A	G	0.323	0.316	0.958	-0.0054045784588597	0.0187	0.7737	14004	16757	14424.77
2325661	chr6	rs61199776	25711930	A	G	0.981	0.982	0.793	-0.0180010511095525	0.0725	0.8036	13014	15757	13429.79
2325468	chr6	rs9348691	25712163	T	C	0.549	0.539	0.885	0.017496047616751	0.0183	0.338	14004	16757	14424.77
2314136	chr6	rs7765833	25712433	C	A	0.288	0.28	0.954	-0.0064004391810282	0.0194	0.7411	14004	16757	14424.77
2331772	chr6	rs62392670	25712658	C	T	0.953	0.952	0.972	0.0266029817945341	0.0405	0.5123	14004	16757	14424.77
2314371	chr6	rs6456694	25712894	G	A	0.337	0.331	0.961	-0.0125990355765152	0.0185	0.4948	14004	16757	14424.77
2316344	chr6	rs4236036	25712985	G	A	0.0489	0.051	0.974	-0.0396976268585458	0.0398	0.3178	14004	16757	14424.77
2309197	chr6	rs62392671	25713219	C	T	0.952	0.951	0.975	0.0301993737308422	0.0403	0.4539	14004	16757	14424.77
2318746	chr6	rs111231692	25713233	A	G	0.97	0.969	0.973	-0.0349952529972629	0.0564	0.5353	11466	13742	11734.55
2323634	chr6	rs4077878	25713301	G	A	0.323	0.315	0.962	-0.0050024916227914	0.0187	0.7909	14004	16757	14424.77
2328560	chr6	rs7771468	25713568	A	T	0.9	0.908	0.957	-0.0527048164320283	0.0296	0.07541	14004	16757	14424.77
2319139	chr6	rs57400201	25714047	G	A	0.97	0.969	0.973	-0.0344982814075965	0.0564	0.5404	11466	13742	11734.55
2318765	chr6	rs75352175	25714071	A	C	0.97	0.969	0.973	-0.0346949697968869	0.0564	0.539	11466	13742	11734.55
2305792	chr6	rs10946795	25714739	A	G	0.51	0.498	0.928	0.025297307774162	0.0178	0.1554	14004	16757	14424.77
2313160	chr6	rs9379782	25715023	G	A	0.336	0.33	0.962	-0.0122041688389067	0.0185	0.5085	14004	16757	14424.77
2326562	chr6	rs62392672	25715394	T	A	0.96	0.96	0.396	-0.121896484297926	0.0686	0.07565	14004	16757	14424.77
2332041	chr6	rs3936052	25715534	A	G	0.248	0.237	0.954	0.0026963615477425	0.0204	0.8958	14004	16757	14424.77
2313647	chr6	rs62392673	25715599	A	G	0.951	0.949	0.97	0.0382972099323441	0.0398	0.3353	14004	16757	14424.77
2309940	chr6	rs75188675	25717691	C	A	0.97	0.969	0.973	-0.0363009797263316	0.0564	0.5192	11466	13742	11734.55
2308777	chr6	rs4132072	25717843	C	T	0.323	0.315	0.964	-0.004198802647333	0.0187	0.8206	14004	16757	14424.77
2320395	chr6	rs9461204	25718466	A	G	0.865	0.867	0.949	0.0295976364389436	0.0259	0.2523	14004	16757	14424.77
2325685	chr6	rs149108091	25718473	G	T	0.986	0.986	0.567	0.0255020410123433	0.1012	0.8008	11605	15257	12616.77
2327687	chr6	rs7746502	25718762	T	A	0.713	0.721	0.958	0.0063994795805678	0.0194	0.7435	14004	16757	14424.77
2310895	chr6	rs9358870	25719210	T	C	0.816	0.82	0.902	-0.0486021818392175	0.0234	0.03738	14004	16757	14424.77
2329927	chr6	rs7453371	25719256	A	G	0.323	0.315	0.963	-0.0045001103249234	0.0187	0.8099	14004	16757	14424.77
2329719	chr6	rs7450798	25719280	T	A	0.323	0.315	0.963	-0.0045001103249234	0.0187	0.8097	14004	16757	14424.77
2323342	chr6	rs4712957	25719814	C	T	0.323	0.315	0.964	-0.0045001103249234	0.0187	0.8114	14004	16757	14424.77
2312276	chr6	rs4712958	25719819	C	G	0.0354	0.0363	0.966	0.0063994795805678	0.0467	0.8919	14004	16757	14424.77
2329663	chr6	rs17320090	25720215	C	G	0.323	0.315	0.964	-0.0045001103249234	0.0187	0.8104	14004	16757	14424.77
2326818	chr6	rs4481423	25720761	T	C	0.0354	0.0362	0.966	0.0062007356416035	0.0467	0.894	14004	16757	14424.77
2303905	chr6	rs9348692	25720812	A	G	0.336	0.33	0.963	-0.0121029460677457	0.0185	0.5137	14004	16757	14424.77
2332073	chr6	rs62392674	25721209	T	G	0.951	0.949	0.974	0.0414010268486756	0.0397	0.2975	14004	16757	14424.77
2313470	chr6	rs72840306	25721354	G	A	0.951	0.949	0.973	0.0411035548784171	0.0397	0.301	14004	16757	14424.77
2321403	chr6	rs145382040	25721374	C	G	0.982	0.984	0.92	-0.127697017170197	0.0759	0.0926	11289	14046	11743.04
2316156	chr6	rs9393656	25722059	A	C	0.323	0.315	0.964	-0.0043996643446871	0.0187	0.8132	14004	16757	14424.77
2323362	chr6	rs145453009	25723336	C	T	0.973	0.975	0.57	-0.0442027026797326	0.0711	0.5346	14004	16757	14424.77
2310101	chr6	rs6922556	25723527	G	A	0.762	0.773	0.954	-0.0049019951702315	0.0208	0.812	14004	16757	14424.77
2318270	chr6	rs62392676	25723779	G	A	0.951	0.949	0.972	0.0411035548784171	0.0397	0.3002	14004	16757	14424.77
2329189	chr6	rs140924622	25724928	G	A	0.984	0.983	0.887	0.0155977206230546	0.0741	0.8334	12327	15265	12856.42
2319383	chr6	rs117626877	25725075	C	G	0.966	0.964	0.822	0.0546964969190277	0.0523	0.2954	13014	15757	13429.79
2333038	chr6	rs9379783	25725207	C	T	0.328	0.32	0.967	-0.0026033858701149	0.0185	0.8873	14004	16757	14424.77
2322265	chr6	rs143261398	25725265	T	C	0.985	0.984	0.973	0.0906995672466416	0.0766	0.2361	11710	13774	11856.42
2306790	chr6	rs147506464	25725393	A	G	0.985	0.984	0.972	0.0910009082162264	0.0766	0.2347	11710	13774	11856.42
2331638	chr6	rs9356984	25725481	A	G	0.328	0.32	0.967	-0.0029042131473898	0.0185	0.8765	14004	16757	14424.77
2307388	chr6	rs9379784	25725506	A	G	0.341	0.335	0.967	-0.0099998320783335	0.0184	0.5865	14004	16757	14424.77
2304752	chr6	rs16890970	25725686	T	C	0.897	0.906	0.956	-0.0465047776557534	0.0293	0.1125	14004	16757	14424.77
2313221	chr6	rs9393657	25725833	A	C	0.0301	0.0316	0.97	0.0347008987793103	0.0563	0.5373	11466	13742	11734.55
2322576	chr6	rs72840309	25725925	C	T	0.978	0.978	0.776	-0.0163021610829842	0.0815	0.8416	9066	10053	9120.37
2312370	chr6	rs12215823	25726074	G	C	0.277	0.266	0.964	0.0060019521956343	0.0196	0.7589	14004	16757	14424.77
2305723	chr6	rs9379785	25726213	G	A	0.33	0.322	0.968	-0.0027036515743148	0.0185	0.8837	14004	16757	14424.77
2324030	chr6	rs6940348	25726343	C	T	0.0301	0.0316	0.971	0.0347974835421732	0.0562	0.5355	11466	13742	11734.55
2323406	chr6	rs9467583	25726621	C	T	0.897	0.906	0.956	-0.0462952789853036	0.0293	0.1137	14004	16757	14424.77
2306773	chr6	rs9358871	25726675	G	A	0.33	0.322	0.968	-0.0029042131473898	0.0185	0.8768	14004	16757	14424.77
2331607	chr6	rs4711095	25726774	A	C	0.33	0.322	0.968	-0.0029042131473898	0.0185	0.8764	14004	16757	14424.77
2303971	chr6	rs77743868	25726999	A	G	0.985	0.984	0.975	0.0910009082162264	0.0763	0.2328	11710	13774	11856.42
2328144	chr6	rs4711096	25727054	A	G	0.321	0.313	0.966	-0.0008003201707691	0.0187	0.9646	14004	16757	14424.77
2322954	chr6	rs4712959	25727057	C	T	0.33	0.322	0.968	-0.0028039273327342	0.0185	0.8808	14004	16757	14424.77
2315693	chr6	rs141897280	25727158	G	A	0.985	0.983	0.975	0.0880017197716256	0.0762	0.248	11710	13774	11856.42
2315982	chr6	rs4712960	25727265	C	T	0.33	0.322	0.968	-0.0029042131473898	0.0185	0.8751	14004	16757	14424.77
2321165	chr6	rs4712961	25727334	C	T	0.33	0.322	0.968	-0.0030045090202987	0.0185	0.8723	14004	16757	14424.77
2323149	chr6	rs9358872	25727517	G	A	0.33	0.322	0.968	-0.0030045090202987	0.0185	0.8701	14004	16757	14424.77
2326194	chr6	rs17320558	25727527	T	A	0.946	0.944	0.969	0.0320024161254944	0.0381	0.4003	14004	16757	14424.77
2319748	chr6	rs139436798	25727681	G	A	0.986	0.984	0.969	0.0875987044790681	0.0776	0.259	11710	13774	11856.42
2320658	chr6	rs61297482	25727718	C	A	0.344	0.337	0.966	-0.009797842480111	0.0183	0.5919	14004	16757	14424.77
2310917	chr6	rs117784276	25727915	C	A	0.985	0.983	0.959	0.0947009033240091	0.0764	0.2148	11710	13774	11856.42
2306602	chr6	rs17320614	25727921	C	T	0.9	0.908	0.954	-0.0513985630860003	0.0297	0.08333	14004	16757	14424.77
2319186	chr6	rs7746609	25727996	C	T	0.709	0.717	0.962	0.0048979852621919	0.0193	0.7994	14004	16757	14424.77
2310315	chr6	rs9356985	25728098	C	T	0.329	0.321	0.969	-0.003797200248385	0.0185	0.8358	14004	16757	14424.77
2327350	chr6	rs183008591	25728127	C	G	0.982	0.981	0.705	0.031799009548949	0.0815	0.6967	11780	14725	12312.94
2328277	chr6	rs7746944	25728176	C	T	0.897	0.906	0.957	-0.0460020545617973	0.0293	0.1161	14004	16757	14424.77
2317868	chr6	rs34067542	25728210	T	A	0.866	0.869	0.953	0.0308977113278438	0.0259	0.2332	14004	16757	14424.77
2314201	chr6	rs35670731	25728235	C	T	0.866	0.869	0.953	0.0308977113278438	0.0259	0.2328	14004	16757	14424.77
2325412	chr6	rs12194699	25729229	G	C	0.324	0.316	0.97	-0.005304041591906	0.0186	0.777	14004	16757	14424.77
2318997	chr6	rs17267614	25730027	T	G	0.324	0.316	0.971	-0.005304041591906	0.0186	0.7761	14004	16757	14424.77
2313588	chr6	rs9379786	25730255	T	C	0.324	0.316	0.971	-0.005304041591906	0.0186	0.7754	14004	16757	14424.77
2305726	chr6	rs9393658	25730438	C	T	0.324	0.316	0.971	-0.005304041591906	0.0186	0.7749	14004	16757	14424.77
2327080	chr6	rs12529272	25731342	A	G	0.324	0.316	0.971	-0.005304041591906	0.0186	0.7748	14004	16757	14424.77
2320515	chr6	rs9393659	25731358	T	C	0.324	0.316	0.971	-0.005304041591906	0.0186	0.7744	14004	16757	14424.77
2319802	chr6	rs9358873	25731783	C	T	0.338	0.331	0.97	-0.0120017335415971	0.0184	0.5141	14004	16757	14424.77
2313364	chr6	rs9461209	25732302	G	C	0.848	0.855	0.968	-0.0169020380753563	0.0244	0.4867	14004	16757	14424.77
2305472	chr6	rs4711097	25732314	C	T	0.337	0.331	0.972	-0.0123965203365513	0.0184	0.5006	14004	16757	14424.77
2329756	chr6	rs4712962	25732331	A	G	0.03	0.0316	0.974	0.0344980404075674	0.0562	0.5395	11466	13742	11734.55
2315867	chr6	rs12190612	25732662	G	T	0.324	0.316	0.972	-0.005304041591906	0.0186	0.7751	14004	16757	14424.77
2308280	chr6	rs12203927	25732690	A	G	0.324	0.316	0.972	-0.0052035148315978	0.0186	0.7794	14004	16757	14424.77
2308162	chr6	rs12192077	25732794	G	A	0.324	0.316	0.972	-0.005304041591906	0.0186	0.7764	14004	16757	14424.77
2327152	chr6	rs79099244	25733516	G	A	0.985	0.984	0.967	0.0863978554904648	0.0776	0.2657	11710	13774	11856.42
2330911	chr6	rs4464787	25733558	G	C	0.323	0.316	0.972	-0.0054045784588597	0.0186	0.7706	14004	16757	14424.77
2333026	chr6	rs9461210	25734073	A	G	0.866	0.868	0.957	0.0295976364389436	0.0258	0.2514	14004	16757	14424.77
2311583	chr6	rs4711098	25734339	C	T	0.324	0.316	0.97	-0.0046005663955682	0.0186	0.8055	14004	16757	14424.77
2328640	chr6	rs4236039	25734470	C	A	0.141	0.133	0.963	0.0363029992242924	0.0253	0.1507	14004	16757	14424.77
2316290	chr6	rs59537771	25734626	A	G	0.953	0.951	0.985	0.0295976364389436	0.0401	0.4605	14004	16757	14424.77
2312825	chr6	rs138876058	25734723	A	G	0.978	0.978	0.459	-0.0243951568347216	0.0945	0.7963	11315	14058	11730.79
2331157	chr6	rs7775820	25734800	T	C	0.9	0.908	0.955	-0.0511985620326965	0.0296	0.08396	14004	16757	14424.77
2325807	chr6	rs3923725	25734920	C	A	0.337	0.331	0.972	-0.0125990355765152	0.0184	0.4937	14004	16757	14424.77
2318534	chr6	rs3922699	25734969	A	G	0.323	0.316	0.973	-0.0051029981759033	0.0185	0.7846	14004	16757	14424.77
2315904	chr6	rs62392694	25735029	T	C	0.953	0.951	0.985	0.03029639423135	0.0401	0.4504	14004	16757	14424.77
2308485	chr6	rs76694514	25735755	A	G	0.986	0.984	0.941	0.153201658220102	0.0798	0.05499	11162	14797	12165.27
2316564	chr6	rs6924782	25735816	C	G	0.323	0.316	0.973	-0.0050024916227914	0.0186	0.7871	14004	16757	14424.77
2309550	chr6	rs6924794	25735874	A	G	0.323	0.316	0.973	-0.0050024916227914	0.0186	0.7873	14004	16757	14424.77
2310909	chr6	rs6924948	25735966	A	G	0.518	0.507	0.939	0.0183015011699126	0.0177	0.3005	14004	16757	14424.77
2323853	chr6	rs115522290	25736018	A	G	0.982	0.984	0.851	-0.0811992094973757	0.0836	0.3315	10201	11174	10217.12
2330637	chr6	rs4343909	25736456	G	A	0.898	0.906	0.958	-0.0456984484517478	0.0293	0.1184	14004	16757	14424.77
2312102	chr6	rs3922842	25736564	T	C	0.323	0.315	0.973	-0.0045001103249234	0.0185	0.809	14004	16757	14424.77
2314171	chr6	rs3922841	25736678	G	A	0.818	0.818	0.967	0.0352030377085245	0.0225	0.1182	14004	16757	14424.77
2321504	chr6	rs9358875	25738008	G	A	0.337	0.331	0.974	-0.0114958245134845	0.0183	0.5297	14004	16757	14424.77
2320269	chr6	rs76160091	25738015	C	T	0.97	0.968	0.978	-0.0332982854015147	0.0563	0.554	11466	13742	11734.55
2317420	chr6	rs4131670	25738619	T	C	0.323	0.315	0.973	-0.0045001103249234	0.0185	0.8075	14004	16757	14424.77
2316668	chr6	rs149223574	25738955	C	T	0.985	0.983	0.971	0.0980972015396148	0.0761	0.1977	11710	13774	11856.42
2318466	chr6	rs9358876	25738956	A	G	0.323	0.315	0.973	-0.0045001103249234	0.0185	0.8077	14004	16757	14424.77
2324460	chr6	rs9393661	25739080	C	T	0.323	0.315	0.973	-0.0045001103249234	0.0185	0.8078	14004	16757	14424.77
2333409	chr6	rs9356986	25739119	T	C	0.323	0.315	0.973	-0.0045001103249234	0.0185	0.8078	14004	16757	14424.77
2324774	chr6	rs9358877	25739228	A	G	0.323	0.315	0.973	-0.0045001103249234	0.0185	0.8072	14004	16757	14424.77
2332251	chr6	rs12663099	25739518	C	T	0.323	0.315	0.973	-0.0045001103249234	0.0185	0.8073	14004	16757	14424.77
2325817	chr6	rs4391259	25739644	T	G	0.03	0.0316	0.976	0.0344014267173323	0.0562	0.5409	11466	13742	11734.55
2309636	chr6	rs9393662	25739670	T	C	0.323	0.315	0.973	-0.0045001103249234	0.0185	0.8076	14004	16757	14424.77
2308356	chr6	rs9358878	25740273	C	T	0.323	0.315	0.973	-0.0045001103249234	0.0185	0.8065	14004	16757	14424.77
2326217	chr6	rs4712963	25740502	C	T	0.323	0.316	0.973	-0.0046005663955682	0.0185	0.8043	14004	16757	14424.77
2330786	chr6	rs72840342	25740760	G	A	0.979	0.979	0.55	-0.0081027387031859	0.0795	0.9189	14004	16757	14424.77
2312869	chr6	rs4712964	25740822	A	T	0.323	0.315	0.973	-0.0046005663955682	0.0185	0.8055	14004	16757	14424.77
2316092	chr6	rs6935084	25740827	T	C	0.897	0.905	0.959	-0.0478046499481398	0.0292	0.1018	14004	16757	14424.77
2305498	chr6	rs12207313	25741027	G	C	0.866	0.868	0.958	0.0284999894699013	0.0258	0.2695	14004	16757	14424.77
2311154	chr6	rs9393663	25741033	A	T	0.323	0.315	0.973	-0.0046005663955682	0.0185	0.8025	14004	16757	14424.77
2315603	chr6	rs9467590	25741110	C	T	0.897	0.905	0.959	-0.0478046499481398	0.0292	0.1015	14004	16757	14424.77
2310551	chr6	rs9366629	25741216	G	A	0.323	0.315	0.973	-0.0046005663955682	0.0185	0.8029	14004	16757	14424.77
2327517	chr6	rs6456696	25741408	A	G	0.323	0.315	0.973	-0.0043996643446871	0.0185	0.8112	14004	16757	14424.77
2317876	chr6	rs6456697	25741434	A	G	0.323	0.315	0.973	-0.0045001103249234	0.0185	0.8099	14004	16757	14424.77
2306026	chr6	rs62392695	25741743	G	T	0.952	0.949	0.988	0.0404027066313724	0.0396	0.3077	14004	16757	14424.77
2333926	chr6	rs4711099	25741809	C	G	0.323	0.316	0.973	-0.0052035148315978	0.0185	0.7808	14004	16757	14424.77
2329130	chr6	rs4711100	25741954	G	A	0.323	0.315	0.973	-0.004701032558649	0.0185	0.8013	14004	16757	14424.77
2328474	chr6	rs4711101	25741970	A	G	0.323	0.315	0.973	-0.004701032558649	0.0185	0.8007	14004	16757	14424.77
2319533	chr6	rs4712965	25742022	G	T	0.323	0.315	0.973	-0.004701032558649	0.0185	0.8002	14004	16757	14424.77
2326844	chr6	rs4711102	25742075	T	C	0.323	0.315	0.973	-0.004701032558649	0.0185	0.8005	14004	16757	14424.77
2330640	chr6	rs4711103	25742224	C	T	0.323	0.315	0.973	-0.004701032558649	0.0185	0.7994	14004	16757	14424.77
2319010	chr6	rs7738984	25742529	A	T	0.982	0.982	0.992	0.0624958112255439	0.0817	0.4446	8720	9495	8652.25
2307696	chr6	rs9467591	25742699	A	G	0.866	0.868	0.957	0.0282958691548473	0.0258	0.2718	14004	16757	14424.77
2329417	chr6	rs11751622	25742888	C	T	0.9	0.908	0.955	-0.0513985630860003	0.0296	0.08275	14004	16757	14424.77
2312273	chr6	rs9358879	25742918	C	G	0.323	0.315	0.973	-0.004701032558649	0.0185	0.7984	14004	16757	14424.77
2312365	chr6	rs4351252	25742960	A	G	0.897	0.905	0.959	-0.0475004961488543	0.0292	0.1041	14004	16757	14424.77
2309883	chr6	rs9358880	25743161	C	T	0.323	0.315	0.973	-0.004701032558649	0.0185	0.7981	14004	16757	14424.77
2319424	chr6	rs4145216	25743559	G	A	0.323	0.315	0.973	-0.0048015088161939	0.0185	0.7977	14004	16757	14424.77
2307532	chr6	rs6906814	25743645	C	T	0.9	0.908	0.954	-0.0511038386512114	0.0297	0.0854	14004	16757	14424.77
2312009	chr6	rs72840350	25743979	C	A	0.952	0.949	0.989	0.0404987422798789	0.0396	0.3057	14004	16757	14424.77
2304701	chr6	rs4145217	25743997	T	C	0.323	0.315	0.973	-0.0048015088161939	0.0185	0.7955	14004	16757	14424.77
2303804	chr6	rs62392696	25744278	G	A	0.952	0.949	0.989	0.0406043708419401	0.0396	0.3054	14004	16757	14424.77
2319702	chr6	rs9393665	25744284	G	A	0.323	0.315	0.973	-0.0048015088161939	0.0185	0.7939	14004	16757	14424.77
2314814	chr6	rs1937131	25744831	T	A	0.323	0.315	0.973	-0.0049019951702315	0.0185	0.7919	14004	16757	14424.77
2319990	chr6	rs7754296	25744878	A	G	0.323	0.315	0.973	-0.0049019951702315	0.0185	0.7936	14004	16757	14424.77
2314119	chr6	rs7754733	25745049	C	G	0.323	0.315	0.973	-0.0049019951702315	0.0185	0.7936	14004	16757	14424.77
2330264	chr6	rs79195190	25745193	G	C	0.97	0.968	0.978	-0.0328951617042694	0.0562	0.5591	11466	13742	11734.55
2306973	chr6	rs7754814	25745243	A	T	0.323	0.315	0.973	-0.0049019951702315	0.0185	0.7922	14004	16757	14424.77
2323015	chr6	rs7754944	25745255	A	T	0.517	0.507	0.933	0.0183015011699126	0.0177	0.3013	14004	16757	14424.77
2315390	chr6	rs7775354	25745266	T	A	0.323	0.315	0.973	-0.0049019951702315	0.0185	0.7925	14004	16757	14424.77
2310898	chr6	rs9379789	25745579	A	G	0.323	0.315	0.974	-0.0049019951702315	0.0185	0.792	14004	16757	14424.77
2323271	chr6	rs6918653	25745600	A	G	0.03	0.0317	0.976	0.0339955472579582	0.0562	0.5445	11466	13742	11734.55
2327452	chr6	rs6941933	25745702	T	C	0.323	0.315	0.974	-0.0049019951702315	0.0185	0.7916	14004	16757	14424.77
2333089	chr6	rs7776065	25745742	T	C	0.897	0.905	0.959	-0.0469972723609114	0.0292	0.1075	14004	16757	14424.77
2328583	chr6	rs6923367	25745852	A	T	0.323	0.315	0.974	-0.0049019951702315	0.0185	0.7909	14004	16757	14424.77
2312843	chr6	rs6923839	25745853	G	A	0.323	0.315	0.974	-0.0049019951702315	0.0185	0.7915	14004	16757	14424.77
2303339	chr6	rs4145218	25746083	G	A	0.323	0.315	0.974	-0.0049019951702315	0.0185	0.7898	14004	16757	14424.77
2320472	chr6	rs2154220	25746550	G	A	0.982	0.982	0.992	0.0611985747210087	0.0818	0.454	8720	9495	8652.25
2310494	chr6	rs9986459	25747408	C	T	0.897	0.906	0.958	-0.0467981495486393	0.0293	0.1096	14004	16757	14424.77
2310809	chr6	rs74424967	25747842	A	T	0.973	0.975	0.564	-0.0527996915922012	0.0712	0.4584	14004	16757	14424.77
2306285	chr6	rs62392731	25747939	T	G	0.953	0.952	0.989	0.0299956000353805	0.0401	0.4543	14004	16757	14424.77
2309807	chr6	rs4712967	25749101	A	G	0.323	0.315	0.974	-0.0051029981759033	0.0185	0.7845	14004	16757	14424.77
2307907	chr6	rs13190878	25749127	G	T	0.818	0.818	0.965	0.0355987772398635	0.0225	0.1139	14004	16757	14424.77
2304616	chr6	rs4711104	25749224	T	G	0.323	0.315	0.974	-0.0051029981759033	0.0185	0.7843	14004	16757	14424.77
2324472	chr6	rs62392732	25749274	C	G	0.951	0.949	0.991	0.0407963941925694	0.0394	0.3004	14004	16757	14424.77
2324004	chr6	rs12374627	25749312	C	T	0.818	0.818	0.965	0.0355987772398635	0.0225	0.1138	14004	16757	14424.77
2312359	chr6	rs62392734	25749335	G	A	0.953	0.952	0.989	0.0301993737308422	0.0401	0.4505	14004	16757	14424.77
2316525	chr6	rs9358881	25749448	A	G	0.323	0.315	0.974	-0.0051029981759033	0.0185	0.7826	14004	16757	14424.77
2316217	chr6	rs9379791	25749599	T	C	0.323	0.315	0.974	-0.0051029981759033	0.0185	0.7815	14004	16757	14424.77
2320912	chr6	rs2154219	25749957	A	G	0.975	0.975	0.792	-0.0102018624845967	0.0806	0.8989	9131	8890	8798.75
2312907	chr6	rs1892255	25750354	G	A	0.323	0.315	0.974	-0.0051029981759033	0.0185	0.7811	14004	16757	14424.77
2303715	chr6	rs1892254	25750530	T	C	0.323	0.315	0.974	-0.0051029981759033	0.0185	0.7812	14004	16757	14424.77
2306673	chr6	rs9885831	25750793	C	A	0.898	0.906	0.957	-0.04470452178448	0.0294	0.1274	14004	16757	14424.77
2312496	chr6	rs114892943	25751125	A	C	0.982	0.984	0.858	-0.0834033483057841	0.0832	0.3161	10201	11174	10217.12
2312824	chr6	rs9348693	25751232	C	G	0.0379	0.0386	0.972	0.0017983819413794	0.0452	0.9684	14004	16757	14424.77
2304965	chr6	rs10498728	25751320	T	A	0.867	0.87	0.957	0.0284027945161868	0.0258	0.2711	14004	16757	14424.77
2307534	chr6	rs75811784	25751643	A	G	0.986	0.987	0.74	-0.0751977965659022	0.1146	0.5115	7743	9830	7900.98
2310356	chr6	rs12207270	25751721	G	A	0.867	0.869	0.958	0.0274984287018097	0.0258	0.2859	14004	16757	14424.77
2315618	chr6	rs117462666	25752458	T	C	0.945	0.942	0.844	-0.0154994990469515	0.0399	0.6969	14004	16757	14424.77
2332888	chr6	rs116956053	25752628	G	A	0.988	0.988	0.641	-0.0259949602770859	0.1258	0.836	7705	9270	7985.91
2310402	chr6	rs182121737	25752918	C	T	0.985	0.984	0.935	0.0622045495436565	0.0782	0.4259	11710	13774	11856.42
2322579	chr6	rs150768694	25753096	C	T	0.982	0.982	0.994	0.0624958112255439	0.0817	0.4442	8720	9495	8652.25
2313945	chr6	rs112736103	25753207	A	C	0.982	0.982	0.994	0.0624958112255439	0.0817	0.444	8720	9495	8652.25
2307202	chr6	rs75995724	25753450	T	C	0.97	0.968	0.977	-0.0322959448008212	0.0562	0.5654	11466	13742	11734.55
2306126	chr6	rs12200838	25753603	C	T	0.867	0.869	0.957	0.0280041964095973	0.0258	0.278	14004	16757	14424.77
2332508	chr6	rs9348694	25753640	C	T	0.322	0.315	0.974	-0.005304041591906	0.0185	0.7756	14004	16757	14424.77
2320367	chr6	rs1892256	25754271	C	T	0.867	0.869	0.956	0.0289955368412525	0.0258	0.2602	14004	16757	14424.77
2303712	chr6	rs2154221	25754500	C	G	0.982	0.982	0.994	0.0624958112255439	0.0817	0.4439	8720	9495	8652.25
2313431	chr6	rs74293918	25755245	G	T	0.971	0.969	1.0	-0.0465047776557534	0.0585	0.4265	10448	12739	10724.1
2319563	chr6	rs13194155	25755508	C	T	0.867	0.869	0.956	0.0284999894699013	0.0258	0.2683	14004	16757	14424.77
2306411	chr6	rs9358883	25755515	A	G	0.322	0.314	0.973	-0.0060985584618694	0.0185	0.741	14004	16757	14424.77
2330903	chr6	rs16890999	25755583	A	G	0.867	0.869	0.955	0.0288012338056278	0.0258	0.2647	14004	16757	14424.77
2306558	chr6	rs9358884	25756592	A	G	0.322	0.314	0.971	-0.0060985584618694	0.0186	0.7425	14004	16757	14424.77
2305596	chr6	rs1937132	25757017	A	G	0.322	0.314	0.97	-0.0066017436345624	0.0186	0.7239	14004	16757	14424.77
2316958	chr6	rs148026525	25757215	C	T	0.968	0.967	0.635	0.0183996828453635	0.0608	0.7624	14004	16757	14424.77
2306891	chr6	rs9358885	25758024	T	C	0.332	0.326	0.965	-0.0128015918372089	0.0185	0.4893	14004	16757	14424.77
2331168	chr6	rs9295669	25758212	C	T	0.22	0.221	0.971	-0.0310985871020312	0.0208	0.1357	14004	16757	14424.77
2327941	chr6	rs9358886	25758253	T	A	0.321	0.314	0.968	-0.0073972926304747	0.0186	0.6889	14004	16757	14424.77
2315051	chr6	rs17268697	25758448	G	T	0.953	0.951	0.993	0.0379025370484673	0.04	0.3431	14004	16757	14424.77
2305296	chr6	rs147705158	25758986	A	G	0.984	0.983	0.948	0.0795041011125991	0.076	0.2956	11710	13774	11856.42
2315787	chr6	rs12212049	25759066	G	T	0.8	0.807	0.93	0.0166997792224134	0.0223	0.4529	14004	16757	14424.77
2320243	chr6	rs9358887	25759406	G	T	0.293	0.283	0.954	0.0005998200719675	0.0193	0.976	14004	16757	14424.77
2324824	chr6	rs9358888	25759473	T	C	0.286	0.277	0.952	-0.0019018072895963	0.0195	0.9218	14004	16757	14424.77
2329142	chr6	rs113929425	25759511	G	A	0.97	0.968	0.986	-0.0517986852338873	0.0555	0.3507	11466	13742	11734.55
2316551	chr6	rs2000351	25759783	T	C	0.289	0.28	0.953	-0.0010005003335835	0.0194	0.9583	14004	16757	14424.77
2309691	chr6	rs76756178	25759925	C	T	0.97	0.968	0.986	-0.0519040071504222	0.0555	0.3502	11466	13742	11734.55
2307488	chr6	rs62392736	25759966	C	A	0.957	0.955	0.959	0.0347008987793103	0.0423	0.4117	14004	16757	14424.77
2310019	chr6	rs78626603	25760260	C	T	0.938	0.935	0.984	0.0434042576072856	0.0362	0.2301	13014	15757	13429.79
2328615	chr6	rs4712968	25760344	T	C	0.289	0.279	0.953	-0.0006001800720324	0.0194	0.9772	14004	16757	14424.77
2333104	chr6	rs7769908	25760539	G	A	0.289	0.279	0.953	-0.0004000800213396	0.0194	0.983	14004	16757	14424.77
2303509	chr6	rs7770037	25760591	G	A	0.288	0.279	0.953	-0.0004000800213396	0.0194	0.9827	14004	16757	14424.77
2315001	chr6	rs4236040	25761209	T	C	0.0223	0.0195	0.982	0.132702299021388	0.0666	0.0464	11289	14046	11743.04
2307525	chr6	rs9467592	25761963	C	G	0.97	0.968	0.989	-0.050903896528528	0.0555	0.3589	11466	13742	11734.55
2312553	chr6	rs76916618	25762605	C	T	0.971	0.969	0.999	-0.0403950023610502	0.0585	0.4899	10448	12739	10724.1
2312156	chr6	rs3799340	25762646	C	T	0.818	0.828	0.941	0.0062007356416035	0.0231	0.7902	14004	16757	14424.77
2308555	chr6	rs142792985	25762776	C	T	0.981	0.981	0.661	-0.0355028330426552	0.0771	0.6448	14004	16757	14424.77
2331028	chr6	rs9348695	25763010	A	T	0.287	0.278	0.956	0.0001999800026662	0.0194	0.9929	14004	16757	14424.77
2333744	chr6	rs2000350	25763154	T	C	0.287	0.277	0.957	0.0007996801705642	0.0194	0.968	14004	16757	14424.77
2306710	chr6	rs4145221	25763192	A	G	0.775	0.784	0.944	0.0141987193998129	0.0213	0.5039	14004	16757	14424.77
2323825	chr6	rs140874173	25763196	A	C	0.988	0.987	0.526	0.179701460671264	0.1187	0.1302	11163	13234	11312.94
2327585	chr6	rs76788698	25763299	T	C	0.971	0.969	0.994	-0.0453007592301635	0.0562	0.4202	11466	13742	11734.55
2308523	chr6	rs4145220	25763374	A	G	0.958	0.956	0.962	0.0311013012983478	0.0428	0.4677	14004	16757	14424.77
2309499	chr6	rs3799341	25763557	C	T	0.937	0.935	0.993	0.043097802902723	0.0359	0.2301	13014	15757	13429.79
2305765	chr6	rs79683123	25764130	A	G	0.982	0.982	0.991	0.0598996532078335	0.0816	0.4629	8720	9495	8652.25
2310529	chr6	rs4712969	25764192	A	G	0.022	0.0192	0.993	0.132097865615487	0.0668	0.04787	11289	14046	11743.04
2331984	chr6	rs1892246	25764408	G	A	0.287	0.277	0.96	0.0003999200213268	0.0194	0.982	14004	16757	14424.77
2318945	chr6	rs1318016	25764704	A	T	0.286	0.277	0.96	0.0004998750416509	0.0194	0.9811	14004	16757	14424.77
2308302	chr6	rs1892245	25764833	G	T	0.286	0.277	0.961	0.0004998750416509	0.0194	0.9787	14004	16757	14424.77
2327259	chr6	rs2186087	25764842	G	C	0.958	0.956	0.968	0.0374980764200844	0.0426	0.3781	14004	16757	14424.77
2322697	chr6	rs2154217	25765140	A	G	0.958	0.956	0.969	0.0377003271828256	0.0426	0.376	14004	16757	14424.77
2321998	chr6	rs1317817	25765377	G	A	0.345	0.338	0.964	-0.009797842480111	0.0183	0.591	14004	16757	14424.77
2305346	chr6	rs1317816	25765390	T	C	0.286	0.276	0.961	0.0008995952428359	0.0194	0.9616	14004	16757	14424.77
2332172	chr6	rs6937800	25765943	A	G	0.286	0.276	0.962	0.0009995003330834	0.0194	0.9588	14004	16757	14424.77
2310264	chr6	rs77474362	25766113	C	G	0.97	0.968	0.995	-0.0480039732984809	0.0554	0.3867	11466	13742	11734.55
2322625	chr6	rs78225846	25766467	C	G	0.97	0.968	0.995	-0.0480039732984809	0.0554	0.3867	11466	13742	11734.55
2314898	chr6	rs75220368	25767348	T	C	0.937	0.935	0.995	0.0443995872966845	0.0359	0.2167	13014	15757	13429.79
2314287	chr6	rs74404917	25767365	C	T	0.985	0.986	0.62	0.0134984841513417	0.1039	0.8963	9900	13762	11032.95
2306879	chr6	rs6902211	25767437	G	A	0.0218	0.0191	1.0	0.131203685615345	0.0667	0.04935	11289	14046	11743.04
2309103	chr6	rs3778272	25767661	G	A	0.285	0.276	0.964	0.0014988761237359	0.0194	0.94	14004	16757	14424.77
2303150	chr6	rs2275904	25768085	T	C	0.345	0.337	0.967	-0.0101008421794295	0.0183	0.5789	14004	16757	14424.77
2317802	chr6	rs2275905	25768106	G	A	0.285	0.276	0.964	0.0014988761237359	0.0194	0.9362	14004	16757	14424.77
2320088	chr6	rs1892248	25768914	C	T	0.285	0.275	0.965	0.0016985566355815	0.0194	0.9312	14004	16757	14424.77
2318109	chr6	rs1892249	25768992	A	G	0.819	0.829	0.95	0.0018981972830802	0.0231	0.9342	14004	16757	14424.77
2313491	chr6	rs1892250	25769024	T	C	0.0217	0.019	1.01	0.130299927059158	0.0667	0.05093	11289	14046	11743.04
2327677	chr6	rs1892251	25769349	T	C	0.0273	0.0253	1.0	0.0758029634155007	0.0589	0.1984	11289	14046	11743.04
2314551	chr6	rs148695938	25769360	G	A	0.985	0.985	0.657	0.0185960172820726	0.097	0.8482	10824	13379	11160.9
2331590	chr6	rs78843371	25769440	A	T	0.971	0.969	0.999	-0.0438996422900184	0.0561	0.4345	11466	13742	11734.55
2323697	chr6	rs2328892	25769510	A	G	0.959	0.957	0.985	0.0430020165445429	0.0425	0.3116	14004	16757	14424.77
2311399	chr6	rs1937126	25769608	G	C	0.0273	0.0253	1.0	0.0757009883436821	0.0589	0.1989	11289	14046	11743.04
2314600	chr6	rs12209125	25769789	A	C	0.823	0.833	0.94	0.0033045340083004	0.0235	0.8885	14004	16757	14424.77
2309160	chr6	rs1937127	25769872	A	C	0.285	0.275	0.967	0.0018981972830802	0.0193	0.9207	14004	16757	14424.77
2326500	chr6	rs2328893	25770239	A	G	0.162	0.166	0.999	-0.0151034855773182	0.0229	0.5091	14004	16757	14424.77
2317972	chr6	rs4712970	25770707	G	A	0.284	0.275	0.968	0.001998002662673	0.0193	0.9184	14004	16757	14424.77
2310390	chr6	rs9467594	25770760	G	C	0.97	0.968	0.998	-0.0486021818392175	0.0554	0.38	11466	13742	11734.55
2307284	chr6	rs3757130	25770866	G	A	0.819	0.829	0.952	0.0004998750416509	0.0231	0.9823	14004	16757	14424.77
2304442	chr6	rs117911571	25771643	A	G	0.937	0.935	1.0	0.0443995872966845	0.0356	0.2126	13014	15757	13429.79
2332953	chr6	rs4712971	25771900	T	C	0.344	0.337	0.971	-0.0099998320783335	0.0182	0.5832	14004	16757	14424.77
2326569	chr6	rs4712972	25772047	A	G	0.0513	0.0513	0.996	0.0595039941477318	0.0398	0.135	13457	16217	13881.29
2331867	chr6	rs1892252	25772639	G	C	0.0616	0.0608	0.998	0.0407963941925694	0.0357	0.2524	14004	16757	14424.77
2324900	chr6	rs80230923	25773744	T	G	0.98	0.978	0.922	0.0509972505709038	0.0635	0.4222	13014	15757	13429.79
2321846	chr6	rs2275906	25773809	A	G	0.944	0.952	0.924	-0.0651040143320462	0.0404	0.1074	14004	16757	14424.77
2319270	chr6	rs59340721	25773998	C	T	0.982	0.982	0.995	0.0584009748744768	0.0814	0.4731	8720	9495	8652.25
2314114	chr6	rs72843517	25774013	A	G	0.945	0.952	0.924	-0.0648052233661156	0.0404	0.1091	14004	16757	14424.77
2314486	chr6	rs6456701	25774130	C	T	0.0216	0.019	1.01	0.125001365162803	0.0668	0.06128	11289	14046	11743.04
2310533	chr6	rs78143405	25774183	T	C	0.971	0.969	1.0	-0.043502667649395	0.0561	0.4377	11466	13742	11734.55
2309578	chr6	rs62392752	25774388	G	A	0.959	0.957	0.988	0.041995705452017	0.0424	0.3224	14004	16757	14424.77
2324312	chr6	rs76351268	25774962	A	G	0.971	0.969	1.0	-0.0423961495190412	0.0585	0.4678	10448	12739	10724.1
2314164	chr6	rs17269374	25775242	C	A	0.959	0.957	0.988	0.0418998134646779	0.0425	0.3238	14004	16757	14424.77
2320908	chr6	rs142097054	25775354	T	G	0.981	0.981	0.599	-0.0252049938352247	0.0833	0.7623	13014	15757	13429.79
2306039	chr6	rs117618008	25775416	C	A	0.986	0.987	0.864	-0.0331018715051171	0.1011	0.7432	8636	9631	8663.2
2331127	chr6	rs75583082	25775729	T	C	0.972	0.97	1.0	-0.0382004338153035	0.0572	0.504	11466	13742	11734.55
2307978	chr6	rs1954597	25776059	T	C	0.97	0.968	0.998	-0.0460962958929736	0.0554	0.4049	11466	13742	11734.55
2317393	chr6	rs1954598	25776060	T	C	0.0216	0.019	1.01	0.127495714510176	0.0667	0.05602	11289	14046	11743.04
2305075	chr6	rs2154218	25776290	T	C	0.283	0.274	0.973	0.0029955089797983	0.0193	0.8769	14004	16757	14424.77
2318796	chr6	rs74968187	25776620	C	G	0.97	0.968	0.998	-0.0460020545617973	0.0554	0.4058	11466	13742	11734.55
2310631	chr6	rs185810331	25776810	C	T	0.985	0.986	0.642	-0.0751007725092503	0.1095	0.4926	8624	11782	9475.05
2316828	chr6	rs11754288	25776949	G	A	0.82	0.831	0.959	-0.0009004052431641	0.023	0.9675	14004	16757	14424.77
2307941	chr6	rs79746315	25777299	G	A	0.97	0.968	0.998	-0.0456984484517478	0.0554	0.4096	11466	13742	11734.55
2314516	chr6	rs9356988	25777481	G	A	0.343	0.336	0.976	-0.0081027387031859	0.0182	0.6548	14004	16757	14424.77
2311996	chr6	rs3949215	25777497	A	T	0.0216	0.019	1.01	0.128102935174336	0.0667	0.0548	11289	14046	11743.04
2317531	chr6	rs116126003	25777994	C	T	0.937	0.935	1.0	0.0441986870716702	0.0357	0.2159	13014	15757	13429.79
2326133	chr6	rs12201071	25778055	C	T	0.779	0.787	0.963	0.0096037361426946	0.0212	0.65	14004	16757	14424.77
2316420	chr6	rs61242778	25778780	A	T	0.982	0.982	0.996	0.0585990423029356	0.0814	0.4716	8720	9495	8652.25
2333915	chr6	rs1317510	25778924	T	C	0.283	0.273	0.974	0.0032048589489113	0.0193	0.8692	14004	16757	14424.77
2330331	chr6	rs79672074	25779121	T	C	0.982	0.982	0.996	0.0585990423029356	0.0814	0.4717	8720	9495	8652.25
2307199	chr6	rs9358890	25779392	A	G	0.527	0.515	0.95	0.029296631955588	0.0176	0.0957	14004	16757	14424.77
2311776	chr6	rs3734525	25779727	C	T	0.982	0.982	0.996	0.0585990423029356	0.0814	0.4714	8720	9495	8652.25
2311370	chr6	rs3734526	25779736	A	C	0.982	0.982	0.996	0.0584952975902863	0.0814	0.4719	8720	9495	8652.25
2313054	chr6	rs1141034	25780332	C	T	0.342	0.335	0.978	-0.0081027387031859	0.0182	0.6559	14004	16757	14424.77
2325068	chr6	rs61120493	25780503	C	T	0.982	0.982	0.991	0.0579952857871378	0.0814	0.4758	8720	9495	8652.25
2320032	chr6	rs41271827	25780661	G	A	0.959	0.957	0.986	0.0428966409523063	0.0426	0.3138	14004	16757	14424.77
2320109	chr6	rs6910549	25780811	A	G	0.0273	0.0253	1.0	0.0750981960059311	0.0589	0.2021	11289	14046	11743.04
2318168	chr6	rs7749149	25781139	G	A	0.282	0.272	0.975	0.0035038543266769	0.0193	0.8574	14004	16757	14424.77
2314844	chr6	rs10946798	25781853	T	G	0.779	0.788	0.964	0.0099008246772624	0.0212	0.6391	14004	16757	14424.77
2313205	chr6	rs9356989	25781950	A	G	0.342	0.336	0.978	-0.0087985943563496	0.0182	0.6288	14004	16757	14424.77
2307804	chr6	rs9393668	25781983	C	T	0.532	0.519	0.947	0.029296631955588	0.0176	0.09617	14004	16757	14424.77
2323759	chr6	rs1892253	25782314	T	G	0.0273	0.0253	1.0	0.0754042744478771	0.0589	0.2003	11289	14046	11743.04
2309798	chr6	rs9467596	25783022	T	C	0.682	0.688	0.976	0.0182033098538737	0.0186	0.3261	14004	16757	14424.77
2315840	chr6	rs3923	25783315	T	C	0.682	0.688	0.976	0.0182033098538737	0.0186	0.3272	14004	16757	14424.77
2309460	chr6	rs9461212	25783622	C	T	0.971	0.969	0.999	-0.0484972070855493	0.056	0.3868	11466	13742	11734.55
2327732	chr6	rs3757131	25783909	C	T	0.821	0.831	0.96	-0.0010005003335835	0.023	0.9649	14004	16757	14424.77
2312259	chr6	rs12662869	25784481	C	A	0.27	0.261	0.974	0.0065981840282271	0.0196	0.737	14004	16757	14424.77
2313572	chr6	rs147399045	25784592	T	C	0.936	0.934	1.0	0.043097802902723	0.0355	0.2254	13014	15757	13429.79
2318651	chr6	rs35720558	25784800	A	C	0.821	0.831	0.96	-0.0009004052431641	0.023	0.9694	14004	16757	14424.77
2321360	chr6	rs6926425	25785304	T	C	0.269	0.261	0.973	0.0065981840282271	0.0196	0.7348	14004	16757	14424.77
2307960	chr6	rs77735344	25785874	A	T	0.963	0.967	0.541	-0.125699286653357	0.0633	0.04702	13457	16217	13881.29
2313807	chr6	rs6909187	25785925	C	T	0.75	0.759	0.967	0.0170045988158238	0.0201	0.3992	14004	16757	14424.77
2332377	chr6	rs13197601	25785935	G	A	0.822	0.832	0.956	9.99950003332973e-05	0.0231	0.9953	14004	16757	14424.77
2312080	chr6	rs13197514	25785991	C	T	0.821	0.831	0.959	-0.000200020002667	0.023	0.9914	14004	16757	14424.77
2307590	chr6	rs3799344	25786993	C	T	0.749	0.758	0.97	0.0166997792224134	0.0201	0.4063	14004	16757	14424.77
2306822	chr6	rs79480730	25787413	A	G	0.971	0.969	1.0	-0.0442967745820927	0.0583	0.447	10448	12739	10724.1
2332018	chr6	rs56932539	25787650	C	T	0.924	0.922	1.0	0.0481042146741464	0.0328	0.1424	13014	15757	13429.79
2315738	chr6	rs2096386	25787817	G	A	0.688	0.696	0.979	0.0114047182634362	0.0186	0.5415	14004	16757	14424.77
2318029	chr6	rs78822831	25787959	G	A	0.971	0.97	1.0	-0.0277001306422786	0.0519	0.5933	13457	16217	13881.29
2304641	chr6	rs58366507	25788364	A	T	0.91	0.906	0.997	0.0225048553400694	0.0296	0.4477	14004	16757	14424.77
2328411	chr6	rs189515185	25788491	A	C	0.984	0.983	0.739	0.0407003871263756	0.0799	0.6109	12770	15725	13307.91
2325909	chr6	rs9393670	25789061	A	G	0.783	0.794	0.953	0.0	0.0214	0.9991	14004	16757	14424.77
2324125	chr6	rs1937129	25789132	A	G	0.337	0.328	0.974	-0.0003000450090019	0.0183	0.9878	14004	16757	14424.77
2320779	chr6	rs9393671	25789189	G	C	0.675	0.684	0.972	-0.0017014466397575	0.0185	0.9272	14004	16757	14424.77
2326898	chr6	rs10214468	25789390	T	A	0.892	0.889	0.992	-0.0045001103249234	0.0275	0.8702	14004	16757	14424.77
2327910	chr6	rs28360585	25790356	A	T	0.892	0.889	0.992	-0.0045001103249234	0.0275	0.8694	14004	16757	14424.77
2333853	chr6	rs13200921	25790378	T	C	0.978	0.981	1.0	-0.13009729589024	0.0669	0.05183	11289	14046	11743.04
2327601	chr6	rs72843528	25790493	G	A	0.979	0.98	0.858	-0.0226035462098532	0.0666	0.7339	12770	15725	13307.91
2324865	chr6	rs3799346	25791354	C	T	0.864	0.861	0.99	-0.0005001250416822	0.0248	0.984	14004	16757	14424.77
2332870	chr6	rs1179086	25791745	A	T	0.326	0.318	0.972	0.0009995003330834	0.0185	0.9564	14004	16757	14424.77
2316429	chr6	rs1165157	25792250	A	G	0.326	0.318	0.972	0.0007996801705642	0.0185	0.9638	14004	16757	14424.77
2333626	chr6	rs942377	25792292	T	C	0.864	0.861	0.991	-0.0004000800213396	0.0248	0.9861	14004	16757	14424.77
2331427	chr6	rs62392756	25792557	A	C	0.971	0.971	0.972	0.0187039847937718	0.0522	0.7205	13457	16217	13881.29
2307104	chr6	rs9467600	25792768	C	T	0.978	0.981	1.0	-0.128504050910497	0.0669	0.05475	11289	14046	11743.04
2320373	chr6	rs1165156	25792978	T	C	0.327	0.319	0.975	0.0004998750416509	0.0184	0.9794	14004	16757	14424.77
2327058	chr6	rs78714229	25793055	T	C	0.973	0.974	0.81	-0.0534007767271153	0.0829	0.5191	8141	7890	7803.78
2310397	chr6	rs12209856	25793673	G	A	0.34	0.331	0.979	-0.0023026490626755	0.0182	0.8996	14004	16757	14424.77
2320346	chr6	rs72843532	25793795	T	C	0.942	0.949	0.914	-0.0529051189949894	0.0394	0.1791	14004	16757	14424.77
2317587	chr6	rs140397473	25794020	G	T	0.985	0.985	0.653	0.0305001066483263	0.0967	0.7526	10824	13379	11160.9
2311174	chr6	rs56777435	25794135	A	G	0.91	0.906	0.997	0.0221038989069263	0.0296	0.4543	14004	16757	14424.77
2303237	chr6	rs2762353	25794431	A	G	0.192	0.181	0.962	-0.0005001250416822	0.0223	0.9837	14004	16757	14424.77
2322187	chr6	rs1165155	25795577	A	T	0.328	0.32	0.978	-0.0001000050003333	0.0184	0.9955	14004	16757	14424.77
2311083	chr6	rs16891051	25797824	C	A	0.951	0.952	0.689	0.0182033098538737	0.047	0.699	14004	16757	14424.77
2310699	chr6	rs1165216	25797971	G	A	0.328	0.32	0.979	-0.000200020002667	0.0184	0.9918	14004	16757	14424.77
2326278	chr6	rs1165215	25798932	G	A	0.192	0.181	0.966	-0.000200020002667	0.0223	0.9942	14004	16757	14424.77
2317449	chr6	rs1165213	25799676	G	A	0.192	0.181	0.967	-0.000200020002667	0.0222	0.9931	14004	16757	14424.77
2323130	chr6	rs3799350	25799929	G	T	0.864	0.861	0.993	-0.0003000450090019	0.0248	0.9891	14004	16757	14424.77
2327459	chr6	rs3823151	25800197	A	C	0.91	0.906	0.998	0.0221038989069263	0.0296	0.4555	14004	16757	14424.77
2313752	chr6	rs1165211	25800922	T	C	0.328	0.32	0.981	-0.0001000050003333	0.0184	0.9978	14004	16757	14424.77
2319037	chr6	rs2296199	25800977	T	C	0.937	0.934	1.0	0.0459002781827573	0.0356	0.1972	13014	15757	13429.79
2319727	chr6	rs1165209	25801319	G	A	0.192	0.181	0.967	-0.000200020002667	0.0222	0.9917	14004	16757	14424.77
2304771	chr6	rs1324082	25801971	C	T	0.864	0.861	0.993	-0.0005001250416822	0.0248	0.983	14004	16757	14424.77
2309318	chr6	rs2328895	25802083	C	T	0.192	0.181	0.967	-0.0005001250416822	0.0222	0.9812	14004	16757	14424.77
2311874	chr6	rs72843536	25802438	G	A	0.942	0.949	0.919	-0.0513038207587421	0.0393	0.1909	14004	16757	14424.77
2326434	chr6	rs12191655	25803095	G	T	0.935	0.94	0.739	-0.108097591367713	0.041	0.008428	14004	16757	14424.77
2327952	chr6	rs9467602	25803235	C	T	0.969	0.967	0.988	-0.0240980393840575	0.0502	0.6312	13457	16217	13881.29
2325876	chr6	rs9467603	25803712	A	G	0.978	0.981	1.0	-0.127901555652552	0.0669	0.05584	11289	14046	11743.04
2314823	chr6	rs1165208	25803904	G	A	0.329	0.32	0.98	9.99950003332973e-05	0.0184	0.9968	14004	16757	14424.77
2309808	chr6	rs62392759	25804685	C	A	0.971	0.971	0.982	0.0129951954948113	0.0521	0.8035	13457	16217	13881.29
2311164	chr6	rs78833965	25804921	T	A	0.981	0.981	0.545	-0.0322959448008212	0.1023	0.7519	9771	12617	10256.76
2318471	chr6	rs9467604	25805002	A	T	0.863	0.861	0.992	-0.0009004052431641	0.0248	0.9725	14004	16757	14424.77
2326132	chr6	rs9461215	25806576	T	C	0.863	0.861	0.992	-0.0009004052431641	0.0248	0.9712	14004	16757	14424.77
2305906	chr6	rs114497994	25807207	C	T	0.936	0.934	1.0	0.044600447168905	0.0355	0.2087	13014	15757	13429.79
2333835	chr6	rs2817188	25807603	A	G	0.192	0.182	0.966	-0.001300845733048	0.0222	0.9529	14004	16757	14424.77
2320556	chr6	rs186837383	25808600	A	T	0.984	0.983	0.485	0.0630029677787336	0.0991	0.525	13317	16265	13851.39
2308696	chr6	rs72843538	25808742	T	A	0.97	0.97	0.942	0.0150954876453349	0.0521	0.7723	13457	16217	13881.29
2316072	chr6	rs9461216	25808743	A	T	0.977	0.979	0.964	-0.100196096479342	0.0662	0.1301	11289	14046	11743.04
2314666	chr6	rs75185110	25808858	T	C	0.97	0.969	0.988	-0.0319035490130083	0.0517	0.5374	13457	16217	13881.29
2315522	chr6	rs1177442	25809069	A	G	0.192	0.181	0.967	-0.0004000800213396	0.0222	0.9839	14004	16757	14424.77
2328480	chr6	rs1165199	25809087	C	T	0.192	0.181	0.967	-0.0004000800213396	0.0222	0.9842	14004	16757	14424.77
2303705	chr6	rs62394267	25809091	A	G	0.971	0.971	0.983	0.01600129372694	0.0519	0.7574	13457	16217	13881.29
2333241	chr6	rs9467606	25809218	A	G	0.978	0.981	1.0	-0.127697017170197	0.0669	0.05613	11289	14046	11743.04
2310206	chr6	rs9467607	25809477	G	A	0.978	0.981	1.0	-0.124996490174685	0.0667	0.06086	11289	14046	11743.04
2314852	chr6	rs1924469	25809524	T	C	0.863	0.861	0.991	-0.0010005003335835	0.0248	0.9685	14004	16757	14424.77
2321205	chr6	rs1359232	25809716	C	A	0.808	0.819	0.968	0.0	0.0222	1.0	14004	16757	14424.77
2324665	chr6	rs9467609	25809751	A	G	0.978	0.981	1.0	-0.128299389170158	0.0669	0.0551	11289	14046	11743.04
2321410	chr6	rs1359231	25809798	G	T	0.971	0.971	0.983	0.0155977206230546	0.0518	0.763	13457	16217	13881.29
2316108	chr6	rs1165198	25809887	G	A	0.982	0.982	0.995	0.0546018151915836	0.0815	0.5029	8720	9495	8652.25
2316983	chr6	rs1575535	25809909	G	A	0.341	0.332	0.982	-0.0018016219466282	0.0182	0.9203	14004	16757	14424.77
2322437	chr6	rs9467610	25810797	G	C	0.863	0.861	0.991	-0.0010005003335835	0.0248	0.9689	14004	16757	14424.77
2318533	chr6	rs1951905	25811034	C	T	0.863	0.861	0.991	-0.0009004052431641	0.0248	0.9696	14004	16757	14424.77
2326656	chr6	rs1575534	25811404	C	T	0.863	0.861	0.991	-0.0009004052431641	0.0248	0.9705	14004	16757	14424.77
2311185	chr6	rs10498730	25812069	A	G	0.973	0.974	0.811	-0.0513038207587421	0.0824	0.5331	8141	7890	7803.78
2330303	chr6	rs1165197	25812119	A	G	0.982	0.982	0.995	0.0546964969190277	0.0815	0.5019	8720	9495	8652.25
2329990	chr6	rs942378	25812459	G	A	0.863	0.861	0.991	-0.0009004052431641	0.0248	0.9721	14004	16757	14424.77
2323242	chr6	rs9467613	25812641	T	C	0.978	0.981	1.0	-0.127594763615376	0.0669	0.05644	11289	14046	11743.04
2332776	chr6	rs62394268	25812713	T	C	0.971	0.971	0.984	0.0140015196358136	0.0518	0.7864	13457	16217	13881.29
2309275	chr6	rs1165196	25813150	G	A	0.192	0.181	0.968	0.0	0.0222	0.9996	14004	16757	14424.77
2327678	chr6	rs142647847	25814138	C	T	0.983	0.985	0.551	-0.157297291889219	0.1204	0.1915	7552	9507	8028.96
2333098	chr6	rs9467614	25814532	G	T	0.863	0.861	0.99	-0.0007002451143934	0.0248	0.976	14004	16757	14424.77
2326426	chr6	rs9467615	25814939	T	C	0.863	0.861	0.99	-0.0009004052431641	0.0248	0.972	14004	16757	14424.77
2311597	chr6	rs4360119	25815074	C	G	0.343	0.334	0.98	-0.003797200248385	0.0182	0.8324	14004	16757	14424.77
2305933	chr6	rs1165195	25815080	T	G	0.192	0.182	0.967	-0.0007002451143934	0.0223	0.9745	14004	16757	14424.77
2316805	chr6	rs1165194	25815179	A	T	0.982	0.982	0.995	0.0560021901152849	0.0814	0.4916	8720	9495	8652.25
2304769	chr6	rs13193685	25815370	A	G	0.863	0.86	0.99	-0.0008003201707691	0.0248	0.9729	14004	16757	14424.77
2307494	chr6	rs138539644	25815775	C	T	0.987	0.986	0.464	0.0795041011125991	0.132	0.5472	9119	11884	9577.08
2310944	chr6	rs10498731	25816355	T	C	0.525	0.515	0.969	0.0200967016991224	0.0173	0.2455	14004	16757	14424.77
2322339	chr6	rs74779216	25816488	T	A	0.934	0.931	0.996	0.0524026787930484	0.035	0.1342	13014	15757	13429.79
2309217	chr6	rs1165154	25817216	T	C	0.192	0.182	0.966	-0.0005001250416822	0.0222	0.9815	14004	16757	14424.77
2304020	chr6	rs3778275	25817356	C	A	0.933	0.931	0.997	0.0515007728624032	0.0349	0.1398	13014	15757	13429.79
2304316	chr6	rs7753366	25817518	G	A	0.86	0.857	0.988	0.0022973590486834	0.0246	0.925	14004	16757	14424.77
2326838	chr6	rs7753274	25817705	A	G	0.968	0.967	0.982	-0.0239956055562207	0.0501	0.6311	13457	16217	13881.29
2310677	chr6	rs1165153	25817789	A	G	0.192	0.182	0.966	-0.0005001250416822	0.0222	0.9836	14004	16757	14424.77
2328173	chr6	rs59042610	25818442	A	G	0.97	0.969	0.987	-0.0329985112635755	0.0513	0.5192	13457	16217	13881.29
2313394	chr6	rs1185567	25818588	A	G	0.192	0.182	0.966	-0.0004000800213396	0.0222	0.9865	14004	16757	14424.77
2325012	chr6	rs1183200	25818646	G	C	0.192	0.182	0.966	-0.0004000800213396	0.0222	0.9861	14004	16757	14424.77
2325253	chr6	rs9461218	25818755	G	A	0.889	0.888	0.99	0.0115035793834154	0.027	0.6697	14004	16757	14424.77
2316939	chr6	rs1165152	25818766	A	G	0.192	0.182	0.966	-0.0004000800213396	0.0222	0.9862	14004	16757	14424.77
2307901	chr6	rs45493498	25819532	C	T	0.971	0.971	0.983	0.0099008246772624	0.0518	0.8482	13457	16217	13881.29
2314374	chr6	rs62394270	25820354	C	G	0.971	0.971	0.983	0.0109003744682883	0.0518	0.8339	13457	16217	13881.29
2321276	chr6	rs6913879	25820428	T	C	0.86	0.857	0.989	0.0024968801985871	0.0245	0.919	14004	16757	14424.77
2306767	chr6	rs17270561	25820439	C	A	0.821	0.823	0.985	-0.0440981887217984	0.0225	0.04956	14004	16757	14424.77
2317403	chr6	rs6939997	25821224	C	T	0.978	0.981	1.0	-0.12609624482485	0.0669	0.05939	11289	14046	11743.04
2330750	chr6	rs6940698	25821580	C	T	0.978	0.981	1.0	-0.125699286653357	0.0669	0.06031	11289	14046	11743.04
2303975	chr6	rs1165151	25821616	T	G	0.194	0.184	0.966	-0.001100605444033	0.0222	0.9603	14004	16757	14424.77
2304011	chr6	rs17342717	25821770	C	T	0.98	0.981	0.496	-0.115904800644611	0.1189	0.3301	7503	10372	8000.32
2310034	chr6	rs1747522	25821807	T	A	0.194	0.184	0.967	-0.0012007205765188	0.0222	0.9552	14004	16757	14424.77
2320080	chr6	rs139123305	25822146	A	G	0.987	0.986	0.457	0.0868013549365424	0.1311	0.5081	9119	11884	9577.08
2304822	chr6	rs1185976	25822363	C	T	0.331	0.322	0.978	-0.0031048149534787	0.0184	0.8677	14004	16757	14424.77
2318876	chr6	rs3799352	25822620	C	T	0.194	0.184	0.967	-0.0014009809156281	0.0221	0.9482	14004	16757	14424.77
2318140	chr6	rs117367762	25822821	G	A	0.938	0.936	0.994	0.0535976373487916	0.0363	0.1401	13014	15757	13429.79
2330163	chr6	rs2762352	25823379	C	T	0.981	0.981	0.974	0.0603045706055096	0.0797	0.4491	8720	9495	8652.25
2329118	chr6	rs1183201	25823444	A	T	0.194	0.184	0.967	-0.0014009809156281	0.0221	0.9492	14004	16757	14424.77
2310048	chr6	rs76049279	25823619	A	G	0.986	0.988	0.746	-0.0519988063604998	0.1191	0.6622	7099	9890	7765.56
2316585	chr6	rs12211184	25823774	G	A	0.825	0.828	0.983	-0.0517039049923374	0.0227	0.02262	14004	16757	14424.77
2310064	chr6	rs60123863	25824756	A	G	0.909	0.905	0.99	0.0282958691548473	0.0296	0.3384	14004	16757	14424.77
2304121	chr6	rs9467618	25824809	C	T	0.864	0.862	0.991	0.004201162744548	0.0248	0.8659	14004	16757	14424.77
2323158	chr6	rs1165181	25825390	T	A	0.33	0.322	0.981	-0.0034961042567088	0.0184	0.8506	14004	16757	14424.77
2315117	chr6	rs6456703	25826119	C	T	0.864	0.862	0.991	0.004201162744548	0.0248	0.8656	14004	16757	14424.77
2316980	chr6	rs75070517	25826266	T	C	0.968	0.968	0.987	-0.0380965452668448	0.0501	0.4471	13457	16217	13881.29
2311063	chr6	rs1165180	25826347	A	T	0.194	0.184	0.967	-0.0016012813669738	0.0221	0.9436	14004	16757	14424.77
2307688	chr6	rs1165179	25826514	C	T	0.194	0.184	0.967	-0.0016012813669738	0.0221	0.943	14004	16757	14424.77
2331474	chr6	rs115398536	25826574	G	A	0.938	0.936	0.995	0.0537018913875451	0.0363	0.1387	13014	15757	13429.79
2304549	chr6	rs1408268	25826986	T	A	0.864	0.862	0.992	0.004201162744548	0.0248	0.8652	14004	16757	14424.77
2324449	chr6	rs62394271	25827154	T	A	0.972	0.972	0.983	0.0217027816432335	0.0529	0.6822	13457	16217	13881.29
2303628	chr6	rs35875210	25827484	A	G	0.864	0.862	0.992	0.0043007385516922	0.0248	0.8634	14004	16757	14424.77
2329846	chr6	rs1165178	25827516	A	G	0.194	0.184	0.967	-0.0017014466397575	0.0222	0.9392	14004	16757	14424.77
2330078	chr6	rs57739734	25827869	T	C	0.938	0.936	0.999	0.0570984120398765	0.0361	0.1132	13014	15757	13429.79
2320944	chr6	rs765285	25828242	G	C	0.194	0.184	0.968	-0.0017014466397575	0.0221	0.9382	14004	16757	14424.77
2317239	chr6	rs79867288	25828416	A	G	0.825	0.828	0.983	-0.0515986041477272	0.0227	0.02287	14004	16757	14424.77
2312935	chr6	rs75730045	25828663	T	A	0.938	0.936	0.999	0.0572023017657484	0.036	0.1122	13014	15757	13429.79
2308878	chr6	rs13199775	25828782	A	T	0.978	0.981	1.0	-0.124996490174685	0.0669	0.06158	11289	14046	11743.04
2318596	chr6	rs9467619	25828828	G	A	0.343	0.333	0.985	-0.0058973552660839	0.0181	0.7469	14004	16757	14424.77
2317019	chr6	rs12200962	25828986	T	C	0.825	0.828	0.983	-0.0517039049923374	0.0227	0.02272	14004	16757	14424.77
2329327	chr6	rs1185977	25829054	A	G	0.33	0.322	0.982	-0.003596459514405	0.0183	0.8449	14004	16757	14424.77
2305165	chr6	rs13200784	25829633	A	T	0.864	0.862	0.992	0.0044003044444822	0.0248	0.8609	14004	16757	14424.77
2331599	chr6	rs1165177	25829659	T	A	0.194	0.184	0.968	-0.0016012813669738	0.0221	0.9412	14004	16757	14424.77
2316737	chr6	rs12525203	25829944	G	A	0.969	0.969	0.598	-0.0278029446620889	0.064	0.6639	14004	16757	14424.77
2314121	chr6	rs3799354	25830038	C	A	0.954	0.954	0.815	-0.001501126126267	0.0446	0.9729	14004	16757	14424.77
2313732	chr6	rs1165176	25830298	A	G	0.194	0.184	0.967	-0.0017014466397575	0.0222	0.9377	14004	16757	14424.77
2317715	chr6	rs62394272	25831076	A	G	0.972	0.972	0.984	0.0209000641077417	0.0529	0.6923	13457	16217	13881.29
2317112	chr6	rs2070642	25831212	G	A	0.342	0.333	0.984	-0.005696192544881	0.0182	0.7518	14004	16757	14424.77
2313143	chr6	rs77101320	25831373	C	T	0.967	0.967	0.988	-0.0442027026797326	0.0496	0.3729	13457	16217	13881.29
2308368	chr6	rs1185569	25831603	A	G	0.194	0.184	0.968	-0.0016012813669738	0.0221	0.9415	14004	16757	14424.77
2307243	chr6	rs118039178	25831868	A	G	0.986	0.988	0.758	-0.0776048483355155	0.1179	0.5106	7099	9890	7765.56
2304907	chr6	rs74293923	25832797	T	C	0.967	0.967	0.989	-0.0453007592301635	0.0496	0.3615	13457	16217	13881.29
2328468	chr6	rs34351439	25833010	T	C	0.978	0.981	1.0	-0.12459996823333	0.0669	0.06238	11289	14046	11743.04
2315826	chr6	rs184809891	25833127	C	T	0.988	0.988	0.601	0.0052959516591825	0.1367	0.9692	7624	8682	7689.23
2320583	chr6	rs62394273	25833722	C	T	0.972	0.973	0.988	0.0165030720990143	0.053	0.7556	13457	16217	13881.29
2315034	chr6	rs76772896	25834277	C	T	0.967	0.967	0.989	-0.0438996422900184	0.0495	0.3751	13457	16217	13881.29
2326174	chr6	rs1185568	25834428	T	A	0.194	0.184	0.968	-0.001501126126267	0.0221	0.9466	14004	16757	14424.77
2322033	chr6	rs1185153	25834548	A	G	0.194	0.184	0.967	-0.001501126126267	0.0221	0.9473	14004	16757	14424.77
2307932	chr6	rs1184803	25834658	T	C	0.194	0.184	0.968	-0.001501126126267	0.0221	0.9464	14004	16757	14424.77
2314141	chr6	rs1183202	25834895	A	G	0.194	0.184	0.968	-0.001501126126267	0.0221	0.9474	14004	16757	14424.77
2308323	chr6	rs1185978	25835895	A	G	0.194	0.184	0.968	-0.0014009809156281	0.0221	0.949	14004	16757	14424.77
2310053	chr6	rs1165184	25836257	C	G	0.879	0.878	0.998	0.0056042667198317	0.0261	0.8305	14004	16757	14424.77
2308588	chr6	rs1165183	25836380	A	G	0.207	0.197	0.938	-0.0039979812872983	0.0219	0.8536	14004	16757	14424.77
2314543	chr6	rs9461219	25836927	C	G	0.978	0.981	1.0	-0.124396103870379	0.0669	0.06279	11289	14046	11743.04
2320840	chr6	rs1165182	25837829	A	G	0.194	0.184	0.968	-0.0010005003335835	0.0221	0.9654	14004	16757	14424.77
2313495	chr6	rs62394274	25837855	T	C	0.972	0.973	0.99	0.016296487966892	0.053	0.7583	13457	16217	13881.29
2314615	chr6	rs9366633	25838054	A	G	0.347	0.338	0.986	-0.0050024916227914	0.0181	0.781	14004	16757	14424.77
2311090	chr6	rs62394275	25838181	T	G	0.972	0.973	0.99	0.0168964476597299	0.053	0.7504	13457	16217	13881.29
2322341	chr6	rs11751616	25840450	A	G	0.984	0.985	0.481	0.029296631955588	0.1314	0.8234	8945	10136	9086.3
2320169	chr6	rs6905614	25840485	C	A	0.206	0.195	0.97	-0.0031048149534787	0.0216	0.8871	14004	16757	14424.77
2326546	chr6	rs72843569	25840528	G	A	0.973	0.973	0.991	0.0179970767016546	0.053	0.7339	13457	16217	13881.29
2322260	chr6	rs1408273	25840946	A	G	0.207	0.196	0.97	-0.0045001103249234	0.0216	0.8335	14004	16757	14424.77
2332754	chr6	rs1324088	25841122	G	A	0.887	0.884	0.998	0.0008995952428359	0.0268	0.9732	14004	16757	14424.77
2319807	chr6	rs1324087	25841408	G	A	0.887	0.884	0.998	0.0008995952428359	0.0268	0.9738	14004	16757	14424.77
2326460	chr6	rs1165150	25842032	C	T	0.194	0.184	0.968	-0.001300845733048	0.0221	0.9538	14004	16757	14424.77
2307699	chr6	rs4712976	25842203	C	T	0.348	0.339	0.987	-0.0060985584618694	0.018	0.7352	14004	16757	14424.77
2321072	chr6	rs9393672	25842605	T	G	0.207	0.196	0.97	-0.0048015088161939	0.0216	0.8236	14004	16757	14424.77
2306736	chr6	rs3887266	25843746	C	T	0.973	0.973	0.992	0.0154992634469238	0.053	0.7702	13457	16217	13881.29
2319544	chr6	rs1165148	25844710	G	T	0.86	0.857	0.999	0.0044998604248922	0.0244	0.8527	14004	16757	14424.77
2304319	chr6	rs62394288	25845066	G	A	0.973	0.973	0.994	0.0172994970780611	0.0529	0.7431	13457	16217	13881.29
2320056	chr6	rs116732075	25845700	G	A	0.973	0.971	0.966	-0.0270012755029434	0.0621	0.6637	10448	12739	10724.1
2305102	chr6	rs6928027	25847089	C	T	0.981	0.981	0.981	0.0605963861236938	0.0814	0.4567	8720	9495	8652.25
2320949	chr6	rs111910142	25847652	A	G	0.982	0.982	0.995	0.0565977011143899	0.0814	0.487	8720	9495	8652.25
2313672	chr6	rs116510165	25847673	G	A	0.984	0.985	0.476	0.0385955177593629	0.1327	0.7711	8945	10136	9086.3
2318468	chr6	rs1165192	25847730	C	T	0.197	0.188	0.965	-0.007095110875924	0.022	0.7464	14004	16757	14424.77
2310795	chr6	rs1165191	25847847	A	T	0.86	0.857	0.998	0.0043007385516922	0.0244	0.8596	14004	16757	14424.77
2309434	chr6	rs1165190	25848019	A	G	0.197	0.188	0.965	-0.007296555232638	0.022	0.7395	14004	16757	14424.77
2326206	chr6	rs6913795	25848025	T	C	0.978	0.981	1.0	-0.123603692861948	0.0669	0.06462	11289	14046	11743.04
2327587	chr6	rs2328896	25848419	T	G	0.525	0.514	0.977	0.0209979909956055	0.0172	0.2226	14004	16757	14424.77
2304475	chr6	rs62394289	25848911	G	A	0.973	0.973	0.994	0.0182033098538737	0.0529	0.7313	13457	16217	13881.29
2308634	chr6	rs942379	25849620	A	G	0.197	0.189	0.965	-0.0081027387031859	0.022	0.7114	14004	16757	14424.77
2328025	chr6	rs1165189	25849779	A	C	0.858	0.856	0.991	0.001598721363697	0.0244	0.9487	14004	16757	14424.77
2315598	chr6	rs1165188	25849838	A	G	0.967	0.965	0.993	-0.0277001306422786	0.0486	0.5679	13457	16217	13881.29
2323368	chr6	rs139918893	25849907	G	T	0.985	0.984	0.651	0.0497040321791155	0.0963	0.6062	10824	13379	11160.9
2319555	chr6	rs56027330	25850845	C	T	0.972	0.973	0.993	0.0177023841130051	0.0529	0.7382	13457	16217	13881.29
2309378	chr6	rs9467621	25851338	G	A	0.978	0.981	1.0	-0.123298216344494	0.0669	0.06522	11289	14046	11743.04
2333564	chr6	rs1165187	25851369	T	C	0.86	0.857	0.997	0.004001981379298	0.0244	0.8692	14004	16757	14424.77
2315319	chr6	rs1747551	25851529	A	G	0.86	0.857	0.997	0.004001981379298	0.0244	0.8693	14004	16757	14424.77
2304761	chr6	rs1747550	25851533	A	G	0.2	0.19	0.964	-0.0073972926304747	0.0219	0.7368	14004	16757	14424.77
2330370	chr6	rs74852087	25852354	G	A	0.982	0.984	0.873	-0.0810040029031109	0.0836	0.3324	10201	11174	10217.12
2310774	chr6	rs77596856	25852380	G	A	0.97	0.969	0.998	-0.0454995840713661	0.0584	0.4353	10448	12739	10724.1
2333481	chr6	rs74948999	25853404	T	G	0.932	0.93	0.997	0.0489996660319079	0.0346	0.1561	13014	15757	13429.79
2333010	chr6	rs1165185	25853712	T	C	0.199	0.19	0.964	-0.0079011318962572	0.0219	0.7171	14004	16757	14424.77
2331140	chr6	rs717551	25855624	T	C	0.829	0.832	0.993	-0.050903896528528	0.0228	0.02548	14004	16757	14424.77
2315194	chr6	rs80145060	25856225	C	T	0.967	0.967	0.997	-0.0473956369746291	0.0493	0.3367	13457	16217	13881.29
2319081	chr6	rs12175416	25856849	G	A	0.967	0.967	0.726	0.0203025023378308	0.0553	0.7135	14004	16757	14424.77
2331834	chr6	rs1186313	25856881	T	C	0.861	0.859	0.998	0.001099395443301	0.0245	0.9641	14004	16757	14424.77
2328466	chr6	rs75236671	25857033	C	T	0.975	0.975	0.995	0.0189002595004805	0.0554	0.7326	13457	16217	13881.29
2317611	chr6	rs117777868	25857531	C	G	0.96	0.959	0.554	0.03649585023784	0.057	0.522	14004	16757	14424.77
2333864	chr6	rs62394291	25857672	G	A	0.975	0.975	0.995	0.0194005857039748	0.0555	0.7269	13457	16217	13881.29
2312694	chr6	rs62394292	25857710	G	A	0.975	0.975	0.995	0.0194005857039748	0.0555	0.7265	13457	16217	13881.29
2306130	chr6	rs58011016	25857829	C	T	0.53	0.519	0.976	0.0204004877576787	0.0173	0.2368	14004	16757	14424.77
2317306	chr6	rs1184802	25858346	C	T	0.859	0.857	0.999	0.0018981972830802	0.0243	0.9383	14004	16757	14424.77
2317278	chr6	rs1179087	25858704	G	T	0.861	0.859	0.999	0.0011992805754821	0.0245	0.9622	14004	16757	14424.77
2328103	chr6	rs1165169	25859286	T	G	0.859	0.857	0.999	0.0018981972830802	0.0243	0.9376	14004	16757	14424.77
2316320	chr6	rs1177441	25859413	A	G	0.885	0.883	0.997	-0.0024028846163103	0.0267	0.9291	14004	16757	14424.77
2323255	chr6	rs1780966	25859433	T	C	0.859	0.857	0.999	0.0018981972830802	0.0243	0.9375	14004	16757	14424.77
2323821	chr6	rs1165168	25859508	A	C	0.885	0.883	0.997	-0.0024028846163103	0.0267	0.9279	14004	16757	14424.77
2325505	chr6	rs1182814	25859554	T	C	0.859	0.857	0.999	0.0018981972830802	0.0243	0.9379	14004	16757	14424.77
2310623	chr6	rs1408271	25859621	T	A	0.354	0.346	0.984	-0.0094040800752939	0.018	0.5994	14004	16757	14424.77
2318907	chr6	rs72843579	25859683	C	T	0.973	0.973	0.996	0.0235016597850914	0.053	0.6578	13457	16217	13881.29
2324220	chr6	rs9467623	25860580	G	A	0.978	0.981	1.0	-0.12199815681085	0.0668	0.06779	11289	14046	11743.04
2309935	chr6	rs1165167	25860688	A	G	0.859	0.857	1.0	0.0018981972830802	0.0243	0.9393	14004	16757	14424.77
2311256	chr6	rs62394294	25860832	C	G	0.975	0.975	0.996	0.0209979909956055	0.0554	0.7043	13457	16217	13881.29
2332075	chr6	rs78089882	25861074	T	A	0.969	0.968	0.549	0.0189002595004805	0.0643	0.7694	14004	16757	14424.77
2325580	chr6	rs77892535	25861166	C	T	0.982	0.982	0.995	0.055302247784655	0.0814	0.4969	8720	9495	8652.25
2317573	chr6	rs1165165	25862466	C	T	0.861	0.859	1.0	0.0005998200719675	0.0245	0.9806	14004	16757	14424.77
2312051	chr6	rs112951547	25863176	A	T	0.982	0.982	0.996	0.055302247784655	0.0814	0.497	8720	9495	8652.25
2327565	chr6	rs1165164	25863481	G	A	0.861	0.859	1.0	0.0009995003330834	0.0245	0.9673	14004	16757	14424.77
2310569	chr6	rs1165163	25863487	G	C	0.885	0.883	0.998	-0.0029042131473898	0.0267	0.9134	14004	16757	14424.77
2320918	chr6	rs1165162	25863605	C	T	0.859	0.857	1.0	0.0018981972830802	0.0243	0.9378	14004	16757	14424.77
2330991	chr6	rs17271121	25863650	T	C	0.973	0.973	0.996	0.0250047589895661	0.053	0.6365	13457	16217	13881.29
2324158	chr6	rs1165161	25864362	C	T	0.859	0.857	1.0	0.001998002662673	0.0243	0.936	14004	16757	14424.77
2331648	chr6	rs1165160	25864456	A	G	0.2	0.191	0.968	-0.0105049846451474	0.0218	0.631	14004	16757	14424.77
2322298	chr6	rs1165159	25864625	A	G	0.859	0.857	1.0	0.001998002662673	0.0243	0.9346	14004	16757	14424.77
2320455	chr6	rs62394295	25864682	G	A	0.973	0.973	0.996	0.0255020410123433	0.053	0.6304	13457	16217	13881.29
2313085	chr6	rs1165158	25864898	C	A	0.859	0.857	1.0	0.0020977980821461	0.0243	0.9298	14004	16757	14424.77
2307645	chr6	rs1165207	25865266	T	C	0.2	0.191	0.969	-0.0106970095483354	0.0218	0.624	14004	16757	14424.77
2311979	chr6	rs4576235	25866016	G	T	0.931	0.929	1.0	0.0439977464776452	0.0344	0.2001	13014	15757	13429.79
2326273	chr6	rs67554133	25866232	T	A	0.984	0.985	0.991	-0.151299747599272	0.0885	0.08739	8393	10814	9047.9
2322828	chr6	rs68194335	25866243	A	T	0.984	0.985	0.991	-0.151195052001626	0.0885	0.08746	8393	10814	9047.9
2316672	chr6	rs12201170	25866247	A	G	0.83	0.833	0.991	-0.0511985620326965	0.0228	0.025	14004	16757	14424.77
2308939	chr6	rs78922988	25866957	T	C	0.982	0.982	0.995	0.0542040540135122	0.0814	0.5053	8720	9495	8652.25
2310932	chr6	rs145612607	25867454	G	A	0.984	0.986	0.566	-0.108599087508344	0.1218	0.3725	7552	9507	8028.96
2306549	chr6	rs1165206	25867566	G	A	0.226	0.218	0.967	-0.0138048499765589	0.0209	0.507	14004	16757	14424.77
2333217	chr6	rs1184804	25868226	T	C	0.2	0.191	0.969	-0.0113036461713921	0.0218	0.6058	14004	16757	14424.77
2311617	chr6	rs548987	25869371	G	C	0.873	0.872	1.0	0.0007996801705642	0.0255	0.9751	14004	16757	14424.77
2318084	chr6	rs183080711	25869815	G	A	0.986	0.986	0.571	-0.0418954871740363	0.1138	0.7127	9614	12782	10470.02
2310868	chr6	rs523383	25869848	A	G	0.873	0.872	1.0	0.0007996801705642	0.0255	0.9754	14004	16757	14424.77
2309089	chr6	rs62394296	25870381	C	T	0.972	0.972	0.974	0.0311013012983478	0.0533	0.5589	13457	16217	13881.29
2313989	chr6	rs1165205	25870542	T	A	0.2	0.191	0.969	-0.0115969858456632	0.0218	0.5956	14004	16757	14424.77
2315370	chr6	rs555460	25870655	C	T	0.873	0.872	1.0	0.0008995952428359	0.0255	0.9722	14004	16757	14424.77
2325492	chr6	rs556339	25870745	C	T	0.846	0.845	0.998	0.0060019521956343	0.0235	0.7993	14004	16757	14424.77
2324697	chr6	rs579996	25871044	G	A	0.966	0.965	0.994	-0.0270012755029434	0.0485	0.5782	13457	16217	13881.29
2314370	chr6	rs62394297	25871117	A	G	0.972	0.972	0.972	0.0311982343370806	0.0533	0.5584	13457	16217	13881.29
2305891	chr6	rs117014321	25871981	T	G	0.931	0.929	0.999	0.0434042576072856	0.0344	0.2069	13014	15757	13429.79
2303950	chr6	rs972086	25872468	A	T	0.931	0.929	0.999	0.0432989243951476	0.0344	0.2076	13014	15757	13429.79
2312957	chr6	rs972087	25872579	A	G	0.905	0.905	1.0	0.0105046326450854	0.029	0.7176	14004	16757	14424.77
2321604	chr6	rs501220	25873025	C	A	0.873	0.872	1.0	0.001099395443301	0.0255	0.9649	14004	16757	14424.77
2315182	chr6	rs1408270	25873184	A	G	0.356	0.349	0.981	-0.013004189135254	0.018	0.4684	14004	16757	14424.77
2309663	chr6	rs62394299	25873190	T	C	0.974	0.975	0.969	0.0246048038572487	0.0557	0.6581	13457	16217	13881.29
2330887	chr6	rs9467626	25873746	C	A	0.979	0.981	1.0	-0.116398993884222	0.0669	0.0817	11289	14046	11743.04
2304414	chr6	rs651578	25873883	T	C	0.848	0.847	0.995	0.0038027603329278	0.0237	0.8723	14004	16757	14424.77
2326304	chr6	rs78736581	25873892	A	T	0.982	0.982	0.993	0.0507026199737612	0.0813	0.5332	8720	9495	8652.25
2304650	chr6	rs1165201	25874823	A	C	0.139	0.138	0.975	-0.0282965991551138	0.0249	0.2565	14004	16757	14424.77
2310635	chr6	rs1165200	25875212	G	A	0.193	0.192	0.992	0.0520040417467951	0.0218	0.01704	14004	16757	14424.77
2316422	chr6	rs117369571	25875742	A	G	0.932	0.93	0.997	0.0454034834538498	0.0345	0.1891	13014	15757	13429.79
2319995	chr6	rs12664474	25876089	A	G	0.492	0.482	0.986	0.0193025022544974	0.0172	0.2611	14004	16757	14424.77
2323832	chr6	rs113607426	25876566	C	T	0.982	0.982	0.991	0.0479040574070545	0.0814	0.5562	8720	9495	8652.25
2306374	chr6	rs3799367	25877502	A	C	0.428	0.425	0.987	0.0126002819757385	0.0173	0.4665	14004	16757	14424.77
2327253	chr6	rs603089	25877970	G	A	0.712	0.714	0.989	-0.0319035490130083	0.0189	0.09208	14004	16757	14424.77
2321942	chr6	rs115559258	25878214	G	A	0.931	0.929	0.996	0.0416024898545136	0.0344	0.2272	13014	15757	13429.79
2321213	chr6	rs56069761	25878273	A	G	0.492	0.482	0.979	0.0184978548821194	0.0172	0.2836	14004	16757	14424.77
2304337	chr6	rs566530	25878361	T	C	0.204	0.196	0.959	-0.0120017335415971	0.0218	0.5816	14004	16757	14424.77
2322839	chr6	rs11964886	25878379	C	T	0.936	0.944	0.937	-0.0297996312385195	0.0371	0.4207	14004	16757	14424.77
2330534	chr6	rs11969868	25878506	A	G	0.936	0.944	0.937	-0.0297996312385195	0.0371	0.421	14004	16757	14424.77
2306625	chr6	rs78373808	25878961	T	A	0.968	0.967	0.995	-0.0404991299799539	0.0496	0.4143	13457	16217	13881.29
2312594	chr6	rs793144	25879321	C	T	0.137	0.136	0.961	-0.0306035477981776	0.0252	0.2245	14004	16757	14424.77
2304919	chr6	rs629835	25879330	T	C	0.137	0.136	0.961	-0.0302015087331214	0.0252	0.2314	14004	16757	14424.77
2331108	chr6	rs186124226	25879368	T	C	0.936	0.934	0.993	0.0452027848308288	0.0358	0.2067	13014	15757	13429.79
2320167	chr6	rs487624	25879539	C	A	0.722	0.729	0.944	-0.0403012967735257	0.0197	0.04008	14004	16757	14424.77
2316080	chr6	rs1408269	25880023	A	G	0.935	0.943	0.934	-0.0334016766340304	0.0368	0.3647	14004	16757	14424.77
2321519	chr6	rs6456704	25880365	G	C	0.934	0.942	0.931	-0.0315009870620622	0.0365	0.3889	14004	16757	14424.77
2328370	chr6	rs645279	25880494	T	C	0.14	0.139	0.977	-0.0248051189189711	0.0248	0.3156	14004	16757	14424.77
2308225	chr6	rs4573076	25880846	A	G	0.547	0.539	0.931	0.0125015292229252	0.0177	0.4814	14004	16757	14424.77
2328646	chr6	rs12192635	25880907	A	T	0.834	0.835	0.98	-0.0331018715051171	0.0232	0.153	14004	16757	14424.77
2317537	chr6	rs6909034	25880914	C	T	0.982	0.982	0.989	0.0437967654983826	0.0813	0.5902	8720	9495	8652.25
2333629	chr6	rs3823155	25881532	G	A	0.936	0.934	0.99	0.0535976373487916	0.0357	0.1335	13014	15757	13429.79
2323376	chr6	rs1165172	25881568	A	T	0.14	0.139	0.978	-0.0247026126403718	0.0247	0.319	14004	16757	14424.77
2327436	chr6	rs72844908	25881824	C	A	0.975	0.974	0.802	0.0118989261570991	0.0851	0.8884	8141	7890	7803.78
2318000	chr6	rs531750	25882642	C	G	0.14	0.139	0.978	-0.0251024465608414	0.0247	0.3098	14004	16757	14424.77
2329137	chr6	rs79782817	25882678	G	T	0.97	0.97	0.957	0.0056042667198317	0.0506	0.9119	14004	16757	14424.77
2317179	chr6	rs62394317	25882977	T	A	0.936	0.944	0.936	-0.0293979151845611	0.0371	0.4279	14004	16757	14424.77
2317760	chr6	rs596774	25883106	T	C	0.305	0.304	0.982	0.0045994064948955	0.0188	0.8078	14004	16757	14424.77
2326765	chr6	rs78589800	25883500	C	G	0.835	0.835	0.98	-0.0286978729475453	0.0232	0.2167	14004	16757	14424.77
2304012	chr6	rs599444	25883714	A	G	0.14	0.139	0.98	-0.0248973835545144	0.0247	0.313	14004	16757	14424.77
2317635	chr6	rs473913	25884148	C	T	0.142	0.142	0.979	-0.0259949602770859	0.0246	0.289	14004	16757	14424.77
2314676	chr6	rs1165170	25884664	A	C	0.14	0.139	0.981	-0.0246001168682327	0.0247	0.3202	14004	16757	14424.77
2310678	chr6	rs12210620	25884785	T	C	0.835	0.834	0.982	-0.0252972953741621	0.0232	0.2749	14004	16757	14424.77
2326722	chr6	rs504576	25885181	A	G	0.308	0.307	0.983	0.0014988761237359	0.0187	0.937	14004	16757	14424.77
2316728	chr6	rs2575174	25885552	T	C	0.308	0.307	0.983	0.0013990209137074	0.0187	0.9407	14004	16757	14424.77
2311797	chr6	rs629444	25885814	C	T	0.891	0.889	0.992	0.0014988761237359	0.0275	0.956	14004	16757	14424.77
2319548	chr6	rs56392519	25886171	T	G	0.923	0.932	0.94	-0.0220002402796674	0.0337	0.5148	14004	16757	14424.77
2310751	chr6	rs537581	25886497	C	A	0.142	0.141	0.981	-0.0255024404124231	0.0246	0.2999	14004	16757	14424.77
2305746	chr6	rs537673	25886526	G	A	0.307	0.307	0.985	0.0006997551142732	0.0187	0.9691	14004	16757	14424.77
2316116	chr6	rs7766531	25886577	T	C	0.95	0.951	0.991	-0.0625032603532887	0.0404	0.1212	13457	16217	13881.29
2315396	chr6	rs115754018	25886770	C	A	0.936	0.934	0.99	0.0563047162104676	0.0358	0.1153	13014	15757	13429.79
2324200	chr6	rs17271767	25886921	C	T	0.835	0.834	0.986	-0.0235962138551867	0.0232	0.3077	14004	16757	14424.77
2310502	chr6	rs142780710	25886922	G	A	0.983	0.983	0.749	-0.0095050300143049	0.086	0.9121	10958	13535	11305.97
2313626	chr6	rs79525339	25887177	T	G	0.981	0.983	0.898	-0.0733021430750498	0.0814	0.368	10201	11174	10217.12
2317027	chr6	rs7750960	25887217	A	C	0.95	0.951	0.99	-0.0630995569433169	0.0404	0.1181	13457	16217	13881.29
2314307	chr6	rs1892247	25887657	G	A	0.492	0.486	0.977	0.0035038543266769	0.0172	0.8399	14004	16757	14424.77
2312494	chr6	rs12209218	25887776	C	A	0.835	0.834	0.986	-0.0229002198863326	0.0232	0.3222	14004	16757	14424.77
2328749	chr6	rs11757800	25887858	G	T	0.937	0.944	0.94	-0.0285949668801128	0.0371	0.4406	14004	16757	14424.77
2324145	chr6	rs670011	25887959	A	C	0.305	0.305	0.988	9.99950003332973e-05	0.0187	0.9969	14004	16757	14424.77
2327991	chr6	rs483906	25888094	C	G	0.142	0.142	0.981	-0.0260975991218731	0.0246	0.2891	14004	16757	14424.77
2310172	chr6	rs79557979	25889029	G	A	0.936	0.933	0.985	0.0577970987262168	0.0358	0.1062	13014	15757	13429.79
2331114	chr6	rs9379800	25889099	C	G	0.491	0.484	0.978	0.0037031349243813	0.0172	0.8301	14004	16757	14424.77
2308217	chr6	rs117717390	25889337	G	A	0.98	0.977	0.783	0.0780992819830517	0.0705	0.2679	12467	15217	12886.31
2322072	chr6	rs517842	25889484	A	G	0.142	0.142	0.98	-0.0260975991218731	0.0246	0.289	14004	16757	14424.77
2314078	chr6	rs9393674	25889530	A	G	0.416	0.419	0.988	-0.0023026490626755	0.0174	0.896	14004	16757	14424.77
2311126	chr6	rs518700	25889553	T	A	0.142	0.142	0.98	-0.0257999754904126	0.0246	0.2932	14004	16757	14424.77
2306386	chr6	rs9467632	25889706	A	G	0.95	0.951	0.991	-0.0615031325940498	0.0404	0.1278	13457	16217	13881.29
2316155	chr6	rs12213243	25890108	C	T	0.836	0.835	0.982	-0.022398994943479	0.0232	0.3356	14004	16757	14424.77
2309771	chr6	rs13214169	25890656	A	G	0.95	0.951	0.991	-0.0623010261973793	0.0403	0.1223	13457	16217	13881.29
2328127	chr6	rs76882094	25890705	T	G	0.981	0.982	0.99	0.0394995204367644	0.0809	0.6251	8720	9495	8652.25
2321082	chr6	rs9348697	25890834	C	T	0.333	0.326	0.978	-0.009000382197299	0.0183	0.624	14004	16757	14424.77
2312246	chr6	rs574933	25891131	C	G	0.732	0.731	0.939	-0.007296555232638	0.0198	0.7123	14004	16757	14424.77
2318319	chr6	rs62394320	25892180	G	A	0.907	0.913	0.965	-0.0313049258284153	0.0304	0.3024	14004	16757	14424.77
2305566	chr6	rs57760309	25892602	T	A	0.937	0.936	0.98	0.0350002811846215	0.0364	0.3366	13014	15757	13429.79
2318301	chr6	rs478349	25894057	T	C	0.139	0.139	0.983	-0.0267033828345498	0.0248	0.2816	14004	16757	14424.77
2327342	chr6	rs13208859	25894609	G	A	0.978	0.98	1.0	-0.102597669168898	0.0657	0.1185	11289	14046	11743.04
2311720	chr6	rs6910741	25895575	T	C	0.419	0.408	0.969	0.0025966258472659	0.0176	0.8806	14004	16757	14424.77
2322333	chr6	rs62394321	25895733	A	C	0.896	0.897	0.569	-0.0449973659307358	0.0366	0.2184	14004	16757	14424.77
2306463	chr6	rs75839664	25896272	G	A	0.937	0.936	0.982	0.0363994293800054	0.0364	0.3178	13014	15757	13429.79
2303507	chr6	rs78588777	25896771	A	G	0.981	0.983	0.902	-0.0752948300371352	0.0813	0.354	10201	11174	10217.12
2332711	chr6	rs13220488	25896907	A	G	0.978	0.98	1.0	-0.101600925116677	0.0657	0.1219	11289	14046	11743.04
2321525	chr6	rs72830103	25897618	G	T	0.968	0.969	0.939	-0.0172987645783295	0.0504	0.7316	14004	16757	14424.77
2318116	chr6	rs62394322	25897776	A	G	0.42	0.409	0.967	0.0025966258472659	0.0176	0.8836	14004	16757	14424.77
2306907	chr6	rs428469	25898624	G	A	0.138	0.138	0.984	-0.0275048131221902	0.0248	0.2673	14004	16757	14424.77
2323760	chr6	rs16891142	25899139	G	A	0.907	0.913	0.972	-0.0326988269632397	0.0303	0.281	14004	16757	14424.77
2326592	chr6	rs79719705	25900413	C	T	0.937	0.936	0.983	0.0360040066341877	0.0364	0.3223	13014	15757	13429.79
2311941	chr6	rs75597427	25900451	C	T	0.937	0.936	0.983	0.0356952753244514	0.0364	0.3258	13014	15757	13429.79
2316707	chr6	rs74691901	25900893	A	G	0.937	0.936	0.984	0.0350968370374295	0.0362	0.3323	13014	15757	13429.79
2330804	chr6	rs13207673	25901133	C	T	0.978	0.98	1.0	-0.0991023610432115	0.0657	0.1312	11289	14046	11743.04
2328235	chr6	rs9379801	25901711	T	C	0.291	0.286	0.977	-0.013004189135254	0.019	0.4922	14004	16757	14424.77
2314477	chr6	rs9356991	25901758	C	A	0.323	0.315	0.983	-0.0042992284528324	0.0184	0.816	14004	16757	14424.77
2304466	chr6	rs7757666	25902626	T	C	0.323	0.315	0.983	-0.0039979812872983	0.0184	0.8285	14004	16757	14424.77
2316475	chr6	rs9358891	25903014	C	T	0.322	0.314	0.983	-0.003797200248385	0.0184	0.8363	14004	16757	14424.77
2306808	chr6	rs6903228	25903047	A	G	0.978	0.98	1.0	-0.100704704121632	0.0656	0.1247	11289	14046	11743.04
2312230	chr6	rs6926383	25903235	T	C	0.303	0.297	0.979	-0.0137034650584925	0.0187	0.4643	14004	16757	14424.77
2309489	chr6	rs16891146	25903308	C	A	0.898	0.905	0.973	-0.0282040203730758	0.0289	0.3292	14004	16757	14424.77
2309131	chr6	rs7767546	25904067	T	C	0.14	0.139	0.987	-0.026898543868701	0.0247	0.2758	14004	16757	14424.77
2333625	chr6	rs76182885	25904085	G	C	0.911	0.915	0.946	-0.0242004837056584	0.0314	0.4404	14004	16757	14424.77
2330288	chr6	rs6910138	25904352	C	G	0.323	0.315	0.984	-0.003596459514405	0.0184	0.8461	14004	16757	14424.77
2324999	chr6	rs6910174	25904414	C	T	0.323	0.315	0.984	-0.0034961042567088	0.0184	0.8469	14004	16757	14424.77
2332788	chr6	rs7748167	25904652	A	C	0.976	0.978	1.01	-0.0862989035863658	0.0611	0.1577	11976	14538	12316.42
2329745	chr6	rs9461222	25905111	G	A	0.978	0.98	1.0	-0.100196096479342	0.0656	0.1265	11289	14046	11743.04
2320676	chr6	rs7739966	25906040	T	C	0.313	0.306	0.983	-0.0022024235552	0.0185	0.9065	14004	16757	14424.77
2306499	chr6	rs75655801	25906555	G	T	0.937	0.936	0.985	0.0356952753244514	0.0363	0.3264	13014	15757	13429.79
2311824	chr6	rs117226633	25907408	T	G	0.937	0.933	0.921	-0.0093031403261444	0.0359	0.7961	14004	16757	14424.77
2315477	chr6	rs56118523	25908975	A	G	0.313	0.306	0.984	-0.0021022080918702	0.0185	0.9086	14004	16757	14424.77
2316189	chr6	rs199748	25909045	C	G	0.139	0.139	0.988	-0.0259025943231108	0.0247	0.294	14004	16757	14424.77
2317497	chr6	rs9467635	25909166	A	C	0.978	0.98	1.0	-0.100804244576614	0.0656	0.1248	11289	14046	11743.04
2319491	chr6	rs12209482	25909229	T	G	0.313	0.306	0.984	-0.0022024235552	0.0185	0.9072	14004	16757	14424.77
2305294	chr6	rs199747	25909497	A	G	0.139	0.139	0.988	-0.0259949602770859	0.0247	0.292	14004	16757	14424.77
2312475	chr6	rs76710589	25910657	C	T	0.973	0.971	0.97	-0.0349020520092649	0.0617	0.5711	10448	12739	10724.1
2310594	chr6	rs568653431	25911165	C	T	0.97	0.969	1.0	-0.0515986041477272	0.058	0.3734	10448	12739	10724.1
2325716	chr6	rs9358892	25911178	A	G	0.313	0.306	0.985	-0.0021022080918702	0.0185	0.9111	14004	16757	14424.77
2326875	chr6	rs12192932	25911502	A	G	0.912	0.915	0.951	-0.0225012653465135	0.0314	0.4725	14004	16757	14424.77
2332275	chr6	rs3846838	25911775	T	C	0.313	0.306	0.985	-0.0021022080918702	0.0185	0.9107	14004	16757	14424.77
2317360	chr6	rs78225388	25911995	A	T	0.93	0.93	0.581	0.0428008353226943	0.0434	0.3236	14004	16757	14424.77
2320895	chr6	rs9295673	25912094	T	G	0.314	0.308	0.982	-0.0032954239497972	0.0185	0.8606	14004	16757	14424.77
2306725	chr6	rs6905887	25912103	T	C	0.323	0.315	0.986	-0.0030045090202987	0.0184	0.8719	14004	16757	14424.77
2314115	chr6	rs169220	25912176	T	C	0.848	0.853	0.978	-0.005696192544881	0.0241	0.8123	14004	16757	14424.77
2329750	chr6	rs9295674	25912342	A	G	0.291	0.286	0.981	-0.0119005312583873	0.0189	0.5298	14004	16757	14424.77
2323574	chr6	rs3799369	25912634	A	G	0.968	0.969	0.946	-0.0163021610829842	0.0502	0.7451	14004	16757	14424.77
2311384	chr6	rs3799371	25912816	C	T	0.313	0.306	0.986	-0.0021022080918702	0.0185	0.9084	14004	16757	14424.77
2304223	chr6	rs6932113	25913098	C	T	0.323	0.314	0.987	-0.0026033858701149	0.0184	0.8886	14004	16757	14424.77
2322803	chr6	rs6938233	25914077	C	T	0.323	0.314	0.987	-0.002002002670673	0.0183	0.9126	14004	16757	14424.77
2333609	chr6	rs2071301	25914263	C	A	0.323	0.314	0.987	-0.002002002670673	0.0183	0.9126	14004	16757	14424.77
2314616	chr6	rs2071300	25914572	C	T	0.301	0.295	0.982	-0.0116981574124923	0.0187	0.5335	14004	16757	14424.77
2319897	chr6	rs2071299	25914801	G	A	0.323	0.314	0.987	-0.002002002670673	0.0183	0.913	14004	16757	14424.77
2312013	chr6	rs34525648	25914853	G	A	0.978	0.98	1.01	-0.101102925405185	0.0656	0.1232	11289	14046	11743.04
2322565	chr6	rs2071298	25914901	G	A	0.323	0.314	0.987	-0.0021022080918702	0.0183	0.9101	14004	16757	14424.77
2325858	chr6	rs1324084	25915134	C	T	0.323	0.314	0.987	-0.002002002670673	0.0183	0.9135	14004	16757	14424.77
2330506	chr6	rs3903852	25915147	G	T	0.291	0.286	0.981	-0.0112025145079934	0.0189	0.5543	14004	16757	14424.77
2320680	chr6	rs1853591	25915405	A	G	0.436	0.423	0.85	0.0148984646619666	0.0187	0.4266	14004	16757	14424.77
2318584	chr6	rs1865760	25916979	C	T	0.323	0.314	0.988	-0.002002002670673	0.0183	0.9114	14004	16757	14424.77
2304772	chr6	rs35169013	25918027	A	C	0.978	0.98	1.01	-0.0972049737931963	0.0657	0.1388	11289	14046	11743.04
2313395	chr6	rs9461223	25918335	T	C	0.978	0.98	1.01	-0.100804244576614	0.0656	0.1242	11289	14046	11743.04
2311145	chr6	rs9295675	25918473	C	T	0.978	0.98	1.0	-0.0973041664750621	0.0655	0.1377	11289	14046	11743.04
2323117	chr6	rs3830057	25918510	G	T	0.313	0.306	0.987	-0.0018016219466282	0.0185	0.9222	14004	16757	14424.77
2312913	chr6	rs3752421	25918688	G	A	0.313	0.306	0.987	-0.0018016219466282	0.0185	0.9213	14004	16757	14424.77
2333677	chr6	rs13195279	25919431	T	A	0.978	0.98	1.01	-0.0974033689970919	0.0657	0.1381	11289	14046	11743.04
2329273	chr6	rs7450342	25919480	T	C	0.294	0.288	0.983	-0.0116981574124923	0.0189	0.5364	14004	16757	14424.77
2303268	chr6	rs9467636	25919549	A	C	0.313	0.306	0.987	-0.0019018072895963	0.0185	0.9199	14004	16757	14424.77
2310358	chr6	rs10456326	25919662	G	A	0.912	0.915	0.952	-0.0188974371044634	0.0313	0.546	14004	16757	14424.77
2313448	chr6	rs79771120	25919776	A	C	0.909	0.915	0.976	-0.0319964709431669	0.0305	0.2942	14004	16757	14424.77
2308966	chr6	rs147964551	25919885	G	T	0.958	0.958	0.602	0.0648041108654969	0.0537	0.2273	14004	16757	14424.77
2309100	chr6	rs7749342	25920265	T	C	0.294	0.288	0.983	-0.0119005312583873	0.0189	0.5291	14004	16757	14424.77
2306581	chr6	rs62392761	25920739	G	T	0.932	0.94	0.962	-0.0322959448008212	0.0356	0.3643	14004	16757	14424.77
2315449	chr6	rs9358893	25921761	A	G	0.313	0.306	0.987	-0.0021022080918702	0.0185	0.9093	14004	16757	14424.77
2323078	chr6	rs3799372	25922311	A	G	0.323	0.315	0.988	-0.0028039273327342	0.0183	0.8807	14004	16757	14424.77
2306076	chr6	rs12207059	25922385	C	T	0.913	0.916	0.961	-0.0187955345843259	0.0313	0.5496	14004	16757	14424.77
2304195	chr6	rs199744	25923189	C	T	0.848	0.853	0.979	-0.005304041591906	0.0241	0.8249	14004	16757	14424.77
2325732	chr6	rs9358894	25923315	C	T	0.291	0.286	0.982	-0.0115969858456632	0.0189	0.5406	14004	16757	14424.77
2329329	chr6	rs1540273	25924158	T	C	0.323	0.315	0.988	-0.0027036515743148	0.0183	0.8817	14004	16757	14424.77
2312033	chr6	rs2071297	25924513	G	C	0.323	0.315	0.988	-0.0026033858701149	0.0183	0.887	14004	16757	14424.77
2328496	chr6	rs9358895	25924655	C	T	0.323	0.315	0.988	-0.0026033858701149	0.0183	0.8881	14004	16757	14424.77
2314122	chr6	rs72832571	25924805	G	A	0.969	0.969	0.956	-0.0023026490626755	0.0502	0.9641	14004	16757	14424.77
2315927	chr6	rs9356992	25925400	G	A	0.452	0.439	0.977	0.0029955089797983	0.0174	0.8611	14004	16757	14424.77
2311336	chr6	rs34804024	25925496	C	T	0.978	0.98	1.01	-0.0977010356236953	0.0657	0.1368	11289	14046	11743.04
2326256	chr6	rs199743	25925595	T	G	0.139	0.139	0.992	-0.0248973835545144	0.0247	0.3125	14004	16757	14424.77
2313789	chr6	rs6931120	25925634	G	A	0.978	0.98	1.01	-0.100704704121632	0.0656	0.1249	11289	14046	11743.04
2320312	chr6	rs7770139	25925823	A	G	0.323	0.314	0.988	-0.0025031302181184	0.0183	0.8936	14004	16757	14424.77
2327298	chr6	rs3734523	25925987	G	A	0.978	0.98	1.01	-0.100395086055156	0.0656	0.1261	11289	14046	11743.04
2330045	chr6	rs10484431	25926674	A	G	0.932	0.94	0.962	-0.032502530761974	0.0355	0.36	14004	16757	14424.77
2307288	chr6	rs79745779	25926785	G	A	0.97	0.969	1.0	-0.0501991563328521	0.058	0.3865	10448	12739	10724.1
2332302	chr6	rs141146569	25927030	C	T	0.938	0.936	0.987	0.0371030879515023	0.0363	0.3071	13014	15757	13429.79
2330954	chr6	rs10807004	25927057	G	T	0.913	0.916	0.965	-0.0177974390305806	0.0313	0.5687	14004	16757	14424.77
2329043	chr6	rs142261293	25928360	G	T	0.985	0.986	0.648	0.0029955089797983	0.1167	0.9797	7552	9507	8028.96
2314575	chr6	rs9295676	25928376	G	T	0.451	0.439	0.978	0.0032048589489113	0.0174	0.8547	14004	16757	14424.77
2331818	chr6	rs3799373	25929173	A	C	0.322	0.314	0.988	-0.0026033858701149	0.0183	0.8882	14004	16757	14424.77
2325096	chr6	rs9348698	25929689	T	A	0.322	0.314	0.987	-0.0029042131473898	0.0183	0.8763	14004	16757	14424.77
2313040	chr6	rs9393675	25930116	G	A	0.322	0.314	0.987	-0.0029042131473898	0.0184	0.8757	14004	16757	14424.77
2318153	chr6	rs3884392	25930326	G	T	0.936	0.944	0.95	-0.0375980304153185	0.0368	0.3068	14004	16757	14424.77
2332860	chr6	rs67844427	25931020	G	A	0.978	0.98	1.0	-0.0989036285144588	0.0657	0.132	11289	14046	11743.04
2325880	chr6	rs199741	25931577	A	G	0.138	0.138	0.992	-0.0260975991218731	0.0247	0.2905	14004	16757	14424.77
2330182	chr6	rs6940007	25931957	A	C	0.978	0.98	1.0	-0.101102925405185	0.0655	0.1227	11289	14046	11743.04
2303954	chr6	rs199737	25933538	A	T	0.157	0.154	0.966	-0.0185000759845861	0.0239	0.4392	14004	16757	14424.77
2303781	chr6	rs9295677	25933712	T	C	0.3	0.292	0.986	-0.0048015088161939	0.0187	0.7993	14004	16757	14424.77
2310866	chr6	rs9379802	25933898	T	A	0.287	0.281	0.983	-0.0033957590691798	0.019	0.8572	14004	16757	14424.77
2325777	chr6	rs11756659	25933932	A	T	0.955	0.96	0.969	-0.0383043331577141	0.0428	0.3705	14004	16757	14424.77
2308284	chr6	rs626824	25934034	G	A	0.89	0.892	0.988	0.0020977980821461	0.0274	0.9401	14004	16757	14424.77
2333180	chr6	rs34233736	25934099	A	T	0.978	0.98	1.0	-0.100295586317643	0.0656	0.1265	11289	14046	11743.04
2320027	chr6	rs62394491	25934106	C	T	0.429	0.417	0.975	0.0020977980821461	0.0175	0.9054	14004	16757	14424.77
2331190	chr6	rs78058930	25934430	C	T	0.913	0.916	0.963	-0.0164953025291975	0.0313	0.5978	14004	16757	14424.77
2326170	chr6	rs442601	25934524	G	A	0.161	0.158	0.968	-0.0171970248285215	0.0236	0.466	14004	16757	14424.77
2318595	chr6	rs78895469	25934565	G	A	0.973	0.971	0.965	-0.0328951617042694	0.0618	0.5945	10448	12739	10724.1
2322010	chr6	rs17586784	25935227	C	A	0.978	0.98	1.0	-0.101302095530325	0.0656	0.1228	11289	14046	11743.04
2324928	chr6	rs6915834	25935427	A	C	0.3	0.292	0.987	-0.0022024235552	0.0187	0.9046	14004	16757	14424.77
2310493	chr6	rs13202371	25935489	A	G	0.978	0.98	1.0	-0.103395780348239	0.0656	0.1146	11289	14046	11743.04
2327956	chr6	rs2575170	25935601	C	T	0.926	0.93	0.988	-0.0316041926269978	0.033	0.338	14004	16757	14424.77
2324155	chr6	rs2328903	25935765	T	C	0.3	0.292	0.987	-0.0021022080918702	0.0187	0.9117	14004	16757	14424.77
2312489	chr6	rs6456705	25936056	G	A	0.3	0.292	0.987	-0.002002002670673	0.0187	0.9131	14004	16757	14424.77
2307675	chr6	rs9461224	25936402	G	T	0.3	0.292	0.987	-0.0021022080918702	0.0187	0.9086	14004	16757	14424.77
2322984	chr6	rs118070984	25936768	G	A	0.962	0.96	0.987	0.0563047162104676	0.0457	0.2177	13014	15757	13429.79
2314889	chr6	rs199736	25936787	C	T	0.161	0.158	0.969	-0.0166986496230515	0.0236	0.479	14004	16757	14424.77
2325460	chr6	rs143518316	25936816	A	C	0.982	0.983	0.514	0.0053954185169075	0.0975	0.9557	11457	12470	11499.59
2313435	chr6	rs9393676	25936944	G	A	0.271	0.265	0.982	-0.0116981574124923	0.0194	0.5443	14004	16757	14424.77
2305321	chr6	rs9295678	25937033	G	A	0.271	0.265	0.982	-0.0116981574124923	0.0194	0.5458	14004	16757	14424.77
2328821	chr6	rs34116162	25937652	G	A	0.978	0.98	1.0	-0.101102925405185	0.0656	0.1231	11289	14046	11743.04
2322285	chr6	rs9467638	25937694	G	A	0.425	0.414	0.977	0.0001999800026662	0.0175	0.9927	14004	16757	14424.77
2327031	chr6	rs1816546	25938252	C	T	0.3	0.292	0.987	-0.0021022080918702	0.0187	0.9087	14004	16757	14424.77
2330953	chr6	rs9379805	25938764	T	A	0.278	0.272	0.972	-0.0138961051921114	0.0193	0.471	14004	16757	14424.77
2314295	chr6	rs17586946	25939053	C	T	0.913	0.916	0.964	-0.015895669405385	0.0313	0.6109	14004	16757	14424.77
2313600	chr6	rs75365655	25939289	C	T	0.959	0.96	0.598	0.0308977113278438	0.0552	0.5759	14004	16757	14424.77
2307212	chr6	rs1436308	25939567	T	G	0.3	0.292	0.987	-0.0024028846163103	0.0187	0.8978	14004	16757	14424.77
2305651	chr6	rs1436307	25939723	C	T	0.3	0.292	0.987	-0.0024028846163103	0.0187	0.8994	14004	16757	14424.77
2319627	chr6	rs199734	25940393	G	C	0.157	0.154	0.967	-0.0165969709073694	0.0238	0.4854	14004	16757	14424.77
2324346	chr6	rs9379806	25940958	G	A	0.3	0.292	0.987	-0.0023026490626755	0.0187	0.9036	14004	16757	14424.77
2328598	chr6	rs2097273	25941310	A	C	0.281	0.274	0.983	-0.0127003085782322	0.0191	0.5061	14004	16757	14424.77
2310156	chr6	rs76209842	25941416	A	G	0.962	0.96	0.989	0.0558036076154242	0.0457	0.2225	13014	15757	13429.79
2325397	chr6	rs147270994	25943117	T	C	0.985	0.985	0.574	-0.01999864650669	0.0981	0.8383	11414	13969	11750.9
2320476	chr6	rs9358896	25943197	C	A	0.3	0.292	0.987	-0.0022024235552	0.0187	0.9082	14004	16757	14424.77
2333917	chr6	rs13192713	25943234	C	A	0.978	0.98	1.0	-0.104305516809314	0.0655	0.1113	11289	14046	11743.04
2310904	chr6	rs13193424	25943646	G	C	0.978	0.98	1.0	-0.10450532588131	0.0655	0.1108	11289	14046	11743.04
2327344	chr6	rs9295679	25943695	T	C	0.264	0.254	0.985	0.0086028888072678	0.0195	0.6588	14004	16757	14424.77
2306334	chr6	rs9295680	25944103	T	C	0.264	0.254	0.985	0.0089002747867194	0.0195	0.6495	14004	16757	14424.77
2326892	chr6	rs9295681	25944117	T	G	0.264	0.254	0.985	0.0089002747867194	0.0195	0.6484	14004	16757	14424.77
2317399	chr6	rs7746105	25944278	A	C	0.928	0.931	0.992	-0.026600681797179	0.0333	0.4236	14004	16757	14424.77
2307393	chr6	rs35778245	25944803	G	A	0.978	0.98	1.0	-0.105604989983684	0.0655	0.1069	11289	14046	11743.04
2306132	chr6	rs115692268	25944863	T	C	0.962	0.96	0.99	0.0558036076154242	0.0457	0.2225	13014	15757	13429.79
2310709	chr6	rs2051541	25945211	A	G	0.245	0.236	0.98	-0.0024028846163103	0.0201	0.9036	14004	16757	14424.77
2308972	chr6	rs9393677	25945815	G	A	0.264	0.254	0.986	0.0090984829852593	0.0195	0.6406	14004	16757	14424.77
2330387	chr6	rs9393678	25945819	C	T	0.264	0.254	0.986	0.0090984829852593	0.0195	0.6406	14004	16757	14424.77
2309968	chr6	rs114071981	25945913	A	T	0.962	0.96	0.99	0.055302247784655	0.0457	0.2262	13014	15757	13429.79
2319745	chr6	rs2051540	25947197	T	C	0.159	0.156	0.968	-0.0166986496230515	0.0237	0.4823	14004	16757	14424.77
2322831	chr6	rs9467641	25947236	T	C	0.264	0.254	0.986	0.0089002747867194	0.0195	0.6471	14004	16757	14424.77
2331052	chr6	rs2051539	25947259	G	C	0.978	0.98	1.0	-0.106205316846328	0.0655	0.1052	11289	14046	11743.04
2328226	chr6	rs2008015	25947706	A	T	0.3	0.291	0.988	-0.0016012813669738	0.0187	0.9331	14004	16757	14424.77
2333163	chr6	rs1436306	25948421	A	G	0.264	0.254	0.986	0.0089002747867194	0.0195	0.647	14004	16757	14424.77
2332927	chr6	rs11757088	25948458	T	C	0.952	0.957	0.989	-0.0278954863187535	0.041	0.4955	14004	16757	14424.77
2326572	chr6	rs1836859	25948738	C	T	0.969	0.969	0.957	0.0030952049073025	0.0502	0.9514	14004	16757	14424.77
2329362	chr6	rs199730	25949171	A	G	0.926	0.93	0.996	-0.0297996312385195	0.033	0.367	14004	16757	14424.77
2309404	chr6	rs9379807	25949464	C	T	0.3	0.291	0.988	-0.0014009809156281	0.0187	0.9408	14004	16757	14424.77
2304376	chr6	rs199729	25949915	C	T	0.926	0.93	0.996	-0.0297996312385195	0.033	0.3659	14004	16757	14424.77
2309888	chr6	rs79883565	25950026	G	A	0.962	0.961	0.991	0.0539956397610122	0.0457	0.2375	13014	15757	13429.79
2319891	chr6	rs72832583	25950144	A	G	0.969	0.969	0.955	0.0062007356416035	0.0502	0.9021	14004	16757	14424.77
2316917	chr6	rs7740793	25950382	G	T	0.425	0.414	0.979	0.0005998200719675	0.0175	0.9742	14004	16757	14424.77
2328222	chr6	rs1541987	25950397	C	T	0.264	0.254	0.986	0.009197572354042	0.0195	0.6375	14004	16757	14424.77
2303792	chr6	rs74852326	25950786	G	C	0.962	0.961	0.992	0.0540998523168248	0.0457	0.237	13014	15757	13429.79
2309129	chr6	rs2164487	25950800	A	C	0.265	0.254	0.985	0.0090984829852593	0.0195	0.6412	14004	16757	14424.77
2309628	chr6	rs1541988	25950804	C	A	0.245	0.237	0.978	-0.0021022080918702	0.0201	0.9151	14004	16757	14424.77
2318987	chr6	rs6929805	25950834	T	A	0.264	0.254	0.985	0.0092966519050945	0.0195	0.6331	14004	16757	14424.77
2325839	chr6	rs6907991	25951260	C	T	0.913	0.916	0.964	-0.0165969709073694	0.0313	0.596	14004	16757	14424.77
2332823	chr6	rs199728	25951373	A	C	0.917	0.921	0.993	-0.0247026126403718	0.0312	0.4271	14004	16757	14424.77
2328209	chr6	rs9348699	25951709	C	T	0.425	0.414	0.979	0.0005998200719675	0.0175	0.9708	14004	16757	14424.77
2325428	chr6	rs2164485	25952106	G	A	0.264	0.254	0.986	0.009197572354042	0.0195	0.638	14004	16757	14424.77
2307816	chr6	rs9358899	25952496	A	G	0.425	0.414	0.979	0.0005998200719675	0.0175	0.9707	14004	16757	14424.77
2317145	chr6	rs199726	25953360	G	A	0.161	0.158	0.97	-0.0170037478161859	0.0236	0.4705	14004	16757	14424.77
2328436	chr6	rs4478388	25953633	A	G	0.264	0.254	0.986	0.009197572354042	0.0195	0.6382	14004	16757	14424.77
2304256	chr6	rs199725	25953684	A	G	0.161	0.158	0.97	-0.0170037478161859	0.0236	0.4708	14004	16757	14424.77
2308906	chr6	rs1115920	25954027	A	G	0.264	0.254	0.986	0.0092966519050945	0.0195	0.6352	14004	16757	14424.77
2322662	chr6	rs412968	25954193	C	T	0.926	0.93	0.996	-0.0306035477981776	0.033	0.3536	14004	16757	14424.77
2304647	chr6	rs72832588	25954394	G	A	0.969	0.969	0.956	0.0047984689115734	0.0502	0.9245	14004	16757	14424.77
2325184	chr6	rs2876693	25954434	C	G	0.3	0.291	0.988	-0.0012007205765188	0.0187	0.9509	14004	16757	14424.77
2317115	chr6	rs9467645	25955176	G	C	0.264	0.254	0.986	0.0093957216403621	0.0195	0.6308	14004	16757	14424.77
2320828	chr6	rs9379811	25955197	G	C	0.162	0.158	0.97	-0.0170037478161859	0.0236	0.4709	14004	16757	14424.77
2313525	chr6	rs13191776	25955741	C	T	0.978	0.98	1.0	-0.104094650536593	0.0656	0.1124	11289	14046	11743.04
2329237	chr6	rs9348702	25955869	C	T	0.958	0.956	0.928	0.0605022613895267	0.0432	0.1617	14004	16757	14424.77
2316956	chr6	rs175319	25956172	A	G	0.158	0.155	0.968	-0.0176956485356892	0.0238	0.4576	14004	16757	14424.77
2311711	chr6	rs6906576	25956501	C	T	0.425	0.414	0.979	0.0005998200719675	0.0175	0.9709	14004	16757	14424.77
2328353	chr6	rs77722355	25956993	G	A	0.962	0.961	0.992	0.0546018151915836	0.0457	0.2329	13014	15757	13429.79
2306018	chr6	rs185635	25957109	G	A	0.926	0.93	0.997	-0.0309954337025195	0.033	0.3476	14004	16757	14424.77
2313401	chr6	rs35069699	25957282	C	T	0.978	0.98	1.0	-0.104305516809314	0.0656	0.1117	11289	14046	11743.04
2312722	chr6	rs169219	25957392	C	A	0.191	0.184	0.981	-0.0018016219466282	0.0219	0.9341	14004	16757	14424.77
2328175	chr6	rs9467646	25957408	A	G	0.3	0.292	0.987	-0.0009004052431641	0.0187	0.9605	14004	16757	14424.77
2303374	chr6	rs72832593	25957426	T	C	0.969	0.969	0.948	0.007997931111062	0.0502	0.8729	14004	16757	14424.77
2316764	chr6	rs9467647	25957642	A	G	0.264	0.254	0.985	0.009504687014246	0.0195	0.6259	14004	16757	14424.77
2303364	chr6	rs10946800	25957773	C	T	0.264	0.254	0.985	0.009504687014246	0.0195	0.6258	14004	16757	14424.77
2331066	chr6	rs10946801	25957782	G	A	0.426	0.414	0.979	0.0007996801705642	0.0175	0.964	14004	16757	14424.77
2309045	chr6	rs9467648	25957933	T	A	0.264	0.254	0.985	0.0096037361426946	0.0195	0.6224	14004	16757	14424.77
2312725	chr6	rs9467650	25958235	A	G	0.264	0.254	0.985	0.0096037361426946	0.0195	0.6242	14004	16757	14424.77
2310546	chr6	rs9467651	25958257	C	G	0.264	0.254	0.985	0.009504687014246	0.0195	0.6263	14004	16757	14424.77
2329067	chr6	rs117297254	25958262	C	G	0.962	0.961	0.99	0.0535976373487916	0.0458	0.2414	13014	15757	13429.79
2326952	chr6	rs12195653	25958621	A	G	0.3	0.292	0.986	-0.0008003201707691	0.0187	0.9657	14004	16757	14424.77
2303158	chr6	rs117344344	25959094	C	T	0.98	0.979	0.818	0.0013990209137074	0.0763	0.9855	10476	12742	10739.57
2318880	chr6	rs78089640	25959126	C	T	0.962	0.961	0.989	0.0542987734073789	0.0458	0.2361	13014	15757	13429.79
2323560	chr6	rs9467652	25959127	A	G	0.265	0.254	0.984	0.0096037361426946	0.0195	0.6226	14004	16757	14424.77
2316571	chr6	rs11758372	25959355	G	A	0.952	0.957	0.99	-0.0309026047398165	0.0409	0.4501	14004	16757	14424.77
2328172	chr6	rs79861790	25959918	C	A	0.973	0.971	0.971	-0.0341050206499513	0.0616	0.5804	10448	12739	10724.1
2332954	chr6	rs199739	25960509	A	C	0.158	0.154	0.965	-0.0170037478161859	0.0239	0.4767	14004	16757	14424.77
2305670	chr6	rs74346324	25960722	C	A	0.973	0.971	0.971	-0.0349952529972629	0.0615	0.57	10448	12739	10724.1
2328083	chr6	rs117965842	25960799	T	C	0.973	0.974	0.888	-0.0253998626327317	0.0577	0.6596	13014	15757	13429.79
2326923	chr6	rs9461227	25960815	C	T	0.267	0.256	0.98	0.0126990249774084	0.0195	0.5157	14004	16757	14424.77
2311451	chr6	rs129129	25961029	A	G	0.162	0.158	0.966	-0.017502275136142	0.0236	0.4572	14004	16757	14424.77
2315944	chr6	rs72832596	25962951	C	A	0.978	0.98	0.999	-0.10799732231233	0.0655	0.09948	11289	14046	11743.04
2313720	chr6	rs199738	25963456	A	G	0.926	0.93	0.998	-0.031397792147416	0.0329	0.3397	14004	16757	14424.77
2307247	chr6	rs80167307	25963508	C	T	0.962	0.961	0.985	0.0509972505709038	0.046	0.2676	13014	15757	13429.79
2314449	chr6	rs115908346	25963691	T	G	0.962	0.96	0.986	0.0535028515173065	0.0458	0.2426	13014	15757	13429.79
2332420	chr6	rs62394537	25963943	G	A	0.952	0.957	0.992	-0.0312017511432645	0.041	0.4465	14004	16757	14424.77
2306352	chr6	rs12210098	25963966	C	T	0.876	0.878	0.975	-0.0045001103249234	0.0264	0.8639	14004	16757	14424.77
2322802	chr6	rs9379813	25965127	C	T	0.931	0.932	0.59	0.0202045073158995	0.0433	0.6415	14004	16757	14424.77
2307753	chr6	rs75599622	25965548	C	T	0.962	0.96	0.985	0.0518046636160167	0.0458	0.2575	13014	15757	13429.79
2308785	chr6	rs1347567	25965552	A	G	0.426	0.414	0.974	0.0007996801705642	0.0176	0.9628	14004	16757	14424.77
2328018	chr6	rs114324373	25965814	C	T	0.962	0.961	0.983	0.0499038295281839	0.046	0.2778	13014	15757	13429.79
2309071	chr6	rs2009610	25967068	C	T	0.914	0.917	0.963	-0.0142003494011414	0.0314	0.6513	14004	16757	14424.77
2314734	chr6	rs76047177	25969434	A	G	0.962	0.961	0.986	0.0501986955327459	0.0458	0.2737	13014	15757	13429.79
2326125	chr6	rs76757832	25969631	C	T	0.962	0.961	0.987	0.0501035869662456	0.0458	0.2745	13014	15757	13429.79
2332027	chr6	rs78235403	25969635	T	C	0.962	0.961	0.987	0.0501035869662456	0.0458	0.2744	13014	15757	13429.79
2316359	chr6	rs1436310	25969958	G	C	0.271	0.262	0.957	0.0123039944561641	0.0196	0.5312	14004	16757	14424.77
2306031	chr6	rs1436309	25970109	T	A	0.272	0.262	0.957	0.012096540947233	0.0196	0.5374	14004	16757	14424.77
2326441	chr6	rs36125084	25970112	C	T	0.92	0.922	0.944	-0.0313049258284153	0.0323	0.3336	14004	16757	14424.77
2333466	chr6	rs16891200	25971162	A	G	0.961	0.96	0.983	0.0461008368826632	0.0457	0.3141	13014	15757	13429.79
2320338	chr6	rs62394540	25971174	G	A	0.95	0.954	0.977	-0.0164953025291975	0.0404	0.6827	14004	16757	14424.77
2329261	chr6	rs75859768	25971283	T	C	0.961	0.96	0.983	0.0469026696862194	0.0457	0.3047	13014	15757	13429.79
2316267	chr6	rs13196552	25974204	A	G	0.977	0.979	0.994	-0.121896484297926	0.0633	0.05401	11976	14538	12316.42
2326354	chr6	rs2328904	25974361	T	A	0.864	0.858	0.662	0.0107025231331357	0.0301	0.7218	14004	16757	14424.77
2303833	chr6	rs12192649	25974450	G	A	0.916	0.918	0.963	-0.013004189135254	0.0316	0.6806	14004	16757	14424.77
2325061	chr6	rs142170830	25975655	C	T	0.97	0.969	1.0	-0.050104527566688	0.0579	0.3865	10448	12739	10724.1
2304062	chr6	rs35116528	25975669	A	G	0.977	0.979	0.993	-0.122404950267085	0.0633	0.05311	11976	14538	12316.42
2315757	chr6	rs115810	25975883	G	C	0.156	0.153	0.954	-0.0166986496230515	0.0241	0.4893	14004	16757	14424.77
2320725	chr6	rs56294283	25976099	A	G	0.977	0.979	0.993	-0.122404950267085	0.0633	0.05311	11976	14538	12316.42
2323644	chr6	rs56195001	25976165	C	T	0.977	0.979	0.993	-0.122404950267085	0.0633	0.0531	11976	14538	12316.42
2318888	chr6	rs1014795	25976542	C	T	0.435	0.423	0.962	0.0074025335167413	0.0176	0.673	14004	16757	14424.77
2324052	chr6	rs6925912	25976927	G	A	0.923	0.925	0.99	-0.0278029446620889	0.0323	0.3887	14004	16757	14424.77
2332127	chr6	rs6906460	25977361	T	A	0.922	0.925	0.997	-0.0267958227871631	0.0321	0.4033	14004	16757	14424.77
2321638	chr6	rs72832602	25978402	T	C	0.967	0.968	0.945	-0.0092022107647994	0.0492	0.8514	14004	16757	14424.77
2316105	chr6	rs12201678	25978993	C	T	0.915	0.918	0.958	-0.0140989243795016	0.0316	0.6545	14004	16757	14424.77
2319777	chr6	rs59281021	25979031	A	T	0.923	0.925	0.995	-0.0231048737150968	0.0322	0.4729	14004	16757	14424.77
2304850	chr6	rs13203673	25979122	T	C	0.978	0.98	0.995	-0.11279922549559	0.0654	0.08457	11289	14046	11743.04
2328663	chr6	rs9379814	25979869	C	T	0.269	0.26	0.974	0.0089002747867194	0.0195	0.6478	14004	16757	14424.77
2303351	chr6	rs9379815	25980116	T	A	0.269	0.26	0.974	0.0085037404912207	0.0195	0.6649	14004	16757	14424.77
2303163	chr6	rs60645096	25980403	C	T	0.951	0.951	0.981	0.0404987422798789	0.041	0.3228	13014	15757	13429.79
2324586	chr6	rs36012762	25980523	A	C	0.977	0.979	0.993	-0.122495371290034	0.0632	0.05271	11976	14538	12316.42
2322572	chr6	rs114908738	25981460	G	T	0.961	0.96	0.977	0.0454034834538498	0.0457	0.3204	13014	15757	13429.79
2322696	chr6	rs147444733	25981489	T	C	0.983	0.983	0.63	-0.0309026047398165	0.0856	0.7184	12523	15078	12859.9
2320371	chr6	rs140264349	25983200	G	A	0.988	0.987	0.861	0.0950010411167935	0.1094	0.3851	8610	8362	8243.02
2322634	chr6	rs1130000	25985396	A	G	0.306	0.298	0.971	0.0007996801705642	0.0188	0.9679	14004	16757	14424.77
2315597	chr6	rs17587597	25986451	G	A	0.978	0.98	0.996	-0.113695152447884	0.0653	0.08199	11289	14046	11743.04
2318348	chr6	rs56107510	25987436	C	A	0.887	0.891	0.93	-0.0194988734340555	0.0282	0.4887	14004	16757	14424.77
2331198	chr6	rs183879	25987441	G	C	0.874	0.881	0.717	-0.0356997191343252	0.0305	0.2419	14004	16757	14424.77
2330868	chr6	rs78765888	25987886	G	A	0.97	0.969	1.0	-0.0497050825796673	0.0581	0.3921	10448	12739	10724.1
2331748	chr6	rs77164087	25988358	T	C	0.959	0.958	0.974	0.0456041418050158	0.0448	0.3092	13014	15757	13429.79
2323646	chr6	rs199755	25990367	G	A	0.158	0.155	0.957	-0.0182963622831166	0.024	0.4461	14004	16757	14424.77
2321193	chr6	rs7766267	25990474	G	C	0.967	0.968	0.956	-0.0104039337153929	0.0491	0.8323	14004	16757	14424.77
2312450	chr6	rs7766342	25990674	C	A	0.308	0.3	0.972	0.0011992805754821	0.0187	0.9478	14004	16757	14424.77
2321611	chr6	rs6935470	25990818	C	T	0.922	0.924	0.997	-0.0246001168682327	0.0321	0.4434	14004	16757	14424.77
2315103	chr6	rs7752351	25990842	T	C	0.967	0.968	0.955	-0.0091012913892029	0.0491	0.8534	14004	16757	14424.77
2309110	chr6	rs62394542	25991235	C	T	0.923	0.925	0.996	-0.021101069908054	0.0321	0.5117	14004	16757	14424.77
2303224	chr6	rs117100285	25991387	A	G	0.959	0.958	0.977	0.0428008353226943	0.0447	0.3383	13014	15757	13429.79
2307737	chr6	rs2051538	25991620	G	A	0.922	0.924	0.998	-0.0246001168682327	0.0321	0.4437	14004	16757	14424.77
2310583	chr6	rs114035857	25992043	T	C	0.959	0.958	0.977	0.0421970486997883	0.0447	0.3454	13014	15757	13429.79
2324869	chr6	rs183290762	25992087	C	T	0.98	0.979	0.75	-0.0159972768350078	0.0796	0.8404	10476	12742	10739.57
2330893	chr6	rs9461229	25992279	G	T	0.308	0.301	0.974	0.0001999800026662	0.0187	0.9901	14004	16757	14424.77
2312757	chr6	rs199754	25992309	A	G	0.158	0.155	0.958	-0.0188974371044634	0.024	0.4321	14004	16757	14424.77
2312925	chr6	rs117076315	25992725	G	A	0.958	0.958	0.969	0.0344014267173323	0.0445	0.4402	13014	15757	13429.79
2320022	chr6	rs2032450	25993114	C	G	0.307	0.299	0.974	0.001598721363697	0.0187	0.9301	14004	16757	14424.77
2333759	chr6	rs9467656	25993559	G	A	0.27	0.261	0.977	0.0087020272939009	0.0195	0.655	14004	16757	14424.77
2317952	chr6	rs13192365	25993968	T	C	0.977	0.979	0.996	-0.122902367101334	0.0631	0.05148	11976	14538	12316.42
2310819	chr6	rs2013063	25994098	C	T	0.308	0.301	0.975	0.0005998200719675	0.0187	0.9736	14004	16757	14424.77
2328056	chr6	rs6928951	25995554	C	T	0.309	0.302	0.974	-0.001100605444033	0.0187	0.9546	14004	16757	14424.77
2304709	chr6	rs35528636	25995701	A	C	0.977	0.979	0.996	-0.123004141941551	0.0631	0.05135	11976	14538	12316.42
2316045	chr6	rs9356995	25996673	G	A	0.163	0.16	0.958	-0.0208049294331883	0.0237	0.3808	14004	16757	14424.77
2316342	chr6	rs149281769	25997123	G	A	0.959	0.958	0.979	0.0412954824071715	0.0446	0.3549	13014	15757	13429.79
2328276	chr6	rs12216125	25997458	C	T	0.878	0.882	0.976	-0.013399371963117	0.0266	0.6143	14004	16757	14424.77
2325105	chr6	rs116201501	25999149	C	T	0.977	0.979	0.997	-0.123094617162712	0.0631	0.05098	11976	14538	12316.42
2308314	chr6	rs72834617	25999175	G	A	0.977	0.979	0.997	-0.123094617162712	0.0631	0.05092	11976	14538	12316.42
2327243	chr6	rs55661658	25999689	G	A	0.922	0.924	0.998	-0.0242004837056584	0.032	0.4508	14004	16757	14424.77
2326433	chr6	rs138130937	25999696	C	T	0.959	0.958	0.979	0.0366019024445485	0.0447	0.4139	13014	15757	13429.79
2317246	chr6	rs377313305	26000290	G	A	0.985	0.985	0.622	0.0022973590486834	0.0968	0.9809	11466	13742	11734.55
2315534	chr6	rs9348704	26000393	A	C	0.271	0.263	0.977	0.0068961666878413	0.0194	0.7209	14004	16757	14424.77
2323370	chr6	rs6901039	26000885	T	G	0.163	0.16	0.96	-0.0202027073175195	0.0237	0.3946	14004	16757	14424.77
2311055	chr6	rs74481604	26001880	G	A	0.959	0.958	0.98	0.0411035548784171	0.0446	0.3564	13014	15757	13429.79
2325543	chr6	rs199753	26001888	G	A	0.159	0.157	0.96	-0.0208968257129853	0.0239	0.3809	14004	16757	14424.77
2333519	chr6	rs118015253	26001929	G	A	0.959	0.958	0.98	0.0411035548784171	0.0446	0.3563	13014	15757	13429.79
2310666	chr6	rs145714508	26002294	G	A	0.959	0.958	0.98	0.0411035548784171	0.0446	0.3564	13014	15757	13429.79
2303627	chr6	rs7773526	26002371	C	T	0.922	0.924	0.998	-0.0239034240815591	0.032	0.455	14004	16757	14424.77
2304712	chr6	rs148779819	26003030	G	A	0.97	0.969	1.0	-0.0517039049923374	0.0579	0.3717	10448	12739	10724.1
2320871	chr6	rs77720029	26004373	C	T	0.959	0.959	0.973	0.0407003871263756	0.045	0.3654	13014	15757	13429.79
2316378	chr6	rs72834621	26005023	A	T	0.968	0.969	0.961	-0.0177974390305806	0.0493	0.7186	14004	16757	14424.77
2305062	chr6	rs77765332	26005272	T	C	0.959	0.958	0.976	0.0400953305639422	0.0448	0.3711	13014	15757	13429.79
2312158	chr6	rs79180146	26005757	G	A	0.959	0.958	0.973	0.0407003871263756	0.045	0.3658	13014	15757	13429.79
2326352	chr6	rs9393681	26008260	T	C	0.272	0.263	0.979	0.0066975214477213	0.0194	0.7317	14004	16757	14424.77
2331397	chr6	rs9356996	26008487	C	A	0.187	0.181	0.975	-0.0009004052431641	0.0223	0.967	14004	16757	14424.77
2325925	chr6	rs74894127	26008613	G	A	0.959	0.958	0.981	0.0409019913204257	0.0445	0.3578	13014	15757	13429.79
2316038	chr6	rs13214280	26008620	C	T	0.977	0.979	0.998	-0.123004141941551	0.063	0.05086	11976	14538	12316.42
2312272	chr6	rs10484432	26008876	G	A	0.85	0.849	0.992	-0.0138961051921114	0.0239	0.5606	14004	16757	14424.77
2323730	chr6	rs140040284	26009020	T	C	0.975	0.976	0.593	0.0049974917102918	0.0716	0.9443	13014	15757	13429.79
2326514	chr6	rs75586112	26009147	G	A	0.97	0.969	1.0	-0.0523991687992084	0.0579	0.3652	10448	12739	10724.1
2318441	chr6	rs11965426	26009354	G	C	0.922	0.924	0.992	-0.026898543868701	0.032	0.4012	14004	16757	14424.77
2314927	chr6	rs116900546	26012155	A	T	0.959	0.958	0.982	0.0407003871263756	0.0445	0.3602	13014	15757	13429.79
2318897	chr6	rs66536062	26012707	A	G	0.922	0.924	0.999	-0.0231969816042026	0.032	0.4687	14004	16757	14424.77
2314588	chr6	rs199752	26012875	C	T	0.163	0.16	0.964	-0.0189993500097828	0.0236	0.4205	14004	16757	14424.77
2312550	chr6	rs9379817	26012984	A	T	0.504	0.496	0.978	0.0074025335167413	0.0172	0.6666	14004	16757	14424.77
2322692	chr6	rs12199626	26013604	G	A	0.849	0.849	0.992	-0.0151034855773182	0.0239	0.528	14004	16757	14424.77
2312487	chr6	rs74864331	26013633	T	G	0.959	0.958	0.982	0.0406043708419401	0.0445	0.3613	13014	15757	13429.79
2321701	chr6	rs11759668	26014489	A	G	0.922	0.924	0.999	-0.0231969816042026	0.032	0.4671	14004	16757	14424.77
2326129	chr6	rs74293932	26014811	C	A	0.849	0.849	0.993	-0.0145960053074092	0.0239	0.5398	14004	16757	14424.77
2308228	chr6	rs72834623	26014852	G	A	0.977	0.979	1.0	-0.125200476984246	0.0629	0.04651	11976	14538	12316.42
2329558	chr6	rs6942072	26014987	A	G	0.167	0.163	0.964	-0.0187955345843259	0.0234	0.4219	14004	16757	14424.77
2329517	chr6	rs199751	26015583	T	C	0.163	0.159	0.965	-0.0181028726978536	0.0237	0.445	14004	16757	14424.77
2330337	chr6	rs199750	26016462	C	T	0.163	0.16	0.965	-0.0186019483996616	0.0237	0.431	14004	16757	14424.77
2324056	chr6	rs116399700	26016727	C	T	0.978	0.981	0.98	-0.106895025749778	0.067	0.1105	11289	14046	11743.04
2332286	chr6	rs2237231	26017171	C	T	0.506	0.498	0.979	0.0071047017299317	0.0172	0.6816	14004	16757	14424.77
2315434	chr6	rs16891235	26017542	T	C	0.977	0.979	1.0	-0.12459996823333	0.0628	0.04743	11976	14538	12316.42
2307986	chr6	rs62000984	26017675	A	G	0.947	0.951	0.991	-0.0243951568347216	0.0389	0.5311	14004	16757	14424.77
2327550	chr6	rs62000986	26017715	G	A	0.935	0.931	0.67	-0.0019018072895963	0.0414	0.963	14004	16757	14424.77
2311701	chr6	rs9461230	26019240	G	C	0.277	0.268	0.98	0.0067968490002727	0.0193	0.7242	14004	16757	14424.77
2320699	chr6	rs72834627	26019411	G	C	0.968	0.969	0.96	-0.017502275136142	0.0494	0.7228	14004	16757	14424.77
2322192	chr6	rs2157050	26020431	C	T	0.316	0.308	0.979	-0.0010005003335835	0.0185	0.957	14004	16757	14424.77
2321707	chr6	rs113936133	26020668	T	C	0.959	0.958	0.983	0.0394995204367644	0.0444	0.3732	13014	15757	13429.79
2322403	chr6	rs77838870	26020717	C	T	0.97	0.969	1.0	-0.0513038207587421	0.0579	0.3752	10448	12739	10724.1
2306423	chr6	rs75579728	26020981	C	A	0.959	0.958	0.982	0.0389033551082361	0.0444	0.3813	13014	15757	13429.79
2311565	chr6	rs9467662	26021327	G	A	0.316	0.309	0.978	-0.0017014466397575	0.0185	0.9257	14004	16757	14424.77
2306975	chr6	rs9467663	26021456	C	G	0.315	0.308	0.977	-0.0008003201707691	0.0186	0.9645	14004	16757	14424.77
2322073	chr6	rs9467664	26021813	A	T	0.165	0.162	0.965	-0.0208968257129853	0.0235	0.3746	14004	16757	14424.77
2331353	chr6	rs74642629	26021945	G	A	0.959	0.958	0.983	0.0349037160078804	0.0445	0.4332	13014	15757	13429.79
2327279	chr6	rs3734528	26022244	A	G	0.977	0.979	0.999	-0.122800602618182	0.0629	0.05091	11976	14538	12316.42
2325388	chr6	rs75397441	26022392	C	T	0.965	0.969	0.659	-0.067305011010914	0.0577	0.2434	14004	16757	14424.77
2324521	chr6	rs34391493	26022648	A	C	0.969	0.972	0.899	-0.119403097247782	0.0573	0.03723	11976	14538	12316.42
2309642	chr6	rs72834629	26023032	C	T	0.818	0.818	0.985	-0.0171970248285215	0.0222	0.4378	14004	16757	14424.77
2312182	chr6	rs9379818	26023206	G	T	0.284	0.275	0.98	0.0049974917102918	0.0191	0.7919	14004	16757	14424.77
2324938	chr6	rs9358901	26024436	G	T	0.186	0.182	0.968	-0.0226956079321885	0.0223	0.309	14004	16757	14424.77
2304219	chr6	rs72834630	26025186	C	T	0.968	0.969	0.959	-0.019294956182969	0.0494	0.6956	14004	16757	14424.77
2305809	chr6	rs35249036	26026163	C	G	0.977	0.979	0.994	-0.119200289486309	0.0629	0.05808	11976	14538	12316.42
2331951	chr6	rs2032449	26026599	G	C	0.323	0.315	0.979	-0.001501126126267	0.0184	0.9353	14004	16757	14424.77
2323385	chr6	rs74943500	26026970	A	G	0.959	0.958	0.983	0.0344980404075674	0.0445	0.4371	13014	15757	13429.79
2332573	chr6	rs142982478	26027020	C	T	0.974	0.974	0.544	-0.0166986496230515	0.0797	0.8343	11315	14058	11730.79
2324139	chr6	rs3752420	26027135	G	A	0.324	0.317	0.979	-0.0029042131473898	0.0184	0.876	14004	16757	14424.77
2318333	chr6	rs182575157	26027175	G	A	0.98	0.98	0.838	0.0136957831289865	0.0684	0.8416	13014	15757	13429.79
2317007	chr6	rs3752419	26027433	G	A	0.323	0.315	0.98	-0.001501126126267	0.0184	0.9354	14004	16757	14424.77
2321646	chr6	rs28688702	26027460	G	A	0.972	0.972	0.548	-0.0082035573506883	0.0692	0.9058	14004	16757	14424.77
2328681	chr6	rs1540276	26028819	T	G	0.162	0.159	0.966	-0.0202027073175195	0.0237	0.3955	14004	16757	14424.77
2330215	chr6	rs142513192	26029214	T	C	0.972	0.971	0.851	0.0353961009469877	0.0575	0.5381	13014	15757	13429.79
2311886	chr6	rs117001543	26029864	C	T	0.972	0.971	0.854	0.0352030377085245	0.0572	0.5385	13014	15757	13429.79
2320715	chr6	rs79879752	26030037	C	G	0.972	0.971	0.85	0.0352995739869328	0.0575	0.5385	13014	15757	13429.79
2317629	chr6	rs28360595	26030044	A	G	0.977	0.98	1.0	-0.118603372040286	0.0651	0.06857	11289	14046	11743.04
2330499	chr6	rs10484433	26030492	C	A	0.977	0.979	0.999	-0.119301688225672	0.0629	0.05766	11976	14538	12316.42
2310178	chr6	rs7753253	26030710	A	G	0.311	0.303	0.963	-0.000200020002667	0.0188	0.9903	14004	16757	14424.77
2304688	chr6	rs66505449	26031485	G	C	0.92	0.922	0.993	-0.0231048737150968	0.0316	0.4641	14004	16757	14424.77
2326854	chr6	rs10484434	26031613	G	A	0.944	0.948	1.0	-0.0186019483996616	0.0376	0.6206	14004	16757	14424.77
2313896	chr6	rs10484435	26031811	T	G	0.977	0.98	1.0	-0.120801336145906	0.065	0.06322	11289	14046	11743.04
2310574	chr6	rs2213284	26031868	G	A	0.162	0.159	0.966	-0.0208968257129853	0.0237	0.3775	14004	16757	14424.77
2313856	chr6	rs41266783	26032428	T	A	0.944	0.948	1.0	-0.0170037478161859	0.0376	0.6499	14004	16757	14424.77
2328068	chr6	rs6456708	26032847	G	C	0.25	0.245	0.972	-0.0074980401773571	0.0201	0.709	14004	16757	14424.77
2312558	chr6	rs11961143	26032873	C	T	0.92	0.921	0.998	-0.0177974390305806	0.0314	0.5702	14004	16757	14424.77
2327950	chr6	rs117512865	26033127	G	A	0.944	0.941	0.932	-0.0095050300143049	0.0378	0.8018	14004	16757	14424.77
2307439	chr6	rs2230655	26033506	G	A	0.162	0.158	0.967	-0.0183982139464423	0.0237	0.4371	14004	16757	14424.77
2309919	chr6	rs2230654	26033641	G	A	0.919	0.921	0.998	-0.0217958123704574	0.0314	0.488	14004	16757	14424.77
2311821	chr6	rs3830054	26033828	G	A	0.505	0.497	0.981	0.0082954970241069	0.0172	0.6281	14004	16757	14424.77
2330125	chr6	rs62394550	26034252	G	C	0.92	0.921	0.998	-0.0185000759845861	0.0314	0.5565	14004	16757	14424.77
2318246	chr6	rs77118976	26034541	G	A	0.959	0.958	0.976	0.0379988130912113	0.0446	0.3932	13014	15757	13429.79
2327153	chr6	rs4401650	26035208	G	A	0.17	0.167	0.966	-0.020498669477346	0.0232	0.377	14004	16757	14424.77
2314958	chr6	rs34791189	26035806	G	A	0.977	0.979	1.0	-0.121602821759249	0.0628	0.05284	11976	14538	12316.42
2317472	chr6	rs112370520	26036092	C	T	0.968	0.969	0.959	-0.0203966036652218	0.0496	0.6814	14004	16757	14424.77
2306291	chr6	rs1540275	26036476	T	C	0.162	0.159	0.966	-0.0201006717070029	0.0237	0.3978	14004	16757	14424.77
2324655	chr6	rs59306177	26038142	C	T	0.851	0.851	0.991	-0.0158042315449673	0.024	0.5095	14004	16757	14424.77
2324387	chr6	rs35335639	26038681	C	G	0.977	0.979	1.0	-0.121602821759249	0.0628	0.05292	11976	14538	12316.42
2312167	chr6	rs72834642	26039072	G	C	0.985	0.985	0.717	-0.0170037478161859	0.1023	0.8681	9066	10053	9120.37
2307193	chr6	rs118048550	26039369	G	C	0.94	0.937	0.911	-0.0025031302181184	0.0371	0.9466	14004	16757	14424.77
2325927	chr6	rs9467667	26040071	T	A	0.505	0.497	0.98	0.0088011559530687	0.0172	0.611	14004	16757	14424.77
2310761	chr6	rs60892124	26040322	C	T	0.959	0.958	0.981	0.0387975467079122	0.0444	0.3821	13014	15757	13429.79
2330662	chr6	rs35367169	26040595	G	A	0.977	0.979	1.0	-0.12199815681085	0.0629	0.05226	11976	14538	12316.42
2331110	chr6	rs11756400	26040853	C	A	0.919	0.921	0.996	-0.022398994943479	0.0314	0.4748	14004	16757	14424.77
2308513	chr6	rs80163496	26041057	A	G	0.959	0.958	0.976	0.0389995348490096	0.0446	0.3817	13014	15757	13429.79
2315223	chr6	rs71557315	26041870	G	T	0.977	0.979	1.0	-0.121896484297926	0.0629	0.05246	11976	14538	12316.42
2310183	chr6	rs72834643	26041986	C	T	0.968	0.969	0.956	-0.0213972981080803	0.0496	0.666	14004	16757	14424.77
2303581	chr6	rs7753826	26042239	T	A	0.473	0.466	0.978	0.0072039888485025	0.0173	0.6752	14004	16757	14424.77
2311842	chr6	rs6938083	26042710	C	T	0.286	0.277	0.978	0.005703702916678	0.0191	0.7667	14004	16757	14424.77
2308830	chr6	rs72834647	26043393	G	T	0.968	0.969	0.956	-0.0213972981080803	0.0496	0.6656	14004	16757	14424.77
2313992	chr6	rs11751732	26044064	G	A	0.919	0.921	0.989	-0.0253998626327317	0.0315	0.4192	14004	16757	14424.77
2323450	chr6	rs2032447	26044369	A	G	0.184	0.179	0.968	-0.0196008476550609	0.0225	0.3841	14004	16757	14424.77
2303904	chr6	rs13195692	26044373	C	T	0.977	0.979	1.0	-0.121794822121251	0.0629	0.05282	11976	14538	12316.42
2332276	chr6	rs2032446	26044729	T	C	0.285	0.276	0.98	0.0062007356416035	0.0191	0.7476	14004	16757	14424.77
2320383	chr6	rs2032445	26044812	T	A	0.324	0.316	0.977	-0.001501126126267	0.0184	0.9364	14004	16757	14424.77
2322793	chr6	rs3752418	26045737	C	G	0.505	0.497	0.979	0.0098018049722602	0.0172	0.5699	14004	16757	14424.77
2316090	chr6	rs3752417	26045905	G	C	0.977	0.98	1.0	-0.122099839662124	0.0649	0.0601	11289	14046	11743.04
2317482	chr6	rs3752416	26045929	T	C	0.184	0.179	0.967	-0.0193969096107316	0.0225	0.389	14004	16757	14424.77
2331271	chr6	rs11755492	26046158	T	C	0.92	0.922	0.989	-0.0240980393840575	0.0316	0.4453	14004	16757	14424.77
2320694	chr6	rs137974867	26046220	G	A	0.987	0.986	0.431	0.138700509689524	0.1379	0.3144	9119	11884	9577.08
2309577	chr6	rs7756117	26046565	G	A	0.174	0.17	0.965	-0.0188974371044634	0.023	0.4129	14004	16757	14424.77
2331641	chr6	rs76967524	26046579	C	T	0.959	0.958	0.974	0.0404027066313724	0.0446	0.3649	13014	15757	13429.79
2322896	chr6	rs2032443	26046802	A	G	0.324	0.316	0.977	-0.0014009809156281	0.0184	0.9415	14004	16757	14424.77
2330407	chr6	rs67296946	26048559	T	G	0.977	0.979	1.0	-0.12459996823333	0.0627	0.04692	11976	14538	12316.42
2304802	chr6	rs10807006	26048752	C	A	0.324	0.316	0.976	-0.0005001250416822	0.0184	0.9773	14004	16757	14424.77
2309561	chr6	rs10807007	26048931	A	C	0.285	0.276	0.98	0.0064988367398296	0.0191	0.7336	14004	16757	14424.77
2314587	chr6	rs61289224	26049296	C	T	0.919	0.921	0.987	-0.0255024404124231	0.0315	0.4174	14004	16757	14424.77
2330666	chr6	rs7772312	26049616	G	C	0.324	0.316	0.977	-0.0012007205765188	0.0184	0.9471	14004	16757	14424.77
2330443	chr6	rs9379819	26049819	A	C	0.285	0.276	0.98	0.0065981840282271	0.0191	0.7281	14004	16757	14424.77
2323443	chr6	rs9379820	26049924	T	C	0.324	0.316	0.977	-0.0012007205765188	0.0184	0.9489	14004	16757	14424.77
2303789	chr6	rs6922603	26050296	T	C	0.162	0.159	0.965	-0.0180010511095525	0.0237	0.4484	14004	16757	14424.77
2313437	chr6	rs138399713	26050427	T	C	0.959	0.958	0.972	0.0402970567645369	0.0447	0.3673	13014	15757	13429.79
2332006	chr6	rs9689245	26050845	C	T	0.92	0.922	0.994	-0.0259025943231108	0.0316	0.4119	14004	16757	14424.77
2331988	chr6	rs6922788	26052291	C	T	0.163	0.16	0.961	-0.0201006717070029	0.0237	0.3976	14004	16757	14424.77
2322898	chr6	rs74895184	26052947	G	C	0.978	0.978	0.864	0.0329994782631079	0.0645	0.6086	13014	15757	13429.79
2312329	chr6	rs6928717	26053264	A	G	0.285	0.276	0.979	0.0075017910703226	0.0191	0.6946	14004	16757	14424.77
2303240	chr6	rs144346172	26053294	C	T	0.959	0.958	0.972	0.0414010268486756	0.0447	0.3541	13014	15757	13429.79
2308388	chr6	rs60512607	26054171	T	A	0.977	0.979	1.0	-0.124701916002178	0.0627	0.04676	11976	14538	12316.42
2325562	chr6	rs9379821	26054268	A	C	0.325	0.317	0.976	-0.0012007205765188	0.0184	0.9492	14004	16757	14424.77
2330710	chr6	rs116825107	26055313	C	T	0.959	0.958	0.972	0.0416024898545136	0.0447	0.3517	13014	15757	13429.79
2319268	chr6	rs13220395	26055368	G	A	0.977	0.98	1.0	-0.120598244641203	0.0651	0.06377	11289	14046	11743.04
2314878	chr6	rs8384	26056072	G	C	0.85	0.85	0.989	-0.0207028323592018	0.024	0.3868	14004	16757	14424.77
2326866	chr6	rs79483116	26056145	G	A	0.97	0.969	1.0	-0.0515986041477272	0.0579	0.3725	10448	12739	10724.1
2317813	chr6	rs61742493	26056285	G	A	0.963	0.962	0.87	-0.0399994162638657	0.0477	0.4023	14004	16757	14424.77
2330519	chr6	rs114826548	26056417	G	A	0.959	0.958	0.976	0.0421970486997883	0.0445	0.3425	13014	15757	13429.79
2323495	chr6	rs10425	26056549	A	G	0.17	0.167	0.962	-0.0181028726978536	0.0233	0.4373	14004	16757	14424.77
2330552	chr6	rs2230653	26056604	G	A	0.522	0.514	0.952	0.0158044491449436	0.0174	0.365	14004	16757	14424.77
2328088	chr6	rs12204800	26056708	C	T	0.849	0.85	0.987	-0.0220002402796674	0.024	0.3582	14004	16757	14424.77
2320103	chr6	rs41266791	26056938	A	G	0.85	0.85	0.989	-0.0208968257129853	0.0239	0.3823	14004	16757	14424.77
2314837	chr6	rs9393682	26057050	C	T	0.507	0.498	0.978	0.0133011462391285	0.0172	0.4391	14004	16757	14424.77
2307206	chr6	rs13201821	26057781	A	C	0.977	0.979	1.0	-0.124894512371765	0.0627	0.04646	11976	14538	12316.42
2332173	chr6	rs80168816	26057829	G	C	0.97	0.969	1.0	-0.0505987987633697	0.0578	0.3807	10448	12739	10724.1
2309970	chr6	rs114244152	26058161	C	T	0.959	0.958	0.971	0.0421970486997883	0.0447	0.3443	13014	15757	13429.79
2309429	chr6	rs9358902	26058570	C	G	0.325	0.317	0.975	0.0001999800026662	0.0184	0.9902	14004	16757	14424.77
2320070	chr6	rs35378061	26059157	C	A	0.977	0.98	1.0	-0.121501189431047	0.0649	0.06125	11289	14046	11743.04
2319123	chr6	rs11752015	26060490	T	C	0.969	0.973	0.912	-0.0404991299799539	0.06	0.499	10677	13192	10987.42
2308196	chr6	rs113920069	26060730	C	T	0.918	0.921	0.99	-0.0238010101859522	0.0314	0.4478	14004	16757	14424.77
2327464	chr6	rs807214	26061769	G	C	0.163	0.16	0.96	-0.019203206984436	0.0237	0.4186	14004	16757	14424.77
2303280	chr6	rs9358903	26061949	A	C	0.286	0.277	0.979	0.0082954970241069	0.0191	0.6631	14004	16757	14424.77
2320842	chr6	rs16891261	26062631	A	G	0.977	0.98	1.0	-0.121297955756786	0.0649	0.06162	11289	14046	11743.04
2315924	chr6	rs62394553	26063934	C	T	0.902	0.903	0.562	-0.0458973523870375	0.0375	0.2211	14004	16757	14424.77
2312218	chr6	rs7757646	26064379	G	T	0.919	0.922	0.99	-0.0271040176920589	0.0315	0.3898	14004	16757	14424.77
2315299	chr6	rs9348706	26065481	G	C	0.323	0.315	0.976	0.0007996801705642	0.0185	0.9649	14004	16757	14424.77
2325125	chr6	rs62394554	26065577	A	G	0.902	0.903	0.563	-0.0480039732984809	0.0374	0.1998	14004	16757	14424.77
2318054	chr6	rs74790395	26065601	G	A	0.961	0.96	0.973	0.0384030712829451	0.0457	0.4007	13014	15757	13429.79
2332709	chr6	rs807212	26065621	A	G	0.162	0.158	0.961	-0.0156010662286512	0.0238	0.5121	14004	16757	14424.77
2314954	chr6	rs9393683	26066198	A	G	0.286	0.277	0.978	0.0082954970241069	0.0191	0.6652	14004	16757	14424.77
2328131	chr6	rs76156135	26067578	C	T	0.97	0.969	1.0	-0.0497996735526059	0.058	0.3906	10448	12739	10724.1
2320790	chr6	rs1935235	26067782	C	G	0.163	0.159	0.956	-0.0168003386783461	0.0238	0.4813	14004	16757	14424.77
2329777	chr6	rs1935234	26067785	C	T	0.875	0.882	0.986	-0.0344051267241774	0.0261	0.188	14004	16757	14424.77
2325088	chr6	rs148305547	26068294	C	T	0.97	0.969	1.0	-0.050398957583852	0.0578	0.3835	10448	12739	10724.1
2314188	chr6	rs9358904	26068566	G	A	0.323	0.315	0.976	0.0005998200719675	0.0185	0.9749	14004	16757	14424.77
2308342	chr6	rs76339162	26068627	A	G	0.961	0.96	0.973	0.0389033551082361	0.0457	0.3946	13014	15757	13429.79
2321850	chr6	rs9295683	26069495	C	T	0.184	0.179	0.962	-0.01999864650669	0.0225	0.3745	14004	16757	14424.77
2316163	chr6	rs9295684	26069669	T	C	0.286	0.277	0.978	0.0084045823438103	0.0191	0.6621	14004	16757	14424.77
2307880	chr6	rs2050947	26070079	C	G	0.506	0.497	0.976	0.0134984841513417	0.0173	0.4349	14004	16757	14424.77
2304245	chr6	rs9379822	26070672	T	G	0.184	0.179	0.961	-0.0194988734340555	0.0225	0.3883	14004	16757	14424.77
2320000	chr6	rs2794724	26070703	G	A	0.0613	0.059	0.635	-0.0334016766340304	0.0447	0.4554	14004	16757	14424.77
2317583	chr6	rs2051544	26071093	C	T	0.323	0.315	0.975	0.0009995003330834	0.0185	0.9573	14004	16757	14424.77
2306478	chr6	rs78929194	26071268	C	T	0.961	0.96	0.972	0.0389995348490096	0.0457	0.3937	13014	15757	13429.79
2311823	chr6	rs9295685	26071725	G	C	0.323	0.315	0.975	0.0006997551142732	0.0185	0.9683	14004	16757	14424.77
2323928	chr6	rs62394555	26072089	G	A	0.919	0.921	0.989	-0.0263953113595316	0.0315	0.4021	14004	16757	14424.77
2311624	chr6	rs9968910	26072095	A	C	0.818	0.818	0.984	-0.0213972981080803	0.0222	0.3356	14004	16757	14424.77
2313563	chr6	rs9366634	26072396	C	G	0.323	0.315	0.975	0.0006997551142732	0.0185	0.9684	14004	16757	14424.77
2322288	chr6	rs16891264	26072445	T	C	0.977	0.98	1.0	-0.11840072638803	0.0649	0.06813	11289	14046	11743.04
2321687	chr6	rs6942196	26072804	A	G	0.323	0.315	0.975	0.0006997551142732	0.0185	0.9686	14004	16757	14424.77
2331760	chr6	rs62394556	26072896	G	A	0.919	0.921	0.988	-0.0236986067778773	0.0316	0.4534	14004	16757	14424.77
2314405	chr6	rs71557316	26072981	G	A	0.977	0.98	1.0	-0.11840072638803	0.0649	0.0681	11289	14046	11743.04
2312591	chr6	rs7738854	26073295	C	T	0.323	0.315	0.974	0.0003999200213268	0.0185	0.9821	14004	16757	14424.77
2327533	chr6	rs34027471	26073411	T	G	0.977	0.98	1.0	-0.117500575551995	0.0651	0.07099	11289	14046	11743.04
2318188	chr6	rs7749414	26074884	G	T	0.977	0.98	1.0	-0.118299418959295	0.0649	0.06842	11289	14046	11743.04
2329896	chr6	rs807205	26075035	C	G	0.163	0.159	0.956	-0.0171970248285215	0.0238	0.4708	14004	16757	14424.77
2314822	chr6	rs1539183	26075051	G	C	0.323	0.315	0.972	0.0002999550089979	0.0185	0.9875	14004	16757	14424.77
2313142	chr6	rs62396160	26075393	T	C	0.919	0.921	0.984	-0.0252049938352247	0.0315	0.4237	14004	16757	14424.77
2306600	chr6	rs1090947	26076642	T	C	0.173	0.169	0.958	-0.0185000759845861	0.0231	0.4239	14004	16757	14424.77
2311661	chr6	rs117819622	26077123	C	G	0.961	0.96	0.967	0.0379025370484673	0.0458	0.4076	13014	15757	13429.79
2311738	chr6	rs148032494	26077226	G	A	0.961	0.96	0.967	0.0377966226945664	0.0458	0.4084	13014	15757	13429.79
2326190	chr6	rs150107884	26077534	A	G	0.961	0.96	0.967	0.0377966226945664	0.0458	0.4086	13014	15757	13429.79
2308110	chr6	rs138686014	26077561	G	A	0.961	0.96	0.967	0.0377966226945664	0.0458	0.4088	13014	15757	13429.79
2324407	chr6	rs9358905	26077839	T	A	0.287	0.277	0.973	0.0074025335167413	0.0192	0.6983	14004	16757	14424.77
2314304	chr6	rs34956419	26077874	C	T	0.916	0.919	0.968	-0.0270012755029434	0.0314	0.3898	14004	16757	14424.77
2314324	chr6	rs10946805	26077891	C	T	0.85	0.85	0.989	-0.0197028322758684	0.024	0.41	14004	16757	14424.77
2322705	chr6	rs9379823	26077947	A	G	0.324	0.316	0.971	0.0001999800026662	0.0185	0.9899	14004	16757	14424.77
2317168	chr6	rs9366636	26078232	T	G	0.324	0.316	0.971	0.0	0.0185	0.9982	14004	16757	14424.77
2309306	chr6	rs142889364	26078477	G	A	0.98	0.982	0.922	-0.0534007767271153	0.0778	0.4927	10201	11174	10217.12
2322424	chr6	rs117225308	26078526	C	T	0.969	0.973	0.918	-0.0484027392281675	0.0604	0.4233	10677	13192	10987.42
2309841	chr6	rs9356998	26078544	A	G	0.324	0.316	0.97	0.0	0.0185	0.9997	14004	16757	14424.77
2304901	chr6	rs115739161	26078919	C	T	0.961	0.96	0.966	0.0374980764200844	0.0458	0.4131	13014	15757	13429.79
2316760	chr6	rs13216785	26079185	C	T	0.974	0.977	1.0	-0.0982966348251106	0.0593	0.0974	11976	14538	12316.42
2331282	chr6	rs56073264	26079416	G	A	0.918	0.921	0.982	-0.0238010101859522	0.0315	0.451	14004	16757	14424.77
2321479	chr6	rs145019500	26079506	G	C	0.961	0.96	0.965	0.0374017521540008	0.0458	0.4137	13014	15757	13429.79
2313483	chr6	rs10946807	26079638	T	C	0.818	0.819	0.985	-0.0217958123704574	0.0222	0.3263	14004	16757	14424.77
2333692	chr6	rs149080908	26079695	C	T	0.986	0.986	0.693	-0.0068030886197391	0.1154	0.9531	7948	9205	7865.7
2317100	chr6	rs62396164	26080304	G	C	0.919	0.921	0.982	-0.021203207651103	0.0316	0.5014	14004	16757	14424.77
2309698	chr6	rs2876694	26080750	C	T	0.324	0.316	0.969	-0.000200020002667	0.0185	0.9904	14004	16757	14424.77
2332379	chr6	rs2328905	26081582	C	T	0.324	0.316	0.969	-0.0003000450090019	0.0185	0.9868	14004	16757	14424.77
2330618	chr6	rs113835738	26081720	T	C	0.919	0.921	0.981	-0.021101069908054	0.0316	0.5038	14004	16757	14424.77
2321146	chr6	rs4291093	26081724	G	A	0.182	0.177	0.957	-0.0198048272985997	0.0227	0.383	14004	16757	14424.77
2308564	chr6	rs9295686	26081983	G	C	0.324	0.316	0.969	-0.0001000050003333	0.0185	0.996	14004	16757	14424.77
2318421	chr6	rs111663960	26082220	A	G	0.968	0.969	0.958	-0.0272992569378225	0.0497	0.5821	14004	16757	14424.77
2303395	chr6	rs79035904	26082358	G	A	0.961	0.96	0.964	0.0368043345220483	0.0458	0.4207	13014	15757	13429.79
2319403	chr6	rs9295687	26082710	T	C	0.324	0.316	0.969	-0.000200020002667	0.0185	0.9925	14004	16757	14424.77
2332887	chr6	rs4529296	26083135	C	G	0.324	0.316	0.969	-0.000200020002667	0.0185	0.9927	14004	16757	14424.77
2314160	chr6	rs79008907	26083148	G	A	0.961	0.96	0.964	0.0368043345220483	0.0458	0.4208	13014	15757	13429.79
2319662	chr6	rs9379825	26083871	C	A	0.324	0.316	0.969	-0.0001000050003333	0.0185	0.9967	14004	16757	14424.77
2323530	chr6	rs9467672	26083904	C	T	0.324	0.316	0.969	0.0	0.0185	0.9979	14004	16757	14424.77
2313857	chr6	rs9295688	26084217	G	A	0.324	0.316	0.969	-0.0001000050003333	0.0185	0.9965	14004	16757	14424.77
2317277	chr6	rs117075212	26084803	T	A	0.961	0.96	0.963	0.0369007163483657	0.0458	0.42	13014	15757	13429.79
2313123	chr6	rs1971509	26085777	T	C	0.324	0.316	0.969	-0.000200020002667	0.0185	0.9893	14004	16757	14424.77
2309018	chr6	rs1971508	26085807	A	C	0.205	0.198	0.969	-0.0021022080918702	0.0216	0.9215	14004	16757	14424.77
2329446	chr6	rs2006736	26086017	C	T	0.324	0.316	0.969	-0.0003000450090019	0.0185	0.9878	14004	16757	14424.77
2307793	chr6	rs1800702	26086463	C	G	0.324	0.316	0.969	-0.0003000450090019	0.0185	0.989	14004	16757	14424.77
2323093	chr6	rs1061482	26086699	G	T	0.324	0.316	0.969	-0.0003000450090019	0.0185	0.9888	14004	16757	14424.77
2331304	chr6	rs2794720	26087202	G	C	0.324	0.316	0.969	-0.0004000800213396	0.0185	0.9811	14004	16757	14424.77
2309456	chr6	rs2858993	26087856	T	A	0.324	0.316	0.968	-0.0009004052431641	0.0185	0.9624	14004	16757	14424.77
2319471	chr6	rs62625321	26088174	G	C	0.961	0.959	0.961	0.0372957847436969	0.0458	0.4156	13014	15757	13429.79
2321893	chr6	rs3799374	26088407	A	G	0.918	0.92	0.977	-0.020498669477346	0.0315	0.5152	14004	16757	14424.77
2328141	chr6	rs2794719	26088890	T	G	0.324	0.316	0.968	-0.0006001800720324	0.0185	0.9747	14004	16757	14424.77
2314639	chr6	rs9366637	26089098	C	T	0.509	0.5	0.973	0.0127977582298607	0.0173	0.4584	14004	16757	14424.77
2331539	chr6	rs62625327	26089883	A	C	0.987	0.986	0.463	0.158703158695211	0.1184	0.18	11457	12470	11499.59
2309567	chr6	rs61472021	26090025	T	C	0.934	0.936	0.987	-0.0458031298018141	0.0347	0.1868	14004	16757	14424.77
2312338	chr6	rs62625330	26090184	A	G	0.962	0.96	0.988	0.0	0.0445	0.9992	14004	16757	14424.77
2303746	chr6	rs62396165	26090381	C	G	0.937	0.941	0.951	0.0014988761237359	0.0362	0.9661	14004	16757	14424.77
2306629	chr6	rs13196986	26090452	T	C	0.87	0.876	0.97	-0.021101069908054	0.0258	0.413	14004	16757	14424.77
2308641	chr6	rs1799945	26091179	C	G	0.966	0.967	0.984	-0.0235962138551867	0.0473	0.6179	14004	16757	14424.77
2330664	chr6	rs2071303	26091336	T	C	0.373	0.365	0.985	0.0013990209137074	0.018	0.9381	14004	16757	14424.77
2311677	chr6	rs2032451	26092170	G	T	0.965	0.966	0.983	-0.0182963622831166	0.0471	0.6973	14004	16757	14424.77
2312400	chr6	rs1800758	26093236	G	A	0.937	0.942	0.955	0.0003999200213268	0.0363	0.991	14004	16757	14424.77
2327386	chr6	rs1800708	26093303	T	C	0.473	0.463	0.98	0.0152038337422728	0.0173	0.3797	14004	16757	14424.77
2318973	chr6	rs2071302	26094130	T	C	0.978	0.981	0.922	-0.0860046112211286	0.0752	0.2528	10201	11174	10217.12
2325870	chr6	rs1572982	26094367	G	A	0.31	0.306	0.979	0.0035038543266769	0.0188	0.8521	14004	16757	14424.77
2330992	chr6	rs62625350	26094750	A	T	0.966	0.965	0.995	-0.0104039337153929	0.0474	0.8254	14004	16757	14424.77
2316679	chr6	rs13210399	26095643	G	A	0.976	0.978	0.994	-0.111300343783201	0.0619	0.07207	11976	14538	12316.42
2306718	chr6	rs7762959	26095665	C	T	0.938	0.943	0.964	0.0009995003330834	0.0365	0.9791	14004	16757	14424.77
2312225	chr6	rs707889	26095931	G	A	0.856	0.854	1.0	-0.0144032303107437	0.0242	0.551	14004	16757	14424.77
2330655	chr6	rs77100408	26096376	T	C	0.984	0.984	0.823	-0.0093031403261444	0.0787	0.906	12467	15217	12886.31
2323817	chr6	rs1045537	26096748	G	C	0.976	0.978	0.994	-0.11109917251872	0.0619	0.07267	11976	14538	12316.42
2310665	chr6	rs62626261	26096840	C	G	0.97	0.969	1.0	-0.048203336386541	0.0578	0.4042	10448	12739	10724.1
2331823	chr6	rs12346	26097046	T	C	0.166	0.161	0.96	-0.0086977157031958	0.0237	0.7124	14004	16757	14424.77
2305101	chr6	rs17596719	26097194	G	A	0.939	0.943	0.965	0.0001999800026662	0.0365	0.9953	14004	16757	14424.77
2327341	chr6	rs6918586	26097384	T	C	0.837	0.844	0.978	-0.0248973835545144	0.0234	0.2864	14004	16757	14424.77
2306852	chr6	rs1150658	26098755	C	T	0.856	0.854	1.0	-0.0145960053074092	0.0242	0.5471	14004	16757	14424.77
2327008	chr6	rs198858	26099278	T	G	0.69	0.694	0.979	-0.0032954239497972	0.0188	0.8596	14004	16757	14424.77
2311920	chr6	rs13212652	26099279	T	G	0.976	0.978	0.994	-0.112105433784308	0.0619	0.07	11976	14538	12316.42
2309468	chr6	rs35402046	26099472	G	A	0.976	0.979	0.995	-0.110596421342027	0.0619	0.07385	11976	14538	12316.42
2312354	chr6	rs9393685	26099908	T	C	0.467	0.457	0.981	0.0147014028528927	0.0173	0.3963	14004	16757	14424.77
2314063	chr6	rs1150659	26100023	G	A	0.856	0.854	1.0	-0.0145960053074092	0.0242	0.5462	14004	16757	14424.77
2326661	chr6	rs13200888	26100198	G	A	0.977	0.979	0.993	-0.11450217357511	0.0628	0.06833	11976	14538	12316.42
2317090	chr6	rs118005525	26100334	C	T	0.982	0.982	0.774	-0.0309026047398165	0.0746	0.6785	13014	15757	13429.79
2318079	chr6	rs198857	26102417	G	C	0.69	0.694	0.979	-0.0029042131473898	0.0188	0.8785	14004	16757	14424.77
2304113	chr6	rs198856	26102708	G	A	0.69	0.694	0.979	-0.0029042131473898	0.0188	0.8782	14004	16757	14424.77
2304266	chr6	rs1543680	26103177	G	A	0.857	0.855	1.0	-0.0143017847108596	0.0243	0.5563	14004	16757	14424.77
2327970	chr6	rs198855	26103398	A	T	0.097	0.0914	0.967	0.0080971295874548	0.0294	0.7831	14004	16757	14424.77
2307735	chr6	rs77248387	26103524	A	G	0.97	0.969	1.0	-0.0480984034910313	0.0578	0.406	10448	12739	10724.1
2314343	chr6	rs7743957	26103998	G	C	0.467	0.457	0.981	0.0142973047008244	0.0173	0.4084	14004	16757	14424.77
2307694	chr6	rs198854	26104057	T	C	0.69	0.694	0.979	-0.0025031302181184	0.0188	0.8956	14004	16757	14424.77
2332402	chr6	rs198853	26104096	T	C	0.835	0.84	0.959	0.0087020272939009	0.0237	0.7131	14004	16757	14424.77
2320649	chr6	rs2229768	26104280	T	C	0.856	0.854	1.0	-0.0135007260538548	0.0242	0.5753	14004	16757	14424.77
2318940	chr6	rs198852	26104448	A	G	0.834	0.839	0.958	0.0085037404912207	0.0236	0.7193	14004	16757	14424.77
2303884	chr6	rs2237228	26104630	C	T	0.977	0.979	0.993	-0.112295619103693	0.0628	0.07387	11976	14538	12316.42
2329172	chr6	rs198851	26104632	T	G	0.0345	0.0332	0.985	0.0280041964095973	0.0471	0.5528	14004	16757	14424.77
2327523	chr6	rs198850	26104670	A	C	0.834	0.839	0.958	0.0087020272939009	0.0236	0.7124	14004	16757	14424.77
2329944	chr6	rs74293937	26104718	G	A	0.97	0.969	1.0	-0.0490011864330638	0.0578	0.3971	10448	12739	10724.1
2317047	chr6	rs2237227	26104895	C	A	0.985	0.984	0.835	0.131203685615345	0.0885	0.1382	10610	11494	10594.4
2316436	chr6	rs198849	26105357	C	T	0.834	0.839	0.958	0.0088011559530687	0.0236	0.7103	14004	16757	14424.77
2318663	chr6	rs35484309	26105369	C	T	0.977	0.979	0.992	-0.101401695470647	0.0626	0.1053	11976	14538	12316.42
2304827	chr6	rs707890	26105504	A	C	0.857	0.855	0.999	-0.0138961051921114	0.0243	0.5658	14004	16757	14424.77
2313130	chr6	rs707891	26106237	G	T	0.857	0.855	1.0	-0.0145046862028817	0.0243	0.55	14004	16757	14424.77
2319984	chr6	rs198848	26106325	C	T	0.834	0.839	0.958	0.0089002747867194	0.0237	0.7079	14004	16757	14424.77
2308614	chr6	rs9393686	26106601	C	A	0.419	0.408	0.977	0.0092966519050945	0.0177	0.5998	14004	16757	14424.77
2332106	chr6	rs198847	26106619	C	A	0.83	0.835	0.942	0.0063994795805678	0.0236	0.7864	14004	16757	14424.77
2310327	chr6	rs66790453	26107088	C	T	0.976	0.978	0.993	-0.110105086688583	0.0619	0.07516	11976	14538	12316.42
2330762	chr6	rs2051543	26107331	A	T	0.473	0.462	0.982	0.0159028762794155	0.0173	0.3563	14004	16757	14424.77
2311443	chr6	rs198846	26107463	A	G	0.0447	0.0432	0.983	0.0159028762794155	0.0415	0.7015	14004	16757	14424.77
2307166	chr6	rs198845	26107790	G	T	0.843	0.848	0.958	0.0081963182244858	0.0243	0.7366	14004	16757	14424.77
2315440	chr6	rs12526092	26107944	C	T	0.968	0.969	0.595	-0.0519040071504222	0.0628	0.4086	14004	16757	14424.77
2306570	chr6	rs2051542	26108168	G	A	0.473	0.462	0.982	0.0159028762794155	0.0173	0.3561	14004	16757	14424.77
2310231	chr6	rs72834678	26108375	G	A	0.952	0.956	0.945	-0.023002541565316	0.0414	0.5791	14004	16757	14424.77
2321078	chr6	rs707892	26109233	T	G	0.857	0.855	0.999	-0.0149004625639624	0.0243	0.539	14004	16757	14424.77
2328248	chr6	rs74293938	26109268	T	C	0.858	0.856	0.998	-0.0150019689183474	0.0243	0.5367	14004	16757	14424.77
2317426	chr6	rs707893	26109378	C	T	0.857	0.855	0.999	-0.0150019689183474	0.0243	0.5365	14004	16757	14424.77
2320502	chr6	rs112453344	26110025	C	T	0.961	0.959	0.979	0.0058031292269501	0.044	0.8946	14004	16757	14424.77
2333792	chr6	rs13206501	26110148	T	C	0.976	0.978	0.994	-0.110696951358699	0.0619	0.07366	11976	14538	12316.42
2311828	chr6	rs198843	26110314	A	T	0.7	0.703	0.979	-0.0036968248442897	0.019	0.8447	14004	16757	14424.77
2321315	chr6	rs707894	26110599	A	C	0.857	0.855	0.999	-0.0150019689183474	0.0243	0.5355	14004	16757	14424.77
2327959	chr6	rs6927689	26110961	T	A	0.467	0.457	0.981	0.0142973047008244	0.0173	0.408	14004	16757	14424.77
2317739	chr6	rs68149500	26111271	C	T	0.977	0.979	0.993	-0.114199464325031	0.0628	0.06915	11976	14538	12316.42
2320159	chr6	rs12205050	26111372	C	T	0.858	0.856	0.997	-0.0147989665120717	0.0243	0.5442	14004	16757	14424.77
2310505	chr6	rs198842	26111448	C	T	0.69	0.694	0.978	-0.0032954239497972	0.0188	0.8614	14004	16757	14424.77
2308786	chr6	rs198841	26111671	G	T	0.69	0.694	0.978	-0.0031950988965408	0.0188	0.865	14004	16757	14424.77
2309609	chr6	rs16891315	26111756	T	C	0.976	0.978	0.995	-0.110205567321026	0.0619	0.07478	11976	14538	12316.42
2322782	chr6	rs9379826	26112156	A	T	0.474	0.463	0.982	0.0146028573839336	0.0173	0.399	14004	16757	14424.77
2329048	chr6	rs198840	26112164	T	G	0.69	0.694	0.978	-0.0034961042567088	0.0188	0.8543	14004	16757	14424.77
2327263	chr6	rs198839	26112620	T	G	0.0976	0.0925	0.968	0.0037031349243813	0.0293	0.9	14004	16757	14424.77
2309490	chr6	rs933199	26112893	T	C	0.474	0.463	0.982	0.0142973047008244	0.0173	0.4095	14004	16757	14424.77
2306156	chr6	rs198838	26113340	T	C	0.69	0.694	0.978	-0.0031950988965408	0.0188	0.865	14004	16757	14424.77
2306541	chr6	rs198837	26113398	T	A	0.69	0.694	0.978	-0.0031048149534787	0.0188	0.8673	14004	16757	14424.77
2309264	chr6	rs62396167	26113542	A	G	0.938	0.942	0.957	0.0030952049073025	0.0364	0.9318	14004	16757	14424.77
2314648	chr6	rs198836	26113616	T	A	0.69	0.694	0.978	-0.0033957590691798	0.0188	0.8584	14004	16757	14424.77
2330003	chr6	rs198834	26114372	G	A	0.834	0.839	0.956	0.0077995046323818	0.0237	0.7417	14004	16757	14424.77
2319425	chr6	rs198833	26114508	G	A	0.0351	0.0339	0.977	0.0221038989069263	0.0468	0.6373	14004	16757	14424.77
2328380	chr6	rs1056314	26114653	G	A	0.31	0.306	0.977	0.0036034995896235	0.0188	0.8502	14004	16757	14424.77
2319286	chr6	rs13161	26114702	C	T	0.69	0.694	0.977	-0.0036968248442897	0.0188	0.8443	14004	16757	14424.77
2326216	chr6	rs707896	26116424	G	A	0.857	0.855	0.998	-0.0140989243795016	0.0243	0.5619	14004	16757	14424.77
2313017	chr6	rs198831	26116996	T	C	0.687	0.69	0.976	-0.003797200248385	0.0188	0.8392	14004	16757	14424.77
2321278	chr6	rs707898	26117220	T	C	0.855	0.853	0.999	-0.0099998320783335	0.0242	0.6782	14004	16757	14424.77
2322907	chr6	rs35825164	26117404	T	C	0.977	0.979	0.998	-0.114199464325031	0.0629	0.06943	11976	14538	12316.42
2307549	chr6	rs198830	26118246	T	A	0.686	0.69	0.976	-0.004701032558649	0.0188	0.803	14004	16757	14424.77
2317326	chr6	rs71557318	26118570	T	C	0.832	0.838	0.947	0.0026963615477425	0.0237	0.909	14004	16757	14424.77
2313912	chr6	rs16891325	26118667	T	C	0.856	0.854	0.996	-0.0113036461713921	0.0243	0.6412	14004	16757	14424.77
2312205	chr6	rs198829	26118893	A	G	0.686	0.69	0.976	-0.0051029981759033	0.0188	0.786	14004	16757	14424.77
2304133	chr6	rs13206443	26119245	C	T	0.977	0.979	0.998	-0.11399770905349	0.0629	0.06993	11976	14538	12316.42
2317103	chr6	rs198828	26119459	G	A	0.686	0.69	0.976	-0.005304041591906	0.0188	0.7779	14004	16757	14424.77
2318541	chr6	rs198827	26121002	C	T	0.686	0.69	0.976	-0.005696192544881	0.0188	0.7628	14004	16757	14424.77
2330265	chr6	rs198826	26121153	C	T	0.686	0.69	0.976	-0.0057967688471774	0.0188	0.7575	14004	16757	14424.77
2322180	chr6	rs1773284	26122453	C	A	0.855	0.853	0.996	-0.0115969858456632	0.0242	0.6327	14004	16757	14424.77
2319023	chr6	rs198825	26122502	A	G	0.686	0.69	0.976	-0.0057967688471774	0.0188	0.7588	14004	16757	14424.77
2330764	chr6	rs74571768	26122547	G	A	0.857	0.854	0.994	-0.0121029460677457	0.0243	0.6179	14004	16757	14424.77
2322282	chr6	rs13197334	26122648	G	C	0.976	0.979	0.998	-0.108900105956359	0.0619	0.07863	11976	14538	12316.42
2306616	chr6	rs1773285	26122699	G	T	0.855	0.853	0.995	-0.0114958245134845	0.0242	0.6359	14004	16757	14424.77
2308896	chr6	rs198824	26122783	T	C	0.686	0.69	0.976	-0.0058973552660839	0.0188	0.7553	14004	16757	14424.77
2312446	chr6	rs198823	26122933	G	T	0.622	0.628	0.976	-0.0187955345843259	0.0179	0.2925	14004	16757	14424.77
2305085	chr6	rs13200797	26122957	G	A	0.977	0.979	0.996	-0.113403888134665	0.0629	0.07146	11976	14538	12316.42
2317821	chr6	rs77919048	26123208	T	C	0.857	0.854	0.993	-0.0122041688389067	0.0243	0.617	14004	16757	14424.77
2309157	chr6	rs198822	26123539	G	C	0.686	0.69	0.976	-0.0058973552660839	0.0188	0.7534	14004	16757	14424.77
2313793	chr6	rs198821	26123629	T	C	0.686	0.69	0.976	-0.0057967688471774	0.0188	0.756	14004	16757	14424.77
2331821	chr6	rs28365923	26123649	G	A	0.963	0.963	0.988	-0.0130953713122409	0.0454	0.7727	14004	16757	14424.77
2330999	chr6	rs189531424	26123656	A	T	0.984	0.985	0.67	-0.163001398808554	0.1153	0.1574	7580	9510	8044.43
2308793	chr6	rs181595196	26123657	A	T	0.984	0.985	0.67	-0.163001398808554	0.1153	0.1574	7580	9510	8044.43
2315640	chr6	rs189878433	26123658	A	T	0.984	0.985	0.67	-0.163001398808554	0.1153	0.1575	7580	9510	8044.43
2331525	chr6	rs198820	26124243	G	A	0.831	0.836	0.952	0.0016985566355815	0.0236	0.9416	14004	16757	14424.77
2323593	chr6	rs16891334	26124303	T	C	0.976	0.979	0.996	-0.108398458871277	0.062	0.0803	11976	14538	12316.42
2315937	chr6	rs198819	26124430	C	T	0.686	0.69	0.975	-0.0057967688471774	0.0188	0.7562	14004	16757	14424.77
2305035	chr6	rs4645	26124634	C	T	0.949	0.95	0.602	0.0574006067311047	0.0494	0.2454	14004	16757	14424.77
2331425	chr6	rs80057818	26124946	T	A	0.966	0.965	0.992	-0.0082035573506883	0.0474	0.8629	14004	16757	14424.77
2331260	chr6	rs129128	26125342	C	T	0.0329	0.0313	0.978	0.0297044227063309	0.0486	0.5409	14004	16757	14424.77
2333670	chr6	rs198818	26125711	A	C	0.831	0.836	0.95	0.0024968801985871	0.0236	0.9161	14004	16757	14424.77
2313182	chr6	rs6931863	26125824	G	A	0.856	0.854	0.986	-0.0123965203365513	0.0244	0.6104	14004	16757	14424.77
2313489	chr6	rs6931542	26125826	C	A	0.856	0.854	0.986	-0.0123965203365513	0.0244	0.6104	14004	16757	14424.77
2315256	chr6	rs198817	26126524	A	G	0.686	0.69	0.975	-0.0052035148315978	0.0188	0.7822	14004	16757	14424.77
2318227	chr6	rs9467675	26126779	G	A	0.475	0.464	0.978	0.0166997792224134	0.0173	0.3337	14004	16757	14424.77
2321173	chr6	rs2282848	26127090	A	G	0.475	0.464	0.978	0.0166014304974254	0.0173	0.338	14004	16757	14424.77
2325631	chr6	rs198816	26127184	C	T	0.687	0.69	0.975	-0.0050024916227914	0.0188	0.7898	14004	16757	14424.77
2306624	chr6	rs1150663	26127252	A	G	0.856	0.854	0.989	-0.0121029460677457	0.0243	0.618	14004	16757	14424.77
2309749	chr6	rs198815	26127271	A	G	0.831	0.836	0.948	0.0030952049073025	0.0236	0.894	14004	16757	14424.77
2311585	chr6	rs198814	26127759	A	G	0.687	0.69	0.975	-0.0050024916227914	0.0188	0.7905	14004	16757	14424.77
2330439	chr6	rs198813	26128226	C	T	0.687	0.69	0.974	-0.0050024916227914	0.0188	0.79	14004	16757	14424.77
2326711	chr6	rs76685149	26128391	A	G	0.966	0.965	0.991	-0.0076995657264405	0.0475	0.8703	14004	16757	14424.77
2304236	chr6	rs198812	26128410	G	C	0.0328	0.0312	0.972	0.0295976364389436	0.0487	0.5432	14004	16757	14424.77
2307612	chr6	rs198811	26128446	C	T	0.161	0.153	0.981	0.023003381764963	0.0235	0.3278	14004	16757	14424.77
2313960	chr6	rs35902160	26128538	C	G	0.976	0.978	0.991	-0.107095352951543	0.0621	0.08441	11976	14538	12316.42
2330141	chr6	rs198810	26128618	A	G	0.831	0.836	0.947	0.0032048589489113	0.0236	0.8926	14004	16757	14424.77
2304556	chr6	rs198809	26128766	G	A	0.687	0.69	0.974	-0.0050024916227914	0.0188	0.7903	14004	16757	14424.77
2306748	chr6	rs6908263	26129375	G	A	0.475	0.464	0.978	0.0165030720990143	0.0173	0.3414	14004	16757	14424.77
2328766	chr6	rs17531978	26129392	T	C	0.938	0.942	0.949	0.0087020272939009	0.0364	0.8114	14004	16757	14424.77
2308703	chr6	rs806976	26129599	C	T	0.856	0.854	0.986	-0.0123965203365513	0.0244	0.6106	14004	16757	14424.77
2333839	chr6	rs707899	26129948	C	T	0.856	0.854	0.984	-0.0125990355765152	0.0244	0.6069	14004	16757	14424.77
2324769	chr6	rs198808	26130628	G	C	0.0964	0.0912	0.962	0.0001999800026662	0.0296	0.9938	14004	16757	14424.77
2325787	chr6	rs198807	26130690	A	G	0.687	0.69	0.968	-0.0057967688471774	0.0189	0.7588	14004	16757	14424.77
2316642	chr6	rs57396536	26131506	C	T	0.966	0.965	0.978	-0.0045001103249234	0.0471	0.9247	14004	16757	14424.77
2319947	chr6	rs117486916	26131902	T	C	0.985	0.985	0.623	-0.036798848237098	0.1036	0.7228	9614	12782	10470.02
2311622	chr6	rs9467677	26132218	A	G	0.475	0.464	0.97	0.0178988554877579	0.0174	0.3044	14004	16757	14424.77
2313616	chr6	rs7771690	26132489	A	C	0.475	0.464	0.969	0.0178988554877579	0.0174	0.3032	14004	16757	14424.77
2331357	chr6	rs9461234	26132504	T	C	0.475	0.464	0.969	0.0178988554877579	0.0174	0.3026	14004	16757	14424.77
2331350	chr6	rs707901	26132664	C	T	0.857	0.855	0.973	-0.013399371963117	0.0246	0.5859	14004	16757	14424.77
2312345	chr6	rs79309613	26133446	T	C	0.97	0.968	0.996	-0.0433042394092723	0.0578	0.4537	10448	12739	10724.1
2304808	chr6	rs198806	26133616	A	G	0.162	0.154	0.97	0.0228958774769045	0.0235	0.3298	14004	16757	14424.77
2323770	chr6	rs16891344	26134110	G	T	0.858	0.856	0.971	-0.0149004625639624	0.0247	0.5468	14004	16757	14424.77
2328713	chr6	rs198805	26134672	G	A	0.0426	0.0403	0.923	0.0270994698817177	0.044	0.5373	14004	16757	14424.77
2332511	chr6	rs9461235	26134723	T	C	0.475	0.464	0.965	0.0182033098538737	0.0174	0.2972	14004	16757	14424.77
2312608	chr6	rs198803	26135052	T	A	0.687	0.691	0.957	-0.0069037763167944	0.019	0.7145	14004	16757	14424.77
2308005	chr6	rs138887582	26135488	T	G	0.985	0.985	0.746	-0.0313049258284153	0.0842	0.7101	12523	15078	12859.9
2332899	chr6	rs2856646	26135498	A	G	0.0966	0.0915	0.951	0.0003999200213268	0.0297	0.9883	14004	16757	14424.77
2320726	chr6	rs2856645	26135499	T	G	0.0966	0.0915	0.951	0.0003999200213268	0.0297	0.9894	14004	16757	14424.77
2318637	chr6	rs74591432	26136408	C	T	0.966	0.965	0.986	-0.0057967688471774	0.0475	0.9034	14004	16757	14424.77
2314900	chr6	rs3819407	26136588	C	A	0.966	0.965	0.986	-0.0055956263571598	0.0475	0.9055	14004	16757	14424.77
2329559	chr6	rs3819406	26136821	C	G	0.937	0.941	0.927	0.0076010387728197	0.0366	0.8347	14004	16757	14424.77
2314203	chr6	rs9366638	26137235	A	C	0.475	0.464	0.96	0.0183996828453635	0.0175	0.293	14004	16757	14424.77
2308894	chr6	rs7760713	26137652	A	G	0.475	0.464	0.959	0.0183996828453635	0.0175	0.2932	14004	16757	14424.77
2319482	chr6	rs7747040	26137872	T	C	0.475	0.464	0.958	0.0183015011699126	0.0175	0.2956	14004	16757	14424.77
2333877	chr6	rs198801	26139741	T	C	0.829	0.835	0.902	-0.0008003201707691	0.0241	0.9737	14004	16757	14424.77
2306880	chr6	rs198800	26139933	C	T	0.688	0.692	0.933	-0.0073972926304747	0.0192	0.6992	14004	16757	14424.77
2321798	chr6	rs72834689	26140134	C	T	0.95	0.954	0.887	-0.0058973552660839	0.0419	0.8873	14004	16757	14424.77
2328633	chr6	rs62396181	26140669	A	T	0.946	0.95	0.865	0.0208021276292633	0.0404	0.6072	14004	16757	14424.77
2326161	chr6	rs806970	26141375	C	T	0.977	0.979	0.503	-0.0750037578653527	0.0873	0.3904	12376	14891	12686.42
2305616	chr6	rs117207592	26144234	A	G	0.95	0.948	0.859	-0.0248051189189711	0.0416	0.5512	14004	16757	14424.77
2327848	chr6	rs72834694	26145158	T	C	0.843	0.842	0.917	-0.0159972768350078	0.0246	0.5154	14004	16757	14424.77
2332029	chr6	rs75499503	26145217	C	T	0.843	0.842	0.917	-0.015702643727291	0.0246	0.524	14004	16757	14424.77
2330927	chr6	rs80241472	26147396	G	A	0.986	0.987	0.947	-0.147398527004725	0.1025	0.1504	7977	9529	8055.98
2326576	chr6	rs117418170	26148156	G	A	0.974	0.974	0.618	0.0721997240344179	0.0688	0.294	13014	15757	13429.79
2315548	chr6	rs806973	26148326	A	G	0.784	0.784	0.932	-0.0171970248285215	0.0215	0.4245	14004	16757	14424.77
2327578	chr6	rs9357000	26148799	C	T	0.95	0.948	0.878	-0.0214994661132367	0.0411	0.6012	14004	16757	14424.77
2307493	chr6	rs16891359	26149000	T	C	0.447	0.438	0.862	0.0068961666878413	0.0186	0.7115	14004	16757	14424.77
2304406	chr6	rs117523968	26149720	C	T	0.98	0.98	0.811	-0.0051029981759033	0.0725	0.9436	11780	14725	12312.94
2321134	chr6	rs2050946	26150616	C	T	0.399	0.392	0.879	-0.0006001800720324	0.0187	0.9758	14004	16757	14424.77
2332752	chr6	rs75546109	26150809	C	G	0.958	0.962	0.863	-0.0577032681284449	0.0467	0.2166	14004	16757	14424.77
2317800	chr6	rs9358908	26151535	G	T	0.399	0.392	0.883	-0.0005001250416822	0.0186	0.98	14004	16757	14424.77
2321434	chr6	rs9379827	26153335	C	A	0.844	0.844	0.957	-0.0191012733024012	0.0242	0.4301	14004	16757	14424.77
2325032	chr6	rs9358909	26153545	G	C	0.856	0.854	0.928	-0.0144032303107437	0.0253	0.5683	14004	16757	14424.77
2311251	chr6	rs112830226	26157403	A	C	0.957	0.962	0.88	-0.0555972801024095	0.046	0.2262	14004	16757	14424.77
2307220	chr6	rs4141885	26157481	A	T	0.398	0.391	0.883	0.0012991557316201	0.0186	0.9445	14004	16757	14424.77
2320280	chr6	rs3857546	26157762	C	T	0.962	0.96	0.925	-0.0344982814075965	0.046	0.4536	14004	16757	14424.77
2316161	chr6	rs7749823	26158079	A	C	0.962	0.961	0.924	-0.0358966439977618	0.0464	0.4397	14004	16757	14424.77
2332435	chr6	rs76756897	26158973	T	C	0.98	0.98	0.957	0.0758029634155007	0.0837	0.3652	7702	8492	7641.81
2317950	chr6	rs1009181	26158993	T	C	0.792	0.79	0.95	-0.0151034855773182	0.0216	0.4835	14004	16757	14424.77
2314766	chr6	rs143349769	26159282	A	G	0.976	0.975	0.859	-0.0098988321792475	0.0614	0.872	12770	15725	13307.91
2312098	chr6	rs2183947	26159356	G	A	0.831	0.831	0.958	-0.0081027387031859	0.0233	0.7295	14004	16757	14424.77
2308139	chr6	rs113657606	26161013	C	T	0.984	0.985	0.539	-0.143801088755067	0.1333	0.2808	7609	8555	7994.34
2320808	chr6	rs72834696	26161399	G	A	0.843	0.843	0.955	-0.0180010511095525	0.0242	0.4572	14004	16757	14424.77
2308729	chr6	rs150258003	26161978	C	A	0.971	0.969	0.948	-0.0259025943231108	0.0597	0.6645	10448	12739	10724.1
2320588	chr6	rs1417998	26162019	T	A	0.961	0.96	0.927	-0.0316041926269978	0.0458	0.4894	14004	16757	14424.77
2322932	chr6	rs9467684	26162679	G	A	0.972	0.976	0.97	-0.0316970867432546	0.0651	0.6268	9196	11513	9422.55
2316440	chr6	rs186051916	26166641	C	T	0.981	0.982	0.545	-0.127799281181876	0.0863	0.1385	13317	16265	13851.39
2306967	chr6	rs116849170	26166687	G	A	0.98	0.979	0.952	0.0902976379807806	0.0792	0.2544	8720	9495	8652.25
2310754	chr6	rs9366639	26167613	C	G	0.855	0.853	0.932	-0.0139975096438537	0.0252	0.5786	14004	16757	14424.77
2325099	chr6	rs4486004	26167710	G	T	0.831	0.831	0.957	-0.0105049846451474	0.0233	0.6529	14004	16757	14424.77
2318022	chr6	rs59467460	26168688	T	A	0.979	0.98	0.374	-0.0309026047398165	0.0989	0.7549	13414	16167	13834.77
2309473	chr6	rs189237096	26168689	A	T	0.985	0.986	0.6	0.0255020410123433	0.1107	0.8178	8686	11033	9275.04
2317368	chr6	rs144285827	26168697	A	T	0.98	0.982	0.414	-0.130598554743967	0.1046	0.2118	11315	14058	11730.79
2312547	chr6	rs2066295	26168903	A	G	0.829	0.829	0.952	-0.0095958936734469	0.0233	0.6807	14004	16757	14424.77
2305251	chr6	rs140058581	26169270	A	G	0.983	0.985	0.542	-0.143500923662013	0.1322	0.2775	7609	8555	7994.34
2319788	chr6	rs111380779	26170878	T	C	0.988	0.987	0.911	0.127900569252066	0.1068	0.2313	8173	8955	8108.77
2311907	chr6	rs1059490	26171250	T	C	0.791	0.789	0.941	-0.015702643727291	0.0217	0.4697	14004	16757	14424.77
2325329	chr6	rs9379829	26172219	C	T	0.844	0.843	0.947	-0.0182963622831166	0.0243	0.4521	14004	16757	14424.77
2307510	chr6	rs34661691	26173478	T	G	0.984	0.984	0.809	-0.105805058896976	0.0834	0.2049	11782	13314	11850.88
2303720	chr6	rs9379830	26173767	T	C	0.843	0.842	0.941	-0.0169020380753563	0.0243	0.4855	14004	16757	14424.77
2327313	chr6	rs111599743	26174101	C	G	0.98	0.979	0.973	0.0657971037900478	0.0781	0.3999	8720	9495	8652.25
2322323	chr6	rs112250267	26175832	C	T	0.944	0.949	0.937	-0.0104039337153929	0.0391	0.7898	14004	16757	14424.77
2304883	chr6	rs75286040	26175844	A	C	0.97	0.968	0.983	-0.0208049294331883	0.0577	0.7181	10448	12739	10724.1
2330724	chr6	rs9379831	26175852	C	A	0.786	0.79	0.944	-0.0194988734340555	0.0215	0.3648	14004	16757	14424.77
2314197	chr6	rs11759758	26176421	T	C	0.947	0.951	0.933	-0.0252972953741621	0.0399	0.5264	14004	16757	14424.77
2304763	chr6	rs72834698	26176517	G	A	0.961	0.963	0.677	-0.0638987258502317	0.0546	0.2421	14004	16757	14424.77
2328475	chr6	rs12664415	26177282	C	T	0.94	0.94	0.664	0.017496047616751	0.043	0.6843	14004	16757	14424.77
2328303	chr6	rs113336805	26177333	A	T	0.946	0.951	0.928	-0.0246001168682327	0.04	0.5383	14004	16757	14424.77
2322801	chr6	rs113047824	26177768	C	T	0.957	0.961	0.923	-0.0449973659307358	0.0444	0.3113	14004	16757	14424.77
2332466	chr6	rs2183948	26180332	A	G	0.879	0.882	0.961	-0.0085968472255182	0.0267	0.7467	14004	16757	14424.77
2306052	chr6	rs62396185	26180634	G	C	0.3	0.294	0.91	-0.0119005312583873	0.0197	0.5461	14004	16757	14424.77
2318186	chr6	rs1981019	26180683	G	T	0.94	0.945	0.939	-0.0137034650584925	0.0376	0.7165	14004	16757	14424.77
2303271	chr6	rs62396187	26181415	C	T	0.92	0.92	0.574	-0.015895669405385	0.0403	0.6934	14004	16757	14424.77
2313458	chr6	rs17598764	26181588	T	G	0.942	0.941	0.975	-0.0102018624845967	0.0368	0.7822	14004	16757	14424.77
2309791	chr6	rs76769693	26181717	T	C	0.94	0.944	0.946	-0.0130953713122409	0.0374	0.7263	14004	16757	14424.77
2320452	chr6	rs11760140	26182049	T	C	0.94	0.945	0.951	-0.0114958245134845	0.0375	0.7601	14004	16757	14424.77
2333569	chr6	rs11753084	26182061	A	G	0.951	0.954	0.949	-0.0272992569378225	0.0411	0.5062	14004	16757	14424.77
2314469	chr6	rs11757724	26182091	C	T	0.95	0.954	0.95	-0.0278029446620889	0.041	0.497	14004	16757	14424.77
2331528	chr6	rs113979296	26182626	C	A	0.951	0.954	0.953	-0.0271040176920589	0.041	0.5087	14004	16757	14424.77
2321006	chr6	rs112986938	26182633	C	A	0.951	0.954	0.953	-0.0271040176920589	0.041	0.5089	14004	16757	14424.77
2316860	chr6	rs74660303	26183710	C	T	0.947	0.946	0.999	-0.009000382197299	0.0379	0.8126	14004	16757	14424.77
2331428	chr6	rs17533076	26183816	G	A	0.947	0.946	0.999	-0.009000382197299	0.0378	0.8129	14004	16757	14424.77
2305700	chr6	rs16891375	26184041	A	G	0.951	0.954	0.972	-0.0255024404124231	0.0407	0.531	14004	16757	14424.77
2318960	chr6	rs7766641	26184102	G	A	0.293	0.287	0.93	-0.0125990355765152	0.0197	0.5231	14004	16757	14424.77
2304401	chr6	rs4496782	26184617	T	C	0.837	0.84	0.987	-0.0132980281439898	0.0232	0.5656	14004	16757	14424.77
2310333	chr6	rs17598927	26184640	C	G	0.895	0.897	0.996	-0.0095050300143049	0.028	0.7332	14004	16757	14424.77
2323865	chr6	rs113414054	26184733	C	T	0.987	0.986	0.923	0.108199481976688	0.1024	0.2906	8173	8955	8108.77
2311425	chr6	rs4593350	26184800	T	C	0.947	0.946	1.0	-0.009000382197299	0.0378	0.8119	14004	16757	14424.77
2310853	chr6	rs77713938	26184858	G	C	0.951	0.954	0.976	-0.0259025943231108	0.0407	0.524	14004	16757	14424.77
2310994	chr6	rs80095925	26184942	C	T	0.897	0.9	0.995	-0.0170037478161859	0.0283	0.5481	14004	16757	14424.77
2321474	chr6	rs77957229	26185226	A	G	0.895	0.897	0.996	-0.0094040800752939	0.028	0.7375	14004	16757	14424.77
2323621	chr6	rs75551401	26185387	T	C	0.946	0.946	1.0	-0.0085968472255182	0.0378	0.8197	14004	16757	14424.77
2312652	chr6	rs80279176	26185403	T	G	0.985	0.985	0.289	0.0141987193998129	0.1745	0.9354	7943	10866	8685.16
2313009	chr6	rs77961951	26186075	A	G	0.897	0.9	0.996	-0.0169020380753563	0.0283	0.5512	14004	16757	14424.77
2314259	chr6	rs9379832	26186200	A	G	0.288	0.28	0.881	-0.0128015918372089	0.0203	0.5273	14004	16757	14424.77
2318363	chr6	rs11753625	26186658	T	C	0.897	0.9	0.996	-0.0168003386783461	0.0283	0.5518	14004	16757	14424.77
2326064	chr6	rs11754140	26186976	T	A	0.951	0.954	0.976	-0.0260975991218731	0.0407	0.5218	14004	16757	14424.77
2321926	chr6	rs6906367	26187125	C	T	0.847	0.848	0.989	-0.0106970095483354	0.0238	0.6539	14004	16757	14424.77
2326754	chr6	rs11751812	26187334	G	T	0.951	0.954	0.976	-0.0259949602770859	0.0407	0.523	14004	16757	14424.77
2330625	chr6	rs1543681	26187783	C	A	0.122	0.12	0.91	-0.0525045539821493	0.0285	0.06529	14004	16757	14424.77
2307803	chr6	rs78241039	26188727	G	A	0.947	0.946	1.0	-0.0083043861636152	0.0378	0.8252	14004	16757	14424.77
2315794	chr6	rs16891378	26188864	A	G	0.897	0.899	0.997	-0.0182963622831166	0.0282	0.5157	14004	16757	14424.77
2324187	chr6	rs79868973	26189312	C	G	0.894	0.896	0.999	-0.0113036461713921	0.0278	0.6838	14004	16757	14424.77
2307857	chr6	rs78735537	26189313	C	G	0.947	0.946	1.0	-0.008395140788382	0.0378	0.8238	14004	16757	14424.77
2319635	chr6	rs114555315	26189421	G	A	0.984	0.986	0.917	-0.151299747599272	0.0986	0.1249	7977	9529	8055.98
2327624	chr6	rs806977	26189615	A	G	0.122	0.119	0.911	-0.0530000131617053	0.0286	0.0637	14004	16757	14424.77
2307663	chr6	rs80259160	26190199	C	T	0.894	0.896	0.999	-0.0113036461713921	0.0278	0.6848	14004	16757	14424.77
2315329	chr6	rs75475698	26190609	C	G	0.894	0.896	0.999	-0.0110002818588653	0.0278	0.692	14004	16757	14424.77
2332907	chr6	rs11753837	26190747	G	A	0.948	0.951	0.976	-0.0144032303107437	0.0393	0.7144	14004	16757	14424.77
2304607	chr6	rs111771247	26191306	C	G	0.951	0.954	0.976	-0.0256050287153947	0.0407	0.5283	14004	16757	14424.77
2316157	chr6	rs116534654	26191418	G	A	0.951	0.954	0.976	-0.0256050287153947	0.0407	0.5291	14004	16757	14424.77
2308450	chr6	rs76607472	26191557	C	T	0.947	0.946	1.0	-0.008395140788382	0.0378	0.8245	14004	16757	14424.77
2308560	chr6	rs111596617	26191678	A	T	0.894	0.896	0.999	-0.0110002818588653	0.0278	0.6938	14004	16757	14424.77
2314204	chr6	rs75921373	26191843	C	T	0.894	0.896	0.999	-0.0113036461713921	0.0278	0.6843	14004	16757	14424.77
2326221	chr6	rs112751982	26191958	C	T	0.894	0.896	0.999	-0.0110002818588653	0.0278	0.6936	14004	16757	14424.77
2312285	chr6	rs111420263	26192093	C	T	0.948	0.951	0.976	-0.0142003494011414	0.0393	0.7171	14004	16757	14424.77
2318593	chr6	rs10452600	26192502	C	A	0.894	0.896	0.999	-0.0108991808690006	0.0278	0.6945	14004	16757	14424.77
2322160	chr6	rs76722536	26192946	C	G	0.894	0.897	0.998	-0.0111013930711739	0.0279	0.6904	14004	16757	14424.77
2324430	chr6	rs140007781	26193073	G	T	0.983	0.983	0.669	0.0164047040252769	0.0912	0.8572	10938	11951	10980.59
2306735	chr6	rs78432076	26194092	T	C	0.948	0.951	0.976	-0.0142003494011414	0.0393	0.7176	14004	16757	14424.77
2304205	chr6	rs79264785	26194121	C	T	0.894	0.896	0.999	-0.0113036461713921	0.0278	0.6858	14004	16757	14424.77
2309795	chr6	rs79395516	26194353	G	A	0.948	0.951	0.976	-0.0142003494011414	0.0393	0.7178	14004	16757	14424.77
2325120	chr6	rs74974409	26194402	A	G	0.947	0.946	1.0	-0.009000382197299	0.0378	0.8124	14004	16757	14424.77
2329530	chr6	rs78932312	26194869	A	G	0.894	0.896	0.999	-0.0112025145079934	0.0278	0.6864	14004	16757	14424.77
2304542	chr6	rs80313145	26194965	T	A	0.883	0.887	0.993	-0.0059979518036359	0.0268	0.8235	14004	16757	14424.77
2304780	chr6	rs78012445	26195080	G	C	0.894	0.896	0.999	-0.0112025145079934	0.0278	0.6867	14004	16757	14424.77
2308858	chr6	rs3734530	26195408	G	C	0.894	0.896	0.999	-0.0112025145079934	0.0278	0.6874	14004	16757	14424.77
2328872	chr6	rs1341759	26195502	G	A	0.894	0.896	0.999	-0.0112025145079934	0.0278	0.6884	14004	16757	14424.77
2308414	chr6	rs139462021	26196319	T	A	0.983	0.983	0.809	0.022299507494767	0.0916	0.8073	9163	9955	9103.75
2324131	chr6	rs76329209	26196430	A	G	0.894	0.896	0.999	-0.0107980900995126	0.0278	0.698	14004	16757	14424.77
2316096	chr6	rs79697629	26196512	A	G	0.947	0.946	1.0	-0.009000382197299	0.0378	0.8118	14004	16757	14424.77
2320490	chr6	rs113738935	26196567	T	A	0.947	0.946	1.0	-0.009000382197299	0.0378	0.812	14004	16757	14424.77
2303645	chr6	rs67575965	26196593	A	G	0.883	0.886	0.988	-0.0062998021485279	0.0268	0.8137	14004	16757	14424.77
2326085	chr6	rs78392824	26197481	C	G	0.971	0.969	0.94	-0.0220002402796674	0.0599	0.7128	10448	12739	10724.1
2325878	chr6	rs41266801	26197493	C	A	0.894	0.896	0.999	-0.0106970095483354	0.0278	0.7003	14004	16757	14424.77
2325482	chr6	rs76511383	26197640	G	A	0.971	0.969	0.945	-0.0176040459483609	0.0598	0.7682	10448	12739	10724.1
2325800	chr6	rs7775052	26197807	G	A	0.948	0.951	0.976	-0.0130953713122409	0.0393	0.7394	14004	16757	14424.77
2322447	chr6	rs4145878	26198046	T	A	0.136	0.131	0.913	-0.0408949138454712	0.027	0.1301	14004	16757	14424.77
2309016	chr6	rs2143346	26198449	C	G	0.894	0.896	0.999	-0.0106970095483354	0.0278	0.7017	14004	16757	14424.77
2315659	chr6	rs2143347	26198494	C	T	0.894	0.896	0.999	-0.0105959392134034	0.0278	0.7025	14004	16757	14424.77
2305283	chr6	rs2179517	26198845	G	C	0.129	0.125	0.916	-0.0467981495486393	0.0277	0.09067	14004	16757	14424.77
2303527	chr6	rs77463023	26198980	C	T	0.951	0.954	0.976	-0.0243029385231735	0.0407	0.5494	14004	16757	14424.77
2308663	chr6	rs34550794	26199014	G	A	0.947	0.946	1.0	-0.0088994831870327	0.0377	0.8129	14004	16757	14424.77
2323054	chr6	rs113561314	26199222	G	A	0.948	0.951	0.976	-0.0130953713122409	0.0393	0.7387	14004	16757	14424.77
2327641	chr6	rs41266803	26199454	C	T	0.946	0.945	1.0	-0.0125990355765152	0.0377	0.7371	14004	16757	14424.77
2331264	chr6	rs41266805	26199678	T	C	0.947	0.946	1.0	-0.0088994831870327	0.0377	0.8127	14004	16757	14424.77
2309638	chr6	rs41266807	26199822	A	G	0.894	0.896	0.999	-0.0106970095483354	0.0278	0.7012	14004	16757	14424.77
2304435	chr6	rs421153	26200080	C	T	0.975	0.976	0.514	0.0941003573550956	0.0851	0.2688	12546	15348	13013.71
2325918	chr6	rs1059486	26200083	A	G	0.129	0.125	0.916	-0.0467981495486393	0.0277	0.09091	14004	16757	14424.77
2332236	chr6	rs16891397	26200256	C	T	0.894	0.896	0.999	-0.0106970095483354	0.0278	0.701	14004	16757	14424.77
2324549	chr6	rs1341758	26200518	G	A	0.947	0.946	1.0	-0.0088994831870327	0.0377	0.8137	14004	16757	14424.77
2333645	chr6	rs806794	26200677	A	G	0.283	0.279	0.939	-0.015895669405385	0.0198	0.42	14004	16757	14424.77
2323722	chr6	rs3757135	26200707	G	A	0.894	0.896	0.999	-0.0105959392134034	0.0278	0.7019	14004	16757	14424.77
2320533	chr6	rs113144248	26201295	C	T	0.947	0.946	1.0	-0.0087985943563496	0.0377	0.8158	14004	16757	14424.77
2304670	chr6	rs77426675	26202018	G	A	0.947	0.946	1.0	-0.0086977157031958	0.0377	0.8176	14004	16757	14424.77
2333329	chr6	rs76562409	26202227	G	C	0.951	0.954	0.976	-0.0248051189189711	0.0407	0.542	14004	16757	14424.77
2330508	chr6	rs76170160	26202263	G	C	0.947	0.946	1.0	-0.0086977157031958	0.0377	0.8183	14004	16757	14424.77
2313140	chr6	rs16891401	26202337	G	A	0.894	0.896	0.999	-0.0106970095483354	0.0278	0.7002	14004	16757	14424.77
2318555	chr6	rs11754744	26202605	G	A	0.894	0.896	0.999	-0.0105959392134034	0.0278	0.7026	14004	16757	14424.77
2306445	chr6	rs11755210	26202768	C	T	0.894	0.896	0.999	-0.0105959392134034	0.0278	0.7036	14004	16757	14424.77
2307082	chr6	rs116961580	26203321	G	A	0.97	0.968	0.794	0.0164047040252769	0.0559	0.7696	13014	15757	13429.79
2332100	chr6	rs11758351	26203910	T	G	0.884	0.887	0.995	-0.0046005663955682	0.0268	0.8625	14004	16757	14424.77
2305611	chr6	rs16891404	26203970	G	A	0.945	0.944	0.999	-0.0052035148315978	0.0372	0.8884	14004	16757	14424.77
2307891	chr6	rs6925088	26204185	T	C	0.963	0.961	0.976	-0.0229002198863326	0.0464	0.6217	13457	16217	13881.29
2314329	chr6	rs16891405	26204506	A	G	0.894	0.896	0.999	-0.0105049846451474	0.0278	0.7066	14004	16757	14424.77
2322925	chr6	rs61910695	26205052	G	A	0.944	0.943	1.0	-0.0085968472255182	0.037	0.8167	14004	16757	14424.77
2310311	chr6	rs117730068	26205204	C	T	0.98	0.979	0.697	-0.0398953406632555	0.0721	0.5799	13457	16217	13881.29
2326554	chr6	rs117035401	26205291	T	C	0.966	0.965	0.551	-0.0068030886197391	0.0613	0.9115	14004	16757	14424.77
2312880	chr6	rs806795	26205293	G	A	0.118	0.117	0.911	-0.0603977725486758	0.0288	0.03593	14004	16757	14424.77
2308577	chr6	rs77205516	26205356	T	A	0.893	0.896	1.0	-0.0124977728299804	0.0277	0.6518	14004	16757	14424.77
2307695	chr6	rs77831222	26205384	G	A	0.947	0.946	1.0	-0.0119005312583873	0.0381	0.7552	14004	16757	14424.77
2312762	chr6	rs2069020	26205500	C	T	0.892	0.895	0.994	-0.0136020904182857	0.0277	0.6219	14004	16757	14424.77
2311245	chr6	rs2069019	26205604	C	T	0.893	0.896	1.0	-0.0122952780941516	0.0277	0.656	14004	16757	14424.77
2317764	chr6	rs2069018	26205718	T	C	0.893	0.896	1.0	-0.0122952780941516	0.0277	0.6571	14004	16757	14424.77
2311863	chr6	rs9393687	26205770	A	C	0.906	0.905	0.734	0.0116024307308398	0.0332	0.7277	14004	16757	14424.77
2312138	chr6	rs143925016	26205777	T	C	0.973	0.974	0.549	0.0192044091837133	0.0727	0.7923	13014	15757	13429.79
2329543	chr6	rs77832727	26205953	C	A	0.963	0.961	0.974	-0.0238010101859522	0.0464	0.6072	13457	16217	13881.29
2326270	chr6	rs989710	26206074	C	A	0.944	0.943	1.0	-0.0081027387031859	0.037	0.8255	14004	16757	14424.77
2333309	chr6	rs16891407	26206299	T	A	0.953	0.956	0.97	-0.0306963490025976	0.0415	0.4592	14004	16757	14424.77
2310209	chr6	rs11757394	26206694	G	C	0.893	0.896	0.999	-0.0127003085782322	0.0277	0.6459	14004	16757	14424.77
2310783	chr6	rs56220351	26206884	A	G	0.893	0.896	0.999	-0.0127003085782322	0.0277	0.6468	14004	16757	14424.77
2316862	chr6	rs9379833	26207175	C	A	0.286	0.282	0.938	-0.015702643727291	0.0197	0.426	14004	16757	14424.77
2323163	chr6	rs56186759	26207181	C	T	0.893	0.896	0.999	-0.0130953713122409	0.0277	0.6373	14004	16757	14424.77
2314006	chr6	rs55815656	26207303	G	A	0.893	0.896	0.998	-0.013004189135254	0.0277	0.6382	14004	16757	14424.77
2318099	chr6	rs77889957	26207435	A	G	0.893	0.896	0.998	-0.013004189135254	0.0277	0.6386	14004	16757	14424.77
2319554	chr6	rs73393463	26207454	T	C	0.971	0.972	0.995	-0.0189993500097828	0.0655	0.7716	8720	9495	8652.25
2322817	chr6	rs75091077	26207546	A	C	0.893	0.896	0.998	-0.0127003085782322	0.0277	0.6477	14004	16757	14424.77
2331720	chr6	rs2022448	26207928	G	A	0.893	0.896	0.998	-0.0127003085782322	0.0277	0.6476	14004	16757	14424.77
2333751	chr6	rs116337444	26208269	G	A	0.963	0.965	0.97	-0.0105049846451474	0.0466	0.822	14004	16757	14424.77
2329974	chr6	rs113586030	26208523	C	T	0.963	0.965	0.97	-0.0105049846451474	0.0466	0.8219	14004	16757	14424.77
2323409	chr6	rs143728465	26208641	C	G	0.96	0.962	0.972	0.0037031349243813	0.0446	0.9334	14004	16757	14424.77
2319235	chr6	rs78653353	26208917	A	G	0.96	0.962	0.972	0.0038027603329278	0.0446	0.9322	14004	16757	14424.77
2303298	chr6	rs78759249	26208956	G	A	0.96	0.962	0.972	0.0038027603329278	0.0446	0.9327	14004	16757	14424.77
2304413	chr6	rs76130408	26208962	A	G	0.904	0.905	0.999	-0.0019018072895963	0.0289	0.9484	14004	16757	14424.77
2330832	chr6	rs79464774	26209043	T	G	0.944	0.943	0.999	-0.0078003437327339	0.037	0.833	14004	16757	14424.77
2331228	chr6	rs75390741	26209784	A	T	0.904	0.905	0.999	-0.002002002670673	0.0289	0.9457	14004	16757	14424.77
2315381	chr6	rs78007632	26210001	A	G	0.944	0.943	0.999	-0.0076995657264405	0.037	0.835	14004	16757	14424.77
2324467	chr6	rs111929175	26210044	C	T	0.947	0.946	0.997	-0.0114047880634385	0.0382	0.7656	14004	16757	14424.77
2309631	chr6	rs112944829	26210257	G	C	0.944	0.943	0.998	-0.0076995657264405	0.037	0.8356	14004	16757	14424.77
2322809	chr6	rs113208674	26210465	C	G	0.903	0.905	0.998	-0.0021022080918702	0.0289	0.9433	14004	16757	14424.77
2305260	chr6	rs79988778	26210621	G	T	0.96	0.961	0.972	0.0029955089797983	0.0445	0.9465	14004	16757	14424.77
2325961	chr6	rs78871367	26210659	T	C	0.963	0.961	0.972	-0.0243951568347216	0.0464	0.5995	13457	16217	13881.29
2315572	chr6	rs77130538	26210723	T	C	0.903	0.905	0.998	-0.002002002670673	0.0289	0.9441	14004	16757	14424.77
2318814	chr6	rs76288064	26210774	G	A	0.944	0.943	0.998	-0.0075987978753305	0.037	0.8373	14004	16757	14424.77
2317160	chr6	rs113205297	26210808	A	C	0.893	0.895	0.997	0.0030952049073025	0.0277	0.9122	14004	16757	14424.77
2324623	chr6	rs9358912	26211146	G	T	0.276	0.273	0.939	-0.021101069908054	0.0199	0.2891	14004	16757	14424.77
2319980	chr6	rs11755943	26211368	A	G	0.893	0.894	0.994	0.0065981840282271	0.0276	0.8101	14004	16757	14424.77
2330589	chr6	rs16891417	26211395	C	T	0.942	0.941	0.989	-0.0010005003335835	0.0367	0.9775	14004	16757	14424.77
2307390	chr6	rs6918339	26211780	G	C	0.847	0.848	0.988	-0.0085968472255182	0.0238	0.7172	14004	16757	14424.77
2321187	chr6	rs16891421	26212230	C	T	0.944	0.943	0.997	-0.0076995657264405	0.037	0.8347	14004	16757	14424.77
2318413	chr6	rs6919303	26212479	C	G	0.962	0.96	0.974	-0.0225012653465135	0.046	0.6241	13457	16217	13881.29
2314339	chr6	rs56398712	26213868	A	G	0.903	0.905	0.997	-0.0023026490626755	0.029	0.9368	14004	16757	14424.77
2320294	chr6	rs55856153	26213878	C	G	0.944	0.943	0.997	-0.0081027387031859	0.037	0.8268	14004	16757	14424.77
2313615	chr6	rs806798	26214473	T	C	0.114	0.114	0.905	-0.0615031325940498	0.0293	0.03608	14004	16757	14424.77
2304264	chr6	rs149836084	26214826	T	C	0.976	0.976	0.603	-0.0290993078252748	0.0725	0.688	13014	15757	13429.79
2309722	chr6	rs11755618	26215802	A	G	0.96	0.962	0.973	0.0036034995896235	0.0446	0.9357	14004	16757	14424.77
2319546	chr6	rs11751062	26216165	C	T	0.96	0.962	0.973	0.0036034995896235	0.0446	0.9358	14004	16757	14424.77
2313121	chr6	rs16891427	26216584	C	T	0.944	0.943	0.996	-0.0088994831870327	0.0371	0.8101	14004	16757	14424.77
2311658	chr6	rs41266811	26216656	T	C	0.96	0.962	0.973	0.0028958031120254	0.0446	0.948	14004	16757	14424.77
2303225	chr6	rs1997768	26217728	A	G	0.893	0.895	0.995	0.0024968801985871	0.0277	0.9276	14004	16757	14424.77
2309611	chr6	rs79662647	26217845	G	A	0.963	0.965	0.971	-0.0114047880634385	0.0466	0.8067	14004	16757	14424.77
2318092	chr6	rs114169905	26218214	G	C	0.986	0.987	0.979	-0.140699882103135	0.0998	0.1585	7977	9529	8055.98
2305402	chr6	rs112904335	26218701	G	A	0.944	0.943	0.995	-0.0095958936734469	0.0371	0.7958	14004	16757	14424.77
2323228	chr6	rs140051083	26218798	G	A	0.986	0.987	0.979	-0.139997970227541	0.0997	0.1605	7977	9529	8055.98
2308535	chr6	rs112189801	26219095	C	G	0.944	0.943	0.995	-0.009696862978864	0.0371	0.7936	14004	16757	14424.77
2319346	chr6	rs11753131	26219384	G	A	0.903	0.905	0.996	-0.0032954239497972	0.029	0.9091	14004	16757	14424.77
2332089	chr6	rs11757754	26219744	A	C	0.903	0.905	0.996	-0.0032954239497972	0.029	0.9091	14004	16757	14424.77
2305249	chr6	rs11753655	26220109	C	T	0.903	0.905	0.995	-0.0036968248442897	0.029	0.8982	14004	16757	14424.77
2312260	chr6	rs11753717	26220202	G	C	0.96	0.962	0.973	0.0027960873020011	0.0446	0.9498	14004	16757	14424.77
2309283	chr6	rs77113432	26220401	T	A	0.947	0.946	0.993	-0.013399371963117	0.0382	0.7265	14004	16757	14424.77
2329771	chr6	rs74667665	26220402	C	A	0.947	0.946	0.993	-0.013399371963117	0.0382	0.7265	14004	16757	14424.77
2327955	chr6	rs11754368	26221173	G	A	0.96	0.962	0.973	0.0027960873020011	0.0446	0.9503	14004	16757	14424.77
2311951	chr6	rs16891440	26221381	G	A	0.944	0.943	0.995	-0.009797842480111	0.0371	0.7922	14004	16757	14424.77
2325155	chr6	rs78871852	26221566	A	T	0.903	0.905	0.995	-0.0040983869261633	0.029	0.8864	14004	16757	14424.77
2304270	chr6	rs79958315	26221826	C	T	0.893	0.895	0.994	0.001598721363697	0.0277	0.954	14004	16757	14424.77
2323239	chr6	rs16891443	26221937	A	C	0.903	0.905	0.995	-0.0040983869261633	0.029	0.8873	14004	16757	14424.77
2312131	chr6	rs114015443	26221979	A	G	0.963	0.965	0.971	-0.0115969858456632	0.0466	0.804	14004	16757	14424.77
2333878	chr6	rs77727979	26222026	T	A	0.963	0.965	0.971	-0.0114958245134845	0.0466	0.8042	14004	16757	14424.77
2331585	chr6	rs111465843	26222823	G	A	0.963	0.965	0.97	-0.0122041688389067	0.0466	0.7938	14004	16757	14424.77
2323489	chr6	rs55643278	26222888	C	A	0.903	0.905	0.994	-0.0040983869261633	0.029	0.8864	14004	16757	14424.77
2314052	chr6	rs79440348	26223265	C	A	0.944	0.943	0.994	-0.009797842480111	0.0371	0.7908	14004	16757	14424.77
2307353	chr6	rs118019833	26223312	T	C	0.983	0.985	0.7	-0.136495782088538	0.0987	0.1668	9775	9332	9325.6
2310050	chr6	rs78901806	26223582	G	A	0.899	0.899	0.964	0.0008995952428359	0.0288	0.9743	14004	16757	14424.77
2315077	chr6	rs79759076	26223694	C	G	0.96	0.962	0.973	0.0008995952428359	0.0446	0.9842	14004	16757	14424.77
2331551	chr6	rs76788598	26224089	A	G	0.903	0.905	0.994	-0.004198802647333	0.029	0.8844	14004	16757	14424.77
2328811	chr6	rs74360482	26224098	A	G	0.956	0.954	0.928	0.001099395443301	0.0428	0.9797	14004	16757	14424.77
2320478	chr6	rs74928264	26224343	C	G	0.96	0.962	0.973	0.0008995952428359	0.0446	0.9844	14004	16757	14424.77
2312794	chr6	rs79308455	26224377	A	G	0.96	0.962	0.973	0.0008995952428359	0.0446	0.9845	14004	16757	14424.77
2304968	chr6	rs113407109	26224403	T	G	0.963	0.965	0.971	-0.0115969858456632	0.0466	0.803	14004	16757	14424.77
2303697	chr6	rs55848726	26224434	T	C	0.903	0.905	0.994	-0.0042992284528324	0.029	0.8825	14004	16757	14424.77
2313768	chr6	rs56372675	26224729	T	C	0.944	0.943	0.994	-0.009696862978864	0.0371	0.7932	14004	16757	14424.77
2327184	chr6	rs79922979	26224975	A	G	0.903	0.905	0.994	-0.004198802647333	0.029	0.8843	14004	16757	14424.77
2315136	chr6	rs113937141	26225712	G	A	0.987	0.987	0.926	0.06879818587027	0.1038	0.5079	8173	8955	8108.77
2329526	chr6	rs56119218	26225881	C	A	0.96	0.962	0.973	0.0006997551142732	0.0446	0.9875	14004	16757	14424.77
2317716	chr6	rs811041	26226032	C	G	0.268	0.266	0.939	-0.0214994661132367	0.0201	0.2862	14004	16757	14424.77
2311365	chr6	rs56360223	26226245	C	T	0.944	0.943	0.993	-0.0098988321792475	0.0371	0.7893	14004	16757	14424.77
2308126	chr6	rs16891446	26226996	A	C	0.903	0.905	0.993	-0.0045001103249234	0.029	0.8765	14004	16757	14424.77
2332948	chr6	rs3818947	26227104	C	T	0.944	0.943	0.993	-0.0098988321792475	0.0371	0.7894	14004	16757	14424.77
2329826	chr6	rs76963950	26228008	G	A	0.947	0.946	0.991	-0.013399371963117	0.0383	0.7268	14004	16757	14424.77
2322232	chr6	rs16891450	26228043	A	T	0.944	0.943	0.993	-0.009696862978864	0.0371	0.7948	14004	16757	14424.77
2328550	chr6	rs78821368	26228151	C	A	0.969	0.967	0.987	-0.0259025943231108	0.0571	0.6507	10448	12739	10724.1
2329604	chr6	rs112191239	26228491	G	C	0.947	0.946	0.99	-0.013399371963117	0.0383	0.7266	14004	16757	14424.77
2307368	chr6	rs2143345	26229148	G	A	0.903	0.905	0.993	-0.0042992284528324	0.0291	0.882	14004	16757	14424.77
2330043	chr6	rs806789	26229161	C	A	0.114	0.114	0.906	-0.0628972021721127	0.0294	0.03223	14004	16757	14424.77
2315555	chr6	rs2179516	26229411	C	T	0.96	0.962	0.973	-0.000200020002667	0.0446	0.9957	14004	16757	14424.77
2329946	chr6	rs16891453	26229577	T	G	0.943	0.943	0.988	-0.008395140788382	0.0371	0.8213	14004	16757	14424.77
2313744	chr6	rs16891455	26230485	G	A	0.903	0.905	0.993	-0.0043996643446871	0.0291	0.8799	14004	16757	14424.77
2317396	chr6	rs11759904	26231443	T	C	0.903	0.905	0.992	-0.0042992284528324	0.0291	0.8837	14004	16757	14424.77
2327446	chr6	rs11757549	26231608	G	A	0.96	0.962	0.973	0.0002999550089979	0.0446	0.9939	14004	16757	14424.77
2317921	chr6	rs77362785	26232351	G	A	0.963	0.965	0.971	-0.0108991808690006	0.0466	0.8149	14004	16757	14424.77
2317383	chr6	rs10946808	26233387	A	G	0.275	0.272	0.941	-0.0203047533403643	0.0199	0.3086	14004	16757	14424.77
2304525	chr6	rs77337633	26233610	T	C	0.903	0.905	0.992	-0.0043996643446871	0.0291	0.881	14004	16757	14424.77
2326166	chr6	rs111534271	26233819	C	G	0.903	0.905	0.991	-0.0042992284528324	0.0291	0.8811	14004	16757	14424.77
2305437	chr6	rs80202565	26233882	C	G	0.963	0.965	0.971	-0.0113036461713921	0.0466	0.8078	14004	16757	14424.77
2310131	chr6	rs16891456	26234127	T	C	0.903	0.905	0.991	-0.0043996643446871	0.0291	0.8797	14004	16757	14424.77
2310011	chr6	rs16891458	26234476	A	C	0.944	0.943	0.99	-0.0095050300143049	0.0372	0.7988	14004	16757	14424.77
2323092	chr6	rs2050950	26234883	A	G	0.903	0.905	0.99	-0.0042992284528324	0.0291	0.8815	14004	16757	14424.77
2312357	chr6	rs2050948	26234952	A	G	0.903	0.905	0.99	-0.0043996643446871	0.0291	0.881	14004	16757	14424.77
2327798	chr6	rs16891464	26235300	A	G	0.96	0.962	0.972	-0.0001000050003333	0.0447	0.998	14004	16757	14424.77
2323019	chr6	rs75156165	26235699	C	A	0.904	0.905	0.989	-0.003797200248385	0.0291	0.8971	14004	16757	14424.77
2313002	chr6	rs16891466	26235737	G	A	0.904	0.905	0.989	-0.003797200248385	0.0291	0.8973	14004	16757	14424.77
2323991	chr6	rs16891467	26235966	T	C	0.904	0.905	0.989	-0.0036968248442897	0.0291	0.8978	14004	16757	14424.77
2327574	chr6	rs111884694	26236920	G	A	0.963	0.965	0.97	-0.0112025145079934	0.0467	0.8103	14004	16757	14424.77
2320144	chr6	rs80292109	26237068	A	G	0.273	0.269	0.931	-0.0208968257129853	0.0201	0.2974	14004	16757	14424.77
2332359	chr6	rs10484436	26237155	C	T	0.904	0.906	0.986	-0.0024028846163103	0.0293	0.9334	14004	16757	14424.77
2320197	chr6	rs10484437	26237457	G	A	0.944	0.943	0.98	-0.0029042131473898	0.0375	0.9376	14004	16757	14424.77
2323310	chr6	rs16891471	26237583	G	A	0.944	0.943	0.98	-0.0025031302181184	0.0375	0.9467	14004	16757	14424.77
2317845	chr6	rs142831242	26239370	G	C	0.989	0.988	0.467	0.146297063616586	0.1486	0.3246	8075	9612	8146.46
2311582	chr6	rs9358913	26239404	A	G	0.282	0.278	0.932	-0.013399371963117	0.0199	0.5012	14004	16757	14424.77
2325789	chr6	rs16891474	26239453	T	G	0.902	0.903	0.974	-0.0018016219466282	0.0292	0.9507	14004	16757	14424.77
2304452	chr6	rs75744298	26239502	A	G	0.984	0.984	0.799	0.0024968801985871	0.1003	0.98	8173	8955	8108.77
2328528	chr6	rs149479706	26240027	G	C	0.962	0.964	0.965	-0.0125990355765152	0.0461	0.7849	14004	16757	14424.77
2326224	chr6	rs75142214	26240412	G	A	0.943	0.942	0.973	-0.0042992284528324	0.0373	0.9092	14004	16757	14424.77
2323360	chr6	rs74608402	26240474	C	T	0.966	0.969	0.951	-0.0497050825796673	0.0495	0.315	14004	16757	14424.77
2304481	chr6	rs73736567	26240597	G	A	0.986	0.986	0.96	-0.0831968434005588	0.0878	0.3432	10245	11774	10312.42
2320945	chr6	rs3734533	26240624	A	G	0.895	0.896	0.959	0.0202045073158995	0.0284	0.4761	14004	16757	14424.77
2321189	chr6	rs3734534	26240649	C	T	0.958	0.96	0.966	0.0108014536938559	0.044	0.8062	14004	16757	14424.77
2319127	chr6	rs16891477	26240752	C	T	0.943	0.942	0.973	-0.0028039273327342	0.0373	0.9408	14004	16757	14424.77
2318813	chr6	rs75783277	26241353	T	C	0.943	0.942	0.974	-0.0032954239497972	0.0373	0.9301	14004	16757	14424.77
2318249	chr6	rs11751286	26241361	C	G	0.959	0.96	0.969	0.0076010387728197	0.044	0.8622	14004	16757	14424.77
2314647	chr6	rs78406017	26241417	C	G	0.943	0.942	0.974	-0.0031950988965408	0.0373	0.9306	14004	16757	14424.77
2314227	chr6	rs12526307	26242253	G	A	0.971	0.97	0.57	-0.0519988063604998	0.0658	0.4291	14004	16757	14424.77
2331197	chr6	rs16891481	26242777	G	C	0.901	0.902	0.973	0.0027960873020011	0.0291	0.9245	14004	16757	14424.77
2304706	chr6	rs16891484	26242930	G	A	0.959	0.96	0.97	0.0086028888072678	0.044	0.8447	14004	16757	14424.77
2326897	chr6	rs78874168	26243567	G	A	0.943	0.942	0.972	-0.0040983869261633	0.0373	0.9132	14004	16757	14424.77
2316386	chr6	rs74838064	26243914	T	C	0.943	0.942	0.972	-0.0040983869261633	0.0373	0.9128	14004	16757	14424.77
2328771	chr6	rs1000308	26244580	G	A	0.943	0.942	0.972	-0.0040983869261633	0.0373	0.913	14004	16757	14424.77
2309333	chr6	rs75444083	26244876	C	T	0.969	0.967	0.985	-0.0290993078252748	0.0571	0.61	10448	12739	10724.1
2303844	chr6	rs16891497	26245245	A	G	0.943	0.942	0.972	-0.003596459514405	0.0373	0.9225	14004	16757	14424.77
2326212	chr6	rs73736568	26245337	T	A	0.986	0.986	0.957	-0.0829034623997638	0.0881	0.3466	10245	11774	10312.42
2330251	chr6	rs77926209	26245566	C	A	0.943	0.942	0.968	0.0029955089797983	0.0375	0.9367	14004	16757	14424.77
2322617	chr6	rs16891501	26245888	G	A	0.943	0.942	0.972	-0.0031950988965408	0.0373	0.9315	14004	16757	14424.77
2307325	chr6	rs16891505	26246139	G	A	0.943	0.942	0.972	-0.0031950988965408	0.0373	0.9319	14004	16757	14424.77
2324099	chr6	rs6913828	26246664	C	T	0.94	0.939	0.97	0.0055048206344449	0.0364	0.88	14004	16757	14424.77
2321070	chr6	rs41266821	26247198	A	G	0.962	0.964	0.968	-0.0027036515743148	0.0457	0.9527	14004	16757	14424.77
2315276	chr6	rs114244018	26248048	G	C	0.984	0.985	0.794	-0.0003000450090019	0.1014	0.9978	8173	8955	8108.77
2315910	chr6	rs6456710	26248375	A	T	0.967	0.965	0.987	-0.0064004391810282	0.0488	0.8963	13457	16217	13881.29
2313191	chr6	rs78545713	26248840	A	G	0.962	0.964	0.967	-0.0028039273327342	0.0459	0.9507	14004	16757	14424.77
2311705	chr6	rs112878967	26249504	G	A	0.942	0.942	0.967	-0.003596459514405	0.0373	0.9232	14004	16757	14424.77
2323766	chr6	rs74435351	26249738	A	G	0.969	0.967	0.984	-0.0286978729475453	0.057	0.6147	10448	12739	10724.1
2322204	chr6	rs77281308	26250029	C	T	0.961	0.964	0.962	-0.0046005663955682	0.0458	0.9195	14004	16757	14424.77
2319870	chr6	rs78661760	26250033	A	T	0.962	0.964	0.965	-0.0039979812872983	0.0458	0.931	14004	16757	14424.77
2309067	chr6	rs11759720	26250254	C	G	0.891	0.893	0.971	0.0089993837968006	0.0278	0.7458	14004	16757	14424.77
2329881	chr6	rs17600910	26251272	A	G	0.946	0.945	0.964	-0.0099998320783335	0.0386	0.7956	14004	16757	14424.77
2308478	chr6	rs11753610	26251601	T	C	0.962	0.964	0.965	-0.0008003201707691	0.0458	0.9856	14004	16757	14424.77
2323638	chr6	rs145175821	26252582	A	G	0.987	0.985	0.676	0.203299963179146	0.0952	0.03283	12047	13060	12089.59
2329977	chr6	rs112783738	26252998	T	A	0.955	0.957	0.954	0.016296487966892	0.0427	0.7025	14004	16757	14424.77
2329246	chr6	rs112759935	26254160	G	T	0.89	0.891	0.965	0.0100988346774146	0.0277	0.7167	14004	16757	14424.77
2331805	chr6	rs6935954	26255451	A	G	0.115	0.114	0.91	-0.0517039049923374	0.0295	0.07988	14004	16757	14424.77
2325497	chr6	rs113507773	26255739	G	A	0.959	0.961	0.955	0.0029955089797983	0.0447	0.9465	14004	16757	14424.77
2315219	chr6	rs74488719	26256149	G	T	0.973	0.973	0.583	-0.0864951466230935	0.0682	0.2046	14004	16757	14424.77
2303535	chr6	rs113432940	26256324	T	A	0.947	0.949	0.959	0.0264958638039652	0.0389	0.4958	14004	16757	14424.77
2324823	chr6	rs809871	26256526	C	G	0.115	0.114	0.909	-0.0515986041477272	0.0295	0.08053	14004	16757	14424.77
2320390	chr6	rs79046185	26257425	T	C	0.984	0.985	0.651	0.0414010268486756	0.0982	0.6734	10053	12462	10323.21
2303918	chr6	rs76182849	26257950	C	T	0.959	0.961	0.948	0.0027960873020011	0.0448	0.9504	14004	16757	14424.77
2327886	chr6	rs114704433	26258611	T	C	0.981	0.98	0.966	0.0854985666021457	0.0798	0.2841	8720	9495	8652.25
2325874	chr6	rs73736571	26259429	C	T	0.986	0.987	0.942	-0.0959053568870712	0.089	0.2813	10245	11774	10312.42
2312316	chr6	rs79262959	26259578	A	T	0.959	0.961	0.935	-0.000200020002667	0.045	0.9962	14004	16757	14424.77
2316636	chr6	rs806786	26259748	A	G	0.899	0.903	0.91	-0.0203047533403643	0.0298	0.4958	14004	16757	14424.77
2308397	chr6	rs3999543	26259807	G	A	0.24	0.234	0.903	-0.019203206984436	0.0214	0.3699	14004	16757	14424.77
2307652	chr6	rs4476815	26260070	G	C	0.976	0.975	0.908	0.110798701881939	0.073	0.129	8720	9495	8652.25
2319678	chr6	rs806787	26260629	C	G	0.968	0.967	0.982	-0.009797842480111	0.05	0.8452	13457	16217	13881.29
2321970	chr6	rs2006006	26260875	A	G	0.947	0.949	0.968	0.0123039944561641	0.0388	0.7511	14004	16757	14424.77
2327666	chr6	rs2006005	26260897	C	T	0.947	0.949	0.968	0.0124027667170427	0.0388	0.7501	14004	16757	14424.77
2303965	chr6	rs9358914	26262063	G	T	0.274	0.27	0.912	-0.0105049846451474	0.0202	0.6044	14004	16757	14424.77
2325559	chr6	rs7761779	26262306	T	G	0.957	0.959	0.967	0.0018981972830802	0.0431	0.9654	14004	16757	14424.77
2308674	chr6	rs60228626	26262643	T	C	0.947	0.949	0.975	0.0118989261570991	0.0387	0.7576	14004	16757	14424.77
2330606	chr6	rs12526215	26262916	T	C	0.154	0.156	0.901	-0.0267958227871631	0.0254	0.2918	14004	16757	14424.77
2306087	chr6	rs16891509	26263570	T	G	0.958	0.961	0.941	-0.0346017967900747	0.0453	0.4452	13457	16217	13881.29
2311650	chr6	rs73393491	26263626	A	T	0.947	0.949	0.976	0.0128964817350202	0.0387	0.7379	14004	16757	14424.77
2326417	chr6	rs11962642	26263912	C	T	0.947	0.949	0.976	0.0133011462391285	0.0387	0.7301	14004	16757	14424.77
2316208	chr6	rs73393492	26264000	G	A	0.947	0.95	0.976	0.0139029051689914	0.0387	0.7203	14004	16757	14424.77
2319916	chr6	rs76705960	26264800	C	T	0.971	0.97	0.604	0.0212036062510236	0.0651	0.7446	13014	15757	13429.79
2309111	chr6	rs12661552	26265200	G	A	0.254	0.251	0.916	-0.019203206984436	0.0207	0.3551	14004	16757	14424.77
2332272	chr6	rs9688734	26265221	C	T	0.947	0.949	0.978	0.0121953336998771	0.0387	0.7524	14004	16757	14424.77
2329433	chr6	rs7769028	26267568	C	T	0.156	0.157	0.901	-0.023401696181619	0.0253	0.3558	14004	16757	14424.77
2309847	chr6	rs11754746	26267579	G	A	0.947	0.949	0.98	0.0118989261570991	0.0386	0.758	14004	16757	14424.77
2303269	chr6	rs11757214	26267679	T	C	0.947	0.949	0.98	0.0118989261570991	0.0386	0.759	14004	16757	14424.77
2316640	chr6	rs7773004	26267755	A	G	0.172	0.171	0.906	-0.0343016316970211	0.0241	0.1555	14004	16757	14424.77
2333091	chr6	rs7773163	26267800	C	T	0.942	0.944	0.982	0.0202045073158995	0.0368	0.5824	14004	16757	14424.77
2305183	chr6	rs112795418	26267836	C	G	0.959	0.962	0.938	-0.0338050046123612	0.0461	0.4636	13457	16217	13881.29
2332295	chr6	rs141350671	26267926	T	G	0.978	0.98	0.93	-0.0719042482916749	0.0636	0.2584	12966	15538	13311.39
2322075	chr6	rs11757736	26268140	T	C	0.958	0.96	0.971	-0.0123965203365513	0.0435	0.7763	14004	16757	14424.77
2304232	chr6	rs7740838	26268987	G	T	0.942	0.944	0.984	0.0199986865066891	0.0368	0.5872	14004	16757	14424.77
2332757	chr6	rs16891512	26270609	G	A	0.95	0.953	0.867	-0.0437011352710986	0.0425	0.3038	14004	16757	14424.77
2326335	chr6	rs11759682	26270961	T	C	0.947	0.95	0.986	0.0110981866660334	0.0386	0.7741	14004	16757	14424.77
2312331	chr6	rs2223591	26271241	G	A	0.973	0.975	0.468	0.114399540308496	0.0963	0.2351	9390	12405	10175.81
2326030	chr6	rs9393690	26271713	A	T	0.155	0.156	0.914	-0.0243029385231735	0.0253	0.3363	14004	16757	14424.77
2332234	chr6	rs41266827	26271787	A	T	0.956	0.959	0.962	-0.0419997711602818	0.0437	0.3367	13457	16217	13881.29
2328451	chr6	rs3823157	26272039	A	G	0.942	0.944	0.989	0.0187039847937718	0.0368	0.61	14004	16757	14424.77
2313110	chr6	rs61747867	26272548	G	T	0.801	0.804	0.555	-0.0117993392160431	0.0282	0.6756	14004	16757	14424.77
2313520	chr6	rs9393691	26272829	T	C	0.213	0.212	0.92	-0.0264979913062283	0.022	0.2266	14004	16757	14424.77
2332426	chr6	rs113037231	26273924	G	A	0.956	0.959	0.966	-0.0421040660228114	0.0436	0.3338	13457	16217	13881.29
2318089	chr6	rs16891516	26274310	T	G	0.978	0.98	0.932	-0.0726029514196542	0.0636	0.2536	12966	15538	13311.39
2315720	chr6	rs6901243	26274498	C	T	0.942	0.944	0.994	0.0179970767016546	0.0367	0.6242	14004	16757	14424.77
2311814	chr6	rs61082103	26274566	A	G	0.948	0.951	0.988	-0.0008003201707691	0.0388	0.9829	14004	16757	14424.77
2320160	chr6	rs80019342	26275400	C	T	0.956	0.959	0.969	-0.0416973775562091	0.0435	0.3378	13457	16217	13881.29
2310071	chr6	rs12665035	26275649	T	C	0.277	0.272	0.93	-0.0049019951702315	0.02	0.8073	14004	16757	14424.77
2322439	chr6	rs73395313	26275985	A	G	0.942	0.944	0.994	0.0172994970780611	0.0367	0.6372	14004	16757	14424.77
2304942	chr6	rs73395314	26276214	A	G	0.942	0.944	0.994	0.0172994970780611	0.0367	0.6364	14004	16757	14424.77
2323118	chr6	rs114572657	26276289	T	G	0.978	0.98	0.932	-0.0740987414270944	0.0635	0.2431	12966	15538	13311.39
2320013	chr6	rs9393692	26276650	A	G	0.12	0.121	0.912	-0.0344051267241774	0.0284	0.2263	14004	16757	14424.77
2312932	chr6	rs9379838	26277133	C	T	0.16	0.162	0.918	-0.0272992569378225	0.0248	0.2721	14004	16757	14424.77
2305150	chr6	rs9358915	26277268	G	A	0.16	0.162	0.919	-0.0270012755029434	0.0248	0.2763	14004	16757	14424.77
2311574	chr6	rs9393693	26277408	C	A	0.16	0.162	0.919	-0.0270012755029434	0.0248	0.2776	14004	16757	14424.77
2321678	chr6	rs79497153	26277411	C	A	0.947	0.95	0.99	0.0075017910703226	0.0386	0.8463	14004	16757	14424.77
2316078	chr6	rs7761298	26278436	C	T	0.16	0.162	0.92	-0.0263029084210524	0.0248	0.2896	14004	16757	14424.77
2321888	chr6	rs6931391	26279235	G	C	0.155	0.156	0.924	-0.0222047099881925	0.0252	0.3777	14004	16757	14424.77
2312047	chr6	rs9393694	26279296	T	C	0.16	0.162	0.922	-0.0259949602770859	0.0248	0.2948	14004	16757	14424.77
2328731	chr6	rs114181089	26279553	T	C	0.978	0.98	0.928	-0.0737003629299574	0.0636	0.2464	12966	15538	13311.39
2317873	chr6	rs113968139	26279567	C	G	0.957	0.96	0.967	-0.0409990935346932	0.0443	0.3544	13457	16217	13881.29
2330522	chr6	rs7771202	26279907	A	G	0.155	0.156	0.925	-0.0222967349986103	0.0251	0.376	14004	16757	14424.77
2325081	chr6	rs75024257	26281471	T	C	0.918	0.919	0.578	-0.0016012813669738	0.0395	0.968	14004	16757	14424.77
2322855	chr6	rs6940237	26282322	T	C	0.155	0.156	0.927	-0.0226035462098532	0.0251	0.369	14004	16757	14424.77
2303987	chr6	rs9358916	26283185	G	A	0.212	0.212	0.93	-0.0243951568347216	0.0219	0.2641	14004	16757	14424.77
2312937	chr6	rs11754168	26284154	A	T	0.947	0.95	0.992	0.009197572354042	0.0385	0.8119	14004	16757	14424.77
2320116	chr6	rs9358917	26284417	T	C	0.16	0.162	0.926	-0.0263953113595316	0.0248	0.2853	14004	16757	14424.77
2310881	chr6	rs145214180	26284456	G	T	0.979	0.978	0.507	-0.0633019526702622	0.0827	0.4442	14004	16757	14424.77
2332146	chr6	rs75404521	26284670	A	G	0.948	0.951	0.989	-0.0031048149534787	0.039	0.9376	14004	16757	14424.77
2308859	chr6	rs41266829	26285503	C	T	0.948	0.951	0.989	-0.0033957590691798	0.039	0.9298	14004	16757	14424.77
2315213	chr6	rs2393592	26285560	A	G	0.123	0.123	0.924	-0.0344982814075965	0.028	0.2176	14004	16757	14424.77
2322721	chr6	rs2393593	26285683	T	C	0.12	0.121	0.924	-0.0356997191343252	0.0283	0.2073	14004	16757	14424.77
2313875	chr6	rs16891517	26285744	A	G	0.923	0.925	0.988	-0.0319964709431669	0.033	0.3321	13457	16217	13881.29
2308391	chr6	rs41266831	26285759	A	G	0.948	0.951	0.989	-0.0034961042567088	0.039	0.9275	14004	16757	14424.77
2332801	chr6	rs3999544	26285867	C	T	0.12	0.121	0.924	-0.0358966439977618	0.0283	0.2058	14004	16757	14424.77
2310284	chr6	rs16891518	26285908	C	T	0.923	0.925	0.989	-0.0315009870620622	0.0329	0.338	13457	16217	13881.29
2325600	chr6	rs34916901	26286149	G	T	0.154	0.155	0.932	-0.0217038334437866	0.0251	0.3872	14004	16757	14424.77
2316327	chr6	rs56763414	26286468	T	C	0.276	0.272	0.939	-0.0042992284528324	0.0199	0.8277	14004	16757	14424.77
2309610	chr6	rs78053102	26286726	T	A	0.947	0.95	0.993	0.0099008246772624	0.0386	0.7973	14004	16757	14424.77
2322645	chr6	rs9358918	26286744	C	T	0.212	0.212	0.934	-0.0253998626327317	0.0218	0.2455	14004	16757	14424.77
2324132	chr6	rs77540645	26286748	C	T	0.947	0.95	0.993	0.0099008246772624	0.0386	0.798	14004	16757	14424.77
2309301	chr6	rs75136657	26286840	C	T	0.855	0.857	0.62	-0.0419997711602818	0.0306	0.1688	14004	16757	14424.77
2316234	chr6	rs1124999	26287043	G	T	0.154	0.155	0.933	-0.0217958123704574	0.0251	0.385	14004	16757	14424.77
2318655	chr6	rs1125000	26287256	C	T	0.159	0.162	0.93	-0.026898543868701	0.0247	0.2772	14004	16757	14424.77
2307151	chr6	rs114363029	26287834	T	C	0.978	0.98	0.934	-0.0747989800754828	0.0635	0.2385	12966	15538	13311.39
2315168	chr6	rs9358919	26287862	C	T	0.159	0.162	0.931	-0.026898543868701	0.0247	0.2763	14004	16757	14424.77
2321544	chr6	rs116889156	26287873	C	T	0.957	0.96	0.98	-0.0418016408837633	0.0439	0.3415	13457	16217	13881.29
2306452	chr6	rs6910374	26287928	G	T	0.967	0.966	0.998	-0.0152963956259917	0.0491	0.756	13457	16217	13881.29
2305198	chr6	rs10946810	26288055	G	A	0.276	0.272	0.941	-0.0042992284528324	0.0199	0.8278	14004	16757	14424.77
2305302	chr6	rs7748935	26288609	C	G	0.154	0.156	0.934	-0.0239034240815591	0.0251	0.3409	14004	16757	14424.77
2319824	chr6	rs73397320	26288683	C	T	0.959	0.961	0.987	-0.0187955345843259	0.0436	0.6655	14004	16757	14424.77
2327806	chr6	rs6916289	26289122	A	T	0.159	0.162	0.931	-0.026898543868701	0.0247	0.2752	14004	16757	14424.77
2310607	chr6	rs6939589	26289203	T	C	0.154	0.155	0.934	-0.023002541565316	0.0251	0.3589	14004	16757	14424.77
2329829	chr6	rs6916643	26289219	C	A	0.947	0.95	0.994	0.0098018049722602	0.0386	0.7987	14004	16757	14424.77
2327463	chr6	rs9379842	26289310	T	C	0.212	0.212	0.936	-0.0252972953741621	0.0218	0.2461	14004	16757	14424.77
2318030	chr6	rs76246504	26289380	G	A	0.926	0.923	0.715	-0.007095110875924	0.0379	0.8517	14004	16757	14424.77
2329684	chr6	rs9379843	26289435	A	G	0.154	0.156	0.935	-0.0236986067778773	0.025	0.3431	14004	16757	14424.77
2333849	chr6	rs2142703	26289605	A	G	0.154	0.156	0.935	-0.0236986067778773	0.025	0.3432	14004	16757	14424.77
2323462	chr6	rs4412192	26290377	G	A	0.159	0.162	0.932	-0.0270012755029434	0.0247	0.2739	14004	16757	14424.77
2316412	chr6	rs80082891	26290752	A	T	0.982	0.983	0.703	-0.0252049938352247	0.0785	0.748	12523	15078	12859.9
2316358	chr6	rs9379844	26291527	G	A	0.212	0.212	0.936	-0.0252972953741621	0.0218	0.2459	14004	16757	14424.77
2333588	chr6	rs9393696	26291591	T	C	0.211	0.21	0.935	-0.0209989425960583	0.0219	0.3374	14004	16757	14424.77
2310714	chr6	rs9379845	26291601	C	T	0.277	0.272	0.942	-0.004198802647333	0.0199	0.8342	14004	16757	14424.77
2324890	chr6	rs9358920	26292029	C	T	0.211	0.21	0.935	-0.0209989425960583	0.0219	0.3366	14004	16757	14424.77
2310804	chr6	rs116934446	26292627	A	G	0.975	0.974	0.679	0.0017983819413794	0.0646	0.9775	14004	16757	14424.77
2303683	chr6	rs6908328	26292855	C	A	0.156	0.158	0.925	-0.0252972953741621	0.025	0.311	14004	16757	14424.77
2327385	chr6	rs62396224	26292926	A	G	0.947	0.947	0.635	-0.007004474152883	0.0484	0.8848	14004	16757	14424.77
2316847	chr6	rs77704135	26293012	A	G	0.984	0.985	0.858	-0.0568031828243105	0.0939	0.5453	9211	10174	9222.15
2311222	chr6	rs6908402	26293014	A	T	0.206	0.204	0.936	-0.0187038311937836	0.0221	0.3962	14004	16757	14424.77
2324110	chr6	rs7746807	26293338	C	A	0.154	0.156	0.934	-0.0243029385231735	0.0251	0.3326	14004	16757	14424.77
2313999	chr6	rs7747133	26293470	C	T	0.154	0.156	0.934	-0.0243029385231735	0.0251	0.3329	14004	16757	14424.77
2333358	chr6	rs9393697	26293841	C	T	0.211	0.21	0.935	-0.0213972981080803	0.0219	0.3273	14004	16757	14424.77
2322198	chr6	rs73397336	26293945	G	T	0.959	0.961	0.988	-0.0196008476550609	0.0436	0.6531	14004	16757	14424.77
2314782	chr6	rs113921343	26294292	A	C	0.955	0.958	0.998	-0.0449032281024259	0.0425	0.291	13457	16217	13881.29
2320229	chr6	rs76328855	26294567	C	T	0.955	0.958	0.998	-0.0447986409079867	0.0425	0.2918	13457	16217	13881.29
2330357	chr6	rs9467699	26294677	C	T	0.965	0.964	1.0	-0.0154994990469515	0.0476	0.745	13457	16217	13881.29
2313212	chr6	rs73397339	26295200	T	C	0.948	0.952	0.992	-0.004701032558649	0.039	0.9049	14004	16757	14424.77
2325860	chr6	rs2893820	26295686	G	A	0.255	0.252	0.946	-0.0123965203365513	0.0204	0.5433	14004	16757	14424.77
2329585	chr6	rs9393698	26295926	G	A	0.331	0.326	0.87	-0.0026033858701149	0.0196	0.8964	14004	16757	14424.77
2303294	chr6	rs9393699	26296235	G	A	0.947	0.947	0.604	0.0439977464776452	0.0479	0.3585	14004	16757	14424.77
2329544	chr6	rs75732853	26296842	T	A	0.955	0.958	1.0	-0.04470452178448	0.0425	0.2922	13457	16217	13881.29
2329045	chr6	rs116466748	26297309	T	G	0.978	0.98	0.936	-0.0740987414270944	0.0635	0.2431	12966	15538	13311.39
2307860	chr6	rs61324092	26297392	G	A	0.255	0.252	0.946	-0.0123965203365513	0.0204	0.543	14004	16757	14424.77
2325145	chr6	rs77311585	26297508	T	G	0.955	0.958	1.0	-0.044599955369026	0.0425	0.2933	13457	16217	13881.29
2316403	chr6	rs1987244	26298538	G	A	0.255	0.252	0.946	-0.0123965203365513	0.0204	0.544	14004	16757	14424.77
2318747	chr6	rs7450543	26299895	A	C	0.955	0.958	1.0	-0.0442027026797326	0.0424	0.2981	13457	16217	13881.29
2325990	chr6	rs7450556	26299900	C	T	0.154	0.156	0.932	-0.0249999098013234	0.025	0.3177	14004	16757	14424.77
2319211	chr6	rs1883212	26300215	A	G	0.955	0.958	1.0	-0.0437951599996715	0.0424	0.302	13457	16217	13881.29
2332032	chr6	rs9467700	26300438	T	C	0.965	0.964	1.0	-0.0152963956259917	0.0476	0.7475	13457	16217	13881.29
2311441	chr6	rs79937604	26301259	C	A	0.955	0.958	1.0	-0.0435966737180782	0.0424	0.304	13457	16217	13881.29
2327788	chr6	rs725575	26301919	A	T	0.255	0.252	0.947	-0.0127003085782322	0.0204	0.5325	14004	16757	14424.77
2307241	chr6	rs73397342	26302166	T	C	0.904	0.909	1.0	-0.0143017847108596	0.0291	0.6241	14004	16757	14424.77
2303457	chr6	rs59315883	26302407	A	G	0.899	0.904	0.998	-0.0092022107647994	0.0285	0.7457	14004	16757	14424.77
2307670	chr6	rs6456711	26302572	A	C	0.12	0.12	0.923	-0.0334016766340304	0.0283	0.2385	14004	16757	14424.77
2311538	chr6	rs6456712	26302573	A	C	0.12	0.12	0.923	-0.0334016766340304	0.0283	0.2382	14004	16757	14424.77
2332182	chr6	rs78727516	26303033	G	A	0.904	0.909	1.0	-0.0143017847108596	0.0291	0.6244	14004	16757	14424.77
2315430	chr6	rs1883213	26303178	T	G	0.255	0.252	0.947	-0.0127003085782322	0.0204	0.5331	14004	16757	14424.77
2333200	chr6	rs75330697	26303266	A	C	0.955	0.958	1.0	-0.0433042394092723	0.0424	0.3071	13457	16217	13881.29
2309207	chr6	rs9357004	26303319	T	C	0.174	0.174	0.927	-0.0088994831870327	0.0238	0.7081	14004	16757	14424.77
2325135	chr6	rs76079415	26303484	A	T	0.955	0.958	1.0	-0.0433042394092723	0.0424	0.3076	13457	16217	13881.29
2325288	chr6	rs75223753	26303514	T	C	0.955	0.958	1.0	-0.0433042394092723	0.0424	0.3079	13457	16217	13881.29
2305267	chr6	rs73397347	26303558	A	G	0.948	0.95	0.998	0.0085037404912207	0.0385	0.8255	14004	16757	14424.77
2318025	chr6	rs6899837	26303926	A	G	0.904	0.909	1.0	-0.0142003494011414	0.0291	0.6268	14004	16757	14424.77
2328719	chr6	rs4712978	26304102	A	G	0.0306	0.0292	0.519	-0.112105433784308	0.0846	0.1851	10077	12897	10749.19
2317773	chr6	rs113022264	26304207	C	A	0.955	0.958	1.0	-0.0433982268254708	0.0425	0.3068	13457	16217	13881.29
2305252	chr6	rs11751646	26304801	A	G	0.904	0.91	1.0	-0.0146974807605841	0.0291	0.615	14004	16757	14424.77
2306491	chr6	rs78989883	26304912	T	G	0.955	0.958	1.0	-0.0440041354980549	0.0425	0.2999	13457	16217	13881.29
2331557	chr6	rs11756428	26305187	G	C	0.958	0.96	0.991	-0.0054950702819798	0.0429	0.8986	14004	16757	14424.77
2325272	chr6	rs994379	26305407	G	C	0.22	0.216	0.944	-0.0172987645783295	0.0216	0.4226	14004	16757	14424.77
2313966	chr6	rs62394764	26305503	T	C	0.255	0.252	0.947	-0.0120017335415971	0.0204	0.5556	14004	16757	14424.77
2333885	chr6	rs4365922	26305510	A	T	0.904	0.91	1.0	-0.0168003386783461	0.0291	0.5634	14004	16757	14424.77
2322499	chr6	rs61534839	26305623	C	T	0.276	0.271	0.944	-0.0032954239497972	0.0199	0.869	14004	16757	14424.77
2308944	chr6	rs7745232	26305643	A	G	0.967	0.966	0.998	-0.0176040459483609	0.0489	0.7185	13457	16217	13881.29
2316741	chr6	rs117102496	26305679	G	A	0.97	0.969	0.758	0.0178006246255066	0.061	0.77	12467	15217	12886.31
2330758	chr6	rs9366648	26306282	T	C	0.255	0.252	0.948	-0.0119005312583873	0.0204	0.5582	14004	16757	14424.77
2309065	chr6	rs113549253	26306492	G	T	0.955	0.958	1.01	-0.0460962958929736	0.0425	0.278	13457	16217	13881.29
2325723	chr6	rs1883214	26306684	C	A	0.904	0.91	1.01	-0.0159972768350078	0.0291	0.5835	14004	16757	14424.77
2331069	chr6	rs73397364	26307237	A	G	0.948	0.951	0.999	0.0086028888072678	0.0386	0.8245	14004	16757	14424.77
2331752	chr6	rs6899452	26307651	T	C	0.124	0.126	0.923	-0.0409990935346932	0.0277	0.1393	14004	16757	14424.77
2323219	chr6	rs111743343	26307834	C	T	0.955	0.958	1.0	-0.0456984484517478	0.0425	0.2826	13457	16217	13881.29
2304285	chr6	rs11758318	26307970	C	T	0.904	0.91	1.01	-0.0159972768350078	0.0291	0.5831	14004	16757	14424.77
2310901	chr6	rs11751564	26308272	T	A	0.948	0.951	0.998	0.0087020272939009	0.0386	0.8224	14004	16757	14424.77
2304572	chr6	rs10484438	26308287	T	C	0.904	0.91	1.01	-0.015895669405385	0.0291	0.5853	14004	16757	14424.77
2315066	chr6	rs11751567	26308317	T	G	0.948	0.951	0.998	0.0086028888072678	0.0386	0.8229	14004	16757	14424.77
2305542	chr6	rs16891520	26308597	G	A	0.904	0.91	1.01	-0.015895669405385	0.0291	0.5859	14004	16757	14424.77
2315022	chr6	rs74900192	26308958	T	C	0.955	0.958	1.01	-0.0454995840713661	0.0425	0.284	13457	16217	13881.29
2322888	chr6	rs9393700	26309380	G	A	0.22	0.216	0.944	-0.0166986496230515	0.0216	0.4393	14004	16757	14424.77
2322268	chr6	rs9393701	26309521	T	C	0.124	0.126	0.923	-0.0403012967735257	0.0277	0.1464	14004	16757	14424.77
2306845	chr6	rs111988740	26309538	G	A	0.904	0.91	1.01	-0.015702643727291	0.0291	0.5901	14004	16757	14424.77
2306426	chr6	rs139986600	26310270	T	G	0.98	0.98	0.479	-0.0566020980240563	0.0974	0.5614	11786	14301	12096.42
2326566	chr6	rs56768418	26311125	G	T	0.947	0.95	0.998	0.0076010387728197	0.0385	0.8432	14004	16757	14424.77
2319876	chr6	rs73399344	26311194	T	G	0.904	0.91	1.01	-0.0153979421800967	0.0291	0.5972	14004	16757	14424.77
2333136	chr6	rs16891523	26311241	C	G	0.904	0.91	1.01	-0.0153979421800967	0.0291	0.5973	14004	16757	14424.77
2320536	chr6	rs16891525	26311321	T	A	0.904	0.91	1.01	-0.0152963956259917	0.0291	0.5984	14004	16757	14424.77
2306674	chr6	rs73399348	26311367	T	C	0.904	0.91	1.0	-0.0152963956259917	0.0291	0.5996	14004	16757	14424.77
2312539	chr6	rs16891529	26311503	G	A	0.904	0.91	1.0	-0.0152963956259917	0.0291	0.6006	14004	16757	14424.77
2315837	chr6	rs57145038	26311510	A	C	0.947	0.95	0.997	0.0075017910703226	0.0386	0.8464	14004	16757	14424.77
2312090	chr6	rs73399351	26311550	T	C	0.904	0.91	1.0	-0.0152050125429676	0.0291	0.6011	14004	16757	14424.77
2315822	chr6	rs75735644	26311920	G	C	0.955	0.958	1.0	-0.0437951599996715	0.0425	0.3024	13457	16217	13881.29
2327488	chr6	rs9467701	26312170	G	C	0.964	0.963	1.0	-0.0181028726978536	0.0467	0.6979	13457	16217	13881.29
2307254	chr6	rs4145910	26313305	T	C	0.124	0.126	0.922	-0.0391983134041576	0.0277	0.1574	14004	16757	14424.77
2326808	chr6	rs6923139	26313348	C	T	0.964	0.963	1.0	-0.0183982139464423	0.0467	0.6944	13457	16217	13881.29
2304101	chr6	rs116933804	26313362	T	C	0.964	0.965	0.61	-0.0575973336805821	0.0605	0.3413	13014	15757	13429.79
2321099	chr6	rs144385100	26313433	G	A	0.976	0.976	0.538	0.0297044227063309	0.0758	0.6956	13014	15757	13429.79
2315508	chr6	rs11753590	26313666	A	G	0.904	0.91	1.0	-0.0149004625639624	0.0292	0.6087	14004	16757	14424.77
2322167	chr6	rs112368323	26313820	A	T	0.955	0.958	1.0	-0.0426048328324374	0.0425	0.316	13457	16217	13881.29
2305831	chr6	rs11751978	26313936	T	C	0.904	0.91	1.0	-0.0149004625639624	0.0292	0.6095	14004	16757	14424.77
2320907	chr6	rs1883215	26314233	G	C	0.965	0.964	1.0	-0.026898543868701	0.0472	0.5682	13457	16217	13881.29
2308229	chr6	rs9379846	26314238	G	C	0.255	0.252	0.945	-0.0106970095483354	0.0204	0.5999	14004	16757	14424.77
2318739	chr6	rs112263534	26314452	G	T	0.955	0.958	1.0	-0.0423022562339069	0.0425	0.3194	13457	16217	13881.29
2311350	chr6	rs9461242	26314619	T	C	0.124	0.126	0.922	-0.0383043331577141	0.0277	0.1671	14004	16757	14424.77
2324020	chr6	rs73399366	26314937	G	C	0.947	0.95	0.995	0.0064988367398296	0.0386	0.8657	14004	16757	14424.77
2314622	chr6	rs113347766	26315358	G	A	0.957	0.96	0.995	-0.0433982268254708	0.0436	0.3192	13457	16217	13881.29
2324729	chr6	rs16891549	26315482	C	T	0.955	0.958	1.0	-0.0419997711602818	0.0425	0.3232	13457	16217	13881.29
2322324	chr6	rs75180146	26315722	A	C	0.955	0.958	1.0	-0.0419997711602818	0.0425	0.3229	13457	16217	13881.29
2322922	chr6	rs60122474	26316035	C	T	0.958	0.96	0.991	-0.006199175242821	0.0431	0.8853	14004	16757	14424.77
2318669	chr6	rs111764859	26316332	C	A	0.904	0.91	1.0	-0.0147989665120717	0.0292	0.6133	14004	16757	14424.77
2313635	chr6	rs112385594	26316409	C	T	0.955	0.958	1.0	-0.0418016408837633	0.0425	0.3253	13457	16217	13881.29
2316512	chr6	rs142267324	26316796	G	A	0.978	0.976	0.917	0.0080971295874548	0.0637	0.8984	12467	15217	12886.31
2331598	chr6	rs75939831	26316823	T	C	0.904	0.91	1.0	-0.0147989665120717	0.0292	0.6133	14004	16757	14424.77
2329733	chr6	rs11966360	26316982	A	G	0.919	0.921	1.0	-0.0318003125497978	0.032	0.3207	13457	16217	13881.29
2323094	chr6	rs76661945	26317001	A	G	0.947	0.95	0.994	0.0062007356416035	0.0386	0.872	14004	16757	14424.77
2312179	chr6	rs73399373	26317088	A	G	0.904	0.91	1.0	-0.0146974807605841	0.0292	0.6142	14004	16757	14424.77
2303870	chr6	rs12660432	26317384	C	T	0.255	0.252	0.945	-0.0104039337153929	0.0204	0.6118	14004	16757	14424.77
2308053	chr6	rs75384697	26317406	C	T	0.947	0.95	0.994	0.0062007356416035	0.0386	0.8732	14004	16757	14424.77
2330900	chr6	rs113707579	26317785	A	G	0.901	0.906	0.983	-0.0158042315449673	0.029	0.5854	14004	16757	14424.77
2331562	chr6	rs148856268	26317825	C	T	0.98	0.981	0.6	-0.0945964345810584	0.0814	0.2451	13014	15757	13429.79
2313830	chr6	rs2007370	26317896	A	G	0.0308	0.0295	0.517	-0.103994782030043	0.0843	0.2171	10077	12897	10749.19
2316132	chr6	rs75738280	26318169	G	A	0.955	0.958	1.0	-0.0416973775562091	0.0425	0.3272	13457	16217	13881.29
2321917	chr6	rs11752202	26318191	C	T	0.904	0.91	1.0	-0.0147989665120717	0.0292	0.6124	14004	16757	14424.77
2318057	chr6	rs11754701	26318613	T	C	0.904	0.91	1.0	-0.0147989665120717	0.0292	0.6125	14004	16757	14424.77
2329860	chr6	rs17608582	26318799	C	A	0.255	0.252	0.944	-0.0098988321792475	0.0204	0.6269	14004	16757	14424.77
2309659	chr6	rs9467703	26318903	A	G	0.124	0.126	0.923	-0.0372969647443931	0.0277	0.1785	14004	16757	14424.77
2323829	chr6	rs73399386	26319404	G	A	0.904	0.91	0.999	-0.0149004625639624	0.0292	0.6107	14004	16757	14424.77
2325126	chr6	rs9467704	26319486	C	T	0.965	0.964	1.0	-0.0272992569378225	0.0472	0.5629	13457	16217	13881.29
2310946	chr6	rs35190365	26319524	A	T	0.904	0.91	0.999	-0.0147989665120717	0.0293	0.612	14004	16757	14424.77
2318476	chr6	rs766407	26319534	T	C	0.124	0.126	0.922	-0.0374007702544828	0.0277	0.1769	14004	16757	14424.77
2305860	chr6	rs766406	26319588	G	T	0.119	0.12	0.92	-0.0352023974087295	0.0283	0.2139	14004	16757	14424.77
2324462	chr6	rs35709300	26319812	C	T	0.904	0.91	0.998	-0.0150019689183474	0.0293	0.6086	14004	16757	14424.77
2323302	chr6	rs75299989	26320095	C	T	0.968	0.966	0.996	-0.0160988945897493	0.0492	0.7432	13457	16217	13881.29
2308463	chr6	rs34434694	26320164	T	G	0.958	0.96	0.987	-0.0084959889212643	0.0432	0.8437	14004	16757	14424.77
2328708	chr6	rs11755996	26320364	T	C	0.904	0.91	0.997	-0.0140989243795016	0.0293	0.6299	14004	16757	14424.77
2310575	chr6	rs77642884	26320901	T	G	0.955	0.958	1.0	-0.0426987545331152	0.0427	0.3168	13457	16217	13881.29
2327555	chr6	rs76399049	26320950	C	T	0.967	0.966	1.0	-0.0162005226717083	0.049	0.7419	13457	16217	13881.29
2317140	chr6	rs112529440	26321401	G	A	0.957	0.96	0.991	-0.0442027026797326	0.0438	0.3121	13457	16217	13881.29
2324436	chr6	rs78524197	26321408	C	A	0.955	0.958	0.999	-0.0428970626523952	0.0427	0.3145	13457	16217	13881.29
2313235	chr6	rs113683551	26321953	C	T	0.955	0.958	0.999	-0.0430954101055856	0.0427	0.3125	13457	16217	13881.29
2328268	chr6	rs6902392	26322115	C	T	0.964	0.963	1.0	-0.017502275136142	0.0467	0.7087	13457	16217	13881.29
2318400	chr6	rs6902389	26322153	A	G	0.964	0.963	1.0	-0.017502275136142	0.0467	0.7084	13457	16217	13881.29
2312727	chr6	rs9358924	26322473	G	A	0.276	0.271	0.939	-0.0018016219466282	0.0199	0.9263	14004	16757	14424.77
2319362	chr6	rs6903015	26322526	A	G	0.964	0.963	0.999	-0.017502275136142	0.0467	0.7072	13457	16217	13881.29
2319401	chr6	rs73399394	26322624	G	T	0.958	0.96	0.988	-0.0074980401773571	0.0432	0.8628	14004	16757	14424.77
2321572	chr6	rs9358925	26322768	C	G	0.255	0.252	0.943	-0.0102018624845967	0.0204	0.6162	14004	16757	14424.77
2315611	chr6	rs6908156	26322861	C	T	0.964	0.963	0.999	-0.0177974390305806	0.0467	0.7029	13457	16217	13881.29
2316170	chr6	rs11754384	26322985	T	G	0.947	0.951	0.988	0.0059025456526138	0.0388	0.8786	14004	16757	14424.77
2327713	chr6	rs11756569	26323026	A	T	0.904	0.91	0.995	-0.0158042315449673	0.0293	0.5887	14004	16757	14424.77
2331878	chr6	rs74400664	26323033	A	G	0.955	0.958	0.996	-0.0433042394092723	0.0427	0.3106	13457	16217	13881.29
2325452	chr6	rs76002541	26323125	A	T	0.956	0.958	0.998	-0.0433982268254708	0.0427	0.3099	13457	16217	13881.29
2329265	chr6	rs9358926	26323132	C	G	0.276	0.271	0.939	-0.002002002670673	0.0199	0.9202	14004	16757	14424.77
2306477	chr6	rs11752014	26323237	C	T	0.904	0.91	0.994	-0.0158042315449673	0.0293	0.5905	14004	16757	14424.77
2317130	chr6	rs77664717	26323400	C	T	0.956	0.958	0.998	-0.0433982268254708	0.0427	0.3102	13457	16217	13881.29
2333323	chr6	rs11756673	26323505	A	G	0.124	0.126	0.922	-0.0383043331577141	0.0277	0.1669	14004	16757	14424.77
2332252	chr6	rs11752120	26323592	G	C	0.904	0.91	0.994	-0.0158042315449673	0.0293	0.5907	14004	16757	14424.77
2326658	chr6	rs6914596	26324032	G	T	0.904	0.91	0.994	-0.015702643727291	0.0293	0.5933	14004	16757	14424.77
2332883	chr6	rs4631273	26324149	A	G	0.904	0.91	0.993	-0.0156010662286512	0.0293	0.5943	14004	16757	14424.77
2323269	chr6	rs73401208	26324427	G	A	0.947	0.95	0.985	0.0053954185169075	0.0387	0.8883	14004	16757	14424.77
2305965	chr6	rs80295289	26325051	A	G	0.956	0.958	0.996	-0.0438996422900184	0.0428	0.3049	13457	16217	13881.29
2310867	chr6	rs1053860	26325228	C	T	0.22	0.216	0.939	-0.0160988945897493	0.0216	0.4556	14004	16757	14424.77
2307512	chr6	rs3778278	26325381	C	G	0.956	0.958	0.996	-0.0438996422900184	0.0428	0.3056	13457	16217	13881.29
2326652	chr6	rs3778279	26325463	T	C	0.22	0.216	0.939	-0.0162005226717083	0.0216	0.4548	14004	16757	14424.77
2328636	chr6	rs6456713	26325843	A	G	0.22	0.216	0.939	-0.0162005226717083	0.0216	0.4528	14004	16757	14424.77
2305693	chr6	rs2179152	26325888	T	C	0.124	0.126	0.922	-0.0385953087593848	0.0277	0.1641	14004	16757	14424.77
2306778	chr6	rs76663046	26325982	G	A	0.957	0.96	0.987	-0.0451019739124202	0.0439	0.3048	13457	16217	13881.29
2313232	chr6	rs62394768	26326033	C	T	0.255	0.252	0.941	-0.0102018624845967	0.0204	0.6178	14004	16757	14424.77
2321142	chr6	rs62394769	26326182	C	T	0.277	0.271	0.937	-0.001300845733048	0.0199	0.9466	14004	16757	14424.77
2329658	chr6	rs115940497	26326726	A	T	0.978	0.98	0.92	-0.0758017134162819	0.0638	0.2343	12966	15538	13311.39
2318587	chr6	rs6932584	26327081	A	C	0.22	0.216	0.937	-0.0158042315449673	0.0217	0.4674	14004	16757	14424.77
2329463	chr6	rs6932727	26327087	C	A	0.22	0.216	0.936	-0.015702643727291	0.0217	0.4689	14004	16757	14424.77
2316331	chr6	rs112916318	26327285	C	T	0.947	0.95	0.98	0.0059025456526138	0.0388	0.8798	14004	16757	14424.77
2310142	chr6	rs6933139	26327394	A	T	0.22	0.216	0.937	-0.0165969709073694	0.0217	0.4445	14004	16757	14424.77
2318773	chr6	rs6938696	26327810	G	C	0.949	0.952	0.976	0.0148984646619666	0.0395	0.7062	14004	16757	14424.77
2312344	chr6	rs6917995	26327814	T	C	0.175	0.174	0.926	-0.0353992243518656	0.0237	0.136	14004	16757	14424.77
2327853	chr6	rs9467707	26327905	G	C	0.964	0.963	0.994	-0.023002541565316	0.0468	0.6232	13457	16217	13881.29
2327398	chr6	rs6939048	26327953	G	A	0.124	0.126	0.921	-0.0383978517965666	0.0278	0.1668	14004	16757	14424.77
2330385	chr6	rs9467708	26327956	T	C	0.964	0.963	0.994	-0.0231969816042026	0.0468	0.62	13457	16217	13881.29
2322226	chr6	rs6918325	26327965	T	G	0.255	0.252	0.939	-0.010302892995897	0.0205	0.6155	14004	16757	14424.77
2331710	chr6	rs9467709	26328351	T	G	0.965	0.964	0.997	-0.0207028323592018	0.0477	0.6638	13457	16217	13881.29
2306557	chr6	rs1155207	26328365	A	G	0.177	0.176	0.91	-0.0366017456445608	0.0238	0.1237	14004	16757	14424.77
2318345	chr6	rs6939978	26328462	G	C	0.962	0.962	0.963	-0.0217958123704574	0.0468	0.6418	13457	16217	13881.29
2319668	chr6	rs80321125	26328990	G	A	0.956	0.959	0.967	-0.0409990935346932	0.0439	0.3507	13457	16217	13881.29
2328265	chr6	rs9366649	26329103	T	A	0.169	0.171	0.915	-0.0331018715051171	0.0242	0.1702	14004	16757	14424.77
2333067	chr6	rs73401228	26329154	C	T	0.956	0.959	0.931	-0.0226956079321885	0.0436	0.603	14004	16757	14424.77
2323673	chr6	rs73401231	26329492	G	A	0.957	0.959	0.929	-0.0222967349986103	0.0437	0.6098	14004	16757	14424.77
2326522	chr6	rs9358927	26330492	T	G	0.213	0.212	0.918	-0.0270012755029434	0.022	0.2195	14004	16757	14424.77
2317337	chr6	rs140332612	26330597	T	C	0.985	0.986	0.523	-0.16690500486702	0.1091	0.126	11023	13282	11283.05
2330216	chr6	rs79966117	26330684	T	C	0.967	0.966	0.99	-0.0208049294331883	0.0493	0.6736	13457	16217	13881.29
2327825	chr6	rs77338776	26330808	T	C	0.956	0.959	0.963	-0.0403012967735257	0.044	0.3595	13457	16217	13881.29
2311024	chr6	rs11962660	26331493	A	G	0.965	0.964	0.993	-0.023002541565316	0.0477	0.6304	13457	16217	13881.29
2319639	chr6	rs57530446	26331516	T	G	0.956	0.958	0.927	-0.0095050300143049	0.0433	0.8263	14004	16757	14424.77
2330446	chr6	rs140509453	26331548	A	C	0.987	0.986	0.6	0.052601937740197	0.1208	0.663	8720	9495	8652.25
2309372	chr6	rs6930616	26331969	A	G	0.213	0.213	0.916	-0.0272992569378225	0.022	0.2148	14004	16757	14424.77
2305928	chr6	rs142790073	26332109	A	G	0.982	0.979	0.855	0.0651039862320457	0.0699	0.3518	12770	15725	13307.91
2324304	chr6	rs73401236	26332250	G	A	0.956	0.958	0.927	-0.0085968472255182	0.0433	0.8429	14004	16757	14424.77
2329862	chr6	rs59225416	26332951	A	G	0.956	0.958	0.926	-0.0084959889212643	0.0433	0.844	14004	16757	14424.77
2307324	chr6	rs73401243	26333488	T	C	0.956	0.958	0.925	-0.0087985943563496	0.0434	0.84	14004	16757	14424.77
2314975	chr6	rs34569761	26334306	A	G	0.953	0.953	0.954	-0.0085968472255182	0.0412	0.8339	14004	16757	14424.77
2328979	chr6	rs11755795	26334339	G	A	0.956	0.958	0.927	-0.0069037763167944	0.0435	0.8742	14004	16757	14424.77
2303544	chr6	rs112914796	26334930	C	A	0.956	0.958	0.924	-0.0094040800752939	0.0434	0.8281	14004	16757	14424.77
2333182	chr6	rs9348708	26335276	G	C	0.334	0.328	0.843	-0.0040983869261633	0.0199	0.8382	14004	16757	14424.77
2318481	chr6	rs9366650	26335997	G	A	0.213	0.213	0.912	-0.0274020297483382	0.022	0.2139	14004	16757	14424.77
2324351	chr6	rs989134	26336224	A	C	0.169	0.171	0.906	-0.0352023974087295	0.0243	0.1475	14004	16757	14424.77
2311453	chr6	rs989133	26336300	T	C	0.276	0.272	0.921	-0.0092022107647994	0.0201	0.6474	14004	16757	14424.77
2325148	chr6	rs61213538	26336632	C	T	0.956	0.958	0.921	-0.0102018624845967	0.0434	0.8144	14004	16757	14424.77
2330806	chr6	rs9366651	26336696	G	T	0.181	0.185	0.88	-0.0449032281024259	0.0238	0.05968	14004	16757	14424.77
2303985	chr6	rs9357005	26336838	C	A	0.226	0.227	0.886	-0.0346949697968869	0.0218	0.1109	14004	16757	14424.77
2308809	chr6	rs61625476	26336961	T	C	0.956	0.958	0.92	-0.0104039337153929	0.0435	0.8107	14004	16757	14424.77
2303500	chr6	rs191686028	26337171	G	A	0.986	0.985	0.588	0.0873971359084229	0.0981	0.3729	11049	14020	11594.95
2324863	chr6	rs7755741	26337264	G	A	0.277	0.273	0.921	-0.007296555232638	0.0201	0.7153	14004	16757	14424.77
2313903	chr6	rs12525187	26337537	A	G	0.213	0.213	0.911	-0.0271040176920589	0.022	0.2196	14004	16757	14424.77
2333482	chr6	rs4412193	26338056	A	G	0.213	0.213	0.911	-0.026898543868701	0.022	0.2217	14004	16757	14424.77
2317521	chr6	rs9467713	26338128	T	C	0.953	0.953	0.95	-0.013399371963117	0.0411	0.7444	14004	16757	14424.77
2313757	chr6	rs4413606	26338257	A	G	0.121	0.123	0.884	-0.0546990875223834	0.0286	0.05581	14004	16757	14424.77
2331755	chr6	rs2893842	26338434	T	G	0.275	0.272	0.92	-0.0099998320783335	0.0201	0.6212	14004	16757	14424.77
2312696	chr6	rs2393649	26338538	T	G	0.275	0.271	0.919	-0.0091012913892029	0.0201	0.6498	14004	16757	14424.77
2321035	chr6	rs2893843	26338697	A	G	0.214	0.213	0.907	-0.0267033828345498	0.0221	0.2261	14004	16757	14424.77
2328837	chr6	rs112987998	26338747	C	A	0.986	0.985	0.912	0.146495741116149	0.0991	0.1392	8173	8955	8108.77
2329153	chr6	rs76691402	26339327	C	A	0.958	0.96	0.942	-0.0232993336544035	0.0454	0.6071	13457	16217	13881.29
2308677	chr6	rs114618338	26340271	A	G	0.978	0.98	0.887	-0.0852964846220847	0.0656	0.193	12966	15538	13311.39
2320278	chr6	rs9467714	26340785	G	A	0.916	0.918	0.943	-0.0168003386783461	0.0318	0.5979	14004	16757	14424.77
2305209	chr6	rs78357003	26340868	C	T	0.974	0.976	0.746	-0.0465047776557534	0.066	0.4815	12770	15725	13307.91
2314422	chr6	rs55964643	26340872	G	A	0.788	0.786	0.771	0.0129951954948113	0.0237	0.5844	14004	16757	14424.77
2326236	chr6	rs9358928	26341030	C	T	0.745	0.745	0.852	-0.0023026490626755	0.0213	0.9133	14004	16757	14424.77
2321973	chr6	rs9358929	26341062	G	A	0.937	0.939	0.852	-0.0260975991218731	0.0385	0.4981	14004	16757	14424.77
2320186	chr6	rs9467715	26341301	T	C	0.938	0.934	0.686	0.0633033836692384	0.043	0.141	14004	16757	14424.77
2309834	chr6	rs11753487	26341314	T	C	0.95	0.951	0.685	0.0126990249774084	0.0474	0.7884	14004	16757	14424.77
2317230	chr6	rs75652102	26341560	T	C	0.904	0.908	0.798	-0.0511985620326965	0.0325	0.115	14004	16757	14424.77
2317540	chr6	rs74293951	26341883	T	C	0.963	0.963	0.952	-0.0430014511447026	0.0475	0.3653	13457	16217	13881.29
2304455	chr6	rs4711107	26342749	T	C	0.893	0.897	0.91	-0.032502530761974	0.029	0.2619	14004	16757	14424.77
2306726	chr6	rs9379850	26343057	C	G	0.924	0.926	0.908	-0.0246001168682327	0.0336	0.465	14004	16757	14424.77
2318484	chr6	rs72836448	26343070	G	A	0.911	0.904	0.922	0.0691995168010044	0.0305	0.02322	14004	16757	14424.77
2311036	chr6	rs143660918	26343428	G	T	0.985	0.986	0.471	-0.070197167789298	0.1088	0.5189	11666	14129	11959.24
2303526	chr6	rs148071656	26344558	C	T	0.981	0.98	0.743	0.0619977962278187	0.0789	0.432	11304	12707	11542.64
2333160	chr6	rs10946812	26344975	G	C	0.786	0.784	0.967	0.0194005857039748	0.0209	0.3526	14004	16757	14424.77
2314716	chr6	rs10946813	26345141	G	A	0.787	0.785	0.97	0.0178988554877579	0.0209	0.3914	14004	16757	14424.77
2329531	chr6	rs9467716	26346675	A	C	0.968	0.971	0.967	-0.0375980304153185	0.0513	0.4635	13457	16217	13881.29
2307779	chr6	rs10456328	26347997	C	T	0.902	0.896	0.929	0.0648041108654969	0.0291	0.02582	14004	16757	14424.77
2323200	chr6	rs9467717	26348457	T	G	0.969	0.971	0.974	-0.0341050206499513	0.0513	0.5066	13457	16217	13881.29
2319657	chr6	rs6914931	26350121	T	C	0.96	0.963	0.979	-0.0416035498550752	0.0456	0.3611	13457	16217	13881.29
2316531	chr6	rs6936006	26350565	A	G	0.786	0.784	0.973	0.0188021269625962	0.0209	0.3674	14004	16757	14424.77
2323278	chr6	rs72836457	26350798	C	G	0.969	0.971	0.98	-0.0331949048576409	0.0512	0.5168	13457	16217	13881.29
2312014	chr6	rs34565965	26350810	T	A	0.825	0.82	0.974	0.0324962313421326	0.0224	0.1471	14004	16757	14424.77
2322590	chr6	rs6456715	26351593	T	C	0.969	0.971	0.98	-0.0340015566760147	0.0515	0.5089	13457	16217	13881.29
2304134	chr6	rs6456716	26351597	A	G	0.969	0.971	0.981	-0.0344982814075965	0.0515	0.5027	13457	16217	13881.29
2317551	chr6	rs6456717	26351621	A	G	0.981	0.983	0.921	-0.0218980211012161	0.0789	0.7818	9911	12569	10286.66
2309563	chr6	rs72836460	26351890	T	A	0.91	0.903	0.965	0.0770999203808484	0.0297	0.009393	14004	16757	14424.77
2318208	chr6	rs6456718	26351937	A	T	0.969	0.971	0.987	-0.033701571673015	0.0512	0.5108	13457	16217	13881.29
2307211	chr6	rs9467721	26352253	G	C	0.969	0.971	0.987	-0.0331949048576409	0.0512	0.5169	13457	16217	13881.29
2319798	chr6	rs9467722	26352566	T	C	0.786	0.784	0.975	0.0197045832743354	0.0209	0.3456	14004	16757	14424.77
2317000	chr6	rs72836467	26353927	A	G	0.909	0.902	0.966	0.0787002685436651	0.0295	0.007568	14004	16757	14424.77
2323113	chr6	rs67509210	26354100	G	T	0.917	0.918	1.0	-0.0239034240815591	0.0308	0.439	14004	16757	14424.77
2305279	chr6	rs9366652	26354219	C	G	0.877	0.883	0.994	-0.0316970867432546	0.0263	0.2279	14004	16757	14424.77
2330323	chr6	rs9366653	26354247	G	A	0.916	0.918	1.0	-0.0236986067778773	0.0308	0.4417	14004	16757	14424.77
2308551	chr6	rs36085954	26354464	G	A	0.969	0.967	0.487	-0.0361039752308815	0.0737	0.6248	12376	14891	12686.42
2311648	chr6	rs9461245	26354572	G	A	0.969	0.971	0.992	-0.0243951568347216	0.0514	0.6356	13457	16217	13881.29
2332391	chr6	rs9379851	26354780	A	C	0.916	0.918	1.0	-0.0236986067778773	0.0308	0.4415	14004	16757	14424.77
2329796	chr6	rs35934643	26355094	G	A	0.916	0.918	1.0	-0.0235962138551867	0.0308	0.4435	14004	16757	14424.77
2315655	chr6	rs6933583	26355283	A	C	0.878	0.883	0.996	-0.031397792147416	0.0263	0.2321	14004	16757	14424.77
2332710	chr6	rs4712980	26355758	T	G	0.878	0.883	0.996	-0.031397792147416	0.0263	0.2321	14004	16757	14424.77
2324796	chr6	rs141969389	26355814	C	T	0.981	0.984	0.878	-0.177895366841075	0.0926	0.05474	8173	8955	8108.77
2315580	chr6	rs35304979	26356347	C	A	0.916	0.918	1.0	-0.0240980393840575	0.0308	0.4344	14004	16757	14424.77
2317488	chr6	rs9467725	26356822	A	G	0.878	0.883	0.996	-0.0316041926269978	0.0263	0.229	14004	16757	14424.77
2308975	chr6	rs71557332	26356853	C	T	0.916	0.918	1.0	-0.0240980393840575	0.0308	0.4337	14004	16757	14424.77
2309184	chr6	rs372480432	26356869	C	T	0.985	0.984	0.731	0.0904986228071027	0.0897	0.3129	11163	13234	11312.94
2328296	chr6	rs9393703	26356951	T	C	0.916	0.918	1.0	-0.0242004837056584	0.0308	0.433	14004	16757	14424.77
2324307	chr6	rs9358930	26357011	C	T	0.916	0.918	1.0	-0.0242004837056584	0.0308	0.433	14004	16757	14424.77
2333392	chr6	rs116018523	26357234	T	C	0.909	0.901	0.967	0.0799011591944847	0.0294	0.006638	14004	16757	14424.77
2327542	chr6	rs9379852	26357278	A	G	0.916	0.918	1.0	-0.0242004837056584	0.0308	0.4321	14004	16757	14424.77
2321839	chr6	rs9379853	26357635	A	G	0.916	0.918	1.0	-0.0242004837056584	0.0308	0.4324	14004	16757	14424.77
2316145	chr6	rs2006196	26358143	C	T	0.948	0.948	0.954	-0.0197028322758684	0.0392	0.6155	14004	16757	14424.77
2319177	chr6	rs72836479	26358254	G	A	0.969	0.971	0.993	-0.0340015566760147	0.0512	0.5057	13457	16217	13881.29
2307719	chr6	rs72836480	26358596	C	A	0.915	0.907	0.968	0.0836975590215667	0.0303	0.005742	14004	16757	14424.77
2307999	chr6	rs9393704	26358775	T	C	0.916	0.918	1.0	-0.0242004837056584	0.0308	0.4318	14004	16757	14424.77
2306268	chr6	rs149207324	26358865	C	T	0.982	0.981	0.885	0.0630968574396732	0.0895	0.4811	8173	8955	8108.77
2330539	chr6	rs72836482	26359241	A	T	0.916	0.918	1.0	-0.0243951568347216	0.0308	0.4289	14004	16757	14424.77
2324690	chr6	rs66972160	26359306	T	C	0.786	0.784	0.979	0.0198026272961797	0.0209	0.3434	14004	16757	14424.77
2314033	chr6	rs112333149	26359733	C	T	0.981	0.98	0.907	0.0560967393518702	0.0871	0.519	8173	8955	8108.77
2306965	chr6	rs116371893	26359866	G	A	0.968	0.97	0.983	-0.0370997639570267	0.0509	0.4669	13457	16217	13881.29
2333186	chr6	rs9348709	26360311	G	A	0.916	0.918	1.0	-0.0239956055562207	0.0308	0.4357	14004	16757	14424.77
2309533	chr6	rs75984220	26360324	A	C	0.972	0.976	0.494	-0.0932014048340167	0.0822	0.2569	10524	13931	11421.9
2306660	chr6	rs141861781	26360462	G	A	0.979	0.982	0.748	-0.201700114020558	0.0897	0.02456	9163	9955	9103.75
2328046	chr6	rs9348710	26360486	A	C	0.784	0.782	0.983	0.0190964956909883	0.0208	0.3582	14004	16757	14424.77
2307707	chr6	rs9348711	26360597	A	G	0.886	0.89	0.994	-0.0281011651109099	0.0271	0.2994	14004	16757	14424.77
2319647	chr6	rs9393705	26361011	G	A	0.916	0.918	1.0	-0.0239956055562207	0.0308	0.4353	14004	16757	14424.77
2320572	chr6	rs72840194	26361369	A	G	0.908	0.901	0.975	0.074197968103965	0.0293	0.01149	14004	16757	14424.77
2329650	chr6	rs4712981	26361430	C	T	0.877	0.883	0.996	-0.0315009870620622	0.0263	0.2308	14004	16757	14424.77
2317202	chr6	rs9393706	26361500	G	A	0.916	0.918	1.0	-0.0240980393840575	0.0308	0.4344	14004	16757	14424.77
2324910	chr6	rs4712982	26361510	G	C	0.969	0.971	0.994	-0.0334016766340304	0.0511	0.5131	13457	16217	13881.29
2333264	chr6	rs10946816	26361946	C	G	0.877	0.883	0.996	-0.031397792147416	0.0263	0.2312	14004	16757	14424.77
2320191	chr6	rs34550936	26361985	A	G	0.916	0.918	1.0	-0.0240980393840575	0.0308	0.4342	14004	16757	14424.77
2325400	chr6	rs34622023	26362119	A	T	0.916	0.918	1.0	-0.0240980393840575	0.0308	0.434	14004	16757	14424.77
2319034	chr6	rs9393707	26362486	T	C	0.916	0.918	1.0	-0.0240980393840575	0.0308	0.4336	14004	16757	14424.77
2328888	chr6	rs9393708	26362643	T	C	0.916	0.918	1.0	-0.0240980393840575	0.0308	0.4334	14004	16757	14424.77
2303784	chr6	rs9358932	26362705	C	T	0.916	0.918	1.0	-0.0240980393840575	0.0308	0.4334	14004	16757	14424.77
2331974	chr6	rs9379854	26362854	T	C	0.916	0.918	1.0	-0.0240980393840575	0.0308	0.4335	14004	16757	14424.77
2306649	chr6	rs9358933	26363688	C	T	0.877	0.883	0.995	-0.0315009870620622	0.0263	0.2305	14004	16757	14424.77
2330648	chr6	rs9358934	26363755	G	C	0.916	0.918	1.0	-0.0240980393840575	0.0308	0.4339	14004	16757	14424.77
2307360	chr6	rs10946817	26364056	C	T	0.789	0.786	0.986	0.0204984635773248	0.0209	0.3252	14004	16757	14424.77
2324451	chr6	rs12194095	26364520	C	T	0.913	0.905	0.979	0.0802980596838212	0.0299	0.007287	14004	16757	14424.77
2303808	chr6	rs9357006	26364628	A	C	0.916	0.918	1.0	-0.0242004837056584	0.0308	0.4329	14004	16757	14424.77
2331120	chr6	rs9379855	26364930	T	C	0.916	0.918	1.0	-0.0242004837056584	0.0308	0.4328	14004	16757	14424.77
2323575	chr6	rs9393709	26365147	C	T	0.789	0.786	0.987	0.0204984635773248	0.0209	0.3251	14004	16757	14424.77
2315587	chr6	rs3734536	26365346	G	C	0.789	0.786	0.987	0.0204984635773248	0.0209	0.3254	14004	16757	14424.77
2312140	chr6	rs28362606	26365586	T	C	0.916	0.918	1.0	-0.023401696181619	0.0308	0.4473	14004	16757	14424.77
2314743	chr6	rs12203176	26365595	T	C	0.969	0.971	0.994	-0.0335981494309355	0.0511	0.5115	13457	16217	13881.29
2309774	chr6	rs58825580	26365679	T	G	0.916	0.918	1.0	-0.0222047099881925	0.0308	0.4721	14004	16757	14424.77
2306110	chr6	rs66827971	26365766	T	C	0.917	0.918	1.0	-0.0226956079321885	0.0308	0.4618	14004	16757	14424.77
2317946	chr6	rs71557334	26365913	G	T	0.917	0.918	1.0	-0.0222047099881925	0.0309	0.4723	14004	16757	14424.77
2308324	chr6	rs72841505	26366428	G	A	0.984	0.985	0.911	0.0008995952428359	0.08	0.991	11170	13937	11629.02
2329206	chr6	rs9348712	26366511	T	A	0.917	0.919	1.0	-0.0206007457079636	0.0309	0.5047	14004	16757	14424.77
2317065	chr6	rs145987323	26366711	C	G	0.98	0.983	0.76	-0.195698632235632	0.0899	0.02947	9163	9955	9103.75
2314245	chr6	rs9379856	26366836	A	C	0.917	0.919	1.0	-0.0207028323592018	0.0309	0.5028	14004	16757	14424.77
2322283	chr6	rs112984099	26367213	C	T	0.982	0.981	0.883	0.0616969878029145	0.0899	0.4928	8173	8955	8108.77
2315165	chr6	rs12199613	26367218	C	T	0.789	0.786	0.987	0.0225048553400694	0.0209	0.2817	14004	16757	14424.77
2327171	chr6	rs9688946	26367445	C	A	0.789	0.786	0.987	0.0223972974420383	0.0209	0.283	14004	16757	14424.77
2321154	chr6	rs9688949	26367471	C	T	0.969	0.971	0.993	-0.0335981494309355	0.0511	0.5104	13457	16217	13881.29
2320627	chr6	rs9379857	26367654	G	C	0.917	0.919	1.0	-0.0208049294331883	0.0309	0.5006	14004	16757	14424.77
2324008	chr6	rs9379858	26367689	T	C	0.917	0.919	1.0	-0.0208049294331883	0.0309	0.5002	14004	16757	14424.77
2322458	chr6	rs9393710	26367833	A	G	0.917	0.919	1.0	-0.0208049294331883	0.0309	0.5012	14004	16757	14424.77
2306770	chr6	rs71557335	26368279	G	A	0.917	0.919	1.0	-0.0201006717070029	0.0309	0.5149	14004	16757	14424.77
2330123	chr6	rs141815833	26368343	T	G	0.963	0.965	0.816	-0.046201018900714	0.0508	0.3628	14004	16757	14424.77
2310518	chr6	rs72841510	26369384	G	A	0.969	0.971	0.994	-0.0338050046123612	0.0511	0.5081	13457	16217	13881.29
2326555	chr6	rs9379859	26369549	C	T	0.917	0.919	1.0	-0.0198048272985997	0.0309	0.5213	14004	16757	14424.77
2332629	chr6	rs9358935	26369587	A	G	0.917	0.919	1.0	-0.0198048272985997	0.0309	0.5208	14004	16757	14424.77
2308601	chr6	rs34436535	26370365	G	C	0.917	0.919	1.0	-0.0197028322758684	0.0309	0.5233	14004	16757	14424.77
2304044	chr6	rs35307327	26370474	C	T	0.917	0.919	1.0	-0.0197028322758684	0.0309	0.523	14004	16757	14424.77
2319570	chr6	rs34878490	26370572	C	T	0.907	0.909	0.971	-0.033701571673015	0.0298	0.2574	14004	16757	14424.77
2312695	chr6	rs9379860	26370605	T	C	0.785	0.782	0.984	0.021898468701116	0.0208	0.2925	14004	16757	14424.77
2317351	chr6	rs9379861	26370616	G	C	0.928	0.928	0.968	-0.0154994990469515	0.0334	0.6421	14004	16757	14424.77
2317413	chr6	rs9358936	26370657	A	G	0.917	0.919	1.0	-0.0198048272985997	0.0309	0.522	14004	16757	14424.77
2306876	chr6	rs9393711	26370659	C	T	0.917	0.919	1.0	-0.0198048272985997	0.0309	0.522	14004	16757	14424.77
2309260	chr6	rs12205731	26370660	G	A	0.913	0.905	0.978	0.0805010641506168	0.0299	0.007149	14004	16757	14424.77
2310782	chr6	rs9379862	26370707	T	C	0.887	0.89	0.993	-0.0248051189189711	0.0271	0.3609	14004	16757	14424.77
2324658	chr6	rs35183513	26370748	G	A	0.969	0.971	0.994	-0.034198147379977	0.0511	0.5033	13457	16217	13881.29
2333694	chr6	rs55827419	26370920	T	C	0.969	0.971	0.993	-0.0340015566760147	0.0511	0.5058	13457	16217	13881.29
2327654	chr6	rs9393712	26371000	G	C	0.917	0.919	1.0	-0.0198966317144566	0.0309	0.5186	14004	16757	14424.77
2316981	chr6	rs10946818	26371006	G	A	0.936	0.938	0.888	-0.036798848237098	0.0373	0.3243	14004	16757	14424.77
2322736	chr6	rs72841516	26371195	C	T	0.984	0.985	0.911	-0.0036968248442897	0.0793	0.9623	11170	13937	11629.02
2303929	chr6	rs7750384	26371364	C	T	0.907	0.899	0.977	0.077701507663852	0.0291	0.007666	14004	16757	14424.77
2310935	chr6	rs12173854	26371679	A	G	0.917	0.919	1.0	-0.01999864650669	0.0309	0.5175	14004	16757	14424.77
2329404	chr6	rs72841519	26371901	T	C	0.907	0.899	0.977	0.0778032789468595	0.0291	0.007574	14004	16757	14424.77
2326289	chr6	rs56380525	26371981	G	A	0.969	0.971	0.99	-0.0316970867432546	0.051	0.5339	13457	16217	13881.29
2312555	chr6	rs61518529	26372154	G	A	0.944	0.944	0.592	0.0409019913204257	0.0463	0.3763	14004	16757	14424.77
2322114	chr6	rs9379863	26372427	A	G	0.917	0.919	1.0	-0.01999864650669	0.0309	0.5178	14004	16757	14424.77
2325196	chr6	rs9379864	26372584	G	A	0.917	0.919	1.0	-0.01999864650669	0.0309	0.5176	14004	16757	14424.77
2317515	chr6	rs12176317	26372786	A	G	0.917	0.919	1.0	-0.01999864650669	0.0309	0.5171	14004	16757	14424.77
2320488	chr6	rs12174602	26372827	C	T	0.917	0.919	1.0	-0.01999864650669	0.0309	0.5173	14004	16757	14424.77
2305063	chr6	rs12174623	26373086	C	T	0.917	0.919	1.0	-0.0203047533403643	0.0309	0.5123	14004	16757	14424.77
2313914	chr6	rs12174639	26373121	G	A	0.917	0.919	0.999	-0.0178992398878318	0.031	0.5628	14004	16757	14424.77
2322720	chr6	rs12174631	26373150	C	T	0.917	0.919	1.0	-0.0198048272985997	0.0309	0.5214	14004	16757	14424.77
2315176	chr6	rs72500811	26373446	C	T	0.961	0.959	0.961	-0.020498669477346	0.0458	0.6549	13457	16217	13881.29
2308348	chr6	rs13216828	26373507	G	A	0.917	0.919	1.0	-0.0187955345843259	0.0309	0.5431	14004	16757	14424.77
2316381	chr6	rs9393713	26373678	G	A	0.917	0.919	1.0	-0.0196008476550609	0.0309	0.5254	14004	16757	14424.77
2324561	chr6	rs9393714	26373740	G	T	0.917	0.919	1.0	-0.0196008476550609	0.0309	0.5264	14004	16757	14424.77
2304550	chr6	rs12216155	26373943	A	G	0.913	0.904	0.978	0.0823999272472146	0.0299	0.005822	14004	16757	14424.77
2319375	chr6	rs9358937	26374274	C	G	0.917	0.919	0.999	-0.0194988734340555	0.0309	0.5283	14004	16757	14424.77
2320667	chr6	rs9379870	26374410	A	G	0.878	0.883	0.992	-0.0277001306422786	0.0264	0.2939	14004	16757	14424.77
2331068	chr6	rs11758089	26374549	T	C	0.932	0.935	0.898	-0.0355028330426552	0.0361	0.3251	14004	16757	14424.77
2330964	chr6	rs2073526	26374658	G	A	0.667	0.667	0.952	0.0056042667198317	0.0184	0.76	14004	16757	14424.77
2330595	chr6	rs733528	26374903	A	G	0.878	0.883	0.99	-0.0270012755029434	0.0264	0.3056	14004	16757	14424.77
2331782	chr6	rs2073527	26374978	T	C	0.917	0.919	0.998	-0.0197028322758684	0.031	0.5236	14004	16757	14424.77
2315708	chr6	rs2073528	26375143	G	C	0.878	0.883	0.991	-0.0275973271921043	0.0264	0.2958	14004	16757	14424.77
2332929	chr6	rs2073529	26375159	A	G	0.917	0.919	0.998	-0.0201006717070029	0.031	0.517	14004	16757	14424.77
2326268	chr6	rs2073530	26375243	T	C	0.917	0.919	0.998	-0.0202027073175195	0.031	0.5142	14004	16757	14424.77
2324898	chr6	rs2073531	26375256	A	G	0.917	0.919	0.998	-0.0202027073175195	0.031	0.5138	14004	16757	14424.77
2309689	chr6	rs9393715	26375645	G	A	0.917	0.919	0.996	-0.0217038334437866	0.031	0.4843	14004	16757	14424.77
2304049	chr6	rs9348716	26375658	G	A	0.917	0.919	0.996	-0.0217038334437866	0.031	0.4839	14004	16757	14424.77
2320035	chr6	rs9379871	26375854	C	G	0.917	0.919	0.997	-0.021101069908054	0.031	0.4957	14004	16757	14424.77
2332291	chr6	rs12206621	26375881	G	A	0.969	0.971	0.987	-0.0316970867432546	0.0511	0.5342	13457	16217	13881.29
2328843	chr6	rs3757138	26376103	A	G	0.917	0.919	0.996	-0.0206007457079636	0.031	0.5059	14004	16757	14424.77
2323227	chr6	rs1985732	26376161	A	G	0.876	0.881	0.974	-0.0274020297483382	0.0263	0.2987	14004	16757	14424.77
2323677	chr6	rs3047288	26376314	A	G	0.917	0.919	0.996	-0.0208968257129853	0.031	0.5002	14004	16757	14424.77
2306636	chr6	rs28551159	26376368	A	G	0.917	0.919	0.996	-0.0208968257129853	0.031	0.4998	14004	16757	14424.77
2324216	chr6	rs12214031	26376628	T	C	0.784	0.78	0.975	0.0239996896478807	0.0208	0.2478	14004	16757	14424.77
2317556	chr6	rs13218591	26376832	T	C	0.876	0.881	0.986	-0.0256973671872587	0.0263	0.3287	14004	16757	14424.77
2324986	chr6	rs9393716	26376868	A	G	0.889	0.893	0.937	-0.0366951051877892	0.0281	0.1911	14004	16757	14424.77
2317780	chr6	rs9366654	26377028	G	A	0.882	0.88	0.985	0.0099998345783334	0.0264	0.7039	14004	16757	14424.77
2308852	chr6	rs112185552	26377379	A	T	0.981	0.981	0.887	0.0603987139482326	0.0893	0.4984	8173	8955	8108.77
2326552	chr6	rs9366655	26377385	C	G	0.881	0.88	0.99	0.0092966519050945	0.0263	0.7238	14004	16757	14424.77
2326553	chr6	rs1977	26377546	A	G	0.881	0.88	0.991	0.0090984829852593	0.0262	0.7286	14004	16757	14424.77
2314455	chr6	rs1978	26377573	T	A	0.881	0.88	0.99	0.0087020272939009	0.0263	0.7406	14004	16757	14424.77
2317771	chr6	rs1979	26377591	G	T	0.881	0.88	0.99	0.0087020272939009	0.0263	0.74	14004	16757	14424.77
2330599	chr6	rs68072215	26377927	T	C	0.882	0.881	0.981	0.0072039888485025	0.0265	0.7862	14004	16757	14424.77
2310250	chr6	rs66823108	26377939	G	A	0.882	0.881	0.981	0.00730326611012	0.0265	0.7827	14004	16757	14424.77
2316576	chr6	rs14232	26377941	C	G	0.965	0.968	0.976	-0.0499047851286405	0.0487	0.3061	13457	16217	13881.29
2318501	chr6	rs34637389	26377991	C	G	0.968	0.966	0.465	-0.0248973835545144	0.0748	0.739	12376	14891	12686.42
2315768	chr6	rs9104	26378149	G	A	0.956	0.959	0.976	-0.019203206984436	0.0425	0.6519	14004	16757	14424.77
2311743	chr6	rs72841536	26378288	T	A	0.881	0.88	0.986	0.0078987227933553	0.0263	0.7646	14004	16757	14424.77
2325286	chr6	rs1624064	26378681	T	C	0.763	0.764	0.943	-0.0055956263571598	0.0206	0.7844	14004	16757	14424.77
2322562	chr6	rs72841540	26378857	G	A	0.965	0.967	0.972	-0.0413012760239546	0.0489	0.3981	13457	16217	13881.29
2311938	chr6	rs9467728	26379196	C	T	0.877	0.873	0.996	0.0231011029079872	0.0256	0.3682	14004	16757	14424.77
2307728	chr6	rs9467729	26379298	C	T	0.881	0.876	0.994	0.0255995183002125	0.0261	0.3264	14004	16757	14424.77
2322303	chr6	rs9467730	26379309	A	C	0.872	0.869	0.995	0.0177023841130051	0.0253	0.4855	14004	16757	14424.77
2322776	chr6	rs9467731	26379358	C	T	0.873	0.869	0.997	0.0203025023378308	0.0253	0.4221	14004	16757	14424.77
2327364	chr6	rs9467732	26379440	A	T	0.765	0.763	0.98	0.0156961681063242	0.0202	0.436	14004	16757	14424.77
2313492	chr6	rs116855140	26379606	T	C	0.901	0.901	0.952	0.0126990249774084	0.0292	0.6643	14004	16757	14424.77
2322058	chr6	rs9467733	26379675	T	C	0.873	0.87	0.999	0.0155977206230546	0.0254	0.5376	14004	16757	14424.77
2323966	chr6	rs9467734	26379694	T	G	0.873	0.87	0.999	0.0156961681063242	0.0254	0.5366	14004	16757	14424.77
2308376	chr6	rs9467735	26379814	T	A	0.873	0.87	1.0	0.0158044491449436	0.0254	0.533	14004	16757	14424.77
2328813	chr6	rs79981277	26380030	G	A	0.922	0.925	0.896	-0.0399994162638657	0.0339	0.2375	14004	16757	14424.77
2332599	chr6	rs9467736	26380032	A	G	0.77	0.768	0.984	0.0124027667170427	0.0203	0.5412	14004	16757	14424.77
2331084	chr6	rs3757140	26380457	G	A	0.883	0.878	1.0	0.0200967016991224	0.0263	0.445	14004	16757	14424.77
2330341	chr6	rs3757141	26380478	G	C	0.945	0.945	1.0	-0.0142003494011414	0.0372	0.7025	14004	16757	14424.77
2326581	chr6	rs3757142	26380545	A	G	0.874	0.87	1.0	0.0160997014894237	0.0253	0.526	14004	16757	14424.77
2305391	chr6	rs3757144	26380922	G	C	0.874	0.87	1.0	0.016296487966892	0.0253	0.5195	14004	16757	14424.77
2333065	chr6	rs3757145	26381075	C	T	0.883	0.878	1.0	0.0208021276292633	0.0262	0.4269	14004	16757	14424.77
2321171	chr6	rs3757146	26381125	A	T	0.874	0.87	1.0	0.0164047040252769	0.0253	0.5186	14004	16757	14424.77
2308841	chr6	rs3757148	26381206	T	C	0.874	0.87	1.0	0.016296487966892	0.0253	0.5189	14004	16757	14424.77
2316471	chr6	rs3757149	26381316	T	C	0.883	0.878	1.0	0.0205964297986501	0.0263	0.4327	14004	16757	14424.77
2315650	chr6	rs7775720	26381357	A	C	0.874	0.87	1.0	0.016296487966892	0.0253	0.5209	14004	16757	14424.77
2309887	chr6	rs9467737	26381630	T	C	0.737	0.736	0.987	0.005703702916678	0.0193	0.7692	14004	16757	14424.77
2326625	chr6	rs9461246	26381660	G	A	0.883	0.878	1.0	0.0210959082947329	0.0262	0.4224	14004	16757	14424.77
2316286	chr6	rs145695343	26381865	T	C	0.983	0.982	0.695	0.0739008078395342	0.0802	0.3571	13014	15757	13429.79
2330585	chr6	rs9461247	26381917	T	C	0.945	0.945	1.0	-0.0136020904182857	0.0372	0.7155	14004	16757	14424.77
2328058	chr6	rs9467738	26382181	T	C	0.874	0.87	1.0	0.0161980995687726	0.0253	0.5236	14004	16757	14424.77
2315733	chr6	rs9467739	26382573	A	T	0.874	0.87	1.0	0.0160997014894237	0.0253	0.5241	14004	16757	14424.77
2312178	chr6	rs12208220	26382635	C	G	0.874	0.87	1.0	0.0160997014894237	0.0253	0.5252	14004	16757	14424.77
2309750	chr6	rs12189870	26382765	T	G	0.874	0.87	1.0	0.0160997014894237	0.0253	0.5256	14004	16757	14424.77
2309978	chr6	rs9467740	26383250	A	T	0.877	0.874	1.0	0.0184978548821194	0.0256	0.4717	14004	16757	14424.77
2315280	chr6	rs9461249	26383386	T	C	0.887	0.882	1.0	0.023003381764963	0.0266	0.3872	14004	16757	14424.77
2323267	chr6	rs9467741	26383459	G	A	0.887	0.882	1.0	0.0235016597850914	0.0266	0.3761	14004	16757	14424.77
2327291	chr6	rs3885849	26384628	G	A	0.945	0.945	1.0	-0.0140989243795016	0.0372	0.7049	14004	16757	14424.77
2311181	chr6	rs12664899	26384669	C	T	0.966	0.968	0.986	-0.0267033828345498	0.049	0.5857	13457	16217	13881.29
2321588	chr6	rs2072806	26385093	C	G	0.897	0.898	0.985	0.0051964749068174	0.0282	0.8539	14004	16757	14424.77
2316734	chr6	rs4490658	26385113	A	G	0.874	0.871	1.0	0.0158044491449436	0.0253	0.5319	14004	16757	14424.77
2323690	chr6	rs150302333	26385325	C	T	0.986	0.986	0.509	-0.0188974371044634	0.104	0.8558	12467	15217	12886.31
2321067	chr6	rs9467742	26386363	A	G	0.874	0.871	1.0	0.0156961681063242	0.0253	0.5341	14004	16757	14424.77
2307521	chr6	rs9467743	26386506	T	G	0.874	0.871	1.0	0.0156961681063242	0.0253	0.5351	14004	16757	14424.77
2327704	chr6	rs9467744	26386711	T	C	0.874	0.871	1.0	0.0161980995687726	0.0254	0.5228	14004	16757	14424.77
2303635	chr6	rs9467745	26386762	G	A	0.874	0.87	1.0	0.0156961681063242	0.0253	0.5359	14004	16757	14424.77
2317636	chr6	rs3846841	26387160	C	G	0.945	0.945	1.0	-0.0142003494011414	0.0372	0.7032	14004	16757	14424.77
2310207	chr6	rs9467746	26387405	A	G	0.874	0.87	1.0	0.0155977206230546	0.0253	0.5374	14004	16757	14424.77
2317221	chr6	rs2237233	26387535	A	G	0.874	0.871	1.0	0.0155977206230546	0.0253	0.5379	14004	16757	14424.77
2328338	chr6	rs9358938	26387546	C	T	0.897	0.898	0.987	0.0063001125484799	0.0281	0.8236	14004	16757	14424.77
2318308	chr6	rs1796518	26388672	C	T	0.793	0.798	0.949	-0.0164038098256767	0.0217	0.4502	14004	16757	14424.77
2305144	chr6	rs115140109	26388805	T	C	0.986	0.986	0.506	0.0023971245997214	0.1057	0.9821	12467	15217	12886.31
2308179	chr6	rs9467747	26389072	G	A	0.873	0.87	1.0	0.0159028762794155	0.0253	0.5294	14004	16757	14424.77
2315725	chr6	rs9461250	26389113	G	C	0.873	0.87	1.0	0.0159028762794155	0.0253	0.5305	14004	16757	14424.77
2324746	chr6	rs7756881	26389926	C	T	0.873	0.87	1.0	0.0131037693769772	0.0253	0.603	14004	16757	14424.77
2304350	chr6	rs7757048	26390039	C	A	0.873	0.87	1.0	0.0131037693769772	0.0253	0.6033	14004	16757	14424.77
2312684	chr6	rs2076029	26390830	T	C	0.737	0.737	0.993	0.0065981840282271	0.0193	0.7332	14004	16757	14424.77
2322763	chr6	rs41266835	26390963	C	T	0.966	0.968	0.993	-0.0285949668801128	0.0489	0.559	13457	16217	13881.29
2303524	chr6	rs17537465	26391005	C	A	0.966	0.968	0.993	-0.0286978729475453	0.0489	0.5575	13457	16217	13881.29
2322651	chr6	rs9467748	26391153	C	G	0.904	0.907	0.998	-0.023401696181619	0.0289	0.4176	14004	16757	14424.77
2316385	chr6	rs2072804	26391190	G	A	0.77	0.768	0.99	0.0118989261570991	0.0202	0.5573	14004	16757	14424.77
2314030	chr6	rs12205476	26391385	T	A	0.966	0.968	0.993	-0.0372035489975441	0.0487	0.4447	13457	16217	13881.29
2316444	chr6	rs2237235	26391395	A	G	0.835	0.832	0.995	0.0250047589895661	0.0228	0.2721	14004	16757	14424.77
2304845	chr6	rs2072803	26392515	G	C	0.897	0.898	0.991	0.0084045823438103	0.0281	0.7655	14004	16757	14424.77
2327777	chr6	rs2072802	26392934	C	T	0.972	0.977	0.512	-0.0976018035694551	0.0818	0.2327	10524	13931	11421.9
2320922	chr6	rs1614887	26393021	G	A	0.666	0.668	0.96	-0.0039979812872983	0.0184	0.8289	14004	16757	14424.77
2319394	chr6	rs3927423	26393487	C	T	0.938	0.934	1.0	0.0437010460710946	0.0347	0.2081	14004	16757	14424.77
2309998	chr6	rs1804836	26393787	C	A	0.945	0.944	1.0	-0.0122041688389067	0.0371	0.7434	14004	16757	14424.77
2326712	chr6	rs75254848	26393929	G	A	0.976	0.977	0.658	-0.112194928252491	0.0706	0.1122	13014	15757	13429.79
2317947	chr6	rs7355	26394159	T	A	0.912	0.913	1.0	-0.0185000759845861	0.03	0.5379	14004	16757	14424.77
2304504	chr6	rs1131936	26394320	A	G	0.912	0.913	1.0	-0.0182963622831166	0.03	0.5432	14004	16757	14424.77
2321084	chr6	rs72500812	26394573	T	C	0.958	0.956	1.01	-0.0272992569378225	0.043	0.525	13457	16217	13881.29
2315883	chr6	rs9467749	26395918	C	T	0.945	0.944	1.0	-0.0119005312583873	0.0371	0.7495	14004	16757	14424.77
2320418	chr6	rs4712986	26396203	A	G	0.912	0.913	1.0	-0.0187038311937836	0.03	0.5337	14004	16757	14424.77
2307561	chr6	rs7356980	26396398	C	A	0.945	0.944	1.0	-0.0117993392160431	0.0371	0.75	14004	16757	14424.77
2331017	chr6	rs7356982	26396500	A	G	0.901	0.904	1.0	-0.0213972981080803	0.0286	0.4532	14004	16757	14424.77
2319545	chr6	rs72500813	26396681	G	A	0.958	0.956	1.0	-0.0257999754904126	0.043	0.5493	13457	16217	13881.29
2305945	chr6	rs7356988	26396727	G	T	0.73	0.73	0.984	0.0020977980821461	0.0192	0.9117	14004	16757	14424.77
2327434	chr6	rs7356849	26396739	T	C	0.912	0.913	1.0	-0.0185000759845861	0.03	0.5369	14004	16757	14424.77
2312991	chr6	rs12663780	26397573	T	C	0.731	0.731	0.982	0.0034041991335623	0.0193	0.8607	14004	16757	14424.77
2315421	chr6	rs16891666	26397855	C	T	0.945	0.944	1.0	-0.0121029460677457	0.0371	0.7454	14004	16757	14424.77
2309592	chr6	rs59121933	26397903	C	T	0.945	0.944	1.0	-0.0112025145079934	0.0371	0.7623	14004	16757	14424.77
2306151	chr6	rs12662603	26398063	G	C	0.966	0.968	1.0	-0.0290993078252748	0.0487	0.5503	13457	16217	13881.29
2329315	chr6	rs12662604	26398064	G	A	0.966	0.968	1.0	-0.0290993078252748	0.0487	0.5498	13457	16217	13881.29
2310808	chr6	rs12208788	26398555	T	A	0.912	0.913	1.0	-0.0186019483996616	0.03	0.5348	14004	16757	14424.77
2326143	chr6	rs12201802	26398664	G	A	0.937	0.933	0.999	0.0329994782631079	0.0345	0.3381	14004	16757	14424.77
2306448	chr6	rs9467750	26398914	C	G	0.912	0.913	1.0	-0.0185000759845861	0.03	0.5367	14004	16757	14424.77
2326786	chr6	rs9467751	26398976	T	C	0.912	0.913	1.0	-0.0185000759845861	0.03	0.5379	14004	16757	14424.77
2317136	chr6	rs6901118	26399586	C	T	0.936	0.938	1.0	-0.0203047533403643	0.0348	0.5602	14004	16757	14424.77
2322322	chr6	rs9467753	26399606	G	A	0.945	0.944	1.0	-0.0125990355765152	0.0371	0.7339	14004	16757	14424.77
2312133	chr6	rs4712987	26399615	A	C	0.737	0.737	0.994	0.0046989426564652	0.0193	0.8082	14004	16757	14424.77
2309746	chr6	rs72500814	26399758	G	T	0.945	0.944	1.0	-0.0125990355765152	0.0371	0.7334	14004	16757	14424.77
2314634	chr6	rs11966630	26399893	G	T	0.945	0.944	1.0	-0.0127003085782322	0.0371	0.7328	14004	16757	14424.77
2303801	chr6	rs9467755	26400550	A	G	0.945	0.944	1.0	-0.0128015918372089	0.0371	0.7303	14004	16757	14424.77
2333499	chr6	rs1741738	26401252	A	G	0.922	0.926	0.907	-0.0418954871740363	0.0337	0.2147	14004	16757	14424.77
2313287	chr6	rs6912853	26401438	C	T	0.926	0.924	0.996	0.021898468701116	0.0322	0.4974	14004	16757	14424.77
2321948	chr6	rs56023587	26402614	G	C	0.966	0.968	0.997	-0.026600681797179	0.0488	0.5863	13457	16217	13881.29
2333142	chr6	rs9379873	26402717	T	C	0.899	0.9	0.989	0.0133011462391285	0.0284	0.6399	14004	16757	14424.77
2319739	chr6	rs4712989	26402762	T	C	0.966	0.968	0.998	-0.027196494688472	0.0488	0.5781	13457	16217	13881.29
2308394	chr6	rs12200782	26403036	C	G	0.936	0.933	0.998	0.0274011363479391	0.0344	0.426	14004	16757	14424.77
2308198	chr6	rs3902051	26403703	A	G	0.966	0.968	0.997	-0.0253998626327317	0.0488	0.6027	13457	16217	13881.29
2327129	chr6	rs3799378	26404374	A	G	0.867	0.869	0.974	-0.001300845733048	0.0255	0.9594	14004	16757	14424.77
2328805	chr6	rs4711108	26404529	C	T	0.966	0.968	0.997	-0.0196008476550609	0.0487	0.6877	13457	16217	13881.29
2322249	chr6	rs1796519	26404680	G	A	0.922	0.926	0.919	-0.04470452178448	0.0336	0.183	14004	16757	14424.77
2315754	chr6	rs3799379	26404694	C	T	0.738	0.737	0.999	0.0069954745123864	0.0193	0.7174	14004	16757	14424.77
2330527	chr6	rs10456045	26404958	G	A	0.825	0.824	1.0	0.0148984646619666	0.0223	0.504	14004	16757	14424.77
2319976	chr6	rs10807008	26405264	G	C	0.966	0.968	0.998	-0.0197028322758684	0.0487	0.6855	13457	16217	13881.29
2333032	chr6	rs78667706	26405683	A	C	0.962	0.961	0.878	0.0558981756288099	0.0473	0.2373	13014	15757	13429.79
2311928	chr6	rs118130472	26405685	T	C	0.962	0.961	0.878	0.0558036076154242	0.0473	0.2376	13014	15757	13429.79
2317029	chr6	rs56161420	26405835	G	A	0.957	0.96	1.0	-0.0257999754904126	0.0436	0.5543	13457	16217	13881.29
2324674	chr6	rs17610161	26405990	G	A	0.966	0.968	0.998	-0.0235040691879941	0.0488	0.6295	13457	16217	13881.29
2314210	chr6	rs3857549	26406053	C	T	0.972	0.974	0.982	-0.0282965991551138	0.0637	0.6571	9710	10495	9647.22
2313098	chr6	rs60750900	26406779	A	G	0.957	0.96	1.0	-0.0259949602770859	0.0436	0.5499	13457	16217	13881.29
2309097	chr6	rs4609015	26407408	T	C	0.957	0.96	1.0	-0.0262002485024742	0.0436	0.5482	13457	16217	13881.29
2313980	chr6	rs9393718	26407482	G	A	0.9	0.901	0.994	0.0140015196358136	0.0285	0.6231	14004	16757	14424.77
2310589	chr6	rs6928454	26408949	C	G	0.957	0.96	1.0	-0.0257999754904126	0.0436	0.5537	13457	16217	13881.29
2318892	chr6	rs55957716	26409427	T	C	0.957	0.96	1.0	-0.0257999754904126	0.0436	0.5535	13457	16217	13881.29
2329885	chr6	rs41266837	26409729	G	A	0.934	0.931	0.992	0.025696986087186	0.0339	0.4476	14004	16757	14424.77
2310890	chr6	rs77721150	26410148	T	C	0.957	0.956	1.0	-0.0316970867432546	0.043	0.4607	13457	16217	13881.29
2317914	chr6	rs7770214	26410227	G	A	0.957	0.96	1.0	-0.0257999754904126	0.0436	0.5534	13457	16217	13881.29
2312784	chr6	rs57275245	26410418	A	G	0.957	0.961	0.998	-0.0259025943231108	0.0438	0.5547	13457	16217	13881.29
2330629	chr6	rs12214486	26410524	G	A	0.957	0.96	1.0	-0.0257999754904126	0.0436	0.5531	13457	16217	13881.29
2329920	chr6	rs1796520	26410800	C	T	0.661	0.665	0.983	-0.0107980900995126	0.0181	0.5521	14004	16757	14424.77
2329177	chr6	rs10946820	26411188	T	C	0.957	0.96	1.0	-0.0256050287153947	0.0436	0.5565	13457	16217	13881.29
2325785	chr6	rs10946821	26411483	C	T	0.957	0.96	1.0	-0.0257999754904126	0.0436	0.5532	13457	16217	13881.29
2331343	chr6	rs72500815	26411596	G	C	0.957	0.956	1.0	-0.0318003125497978	0.043	0.4584	13457	16217	13881.29
2333829	chr6	rs12214924	26411895	T	C	0.957	0.96	1.0	-0.0257999754904126	0.0436	0.5534	13457	16217	13881.29
2326346	chr6	rs12214976	26411963	T	A	0.957	0.96	1.0	-0.0257999754904126	0.0436	0.5531	13457	16217	13881.29
2307226	chr6	rs28571747	26411987	T	C	0.957	0.96	1.0	-0.0257999754904126	0.0436	0.553	13457	16217	13881.29
2315641	chr6	rs12194411	26412080	A	T	0.957	0.96	1.0	-0.0257999754904126	0.0436	0.5532	13457	16217	13881.29
2311417	chr6	rs12194412	26412081	A	G	0.957	0.96	1.0	-0.0259025943231108	0.0436	0.5527	13457	16217	13881.29
2313107	chr6	rs12207930	26412216	C	T	0.957	0.96	1.0	-0.0259025943231108	0.0436	0.5528	13457	16217	13881.29
2330997	chr6	rs59438701	26412527	C	T	0.934	0.93	0.991	0.0263010744193707	0.0339	0.438	14004	16757	14424.77
2320659	chr6	rs75403944	26413087	A	C	0.957	0.956	1.0	-0.0319035490130083	0.043	0.4571	13457	16217	13881.29
2321586	chr6	rs6900725	26413088	T	C	0.957	0.96	1.0	-0.0257999754904126	0.0436	0.5537	13457	16217	13881.29
2328395	chr6	rs6920986	26413235	C	T	0.957	0.96	1.0	-0.0257999754904126	0.0436	0.5535	13457	16217	13881.29
2304819	chr6	rs6901245	26413368	T	G	0.957	0.96	1.0	-0.0256973671872587	0.0436	0.5562	13457	16217	13881.29
2321851	chr6	rs4712990	26413744	C	A	0.966	0.968	0.999	-0.0180010511095525	0.0487	0.7122	13457	16217	13881.29
2329879	chr6	rs56190518	26413975	C	T	0.957	0.96	1.0	-0.0229002198863326	0.0436	0.5991	13457	16217	13881.29
2315215	chr6	rs56325223	26414060	G	T	0.967	0.968	0.997	-0.0164038098256767	0.0488	0.7365	13457	16217	13881.29
2313447	chr6	rs56143200	26414179	T	C	0.957	0.96	1.0	-0.0231048737150968	0.0437	0.5972	13457	16217	13881.29
2316424	chr6	rs3198487	26414373	G	C	0.957	0.96	1.0	-0.023002541565316	0.0437	0.5977	13457	16217	13881.29
2313549	chr6	rs6456720	26414417	A	T	0.944	0.944	0.999	-0.0182047046548463	0.037	0.6234	14004	16757	14424.77
2313209	chr6	rs3208733	26414425	C	T	0.737	0.737	0.996	0.0051964749068174	0.0193	0.787	14004	16757	14424.77
2328608	chr6	rs3208734	26414483	C	T	0.957	0.96	1.0	-0.0229002198863326	0.0437	0.5992	13457	16217	13881.29
2327119	chr6	rs10946822	26414678	G	C	0.933	0.93	0.99	0.0260965047212743	0.0339	0.4412	14004	16757	14424.77
2317142	chr6	rs4712992	26414806	A	G	0.957	0.96	1.0	-0.0227979086760041	0.0437	0.6013	13457	16217	13881.29
2327399	chr6	rs12213625	26415062	C	A	0.957	0.96	1.0	-0.0227979086760041	0.0437	0.6013	13457	16217	13881.29
2325493	chr6	rs34273322	26415409	T	A	0.9	0.901	0.992	0.0129951954948113	0.0285	0.6482	14004	16757	14424.77
2304137	chr6	rs742090	26415637	A	C	0.661	0.665	0.984	-0.009797842480111	0.0181	0.5884	14004	16757	14424.77
2318673	chr6	rs4711109	26415798	G	A	0.957	0.96	1.0	-0.0226956079321885	0.0437	0.6029	13457	16217	13881.29
2327037	chr6	rs4712993	26416399	C	T	0.957	0.96	1.0	-0.0226035462098532	0.0437	0.6044	13457	16217	13881.29
2311808	chr6	rs10946823	26416616	C	A	0.957	0.96	1.0	-0.0226956079321885	0.0437	0.6039	13457	16217	13881.29
2320470	chr6	rs10946824	26416654	C	G	0.957	0.96	1.0	-0.0226956079321885	0.0437	0.6033	13457	16217	13881.29
2323969	chr6	rs9358939	26416787	C	G	0.9	0.901	0.992	0.0128964817350202	0.0285	0.6515	14004	16757	14424.77
2309412	chr6	rs10946825	26416866	G	A	0.957	0.96	1.0	-0.0227979086760041	0.0437	0.6022	13457	16217	13881.29
2313108	chr6	rs10946826	26417126	T	G	0.957	0.96	1.0	-0.0226956079321885	0.0437	0.6038	13457	16217	13881.29
2309922	chr6	rs34268421	26417192	A	C	0.957	0.96	1.0	-0.0226956079321885	0.0437	0.6033	13457	16217	13881.29
2317128	chr6	rs4305717	26417809	C	A	0.957	0.96	1.0	-0.0227979086760041	0.0437	0.6025	13457	16217	13881.29
2324850	chr6	rs56139485	26417851	C	T	0.948	0.951	0.988	-0.0027036515743148	0.0389	0.9455	14004	16757	14424.77
2311072	chr6	rs56207464	26418178	C	A	0.957	0.96	1.0	-0.0227979086760041	0.0437	0.6016	13457	16217	13881.29
2308581	chr6	rs6931648	26418412	T	A	0.957	0.96	1.0	-0.0227979086760041	0.0437	0.6011	13457	16217	13881.29
2315743	chr6	rs146808990	26419252	C	T	0.957	0.956	1.0	-0.0325955083699338	0.043	0.4476	13457	16217	13881.29
2311155	chr6	rs58380352	26419446	C	T	0.944	0.944	0.998	-0.0186019483996616	0.037	0.6161	14004	16757	14424.77
2310216	chr6	rs10447390	26420052	C	G	0.957	0.96	1.0	-0.023002541565316	0.0437	0.5991	13457	16217	13881.29
2307425	chr6	rs12196371	26420410	C	T	0.966	0.968	0.997	-0.0165969709073694	0.0487	0.7331	13457	16217	13881.29
2314748	chr6	rs10447391	26420425	T	G	0.957	0.961	1.0	-0.0231048737150968	0.0437	0.598	13457	16217	13881.29
2308477	chr6	rs3807025	26420618	A	T	0.957	0.961	1.0	-0.023002541565316	0.0437	0.5982	13457	16217	13881.29
2305946	chr6	rs138003661	26420724	A	G	0.98	0.979	0.944	0.043097802902723	0.0833	0.6051	8173	8955	8108.77
2318406	chr6	rs7744254	26421030	T	C	0.957	0.96	1.0	-0.023002541565316	0.0437	0.5992	13457	16217	13881.29
2307179	chr6	rs6456721	26421207	A	G	0.957	0.96	1.0	-0.023002541565316	0.0437	0.5987	13457	16217	13881.29
2329078	chr6	rs6456722	26421276	C	A	0.957	0.96	1.0	-0.023002541565316	0.0437	0.5986	13457	16217	13881.29
2307739	chr6	rs2393667	26421345	T	C	0.9	0.901	0.991	0.013202462677756	0.0285	0.6444	14004	16757	14424.77
2321056	chr6	rs1796521	26421392	T	C	0.66	0.664	0.982	-0.0105959392134034	0.0181	0.558	14004	16757	14424.77
2327971	chr6	rs6926878	26421441	A	G	0.957	0.96	1.0	-0.0231048737150968	0.0437	0.5978	13457	16217	13881.29
2332856	chr6	rs3903661	26421876	A	G	0.957	0.96	1.0	-0.0235040691879941	0.0437	0.5908	13457	16217	13881.29
2319537	chr6	rs55786210	26422206	A	G	0.957	0.96	1.0	-0.0239034240815591	0.0437	0.5849	13457	16217	13881.29
2304614	chr6	rs1796522	26422260	G	A	0.66	0.664	0.982	-0.0111013930711739	0.0181	0.5384	14004	16757	14424.77
2320150	chr6	rs56182232	26422307	G	T	0.957	0.96	1.0	-0.0239956055562207	0.0437	0.5837	13457	16217	13881.29
2325296	chr6	rs55994013	26422336	T	C	0.966	0.968	0.995	-0.0159972768350078	0.0487	0.7426	13457	16217	13881.29
2328138	chr6	rs55775018	26422354	C	T	0.957	0.961	1.0	-0.0240980393840575	0.0437	0.5817	13457	16217	13881.29
2318193	chr6	rs111293349	26422519	T	C	0.957	0.96	1.0	-0.0239956055562207	0.0437	0.5826	13457	16217	13881.29
2317382	chr6	rs12191917	26423090	C	T	0.957	0.96	1.0	-0.0240980393840575	0.0437	0.5814	13457	16217	13881.29
2307090	chr6	rs12198993	26423154	T	C	0.957	0.96	1.0	-0.0240980393840575	0.0437	0.5818	13457	16217	13881.29
2327690	chr6	rs7745238	26423317	G	A	0.957	0.96	1.0	-0.0240980393840575	0.0437	0.5818	13457	16217	13881.29
2332484	chr6	rs4320356	26423560	C	T	0.735	0.735	0.994	0.004101577021075	0.0193	0.8308	14004	16757	14424.77
2315155	chr6	rs3846842	26423591	C	G	0.944	0.944	0.996	-0.0159972768350078	0.0371	0.6665	14004	16757	14424.77
2318618	chr6	rs2893844	26423753	T	C	0.957	0.96	1.0	-0.0242004837056584	0.0438	0.5803	13457	16217	13881.29
2318723	chr6	rs2393652	26423856	A	G	0.957	0.96	1.0	-0.0242004837056584	0.0438	0.58	13457	16217	13881.29
2333087	chr6	rs2893845	26423867	G	A	0.957	0.96	1.0	-0.0240980393840575	0.0438	0.5813	13457	16217	13881.29
2327390	chr6	rs2893846	26424080	T	G	0.957	0.96	1.0	-0.0242004837056584	0.0438	0.5797	13457	16217	13881.29
2315545	chr6	rs56280732	26424182	A	G	0.957	0.96	1.0	-0.0242004837056584	0.0438	0.581	13457	16217	13881.29
2325031	chr6	rs56157336	26424413	C	T	0.966	0.968	0.995	-0.0176040459483609	0.0487	0.7182	13457	16217	13881.29
2308602	chr6	rs12194073	26424498	G	T	0.957	0.96	1.0	-0.0243029385231735	0.0438	0.5788	13457	16217	13881.29
2321615	chr6	rs12194001	26424523	C	T	0.957	0.96	1.0	-0.0243029385231735	0.0438	0.5785	13457	16217	13881.29
2315132	chr6	rs7751280	26424729	G	A	0.957	0.96	1.0	-0.0243029385231735	0.0438	0.5793	13457	16217	13881.29
2317541	chr6	rs7754940	26424876	A	T	0.957	0.96	1.0	-0.0243029385231735	0.0438	0.5785	13457	16217	13881.29
2326587	chr6	rs7775365	26424907	T	C	0.957	0.96	1.0	-0.0243029385231735	0.0438	0.5785	13457	16217	13881.29
2325320	chr6	rs7755398	26425086	C	T	0.966	0.968	0.995	-0.0176040459483609	0.0487	0.7177	13457	16217	13881.29
2306515	chr6	rs143200501	26425149	T	G	0.989	0.989	0.553	-0.0146974807605841	0.1447	0.9192	7646	8631	7668.22
2333174	chr6	rs12203108	26425684	T	A	0.957	0.96	0.999	-0.0243951568347216	0.0438	0.5777	13457	16217	13881.29
2325946	chr6	rs12203120	26425730	T	C	0.957	0.96	0.999	-0.0243951568347216	0.0438	0.5777	13457	16217	13881.29
2306582	chr6	rs10946827	26426301	G	A	0.957	0.96	0.999	-0.0244976316004002	0.0438	0.5766	13457	16217	13881.29
2327351	chr6	rs10946828	26426316	T	A	0.957	0.96	0.999	-0.0244976316004002	0.0438	0.5765	13457	16217	13881.29
2312393	chr6	rs10946829	26426487	G	A	0.957	0.96	0.999	-0.0243951568347216	0.0438	0.5767	13457	16217	13881.29
2306834	chr6	rs2076030	26426856	G	A	0.9	0.901	0.991	0.0131037693769772	0.0285	0.6468	14004	16757	14424.77
2322099	chr6	rs3846843	26427063	G	A	0.957	0.96	0.999	-0.0244976316004002	0.0438	0.5752	13457	16217	13881.29
2306302	chr6	rs4083469	26427131	G	A	0.957	0.96	0.999	-0.0246001168682327	0.0438	0.5748	13457	16217	13881.29
2308289	chr6	rs12201546	26428314	G	A	0.957	0.96	0.999	-0.0248973835545144	0.0438	0.5692	13457	16217	13881.29
2318908	chr6	rs1741740	26428842	A	G	0.256	0.255	0.745	0.0097027754613851	0.0225	0.6662	14004	16757	14424.77
2320171	chr6	rs4712994	26429655	C	A	0.957	0.961	0.998	-0.0249999098013234	0.0438	0.5692	13457	16217	13881.29
2318287	chr6	rs4712995	26429796	A	G	0.957	0.961	0.998	-0.0249999098013234	0.0438	0.5692	13457	16217	13881.29
2326102	chr6	rs17611220	26430232	A	G	0.957	0.961	0.998	-0.0249999098013234	0.0438	0.5679	13457	16217	13881.29
2315581	chr6	rs10946830	26430658	A	T	0.966	0.968	0.993	-0.0170952954286372	0.0488	0.7266	13457	16217	13881.29
2323469	chr6	rs2893847	26430848	C	A	0.957	0.961	0.997	-0.0256050287153947	0.0439	0.5593	13457	16217	13881.29
2320285	chr6	rs2893848	26430981	A	G	0.957	0.961	0.997	-0.0256973671872587	0.0439	0.5587	13457	16217	13881.29
2316490	chr6	rs12207181	26431285	C	T	0.935	0.932	0.986	0.0234039777790161	0.0342	0.4947	14004	16757	14424.77
2309173	chr6	rs45499696	26431340	A	G	0.957	0.961	0.997	-0.0252972953741621	0.0439	0.564	13457	16217	13881.29
2327844	chr6	rs118187415	26431855	G	A	0.976	0.974	0.937	0.0638007490506618	0.0585	0.2758	13014	15757	13429.79
2326410	chr6	rs112870483	26431952	C	T	0.98	0.98	0.93	0.0444952398865513	0.0845	0.5986	8173	8955	8108.77
2305886	chr6	rs2235251	26431982	C	T	0.9	0.901	0.99	0.0129951954948113	0.0285	0.6477	14004	16757	14424.77
2304994	chr6	rs12199239	26432570	G	C	0.935	0.932	0.986	0.0235016597850914	0.0342	0.4923	14004	16757	14424.77
2324730	chr6	rs1624440	26433329	G	A	0.666	0.672	0.981	-0.0146974807605841	0.0182	0.42	14004	16757	14424.77
2317241	chr6	rs7770699	26433601	A	G	0.957	0.961	0.996	-0.0257999754904126	0.0439	0.557	13457	16217	13881.29
2312887	chr6	rs75457218	26433939	G	C	0.957	0.961	0.996	-0.0263029084210524	0.0439	0.5494	13457	16217	13881.29
2324224	chr6	rs2393655	26434139	G	A	0.957	0.961	0.996	-0.0257999754904126	0.0439	0.5575	13457	16217	13881.29
2314556	chr6	rs2393656	26434236	A	C	0.966	0.968	0.992	-0.0180010511095525	0.0488	0.7123	13457	16217	13881.29
2314211	chr6	rs9366656	26434630	T	C	0.9	0.901	0.99	0.0131037693769772	0.0285	0.6465	14004	16757	14424.77
2322387	chr6	rs9366657	26434914	C	G	0.735	0.735	0.993	0.0036034995896235	0.0193	0.853	14004	16757	14424.77
2333824	chr6	rs9467756	26435359	G	A	0.944	0.944	0.993	-0.0170037478161859	0.0371	0.6467	14004	16757	14424.77
2332393	chr6	rs9467757	26435585	C	T	0.944	0.944	0.994	-0.0163021610829842	0.037	0.6602	14004	16757	14424.77
2303261	chr6	rs4711110	26435813	C	T	0.966	0.968	0.991	-0.0177974390305806	0.0488	0.7153	13457	16217	13881.29
2329707	chr6	rs6910023	26435884	C	T	0.957	0.961	0.995	-0.0262002485024742	0.0439	0.5513	13457	16217	13881.29
2322751	chr6	rs10456329	26436399	G	A	0.932	0.929	0.983	0.0246048038572487	0.0336	0.4655	14004	16757	14424.77
2323517	chr6	rs12206839	26436475	G	A	0.957	0.961	0.995	-0.0267033828345498	0.044	0.5433	13457	16217	13881.29
2325803	chr6	rs12206812	26436592	C	T	0.957	0.961	0.995	-0.0262002485024742	0.0439	0.5505	13457	16217	13881.29
2308917	chr6	rs10456330	26436692	C	T	0.935	0.932	0.984	0.023198814502523	0.0343	0.498	14004	16757	14424.77
2311860	chr6	rs12208390	26437106	C	T	0.935	0.932	0.984	0.0232965165504356	0.0343	0.4974	14004	16757	14424.77
2317910	chr6	rs9461252	26437453	C	T	0.943	0.944	0.993	-0.0208049294331883	0.037	0.5735	14004	16757	14424.77
2327907	chr6	rs147478746	26437456	G	A	0.985	0.986	0.528	-0.14980015709	0.1241	0.2274	8961	10007	8841.98
2318103	chr6	rs6907924	26438817	T	G	0.735	0.735	0.992	0.0038027603329278	0.0193	0.8438	14004	16757	14424.77
2314101	chr6	rs9379874	26440429	A	T	0.734	0.735	0.992	0.0036034995896235	0.0193	0.8536	14004	16757	14424.77
2326277	chr6	rs17539219	26440542	T	G	0.957	0.961	0.993	-0.026898543868701	0.044	0.5414	13457	16217	13881.29
2305427	chr6	rs72500816	26440646	A	C	0.957	0.956	0.996	-0.034198147379977	0.043	0.4265	13457	16217	13881.29
2307112	chr6	rs12214444	26440652	C	T	0.966	0.968	0.989	-0.0182963622831166	0.0488	0.7084	13457	16217	13881.29
2304738	chr6	rs4711111	26441054	G	A	0.957	0.961	0.993	-0.0288007896057264	0.044	0.5129	13457	16217	13881.29
2327089	chr6	rs4712996	26441548	T	C	0.957	0.961	0.992	-0.0295009039176847	0.044	0.5023	13457	16217	13881.29
2322997	chr6	rs7745767	26442336	T	C	0.957	0.96	0.991	-0.0293979151845611	0.044	0.5035	13457	16217	13881.29
2319717	chr6	rs7768108	26442786	A	G	0.966	0.967	0.987	-0.0202027073175195	0.0488	0.679	13457	16217	13881.29
2314930	chr6	rs115017759	26442828	C	T	0.987	0.983	0.741	0.301400049279977	0.1116	0.006902	8476	9463	8530.37
2313397	chr6	rs55999571	26443473	A	C	0.966	0.968	0.987	-0.0203966036652218	0.0488	0.6755	13457	16217	13881.29
2333390	chr6	rs7751645	26443614	T	G	0.944	0.944	0.992	-0.0166986496230515	0.037	0.6519	14004	16757	14424.77
2305334	chr6	rs17611438	26443853	C	A	0.957	0.961	0.991	-0.0302015087331214	0.044	0.4926	13457	16217	13881.29
2320841	chr6	rs143665311	26444168	C	T	0.891	0.899	0.955	-0.0608971589513062	0.0285	0.03253	14004	16757	14424.77
2313152	chr6	rs9379875	26444732	C	T	0.9	0.9	0.987	0.0129951954948113	0.0285	0.6489	14004	16757	14424.77
2324018	chr6	rs3846844	26444862	G	A	0.957	0.961	0.99	-0.0302015087331214	0.044	0.4929	13457	16217	13881.29
2322092	chr6	rs3846845	26444915	G	A	0.734	0.735	0.991	0.0030952049073025	0.0193	0.8731	14004	16757	14424.77
2305904	chr6	rs35942482	26444938	T	A	0.9	0.9	0.987	0.0129951954948113	0.0285	0.6492	14004	16757	14424.77
2314458	chr6	rs3846846	26445039	A	G	0.734	0.735	0.991	0.0030952049073025	0.0193	0.8741	14004	16757	14424.77
2312902	chr6	rs10946832	26445674	A	G	0.968	0.969	0.983	-0.0128015918372089	0.0505	0.8002	13457	16217	13881.29
2328868	chr6	rs3846847	26445860	C	T	0.957	0.961	0.99	-0.0302015087331214	0.0441	0.4932	13457	16217	13881.29
2313094	chr6	rs3846848	26446209	C	T	0.957	0.961	0.99	-0.0300984478240329	0.0441	0.4948	13457	16217	13881.29
2314182	chr6	rs2281027	26446705	A	G	0.943	0.944	0.991	-0.0217958123704574	0.037	0.5553	14004	16757	14424.77
2305195	chr6	rs12208329	26447615	G	C	0.957	0.961	0.988	-0.0306035477981776	0.0441	0.4876	13457	16217	13881.29
2314269	chr6	rs72843734	26448344	C	G	0.935	0.932	0.978	0.0269047980491434	0.0344	0.435	14004	16757	14424.77
2328751	chr6	rs1796524	26449219	G	A	0.932	0.938	0.952	-0.0726029514196542	0.0354	0.04035	14004	16757	14424.77
2317162	chr6	rs3846849	26449436	A	G	0.957	0.96	0.982	-0.0319964709431669	0.0441	0.4687	13457	16217	13881.29
2332217	chr6	rs142522049	26449860	G	A	0.976	0.974	0.937	0.0660030731575139	0.0585	0.2592	13014	15757	13429.79
2324820	chr6	rs2237236	26451553	A	G	0.714	0.715	0.99	0.0026963615477425	0.0189	0.8874	14004	16757	14424.77
2326655	chr6	rs6935678	26451888	T	C	0.943	0.943	0.989	-0.0220002402796674	0.0369	0.5519	14004	16757	14424.77
2328909	chr6	rs41267923	26452947	C	T	0.936	0.932	0.969	0.0287040681283552	0.0347	0.4093	14004	16757	14424.77
2317038	chr6	rs9393721	26453179	A	G	0.906	0.904	0.974	0.0221038989069263	0.0294	0.4525	14004	16757	14424.77
2305876	chr6	rs144928044	26453600	G	C	0.982	0.982	0.555	-0.121501189431047	0.0879	0.1667	12770	15725	13307.91
2332282	chr6	rs10484440	26453742	A	G	0.932	0.929	0.951	0.0248974696545107	0.0341	0.4641	14004	16757	14424.77
2325290	chr6	rs2893849	26454454	G	A	0.0784	0.0757	1.01	0.0381047060335456	0.0324	0.24	13457	16217	13881.29
2324291	chr6	rs141665243	26454727	A	G	0.957	0.955	1.0	-0.0293979151845611	0.0427	0.4915	13457	16217	13881.29
2304365	chr6	rs4712998	26455114	C	A	0.173	0.173	0.989	-0.0022024235552	0.0226	0.9228	14004	16757	14424.77
2314292	chr6	rs60900866	26455425	A	G	0.978	0.978	1.0	0.0282958691548473	0.0739	0.7018	8720	9495	8652.25
2311153	chr6	rs6456723	26455505	G	C	0.187	0.186	0.991	-0.007095110875924	0.0219	0.7456	14004	16757	14424.77
2304369	chr6	rs9295689	26455811	T	C	0.32	0.313	0.982	0.0173977771764203	0.0184	0.3443	14004	16757	14424.77
2305869	chr6	rs9295690	26456069	C	A	0.173	0.173	0.994	-0.002002002670673	0.0225	0.9284	14004	16757	14424.77
2328314	chr6	rs9348718	26456280	A	G	0.903	0.9	0.998	0.03649585023784	0.0286	0.2012	14004	16757	14424.77
2329166	chr6	rs6456724	26456443	T	C	0.0785	0.0757	1.01	0.0387013475370749	0.0324	0.2319	13457	16217	13881.29
2322291	chr6	rs9358942	26457124	G	A	0.173	0.173	0.993	-0.0026033858701149	0.0225	0.9095	14004	16757	14424.77
2311006	chr6	rs2393657	26457688	C	A	0.903	0.9	0.997	0.0374017521540008	0.0286	0.1911	14004	16757	14424.77
2314605	chr6	rs180715782	26458006	A	G	0.982	0.98	0.833	0.0963005982689046	0.0703	0.1705	13014	15757	13429.79
2306986	chr6	rs6907302	26458226	G	A	0.0374	0.0329	1.0	0.047799197133273	0.0494	0.3329	12348	15108	12772.29
2322152	chr6	rs6929846	26458265	T	C	0.0928	0.0893	1.0	0.0232965165504356	0.0295	0.4296	14004	16757	14424.77
2306590	chr6	rs2273193	26458525	C	G	0.198	0.198	0.898	-0.0031048149534787	0.0225	0.8908	14004	16757	14424.77
2317338	chr6	rs7750281	26459015	G	C	0.978	0.978	1.0	0.0297044227063309	0.0738	0.6878	8720	9495	8652.25
2316051	chr6	rs6912934	26459244	C	T	0.0785	0.0757	1.01	0.0392014821991368	0.0324	0.2261	13457	16217	13881.29
2326924	chr6	rs72500817	26459791	C	T	0.956	0.955	0.989	-0.0319035490130083	0.0426	0.454	13457	16217	13881.29
2326539	chr6	rs3734539	26459996	C	T	0.967	0.969	0.749	-0.0744003225762502	0.0563	0.1864	13014	15757	13429.79
2317657	chr6	rs2393664	26460254	T	C	0.173	0.173	0.992	-0.0029042131473898	0.0225	0.8962	14004	16757	14424.77
2310418	chr6	rs12195971	26460424	G	A	0.945	0.943	0.962	0.0239020562806236	0.0375	0.5235	14004	16757	14424.77
2306804	chr6	rs2893856	26460721	T	C	0.0785	0.0757	1.01	0.0394995204367644	0.0324	0.2233	13457	16217	13881.29
2306552	chr6	rs2393665	26460934	G	A	0.903	0.9	0.995	0.0374017521540008	0.0286	0.1913	14004	16757	14424.77
2333009	chr6	rs12211201	26461461	A	G	0.945	0.943	0.963	0.0238044133801613	0.0375	0.5263	14004	16757	14424.77
2305465	chr6	rs9393722	26461733	G	A	0.187	0.187	0.991	-0.0079011318962572	0.0219	0.7168	14004	16757	14424.77
2310259	chr6	rs9357007	26461736	T	C	0.903	0.9	0.995	0.0379025370484673	0.0286	0.1851	14004	16757	14424.77
2314993	chr6	rs6920948	26461792	T	C	0.0785	0.0757	1.01	0.0394995204367644	0.0324	0.2228	13457	16217	13881.29
2321233	chr6	rs6920982	26461839	T	C	0.0785	0.0757	1.01	0.0394995204367644	0.0324	0.2233	13457	16217	13881.29
2325722	chr6	rs6941966	26462179	A	G	0.0205	0.019	0.938	0.0108014536938559	0.079	0.8909	9140	11652	9448.97
2310252	chr6	rs6900118	26462641	G	A	0.888	0.887	0.996	0.0409979790340721	0.027	0.128	14004	16757	14424.77
2331202	chr6	rs9358943	26462877	C	T	0.948	0.947	0.898	0.0034041991335623	0.04	0.9329	14004	16757	14424.77
2310154	chr6	rs3734540	26463321	A	C	0.319	0.312	0.987	0.0160997014894237	0.0184	0.3807	14004	16757	14424.77
2318354	chr6	rs72500818	26463778	C	T	0.956	0.955	1.0	-0.0349952529972629	0.0425	0.4107	13457	16217	13881.29
2328405	chr6	rs117670029	26463902	G	A	0.943	0.942	0.617	-0.0113036461713921	0.0458	0.8047	14004	16757	14424.77
2320709	chr6	rs9467759	26464472	C	T	0.91	0.913	1.0	-0.0262002485024742	0.0299	0.3795	14004	16757	14424.77
2319450	chr6	rs9467760	26464637	C	T	0.978	0.978	1.0	0.0311013012983478	0.0738	0.6739	8720	9495	8652.25
2309469	chr6	rs6911765	26464642	A	G	0.902	0.9	0.993	0.0374017521540008	0.0286	0.1899	14004	16757	14424.77
2308332	chr6	rs6916321	26464789	A	G	0.124	0.12	0.987	0.0358978909969844	0.0261	0.1695	14004	16757	14424.77
2309957	chr6	rs12202419	26465384	T	G	0.977	0.973	0.842	0.005703702916678	0.0708	0.9358	10841	11940	10685.91
2313738	chr6	rs6922353	26465768	A	T	0.91	0.913	1.0	-0.0275048131221902	0.0299	0.3567	14004	16757	14424.77
2327695	chr6	rs2273558	26466035	A	C	0.801	0.802	0.972	0.0036034995896235	0.0216	0.8688	14004	16757	14424.77
2328306	chr6	rs1977198	26466225	A	C	0.313	0.307	0.973	0.0159028762794155	0.0186	0.3932	14004	16757	14424.77
2331518	chr6	rs4712999	26466234	A	G	0.962	0.967	0.986	-0.05519563546795	0.0493	0.2631	12348	15108	12772.29
2305406	chr6	rs1977199	26466389	G	A	0.195	0.19	0.937	0.0093957216403621	0.0223	0.6733	14004	16757	14424.77
2306862	chr6	rs1977200	26466392	G	A	0.195	0.19	0.937	0.0093957216403621	0.0223	0.6728	14004	16757	14424.77
2303655	chr6	rs146327008	26466474	T	G	0.947	0.946	0.668	0.0985956857049385	0.0449	0.02811	14004	16757	14424.77
2307580	chr6	rs72500819	26467089	A	G	0.956	0.955	1.0	-0.0303045802648556	0.0426	0.4766	13457	16217	13881.29
2322664	chr6	rs3799380	26467182	T	C	0.832	0.832	0.992	0.0118001041157506	0.0228	0.6032	14004	16757	14424.77
2326872	chr6	rs9467761	26467325	T	C	0.944	0.943	0.998	-0.0107980900995126	0.0369	0.7708	14004	16757	14424.77
2325448	chr6	rs4518487	26467531	A	G	0.832	0.832	0.992	0.0117012723076411	0.0228	0.6087	14004	16757	14424.77
2322047	chr6	rs9467762	26467700	C	T	0.978	0.978	1.0	0.0369007163483657	0.0738	0.6171	8720	9495	8652.25
2333044	chr6	rs4422619	26467759	C	T	0.944	0.943	0.998	-0.0087985943563496	0.0369	0.812	14004	16757	14424.77
2308421	chr6	rs3734541	26468319	C	T	0.944	0.943	0.998	-0.0094040800752939	0.0369	0.7989	14004	16757	14424.77
2319606	chr6	rs3734544	26468660	G	A	0.888	0.889	0.998	0.0208021276292633	0.027	0.4411	14004	16757	14424.77
2320405	chr6	rs114011167	26469096	C	T	0.957	0.956	0.996	-0.0252972953741621	0.043	0.5559	13457	16217	13881.29
2316998	chr6	rs9461254	26469445	G	A	0.978	0.978	1.0	0.0366983037826737	0.0738	0.6186	8720	9495	8652.25
2315657	chr6	rs9366658	26469866	G	A	0.888	0.889	0.997	0.0189983824093147	0.027	0.4812	14004	16757	14424.77
2327421	chr6	rs9358944	26469875	A	C	0.888	0.889	0.998	0.0189983824093147	0.027	0.4819	14004	16757	14424.77
2312750	chr6	rs9348719	26470032	T	C	0.888	0.889	0.998	0.0190964956909883	0.027	0.4801	14004	16757	14424.77
2320305	chr6	rs6456725	26470048	C	A	0.944	0.943	0.998	-0.0093031403261444	0.0369	0.8007	14004	16757	14424.77
2308306	chr6	rs6456726	26470145	G	A	0.944	0.943	0.998	-0.0093031403261444	0.0369	0.8007	14004	16757	14424.77
2312619	chr6	rs4711112	26470862	A	G	0.126	0.123	0.998	0.0308007491527123	0.0257	0.2316	14004	16757	14424.77
2332950	chr6	rs6456727	26471155	T	C	0.832	0.832	0.992	0.0100988346774146	0.0228	0.6581	14004	16757	14424.77
2318834	chr6	rs6910921	26471295	C	T	0.944	0.943	0.998	-0.0092022107647994	0.0369	0.8022	14004	16757	14424.77
2324109	chr6	rs6911470	26471596	C	T	0.978	0.978	1.0	0.0371030879515023	0.0737	0.6152	8720	9495	8652.25
2321848	chr6	rs6927012	26471992	A	G	0.0697	0.0644	0.984	0.0794025027861132	0.0343	0.02051	14004	16757	14424.77
2313814	chr6	rs9358945	26472114	A	G	0.888	0.889	0.998	0.0187039847937718	0.027	0.4897	14004	16757	14424.77
2314934	chr6	rs12211872	26472265	A	G	0.968	0.972	1.0	-0.0732053027592748	0.0529	0.1668	12348	15108	12772.29
2314946	chr6	rs6907857	26472350	T	C	0.944	0.943	0.998	-0.0091012913892029	0.0369	0.8051	14004	16757	14424.77
2320531	chr6	rs7763910	26472655	A	G	0.295	0.291	0.997	0.0106035827841911	0.0187	0.5713	14004	16757	14424.77
2303452	chr6	rs12213722	26473083	A	G	0.944	0.941	0.975	0.0347974835421732	0.037	0.3461	14004	16757	14424.77
2315610	chr6	rs7773913	26473983	C	T	0.944	0.943	0.999	-0.010302892995897	0.0369	0.7801	14004	16757	14424.77
2306256	chr6	rs7773938	26474044	C	T	0.888	0.889	0.998	0.017496047616751	0.027	0.5174	14004	16757	14424.77
2304061	chr6	rs2893857	26474061	C	A	0.968	0.972	1.0	-0.0732053027592748	0.0529	0.1666	12348	15108	12772.29
2317683	chr6	rs117977466	26474146	T	C	0.974	0.972	0.871	0.0389995348490096	0.0594	0.5112	12538	13739	12659.49
2307130	chr6	rs56296968	26474571	C	T	0.888	0.889	0.998	0.0176041339483571	0.027	0.5159	14004	16757	14424.77
2326670	chr6	rs10484441	26474742	G	C	0.968	0.972	1.0	-0.0734958518452821	0.0529	0.1649	12348	15108	12772.29
2315909	chr6	rs6925193	26475016	T	C	0.126	0.123	1.0	0.03029639423135	0.0257	0.2376	14004	16757	14424.77
2316112	chr6	rs13437351	26475784	G	A	0.944	0.943	0.998	-0.0106970095483354	0.0369	0.7715	14004	16757	14424.77
2315049	chr6	rs1407045	26476155	A	G	0.325	0.317	0.997	0.0195967237465575	0.0182	0.281	14004	16757	14424.77
2313014	chr6	rs3757150	26476782	T	A	0.888	0.889	0.998	0.0164047040252769	0.027	0.5442	14004	16757	14424.77
2316963	chr6	rs16891717	26477143	T	A	0.888	0.889	0.998	0.016296487966892	0.027	0.5465	14004	16757	14424.77
2328697	chr6	rs12208272	26477640	G	A	0.968	0.972	1.0	-0.0754026560491867	0.0529	0.1537	12348	15108	12772.29
2304243	chr6	rs6456728	26477779	G	A	0.832	0.832	0.992	0.0077995046323818	0.0228	0.7311	14004	16757	14424.77
2309712	chr6	rs12661560	26478532	A	G	0.968	0.972	0.998	-0.0754026560491867	0.0529	0.1537	12348	15108	12772.29
2317628	chr6	rs72843766	26478761	A	T	0.968	0.972	1.0	-0.0754026560491867	0.0529	0.1538	12348	15108	12772.29
2308340	chr6	rs6926677	26478825	G	C	0.833	0.834	0.985	0.0084045823438103	0.023	0.7146	14004	16757	14424.77
2322470	chr6	rs6906521	26478909	T	C	0.126	0.123	1.0	0.0297044227063309	0.0256	0.2472	14004	16757	14424.77
2309625	chr6	rs9358946	26478927	G	A	0.888	0.889	0.998	0.0152038337422728	0.027	0.5738	14004	16757	14424.77
2331667	chr6	rs9358947	26479000	G	A	0.888	0.889	0.998	0.0152038337422728	0.027	0.5749	14004	16757	14424.77
2311904	chr6	rs16891725	26479150	C	T	0.897	0.897	0.998	0.0204984635773248	0.028	0.4637	14004	16757	14424.77
2304835	chr6	rs9357008	26479891	G	T	0.126	0.123	1.0	0.0298985503458634	0.0256	0.2437	14004	16757	14424.77
2326338	chr6	rs78240056	26480202	T	C	0.957	0.956	0.997	-0.0259025943231108	0.043	0.5476	13457	16217	13881.29
2311600	chr6	rs78762387	26481173	A	G	0.976	0.976	0.682	0.0448968808822823	0.0745	0.5467	10762	13722	11302.5
2330430	chr6	rs1535278	26481317	C	T	0.0697	0.0644	0.984	0.0800027068735152	0.0343	0.01962	14004	16757	14424.77
2310271	chr6	rs7756567	26481642	T	G	0.888	0.889	0.998	0.0150954876453349	0.027	0.5776	14004	16757	14424.77
2333688	chr6	rs6940691	26481714	G	A	0.978	0.978	1.0	0.0387975467079122	0.0737	0.5992	8720	9495	8652.25
2320642	chr6	rs9348720	26482468	G	A	0.888	0.889	0.998	0.0149969810059077	0.027	0.5782	14004	16757	14424.77
2312203	chr6	rs9467765	26482935	A	G	0.944	0.943	0.999	-0.0091012913892029	0.0368	0.8047	14004	16757	14424.77
2305655	chr6	rs7755997	26483048	G	A	0.295	0.291	0.995	0.0118989261570991	0.0187	0.5232	14004	16757	14424.77
2329427	chr6	rs78810372	26483624	A	G	0.976	0.976	0.681	0.0448968808822823	0.0745	0.5464	10762	13722	11302.5
2320002	chr6	rs9379877	26483770	C	G	0.905	0.902	0.989	0.03649585023784	0.029	0.2069	14004	16757	14424.77
2322479	chr6	rs9358948	26483806	G	A	0.888	0.889	0.997	0.0152038337422728	0.027	0.5742	14004	16757	14424.77
2306886	chr6	rs12525684	26483910	A	C	0.325	0.317	0.994	0.0209000641077417	0.0182	0.2509	14004	16757	14424.77
2324303	chr6	rs78854005	26484250	G	A	0.956	0.955	1.0	-0.0316041926269978	0.0425	0.4574	13457	16217	13881.29
2323858	chr6	rs6456729	26484330	A	C	0.126	0.123	0.999	0.0298014912367898	0.0257	0.2466	14004	16757	14424.77
2316317	chr6	rs6456730	26484376	T	C	0.944	0.943	0.999	-0.0098988321792475	0.0368	0.7884	14004	16757	14424.77
2306765	chr6	rs6456731	26484409	T	C	0.978	0.978	1.0	0.0369007163483657	0.0737	0.6168	8720	9495	8652.25
2320341	chr6	rs9348721	26485573	A	G	0.899	0.898	0.98	0.023198814502523	0.0284	0.4146	14004	16757	14424.77
2303687	chr6	rs9393725	26485779	T	G	0.906	0.903	0.994	0.0361969153118182	0.0289	0.2117	14004	16757	14424.77
2331975	chr6	rs9461256	26486156	A	G	0.944	0.943	0.999	-0.0098988321792475	0.0368	0.7876	14004	16757	14424.77
2313578	chr6	rs6922577	26486749	T	G	0.978	0.978	1.0	0.0366019024445485	0.0737	0.6198	8720	9495	8652.25
2331567	chr6	rs4713000	26486880	A	G	0.968	0.972	1.0	-0.0755967721743758	0.0528	0.1528	12348	15108	12772.29
2321625	chr6	rs9358950	26487085	C	T	0.909	0.907	0.982	0.0400953305639422	0.0297	0.1764	14004	16757	14424.77
2324886	chr6	rs6900665	26487169	C	T	0.899	0.899	0.986	0.0225048553400694	0.0284	0.4269	14004	16757	14424.77
2318373	chr6	rs4713001	26487310	G	A	0.968	0.972	1.0	-0.0754997094016475	0.0528	0.1532	12348	15108	12772.29
2313183	chr6	rs72843774	26487681	G	A	0.984	0.989	0.918	-0.28720218761493	0.103	0.005283	8173	8955	8108.77
2332471	chr6	rs74939491	26488513	G	A	0.988	0.983	0.791	0.296200685817111	0.1081	0.006126	8476	9463	8530.37
2330153	chr6	rs16891727	26488860	C	A	0.899	0.899	0.985	0.022299507494767	0.0284	0.4317	14004	16757	14424.77
2332072	chr6	rs7769926	26488898	T	A	0.944	0.943	0.999	-0.0099998320783335	0.0368	0.7856	14004	16757	14424.77
2332427	chr6	rs7750131	26489006	G	C	0.125	0.122	0.994	0.0281986543586787	0.0258	0.2741	14004	16757	14424.77
2303738	chr6	rs74917660	26489471	C	A	0.979	0.981	0.936	-0.0216016445577609	0.0787	0.7835	9140	11652	9448.97
2323412	chr6	rs34313099	26489607	C	T	0.89	0.891	0.986	0.0158044491449436	0.0274	0.5646	14004	16757	14424.77
2306707	chr6	rs6941018	26489784	T	A	0.943	0.943	1.0	-0.0105049846451474	0.0368	0.7749	14004	16757	14424.77
2308181	chr6	rs6918645	26490129	C	T	0.978	0.978	1.0	0.0358014124633833	0.0737	0.6273	8720	9495	8652.25
2332931	chr6	rs9295691	26490616	C	T	0.943	0.943	1.0	-0.0107980900995126	0.0368	0.7699	14004	16757	14424.77
2309132	chr6	rs9295692	26490617	T	C	0.978	0.978	1.0	0.0356952753244514	0.0737	0.6282	8720	9495	8652.25
2330286	chr6	rs79200654	26490802	A	G	0.981	0.981	0.621	-0.0789025245960416	0.0852	0.3539	12047	13060	12089.59
2333129	chr6	rs9467768	26490927	C	T	0.943	0.943	1.0	-0.0107980900995126	0.0368	0.7694	14004	16757	14424.77
2330484	chr6	rs6924727	26491234	A	G	0.833	0.834	0.983	0.0067968490002727	0.023	0.7665	14004	16757	14424.77
2333800	chr6	rs9467769	26491289	C	T	0.943	0.943	1.0	-0.0107980900995126	0.0368	0.7692	14004	16757	14424.77
2321985	chr6	rs6941920	26492149	C	T	0.833	0.834	0.982	0.0068961666878413	0.023	0.7634	14004	16757	14424.77
2331683	chr6	rs13437008	26493363	C	G	0.943	0.943	1.0	-0.0107980900995126	0.0368	0.7683	14004	16757	14424.77
2322795	chr6	rs13437012	26493383	G	A	0.943	0.943	1.0	-0.0107980900995126	0.0368	0.7682	14004	16757	14424.77
2322881	chr6	rs13195047	26493384	G	T	0.89	0.891	0.987	0.0149969810059077	0.0274	0.5828	14004	16757	14424.77
2321578	chr6	rs6933213	26493909	T	C	0.833	0.834	0.983	0.0064988367398296	0.023	0.7781	14004	16757	14424.77
2307769	chr6	rs12193283	26494163	C	A	0.968	0.972	0.999	-0.0754026560491867	0.0529	0.1538	12348	15108	12772.29
2323235	chr6	rs6910993	26494187	C	T	0.943	0.943	1.0	-0.0107980900995126	0.0368	0.7682	14004	16757	14424.77
2323781	chr6	rs2093169	26495099	C	T	0.881	0.883	0.999	0.0155977206230546	0.0264	0.5546	14004	16757	14424.77
2316628	chr6	rs9467771	26495454	G	A	0.943	0.943	1.0	-0.0108991808690006	0.0368	0.7667	14004	16757	14424.77
2311752	chr6	rs11963680	26496157	G	C	0.943	0.943	1.0	-0.0108991808690006	0.0368	0.7664	14004	16757	14424.77
2316669	chr6	rs79052896	26496291	G	A	0.982	0.985	0.793	-0.153804073235597	0.0793	0.05248	12195	14621	12473.71
2319055	chr6	rs140975320	26496418	A	G	0.956	0.955	1.0	-0.0316041926269978	0.0424	0.4559	13457	16217	13881.29
2304720	chr6	rs9467772	26496578	A	T	0.825	0.826	0.99	0.0074025335167413	0.0225	0.7407	14004	16757	14424.77
2307473	chr6	rs2145318	26496603	T	A	0.333	0.326	0.984	0.0207041815582916	0.0182	0.2559	14004	16757	14424.77
2309579	chr6	rs12197304	26496733	C	T	0.968	0.972	0.999	-0.0758988055082073	0.0529	0.1511	12348	15108	12772.29
2313207	chr6	rs2145319	26496762	G	C	0.0688	0.0634	0.973	0.0788019382374035	0.0346	0.023	14004	16757	14424.77
2322087	chr6	rs9379880	26496916	G	A	0.881	0.883	0.997	0.0153023200084426	0.0264	0.5627	14004	16757	14424.77
2326075	chr6	rs2024970	26497520	T	A	0.336	0.328	0.982	0.0176041339483571	0.0182	0.3341	14004	16757	14424.77
2330852	chr6	rs3757151	26498165	C	T	0.294	0.283	0.998	0.024702368640342	0.0189	0.1912	14004	16757	14424.77
2327205	chr6	rs9467773	26498426	A	G	0.294	0.283	0.998	0.0247999239054771	0.0189	0.1892	14004	16757	14424.77
2323962	chr6	rs6926629	26499903	T	C	0.294	0.283	0.999	0.0243998868235351	0.0189	0.1951	14004	16757	14424.77
2329551	chr6	rs6903973	26499942	C	A	0.294	0.283	0.999	0.0243998868235351	0.0189	0.1961	14004	16757	14424.77
2321609	chr6	rs9393727	26500011	C	G	0.882	0.883	0.996	0.0190964956909883	0.0264	0.4704	14004	16757	14424.77
2313783	chr6	rs13194984	26500563	G	T	0.966	0.959	0.598	0.0118989261570991	0.0826	0.8859	9000	11700	9419.07
2327596	chr6	rs151271535	26500882	C	T	0.975	0.973	0.859	0.0404027066313724	0.0605	0.5041	12538	13739	12659.49
2330137	chr6	rs78619382	26501251	C	T	0.956	0.955	1.0	-0.0316041926269978	0.0424	0.4555	13457	16217	13881.29
2311638	chr6	rs2295593	26501768	C	T	0.882	0.883	0.995	0.0190964956909883	0.0264	0.4691	14004	16757	14424.77
2331033	chr6	rs2255070	26501777	C	G	0.295	0.284	0.996	0.0228958774769045	0.0189	0.2254	14004	16757	14424.77
2309226	chr6	rs1321479	26501897	T	C	0.294	0.283	0.999	0.024097313483794	0.0189	0.2017	14004	16757	14424.77
2331345	chr6	rs2393669	26503873	C	T	0.285	0.274	0.998	0.0251022847608284	0.0191	0.1874	14004	16757	14424.77
2330050	chr6	rs9461259	26504835	C	A	0.285	0.273	0.998	0.0251022847608284	0.0191	0.1884	14004	16757	14424.77
2326029	chr6	rs9467774	26505036	C	A	0.285	0.273	0.998	0.0251998010217421	0.0191	0.1857	14004	16757	14424.77
2311942	chr6	rs3736780	26505135	C	T	0.0584	0.0522	0.972	0.0917036842102131	0.0377	0.01508	14004	16757	14424.77
2309353	chr6	rs3736781	26505362	G	A	0.285	0.273	0.998	0.0250047589895661	0.0191	0.1896	14004	16757	14424.77
2312740	chr6	rs3736782	26505403	C	A	0.285	0.273	0.998	0.0250047589895661	0.0191	0.1896	14004	16757	14424.77
2333897	chr6	rs115147071	26505518	T	G	0.984	0.98	0.803	0.20489811097286	0.0964	0.03343	8476	9463	8530.37
2333504	chr6	rs9461260	26507167	G	C	0.978	0.978	1.0	0.0314017631395316	0.0738	0.6702	8720	9495	8652.25
2328194	chr6	rs2208331	26507319	A	G	0.285	0.273	0.998	0.025297307774162	0.0191	0.1853	14004	16757	14424.77
2314406	chr6	rs2224379	26507434	A	G	0.0583	0.0521	0.972	0.0918040404750372	0.0377	0.01499	14004	16757	14424.77
2310385	chr6	rs79402574	26508194	A	C	0.985	0.985	0.634	-0.0906032746829194	0.0906	0.3171	12523	15078	12859.9
2311477	chr6	rs1980600	26508729	T	C	0.975	0.974	0.916	0.0546018151915836	0.0577	0.3437	13014	15757	13429.79
2322823	chr6	rs9393728	26509330	C	G	0.285	0.273	0.999	0.0251998010217421	0.0191	0.1864	14004	16757	14424.77
2314258	chr6	rs118122525	26510263	A	T	0.97	0.969	0.876	-0.0016012813669738	0.0557	0.9771	12538	13739	12659.49
2329989	chr6	rs1056667	26510564	T	C	0.285	0.273	0.998	0.0255995183002125	0.0191	0.1794	14004	16757	14424.77
2309901	chr6	rs1056668	26510605	C	T	0.342	0.331	0.986	0.025696986087186	0.0181	0.1566	14004	16757	14424.77
2318320	chr6	rs3799383	26510748	C	T	0.882	0.882	0.998	0.0189983824093147	0.0264	0.4725	14004	16757	14424.77
2304892	chr6	rs12215532	26510993	G	A	0.946	0.954	0.991	-0.0862007965078615	0.04	0.03101	13457	16217	13881.29
2320509	chr6	rs9379882	26511076	C	T	0.882	0.882	0.997	0.0189983824093147	0.0264	0.4705	14004	16757	14424.77
2306830	chr6	rs9295694	26512994	A	T	0.285	0.273	0.998	0.025696986087186	0.0191	0.1769	14004	16757	14424.77
2322328	chr6	rs9379883	26513067	T	C	0.9	0.897	0.995	0.0358014124633833	0.0282	0.2048	14004	16757	14424.77
2322377	chr6	rs9379884	26513410	C	T	0.891	0.889	0.993	0.0321960982163169	0.0273	0.2378	14004	16757	14424.77
2310939	chr6	rs9467775	26513435	G	A	0.285	0.273	0.998	0.0255020410123433	0.0191	0.1809	14004	16757	14424.77
2332087	chr6	rs9393729	26514166	C	T	0.285	0.273	0.998	0.0258041896815329	0.0191	0.1763	14004	16757	14424.77
2304691	chr6	rs7765920	26514771	C	T	0.115	0.111	0.989	0.0335991726304121	0.027	0.2132	14004	16757	14424.77
2307949	chr6	rs12176129	26514940	C	T	0.882	0.882	0.996	0.0195967237465575	0.0264	0.4568	14004	16757	14424.77
2321877	chr6	rs10946833	26514958	G	A	0.946	0.954	0.989	-0.0864951466230935	0.0401	0.03079	13457	16217	13881.29
2318463	chr6	rs140052524	26515050	C	G	0.944	0.942	0.976	0.0338022134084658	0.0371	0.3614	14004	16757	14424.77
2312640	chr6	rs9358952	26516769	G	A	0.285	0.273	0.997	0.025696986087186	0.0191	0.1784	14004	16757	14424.77
2319946	chr6	rs72843802	26517515	C	T	0.944	0.942	0.975	0.0341018649449722	0.0371	0.3579	14004	16757	14424.77
2306054	chr6	rs144360647	26518182	G	C	0.967	0.971	0.993	-0.0740987414270944	0.0528	0.1609	12348	15108	12772.29
2303327	chr6	rs9379887	26518662	A	G	0.285	0.273	0.997	0.0255995183002125	0.0191	0.1801	14004	16757	14424.77
2321812	chr6	rs12207224	26519280	A	T	0.944	0.942	0.975	0.0341985075799122	0.0371	0.3555	14004	16757	14424.77
2325535	chr6	rs4713006	26519872	A	G	0.285	0.273	0.997	0.0255020410123433	0.0191	0.1809	14004	16757	14424.77
2316081	chr6	rs1535274	26520747	A	C	0.167	0.156	0.994	0.0537018913875451	0.0232	0.02062	14004	16757	14424.77
2314061	chr6	rs1535275	26520767	G	C	0.115	0.11	0.989	0.0324962313421326	0.027	0.2284	14004	16757	14424.77
2322472	chr6	rs1535276	26520941	T	C	0.285	0.273	0.997	0.0251998010217421	0.0191	0.1872	14004	16757	14424.77
2314931	chr6	rs6924865	26521353	A	G	0.285	0.273	0.997	0.0254045542217263	0.0191	0.1837	14004	16757	14424.77
2315450	chr6	rs6925047	26521435	C	G	0.167	0.156	0.994	0.0537966583556417	0.0232	0.02057	14004	16757	14424.77
2318531	chr6	rs6905163	26521520	T	C	0.0586	0.0525	0.967	0.0881024482215457	0.0377	0.01959	14004	16757	14424.77
2307564	chr6	rs6925703	26521589	G	A	0.285	0.273	0.997	0.0255995183002125	0.0191	0.1789	14004	16757	14424.77
2311104	chr6	rs4343916	26522675	A	T	0.167	0.155	0.994	0.054497654936202	0.0232	0.01909	14004	16757	14424.77
2312081	chr6	rs11962165	26523759	C	A	0.975	0.98	0.989	-0.19719562939341	0.0758	0.009322	8173	8955	8108.77
2307297	chr6	rs6910930	26524061	G	A	0.284	0.273	0.997	0.0263010744193707	0.0191	0.168	14004	16757	14424.77
2322986	chr6	rs6911330	26524313	G	A	0.0581	0.0517	0.975	0.09349945051399	0.0378	0.01344	14004	16757	14424.77
2314314	chr6	rs6910899	26524339	A	G	0.284	0.273	0.997	0.026398473854531	0.0191	0.1669	14004	16757	14424.77
2331892	chr6	rs41267933	26524900	A	G	0.985	0.986	0.5	-0.0999971464925023	0.1046	0.3388	12327	15265	12856.42
2321994	chr6	rs9461267	26525455	T	G	0.284	0.273	0.997	0.0266029817945341	0.0191	0.1627	14004	16757	14424.77
2323414	chr6	rs11963559	26525771	C	T	0.968	0.973	0.99	-0.144702125007647	0.063	0.02159	9163	9955	9103.75
2303278	chr6	rs35355150	26526039	G	A	0.299	0.286	0.996	0.0227003855207759	0.0189	0.2294	14004	16757	14424.77
2318956	chr6	rs41267935	26526067	G	C	0.968	0.973	0.989	-0.144898612505318	0.063	0.02142	9163	9955	9103.75
2316146	chr6	rs11754138	26526941	G	C	0.284	0.273	0.997	0.0267977123853779	0.0191	0.1599	14004	16757	14424.77
2331612	chr6	rs9379888	26526994	G	A	0.892	0.89	0.994	0.0323026073786261	0.0273	0.2362	14004	16757	14424.77
2327873	chr6	rs1056347	26527524	G	C	0.284	0.273	0.997	0.0269047980491434	0.0191	0.1587	14004	16757	14424.77
2322477	chr6	rs9357010	26527945	C	G	0.284	0.272	0.997	0.027196791588428	0.0191	0.154	14004	16757	14424.77
2331809	chr6	rs9295695	26528250	T	C	0.284	0.272	0.997	0.027196791588428	0.0191	0.1541	14004	16757	14424.77
2305138	chr6	rs9393731	26529374	C	T	0.284	0.272	0.997	0.0270994698817177	0.0191	0.1562	14004	16757	14424.77
2323120	chr6	rs11756120	26529808	G	C	0.284	0.272	0.997	0.0270994698817177	0.0191	0.1564	14004	16757	14424.77
2324781	chr6	rs67234939	26530419	A	G	0.882	0.883	0.995	0.0195967237465575	0.0264	0.4592	14004	16757	14424.77
2330626	chr6	rs9393732	26530898	G	A	0.284	0.272	0.996	0.0273038345273452	0.0191	0.1524	14004	16757	14424.77
2312465	chr6	rs9366661	26530931	C	T	0.0576	0.0512	0.975	0.0932990679648179	0.038	0.01408	14004	16757	14424.77
2304150	chr6	rs9358954	26531178	A	G	0.284	0.272	0.997	0.027196791588428	0.0191	0.1544	14004	16757	14424.77
2317074	chr6	rs76174031	26531361	A	T	0.971	0.969	0.803	0.0871038727117686	0.0545	0.1104	14004	16757	14424.77
2323482	chr6	rs28558133	26531433	G	C	0.284	0.272	0.997	0.0274011363479391	0.0191	0.1514	14004	16757	14424.77
2319528	chr6	rs9467776	26531954	C	T	0.284	0.272	0.996	0.0274011363479391	0.0191	0.1514	14004	16757	14424.77
2309099	chr6	rs1321480	26532742	A	G	0.284	0.272	0.996	0.0274011363479391	0.0191	0.1518	14004	16757	14424.77
2311046	chr6	rs1884945	26533140	A	G	0.967	0.971	0.982	-0.0744003225762502	0.0529	0.1597	12348	15108	12772.29
2309999	chr6	rs75598345	26533378	C	T	0.958	0.956	0.989	-0.0182963622831166	0.0435	0.6748	13457	16217	13881.29
2325646	chr6	rs10946834	26533664	G	C	0.284	0.272	0.996	0.0274984287018097	0.0191	0.1501	14004	16757	14424.77
2316184	chr6	rs10946835	26533757	C	T	0.284	0.272	0.996	0.0274984287018097	0.0191	0.1502	14004	16757	14424.77
2331471	chr6	rs9467777	26534616	C	A	0.284	0.272	0.996	0.0274984287018097	0.0191	0.1501	14004	16757	14424.77
2325947	chr6	rs9467778	26534743	T	C	0.284	0.272	0.996	0.0274984287018097	0.0191	0.15	14004	16757	14424.77
2328789	chr6	rs77912281	26535463	C	G	0.892	0.89	0.993	0.0320992618599997	0.0273	0.2397	14004	16757	14424.77
2330716	chr6	rs2393670	26535541	A	G	0.284	0.272	0.996	0.0274984287018097	0.0191	0.15	14004	16757	14424.77
2320930	chr6	rs74973945	26535576	T	C	0.957	0.956	0.994	-0.0235040691879941	0.043	0.585	13457	16217	13881.29
2323869	chr6	rs117959265	26536087	A	G	0.978	0.981	0.882	-0.116297889032788	0.0638	0.06833	13513	16078	13854.87
2307940	chr6	rs9467779	26536687	A	T	0.284	0.272	0.996	0.0274984287018097	0.0191	0.1499	14004	16757	14424.77
2317297	chr6	rs79961970	26536804	T	C	0.985	0.984	0.835	0.103296386808865	0.0786	0.1886	13014	15757	13429.79
2330683	chr6	rs4713007	26537609	A	G	0.0576	0.0512	0.973	0.0939000951930513	0.038	0.01356	14004	16757	14424.77
2332290	chr6	rs6920256	26537801	G	A	0.884	0.884	0.994	0.0193025022544974	0.0266	0.467	14004	16757	14424.77
2304729	chr6	rs10456047	26537813	G	A	0.967	0.971	0.984	-0.0713026798988422	0.0525	0.1741	12348	15108	12772.29
2311997	chr6	rs10456331	26537909	T	C	0.967	0.971	0.984	-0.0713026798988422	0.0525	0.1741	12348	15108	12772.29
2316097	chr6	rs1321481	26538210	A	T	0.284	0.272	0.996	0.0273038345273452	0.0191	0.1529	14004	16757	14424.77
2307382	chr6	rs4713008	26538268	T	C	0.284	0.272	0.995	0.0270994698817177	0.0191	0.1557	14004	16757	14424.77
2306976	chr6	rs75727268	26538271	G	A	0.968	0.973	0.988	-0.143604816767645	0.063	0.02259	9163	9955	9103.75
2320931	chr6	rs113223941	26538543	C	A	0.966	0.969	0.907	-0.0837947377432658	0.0515	0.1036	13457	16217	13881.29
2311829	chr6	rs6932865	26540166	C	A	0.284	0.272	0.996	0.027196791588428	0.0191	0.155	14004	16757	14424.77
2317155	chr6	rs6933176	26540178	G	A	0.284	0.272	0.996	0.027196791588428	0.0191	0.155	14004	16757	14424.77
2305476	chr6	rs6913398	26540593	T	G	0.284	0.272	0.995	0.027196791588428	0.0191	0.1542	14004	16757	14424.77
2332764	chr6	rs6913550	26540683	T	C	0.113	0.109	0.984	0.0320992618599997	0.0273	0.2394	14004	16757	14424.77
2304702	chr6	rs10946837	26540844	G	A	0.298	0.286	0.994	0.0231011029079872	0.0189	0.2205	14004	16757	14424.77
2307874	chr6	rs9467782	26542773	G	A	0.284	0.272	0.995	0.027196791588428	0.0191	0.1547	14004	16757	14424.77
2312765	chr6	rs9467783	26542894	C	T	0.284	0.272	0.995	0.027196791588428	0.0191	0.1547	14004	16757	14424.77
2331595	chr6	rs9461270	26544110	A	G	0.284	0.272	0.995	0.0270021387025708	0.0191	0.1578	14004	16757	14424.77
2332409	chr6	rs182120531	26544294	A	T	0.975	0.974	0.898	0.0528011569911275	0.0585	0.3662	13014	15757	13429.79
2305330	chr6	rs12189841	26544798	A	T	0.945	0.942	0.97	0.031498667059371	0.0374	0.399	14004	16757	14424.77
2322131	chr6	rs1884946	26545308	C	G	0.284	0.272	0.995	0.0270994698817177	0.0191	0.1562	14004	16757	14424.77
2326269	chr6	rs16891790	26545418	C	T	0.9	0.897	0.993	0.03649585023784	0.0283	0.1978	14004	16757	14424.77
2306205	chr6	rs4871	26545632	G	A	0.284	0.272	0.995	0.0270021387025708	0.0191	0.1579	14004	16757	14424.77
2303370	chr6	rs15580	26546048	C	T	0.0577	0.0512	0.973	0.0936997929180405	0.038	0.01365	14004	16757	14424.77
2304764	chr6	rs4573	26546808	T	C	0.341	0.329	0.983	0.0270021387025708	0.0182	0.1379	14004	16757	14424.77
2303631	chr6	rs9467784	26547742	T	A	0.284	0.272	0.995	0.0270994698817177	0.0191	0.1559	14004	16757	14424.77
2305068	chr6	rs9295696	26550288	C	T	0.17	0.166	0.979	0.0209979909956055	0.0229	0.359	14004	16757	14424.77
2322021	chr6	rs9986382	26550619	T	C	0.34	0.33	0.988	0.0218006299588528	0.0182	0.2318	14004	16757	14424.77
2315568	chr6	rs12526680	26550954	A	G	0.381	0.372	0.978	0.0239996896478807	0.0178	0.1759	14004	16757	14424.77
2310580	chr6	rs1884947	26553273	G	T	0.397	0.387	0.978	0.0226026252094292	0.0176	0.201	14004	16757	14424.77
2306913	chr6	rs6941022	26553531	T	C	0.34	0.33	0.989	0.0217027816432335	0.0182	0.2324	14004	16757	14424.77
2330547	chr6	rs6922824	26553815	C	G	0.34	0.33	0.989	0.0218006299588528	0.0182	0.23	14004	16757	14424.77
2326789	chr6	rs78477124	26553851	A	C	0.957	0.956	0.995	-0.0232993336544035	0.0431	0.5881	13457	16217	13881.29
2326694	chr6	rs2224380	26553943	G	A	0.34	0.33	0.989	0.0218006299588528	0.0182	0.2297	14004	16757	14424.77
2314394	chr6	rs9461271	26554968	G	A	0.34	0.33	0.989	0.0218006299588528	0.0182	0.2297	14004	16757	14424.77
2305405	chr6	rs6929908	26555289	C	A	0.169	0.166	0.979	0.0192044091837133	0.0229	0.4026	14004	16757	14424.77
2305424	chr6	rs16901784	26555433	C	A	0.883	0.883	0.993	0.0202045073158995	0.0265	0.4466	14004	16757	14424.77
2328227	chr6	rs6930120	26555484	A	G	0.34	0.33	0.989	0.021898468701116	0.0182	0.2287	14004	16757	14424.77
2315930	chr6	rs10484442	26555879	A	G	0.34	0.33	0.989	0.0221038989069263	0.0182	0.2251	14004	16757	14424.77
2318714	chr6	rs9467787	26556769	G	T	0.341	0.33	0.989	0.0218006299588528	0.0182	0.2298	14004	16757	14424.77
2325997	chr6	rs10484443	26556890	G	C	0.892	0.89	0.992	0.0335991726304121	0.0273	0.219	14004	16757	14424.77
2316228	chr6	rs9467788	26557121	C	G	0.943	0.943	0.993	-0.0114958245134845	0.0368	0.7558	14004	16757	14424.77
2311839	chr6	rs767471	26557854	C	T	0.341	0.33	0.99	0.0215951374365897	0.0182	0.234	14004	16757	14424.77
2305920	chr6	rs9295697	26558531	T	C	0.114	0.109	0.973	0.0443039255565243	0.0273	0.1046	14004	16757	14424.77
2332271	chr6	rs116948771	26559119	T	A	0.974	0.973	0.834	0.0123039944561641	0.0613	0.8408	12538	13739	12659.49
2318991	chr6	rs7753565	26560012	A	G	0.341	0.33	0.99	0.021497269010823	0.0182	0.2365	14004	16757	14424.77
2311686	chr6	rs11752946	26560364	C	A	0.397	0.387	0.98	0.0227003855207759	0.0176	0.1971	14004	16757	14424.77
2326311	chr6	rs9467790	26560620	C	T	0.341	0.33	0.99	0.021497269010823	0.0182	0.2364	14004	16757	14424.77
2321137	chr6	rs11967935	26560672	A	C	0.86	0.864	0.99	0.0021975835434872	0.0248	0.9298	14004	16757	14424.77
2322140	chr6	rs16891824	26561376	G	A	0.75	0.753	0.702	-0.0130953713122409	0.0232	0.5731	14004	16757	14424.77
2304060	chr6	rs73393299	26561702	G	A	0.968	0.973	0.987	-0.143304710573971	0.0629	0.02278	9163	9955	9103.75
2316883	chr6	rs117610573	26561914	C	T	0.968	0.97	0.727	-0.090701814649167	0.0575	0.1145	13014	15757	13429.79
2304294	chr6	rs6940188	26562029	G	C	0.341	0.33	0.991	0.021497269010823	0.0182	0.2362	14004	16757	14424.77
2319399	chr6	rs6940053	26562122	C	T	0.341	0.33	0.991	0.021497269010823	0.0182	0.2361	14004	16757	14424.77
2312476	chr6	rs9467791	26562486	G	A	0.341	0.33	0.991	0.0215951374365897	0.0182	0.2354	14004	16757	14424.77
2324341	chr6	rs10214634	26564582	T	A	0.341	0.33	0.991	0.0215951374365897	0.0182	0.2345	14004	16757	14424.77
2319812	chr6	rs12208211	26565560	A	G	0.967	0.97	0.976	-0.0723986646217843	0.0526	0.1687	12348	15108	12772.29
2330548	chr6	rs9295698	26566099	T	A	0.341	0.33	0.99	0.0215951374365897	0.0182	0.234	14004	16757	14424.77
2322908	chr6	rs9393734	26566368	C	T	0.869	0.871	0.987	0.0129951954948113	0.0254	0.6103	14004	16757	14424.77
2322155	chr6	rs9295699	26566409	G	C	0.341	0.33	0.99	0.021497269010823	0.0182	0.2375	14004	16757	14424.77
2316176	chr6	rs6456733	26566804	C	T	0.341	0.33	0.99	0.021497269010823	0.0182	0.2366	14004	16757	14424.77
2320477	chr6	rs6456734	26566965	G	T	0.341	0.33	0.99	0.021497269010823	0.0182	0.2364	14004	16757	14424.77
2307768	chr6	rs7745632	26567442	T	C	0.114	0.109	0.974	0.0443039255565243	0.0273	0.1049	14004	16757	14424.77
2323732	chr6	rs74952723	26567723	G	T	0.957	0.955	0.997	-0.0236986067778773	0.0428	0.5799	13457	16217	13881.29
2330233	chr6	rs1535277	26567802	G	T	0.341	0.33	0.99	0.021497269010823	0.0182	0.2361	14004	16757	14424.77
2333120	chr6	rs1884948	26567988	G	A	0.341	0.33	0.99	0.021497269010823	0.0182	0.2362	14004	16757	14424.77
2328167	chr6	rs73395204	26568014	A	G	0.968	0.973	0.986	-0.14080348459199	0.0629	0.02527	9163	9955	9103.75
2309564	chr6	rs1884949	26568067	G	A	0.341	0.33	0.99	0.021497269010823	0.0182	0.2362	14004	16757	14424.77
2332696	chr6	rs9467796	26568411	A	G	0.341	0.33	0.99	0.021497269010823	0.0182	0.2362	14004	16757	14424.77
2330772	chr6	rs9467797	26568473	A	T	0.341	0.33	0.99	0.021497269010823	0.0182	0.2363	14004	16757	14424.77
2333782	chr6	rs1078679	26568741	C	T	0.341	0.33	0.99	0.021497269010823	0.0182	0.2364	14004	16757	14424.77
2319365	chr6	rs882010	26569366	T	C	0.967	0.97	0.972	-0.0714960017050699	0.0526	0.1738	12348	15108	12772.29
2330614	chr6	rs150750510	26569464	C	T	0.982	0.982	0.541	0.191496009173494	0.0872	0.02803	12523	15078	12859.9
2324382	chr6	rs6925783	26570410	T	C	0.341	0.33	0.99	0.0213993910058902	0.0182	0.2391	14004	16757	14424.77
2304811	chr6	rs6932156	26571506	T	G	0.34	0.329	0.99	0.0212036062510236	0.0182	0.2424	14004	16757	14424.77
2320322	chr6	rs6909277	26571537	A	T	0.34	0.329	0.991	0.0212036062510236	0.0182	0.2433	14004	16757	14424.77
2331673	chr6	rs6932350	26571629	T	A	0.397	0.387	0.979	0.0219962978718961	0.0176	0.2119	14004	16757	14424.77
2306010	chr6	rs6924838	26571756	C	T	0.34	0.329	0.991	0.0212036062510236	0.0182	0.244	14004	16757	14424.77
2303562	chr6	rs113222262	26572125	G	A	0.902	0.899	0.988	0.0404987422798789	0.0285	0.1561	14004	16757	14424.77
2309781	chr6	rs6925895	26572165	G	T	0.34	0.329	0.991	0.0212036062510236	0.0182	0.2423	14004	16757	14424.77
2312830	chr6	rs79457651	26572177	G	A	0.977	0.975	0.926	0.0641009254065236	0.0593	0.2794	13014	15757	13429.79
2316229	chr6	rs138344389	26572214	T	C	0.988	0.988	0.531	0.0062007356416035	0.1268	0.9611	10363	11333	10377.67
2303265	chr6	rs1001687	26573218	C	G	0.346	0.337	0.987	0.0135971385060249	0.0181	0.4522	14004	16757	14424.77
2303485	chr6	rs1570059	26573325	C	T	0.346	0.337	0.987	0.0136957831289865	0.0181	0.4518	14004	16757	14424.77
2303814	chr6	rs1570060	26573562	A	G	0.346	0.337	0.987	0.0133011462391285	0.0182	0.462	14004	16757	14424.77
2311919	chr6	rs13214027	26573631	C	G	0.877	0.876	0.986	0.0358014124633833	0.026	0.1693	14004	16757	14424.77
2324773	chr6	rs1977201	26573674	T	C	0.346	0.337	0.987	0.0133011462391285	0.0182	0.462	14004	16757	14424.77
2331301	chr6	rs6456735	26574149	G	A	0.346	0.337	0.987	0.0133011462391285	0.0182	0.4628	14004	16757	14424.77
2315585	chr6	rs72844476	26574150	C	T	0.945	0.942	0.964	0.0332993704009261	0.0375	0.3745	14004	16757	14424.77
2325030	chr6	rs79567740	26574182	G	A	0.956	0.955	0.998	-0.0242004837056584	0.0427	0.5714	13457	16217	13881.29
2325694	chr6	rs117043828	26574648	T	C	0.983	0.984	0.847	-0.0564010536507698	0.0838	0.5012	10419	11194	10351.25
2324476	chr6	rs1321482	26575154	T	C	0.346	0.337	0.986	0.0133011462391285	0.0182	0.4635	14004	16757	14424.77
2312597	chr6	rs7739936	26575443	C	A	0.968	0.973	0.986	-0.140297085538723	0.0629	0.02565	9163	9955	9103.75
2320894	chr6	rs9467798	26575697	G	A	0.346	0.337	0.986	0.0133011462391285	0.0182	0.4636	14004	16757	14424.77
2314167	chr6	rs16891836	26575889	G	A	0.983	0.984	0.301	-0.280203440596097	0.1398	0.04506	11437	14239	11904.71
2315977	chr6	rs1570061	26575986	T	C	0.346	0.337	0.986	0.013202462677756	0.0182	0.466	14004	16757	14424.77
2310220	chr6	rs56034653	26576627	T	C	0.967	0.97	0.967	-0.0695001429845276	0.0526	0.1862	12348	15108	12772.29
2333420	chr6	rs55930917	26577186	A	G	0.36	0.35	0.984	0.0097027754613851	0.018	0.5899	14004	16757	14424.77
2319799	chr6	rs12665431	26577308	T	A	0.346	0.337	0.986	0.0112959597418516	0.0181	0.5323	14004	16757	14424.77
2306162	chr6	rs12663883	26577326	C	A	0.346	0.337	0.985	0.0115035793834154	0.0181	0.5278	14004	16757	14424.77
2313727	chr6	rs12663894	26577370	C	T	0.346	0.337	0.985	0.0115035793834154	0.0181	0.5275	14004	16757	14424.77
2326185	chr6	rs12194036	26577453	A	T	0.966	0.969	0.96	-0.053200374867981	0.0521	0.3073	12348	15108	12772.29
2304058	chr6	rs6913877	26577488	G	A	0.346	0.337	0.985	0.0115035793834154	0.0182	0.5268	14004	16757	14424.77
2333379	chr6	rs6913462	26577530	A	G	0.346	0.337	0.985	0.0115035793834154	0.0182	0.5264	14004	16757	14424.77
2330291	chr6	rs6918506	26577857	C	G	0.346	0.338	0.985	0.0118001041157506	0.0182	0.5173	14004	16757	14424.77
2322566	chr6	rs6918360	26577867	A	T	0.346	0.338	0.985	0.0116024307308398	0.0181	0.5231	14004	16757	14424.77
2327136	chr6	rs6918854	26577924	G	A	0.346	0.337	0.985	0.0116024307308398	0.0182	0.5243	14004	16757	14424.77
2320139	chr6	rs9467799	26578364	G	A	0.346	0.337	0.985	0.0117012723076411	0.0182	0.5199	14004	16757	14424.77
2333218	chr6	rs9467800	26578525	A	C	0.346	0.337	0.985	0.0117012723076411	0.0182	0.5181	14004	16757	14424.77
2318795	chr6	rs9379891	26579560	C	T	0.877	0.876	0.985	0.0349037160078804	0.0261	0.181	14004	16757	14424.77
2308524	chr6	rs10223789	26579609	C	T	0.346	0.338	0.985	0.012096540947233	0.0182	0.5052	14004	16757	14424.77
2310772	chr6	rs12211365	26579612	C	G	0.986	0.987	0.896	-0.123796077813511	0.1041	0.2343	8664	9634	8678.67
2312973	chr6	rs10223792	26579616	G	A	0.346	0.338	0.985	0.0118989261570991	0.0181	0.5106	14004	16757	14424.77
2303652	chr6	rs9461272	26579648	G	A	0.346	0.338	0.985	0.012096540947233	0.0182	0.5047	14004	16757	14424.77
2324748	chr6	rs111951789	26581150	A	G	0.958	0.956	0.987	-0.0186019483996616	0.0435	0.668	13457	16217	13881.29
2303638	chr6	rs9467802	26581168	G	A	0.347	0.338	0.983	0.0124027667170427	0.0182	0.4949	14004	16757	14424.77
2333452	chr6	rs78805361	26581182	C	G	0.958	0.956	0.987	-0.0186019483996616	0.0435	0.6691	13457	16217	13881.29
2306533	chr6	rs75846154	26581214	T	A	0.958	0.956	0.987	-0.0181028726978536	0.0435	0.677	13457	16217	13881.29
2329854	chr6	rs144742843	26581241	C	T	0.957	0.955	0.992	-0.0238010101859522	0.0429	0.5787	13457	16217	13881.29
2304117	chr6	rs138658358	26581242	C	T	0.957	0.955	0.993	-0.0244976316004002	0.0429	0.5672	13457	16217	13881.29
2319089	chr6	rs141670911	26581258	A	T	0.97	0.968	0.79	0.0372957847436969	0.0557	0.5027	14004	16757	14424.77
2325423	chr6	rs9467803	26581874	C	T	0.978	0.978	1.0	0.0311013012983478	0.0739	0.6741	8720	9495	8652.25
2303506	chr6	rs9393735	26582327	A	G	0.879	0.878	0.985	0.0346043046869299	0.0262	0.1871	14004	16757	14424.77
2328287	chr6	rs9379892	26582414	G	A	0.171	0.168	0.977	0.0213015034199157	0.0229	0.3528	14004	16757	14424.77
2319243	chr6	rs9467804	26583129	C	T	0.332	0.322	0.968	0.0152038337422728	0.0184	0.4084	14004	16757	14424.77
2323121	chr6	rs9467805	26583366	C	T	0.353	0.345	0.989	0.0117012723076411	0.0181	0.5164	14004	16757	14424.77
2325395	chr6	rs57637517	26583513	T	C	0.761	0.766	0.701	-0.0316970867432546	0.0236	0.1796	14004	16757	14424.77
2317686	chr6	rs9393736	26583676	A	C	0.0335	0.0313	0.952	0.0341985075799122	0.0542	0.528	11758	14518	12182.29
2313862	chr6	rs72844485	26583985	A	G	0.879	0.885	0.97	-0.0478046499481398	0.0267	0.07363	14004	16757	14424.77
2327318	chr6	rs9461273	26584526	G	A	0.34	0.333	0.99	0.0101978249764461	0.0182	0.5749	14004	16757	14424.77
2326329	chr6	rs9379893	26584668	C	T	0.875	0.878	0.993	0.0016985566355815	0.0259	0.9484	14004	16757	14424.77
2326582	chr6	rs111737904	26584899	G	T	0.98	0.98	0.999	0.01600129372694	0.0814	0.8446	8173	8955	8108.77
2326319	chr6	rs73395235	26586819	T	C	0.966	0.972	0.99	-0.145997342137556	0.0618	0.01812	9163	9955	9103.75
2309493	chr6	rs111312124	26586923	G	T	0.98	0.98	1.0	0.0259016375226531	0.0822	0.7523	8173	8955	8108.77
2316018	chr6	rs112049905	26587169	G	A	0.98	0.98	1.0	0.0255995183002125	0.082	0.755	8173	8955	8108.77
2332922	chr6	rs114352919	26587293	T	G	0.907	0.903	0.99	0.0399992561638529	0.0291	0.1686	14004	16757	14424.77
2333661	chr6	rs13190754	26587406	G	A	0.875	0.878	0.993	0.0014988761237359	0.0259	0.9552	14004	16757	14424.77
2328856	chr6	rs12191423	26588051	G	A	0.967	0.969	0.956	-0.0343016316970211	0.0542	0.5264	11758	14518	12182.29
2306568	chr6	rs12191629	26588461	G	A	0.967	0.969	0.957	-0.0344051267241774	0.0542	0.5258	11758	14518	12182.29
2311545	chr6	rs34229567	26588521	C	T	0.899	0.898	0.994	0.023003381764963	0.0281	0.4127	14004	16757	14424.77
2323133	chr6	rs144145374	26588716	C	T	0.967	0.969	0.957	-0.0344051267241774	0.0542	0.5255	11758	14518	12182.29
2332878	chr6	rs147323128	26588718	C	T	0.907	0.903	0.989	0.0400953305639422	0.0291	0.1676	14004	16757	14424.77
2328098	chr6	rs140930687	26588842	A	G	0.916	0.911	0.988	0.047799197133273	0.0304	0.1164	14004	16757	14424.77
2328343	chr6	rs34477427	26589359	A	G	0.965	0.959	0.369	0.025696986087186	0.079	0.7445	12895	15648	13315.77
2323351	chr6	rs13203358	26590578	A	T	0.899	0.898	0.995	0.023198814502523	0.0281	0.4101	14004	16757	14424.77
2305400	chr6	rs9461275	26590801	C	T	0.352	0.344	0.992	0.0110981866660334	0.018	0.5393	14004	16757	14424.77
2315414	chr6	rs6922256	26590941	A	G	0.121	0.115	0.972	0.0469026696862194	0.0267	0.07878	14004	16757	14424.77
2329740	chr6	rs13207371	26591074	G	A	0.367	0.358	0.991	0.0078987227933553	0.0179	0.6614	14004	16757	14424.77
2326336	chr6	rs75539979	26591309	T	C	0.973	0.971	0.836	0.0084045823438103	0.0593	0.8868	12538	13739	12659.49
2315677	chr6	rs12661749	26591714	G	A	0.939	0.937	0.644	-0.0110002818588653	0.0439	0.8029	14004	16757	14424.77
2315627	chr6	rs149066166	26591945	T	C	0.956	0.955	0.998	-0.0302015087331214	0.0425	0.4778	13457	16217	13881.29
2311184	chr6	rs117627730	26592249	T	G	0.971	0.971	0.512	0.198596728096051	0.0659	0.002595	13513	16078	13854.87
2331411	chr6	rs75110473	26592490	A	G	0.957	0.955	0.994	-0.0255024404124231	0.0428	0.5512	13457	16217	13881.29
2328001	chr6	rs9379895	26592707	A	G	0.875	0.878	0.994	0.0017983819413794	0.0259	0.9434	14004	16757	14424.77
2303197	chr6	rs6925087	26592853	T	A	0.352	0.344	0.992	0.0109992854583691	0.018	0.5418	14004	16757	14424.77
2329028	chr6	rs4368798	26593471	A	G	0.352	0.344	0.992	0.0109003744682883	0.018	0.5461	14004	16757	14424.77
2318836	chr6	rs6456738	26594033	T	C	0.179	0.175	0.983	0.0212036062510236	0.0225	0.345	14004	16757	14424.77
2312355	chr6	rs112590438	26595092	G	A	0.98	0.98	1.0	0.0274011363479391	0.0822	0.7392	8173	8955	8108.77
2325376	chr6	rs12194610	26595097	G	C	0.971	0.975	0.965	-0.0473956369746291	0.0629	0.4514	10130	12652	10443.95
2304762	chr6	rs9461276	26595168	T	C	0.352	0.344	0.993	0.0109992854583691	0.018	0.5437	14004	16757	14424.77
2329390	chr6	rs6915555	26595267	G	T	0.227	0.222	0.989	0.01600129372694	0.0206	0.4382	14004	16757	14424.77
2332997	chr6	rs3807029	26595446	T	C	0.227	0.222	0.989	0.01600129372694	0.0206	0.438	14004	16757	14424.77
2305706	chr6	rs3800302	26597333	A	G	0.227	0.222	0.989	0.0158044491449436	0.0206	0.4432	14004	16757	14424.77
2324450	chr6	rs111797336	26597805	C	G	0.98	0.98	1.01	0.0277027118389473	0.082	0.7355	8173	8955	8108.77
2319289	chr6	rs7767847	26597893	A	T	0.352	0.344	0.994	0.0109003744682883	0.018	0.5456	14004	16757	14424.77
2321130	chr6	rs4591839	26597924	C	T	0.227	0.222	0.989	0.0155977206230546	0.0206	0.4485	14004	16757	14424.77
2319162	chr6	rs57838818	26597992	G	A	0.966	0.972	0.993	-0.144297713449831	0.0617	0.01939	9163	9955	9103.75
2328808	chr6	rs4634439	26598004	A	G	0.899	0.898	0.996	0.0228958774769045	0.0281	0.4161	14004	16757	14424.77
2304659	chr6	rs3800303	26598188	A	G	0.352	0.344	0.994	0.0110981866660334	0.018	0.5399	14004	16757	14424.77
2331130	chr6	rs7768682	26598418	A	T	0.966	0.972	0.993	-0.144205299481394	0.0617	0.01947	9163	9955	9103.75
2318185	chr6	rs3800304	26598798	G	A	0.943	0.94	0.971	0.0315955615897506	0.0368	0.3904	14004	16757	14424.77
2314531	chr6	rs13978	26599043	T	G	0.978	0.978	1.0	0.0308007491527123	0.0738	0.6759	8720	9495	8652.25
2330391	chr6	rs45568331	26599732	T	G	0.968	0.973	0.993	-0.143604816767645	0.0629	0.02233	9163	9955	9103.75
2333761	chr6	rs45600933	26599809	T	G	0.968	0.973	0.993	-0.143604816767645	0.0629	0.02236	9163	9955	9103.75
2307114	chr6	rs12204145	26600156	G	A	0.943	0.94	0.973	0.0320992618599997	0.0368	0.3819	14004	16757	14424.77
2306868	chr6	rs41267937	26600205	T	C	0.968	0.973	0.993	-0.143604816767645	0.0629	0.02237	9163	9955	9103.75
2308104	chr6	rs76049329	26601141	A	G	0.98	0.98	1.0	0.0171029078996623	0.0814	0.8338	8173	8955	8108.77
2320184	chr6	rs9379897	26601526	T	C	0.899	0.898	0.997	0.0226026252094292	0.0281	0.4206	14004	16757	14424.77
2318052	chr6	rs78989015	26601733	G	T	0.968	0.973	0.993	-0.143397041349038	0.0629	0.02251	9163	9955	9103.75
2325471	chr6	rs13208916	26601940	G	A	0.899	0.898	0.997	0.0227003855207759	0.0281	0.4196	14004	16757	14424.77
2314697	chr6	rs28360517	26602453	A	G	0.899	0.898	0.997	0.0227003855207759	0.0281	0.4191	14004	16757	14424.77
2319637	chr6	rs61646623	26602999	G	A	0.968	0.973	0.993	-0.143304710573971	0.0628	0.02263	9163	9955	9103.75
2304707	chr6	rs9379899	26603015	T	A	0.899	0.898	0.997	0.0226026252094292	0.0281	0.4206	14004	16757	14424.77
2316875	chr6	rs6911540	26603259	T	C	0.227	0.222	0.991	0.0154007965760229	0.0206	0.4548	14004	16757	14424.77
2322687	chr6	rs6931849	26603417	A	G	0.227	0.222	0.991	0.0154007965760229	0.0206	0.4547	14004	16757	14424.77
2320297	chr6	rs148665032	26603558	C	A	0.98	0.98	1.0	0.0170045988158238	0.0814	0.8343	8173	8955	8108.77
2329932	chr6	rs9379901	26603866	T	C	0.899	0.898	0.998	0.0227981362759783	0.0281	0.4173	14004	16757	14424.77
2313731	chr6	rs113644753	26604112	C	G	0.98	0.98	1.0	0.0282958691548473	0.0822	0.7304	8173	8955	8108.77
2319907	chr6	rs6456739	26604140	T	C	0.25	0.241	0.993	0.0248974696545107	0.02	0.2121	14004	16757	14424.77
2333332	chr6	rs186926477	26604243	C	G	0.977	0.975	0.932	0.0605022613895267	0.0593	0.3073	13014	15757	13429.79
2327805	chr6	rs62394558	26604650	G	A	0.407	0.4	0.984	0.0106035827841911	0.0175	0.546	14004	16757	14424.77
2333546	chr6	rs9348726	26605206	G	A	0.899	0.898	0.998	0.0227981362759783	0.0281	0.4159	14004	16757	14424.77
2326204	chr6	rs9368442	26605655	A	C	0.909	0.905	0.994	0.0425996136188173	0.0293	0.1458	14004	16757	14424.77
2328238	chr6	rs12205310	26605864	G	T	0.964	0.964	1.0	0.0255020410123433	0.0471	0.5888	13457	16217	13881.29
2325217	chr6	rs9379902	26606512	G	A	0.227	0.222	0.992	0.0154992634469238	0.0206	0.4518	14004	16757	14424.77
2308247	chr6	rs9379903	26606579	T	C	0.221	0.215	0.979	0.0199986865066891	0.0209	0.3377	14004	16757	14424.77
2311342	chr6	rs111275185	26607650	G	A	0.98	0.98	1.01	0.0285971749776749	0.082	0.7269	8173	8955	8108.77
2326140	chr6	rs9467810	26608261	A	C	0.351	0.343	0.996	0.0109003744682883	0.018	0.5439	14004	16757	14424.77
2317315	chr6	rs9461277	26608319	C	T	0.978	0.978	0.999	0.0327962744150825	0.0737	0.6561	8720	9495	8652.25
2326283	chr6	rs6919391	26608325	G	A	0.227	0.222	0.992	0.0158044491449436	0.0205	0.4416	14004	16757	14424.77
2319113	chr6	rs11758306	26608755	C	T	0.964	0.964	1.0	0.0251022847608284	0.0471	0.5943	13457	16217	13881.29
2318855	chr6	rs141815321	26608850	C	T	0.943	0.94	0.975	0.0312951579807101	0.0367	0.3944	14004	16757	14424.77
2324831	chr6	rs150594562	26608985	C	A	0.916	0.911	0.996	0.0505029821731068	0.0302	0.095	14004	16757	14424.77
2307315	chr6	rs72844495	26610640	T	C	0.943	0.94	0.974	0.0307037775750057	0.0368	0.403	14004	16757	14424.77
2307381	chr6	rs76939088	26610996	C	T	0.964	0.964	1.0	0.0250047589895661	0.0471	0.5958	13457	16217	13881.29
2330567	chr6	rs72844496	26611608	G	A	0.943	0.94	0.974	0.0307037775750057	0.0368	0.4043	14004	16757	14424.77
2317996	chr6	rs6910871	26611869	G	A	0.978	0.978	0.998	0.0323026073786261	0.0737	0.6607	8720	9495	8652.25
2325908	chr6	rs6911476	26612363	C	T	0.978	0.978	0.999	0.0323026073786261	0.0737	0.6615	8720	9495	8652.25
2304652	chr6	rs11967852	26612870	G	T	0.883	0.885	1.0	0.0053954185169075	0.0265	0.839	14004	16757	14424.77
2306496	chr6	rs1490488	26614808	T	C	0.351	0.343	0.994	0.0112959597418516	0.018	0.5322	14004	16757	14424.77
2333729	chr6	rs117806114	26614910	C	G	0.963	0.961	0.91	0.0270994698817177	0.0464	0.559	14004	16757	14424.77
2306016	chr6	rs2494691	26614951	G	A	0.214	0.211	0.988	0.0147014028528927	0.021	0.4839	14004	16757	14424.77
2308487	chr6	rs2494692	26615223	G	A	0.351	0.343	0.994	0.0112959597418516	0.018	0.5316	14004	16757	14424.77
2330771	chr6	rs2451740	26616259	C	T	0.351	0.343	0.994	0.0112959597418516	0.018	0.5315	14004	16757	14424.77
2305336	chr6	rs9357013	26616317	A	T	0.948	0.947	0.911	0.0124027667170427	0.0399	0.7567	14004	16757	14424.77
2320014	chr6	rs2451739	26616835	T	G	0.234	0.228	0.99	0.0178006246255066	0.0204	0.3828	14004	16757	14424.77
2325566	chr6	rs6456741	26617058	C	T	0.943	0.94	0.97	0.0278972284172359	0.0369	0.4493	14004	16757	14424.77
2324357	chr6	rs6456742	26617075	T	C	0.943	0.94	0.97	0.0278972284172359	0.0369	0.4493	14004	16757	14424.77
2304331	chr6	rs9393737	26617306	G	A	0.883	0.885	1.0	0.0058031292269501	0.0265	0.8263	14004	16757	14424.77
2330372	chr6	rs9348727	26617623	A	G	0.916	0.911	0.998	0.0507026199737612	0.0302	0.0936	14004	16757	14424.77
2331905	chr6	rs3999476	26618276	G	A	0.233	0.227	0.992	0.0194986595340326	0.0204	0.3391	14004	16757	14424.77
2324993	chr6	rs2451738	26618459	T	A	0.35	0.342	0.995	0.0125015292229252	0.018	0.4892	14004	16757	14424.77
2318231	chr6	rs2451737	26619041	T	C	0.35	0.342	0.995	0.0124027667170427	0.018	0.4936	14004	16757	14424.77
2328014	chr6	rs2494693	26619226	T	C	0.35	0.342	0.995	0.0124027667170427	0.018	0.4932	14004	16757	14424.77
2325501	chr6	rs2494694	26619328	A	T	0.35	0.342	0.995	0.0124027667170427	0.018	0.4932	14004	16757	14424.77
2331472	chr6	rs142948774	26619448	A	G	0.914	0.909	0.996	0.0495993604912842	0.03	0.09793	14004	16757	14424.77
2307232	chr6	rs2494695	26619531	C	T	0.365	0.356	0.995	0.0089993837968006	0.0179	0.6168	14004	16757	14424.77
2317106	chr6	rs7754159	26620312	G	A	0.883	0.885	1.0	0.0064988367398296	0.0265	0.8069	14004	16757	14424.77
2313763	chr6	rs2451736	26620544	G	A	0.35	0.342	0.995	0.0124027667170427	0.018	0.4925	14004	16757	14424.77
2324832	chr6	rs9393738	26620658	G	A	0.883	0.885	1.0	0.0062007356416035	0.0265	0.8142	14004	16757	14424.77
2315613	chr6	rs2494696	26620894	A	G	0.35	0.342	0.995	0.0124027667170427	0.018	0.493	14004	16757	14424.77
2309914	chr6	rs2451735	26621379	T	A	0.233	0.227	0.992	0.0194986595340326	0.0204	0.339	14004	16757	14424.77
2310725	chr6	rs2494697	26622055	A	G	0.233	0.227	0.992	0.0194986595340326	0.0204	0.3381	14004	16757	14424.77
2317184	chr6	rs4292511	26622290	G	T	0.943	0.94	0.975	0.0298014912367898	0.0368	0.4174	14004	16757	14424.77
2318982	chr6	rs2451734	26622546	T	C	0.184	0.179	0.97	0.0274011363479391	0.0224	0.2206	14004	16757	14424.77
2324772	chr6	rs2101582	26622734	C	T	0.35	0.342	0.996	0.0121953336998771	0.018	0.4976	14004	16757	14424.77
2323410	chr6	rs2101581	26622769	G	T	0.35	0.342	0.996	0.0121953336998771	0.018	0.5005	14004	16757	14424.77
2329426	chr6	rs2451732	26622904	T	A	0.35	0.342	0.996	0.0121953336998771	0.018	0.5005	14004	16757	14424.77
2309858	chr6	rs115132635	26623922	T	C	0.985	0.98	0.951	0.197103431243291	0.0862	0.02218	8967	10142	9100.27
2310554	chr6	rs7746643	26623996	G	A	0.233	0.227	0.992	0.0195967237465575	0.0204	0.3372	14004	16757	14424.77
2310221	chr6	rs113967704	26624345	C	T	0.98	0.98	1.01	0.0281986543586787	0.0819	0.731	8173	8955	8108.77
2329668	chr6	rs2451731	26624822	A	C	0.35	0.342	0.996	0.0121953336998771	0.018	0.5002	14004	16757	14424.77
2330257	chr6	rs4515370	26625319	T	C	0.943	0.94	0.976	0.0297044227063309	0.0367	0.4183	14004	16757	14424.77
2314402	chr6	rs9467813	26626036	C	G	0.35	0.342	0.996	0.0121953336998771	0.018	0.4978	14004	16757	14424.77
2322575	chr6	rs139890059	26626038	C	G	0.972	0.974	1.0	-0.021101069908054	0.0661	0.7491	9163	9955	9103.75
2328773	chr6	rs149815515	26626116	G	A	0.943	0.94	0.976	0.0297044227063309	0.0367	0.4184	14004	16757	14424.77
2324733	chr6	rs9295701	26627508	T	C	0.35	0.342	0.996	0.0121953336998771	0.018	0.4993	14004	16757	14424.77
2305821	chr6	rs34453863	26628005	T	C	0.407	0.4	0.985	0.0129951954948113	0.0175	0.4589	14004	16757	14424.77
2320258	chr6	rs9467815	26628576	C	A	0.978	0.978	0.998	0.0312951579807101	0.0736	0.6711	8720	9495	8652.25
2308036	chr6	rs62396171	26628773	T	C	0.748	0.753	0.679	-0.0350988198393953	0.0236	0.1372	14004	16757	14424.77
2319352	chr6	rs10946842	26629233	C	A	0.964	0.964	1.0	0.0250047589895661	0.0471	0.5951	13457	16217	13881.29
2319646	chr6	rs9467816	26629344	G	A	0.978	0.978	0.998	0.0312951579807101	0.0736	0.6703	8720	9495	8652.25
2318137	chr6	rs2451741	26629404	A	G	0.35	0.342	0.996	0.0121953336998771	0.018	0.5003	14004	16757	14424.77
2306085	chr6	rs6902081	26630141	A	C	0.978	0.978	0.998	0.0314017631395316	0.0736	0.6702	8720	9495	8652.25
2318258	chr6	rs6902411	26630269	A	C	0.233	0.227	0.992	0.0198026272961797	0.0204	0.3311	14004	16757	14424.77
2307479	chr6	rs9379905	26630990	G	A	0.883	0.885	1.0	0.0066975214477213	0.0265	0.8001	14004	16757	14424.77
2303959	chr6	rs12205909	26630999	G	A	0.943	0.94	0.976	0.0298014912367898	0.0367	0.4173	14004	16757	14424.77
2325619	chr6	rs2494700	26631306	C	T	0.35	0.342	0.996	0.0121953336998771	0.018	0.4999	14004	16757	14424.77
2331922	chr6	rs9467818	26631997	A	G	0.978	0.978	0.999	0.0314017631395316	0.0736	0.6695	8720	9495	8652.25
2333672	chr6	rs2451742	26632022	A	G	0.233	0.227	0.992	0.0198026272961797	0.0204	0.331	14004	16757	14424.77
2308346	chr6	rs1021372	26632444	T	C	0.35	0.342	0.995	0.0121953336998771	0.018	0.4997	14004	16757	14424.77
2304035	chr6	rs1021373	26632457	G	A	0.35	0.342	0.995	0.0121953336998771	0.018	0.4997	14004	16757	14424.77
2330495	chr6	rs80331108	26632504	T	C	0.964	0.963	0.997	0.0235016597850914	0.0471	0.6174	13457	16217	13881.29
2332348	chr6	rs59034876	26633046	G	A	0.978	0.978	0.998	0.0314017631395316	0.0736	0.6698	8720	9495	8652.25
2308486	chr6	rs2451744	26633463	G	T	0.35	0.342	0.995	0.0124027667170427	0.018	0.4932	14004	16757	14424.77
2307878	chr6	rs9295702	26634040	T	C	0.883	0.885	1.0	0.0066975214477213	0.0265	0.7995	14004	16757	14424.77
2316613	chr6	rs2494701	26634432	C	T	0.35	0.342	0.995	0.0125015292229252	0.018	0.4899	14004	16757	14424.77
2307677	chr6	rs9348728	26634436	G	A	0.883	0.885	1.0	0.0066975214477213	0.0265	0.7995	14004	16757	14424.77
2333134	chr6	rs2494703	26636647	A	G	0.652	0.645	0.539	0.0311982343370806	0.0241	0.1955	14004	16757	14424.77
2309515	chr6	rs111265204	26638417	G	A	0.972	0.974	1.0	-0.0198966317144566	0.0661	0.763	9163	9955	9103.75
2330307	chr6	rs1027203	26639332	G	C	0.365	0.356	0.995	0.009197572354042	0.0179	0.6098	14004	16757	14424.77
2308237	chr6	rs3762804	26639474	T	C	0.98	0.981	0.935	0.0059025456526138	0.0856	0.9452	7702	8492	7641.81
2333646	chr6	rs1027204	26639613	T	C	0.35	0.342	0.995	0.0126002819757385	0.018	0.4845	14004	16757	14424.77
2323381	chr6	rs2172007	26639777	A	C	0.365	0.356	0.995	0.009197572354042	0.0179	0.6075	14004	16757	14424.77
2321169	chr6	rs72845509	26639865	T	C	0.943	0.94	0.976	0.0298985503458634	0.0367	0.4162	14004	16757	14424.77
2317349	chr6	rs2451746	26640283	G	C	0.214	0.21	0.99	0.0184978548821194	0.021	0.3773	14004	16757	14424.77
2332250	chr6	rs6936555	26640886	C	T	0.883	0.885	1.0	0.0084045823438103	0.0265	0.7508	14004	16757	14424.77
2330187	chr6	rs6936561	26640895	C	T	0.883	0.885	1.0	0.0084045823438103	0.0265	0.751	14004	16757	14424.77
2316197	chr6	rs2504592	26640951	C	G	0.35	0.342	0.995	0.0126990249774084	0.018	0.4819	14004	16757	14424.77
2331684	chr6	rs2504599	26641060	C	T	0.35	0.342	0.995	0.0126990249774084	0.018	0.4819	14004	16757	14424.77
2332134	chr6	rs2494705	26641172	T	C	0.234	0.227	0.991	0.0213993910058902	0.0204	0.293	14004	16757	14424.77
2322277	chr6	rs2504540	26641626	A	G	0.351	0.343	0.992	0.0133011462391285	0.0181	0.4603	14004	16757	14424.77
2315388	chr6	rs2451747	26641627	C	T	0.351	0.343	0.992	0.0133011462391285	0.0181	0.4603	14004	16757	14424.77
2306546	chr6	rs113574126	26641863	G	A	0.972	0.974	1.0	-0.0197028322758684	0.0661	0.7653	9163	9955	9103.75
2306329	chr6	rs9368445	26642305	G	A	0.883	0.885	1.0	0.0081963182244858	0.0265	0.7564	14004	16757	14424.77
2317180	chr6	rs184092256	26642857	A	C	0.983	0.982	0.728	0.124498216056753	0.08	0.1195	12467	15217	12886.31
2321559	chr6	rs74454852	26643033	C	T	0.982	0.984	0.294	-0.107295720292337	0.1297	0.4078	7754	8930	8083.25
2308498	chr6	rs2504571	26643435	C	T	0.35	0.342	0.995	0.0128964817350202	0.018	0.4761	14004	16757	14424.77
2326831	chr6	rs2494706	26643879	C	T	0.234	0.227	0.991	0.021497269010823	0.0204	0.2925	14004	16757	14424.77
2317051	chr6	rs2498380	26643996	G	C	0.35	0.342	0.995	0.0128964817350202	0.018	0.4764	14004	16757	14424.77
2316968	chr6	rs76064333	26644150	C	T	0.972	0.974	1.0	-0.0207028323592018	0.0661	0.7536	9163	9955	9103.75
2332682	chr6	rs78430516	26644320	G	A	0.957	0.956	0.992	-0.0248051189189711	0.0431	0.5657	13457	16217	13881.29
2315856	chr6	rs2498342	26644921	G	A	0.234	0.227	0.991	0.021497269010823	0.0204	0.2924	14004	16757	14424.77
2313583	chr6	rs2498343	26644925	G	A	0.214	0.21	0.989	0.0194986595340326	0.021	0.3526	14004	16757	14424.77
2322115	chr6	rs2494707	26644941	T	C	0.121	0.114	0.975	0.0520989697439806	0.0266	0.05038	14004	16757	14424.77
2330742	chr6	rs2494708	26645100	T	C	0.179	0.174	0.987	0.0270994698817177	0.0224	0.2277	14004	16757	14424.77
2310395	chr6	rs2494709	26645996	A	C	0.35	0.342	0.995	0.0128964817350202	0.018	0.4747	14004	16757	14424.77
2315668	chr6	rs2451749	26646010	C	A	0.234	0.227	0.991	0.0213015034199157	0.0204	0.2967	14004	16757	14424.77
2310566	chr6	rs2130656	26646035	G	A	0.956	0.955	0.994	-0.0305004454483837	0.0427	0.4751	13457	16217	13881.29
2326878	chr6	rs12212145	26646418	T	A	0.943	0.94	0.975	0.0295976364389436	0.0368	0.4208	14004	16757	14424.77
2328541	chr6	rs13195210	26646521	C	T	0.883	0.885	1.0	0.0077995046323818	0.0265	0.7675	14004	16757	14424.77
2305866	chr6	rs2451750	26646579	A	T	0.35	0.342	0.994	0.0128964817350202	0.0181	0.4745	14004	16757	14424.77
2312221	chr6	rs9368447	26646674	A	C	0.883	0.885	1.0	0.0078987227933553	0.0265	0.7653	14004	16757	14424.77
2308235	chr6	rs2451751	26646714	T	C	0.35	0.342	0.994	0.0128964817350202	0.0181	0.4742	14004	16757	14424.77
2303790	chr6	rs72845515	26646871	A	G	0.943	0.94	0.975	0.0287040681283552	0.0368	0.4356	14004	16757	14424.77
2312805	chr6	rs9393739	26646966	T	G	0.883	0.885	1.0	0.0077002766261879	0.0265	0.7726	14004	16757	14424.77
2333284	chr6	rs2494710	26647725	A	C	0.234	0.227	0.99	0.0212036062510236	0.0204	0.2974	14004	16757	14424.77
2332625	chr6	rs57768474	26647903	T	C	0.978	0.978	0.995	0.0320024161254944	0.0737	0.6639	8720	9495	8652.25
2310902	chr6	rs2451752	26648013	C	A	0.234	0.227	0.991	0.0212036062510236	0.0204	0.2975	14004	16757	14424.77
2312389	chr6	rs2504600	26648334	C	A	0.35	0.342	0.994	0.0128964817350202	0.0181	0.4759	14004	16757	14424.77
2330566	chr6	rs9467824	26648908	C	T	0.978	0.978	0.996	0.0315955615897506	0.0737	0.6676	8720	9495	8652.25
2326752	chr6	rs2451753	26649018	C	T	0.234	0.227	0.991	0.0212036062510236	0.0204	0.2976	14004	16757	14424.77
2325790	chr6	rs9368448	26649355	T	C	0.883	0.885	1.0	0.007997931111062	0.0265	0.7633	14004	16757	14424.77
2322396	chr6	rs2494711	26649421	T	C	0.234	0.227	0.991	0.0213015034199157	0.0204	0.2972	14004	16757	14424.77
2313673	chr6	rs2494713	26650210	C	T	0.35	0.342	0.994	0.0128964817350202	0.0181	0.4751	14004	16757	14424.77
2315716	chr6	rs3999471	26650306	T	C	0.883	0.885	1.0	0.007997931111062	0.0265	0.7631	14004	16757	14424.77
2333484	chr6	rs190333677	26650616	A	G	0.976	0.977	0.629	0.0326027085440124	0.0781	0.6768	10762	13722	11302.5
2326288	chr6	rs2130657	26650826	C	T	0.35	0.342	0.994	0.0128964817350202	0.0181	0.4752	14004	16757	14424.77
2308363	chr6	rs57538609	26651747	G	A	0.978	0.978	0.996	0.0317021347305135	0.0737	0.667	8720	9495	8652.25
2306235	chr6	rs2451754	26651809	C	G	0.234	0.227	0.99	0.0213015034199157	0.0204	0.2969	14004	16757	14424.77
2329591	chr6	rs75531526	26652342	G	A	0.985	0.981	0.927	0.202900026837151	0.0917	0.027	8476	9463	8530.37
2310649	chr6	rs9368450	26652489	A	C	0.883	0.885	1.0	0.007997931111062	0.0265	0.7642	14004	16757	14424.77
2313699	chr6	rs2494714	26652703	A	G	0.234	0.227	0.99	0.0213015034199157	0.0204	0.2969	14004	16757	14424.77
2319334	chr6	rs76279478	26653070	G	A	0.983	0.979	0.944	0.161600007418177	0.0834	0.05252	8967	10142	9100.27
2313120	chr6	rs2451717	26653166	G	A	0.179	0.174	0.986	0.027196791588428	0.0225	0.2253	14004	16757	14424.77
2320900	chr6	rs113059547	26653519	A	G	0.981	0.98	1.0	0.0432989243951476	0.0829	0.6014	8173	8955	8108.77
2311684	chr6	rs9393741	26654189	A	G	0.884	0.885	1.0	0.0092966519050945	0.0265	0.7266	14004	16757	14424.77
2330845	chr6	rs116296561	26654282	G	A	0.985	0.98	0.931	0.199203255662471	0.0875	0.0229	8967	10142	9100.27
2331830	chr6	rs147784230	26654295	C	T	0.979	0.983	0.977	-0.187704016274831	0.0832	0.02414	8173	8955	8108.77
2315688	chr6	rs9379907	26654318	C	T	0.883	0.885	1.0	0.007997931111062	0.0265	0.7618	14004	16757	14424.77
2313333	chr6	rs9368451	26654333	A	G	0.883	0.885	1.0	0.007997931111062	0.0265	0.7618	14004	16757	14424.77
2305982	chr6	rs13210025	26654817	A	C	0.883	0.885	1.0	0.007997931111062	0.0265	0.764	14004	16757	14424.77
2332111	chr6	rs111848616	26654993	A	G	0.98	0.98	1.01	0.0295005481176215	0.0819	0.719	8173	8955	8108.77
2314173	chr6	rs2451716	26655594	T	G	0.234	0.227	0.989	0.0213015034199157	0.0204	0.2958	14004	16757	14424.77
2333310	chr6	rs75375429	26655671	C	T	0.964	0.963	0.994	0.0250047589895661	0.0471	0.5958	13457	16217	13881.29
2327897	chr6	rs2451715	26655821	C	T	0.234	0.227	0.989	0.0213015034199157	0.0204	0.2957	14004	16757	14424.77
2333772	chr6	rs13215020	26656073	G	A	0.883	0.885	1.0	0.007997931111062	0.0265	0.7632	14004	16757	14424.77
2323087	chr6	rs61242782	26656117	G	A	0.966	0.972	0.95	-0.160297868469195	0.0612	0.008774	9710	10495	9647.22
2327261	chr6	rs2504565	26656890	G	A	0.35	0.342	0.993	0.0128964817350202	0.0181	0.4738	14004	16757	14424.77
2307861	chr6	rs114749780	26657082	A	G	0.985	0.981	0.933	0.206697045935268	0.0917	0.0242	8476	9463	8530.37
2324181	chr6	rs2451714	26657204	T	C	0.214	0.21	0.987	0.0194986595340326	0.021	0.3545	14004	16757	14424.77
2320838	chr6	rs113076542	26657788	T	C	0.98	0.98	1.01	0.0298014912367898	0.0819	0.7162	8173	8955	8108.77
2324753	chr6	rs186410416	26657816	T	C	0.98	0.978	0.793	0.0964004942863152	0.0691	0.1629	13014	15757	13429.79
2310009	chr6	rs2498351	26659642	C	T	0.35	0.342	0.993	0.013202462677756	0.0181	0.4638	14004	16757	14424.77
2309512	chr6	rs2504566	26660488	G	C	0.35	0.342	0.992	0.0133998200630165	0.0181	0.4599	14004	16757	14424.77
2307639	chr6	rs2451713	26660655	G	C	0.958	0.956	0.981	-0.027196494688472	0.0435	0.5325	13457	16217	13881.29
2311854	chr6	rs12209651	26660925	A	C	0.943	0.94	0.974	0.0288983900426488	0.0368	0.4325	14004	16757	14424.77
2333395	chr6	rs2451712	26661388	C	T	0.35	0.342	0.992	0.0135971385060249	0.0181	0.4511	14004	16757	14424.77
2327764	chr6	rs73397148	26661735	T	C	0.978	0.978	0.994	0.0320992618599997	0.0737	0.6626	8720	9495	8652.25
2325332	chr6	rs74727013	26662570	T	C	0.977	0.976	0.933	0.0733991495697677	0.0598	0.2195	13014	15757	13429.79
2313835	chr6	rs12201890	26662626	A	C	0.943	0.94	0.974	0.0288983900426488	0.0368	0.4318	14004	16757	14424.77
2322327	chr6	rs2494716	26662736	T	C	0.35	0.342	0.992	0.0138042809763971	0.0181	0.4441	14004	16757	14424.77
2331932	chr6	rs2504567	26662920	G	C	0.35	0.342	0.992	0.0138042809763971	0.0181	0.444	14004	16757	14424.77
2319541	chr6	rs7759969	26663096	T	A	0.878	0.879	0.998	0.0014988761237359	0.026	0.9534	14004	16757	14424.77
2310634	chr6	rs2451711	26663110	A	G	0.35	0.342	0.992	0.0138042809763971	0.0181	0.4452	14004	16757	14424.77
2310452	chr6	rs4713011	26663350	G	A	0.964	0.965	0.985	0.0465018336514199	0.0527	0.378	10901	13569	11281.63
2318098	chr6	rs7740197	26663478	A	G	0.878	0.879	0.998	0.0014988761237359	0.026	0.9538	14004	16757	14424.77
2309239	chr6	rs902410	26664053	C	T	0.35	0.342	0.992	0.0136957831289865	0.0181	0.4474	14004	16757	14424.77
2314322	chr6	rs201801771	26664069	G	C	0.977	0.975	0.934	0.0633972451297916	0.0593	0.2856	13014	15757	13429.79
2305169	chr6	rs9348729	26664268	T	C	0.878	0.879	0.998	0.0014988761237359	0.026	0.9533	14004	16757	14424.77
2316514	chr6	rs1104871	26665235	T	G	0.878	0.879	0.997	0.0012991557316201	0.026	0.9602	14004	16757	14424.77
2308881	chr6	rs867796	26665451	G	T	0.229	0.222	0.98	0.0187039847937718	0.0206	0.364	14004	16757	14424.77
2330945	chr6	rs868190	26665835	G	A	0.228	0.221	0.983	0.0188021269625962	0.0206	0.3626	14004	16757	14424.77
2306497	chr6	rs12204861	26667079	T	G	0.964	0.965	0.974	0.0439020462871288	0.053	0.4069	10901	13569	11281.63
2328725	chr6	rs150523042	26667417	T	C	0.973	0.973	0.874	0.0161980995687726	0.057	0.7756	13014	15757	13429.79
2323474	chr6	rs62396201	26668216	G	A	0.338	0.332	0.98	0.0056042667198317	0.0183	0.7596	14004	16757	14424.77
2324853	chr6	rs12055827	26668583	A	G	0.914	0.91	0.99	0.0491044005063081	0.0301	0.1032	14004	16757	14424.77
2304431	chr6	rs12201459	26668983	C	T	0.923	0.924	0.946	0.0050969882578437	0.0327	0.8753	14004	16757	14424.77
2325407	chr6	rs200703510	26669335	C	G	0.968	0.965	0.567	0.198998388845671	0.0611	0.001125	14004	16757	14424.77
2313060	chr6	rs6901225	26670491	A	G	0.919	0.919	0.935	0.0052959516591825	0.0322	0.8693	14004	16757	14424.77
2329773	chr6	rs9467831	26670613	A	G	0.361	0.352	0.982	0.0168964476597299	0.018	0.3499	14004	16757	14424.77
2313141	chr6	rs6901425	26670646	A	G	0.921	0.922	0.965	0.0076010387728197	0.0322	0.8142	14004	16757	14424.77
2332851	chr6	rs3001369	26670969	C	T	0.361	0.352	0.981	0.0170045988158238	0.0181	0.3475	14004	16757	14424.77
2323012	chr6	rs553363204	26671482	A	G	0.979	0.978	0.851	0.0556995724703668	0.0674	0.4083	12523	15078	12859.9
2333141	chr6	rs529886625	26675599	A	G	0.986	0.983	0.771	0.260901656916812	0.1044	0.01244	7590	10569	8335.46
2306210	chr6	rs10946844	26678537	A	G	0.939	0.936	0.954	0.03029639423135	0.0359	0.3991	14004	16757	14424.77
2317301	chr6	rs556891476	26681625	C	T	0.98	0.98	0.992	0.0228958774769045	0.0826	0.7818	8173	8955	8108.77
2320887	chr6	rs2758383	26682323	A	G	0.379	0.368	0.967	0.0172994970780611	0.018	0.3381	14004	16757	14424.77
2316826	chr6	rs2498388	26685321	G	A	0.334	0.324	0.791	0.0297044227063309	0.0203	0.1435	14004	16757	14424.77
2315751	chr6	rs554851595	26685767	A	G	0.973	0.971	0.801	0.0968998247399593	0.0582	0.0958	13014	15757	13429.79
2309308	chr6	rs3873182	26689002	T	G	0.943	0.94	0.959	0.0298985503458634	0.037	0.4188	14004	16757	14424.77
2327198	chr6	rs4437460	26689223	A	G	0.943	0.94	0.959	0.0291995144044279	0.0369	0.4288	14004	16757	14424.77
2327218	chr6	rs10456048	26691642	G	C	0.943	0.94	0.958	0.0298014912367898	0.0369	0.4199	14004	16757	14424.77
2332156	chr6	rs369242050	26691855	C	T	0.981	0.981	0.989	0.0202045073158995	0.0834	0.8088	8173	8955	8108.77
2322347	chr6	rs3873184	26692580	A	G	0.977	0.978	0.978	0.0114047182634362	0.0738	0.8776	8720	9495	8652.25
2305752	chr6	rs6900905	26693065	C	T	0.977	0.978	0.978	0.0116024307308398	0.0737	0.8749	8720	9495	8652.25
2332151	chr6	rs9368458	26693433	C	T	0.936	0.933	0.906	0.0377003271828256	0.0359	0.2942	14004	16757	14424.77
2315041	chr6	rs201567051	26695032	C	T	0.979	0.978	0.852	0.0611045066532856	0.0677	0.3664	12523	15078	12859.9
2321465	chr6	rs539424101	26699233	G	T	0.907	0.907	0.94	0.0243998868235351	0.0302	0.4205	14004	16757	14424.77
2331904	chr6	rs559277392	26699534	T	G	0.977	0.977	0.991	0.0156961681063242	0.073	0.8297	8720	9495	8652.25
2324128	chr6	rs569545490	26701786	C	T	0.864	0.872	0.932	-0.058901107920161	0.0259	0.02272	14004	16757	14424.77
2304335	chr6	rs566372545	26702235	A	G	0.977	0.977	0.991	0.0149969810059077	0.0731	0.8373	8720	9495	8652.25
2329121	chr6	rs577857202	26704816	T	C	0.879	0.88	0.967	0.0242046886968174	0.0265	0.3622	14004	16757	14424.77
2309194	chr6	rs544392427	26708086	T	C	0.977	0.977	0.992	0.0149969810059077	0.073	0.8368	8720	9495	8652.25
2329848	chr6	rs537978153	26709424	G	A	0.942	0.939	0.948	0.0289955368412525	0.037	0.4332	14004	16757	14424.77
2306337	chr6	rs12212739	26740720	G	A	0.799	0.798	0.577	0.027196791588428	0.0276	0.3249	14004	16757	14424.77
2321554	chr6	rs9467873	26742054	T	C	0.973	0.974	0.792	-0.0243029385231735	0.0695	0.7266	9710	10495	9647.22
2329398	chr6	rs2046863	26743712	C	G	0.648	0.648	0.567	0.0269047980491434	0.0235	0.2538	14004	16757	14424.77
2330075	chr6	rs2046862	26743718	C	T	0.651	0.651	0.566	0.0273038345273452	0.0236	0.2469	14004	16757	14424.77
2320196	chr6	rs532276422	26743751	G	C	0.981	0.98	0.993	0.0473033451158665	0.0836	0.5714	8173	8955	8108.77
2325592	chr6	rs2046861	26743820	G	A	0.797	0.796	0.573	0.0269047980491434	0.0276	0.3289	14004	16757	14424.77
2330437	chr6	rs1565466	26745268	G	T	0.94	0.938	0.88	-0.008395140788382	0.0388	0.828	13457	16217	13881.29
2316461	chr6	rs10456340	26745330	C	T	0.92	0.92	0.496	0.0259016375226531	0.0434	0.5512	14004	16757	14424.77
2309661	chr6	rs1565465	26745384	T	C	0.324	0.319	0.739	0.0255995183002125	0.021	0.2233	14004	16757	14424.77
2311631	chr6	rs6456755	26746816	T	C	0.972	0.973	0.765	-0.0271040176920589	0.0695	0.6969	9710	10495	9647.22
2305522	chr6	rs6909439	26747209	C	T	0.76	0.757	0.575	0.0329994782631079	0.0261	0.2049	14004	16757	14424.77
2315158	chr6	rs1123963	26747476	T	C	0.976	0.976	0.913	0.0318958749835631	0.0738	0.6657	8720	9495	8652.25
2315314	chr6	rs4711120	26747927	T	C	0.758	0.756	0.574	0.0311982343370806	0.026	0.23	14004	16757	14424.77
2324358	chr6	rs12192451	26752567	A	G	0.76	0.757	0.576	0.0311013012983478	0.026	0.2319	14004	16757	14424.77
2309938	chr6	rs6908643	26752691	C	T	0.783	0.78	0.595	0.0315955615897506	0.0265	0.2335	14004	16757	14424.77
2305614	chr6	rs6456757	26752760	T	C	0.721	0.719	0.582	0.0320024161254944	0.0246	0.1943	14004	16757	14424.77
2315578	chr6	rs2498337	26752877	T	A	0.94	0.938	0.881	-0.0091012913892029	0.0388	0.8147	13457	16217	13881.29
2316159	chr6	rs2504575	26754112	A	G	0.956	0.954	0.944	-0.0064004391810282	0.0432	0.8826	13457	16217	13881.29
2320029	chr6	rs116966124	26755561	A	G	0.972	0.972	0.651	0.0150954876453349	0.0663	0.8203	12770	15725	13307.91
2330931	chr6	rs6906462	26755600	T	G	0.977	0.977	0.998	0.0118001041157506	0.0727	0.8712	8720	9495	8652.25
2323225	chr6	rs12211533	26755625	C	G	0.95	0.952	0.929	0.0159028762794155	0.0414	0.7007	13457	16217	13881.29
2326431	chr6	rs12213056	26755838	C	T	0.895	0.895	0.953	0.0213015034199157	0.0283	0.4518	14004	16757	14424.77
2328038	chr6	rs4711121	26756442	T	C	0.95	0.952	0.93	0.0161980995687726	0.0414	0.6947	13457	16217	13881.29
2306188	chr6	rs4713036	26756924	T	C	0.963	0.963	0.896	0.0432989243951476	0.0549	0.4297	10229	12563	10464.05
2321121	chr6	rs28624311	26757979	C	T	0.943	0.94	0.945	0.0280041964095973	0.0373	0.4529	14004	16757	14424.77
2309933	chr6	rs4713037	26758030	T	G	0.894	0.894	0.964	0.0231011029079872	0.0281	0.4106	14004	16757	14424.77
2315415	chr6	rs4711122	26758479	C	T	0.894	0.894	0.964	0.0232965165504356	0.0281	0.4071	14004	16757	14424.77
2321092	chr6	rs145620916	26758782	C	A	0.957	0.956	0.969	-0.0303045802648556	0.0438	0.4886	13457	16217	13881.29
2310365	chr6	rs13195977	26759078	C	A	0.887	0.887	0.98	0.0066975214477213	0.027	0.8032	14004	16757	14424.77
2314190	chr6	rs117503281	26759921	A	G	0.988	0.988	0.878	-0.0453949344903922	0.0905	0.6163	11737	14675	12266.42
2307771	chr6	rs3999429	26760783	C	T	0.894	0.894	0.961	0.0232965165504356	0.0281	0.4074	14004	16757	14424.77
2332817	chr6	rs373152490	26760929	G	A	0.988	0.988	0.846	-0.0582013104087528	0.0914	0.5243	11737	14675	12266.42
2317134	chr6	rs9461302	26761163	G	C	0.879	0.88	0.963	0.0251998010217421	0.0266	0.3432	14004	16757	14424.77
2330904	chr6	rs12203080	26761381	T	A	0.894	0.894	0.959	0.0232965165504356	0.0281	0.4084	14004	16757	14424.77
2317761	chr6	rs77969144	26761536	G	A	0.956	0.955	0.994	-0.0366017456445608	0.0426	0.3899	13457	16217	13881.29
2308431	chr6	rs3004050	26761646	C	T	0.381	0.373	0.951	0.0099998345783334	0.0181	0.5797	14004	16757	14424.77
2330744	chr6	rs111612490	26761906	A	T	0.98	0.98	1.01	0.031799009548949	0.0818	0.6976	8173	8955	8108.77
2319049	chr6	rs9467884	26761947	T	C	0.977	0.977	0.996	0.0108014536938559	0.0728	0.8816	8720	9495	8652.25
2313463	chr6	rs12214640	26762080	G	A	0.943	0.94	0.94	0.0274984287018097	0.0374	0.463	14004	16757	14424.77
2327144	chr6	rs77195593	26762201	A	G	0.977	0.977	0.995	0.0109992854583691	0.0728	0.8799	8720	9495	8652.25
2305124	chr6	rs10946850	26762667	A	T	0.894	0.894	0.952	0.0227003855207759	0.0283	0.4211	14004	16757	14424.77
2333002	chr6	rs114139868	26798640	A	C	0.976	0.977	0.291	-0.044401309298167	0.0989	0.6531	13233	15840	13587.08
2329074	chr6	rs12207992	26799118	T	C	0.39	0.38	0.883	0.0289955368412525	0.0186	0.1185	14004	16757	14424.77
2329087	chr6	rs2636425	26799460	A	G	0.305	0.294	0.912	0.0324962313421326	0.0194	0.09461	14004	16757	14424.77
2310057	chr6	rs571894671	26799890	T	C	0.98	0.98	0.614	0.0327962744150825	0.0845	0.6976	10762	13722	11302.5
2326662	chr6	rs200339704	26801629	T	C	0.934	0.935	0.579	-0.0366017456445608	0.0442	0.4079	14004	16757	14424.77
2332583	chr6	rs4713042	26802050	C	T	0.333	0.323	0.904	0.0288983900426488	0.019	0.1275	14004	16757	14424.77
2309328	chr6	rs10946852	26802963	T	C	0.941	0.938	0.925	0.0202045073158995	0.037	0.5848	14004	16757	14424.77
2315064	chr6	rs71557351	26803025	T	C	0.866	0.868	0.964	0.0074025335167413	0.0254	0.7718	14004	16757	14424.77
2304705	chr6	rs1961756	26803222	G	A	0.983	0.984	0.833	0.0379025370484673	0.0924	0.6819	9163	9955	9103.75
2316010	chr6	rs4521582	26803782	A	G	0.329	0.32	0.947	0.0304031059110447	0.0186	0.1031	14004	16757	14424.77
2310232	chr6	rs4358614	26803963	T	C	0.42	0.413	0.94	0.0170045988158238	0.0178	0.3395	14004	16757	14424.77
2311148	chr6	rs11754686	26804022	G	C	0.329	0.32	0.947	0.03029639423135	0.0186	0.1033	14004	16757	14424.77
2316733	chr6	rs2498354	26804849	A	C	0.955	0.955	0.998	-0.0386992491392765	0.0422	0.3601	13457	16217	13881.29
2325917	chr6	rs10946853	26805725	T	C	0.328	0.32	0.947	0.0291023874205329	0.0186	0.1181	14004	16757	14424.77
2323472	chr6	rs116794069	26807209	C	T	0.972	0.978	0.989	-0.157402628351533	0.0671	0.01888	9140	11652	9448.97
2324626	chr6	rs2504537	26809614	C	T	0.955	0.955	0.998	-0.0385017716536664	0.0423	0.3617	13457	16217	13881.29
2307431	chr6	rs4711125	26810830	G	C	0.389	0.382	0.941	0.0226026252094292	0.018	0.2096	14004	16757	14424.77
2326291	chr6	rs4711126	26811191	C	T	0.329	0.32	0.947	0.03029639423135	0.0186	0.1038	14004	16757	14424.77
2312941	chr6	rs142762132	26812186	A	G	0.97	0.969	0.845	0.0961007762914555	0.0622	0.1223	10229	12563	10464.05
2309568	chr6	rs201154248	26815653	T	C	0.43	0.42	0.729	0.0437967654983826	0.02	0.02872	14004	16757	14424.77
2309809	chr6	rs77636833	26816646	G	T	0.956	0.955	0.991	-0.0393959285025942	0.0427	0.3563	13457	16217	13881.29
2316253	chr6	rs113390210	26817284	C	T	0.98	0.98	1.01	0.03029639423135	0.0818	0.711	8173	8955	8108.77
2307333	chr6	rs145639523	26817384	C	T	0.984	0.984	0.85	0.0262036654966364	0.0931	0.7788	9163	9955	9103.75
2323400	chr6	rs12189867	26817762	G	A	0.329	0.32	0.948	0.0304031059110447	0.0186	0.1028	14004	16757	14424.77
2310581	chr6	rs76755974	26818026	T	C	0.955	0.955	0.999	-0.0385953087593848	0.0422	0.3614	13457	16217	13881.29
2324591	chr6	rs3004034	26818968	C	T	0.328	0.32	0.948	0.0291023874205329	0.0186	0.1179	14004	16757	14424.77
2313469	chr6	rs10946854	26819808	G	A	0.328	0.32	0.948	0.0291995144044279	0.0186	0.1166	14004	16757	14424.77
2318782	chr6	rs6936897	26822727	C	T	0.328	0.32	0.948	0.029296631955588	0.0186	0.1151	14004	16757	14424.77
2315073	chr6	rs10946856	26823798	C	T	0.328	0.32	0.948	0.029403450369242	0.0186	0.1145	14004	16757	14424.77
2304216	chr6	rs6934442	26825468	T	C	0.14	0.133	0.922	0.0515957486436504	0.0256	0.04393	14004	16757	14424.77
2316353	chr6	rs116832845	26825915	T	C	0.978	0.977	0.3	-0.0263953113595316	0.11	0.8106	11758	14518	12182.29
2314380	chr6	rs143065886	26826557	G	A	0.955	0.955	0.998	-0.0385017716536664	0.0423	0.3617	13457	16217	13881.29
2322474	chr6	rs113032355	26826804	A	T	0.86	0.867	0.922	-0.0517986852338873	0.0256	0.04345	14004	16757	14424.77
2303394	chr6	rs2475068	26827896	T	C	0.33	0.322	0.941	0.0287040681283552	0.0187	0.1245	14004	16757	14424.77
2327467	chr6	rs12199012	26828318	C	T	0.944	0.942	0.908	0.0184978548821194	0.0386	0.6318	14004	16757	14424.77
2307918	chr6	rs2393805	26828664	T	A	0.941	0.939	0.912	0.0204984635773248	0.0374	0.583	14004	16757	14424.77
2332904	chr6	rs2893884	26828913	G	T	0.329	0.32	0.948	0.0305001066483263	0.0186	0.1008	14004	16757	14424.77
2303842	chr6	rs190390582	26829083	T	A	0.971	0.974	0.655	-0.103495589048314	0.0641	0.1067	13014	15757	13429.79
2309876	chr6	rs9379936	26830222	T	A	0.883	0.881	0.97	0.024702368640342	0.0267	0.3545	14004	16757	14424.77
2303369	chr6	rs6927771	26831475	T	C	0.941	0.939	0.91	0.0205964297986501	0.0374	0.5829	14004	16757	14424.77
2320204	chr6	rs146740485	26833708	T	C	0.388	0.381	0.937	0.0232965165504356	0.018	0.1959	14004	16757	14424.77
2328767	chr6	rs56098842	26833759	C	A	0.419	0.412	0.936	0.017496047616751	0.0179	0.3258	14004	16757	14424.77
2324044	chr6	rs137864350	26835302	T	C	0.973	0.973	0.601	0.0085037404912207	0.0679	0.9006	13014	15757	13429.79
2315595	chr6	rs2754715	26835580	C	T	0.0465	0.0478	0.94	0.0402010017441475	0.0416	0.3346	14004	16757	14424.77
2323670	chr6	rs932626	26839716	T	G	0.384	0.378	0.937	0.024702368640342	0.0181	0.1714	14004	16757	14424.77
2319632	chr6	rs3999364	26839945	C	T	0.328	0.32	0.947	0.0301023438164435	0.0186	0.1062	14004	16757	14424.77
2316560	chr6	rs3896386	26839995	T	C	0.0448	0.0455	0.999	0.0384992991506098	0.0422	0.3612	13457	16217	13881.29
2312662	chr6	rs2475078	26840672	A	G	0.0543	0.0543	0.991	0.025297307774162	0.0378	0.5024	14004	16757	14424.77
2307125	chr6	rs71557353	26840865	T	G	0.874	0.875	0.967	0.0092966519050945	0.0261	0.721	14004	16757	14424.77
2325663	chr6	rs6912917	26841207	T	C	0.883	0.881	0.97	0.0244974716003874	0.0267	0.359	14004	16757	14424.77
2311286	chr6	rs2004168	26843315	G	C	0.326	0.319	0.929	0.0260965047212743	0.0188	0.1661	14004	16757	14424.77
2326309	chr6	rs139965085	26843511	G	C	0.984	0.984	0.828	0.0250047589895661	0.0936	0.7895	9163	9955	9103.75
2327332	chr6	rs6911776	26844058	T	A	0.726	0.735	0.947	-0.0264979913062283	0.0197	0.1783	14004	16757	14424.77
2311644	chr6	rs11758407	26846712	T	A	0.387	0.38	0.935	0.0235993322503244	0.0181	0.192	14004	16757	14424.77
2317536	chr6	rs71276077	26849098	C	T	0.874	0.875	0.967	0.0098018049722602	0.0261	0.7059	14004	16757	14424.77
2303915	chr6	rs10946858	26849915	G	A	0.903	0.899	0.973	0.0535976373487916	0.0288	0.0632	14004	16757	14424.77
2332674	chr6	rs6905150	26849991	T	C	0.86	0.867	0.917	-0.0525045539821493	0.0257	0.0411	14004	16757	14424.77
2332536	chr6	rs142456016	26850782	G	A	0.98	0.98	1.0	0.0274984287018097	0.0818	0.7369	8173	8955	8108.77
2322213	chr6	rs10807012	26851448	G	A	0.328	0.319	0.945	0.0307037775750057	0.0187	0.09997	14004	16757	14424.77
2313928	chr6	rs10946859	26851785	A	G	0.326	0.318	0.942	0.0284027945161868	0.0187	0.1293	14004	16757	14424.77
2328387	chr6	rs9688695	26854503	A	G	0.861	0.867	0.915	-0.0525045539821493	0.0257	0.04152	14004	16757	14424.77
2313889	chr6	rs113603665	26854515	G	A	0.98	0.98	1.0	0.0284027945161868	0.0821	0.7292	8173	8955	8108.77
2329013	chr6	rs144977683	26854531	A	G	0.972	0.978	0.99	-0.151904870213247	0.0669	0.02316	9140	11652	9448.97
2322407	chr6	rs74223326	26857054	C	T	0.967	0.965	0.906	-0.0352956263947246	0.0562	0.5295	11135	13231	11297.48
2323077	chr6	rs3925440	26858527	T	C	0.327	0.319	0.943	0.0291995144044279	0.0187	0.1186	14004	16757	14424.77
2316949	chr6	rs147356458	26860501	T	C	0.971	0.972	0.881	0.0077002766261879	0.0562	0.8917	13014	15757	13429.79
2316248	chr6	rs9688582	26860726	G	A	0.917	0.913	0.972	0.061302039376164	0.0309	0.04714	14004	16757	14424.77
2307185	chr6	rs9766754	26861038	T	C	0.903	0.899	0.973	0.0542040540135122	0.0289	0.06051	14004	16757	14424.77
2321221	chr6	rs140461641	26863987	C	T	0.941	0.944	0.598	-0.0805053146596501	0.0456	0.07777	14004	16757	14424.77
2330755	chr6	rs116485609	26864205	T	C	0.94	0.938	0.908	0.024097313483794	0.0373	0.518	14004	16757	14424.77
2327702	chr6	rs10946861	26864281	T	C	0.328	0.319	0.942	0.0301993737308422	0.0187	0.1063	14004	16757	14424.77
2312281	chr6	rs145967857	26864327	G	A	0.918	0.913	0.968	0.0627024616114006	0.031	0.04313	14004	16757	14424.77
2329106	chr6	rs118067634	26864349	C	T	0.973	0.975	0.636	-0.109402004817546	0.0669	0.1019	13014	15757	13429.79
2325914	chr6	rs2093303	26864406	C	T	0.327	0.319	0.942	0.0288983900426488	0.0187	0.1218	14004	16757	14424.77
2311437	chr6	rs7742311	26864470	C	T	0.861	0.867	0.912	-0.052198967543594	0.0258	0.04325	14004	16757	14424.77
2333291	chr6	rs4079824	26864789	A	G	0.327	0.318	0.942	0.0291023874205329	0.0187	0.1194	14004	16757	14424.77
2322345	chr6	rs187695164	26866963	T	G	0.944	0.942	0.901	0.0225048553400694	0.0386	0.5596	14004	16757	14424.77
2321734	chr6	rs6903633	26871612	A	G	0.917	0.913	0.971	0.061302039376164	0.0309	0.04716	14004	16757	14424.77
2318848	chr6	rs12195900	26871843	G	A	0.364	0.358	0.933	0.0166997792224134	0.0183	0.361	14004	16757	14424.77
2317579	chr6	rs12203029	26872019	T	C	0.364	0.358	0.933	0.0166997792224134	0.0183	0.3612	14004	16757	14424.77
2312478	chr6	rs10755642	26873394	T	C	0.304	0.296	0.944	0.0236969951765786	0.019	0.2128	14004	16757	14424.77
2331385	chr6	rs115956470	26874397	C	T	0.981	0.977	0.613	0.0595039941477318	0.093	0.5222	10342	11694	10304.81
2304898	chr6	rs79743090	26875783	T	C	0.304	0.296	0.944	0.0236969951765786	0.019	0.2136	14004	16757	14424.77
2314918	chr6	rs4713049	26876693	C	A	0.304	0.297	0.944	0.0248974696545107	0.019	0.1907	14004	16757	14424.77
2324711	chr6	rs6930215	26877252	T	A	0.0442	0.0451	0.994	0.0382009626151637	0.0426	0.3693	13457	16217	13881.29
2308591	chr6	rs6907403	26877297	A	C	0.304	0.296	0.944	0.0235993322503244	0.019	0.2143	14004	16757	14424.77
2307757	chr6	rs570323015	26878114	G	A	0.978	0.981	0.805	-0.139997970227541	0.0689	0.042	12523	15078	12859.9
2332528	chr6	rs10946865	26878864	C	T	0.304	0.296	0.944	0.0235993322503244	0.019	0.215	14004	16757	14424.77
2313018	chr6	rs12216370	26878930	T	C	0.941	0.938	0.903	0.0248974696545107	0.0375	0.5061	14004	16757	14424.77
2309417	chr6	rs143992976	26879200	G	A	0.972	0.978	0.991	-0.155298004419143	0.067	0.02039	9140	11652	9448.97
2316069	chr6	rs12189753	26879620	T	C	0.304	0.296	0.944	0.0235016597850914	0.019	0.2158	14004	16757	14424.77
2322070	chr6	rs3999347	26880157	T	C	0.888	0.892	0.908	-0.0462952789853036	0.0283	0.1024	14004	16757	14424.77
2306555	chr6	rs114495456	26881666	G	A	0.986	0.982	0.826	0.212996241061874	0.1008	0.03461	8476	9463	8530.37
2331306	chr6	rs9689239	26881879	C	G	0.941	0.938	0.902	0.0251998010217421	0.0375	0.5006	14004	16757	14424.77
2305595	chr6	rs149719416	26882510	A	G	0.941	0.938	0.902	0.025297307774162	0.0375	0.5003	14004	16757	14424.77
2332869	chr6	rs12206975	26883207	G	T	0.363	0.358	0.933	0.0161980995687726	0.0183	0.3755	14004	16757	14424.77
2320527	chr6	rs12530345	26884243	T	C	0.303	0.296	0.945	0.0234039777790161	0.019	0.2197	14004	16757	14424.77
2329736	chr6	rs10946866	26884560	T	C	0.393	0.388	0.862	0.0161980995687726	0.0187	0.3863	14004	16757	14424.77
2323843	chr6	rs12664610	26885031	G	A	0.303	0.296	0.945	0.0234039777790161	0.019	0.2196	14004	16757	14424.77
2316822	chr6	rs9393768	26885619	A	G	0.304	0.297	0.943	0.0234039777790161	0.019	0.2197	14004	16757	14424.77
2311619	chr6	rs12176087	26886142	C	A	0.874	0.875	0.962	0.0107025231331357	0.0261	0.6816	14004	16757	14424.77
2312505	chr6	rs10946868	26887930	A	G	0.303	0.296	0.945	0.0232965165504356	0.019	0.2213	14004	16757	14424.77
2313408	chr6	rs140967207	26889639	A	T	0.985	0.987	0.557	-0.350494084863651	0.1264	0.005546	8765	10158	8770.71
2326787	chr6	rs6928511	26889645	T	C	0.303	0.296	0.945	0.023198814502523	0.019	0.2233	14004	16757	14424.77
2318483	chr6	rs6933132	26889752	T	G	0.303	0.296	0.945	0.023198814502523	0.019	0.2234	14004	16757	14424.77
2309640	chr6	rs17278688	26890136	G	C	0.363	0.358	0.933	0.01600129372694	0.0183	0.3826	14004	16757	14424.77
2312520	chr6	rs10946870	26890635	T	A	0.304	0.296	0.945	0.0243998868235351	0.019	0.1988	14004	16757	14424.77
2333188	chr6	rs11755326	26891044	T	C	0.303	0.296	0.945	0.0231011029079872	0.019	0.2243	14004	16757	14424.77
2315766	chr6	rs61052140	26891127	T	C	0.944	0.942	0.894	0.0255995183002125	0.0387	0.5088	14004	16757	14424.77
2330338	chr6	rs11752912	26891165	C	A	0.363	0.358	0.933	0.0159028762794155	0.0183	0.3841	14004	16757	14424.77
2312319	chr6	rs11755443	26891603	T	C	0.363	0.358	0.933	0.0159028762794155	0.0183	0.3852	14004	16757	14424.77
2303182	chr6	rs7775242	26891739	T	C	0.885	0.89	0.913	-0.0469029460862576	0.028	0.09378	14004	16757	14424.77
2319582	chr6	rs6456760	26891743	C	T	0.0444	0.0451	0.995	0.0377003271828256	0.0425	0.3745	13457	16217	13881.29
2321593	chr6	rs7768643	26891919	C	T	0.303	0.296	0.945	0.0234039777790161	0.019	0.219	14004	16757	14424.77
2313951	chr6	rs7768763	26891953	C	G	0.303	0.296	0.945	0.0234039777790161	0.019	0.2193	14004	16757	14424.77
2323678	chr6	rs7768814	26892036	C	A	0.303	0.296	0.945	0.0234039777790161	0.019	0.2188	14004	16757	14424.77
2331217	chr6	rs79251490	26892110	G	A	0.956	0.955	0.996	-0.0375045865412751	0.0425	0.3775	13457	16217	13881.29
2305540	chr6	rs7769520	26892264	G	C	0.303	0.296	0.945	0.0234039777790161	0.019	0.219	14004	16757	14424.77
2313204	chr6	rs9393771	26893051	C	T	0.885	0.89	0.914	-0.0467981495486393	0.028	0.09419	14004	16757	14424.77
2329792	chr6	rs9366673	26893329	C	G	0.866	0.869	0.964	0.009504687014246	0.0255	0.7098	14004	16757	14424.77
2308299	chr6	rs3956877	26896681	C	T	0.941	0.938	0.898	0.0258041896815329	0.0376	0.4928	14004	16757	14424.77
2311587	chr6	rs10946876	26896889	G	A	0.916	0.911	0.972	0.0648041108654969	0.0306	0.03423	14004	16757	14424.77
2323905	chr6	rs201466399	26898405	G	A	0.988	0.987	0.691	0.117703032456213	0.1162	0.3111	8819	11430	9206.36
2322307	chr6	rs12202438	26900568	C	T	0.941	0.939	0.899	0.0259990758686168	0.0376	0.4893	14004	16757	14424.77
2332934	chr6	rs12203422	26902724	T	C	0.948	0.945	0.943	0.0379988130912113	0.0388	0.3279	14004	16757	14424.77
2305907	chr6	rs62402006	26903384	T	G	0.367	0.364	0.954	0.0024968801985871	0.0181	0.8881	14004	16757	14424.77
2304828	chr6	rs118077746	26905300	T	C	0.951	0.948	0.937	0.0387975467079122	0.0401	0.3336	14004	16757	14424.77
2332790	chr6	rs12210430	26905793	T	G	0.948	0.945	0.945	0.0382009626151637	0.0388	0.3255	14004	16757	14424.77
2311038	chr6	rs12189814	26905820	A	G	0.334	0.332	0.968	0.0069954745123864	0.0183	0.7012	14004	16757	14424.77
2322875	chr6	rs12203512	26906017	C	T	0.282	0.277	0.974	0.0176041339483571	0.0191	0.3589	14004	16757	14424.77
2333781	chr6	rs12203782	26906310	G	A	0.282	0.277	0.975	0.0176041339483571	0.0191	0.3585	14004	16757	14424.77
2312631	chr6	rs9368476	26906789	A	G	0.853	0.856	0.979	-0.0428970626523952	0.0243	0.07783	14004	16757	14424.77
2323067	chr6	rs113560121	26907108	C	G	0.98	0.98	1.01	0.0259990758686168	0.0816	0.7499	8173	8955	8108.77
2323189	chr6	rs139209791	26907621	G	A	0.948	0.945	0.946	0.0382972099323441	0.0388	0.3237	14004	16757	14424.77
2328544	chr6	rs9379945	26907831	T	C	0.885	0.884	0.975	0.0189983824093147	0.0269	0.4807	14004	16757	14424.77
2316534	chr6	rs148839517	26908486	T	G	0.92	0.915	0.976	0.0682005576892554	0.0312	0.0289	14004	16757	14424.77
2321670	chr6	rs201884165	26909498	A	G	0.973	0.974	0.531	-0.0416035498550752	0.0736	0.572	13014	15757	13429.79
2314695	chr6	rs77037567	26909593	A	G	0.334	0.332	0.971	0.0066975214477213	0.0183	0.7161	14004	16757	14424.77
2314712	chr6	rs12211306	26910305	G	T	0.948	0.945	0.948	0.0384992991506098	0.0388	0.3219	14004	16757	14424.77
2305074	chr6	rs4296758	26910306	A	T	0.948	0.945	0.948	0.0384992991506098	0.0388	0.3218	14004	16757	14424.77
2329731	chr6	rs11962238	26910935	T	C	0.948	0.945	0.948	0.0384992991506098	0.0388	0.3217	14004	16757	14424.77
2322871	chr6	rs117166164	26913205	G	T	0.981	0.979	0.85	0.0374017521540008	0.0739	0.6125	11234	11756	11086.12
2304282	chr6	rs6911401	26913214	C	G	0.282	0.277	0.977	0.0172012073197748	0.0191	0.3679	14004	16757	14424.77
2306099	chr6	rs189255818	26914171	G	A	0.938	0.941	0.605	-0.0596013954910886	0.0444	0.1795	14004	16757	14424.77
2329385	chr6	rs191644509	26914172	C	A	0.938	0.941	0.605	-0.0596013954910886	0.0444	0.1797	14004	16757	14424.77
2326877	chr6	rs10946881	26914611	C	T	0.282	0.276	0.978	0.0170045988158238	0.0191	0.3732	14004	16757	14424.77
2333745	chr6	rs7755054	26914643	C	G	0.731	0.735	0.977	-0.0170037478161859	0.0194	0.3801	14004	16757	14424.77
2332976	chr6	rs6930138	26916313	G	A	0.333	0.332	0.973	0.0063994795805678	0.0183	0.7254	14004	16757	14424.77
2303584	chr6	rs4713058	26917060	T	C	0.853	0.857	0.983	-0.0426048328324374	0.0243	0.0796	14004	16757	14424.77
2315435	chr6	rs4711137	26917173	G	A	0.731	0.735	0.978	-0.0169020380753563	0.0194	0.3826	14004	16757	14424.77
2312039	chr6	rs12201159	26917581	A	G	0.952	0.948	0.944	0.0392976332717761	0.0401	0.3281	14004	16757	14424.77
2325250	chr6	rs9348738	26922906	T	C	0.899	0.903	0.968	-0.0370997639570267	0.0288	0.1978	14004	16757	14424.77
2326867	chr6	rs9368477	26924168	C	T	0.853	0.857	0.985	-0.0428031223253094	0.0243	0.07802	14004	16757	14424.77
2330282	chr6	rs6456762	26930299	G	T	0.853	0.857	0.985	-0.0428970626523952	0.0243	0.07722	14004	16757	14424.77
2315719	chr6	rs149889671	26930757	A	G	0.952	0.948	0.95	0.039701366851552	0.0401	0.3229	14004	16757	14424.77
2321594	chr6	rs62402030	26931114	C	A	0.333	0.331	0.977	0.005703702916678	0.0182	0.7529	14004	16757	14424.77
2311939	chr6	rs72835248	26931817	G	A	0.952	0.948	0.95	0.0397974698740661	0.0401	0.3211	14004	16757	14424.77
2322667	chr6	rs10456344	26935797	A	T	0.282	0.276	0.983	0.0161980995687726	0.0191	0.3943	14004	16757	14424.77
2312531	chr6	rs9379946	26936065	T	G	0.922	0.917	0.982	0.07040254409814	0.0315	0.02544	14004	16757	14424.77
2326590	chr6	rs12210608	26936166	T	G	0.949	0.945	0.959	0.0392014821991368	0.0388	0.3122	14004	16757	14424.77
2324587	chr6	rs12203587	26936240	C	T	0.282	0.276	0.983	0.0155977206230546	0.0191	0.4143	14004	16757	14424.77
2310620	chr6	rs77524675	26936602	C	T	0.985	0.986	0.533	-0.0773022993580922	0.101	0.4437	12523	15078	12859.9
2322885	chr6	rs9366675	26936723	C	T	0.853	0.857	0.986	-0.0428031223253094	0.0243	0.07782	14004	16757	14424.77
2318221	chr6	rs182596197	26937379	C	T	0.979	0.977	0.762	0.0689008672546918	0.0683	0.3126	13014	15757	13429.79
2323601	chr6	rs10498732	26938361	G	A	0.281	0.276	0.984	0.0161980995687726	0.0191	0.394	14004	16757	14424.77
2318891	chr6	rs112141494	26938681	G	A	0.981	0.981	0.984	0.029296631955588	0.0842	0.7276	8173	8955	8108.77
2315948	chr6	rs3931463	26939797	G	A	0.281	0.276	0.984	0.0161980995687726	0.0191	0.3942	14004	16757	14424.77
2326714	chr6	rs3931464	26939856	C	A	0.281	0.276	0.985	0.0161980995687726	0.0191	0.3951	14004	16757	14424.77
2323518	chr6	rs9393777	26942027	T	C	0.885	0.884	0.984	0.0205964297986501	0.0268	0.4429	14004	16757	14424.77
2320672	chr6	rs12197289	26943130	C	T	0.332	0.331	0.981	0.0053954185169075	0.0182	0.7685	14004	16757	14424.77
2307396	chr6	rs9379948	26944783	T	G	0.281	0.276	0.985	0.0160997014894237	0.019	0.3985	14004	16757	14424.77
2330723	chr6	rs7771289	26945278	C	T	0.281	0.276	0.985	0.016296487966892	0.019	0.3922	14004	16757	14424.77
2304983	chr6	rs72838228	26945920	C	T	0.949	0.946	0.962	0.0394033887747662	0.0389	0.3115	14004	16757	14424.77
2322671	chr6	rs112618392	26945994	A	G	0.98	0.98	0.99	0.0153023200084426	0.0831	0.854	8173	8955	8108.77
2333607	chr6	rs138552731	26946765	A	G	0.984	0.984	0.791	-0.0251024465608414	0.0868	0.7725	10813	12028	10972.74
2309481	chr6	rs12212302	26947474	T	G	0.363	0.361	0.968	0.0027960873020011	0.018	0.8771	14004	16757	14424.77
2326121	chr6	rs111817093	26947647	A	G	0.981	0.981	0.984	0.0289955368412525	0.0841	0.7302	8173	8955	8108.77
2320801	chr6	rs10946885	26948174	A	G	0.364	0.361	0.968	0.0026963615477425	0.018	0.8785	14004	16757	14424.77
2321427	chr6	rs4713062	26948195	C	T	0.28	0.274	0.988	0.0179970767016546	0.0191	0.3443	14004	16757	14424.77
2318827	chr6	rs115268625	26948229	C	G	0.952	0.949	0.961	0.0400953305639422	0.0401	0.3165	14004	16757	14424.77
2321447	chr6	rs4434463	26949482	A	T	0.952	0.949	0.961	0.0402010017441475	0.0401	0.3159	14004	16757	14424.77
2332661	chr6	rs4612159	26950977	T	G	0.33	0.328	0.985	0.0072039888485025	0.0182	0.6937	14004	16757	14424.77
2310029	chr6	rs10946888	26951678	T	C	0.33	0.328	0.986	0.0074025335167413	0.0182	0.6829	14004	16757	14424.77
2317339	chr6	rs151032298	26952063	C	T	0.985	0.986	0.531	-0.0762980609560639	0.1014	0.4516	12523	15078	12859.9
2325131	chr6	rs6910264	26953545	A	G	0.682	0.683	0.983	-0.0083043861636152	0.0184	0.6534	14004	16757	14424.77
2314832	chr6	rs9368480	26955750	C	A	0.732	0.737	0.988	-0.0189993500097828	0.0193	0.3255	14004	16757	14424.77
2305868	chr6	rs11961960	26956543	T	A	0.95	0.947	0.957	0.0358014124633833	0.0392	0.3611	14004	16757	14424.77
2331844	chr6	rs191649411	26957544	A	C	0.984	0.984	0.795	-0.023401696181619	0.0864	0.7868	10813	12028	10972.74
2313753	chr6	rs3999248	26957805	C	A	0.28	0.275	0.985	0.0173977771764203	0.0191	0.361	14004	16757	14424.77
2319756	chr6	rs9366676	26958180	C	T	0.858	0.853	0.987	0.0374980764200844	0.0243	0.1221	14004	16757	14424.77
2307410	chr6	rs12663161	26958784	A	G	0.915	0.919	0.983	-0.0706048843675517	0.0317	0.02598	13457	16217	13881.29
2332140	chr6	rs140815540	26958818	C	T	0.953	0.954	0.611	0.0244974716003874	0.0499	0.6231	14004	16757	14424.77
2321202	chr6	rs9467939	26959245	T	C	0.956	0.954	0.958	0.0089002747867194	0.0421	0.8317	14004	16757	14424.77
2332959	chr6	rs3999221	26959322	C	G	0.956	0.954	0.958	0.0088011559530687	0.0421	0.8344	14004	16757	14424.77
2320317	chr6	rs12198051	26959396	T	C	0.957	0.955	0.954	0.0114047182634362	0.0424	0.7887	14004	16757	14424.77
2319231	chr6	rs192260151	26960271	G	A	0.979	0.977	0.761	0.0684994164246923	0.0682	0.3153	13014	15757	13429.79
2311706	chr6	rs9467942	26960633	A	C	0.956	0.955	0.958	0.00730326611012	0.0422	0.8625	14004	16757	14424.77
2320711	chr6	rs9379949	26960660	T	C	0.736	0.739	0.987	-0.0162005226717083	0.0194	0.4039	14004	16757	14424.77
2319790	chr6	rs11962196	26960699	C	T	0.957	0.955	0.959	0.0099998345783334	0.0422	0.8122	14004	16757	14424.77
2313859	chr6	rs3999229	26961450	T	C	0.323	0.319	0.982	0.0142973047008244	0.0183	0.4348	14004	16757	14424.77
2319818	chr6	rs9379950	26961548	T	C	0.732	0.736	0.987	-0.019203206984436	0.0193	0.3193	14004	16757	14424.77
2327927	chr6	rs9348742	26961560	T	C	0.732	0.736	0.987	-0.019294956182969	0.0193	0.3189	14004	16757	14424.77
2319449	chr6	rs12195041	26961663	G	A	0.957	0.955	0.961	0.007997931111062	0.0423	0.8494	14004	16757	14424.77
2314452	chr6	rs12193463	26961882	T	G	0.957	0.955	0.961	0.0078987227933553	0.0423	0.8522	14004	16757	14424.77
2332961	chr6	rs12193511	26961959	T	A	0.957	0.955	0.961	0.0077002766261879	0.0423	0.8563	14004	16757	14424.77
2327413	chr6	rs6937955	26962934	C	T	0.957	0.955	0.963	0.0064988367398296	0.0424	0.8772	14004	16757	14424.77
2306670	chr6	rs9357027	26963792	T	C	0.688	0.691	0.98	-0.0163021610829842	0.0185	0.3797	14004	16757	14424.77
2326927	chr6	rs17345718	26964258	A	G	0.957	0.955	0.964	0.0056042667198317	0.0424	0.8956	14004	16757	14424.77
2306995	chr6	rs114172511	26964301	G	A	0.957	0.955	0.956	0.009197572354042	0.0424	0.8273	14004	16757	14424.77
2303564	chr6	rs9467948	26964570	T	C	0.957	0.956	0.964	0.0018981972830802	0.0424	0.9641	14004	16757	14424.77
2328822	chr6	rs9368483	26964601	C	A	0.732	0.737	0.988	-0.01999864650669	0.0193	0.3004	14004	16757	14424.77
2304580	chr6	rs41493348	26964662	T	C	0.957	0.956	0.965	0.0046989426564652	0.0425	0.9116	14004	16757	14424.77
2310033	chr6	rs9467951	26965646	T	A	0.735	0.739	0.979	-0.0191012733024012	0.0195	0.3266	14004	16757	14424.77
2319393	chr6	rs12193875	26965779	C	T	0.322	0.318	0.984	0.0155977206230546	0.0183	0.3955	14004	16757	14424.77
2318346	chr6	rs12201466	26966663	T	G	0.957	0.956	0.967	0.0029955089797983	0.0425	0.9439	14004	16757	14424.77
2321639	chr6	rs9357028	26967224	T	G	0.732	0.737	0.988	-0.01999864650669	0.0193	0.2999	14004	16757	14424.77
2307183	chr6	rs12203236	26967444	T	C	0.958	0.956	0.967	0.0025966258472659	0.0426	0.9509	14004	16757	14424.77
2304138	chr6	rs9467956	26967881	G	A	0.732	0.737	0.988	-0.01999864650669	0.0193	0.2998	14004	16757	14424.77
2325297	chr6	rs13217675	26970124	A	G	0.322	0.318	0.985	0.0159028762794155	0.0183	0.387	14004	16757	14424.77
2309621	chr6	rs80084107	26970282	C	G	0.957	0.956	0.977	-0.0378991867540796	0.0432	0.3813	13457	16217	13881.29
2303344	chr6	rs9348746	26970357	C	G	0.732	0.737	0.989	-0.0193969096107316	0.0193	0.3137	14004	16757	14424.77
2324440	chr6	rs115635353	26970762	C	T	0.972	0.978	0.994	-0.147804194768394	0.0667	0.02679	9140	11652	9448.97
2320804	chr6	rs115507154	26970811	C	A	0.958	0.956	0.972	0.0001999800026662	0.0426	0.9962	14004	16757	14424.77
2319823	chr6	rs72838236	26971202	C	T	0.958	0.956	0.973	-0.0003000450090019	0.0426	0.994	14004	16757	14424.77
2320968	chr6	rs75313852	26971463	C	T	0.958	0.956	0.973	-0.0005001250416822	0.0426	0.9914	14004	16757	14424.77
2305271	chr6	rs2057348	26971583	G	A	0.321	0.317	0.986	0.0161980995687726	0.0183	0.3757	14004	16757	14424.77
2328136	chr6	rs72838238	26971681	G	A	0.958	0.957	0.974	-0.0010005003335835	0.0426	0.9807	14004	16757	14424.77
2325390	chr6	rs35691005	26972070	A	G	0.321	0.317	0.986	0.0164047040252769	0.0183	0.3717	14004	16757	14424.77
2312374	chr6	rs79459944	26972503	T	C	0.986	0.986	0.389	-0.109502414825161	0.1174	0.3511	13317	16265	13851.39
2332262	chr6	rs111737281	26972716	C	T	0.98	0.98	1.0	0.0308977113278438	0.0822	0.7072	8173	8955	8108.77
2304447	chr6	rs10946891	26973215	T	C	0.321	0.317	0.987	0.0166014304974254	0.0183	0.3634	14004	16757	14424.77
2310525	chr6	rs11754305	26974049	G	A	0.321	0.317	0.987	0.0166014304974254	0.0183	0.3654	14004	16757	14424.77
2311664	chr6	rs62402054	26974075	C	T	0.321	0.317	0.987	0.0166014304974254	0.0183	0.3634	14004	16757	14424.77
2303401	chr6	rs10946892	26974184	T	C	0.322	0.317	0.985	0.0173977771764203	0.0183	0.3408	14004	16757	14424.77
2313335	chr6	rs10946893	26974189	C	T	0.322	0.317	0.985	0.017496047616751	0.0183	0.3382	14004	16757	14424.77
2311800	chr6	rs7765489	26974279	A	T	0.915	0.92	0.987	-0.0716034188596929	0.0317	0.02401	13457	16217	13881.29
2305148	chr6	rs10456349	26975459	G	A	0.958	0.957	0.98	-0.0032954239497972	0.0426	0.9382	14004	16757	14424.77
2312701	chr6	rs10456350	26975581	A	C	0.279	0.274	0.989	0.0176041339483571	0.019	0.3563	14004	16757	14424.77
2312614	chr6	rs12201393	26975690	C	A	0.321	0.317	0.988	0.0166997792224134	0.0183	0.3612	14004	16757	14424.77
2307866	chr6	rs148007515	26975892	A	C	0.956	0.956	0.542	-0.0086977157031958	0.0551	0.8744	14004	16757	14424.77
2330191	chr6	rs117657845	26975904	G	A	0.962	0.96	0.977	-0.0069037763167944	0.0446	0.8767	14004	16757	14424.77
2303875	chr6	rs12203145	26976375	C	T	0.958	0.957	0.981	-0.003596459514405	0.0427	0.9331	14004	16757	14424.77
2310439	chr6	rs141187117	26977572	T	C	0.958	0.957	0.979	-0.0073972926304747	0.0427	0.8621	14004	16757	14424.77
2303435	chr6	rs144895115	26977582	G	A	0.958	0.957	0.979	-0.0042992284528324	0.0427	0.9192	14004	16757	14424.77
2330326	chr6	rs147017709	26979255	G	A	0.859	0.855	0.992	0.0356952753244514	0.0243	0.142	14004	16757	14424.77
2332946	chr6	rs9461316	26980110	G	T	0.958	0.957	0.983	-0.0073972926304747	0.0426	0.8619	14004	16757	14424.77
2315788	chr6	rs141542285	26980490	G	C	0.958	0.957	0.983	-0.0043996643446871	0.0427	0.9183	14004	16757	14424.77
2317288	chr6	rs12208039	26984004	C	A	0.958	0.957	0.984	-0.004701032558649	0.0427	0.9124	14004	16757	14424.77
2317804	chr6	rs72838243	26984198	A	T	0.958	0.958	0.985	-0.004701032558649	0.0427	0.9116	14004	16757	14424.77
2331979	chr6	rs12209886	26984757	G	A	0.321	0.316	0.99	0.0171029078996623	0.0183	0.3482	14004	16757	14424.77
2332129	chr6	rs9357030	26985026	G	T	0.733	0.737	0.991	-0.0193969096107316	0.0193	0.3133	14004	16757	14424.77
2326593	chr6	rs12211984	26986054	G	C	0.321	0.316	0.99	0.0172012073197748	0.0183	0.3457	14004	16757	14424.77
2331982	chr6	rs12212317	26986553	G	A	0.958	0.958	0.986	-0.0083043861636152	0.0426	0.8454	14004	16757	14424.77
2318187	chr6	rs10456351	26986792	C	T	0.321	0.316	0.991	0.0172994970780611	0.0183	0.3436	14004	16757	14424.77
2313987	chr6	rs72838245	26987316	A	C	0.958	0.958	0.986	-0.0052035148315978	0.0427	0.903	14004	16757	14424.77
2305536	chr6	rs9379952	26987900	A	T	0.733	0.737	0.992	-0.0194988734340555	0.0193	0.3122	14004	16757	14424.77
2306064	chr6	rs6920115	26988417	T	C	0.958	0.958	0.988	-0.0086977157031958	0.0426	0.8385	14004	16757	14424.77
2326825	chr6	rs10946896	26988576	A	G	0.959	0.958	0.988	-0.0055956263571598	0.0427	0.8957	14004	16757	14424.77
2312072	chr6	rs7741445	26988992	G	T	0.915	0.92	0.991	-0.0710986585295806	0.0317	0.02469	13457	16217	13881.29
2331263	chr6	rs10456352	26990358	A	T	0.321	0.316	0.992	0.0177023841130051	0.0183	0.3329	14004	16757	14424.77
2332054	chr6	rs7753123	26991540	G	C	0.958	0.958	0.99	-0.0102018624845967	0.0426	0.8111	14004	16757	14424.77
2322589	chr6	rs7753284	26991615	G	C	0.959	0.958	0.99	-0.0069037763167944	0.0427	0.8709	14004	16757	14424.77
2305848	chr6	rs4583981	26992023	G	T	0.321	0.316	0.993	0.0178006246255066	0.0183	0.3289	14004	16757	14424.77
2322977	chr6	rs9366679	26992381	A	G	0.735	0.739	0.992	-0.0164953025291975	0.0193	0.3946	14004	16757	14424.77
2333178	chr6	rs9467965	26992539	G	C	0.958	0.958	0.99	-0.0102018624845967	0.0426	0.8114	14004	16757	14424.77
2333411	chr6	rs7773336	26993555	A	G	0.958	0.958	0.991	-0.0105049846451474	0.0426	0.8049	14004	16757	14424.77
2311307	chr6	rs111862049	26993608	G	A	0.98	0.98	1.01	0.016296487966892	0.0811	0.8408	8173	8955	8108.77
2310312	chr6	rs11961179	26994157	C	G	0.959	0.958	0.991	-0.0071958279818024	0.0427	0.8664	14004	16757	14424.77
2309146	chr6	rs11961181	26994163	C	G	0.959	0.958	0.991	-0.0071958279818024	0.0427	0.8663	14004	16757	14424.77
2325278	chr6	rs10946897	26995251	A	C	0.321	0.315	0.994	0.0178988554877579	0.0183	0.3266	14004	16757	14424.77
2319842	chr6	rs9379953	26995321	T	C	0.817	0.817	0.996	0.0149969810059077	0.022	0.4966	14004	16757	14424.77
2311877	chr6	rs12192446	26995638	C	A	0.962	0.961	0.989	-0.0112025145079934	0.0446	0.8025	14004	16757	14424.77
2330284	chr6	rs12192502	26995720	C	A	0.959	0.958	0.992	-0.0071958279818024	0.0427	0.8659	14004	16757	14424.77
2330542	chr6	rs150600958	26996456	A	G	0.977	0.977	0.623	-0.0046005663955682	0.0772	0.9527	11780	14725	12312.94
2303745	chr6	rs4403259	26997617	C	T	0.32	0.315	0.995	0.0170045988158238	0.0183	0.3526	14004	16757	14424.77
2327502	chr6	rs4440454	26997995	G	T	0.735	0.739	0.993	-0.0163021610829842	0.0193	0.3996	14004	16757	14424.77
2303266	chr6	rs148176865	26998239	G	A	0.959	0.958	0.994	-0.0075987978753305	0.0427	0.858	14004	16757	14424.77
2324273	chr6	rs72838249	26998489	A	G	0.959	0.958	0.994	-0.0076995657264405	0.0427	0.8565	14004	16757	14424.77
2315702	chr6	rs4358615	26998567	A	G	0.279	0.273	0.995	0.0178988554877579	0.019	0.345	14004	16757	14424.77
2330617	chr6	rs9467971	26999452	T	C	0.958	0.958	0.995	-0.0117993392160431	0.0426	0.7809	14004	16757	14424.77
2323273	chr6	rs111897624	26999994	A	G	0.98	0.98	1.01	0.0158044491449436	0.0811	0.8455	8173	8955	8108.77
2333161	chr6	rs6937880	27000236	C	T	0.32	0.315	0.996	0.0182033098538737	0.0182	0.3188	14004	16757	14424.77
2307133	chr6	rs117248316	27000997	C	T	0.967	0.97	0.677	-0.0880009573719162	0.0595	0.1394	13014	15757	13429.79
2307065	chr6	rs12527231	27001288	G	A	0.32	0.315	0.996	0.0182033098538737	0.0182	0.3198	14004	16757	14424.77
2324647	chr6	rs12190201	27001458	A	C	0.959	0.958	0.996	-0.008395140788382	0.0427	0.8432	14004	16757	14424.77
2303786	chr6	rs12523820	27001502	A	G	0.32	0.315	0.996	0.0183015011699126	0.0182	0.3164	14004	16757	14424.77
2321394	chr6	rs7740207	27001623	C	T	0.958	0.958	0.996	-0.0122041688389067	0.0426	0.7737	14004	16757	14424.77
2309437	chr6	rs75656017	27001766	C	A	0.972	0.977	0.996	-0.144505676109729	0.0666	0.03013	9140	11652	9448.97
2321664	chr6	rs9348747	27002406	A	G	0.735	0.739	0.994	-0.0164038098256767	0.0193	0.3954	14004	16757	14424.77
2320990	chr6	rs4541737	27002821	C	T	0.959	0.958	0.996	-0.0085968472255182	0.0427	0.8394	14004	16757	14424.77
2307413	chr6	rs78149937	27003092	C	T	0.976	0.973	0.879	0.0865996255649787	0.0733	0.2378	9163	9955	9103.75
2331524	chr6	rs12661756	27003483	C	T	0.733	0.737	0.994	-0.019203206984436	0.0193	0.3197	14004	16757	14424.77
2323063	chr6	rs11966939	27003749	T	C	0.959	0.958	0.995	-0.0085968472255182	0.0427	0.8398	14004	16757	14424.77
2313031	chr6	rs10946898	27003884	T	C	0.32	0.315	0.995	0.0178006246255066	0.0183	0.3305	14004	16757	14424.77
2330818	chr6	rs6930959	27004551	G	T	0.733	0.737	0.994	-0.0189993500097828	0.0193	0.3229	14004	16757	14424.77
2308812	chr6	rs4434464	27004778	A	G	0.32	0.315	0.995	0.0177023841130051	0.0183	0.3309	14004	16757	14424.77
2315210	chr6	rs12200985	27004892	G	T	0.959	0.958	0.995	-0.0084959889212643	0.0427	0.8429	14004	16757	14424.77
2327967	chr6	rs73399191	27005129	G	A	0.915	0.92	0.992	-0.0704975744133774	0.0316	0.02588	13457	16217	13881.29
2309432	chr6	rs12527111	27006475	C	T	0.323	0.317	0.997	0.0204004877576787	0.0182	0.2632	14004	16757	14424.77
2328524	chr6	rs76642266	27006635	C	T	0.971	0.973	0.631	-0.0968964372456969	0.0649	0.1353	13014	15757	13429.79
2317058	chr6	rs11756275	27007113	G	T	0.323	0.316	0.996	0.0212036062510236	0.0182	0.245	14004	16757	14424.77
2313739	chr6	rs72838258	27007681	G	A	0.958	0.958	0.99	-0.0075987978753305	0.0427	0.8596	14004	16757	14424.77
2320869	chr6	rs35741362	27007687	T	C	0.977	0.978	0.982	-0.0323992324466777	0.0746	0.6644	8720	9495	8652.25
2315397	chr6	rs72838260	27008168	T	C	0.958	0.958	0.99	-0.0107980900995126	0.0426	0.7994	14004	16757	14424.77
2304071	chr6	rs72838262	27008517	G	C	0.958	0.958	0.989	-0.007004474152883	0.0427	0.869	14004	16757	14424.77
2330549	chr6	rs76889265	27008835	T	C	0.962	0.961	0.989	-0.009797842480111	0.0447	0.8261	14004	16757	14424.77
2326201	chr6	rs72838263	27008894	G	A	0.958	0.958	0.988	-0.0128015918372089	0.0426	0.7634	14004	16757	14424.77
2310298	chr6	rs7775041	27009512	T	A	0.719	0.726	0.991	-0.01999864650669	0.019	0.2928	14004	16757	14424.77
2311431	chr6	rs58678580	27011247	C	T	0.915	0.92	0.992	-0.0714960017050699	0.0317	0.02391	13457	16217	13881.29
2311328	chr6	rs114495534	27012932	G	A	0.967	0.973	0.986	-0.126198345257731	0.0616	0.04044	9140	11652	9448.97
2305020	chr6	rs114513157	27013355	C	T	0.987	0.986	0.705	-0.0916000707782702	0.1169	0.4333	8665	10202	8736.46
2325697	chr6	rs111579483	27013435	G	A	0.823	0.823	0.989	0.0114047182634362	0.0224	0.6111	14004	16757	14424.77
2320547	chr6	rs4509113	27013722	G	C	0.338	0.334	0.981	0.0126002819757385	0.0181	0.4877	14004	16757	14424.77
2305191	chr6	rs73399199	27013908	C	T	0.915	0.92	0.991	-0.0723019117554052	0.0317	0.02246	13457	16217	13881.29
2332680	chr6	rs72838266	27015052	T	C	0.962	0.961	0.985	-0.0079011318962572	0.0448	0.8591	14004	16757	14424.77
2320221	chr6	rs4269366	27016413	C	T	0.323	0.317	0.985	0.0198026272961797	0.0183	0.279	14004	16757	14424.77
2329935	chr6	rs4422620	27016567	A	G	0.323	0.317	0.985	0.0190964956909883	0.0183	0.2966	14004	16757	14424.77
2331559	chr6	rs9393787	27016608	A	G	0.844	0.841	0.986	0.0274984287018097	0.0234	0.2403	14004	16757	14424.77
2310596	chr6	rs6918835	27017827	T	G	0.719	0.725	0.977	-0.0193969096107316	0.0191	0.311	14004	16757	14424.77
2331373	chr6	rs62401067	27018101	T	A	0.328	0.323	0.971	0.0192044091837133	0.0184	0.296	14004	16757	14424.77
2332086	chr6	rs148793457	27018126	G	T	0.972	0.978	0.995	-0.143397041349038	0.0666	0.03142	9140	11652	9448.97
2333435	chr6	rs144852466	27018661	T	C	0.982	0.981	0.81	0.0795041011125991	0.0743	0.285	12523	15078	12859.9
2320789	chr6	rs6456766	27019575	G	A	0.758	0.76	0.984	0.0080971295874548	0.0201	0.6858	14004	16757	14424.77
2331339	chr6	rs12192766	27020316	C	T	0.962	0.961	0.985	-0.0054045784588597	0.0448	0.9038	14004	16757	14424.77
2327048	chr6	rs145527435	27020443	G	A	0.962	0.961	0.985	-0.0054045784588597	0.0448	0.9039	14004	16757	14424.77
2319412	chr6	rs72838268	27021173	A	G	0.96	0.96	0.986	-0.0212951405401588	0.0436	0.6253	14004	16757	14424.77
2332917	chr6	rs12215241	27023081	G	A	0.96	0.959	0.986	-0.0197028322758684	0.0435	0.651	14004	16757	14424.77
2323116	chr6	rs10946899	27023694	T	A	0.939	0.942	0.991	-0.050504132173768	0.036	0.1612	14004	16757	14424.77
2305842	chr6	rs9467978	27024558	A	G	0.661	0.667	0.931	-0.0180010511095525	0.0186	0.3329	14004	16757	14424.77
2311810	chr6	rs12190473	27024687	C	T	0.959	0.959	0.99	-0.017502275136142	0.0433	0.6859	14004	16757	14424.77
2324478	chr6	rs12199218	27025281	T	C	0.959	0.959	0.991	-0.0177974390305806	0.0433	0.6802	14004	16757	14424.77
2321791	chr6	rs74500897	27026737	A	T	0.982	0.98	0.905	0.0926976792856023	0.0852	0.2766	8476	9463	8530.37
2327059	chr6	rs111269638	27027435	T	C	0.98	0.98	1.0	0.0352030377085245	0.082	0.6675	8173	8955	8108.77
2327235	chr6	rs7761889	27028454	C	T	0.799	0.799	0.99	0.0192044091837133	0.0214	0.369	14004	16757	14424.77
2333769	chr6	rs77929623	27028875	G	A	0.972	0.974	0.623	-0.0968964372456969	0.0662	0.1434	13014	15757	13429.79
2312065	chr6	rs6931748	27029290	C	A	0.981	0.981	0.996	0.0497040321791155	0.0799	0.5342	8720	9495	8652.25
2316323	chr6	rs12665480	27029809	A	G	0.915	0.92	0.992	-0.0758017134162819	0.0317	0.01664	13457	16217	13881.29
2329759	chr6	rs12201498	27030084	C	T	0.962	0.961	0.986	-0.0025031302181184	0.0448	0.9547	14004	16757	14424.77
2309120	chr6	rs73401108	27030267	A	G	0.799	0.799	0.991	0.0203025023378308	0.0213	0.3408	14004	16757	14424.77
2322577	chr6	rs79238766	27030552	A	C	0.955	0.955	0.993	-0.044495399886564	0.0425	0.2949	13457	16217	13881.29
2324557	chr6	rs73401117	27030638	C	T	0.799	0.799	0.992	0.0204984635773248	0.0213	0.3365	14004	16757	14424.77
2314678	chr6	rs112881213	27030691	C	T	0.98	0.98	1.01	0.0248974696545107	0.0811	0.7585	8173	8955	8108.77
2322917	chr6	rs3922717	27030924	A	G	0.959	0.959	0.993	-0.0182047046548463	0.0432	0.6737	14004	16757	14424.77
2319658	chr6	rs13207365	27030980	T	C	0.959	0.959	0.992	-0.0182047046548463	0.0432	0.6743	14004	16757	14424.77
2333426	chr6	rs78296410	27031015	T	C	0.988	0.988	0.952	-0.0350988198393953	0.0859	0.6831	11737	14675	12266.42
2321887	chr6	rs12203454	27031100	C	T	0.959	0.959	0.992	-0.0182047046548463	0.0432	0.6737	14004	16757	14424.77
2332812	chr6	rs7739691	27031382	C	T	0.981	0.981	0.996	0.0497040321791155	0.0799	0.5338	8720	9495	8652.25
2321359	chr6	rs146529460	27031567	C	T	0.973	0.978	0.995	-0.140297085538723	0.0669	0.03596	9140	11652	9448.97
2314278	chr6	rs12195144	27031857	C	T	0.962	0.961	0.986	-0.0028039273327342	0.0448	0.95	14004	16757	14424.77
2304366	chr6	rs56824660	27031879	A	G	0.915	0.92	0.993	-0.0762980609560639	0.0317	0.01588	13457	16217	13881.29
2333250	chr6	rs36048693	27032711	T	G	0.959	0.959	0.991	-0.0176040459483609	0.0431	0.683	14004	16757	14424.77
2322848	chr6	rs12204280	27033104	T	C	0.959	0.959	0.991	-0.0182963622831166	0.0432	0.6718	14004	16757	14424.77
2327248	chr6	rs9379956	27033735	T	C	0.676	0.68	0.993	-0.0164953025291975	0.0182	0.3645	14004	16757	14424.77
2322536	chr6	rs7764984	27034181	A	G	0.758	0.758	0.997	0.0146028573839336	0.0199	0.4641	14004	16757	14424.77
2314196	chr6	rs7747454	27034253	T	G	0.676	0.68	0.993	-0.0164953025291975	0.0182	0.3659	14004	16757	14424.77
2317605	chr6	rs76371153	27034278	G	A	0.981	0.978	0.968	0.119301881625653	0.0798	0.1348	8476	9463	8530.37
2306406	chr6	rs4424065	27036456	C	T	0.688	0.691	0.994	-0.0156010662286512	0.0184	0.3964	14004	16757	14424.77
2306077	chr6	rs73401122	27036482	G	T	0.915	0.92	0.993	-0.0799960420957247	0.0317	0.01162	13457	16217	13881.29
2319853	chr6	rs6904523	27037012	A	T	0.981	0.981	0.996	0.0491044005063081	0.0799	0.5388	8720	9495	8652.25
2329523	chr6	rs78063424	27037574	C	G	0.981	0.978	0.984	0.117196196833492	0.0784	0.1351	8476	9463	8530.37
2330782	chr6	rs5003335	27038199	A	G	0.981	0.978	0.985	0.117196196833492	0.0784	0.1352	8476	9463	8530.37
2304272	chr6	rs12215773	27039233	T	C	0.96	0.96	0.985	-0.0217038334437866	0.0436	0.6177	14004	16757	14424.77
2314091	chr6	rs12661273	27039476	A	G	0.915	0.92	0.995	-0.0773022993580922	0.0316	0.0143	13457	16217	13881.29
2303889	chr6	rs374084252	27040047	G	A	0.988	0.988	0.933	-0.0456984484517478	0.1036	0.659	7781	9831	8493.25
2306682	chr6	rs12190859	27040273	T	A	0.96	0.96	0.982	-0.0226956079321885	0.0439	0.6047	14004	16757	14424.77
2316366	chr6	rs79619645	27040754	G	T	0.981	0.978	0.972	0.113400111327533	0.0788	0.1502	8476	9463	8530.37
2332012	chr6	rs13212021	27041282	G	A	0.344	0.338	0.985	0.0158044491449436	0.018	0.3818	14004	16757	14424.77
2332120	chr6	rs6916301	27042258	C	T	0.799	0.799	0.997	0.0204004877576787	0.0213	0.3379	14004	16757	14424.77
2308148	chr6	rs73739527	27042401	C	T	0.957	0.963	0.997	-0.0625032603532887	0.0498	0.2089	10501	13159	10876.66
2304240	chr6	rs12200482	27044926	G	A	0.984	0.983	0.814	-0.0492007484476219	0.0841	0.5587	11782	13314	11850.88
2329641	chr6	rs6940638	27046250	A	G	0.96	0.96	0.984	-0.0217958123704574	0.0436	0.617	14004	16757	14424.77
2319312	chr6	rs148501264	27046702	A	G	0.988	0.988	0.962	-0.0553013157850893	0.0934	0.5539	9409	11697	10231.59
2326686	chr6	rs9357031	27046754	C	T	0.799	0.799	0.997	0.0204984635773248	0.0213	0.3356	14004	16757	14424.77
2317085	chr6	rs6904071	27047256	G	A	0.977	0.974	0.98	0.0579952857871378	0.0725	0.4238	8476	9463	8530.37
2323208	chr6	rs994691	27047713	A	T	0.657	0.663	0.985	-0.0153979421800967	0.0181	0.3942	14004	16757	14424.77
2325457	chr6	rs994690	27047916	T	C	0.847	0.845	0.999	0.0298014912367898	0.0235	0.2048	14004	16757	14424.77
2314415	chr6	rs111414345	27048510	T	G	0.98	0.98	1.01	0.0284999894699013	0.0811	0.7248	8173	8955	8108.77
2325323	chr6	rs73401129	27050206	C	T	0.915	0.92	0.992	-0.0751977965659022	0.0316	0.01751	13457	16217	13881.29
2307581	chr6	rs34388707	27050396	A	G	0.977	0.974	0.981	0.0587027762537362	0.0725	0.418	8476	9463	8530.37
2314083	chr6	rs11969113	27051064	G	A	0.916	0.92	0.99	-0.077097050384967	0.0318	0.01521	13457	16217	13881.29
2310954	chr6	rs12203728	27051750	G	C	0.963	0.962	0.986	-0.0028039273327342	0.045	0.9495	14004	16757	14424.77
2329698	chr6	rs58223158	27052392	A	G	0.957	0.963	0.997	-0.0643038820008199	0.0497	0.196	10501	13159	10876.66
2324447	chr6	rs9368488	27052536	A	G	0.86	0.856	0.998	0.0262036654966364	0.0243	0.2795	14004	16757	14424.77
2325546	chr6	rs73401133	27052680	T	C	0.915	0.92	0.995	-0.0754026560491867	0.0316	0.01685	13457	16217	13881.29
2329356	chr6	rs6930508	27053142	T	C	0.676	0.68	0.994	-0.0165969709073694	0.0182	0.3623	14004	16757	14424.77
2307520	chr6	rs11967487	27053929	G	A	0.915	0.92	0.995	-0.0754026560491867	0.0316	0.01685	13457	16217	13881.29
2315617	chr6	rs148111987	27054004	G	A	0.977	0.977	0.883	0.0244974716003874	0.0608	0.6875	13014	15757	13429.79
2330674	chr6	rs2142685	27054497	C	T	0.701	0.709	0.972	-0.0160988945897493	0.0189	0.3953	14004	16757	14424.77
2318769	chr6	rs12209429	27054867	G	A	0.963	0.962	0.986	-0.0029042131473898	0.045	0.9479	14004	16757	14424.77
2328743	chr6	rs10946900	27055588	G	A	0.963	0.962	0.987	-0.0031048149534787	0.0448	0.9451	14004	16757	14424.77
2318866	chr6	rs9461330	27055662	A	G	0.676	0.68	0.994	-0.0168003386783461	0.0182	0.3561	14004	16757	14424.77
2328207	chr6	rs11968996	27056724	C	G	0.915	0.92	0.992	-0.0773995372615036	0.0317	0.01455	13457	16217	13881.29
2320564	chr6	rs12192049	27056739	T	C	0.963	0.962	0.985	-0.0036968248442897	0.045	0.9344	14004	16757	14424.77
2330958	chr6	rs7451149	27057518	T	C	0.676	0.68	0.994	-0.0164953025291975	0.0182	0.365	14004	16757	14424.77
2306447	chr6	rs9348750	27057945	T	G	0.758	0.758	0.998	0.0108014536938559	0.0199	0.5886	14004	16757	14424.77
2317669	chr6	rs12201774	27058312	A	G	0.963	0.962	0.986	-0.0022024235552	0.045	0.9616	14004	16757	14424.77
2331807	chr6	rs113727357	27059398	T	G	0.98	0.98	1.01	0.029403450369242	0.0811	0.7167	8173	8955	8108.77
2311771	chr6	rs926300	27059443	A	T	0.977	0.974	0.984	0.0600032523358097	0.0723	0.407	8476	9463	8530.37
2319356	chr6	rs117912224	27059508	G	A	0.974	0.976	0.638	-0.0893996812646141	0.0683	0.1905	13014	15757	13429.79
2311000	chr6	rs79619069	27059662	T	C	0.981	0.982	0.444	-0.115904800644611	0.0939	0.2172	14004	16757	14424.77
2310237	chr6	rs111985799	27063010	C	G	0.954	0.961	1.0	-0.0649012535836979	0.0518	0.2101	9140	11652	9448.97
2315252	chr6	rs187739085	27063029	G	A	0.981	0.98	0.55	0.0670977435324941	0.1075	0.5327	8414	9467	8298.51
2326091	chr6	rs12214848	27063348	G	T	0.963	0.962	0.987	-0.0021022080918702	0.045	0.9628	14004	16757	14424.77
2324211	chr6	rs75188590	27063547	T	C	0.973	0.978	0.99	-0.139503475780527	0.0673	0.03822	9140	11652	9448.97
2317468	chr6	rs9467989	27064275	C	T	0.798	0.798	1.0	0.016296487966892	0.0212	0.4418	14004	16757	14424.77
2317342	chr6	rs111885804	27064351	G	T	0.98	0.98	1.01	0.029403450369242	0.081	0.7169	8173	8955	8108.77
2308257	chr6	rs73401144	27064632	C	T	0.915	0.919	0.993	-0.0751007725092503	0.0316	0.01738	13457	16217	13881.29
2322223	chr6	rs149118314	27064766	G	T	0.982	0.982	0.709	-0.0226956079321885	0.0814	0.7805	12523	15078	12859.9
2320911	chr6	rs9379958	27066163	A	C	0.676	0.68	0.993	-0.0163021610829842	0.0182	0.3701	14004	16757	14424.77
2326574	chr6	rs9393788	27066268	G	T	0.86	0.856	0.997	0.0255020410123433	0.0243	0.2933	14004	16757	14424.77
2321867	chr6	rs12206996	27066415	A	G	0.963	0.962	0.987	-0.002002002670673	0.045	0.9639	14004	16757	14424.77
2315456	chr6	rs12208534	27066759	A	T	0.963	0.962	0.987	-0.0021022080918702	0.045	0.9635	14004	16757	14424.77
2328606	chr6	rs9393789	27067028	G	T	0.676	0.68	0.993	-0.0163021610829842	0.0182	0.37	14004	16757	14424.77
2332147	chr6	rs72842197	27067083	C	T	0.977	0.974	0.986	0.06259914175652	0.0723	0.3867	8476	9463	8530.37
2323243	chr6	rs9348751	27067190	T	A	0.758	0.759	0.999	0.0118989261570991	0.0199	0.5513	14004	16757	14424.77
2310479	chr6	rs12055730	27067646	A	G	0.86	0.856	0.997	0.0255020410123433	0.0243	0.2937	14004	16757	14424.77
2304248	chr6	rs72842200	27068036	C	A	0.963	0.962	0.987	-0.002002002670673	0.045	0.964	14004	16757	14424.77
2309087	chr6	rs6456767	27070543	C	T	0.676	0.68	0.993	-0.0163021610829842	0.0182	0.3699	14004	16757	14424.77
2319858	chr6	rs75922320	27071198	T	C	0.972	0.977	0.997	-0.141494442286807	0.0664	0.03315	9140	11652	9448.97
2308618	chr6	rs7745588	27074005	T	C	0.847	0.845	0.999	0.0284999894699013	0.0235	0.226	14004	16757	14424.77
2310147	chr6	rs6933999	27074929	G	A	0.798	0.798	1.0	0.0168964476597299	0.0212	0.4255	14004	16757	14424.77
2305333	chr6	rs112798896	27074954	A	T	0.98	0.98	1.01	0.0291023874205329	0.081	0.7194	8173	8955	8108.77
2320495	chr6	rs9348752	27075483	T	C	0.823	0.818	0.995	0.0215951374365897	0.0221	0.3297	14004	16757	14424.77
2304280	chr6	rs79386908	27076668	T	C	0.966	0.97	0.953	-0.0916000707782702	0.0497	0.06548	13457	16217	13881.29
2312141	chr6	rs117357929	27078001	C	T	0.982	0.981	0.919	0.0598996532078335	0.0846	0.4788	8720	9495	8652.25
2324171	chr6	rs77685934	27078291	A	C	0.972	0.974	0.244	-0.0962025778730607	0.1102	0.383	9220	11948	9848.53
2331835	chr6	rs111939658	27078881	T	C	0.915	0.919	0.989	-0.0750037578653527	0.0316	0.0175	13457	16217	13881.29
2326160	chr6	rs115110053	27079577	C	T	0.972	0.977	0.992	-0.140297085538723	0.0664	0.03457	9140	11652	9448.97
2307873	chr6	rs12664426	27079920	C	T	0.961	0.966	0.944	-0.108398458871277	0.047	0.02117	13457	16217	13881.29
2329396	chr6	rs6921388	27080205	A	G	0.759	0.759	1.0	0.0128964817350202	0.0199	0.5164	14004	16757	14424.77
2327711	chr6	rs2393915	27080460	A	C	0.657	0.662	0.988	-0.0140989243795016	0.018	0.4327	14004	16757	14424.77
2327016	chr6	rs6922098	27080477	C	T	0.848	0.846	1.0	0.029403450369242	0.0235	0.2114	14004	16757	14424.77
2311413	chr6	rs79006115	27080507	C	T	0.963	0.968	0.958	-0.107897063309823	0.0481	0.0249	13457	16217	13881.29
2309060	chr6	rs12209393	27085073	C	T	0.963	0.962	0.989	-0.0010005003335835	0.045	0.9827	14004	16757	14424.77
2312850	chr6	rs12209456	27085225	C	T	0.963	0.962	0.989	-0.0010005003335835	0.045	0.9825	14004	16757	14424.77
2332735	chr6	rs6911234	27086859	T	A	0.963	0.962	0.989	-0.001100605444033	0.045	0.9797	14004	16757	14424.77
2320031	chr6	rs118178966	27087420	G	C	0.94	0.94	0.628	0.0421970486997883	0.044	0.3374	14004	16757	14424.77
2332221	chr6	rs75197686	27087831	G	A	0.984	0.983	0.929	0.0816997954833017	0.0892	0.3597	8476	9463	8530.37
2316538	chr6	rs73384370	27089045	C	T	0.916	0.919	0.973	-0.0758017134162819	0.0313	0.01531	14004	16757	14424.77
2317469	chr6	rs113038360	27089299	G	A	0.918	0.923	0.962	-0.077097050384967	0.0325	0.01755	13457	16217	13881.29
2330538	chr6	rs7739845	27089314	A	G	0.678	0.683	0.982	-0.0137034650584925	0.0184	0.4562	14004	16757	14424.77
2318672	chr6	rs112369272	27089479	C	G	0.981	0.982	0.458	-0.13410298452348	0.0928	0.1487	14004	16757	14424.77
2332307	chr6	rs12192320	27090305	G	A	0.963	0.962	0.989	-0.0029042131473898	0.045	0.9492	14004	16757	14424.77
2332216	chr6	rs7745603	27090404	C	T	0.798	0.799	1.0	0.017496047616751	0.0212	0.4098	14004	16757	14424.77
2310043	chr6	rs73739580	27091405	T	C	0.957	0.963	1.0	-0.061099109367851	0.0497	0.2185	10501	13159	10876.66
2328584	chr6	rs6913660	27091425	C	A	0.977	0.974	0.991	0.0698991273796672	0.0722	0.3328	8476	9463	8530.37
2330139	chr6	rs139064256	27092412	C	A	0.955	0.956	0.617	0.0284027945161868	0.0505	0.5743	14004	16757	14424.77
2318804	chr6	rs111539502	27092750	C	T	0.98	0.98	0.993	0.0282958691548473	0.0825	0.7319	7702	8492	7641.81
2317318	chr6	rs140729461	27092821	C	T	0.972	0.975	0.674	-0.101003355216417	0.0644	0.1169	13014	15757	13429.79
2314334	chr6	rs12214930	27093715	C	T	0.963	0.962	0.988	-0.0025031302181184	0.045	0.9559	14004	16757	14424.77
2332083	chr6	rs6456768	27093821	G	C	0.657	0.662	0.984	-0.0147989665120717	0.018	0.4124	14004	16757	14424.77
2333925	chr6	rs6921711	27094019	T	G	0.915	0.919	0.979	-0.0761038086648949	0.0317	0.01645	13457	16217	13881.29
2332584	chr6	rs3531	27095313	T	C	0.963	0.962	0.988	-0.0023026490626755	0.045	0.9601	14004	16757	14424.77
2313750	chr6	rs4636015	27097316	C	T	0.963	0.962	0.989	-0.0008003201707691	0.045	0.9851	14004	16757	14424.77
2322259	chr6	rs58602580	27099179	G	A	0.957	0.963	0.999	-0.0628972021721127	0.0497	0.2055	10501	13159	10876.66
2316626	chr6	rs115363280	27099672	G	A	0.972	0.977	0.998	-0.14080348459199	0.0664	0.03391	9140	11652	9448.97
2317811	chr6	rs73384380	27099734	C	T	0.915	0.919	0.971	-0.0758988055082073	0.0318	0.0169	13457	16217	13881.29
2332224	chr6	rs41269245	27100096	G	A	0.963	0.962	0.989	-0.0018016219466282	0.045	0.9687	14004	16757	14424.77
2315488	chr6	rs115912638	27100485	G	A	0.988	0.988	0.968	-0.0573007769142667	0.0931	0.5382	9409	11697	10231.59
2314150	chr6	rs144813177	27102578	G	A	0.972	0.977	0.998	-0.141298622463456	0.0664	0.03332	9140	11652	9448.97
2316179	chr6	rs2022272	27103580	A	G	0.726	0.728	0.99	-0.0076995657264405	0.0191	0.6861	14004	16757	14424.77
2306618	chr6	rs67330695	27103654	G	A	0.977	0.974	0.984	0.0670977435324941	0.0722	0.3522	8476	9463	8530.37
2325386	chr6	rs117012418	27104702	G	C	0.954	0.955	0.618	0.0219962978718961	0.0501	0.6608	14004	16757	14424.77
2303887	chr6	rs79400360	27107610	G	A	0.912	0.91	0.932	0.0209000641077417	0.0308	0.4981	14004	16757	14424.77
2317010	chr6	rs75206923	27107799	G	A	0.933	0.932	0.621	0.0653007305821358	0.0414	0.1147	14004	16757	14424.77
2312293	chr6	rs6456769	27107865	G	A	0.865	0.865	0.989	0.0219962978718961	0.0249	0.3775	14004	16757	14424.77
2333477	chr6	rs113421188	27110617	T	C	0.986	0.983	0.948	0.162501429344648	0.094	0.08388	8476	9463	8530.37
2322275	chr6	rs72843607	27110715	C	A	0.963	0.962	0.988	-0.0007002451143934	0.0451	0.9874	14004	16757	14424.77
2304492	chr6	rs6927247	27111109	C	T	0.865	0.865	0.989	0.0218006299588528	0.0249	0.3812	14004	16757	14424.77
2333438	chr6	rs138630666	27112069	C	T	0.963	0.962	0.988	-0.0009004052431641	0.0451	0.9847	14004	16757	14424.77
2309785	chr6	rs16894323	27113474	T	C	0.972	0.977	0.999	-0.141701822726966	0.0664	0.03279	9140	11652	9448.97
2308784	chr6	rs12205921	27113540	G	T	0.963	0.962	0.988	-0.001100605444033	0.0451	0.9809	14004	16757	14424.77
2308401	chr6	rs12193820	27113811	A	G	0.963	0.962	0.986	-0.0033957590691798	0.045	0.94	14004	16757	14424.77
2303763	chr6	rs9393790	27114052	G	T	0.78	0.781	0.996	0.0089002747867194	0.0206	0.6663	14004	16757	14424.77
2311770	chr6	rs191358290	27114672	T	G	0.978	0.976	0.964	0.0684994164246923	0.0596	0.2506	13014	15757	13429.79
2332920	chr6	rs6919033	27114883	C	T	0.947	0.948	1.0	-0.0566020980240563	0.0392	0.1482	13457	16217	13881.29
2309485	chr6	rs7756481	27115069	G	C	0.963	0.962	0.987	-0.003797200248385	0.045	0.9327	14004	16757	14424.77
2318972	chr6	rs73384391	27115670	G	A	0.947	0.948	1.0	-0.0568984476340911	0.0392	0.1466	13457	16217	13881.29
2306838	chr6	rs6925226	27115786	G	A	0.725	0.728	0.988	-0.0095050300143049	0.0191	0.6201	14004	16757	14424.77
2333110	chr6	rs145009520	27116566	C	G	0.983	0.983	0.776	0.004201162744548	0.084	0.9601	11304	12707	11542.64
2333079	chr6	rs760647	27118109	T	C	0.866	0.865	0.989	0.0234039777790161	0.025	0.348	14004	16757	14424.77
2321132	chr6	rs7744759	27119826	G	A	0.776	0.778	0.993	0.0046989426564652	0.0205	0.8203	14004	16757	14424.77
2308442	chr6	rs9467996	27120136	C	A	0.865	0.865	0.985	0.0215951374365897	0.025	0.3871	14004	16757	14424.77
2324295	chr6	rs16894368	27121224	G	A	0.947	0.948	1.0	-0.057194885093252	0.0392	0.1443	13457	16217	13881.29
2305500	chr6	rs9379960	27121325	T	G	0.779	0.781	0.996	0.0047984689115734	0.0206	0.8167	14004	16757	14424.77
2324604	chr6	rs57375968	27121654	T	G	0.869	0.868	0.986	0.0227003855207759	0.0253	0.3698	14004	16757	14424.77
2306517	chr6	rs72843608	27122750	G	A	0.963	0.962	0.987	-0.007095110875924	0.045	0.8753	14004	16757	14424.77
2318351	chr6	rs140619509	27122795	T	C	0.981	0.982	0.428	0.0812020353933828	0.0951	0.3934	12305	15058	12725.77
2331376	chr6	rs112546394	27123273	T	A	0.986	0.987	0.255	-0.408901004044065	0.163	0.01212	11127	13887	11582.5
2317008	chr6	rs76649822	27123400	C	T	0.957	0.963	1.0	-0.0660970683749259	0.0497	0.1832	10501	13159	10876.66
2323592	chr6	rs61240102	27124904	G	C	0.977	0.974	0.988	0.0647010079358763	0.0721	0.3699	8476	9463	8530.37
2316647	chr6	rs72843609	27125877	G	A	0.962	0.962	0.988	-0.0092022107647994	0.0449	0.8383	14004	16757	14424.77
2305494	chr6	rs73740408	27125893	C	A	0.978	0.977	1.0	0.0377003271828256	0.0772	0.6252	8173	8955	8108.77
2327092	chr6	rs73740410	27126281	A	G	0.957	0.963	0.999	-0.066300071757232	0.0497	0.1816	10501	13159	10876.66
2319409	chr6	rs7749319	27126460	A	G	0.0366	0.0362	0.244	-0.0946953688393245	0.1116	0.3961	8346	10133	8745.19
2316302	chr6	rs73386672	27126653	G	T	0.947	0.948	1.0	-0.0570995920405728	0.0392	0.1452	13457	16217	13881.29
2313619	chr6	rs4713069	27128307	T	G	0.687	0.691	0.985	-0.0057967688471774	0.0185	0.7519	14004	16757	14424.77
2320843	chr6	rs9295730	27128806	T	C	0.779	0.782	0.995	0.0038027603329278	0.0206	0.854	14004	16757	14424.77
2319575	chr6	rs1028308	27129757	G	A	0.779	0.782	0.994	0.0030952049073025	0.0206	0.8815	14004	16757	14424.77
2313077	chr6	rs57493110	27131099	T	C	0.947	0.948	0.998	-0.0573007769142667	0.0392	0.1437	13457	16217	13881.29
2315297	chr6	rs113544323	27131494	C	A	0.979	0.98	1.0	0.0225048553400694	0.0806	0.7799	8173	8955	8108.77
2327104	chr6	rs150146826	27131613	G	A	0.962	0.962	0.987	-0.0114047880634385	0.0449	0.7998	14004	16757	14424.77
2332771	chr6	rs113935952	27131951	T	A	0.986	0.987	0.259	-0.407096438003514	0.1609	0.01138	11127	13887	11582.5
2326630	chr6	rs4582379	27131958	G	A	0.869	0.869	0.985	0.023198814502523	0.0253	0.3601	14004	16757	14424.77
2311524	chr6	rs2393918	27131984	A	G	0.869	0.869	0.985	0.023198814502523	0.0253	0.3596	14004	16757	14424.77
2309246	chr6	rs139142837	27132441	T	A	0.977	0.975	0.667	0.0517002115855168	0.0889	0.5605	8414	9467	8298.51
2312753	chr6	rs9393791	27132529	C	G	0.781	0.783	0.993	0.0058031292269501	0.0207	0.7805	14004	16757	14424.77
2303849	chr6	rs148591418	27133131	A	G	0.97	0.974	0.702	-0.113605523623194	0.0618	0.06602	13014	15757	13429.79
2305683	chr6	rs9368489	27133479	A	G	0.819	0.822	0.991	0.0089002747867194	0.0223	0.6898	14004	16757	14424.77
2326213	chr6	rs113275308	27133940	G	A	0.979	0.98	1.0	0.023003381764963	0.0806	0.7753	8173	8955	8108.77
2330238	chr6	rs116896414	27134222	C	T	0.958	0.957	0.573	-0.0078003437327339	0.0545	0.8864	14004	16757	14424.77
2313913	chr6	rs112887521	27134453	G	A	0.957	0.963	0.998	-0.0677008493642598	0.0497	0.1731	10501	13159	10876.66
2320239	chr6	rs13219181	27136225	A	G	0.977	0.974	0.986	0.0551981604647623	0.0722	0.4444	8476	9463	8530.37
2317701	chr6	rs9379961	27138206	C	G	0.819	0.822	0.989	0.009197572354042	0.0223	0.681	14004	16757	14424.77
2306566	chr6	rs144387027	27138231	G	T	0.977	0.979	0.641	-0.113896846680113	0.0723	0.1152	13014	15757	13429.79
2309776	chr6	rs12213361	27138387	T	C	0.962	0.962	0.987	-0.0114958245134845	0.0449	0.7973	14004	16757	14424.77
2333929	chr6	rs72843613	27138467	G	A	0.962	0.962	0.987	-0.0114958245134845	0.0449	0.7975	14004	16757	14424.77
2304895	chr6	rs9461335	27138529	C	A	0.779	0.782	0.99	0.0022973590486834	0.0207	0.9121	14004	16757	14424.77
2318974	chr6	rs6914824	27139048	C	T	0.977	0.974	0.986	0.055302247784655	0.0722	0.4434	8476	9463	8530.37
2330130	chr6	rs9366682	27139636	G	A	0.871	0.87	0.981	0.0228958774769045	0.0254	0.3672	14004	16757	14424.77
2333173	chr6	rs140911114	27140562	G	A	0.977	0.977	0.883	0.0270994698817177	0.0613	0.659	13014	15757	13429.79
2304699	chr6	rs67540232	27140866	T	A	0.977	0.974	0.986	0.0556995724703668	0.0722	0.4404	8476	9463	8530.37
2319804	chr6	rs79740538	27142352	A	G	0.986	0.983	0.95	0.153896361776878	0.0939	0.1012	8476	9463	8530.37
2304295	chr6	rs858964	27142614	C	G	0.272	0.269	0.985	0.0116024307308398	0.0192	0.5459	14004	16757	14424.77
2325814	chr6	rs76826469	27143058	C	T	0.964	0.965	0.603	0.127900569252066	0.0528	0.01529	13513	16078	13854.87
2321652	chr6	rs9366683	27143868	C	T	0.883	0.881	0.972	0.0227981362759783	0.0265	0.3894	14004	16757	14424.77
2317933	chr6	rs13194053	27143883	T	C	0.977	0.974	0.986	0.0558981756288099	0.0722	0.4385	8476	9463	8530.37
2324374	chr6	rs9379962	27145311	C	T	0.819	0.822	0.986	0.0101978249764461	0.0224	0.6468	14004	16757	14424.77
2327246	chr6	rs6931711	27145586	C	T	0.962	0.962	0.987	-0.0088994831870327	0.0449	0.8429	14004	16757	14424.77
2331378	chr6	rs9379963	27146092	G	T	0.882	0.88	0.974	0.0228958774769045	0.0264	0.3873	14004	16757	14424.77
2305564	chr6	rs117567676	27147971	T	A	0.965	0.966	0.597	0.13599834718831	0.0539	0.01159	13513	16078	13854.87
2325441	chr6	rs9393792	27149244	C	G	0.869	0.869	0.977	0.0250047589895661	0.0254	0.3244	14004	16757	14424.77
2316559	chr6	rs1102557	27149794	C	A	0.0377	0.0384	0.987	0.0092966519050945	0.0448	0.8361	14004	16757	14424.77
2318519	chr6	rs72843615	27150569	C	T	0.962	0.962	0.987	-0.0062998021485279	0.0449	0.889	14004	16757	14424.77
2326457	chr6	rs911186	27150599	A	G	0.943	0.949	0.964	-0.0431998193062192	0.0391	0.2689	13457	16217	13881.29
2309189	chr6	rs111284815	27150781	C	T	0.979	0.979	1.0	0.0280041964095973	0.0804	0.7279	8173	8955	8108.77
2304660	chr6	rs11963727	27150854	C	T	0.9	0.901	0.961	-0.0135007260538548	0.0289	0.6399	14004	16757	14424.77
2331580	chr6	rs12210905	27151309	A	G	0.962	0.962	0.987	-0.0054045784588597	0.0449	0.9039	14004	16757	14424.77
2317589	chr6	rs59682554	27151933	T	C	0.927	0.929	0.989	-0.0497996735526059	0.034	0.1424	13457	16217	13881.29
2309979	chr6	rs77746177	27151969	A	T	0.965	0.965	0.958	0.0353961009469877	0.0472	0.4531	14004	16757	14424.77
2316814	chr6	rs189622978	27152022	A	G	0.988	0.988	0.965	-0.0335981494309355	0.0969	0.7288	8638	10780	9393.9
2320810	chr6	rs60836835	27152089	G	A	0.941	0.941	0.99	-0.0600048139370291	0.0374	0.1085	13457	16217	13881.29
2315529	chr6	rs115614076	27152200	C	T	0.974	0.972	0.965	0.0724973901482592	0.0533	0.1737	14004	16757	14424.77
2323616	chr6	rs9348754	27152241	A	G	0.887	0.887	0.977	0.0183996828453635	0.0271	0.497	14004	16757	14424.77
2305058	chr6	rs858967	27152245	G	A	0.257	0.255	0.987	0.0028958031120254	0.0195	0.8839	14004	16757	14424.77
2307036	chr6	rs9348755	27152334	C	T	0.898	0.898	0.972	0.0182033098538737	0.0283	0.5198	14004	16757	14424.77
2314802	chr6	rs1102558	27152528	C	A	0.257	0.255	0.987	0.0027960873020011	0.0195	0.8843	14004	16757	14424.77
2324951	chr6	rs112993857	27152651	C	T	0.977	0.978	1.0	0.0049974917102918	0.0771	0.9478	8173	8955	8108.77
2328993	chr6	rs74820534	27152759	A	G	0.971	0.977	0.99	-0.128094769307676	0.064	0.04521	9639	11973	9874.05
2319712	chr6	rs1102559	27152795	T	C	0.186	0.187	0.985	-0.019203206984436	0.0219	0.3802	14004	16757	14424.77
2318582	chr6	rs113590744	27152966	G	A	0.979	0.979	1.0	0.0288012338056278	0.0804	0.7199	8173	8955	8108.77
2323496	chr6	rs858968	27153296	C	T	0.257	0.255	0.987	0.0029955089797983	0.0195	0.8796	14004	16757	14424.77
2321571	chr6	rs111821952	27153405	A	G	0.98	0.98	0.989	0.0212036062510236	0.0819	0.7961	8173	8955	8108.77
2310614	chr6	rs858969	27153431	C	A	0.257	0.255	0.987	0.0032048589489113	0.0195	0.8696	14004	16757	14424.77
2325819	chr6	rs858970	27153559	C	T	0.257	0.255	0.987	0.0029955089797983	0.0195	0.8779	14004	16757	14424.77
2330777	chr6	rs111936784	27153762	G	A	0.979	0.979	1.0	0.0289955368412525	0.0804	0.7182	8173	8955	8108.77
2327626	chr6	rs34569203	27153984	A	C	0.976	0.974	0.976	0.0595039941477318	0.0723	0.4109	8476	9463	8530.37
2323234	chr6	rs113785106	27154017	C	T	0.979	0.979	1.0	0.029296631955588	0.0804	0.7151	8173	8955	8108.77
2308305	chr6	rs114978650	27154018	G	A	0.898	0.898	0.971	0.0183996828453635	0.0283	0.5166	14004	16757	14424.77
2324108	chr6	rs148823035	27154355	G	T	0.979	0.979	1.0	0.0295005481176215	0.0804	0.7137	8173	8955	8108.77
2329836	chr6	rs858972	27154361	T	C	0.186	0.187	0.985	-0.0197028322758684	0.0219	0.3683	14004	16757	14424.77
2310450	chr6	rs73388505	27154494	T	C	0.941	0.941	0.99	-0.0605996221289296	0.0373	0.1047	13457	16217	13881.29
2327588	chr6	rs72843619	27154830	A	G	0.961	0.961	0.99	-0.0017014466397575	0.0442	0.9701	14004	16757	14424.77
2317684	chr6	rs858973	27154972	G	A	0.261	0.259	0.979	0.0043007385516922	0.0195	0.8247	14004	16757	14424.77
2324540	chr6	rs73740444	27155473	C	G	0.969	0.975	0.984	-0.120304963043649	0.0618	0.05139	9639	11973	9874.05
2312064	chr6	rs858974	27155474	T	G	0.281	0.276	0.977	0.0141001243787816	0.0191	0.4601	14004	16757	14424.77
2310929	chr6	rs116005859	27155485	G	A	0.961	0.961	0.989	-0.001300845733048	0.0442	0.9772	14004	16757	14424.77
2324664	chr6	rs113014817	27155588	T	G	0.97	0.969	0.272	0.0394995204367644	0.0986	0.6885	12348	15108	12772.29
2317043	chr6	rs858975	27155623	G	A	0.209	0.209	0.988	0.0109003744682883	0.021	0.605	14004	16757	14424.77
2327564	chr6	rs858976	27155844	C	G	0.247	0.246	0.985	-0.0022024235552	0.0198	0.9127	14004	16757	14424.77
2322504	chr6	rs12196889	27156095	G	C	0.961	0.961	0.989	-0.0008003201707691	0.0442	0.985	14004	16757	14424.77
2324960	chr6	rs1102560	27156273	C	G	0.248	0.247	0.985	-0.0029042131473898	0.0198	0.8821	14004	16757	14424.77
2321289	chr6	rs60266855	27156573	G	A	0.823	0.822	0.982	0.0278972284172359	0.0224	0.213	14004	16757	14424.77
2309287	chr6	rs150742578	27156852	C	T	0.988	0.987	0.956	-0.0212951405401588	0.0965	0.825	8638	10780	9393.9
2312189	chr6	rs7747027	27157550	T	C	0.804	0.804	0.98	0.0043007385516922	0.0215	0.8401	14004	16757	14424.77
2310887	chr6	rs6934329	27158033	A	G	0.96	0.957	0.986	0.0434042576072856	0.0544	0.4251	9163	9955	9103.75
2322529	chr6	rs73388512	27158600	G	A	0.941	0.941	0.987	-0.0641972460452074	0.0375	0.08666	13457	16217	13881.29
2332830	chr6	rs181617193	27158602	G	A	0.975	0.974	0.96	0.0522982892110339	0.0572	0.361	13014	15757	13429.79
2327053	chr6	rs150511657	27159104	T	A	0.961	0.961	0.989	-0.0009004052431641	0.0443	0.9834	14004	16757	14424.77
2325193	chr6	rs858977	27159570	C	A	0.279	0.277	0.97	-0.0004000800213396	0.0192	0.983	14004	16757	14424.77
2315560	chr6	rs9368490	27159810	G	T	0.895	0.895	0.965	0.0311982343370806	0.0282	0.269	14004	16757	14424.77
2326044	chr6	rs1102563	27160095	A	G	0.271	0.266	0.982	0.0096037361426946	0.0193	0.6174	14004	16757	14424.77
2319663	chr6	rs111456500	27160732	C	T	0.98	0.98	0.99	0.024702368640342	0.0818	0.7624	8173	8955	8108.77
2305455	chr6	rs143688908	27160904	A	C	0.98	0.98	0.99	0.0248974696545107	0.0818	0.7604	8173	8955	8108.77
2324452	chr6	rs72843622	27161152	C	T	0.961	0.961	0.99	-0.0005001250416822	0.0442	0.991	14004	16757	14424.77
2315906	chr6	rs1102564	27161175	G	A	0.248	0.247	0.987	-0.0028039273327342	0.0198	0.8877	14004	16757	14424.77
2321980	chr6	rs4438952	27161394	G	A	0.804	0.804	0.98	0.004201162744548	0.0215	0.8459	14004	16757	14424.77
2314585	chr6	rs7762413	27162059	A	G	0.804	0.804	0.98	0.004001981379298	0.0215	0.8517	14004	16757	14424.77
2327302	chr6	rs138011663	27162147	C	G	0.985	0.987	0.646	-0.118603372040286	0.1055	0.2606	10419	11194	10351.25
2307119	chr6	rs1102565	27162175	G	A	0.286	0.283	0.979	0.0032048589489113	0.019	0.8657	14004	16757	14424.77
2317452	chr6	rs858978	27162319	A	G	0.0205	0.0207	1.0	-0.0334016766340304	0.0802	0.6771	8173	8955	8108.77
2322312	chr6	rs113069119	27163028	C	T	0.862	0.861	0.977	0.0329027196757078	0.0248	0.1852	14004	16757	14424.77
2318570	chr6	rs858979	27163116	A	T	0.0205	0.0207	1.0	-0.0332982854015147	0.0802	0.678	8173	8955	8108.77
2333145	chr6	rs6932691	27163133	A	G	0.804	0.804	0.981	0.004101577021075	0.0215	0.8504	14004	16757	14424.77
2331371	chr6	rs6932861	27163220	A	T	0.804	0.804	0.981	0.004101577021075	0.0215	0.8501	14004	16757	14424.77
2322759	chr6	rs2021277	27163581	G	T	0.98	0.979	1.01	0.0327962744150825	0.0802	0.6824	8173	8955	8108.77
2309613	chr6	rs6933745	27163608	C	T	0.94	0.941	0.991	-0.0613011005766046	0.0372	0.09962	13457	16217	13881.29
2313990	chr6	rs858980	27163852	C	T	0.248	0.247	0.986	-0.0029042131473898	0.0198	0.8845	14004	16757	14424.77
2323415	chr6	rs10484395	27164116	G	A	0.965	0.964	0.959	0.0305970979773775	0.0465	0.5112	14004	16757	14424.77
2333883	chr6	rs75267713	27164322	G	T	0.986	0.983	0.941	0.151097452038904	0.094	0.1077	8476	9463	8530.37
2328450	chr6	rs6901448	27164757	C	A	0.831	0.832	0.986	-0.0031950988965408	0.0228	0.8885	14004	16757	14424.77
2325794	chr6	rs112468836	27165355	G	A	0.924	0.925	0.984	0.0263010744193707	0.0323	0.4161	14004	16757	14424.77
2303734	chr6	rs113482541	27165360	A	G	0.831	0.832	0.986	-0.0031950988965408	0.0228	0.8868	14004	16757	14424.77
2333654	chr6	rs80354415	27166322	C	G	0.949	0.949	0.976	-0.057194885093252	0.0406	0.1585	13457	16217	13881.29
2306799	chr6	rs12207614	27167033	C	T	0.961	0.961	0.99	0.0003999200213268	0.0442	0.9928	14004	16757	14424.77
2332209	chr6	rs12198077	27169307	A	C	0.962	0.961	0.989	-0.0034961042567088	0.0447	0.9383	14004	16757	14424.77
2303699	chr6	rs6906761	27169431	T	A	0.83	0.831	0.986	-0.0028039273327342	0.0227	0.9012	14004	16757	14424.77
2325130	chr6	rs6932243	27170022	C	T	0.83	0.831	0.986	-0.0029042131473898	0.0227	0.8986	14004	16757	14424.77
2315060	chr6	rs111550542	27170068	T	C	0.98	0.979	1.01	0.0333960906184285	0.0802	0.6771	8173	8955	8108.77
2326970	chr6	rs9468005	27170607	C	T	0.888	0.888	0.988	0.0295976364389436	0.027	0.2721	14004	16757	14424.77
2329351	chr6	rs9468006	27170625	C	T	0.888	0.888	0.988	0.0295976364389436	0.027	0.2722	14004	16757	14424.77
2325319	chr6	rs7773029	27171161	A	G	0.964	0.964	0.957	0.0315955615897506	0.0459	0.4908	14004	16757	14424.77
2318952	chr6	rs16894783	27171405	T	A	0.94	0.941	0.991	-0.0620988329318545	0.0372	0.09497	13457	16217	13881.29
2310166	chr6	rs111582325	27171428	C	G	0.98	0.98	0.991	0.0262036654966364	0.0817	0.7489	8173	8955	8108.77
2324419	chr6	rs7755577	27171437	T	C	0.83	0.831	0.986	-0.0031950988965408	0.0227	0.8876	14004	16757	14424.77
2303850	chr6	rs34783558	27171700	T	C	0.977	0.974	0.965	0.0657971037900478	0.0731	0.368	8476	9463	8530.37
2322346	chr6	rs9468007	27171711	C	T	0.969	0.975	0.988	-0.127095007803832	0.0615	0.03873	9639	11973	9874.05
2328896	chr6	rs77596955	27171776	T	C	0.964	0.964	0.957	0.0311013012983478	0.0459	0.4973	14004	16757	14424.77
2311385	chr6	rs7749652	27171815	G	C	0.94	0.941	0.987	-0.0649972930239685	0.0372	0.08068	13457	16217	13881.29
2310519	chr6	rs112912679	27172371	G	A	0.964	0.964	0.957	0.0301023438164435	0.0459	0.5112	14004	16757	14424.77
2303375	chr6	rs79159204	27172761	A	G	0.936	0.935	0.979	0.0259990758686168	0.0349	0.4555	14004	16757	14424.77
2332319	chr6	rs858982	27173078	C	T	0.176	0.174	0.971	-0.0111013930711739	0.0226	0.6227	14004	16757	14424.77
2318790	chr6	rs4711143	27173399	C	T	0.925	0.925	0.981	0.0284999894699013	0.0324	0.3788	14004	16757	14424.77
2305600	chr6	rs858983	27173516	G	A	0.037	0.0371	0.998	-0.0305004454483837	0.0582	0.5995	8720	9495	8652.25
2328682	chr6	rs17737641	27174557	A	G	0.977	0.981	0.988	-0.199500269566734	0.0789	0.0115	8173	8955	8108.77
2306390	chr6	rs72843629	27175215	G	T	0.961	0.961	0.992	0.0026963615477425	0.0441	0.9518	14004	16757	14424.77
2305218	chr6	rs1102568	27176374	C	A	0.0205	0.0207	1.01	-0.0328951617042694	0.0801	0.6814	8173	8955	8108.77
2305738	chr6	rs114537331	27176737	G	T	0.97	0.969	0.968	0.0598996532078335	0.0497	0.2286	14004	16757	14424.77
2326705	chr6	rs73738224	27177011	C	T	0.968	0.975	0.987	-0.127594763615376	0.0614	0.0378	9639	11973	9874.05
2313360	chr6	rs858984	27177361	G	C	0.052	0.0513	0.999	-0.0018016219466282	0.0384	0.9627	14004	16757	14424.77
2319730	chr6	rs112747787	27177636	G	A	0.98	0.979	1.01	0.0344980404075674	0.0802	0.6671	8173	8955	8108.77
2329801	chr6	rs858985	27178028	T	C	0.0519	0.0513	0.999	-0.0025031302181184	0.0384	0.9478	14004	16757	14424.77
2332090	chr6	rs858986	27178523	C	A	0.11	0.109	0.997	0.0358014124633833	0.0274	0.1918	14004	16757	14424.77
2304389	chr6	rs858988	27179195	G	A	0.0519	0.0513	0.999	-0.002002002670673	0.0385	0.9583	14004	16757	14424.77
2318946	chr6	rs858989	27179373	T	A	0.0523	0.0516	0.996	-0.0007002451143934	0.0384	0.9852	14004	16757	14424.77
2333027	chr6	rs12153912	27179829	G	A	0.961	0.961	0.994	0.0065981840282271	0.0441	0.8808	14004	16757	14424.77
2307394	chr6	rs858990	27180037	A	G	0.923	0.915	0.455	0.0061013488579762	0.0529	0.9087	13233	15840	13587.08
2307171	chr6	rs9461340	27180046	T	A	0.802	0.808	0.983	-0.0189993500097828	0.0215	0.3767	14004	16757	14424.77
2325902	chr6	rs858992	27180827	G	C	0.0521	0.0515	1.0	-0.0055956263571598	0.0384	0.8838	14004	16757	14424.77
2312865	chr6	rs858993	27181395	G	A	0.0521	0.0514	0.998	-0.0043996643446871	0.0384	0.9095	14004	16757	14424.77
2321913	chr6	rs7760996	27181619	C	T	0.925	0.925	0.986	0.027799974857679	0.0324	0.391	14004	16757	14424.77
2306617	chr6	rs858995	27181701	T	C	0.0387	0.0394	0.993	-0.0050024916227914	0.0441	0.9098	14004	16757	14424.77
2314012	chr6	rs73738225	27181710	C	G	0.968	0.975	0.985	-0.127901555652552	0.0613	0.03706	9639	11973	9874.05
2312198	chr6	rs16894944	27181721	A	G	0.94	0.941	0.991	-0.0646025231856585	0.0371	0.08179	13457	16217	13881.29
2320768	chr6	rs150186873	27182377	A	C	0.977	0.981	0.991	-0.197098195556997	0.0789	0.01247	8173	8955	8108.77
2310824	chr6	rs67591395	27182448	C	T	0.94	0.941	0.992	-0.0669948688242784	0.0372	0.07131	13457	16217	13881.29
2323837	chr6	rs72843633	27182949	C	T	0.962	0.961	0.989	0.0063001125484799	0.0443	0.8863	14004	16757	14424.77
2306968	chr6	rs12191280	27183317	C	T	0.948	0.949	0.999	0.0055048206344449	0.0384	0.8862	14004	16757	14424.77
2304760	chr6	rs12204768	27183563	A	G	0.948	0.949	0.998	0.0053954185169075	0.0384	0.8876	14004	16757	14424.77
2324448	chr6	rs60412449	27183999	A	T	0.959	0.96	0.968	0.0270994698817177	0.0436	0.5343	14004	16757	14424.77
2331997	chr6	rs73388562	27184225	G	C	0.94	0.941	0.992	-0.0669948688242784	0.0371	0.07119	13457	16217	13881.29
2333922	chr6	rs9468009	27184341	T	A	0.751	0.757	0.989	-0.0146974807605841	0.0197	0.4578	14004	16757	14424.77
2327931	chr6	rs6916555	27185378	A	G	0.752	0.758	0.99	-0.015702643727291	0.0198	0.4282	14004	16757	14424.77
2328574	chr6	rs3800305	27185576	T	C	0.948	0.949	0.999	0.0056042667198317	0.0384	0.884	14004	16757	14424.77
2326363	chr6	rs3800306	27185726	C	T	0.948	0.949	0.999	0.0056042667198317	0.0384	0.8834	14004	16757	14424.77
2331857	chr6	rs3800307	27185792	T	A	0.972	0.972	0.924	0.0320992618599997	0.0566	0.5706	12279	15046	12738.02
2304439	chr6	rs6902268	27186172	T	G	0.752	0.758	0.99	-0.0154994990469515	0.0198	0.4344	14004	16757	14424.77
2317141	chr6	rs6902483	27186293	T	C	0.804	0.809	0.987	-0.0203047533403643	0.0215	0.3453	14004	16757	14424.77
2331588	chr6	rs9461342	27186580	A	T	0.925	0.925	0.989	0.0281986543586787	0.0324	0.383	14004	16757	14424.77
2305056	chr6	rs2023467	27187003	A	G	0.948	0.949	0.999	0.0058031292269501	0.0384	0.881	14004	16757	14424.77
2305887	chr6	rs1156086	27187355	T	C	0.752	0.758	0.99	-0.0159972768350078	0.0198	0.4183	14004	16757	14424.77
2306551	chr6	rs75819175	27187379	G	C	0.96	0.961	0.972	0.0221038989069263	0.0441	0.6164	14004	16757	14424.77
2307482	chr6	rs13211901	27187612	G	A	0.972	0.972	0.924	0.0338022134084658	0.0566	0.5507	12279	15046	12738.02
2304916	chr6	rs150248811	27188028	G	A	0.961	0.961	0.994	0.0071047017299317	0.0441	0.8717	14004	16757	14424.77
2328989	chr6	rs187446134	27188215	G	A	0.981	0.98	0.862	0.0473033451158665	0.0716	0.5086	11976	14538	12316.42
2323803	chr6	rs12200798	27188467	C	T	0.948	0.949	0.999	0.0058031292269501	0.0384	0.8798	14004	16757	14424.77
2333664	chr6	rs145689290	27188482	G	A	0.98	0.978	0.683	0.117000507338725	0.0787	0.1373	10762	13722	11302.5
2330533	chr6	rs12209800	27189517	T	C	0.962	0.961	0.992	0.0034041991335623	0.0447	0.9394	14004	16757	14424.77
2333850	chr6	rs9468011	27189730	C	T	0.802	0.808	0.982	-0.0198966317144566	0.0215	0.3546	14004	16757	14424.77
2331027	chr6	rs143578032	27190334	C	T	0.975	0.976	0.81	0.0352995739869328	0.0683	0.6056	10972	12091	11054.81
2315920	chr6	rs111619948	27190799	T	C	0.979	0.979	1.01	0.0329027196757078	0.0803	0.6818	8173	8955	8108.77
2331141	chr6	rs79394109	27191359	C	A	0.959	0.96	0.954	0.016296487966892	0.044	0.7118	14004	16757	14424.77
2304545	chr6	rs140527120	27191456	C	T	0.97	0.977	0.991	-0.136495782088538	0.0637	0.03208	9639	11973	9874.05
2326484	chr6	rs73388580	27191544	C	T	0.94	0.941	0.992	-0.068396620708353	0.0371	0.0653	13457	16217	13881.29
2331719	chr6	rs4713072	27192091	T	C	0.751	0.757	0.99	-0.0159972768350078	0.0197	0.4164	14004	16757	14424.77
2306241	chr6	rs11758615	27192382	A	C	0.948	0.948	0.997	0.0075017910703226	0.0384	0.8446	14004	16757	14424.77
2311379	chr6	rs4713073	27192551	T	G	0.751	0.757	0.991	-0.0162005226717083	0.0197	0.4127	14004	16757	14424.77
2306215	chr6	rs4713074	27192629	T	C	0.751	0.757	0.991	-0.0162005226717083	0.0197	0.4117	14004	16757	14424.77
2324883	chr6	rs996247	27193095	C	T	0.751	0.757	0.991	-0.0162005226717083	0.0197	0.4107	14004	16757	14424.77
2317505	chr6	rs73388593	27193638	A	G	0.94	0.941	0.993	-0.0686000914922569	0.0371	0.06454	13457	16217	13881.29
2312367	chr6	rs73388597	27194059	C	A	0.94	0.941	0.993	-0.0686000914922569	0.0371	0.06457	13457	16217	13881.29
2322384	chr6	rs6918423	27194072	T	G	0.803	0.808	0.988	-0.0217038334437866	0.0215	0.3121	14004	16757	14424.77
2316418	chr6	rs73388601	27194546	T	C	0.94	0.941	0.991	-0.0698003402592755	0.0373	0.06099	13457	16217	13881.29
2332353	chr6	rs11965529	27194568	C	T	0.979	0.979	1.01	0.0346043046869299	0.0795	0.6631	8173	8955	8108.77
2305187	chr6	rs9468013	27195014	A	T	0.752	0.758	0.991	-0.0171970248285215	0.0198	0.3847	14004	16757	14424.77
2310885	chr6	rs4713075	27195660	A	G	0.861	0.866	0.997	0.0024968801985871	0.0247	0.9188	14004	16757	14424.77
2317116	chr6	rs4713076	27195880	T	G	0.804	0.81	0.989	-0.0231048737150968	0.0215	0.2827	14004	16757	14424.77
2308770	chr6	rs140442913	27196263	A	G	0.988	0.988	0.953	-0.0954981974785401	0.0991	0.3354	8552	10748	9330.93
2324545	chr6	rs9393794	27196773	G	A	0.804	0.81	0.986	-0.0240980393840575	0.0216	0.2637	14004	16757	14424.77
2310062	chr6	rs58336089	27197627	G	T	0.804	0.81	0.989	-0.0227979086760041	0.0215	0.289	14004	16757	14424.77
2333842	chr6	rs55658856	27197931	A	G	0.977	0.982	0.992	-0.193693978338935	0.0796	0.01495	8173	8955	8108.77
2313310	chr6	rs12196084	27198204	A	C	0.962	0.961	0.986	0.0058031292269501	0.0447	0.896	14004	16757	14424.77
2307920	chr6	rs79272403	27198257	T	C	0.949	0.949	0.982	-0.0593997472816252	0.0403	0.14	13457	16217	13881.29
2312510	chr6	rs12189835	27198271	T	C	0.961	0.96	0.987	0.0107025231331357	0.0442	0.8079	14004	16757	14424.77
2319202	chr6	rs9468014	27198320	T	C	0.803	0.809	0.989	-0.0222047099881925	0.0215	0.3003	14004	16757	14424.77
2304717	chr6	rs147656409	27198462	T	G	0.979	0.979	1.01	0.0326027085440124	0.0802	0.6846	8173	8955	8108.77
2319338	chr6	rs9468015	27198718	A	G	0.751	0.757	0.99	-0.0160988945897493	0.0197	0.4157	14004	16757	14424.77
2330085	chr6	rs79657479	27198923	A	T	0.968	0.967	0.971	0.0595982128860241	0.0487	0.2207	14004	16757	14424.77
2317477	chr6	rs150330997	27199688	G	A	0.962	0.961	0.984	0.0086028888072678	0.0447	0.8468	14004	16757	14424.77
2327294	chr6	rs73390612	27200072	A	G	0.94	0.941	0.993	-0.0688036036849463	0.0371	0.06363	13457	16217	13881.29
2313289	chr6	rs113213554	27200101	C	T	0.979	0.979	1.01	0.0324962313421326	0.0802	0.6852	8173	8955	8108.77
2305656	chr6	rs148780323	27200525	G	A	0.962	0.961	0.983	0.0068961666878413	0.0447	0.878	14004	16757	14424.77
2329061	chr6	rs184700567	27200528	C	T	0.986	0.985	0.595	0.0787002685436651	0.1084	0.468	9718	11450	9871.88
2324660	chr6	rs113872071	27200701	T	A	0.967	0.974	0.953	-0.12609624482485	0.0609	0.03845	9639	11973	9874.05
2316866	chr6	rs3800308	27201262	T	G	0.804	0.81	0.991	-0.023401696181619	0.0215	0.2762	14004	16757	14424.77
2316247	chr6	rs3800309	27201273	C	A	0.752	0.758	0.991	-0.0172987645783295	0.0198	0.3823	14004	16757	14424.77
2320916	chr6	rs72843640	27202093	T	A	0.961	0.96	0.983	0.0112959597418516	0.0442	0.7983	14004	16757	14424.77
2314799	chr6	rs112357339	27202714	G	T	0.979	0.979	1.01	0.0323994240466592	0.0802	0.686	8173	8955	8108.77
2322097	chr6	rs9468016	27203319	C	G	0.804	0.81	0.99	-0.0232993336544035	0.0215	0.2785	14004	16757	14424.77
2324252	chr6	rs72843641	27203335	C	G	0.961	0.96	0.982	0.0116024307308398	0.0442	0.7934	14004	16757	14424.77
2307754	chr6	rs116074330	27203350	G	A	0.97	0.977	0.992	-0.135201357668848	0.0637	0.03361	9639	11973	9874.05
2318142	chr6	rs4236043	27204242	G	C	0.751	0.757	0.988	-0.0162005226717083	0.0198	0.4134	14004	16757	14424.77
2326171	chr6	rs4713077	27204247	G	C	0.803	0.809	0.988	-0.0221024699079472	0.0215	0.3035	14004	16757	14424.77
2312718	chr6	rs57404247	27204415	C	T	0.94	0.941	0.992	-0.0689964429219005	0.0372	0.0634	13457	16217	13881.29
2305521	chr6	rs111502573	27205225	T	C	0.979	0.979	1.01	0.0321960982163169	0.0802	0.6877	8173	8955	8108.77
2324213	chr6	rs13437532	27205329	G	A	0.925	0.925	0.991	0.026398473854531	0.0324	0.4151	14004	16757	14424.77
2333005	chr6	rs13437191	27205435	A	G	0.827	0.829	0.995	-0.0084959889212643	0.0225	0.7046	14004	16757	14424.77
2317309	chr6	rs116471051	27205471	T	C	0.979	0.979	1.0	0.0341018649449722	0.0795	0.6675	8173	8955	8108.77
2333263	chr6	rs77677151	27205765	A	G	0.96	0.961	0.976	0.0178006246255066	0.044	0.686	14004	16757	14424.77
2330383	chr6	rs113425701	27205809	C	G	0.979	0.979	1.01	0.0323026073786261	0.0802	0.6872	8173	8955	8108.77
2328590	chr6	rs3800310	27206843	C	G	0.961	0.96	0.979	0.0126002819757385	0.0442	0.7749	14004	16757	14424.77
2325520	chr6	rs113125117	27206961	G	A	0.98	0.98	0.991	0.0246048038572487	0.0817	0.7634	8173	8955	8108.77
2321654	chr6	rs2142686	27207601	T	C	0.751	0.757	0.986	-0.0164953025291975	0.0198	0.4049	14004	16757	14424.77
2326800	chr6	rs12189964	27207644	C	T	0.961	0.96	0.979	0.0126990249774084	0.0442	0.7735	14004	16757	14424.77
2327990	chr6	rs9468018	27207734	A	G	0.969	0.975	0.989	-0.125404505412914	0.0614	0.04125	9639	11973	9874.05
2304185	chr6	rs117016706	27207825	T	A	0.977	0.975	0.772	0.0674997573466154	0.0665	0.3099	12327	15265	12856.42
2316106	chr6	rs4711144	27208165	A	C	0.803	0.809	0.987	-0.0213972981080803	0.0215	0.3209	14004	16757	14424.77
2327304	chr6	rs112848996	27208529	T	C	0.98	0.98	0.988	0.0304031059110447	0.0816	0.7097	8173	8955	8108.77
2307371	chr6	rs72500856	27209236	T	C	0.94	0.941	0.99	-0.0686964868417913	0.0372	0.06498	13457	16217	13881.29
2311186	chr6	rs75229389	27209589	C	A	0.959	0.96	0.972	0.0219962978718961	0.0434	0.612	14004	16757	14424.77
2321391	chr6	rs6912503	27209642	A	G	0.803	0.809	0.987	-0.021203207651103	0.0215	0.3239	14004	16757	14424.77
2330942	chr6	rs6940384	27209911	T	C	0.751	0.757	0.984	-0.015702643727291	0.0198	0.4267	14004	16757	14424.77
2312004	chr6	rs6917311	27209923	A	G	0.751	0.757	0.984	-0.015702643727291	0.0198	0.4272	14004	16757	14424.77
2322206	chr6	rs12195360	27210032	C	T	0.96	0.959	0.976	0.0112959597418516	0.0439	0.7972	14004	16757	14424.77
2330429	chr6	rs3800311	27210585	A	G	0.86	0.866	0.996	0.0032048589489113	0.0247	0.8966	14004	16757	14424.77
2307399	chr6	rs3800312	27210614	C	A	0.803	0.808	0.984	-0.0202027073175195	0.0215	0.3471	14004	16757	14424.77
2315283	chr6	rs3800313	27210764	T	G	0.803	0.808	0.984	-0.0202027073175195	0.0215	0.3483	14004	16757	14424.77
2331461	chr6	rs76918206	27210786	G	C	0.948	0.948	0.997	-0.0584027170759943	0.0396	0.14	13457	16217	13881.29
2311635	chr6	rs76333044	27210789	A	G	0.948	0.948	0.997	-0.0584027170759943	0.0396	0.1401	13457	16217	13881.29
2331014	chr6	rs72843643	27211247	G	C	0.962	0.961	0.976	0.0080971295874548	0.0447	0.8561	14004	16757	14424.77
2333295	chr6	rs72843644	27211601	A	C	0.962	0.961	0.976	0.0081963182244858	0.0447	0.8553	14004	16757	14424.77
2303333	chr6	rs9461344	27212135	G	A	0.968	0.975	0.988	-0.125495198078207	0.0614	0.04103	9639	11973	9874.05
2324325	chr6	rs11964003	27212988	T	A	0.803	0.809	0.984	-0.0203047533403643	0.0216	0.3456	14004	16757	14424.77
2330610	chr6	rs11964043	27213161	T	C	0.803	0.809	0.983	-0.0202027073175195	0.0216	0.3484	14004	16757	14424.77
2313259	chr6	rs11961579	27213482	G	A	0.94	0.941	0.988	-0.066300071757232	0.0373	0.07559	13457	16217	13881.29
2305672	chr6	rs5030955	27213867	C	T	0.961	0.96	0.977	0.0148984646619666	0.0441	0.7362	14004	16757	14424.77
2316224	chr6	rs11964648	27213889	T	C	0.94	0.941	0.988	-0.066300071757232	0.0373	0.07582	13457	16217	13881.29
2310506	chr6	rs5030956	27213969	G	C	0.751	0.757	0.983	-0.0147989665120717	0.0198	0.4566	14004	16757	14424.77
2320740	chr6	rs5030957	27214007	G	A	0.803	0.809	0.982	-0.01999864650669	0.0216	0.3531	14004	16757	14424.77
2303332	chr6	rs5030958	27214257	G	C	0.961	0.96	0.977	0.0141001243787816	0.0441	0.7483	14004	16757	14424.77
2315746	chr6	rs5030959	27214604	T	C	0.94	0.941	0.987	-0.0652961413926661	0.0373	0.0802	13457	16217	13881.29
2320045	chr6	rs5030960	27214789	A	C	0.864	0.864	0.981	0.0295005481176215	0.025	0.2384	14004	16757	14424.77
2324979	chr6	rs184886104	27215024	A	T	0.983	0.983	0.577	0.0430020165445429	0.0903	0.634	12327	15265	12856.42
2323309	chr6	rs41269253	27215486	C	A	0.968	0.975	0.987	-0.127594763615376	0.0614	0.03784	9639	11973	9874.05
2318709	chr6	rs5030963	27215625	G	A	0.968	0.975	0.987	-0.127697017170197	0.0614	0.03758	9639	11973	9874.05
2306661	chr6	rs79424770	27215961	T	C	0.988	0.986	0.876	0.152901328283961	0.0937	0.1027	10601	12665	10747.42
2325381	chr6	rs5030964	27216488	A	G	0.968	0.975	0.987	-0.128799747391589	0.0614	0.03589	9639	11973	9874.05
2324529	chr6	rs5030965	27216699	G	T	0.968	0.975	0.987	-0.129095531334953	0.0614	0.03551	9639	11973	9874.05
2327262	chr6	rs1234145	27216848	T	C	0.0183	0.0148	0.663	0.183903637976606	0.0973	0.05865	7962	10481	8305.7
2320793	chr6	rs10946904	27217236	C	T	0.739	0.744	0.98	-0.0147989665120717	0.0195	0.4482	14004	16757	14424.77
2313208	chr6	rs9393795	27217719	G	C	0.852	0.853	0.972	-0.0338981034057645	0.0243	0.1638	14004	16757	14424.77
2327770	chr6	rs35589403	27219491	C	G	0.976	0.975	0.955	0.0238044133801613	0.0604	0.6936	12279	15046	12738.02
2316726	chr6	rs11966320	27220066	C	T	0.942	0.942	0.989	-0.0586041643160532	0.0378	0.1213	13457	16217	13881.29
2321373	chr6	rs183219432	27220444	C	G	0.977	0.975	0.774	0.0701974789892495	0.0664	0.2906	12327	15265	12856.42
2321674	chr6	rs5030967	27220519	C	T	0.962	0.963	0.978	0.0199006617063362	0.0449	0.6567	14004	16757	14424.77
2309064	chr6	rs2295603	27220890	A	G	0.717	0.722	0.985	-0.0142003494011414	0.019	0.4541	14004	16757	14424.77
2309815	chr6	rs114857023	27221047	C	T	0.977	0.981	0.997	-0.196501620367789	0.0787	0.0125	8173	8955	8108.77
2321951	chr6	rs112425037	27221467	G	A	0.98	0.98	0.991	0.0199006617063362	0.0816	0.8077	8173	8955	8108.77
2313032	chr6	rs9368492	27221518	A	G	0.897	0.894	0.991	-0.0197028322758684	0.0282	0.4853	14004	16757	14424.77
2311263	chr6	rs5030968	27222361	G	A	0.942	0.942	0.991	-0.0598030843707537	0.0378	0.1134	13457	16217	13881.29
2310357	chr6	rs1062834	27222539	A	G	0.953	0.95	0.983	0.0291995144044279	0.04	0.4655	14004	16757	14424.77
2307613	chr6	rs2273565	27222974	C	T	0.964	0.972	0.99	-0.129505222820239	0.058	0.0255	9639	11973	9874.05
2332768	chr6	rs3734577	27223242	C	T	0.953	0.961	0.996	-0.0714960017050699	0.0462	0.1213	11491	14159	11871.63
2315667	chr6	rs5030953	27223364	A	G	0.942	0.942	0.991	-0.0596969272581274	0.0378	0.1142	13457	16217	13881.29
2303718	chr6	rs80226267	27224407	T	G	0.978	0.977	0.955	0.06259914175652	0.0602	0.2984	13014	15757	13429.79
2314328	chr6	rs4546474	27224633	T	C	0.719	0.724	0.987	-0.0138961051921114	0.019	0.4644	14004	16757	14424.77
2323672	chr6	rs12205628	27225959	C	A	0.953	0.95	0.986	0.0287040681283552	0.0399	0.4721	14004	16757	14424.77
2326475	chr6	rs112640236	27226717	A	G	0.98	0.98	0.991	0.0192044091837133	0.0816	0.8138	8173	8955	8108.77
2317149	chr6	rs150207489	27226775	C	T	0.977	0.982	1.0	-0.193002394402223	0.079	0.01462	8173	8955	8108.77
2312069	chr6	rs9393796	27226965	T	G	0.897	0.895	0.996	-0.0194988734340555	0.0282	0.4876	14004	16757	14424.77
2308105	chr6	rs9379965	27227061	C	T	0.897	0.895	0.996	-0.0197028322758684	0.0282	0.4842	14004	16757	14424.77
2303933	chr6	rs4713078	27227782	T	G	0.924	0.926	0.975	0.0012991557316201	0.0325	0.9674	14004	16757	14424.77
2311339	chr6	rs11757863	27228184	C	T	0.95	0.957	0.988	-0.0577032681284449	0.0455	0.2046	11000	13480	11301.74
2309584	chr6	rs9348756	27228259	G	A	0.953	0.95	0.987	0.0287040681283552	0.0399	0.4717	14004	16757	14424.77
2331403	chr6	rs9368493	27228300	T	G	0.898	0.895	0.995	-0.0196008476550609	0.0282	0.4867	14004	16757	14424.77
2330300	chr6	rs16896736	27228307	T	C	0.968	0.975	0.989	-0.128003840584367	0.0612	0.03667	9639	11973	9874.05
2311146	chr6	rs9295731	27228921	G	T	0.968	0.975	0.989	-0.127901555652552	0.0612	0.03668	9639	11973	9874.05
2325439	chr6	rs11758636	27229561	G	A	0.951	0.96	0.991	-0.0682038970948312	0.0481	0.1562	10229	12563	10464.05
2322624	chr6	rs11754427	27229821	A	C	0.95	0.957	0.989	-0.0575020022714588	0.0454	0.2057	11000	13480	11301.74
2331118	chr6	rs9379966	27230288	C	G	0.97	0.97	0.835	-0.0006001800720324	0.0557	0.9911	13014	15757	13429.79
2307244	chr6	rs9295732	27230815	T	C	0.942	0.942	0.993	-0.0613967948653235	0.0377	0.1034	13457	16217	13881.29
2307910	chr6	rs6938200	27231150	A	G	0.974	0.973	0.911	0.0298985503458634	0.0595	0.6158	12279	15046	12738.02
2304553	chr6	rs6938397	27231224	C	G	0.897	0.894	0.994	-0.020498669477346	0.0282	0.4666	14004	16757	14424.77
2306301	chr6	rs146822825	27231419	T	G	0.962	0.962	0.616	0.143303489773225	0.0513	0.005208	13513	16078	13854.87
2307812	chr6	rs56138318	27231666	G	A	0.977	0.981	0.998	-0.195504065510792	0.0786	0.01294	8173	8955	8108.77
2324555	chr6	rs6456771	27232395	G	A	0.875	0.872	0.99	-0.0143017847108596	0.0259	0.581	14004	16757	14424.77
2304949	chr6	rs73738704	27232792	T	C	0.968	0.975	0.99	-0.125098478378138	0.0613	0.04136	9639	11973	9874.05
2327295	chr6	rs67310631	27233243	T	A	0.897	0.894	0.995	-0.0203966036652218	0.0281	0.4678	14004	16757	14424.77
2321032	chr6	rs9379967	27233427	T	C	0.897	0.894	0.995	-0.0203966036652218	0.0281	0.4685	14004	16757	14424.77
2306024	chr6	rs56405355	27234448	G	A	0.967	0.974	0.992	-0.112698483925615	0.0599	0.05982	9639	11973	9874.05
2304993	chr6	rs9357033	27234969	A	C	0.771	0.77	0.953	-0.0034961042567088	0.0207	0.865	14004	16757	14424.77
2333451	chr6	rs6915678	27235866	T	G	0.834	0.836	0.989	-0.0249999098013234	0.0231	0.2783	14004	16757	14424.77
2326260	chr6	rs3800314	27236048	T	G	0.719	0.724	0.988	-0.0137034650584925	0.019	0.4713	14004	16757	14424.77
2329838	chr6	rs111947252	27236121	G	A	0.98	0.98	0.992	0.0199986865066891	0.0816	0.8062	8173	8955	8108.77
2316820	chr6	rs9368494	27237301	C	T	0.897	0.894	0.995	-0.0201006717070029	0.0282	0.4743	14004	16757	14424.77
2306416	chr6	rs36034627	27237363	G	T	0.977	0.976	0.949	0.0179970767016546	0.0618	0.7703	12279	15046	12738.02
2313179	chr6	rs76564374	27237534	C	T	0.961	0.962	0.981	0.023198814502523	0.0447	0.6034	14004	16757	14424.77
2322454	chr6	rs17687319	27238000	T	C	0.961	0.962	0.981	0.023198814502523	0.0447	0.604	14004	16757	14424.77
2325070	chr6	rs111419877	27238044	C	T	0.979	0.979	1.01	0.0278972284172359	0.0801	0.7272	8173	8955	8108.77
2321540	chr6	rs572004344	27238323	T	C	0.948	0.947	0.997	-0.0584981343943099	0.0395	0.1387	13457	16217	13881.29
2320007	chr6	rs149157463	27238386	T	C	0.948	0.947	0.997	-0.0586041643160532	0.0395	0.1384	13457	16217	13881.29
2307010	chr6	rs142281439	27238395	T	A	0.984	0.984	0.451	0.0619038033148151	0.1143	0.5878	9710	10495	9647.22
2327759	chr6	rs9468025	27238698	A	G	0.942	0.942	0.993	-0.0623968162257107	0.0377	0.09796	13457	16217	13881.29
2333542	chr6	rs17687372	27239120	A	T	0.961	0.962	0.981	0.0231011029079872	0.0447	0.6043	14004	16757	14424.77
2326741	chr6	rs17687396	27240320	T	C	0.961	0.962	0.981	0.0234039777790161	0.0446	0.601	14004	16757	14424.77
2321211	chr6	rs7759694	27240956	C	T	0.891	0.892	0.983	0.0026963615477425	0.0275	0.922	14004	16757	14424.77
2328973	chr6	rs7759741	27241043	C	T	0.965	0.966	0.97	0.001998002662673	0.049	0.9679	13457	16217	13881.29
2329605	chr6	rs73390662	27241724	G	A	0.942	0.942	0.994	-0.0601959637034527	0.0377	0.111	13457	16217	13881.29
2330035	chr6	rs34843552	27241915	A	G	0.935	0.94	0.989	-0.0274020297483382	0.036	0.4472	13457	16217	13881.29
2310167	chr6	rs9393801	27242681	A	G	0.834	0.836	0.989	-0.0227979086760041	0.0231	0.3226	14004	16757	14424.77
2311420	chr6	rs62401093	27242909	T	A	0.937	0.937	0.438	0.03649585023784	0.0501	0.4657	14004	16757	14424.77
2309924	chr6	rs9393802	27243105	A	G	0.898	0.894	0.997	-0.0137034650584925	0.0282	0.6271	14004	16757	14424.77
2319364	chr6	rs35982103	27243134	C	T	0.965	0.966	0.969	-0.0030045090202987	0.0489	0.951	13457	16217	13881.29
2328253	chr6	rs78334451	27243318	G	C	0.972	0.972	0.963	0.0443039255565243	0.0526	0.399	14004	16757	14424.77
2319889	chr6	rs9357034	27243425	C	G	0.954	0.95	0.989	0.0456996792509903	0.0401	0.2536	14004	16757	14424.77
2315458	chr6	rs6917419	27243480	C	T	0.898	0.894	0.997	-0.0132980281439898	0.0282	0.6367	14004	16757	14424.77
2318387	chr6	rs6902012	27243767	T	C	0.954	0.95	0.989	0.0459957873421583	0.0401	0.2513	14004	16757	14424.77
2307766	chr6	rs76227013	27244063	A	T	0.98	0.981	0.259	0.013202462677756	0.1245	0.9154	8744	9930	9078.23
2317614	chr6	rs112130511	27244325	G	T	0.98	0.98	0.992	0.0228958774769045	0.0815	0.7793	8173	8955	8108.77
2319258	chr6	rs9379968	27244590	G	A	0.719	0.722	0.987	-0.0080019302190585	0.019	0.6725	14004	16757	14424.77
2310184	chr6	rs2038044	27245173	A	G	0.719	0.722	0.986	-0.0082035573506883	0.019	0.6647	14004	16757	14424.77
2327150	chr6	rs115091345	27245340	T	C	0.97	0.977	0.987	-0.135304392030898	0.0637	0.03381	9639	11973	9874.05
2316321	chr6	rs113809482	27246978	G	T	0.98	0.98	0.992	0.0227981362759783	0.0815	0.7802	8173	8955	8108.77
2309668	chr6	rs56044565	27248044	C	G	0.947	0.951	0.984	-0.0159972768350078	0.0388	0.6793	14004	16757	14424.77
2323333	chr6	rs6909479	27248773	A	C	0.77	0.775	0.98	0.0056042667198317	0.0204	0.7847	14004	16757	14424.77
2323290	chr6	rs6932590	27248931	T	C	0.949	0.951	0.981	0.0059025456526138	0.0401	0.8825	13457	16217	13881.29
2321316	chr6	rs6910659	27249202	G	C	0.77	0.775	0.98	0.0061013488579762	0.0204	0.7665	14004	16757	14424.77
2333801	chr6	rs10946906	27252780	G	A	0.954	0.951	0.973	0.0443039255565243	0.0406	0.2752	14004	16757	14424.77
2329724	chr6	rs9368498	27254006	G	A	0.954	0.951	0.972	0.0463968262292078	0.0406	0.2536	14004	16757	14424.77
2319511	chr6	rs9368499	27254332	C	T	0.955	0.951	0.973	0.0465972853767823	0.0407	0.2515	14004	16757	14424.77
2322446	chr6	rs35454259	27254475	G	A	0.966	0.967	0.957	-0.0062998021485279	0.0494	0.8989	13457	16217	13881.29
2308983	chr6	rs9348757	27254650	A	G	0.955	0.951	0.972	0.0465972853767823	0.0407	0.2527	14004	16757	14424.77
2320085	chr6	rs6913724	27254843	A	T	0.77	0.775	0.98	0.0072039888485025	0.0204	0.7249	14004	16757	14424.77
2325218	chr6	rs114337870	27254937	A	C	0.955	0.951	0.972	0.0465972853767823	0.0407	0.2524	14004	16757	14424.77
2308357	chr6	rs13217239	27254967	T	C	0.899	0.898	0.974	0.0189983824093147	0.0285	0.5047	14004	16757	14424.77
2328559	chr6	rs6914521	27255017	G	A	0.768	0.772	0.978	0.0056042667198317	0.0204	0.7829	14004	16757	14424.77
2330787	chr6	rs146014366	27255203	A	T	0.978	0.977	0.503	0.0051964749068174	0.0799	0.9482	13457	16217	13881.29
2315265	chr6	rs9379970	27255231	T	C	0.955	0.951	0.969	0.0465018336514199	0.0408	0.2544	14004	16757	14424.77
2310305	chr6	rs9348758	27255238	T	G	0.955	0.951	0.969	0.0463968262292078	0.0408	0.2557	14004	16757	14424.77
2331447	chr6	rs12526715	27255296	T	C	0.963	0.963	0.623	0.145199306992199	0.0512	0.004545	13513	16078	13854.87
2311043	chr6	rs111979227	27255535	C	G	0.979	0.979	1.01	0.0291023874205329	0.08	0.7159	8173	8955	8108.77
2312343	chr6	rs3800316	27256102	A	C	0.943	0.946	0.974	-0.0025031302181184	0.0383	0.9483	13457	16217	13881.29
2319540	chr6	rs3823427	27256346	G	C	0.966	0.967	0.958	-0.0071958279818024	0.0495	0.8837	13457	16217	13881.29
2324477	chr6	rs9393803	27257714	A	G	0.955	0.951	0.969	0.043595744117646	0.0409	0.2865	14004	16757	14424.77
2322330	chr6	rs74964897	27257992	C	T	0.967	0.968	0.246	0.0495993604912842	0.1205	0.6808	7799	9593	8201.72
2309032	chr6	rs77493082	27258487	T	C	0.947	0.95	0.976	-0.0110002818588653	0.0388	0.7757	14004	16757	14424.77
2320551	chr6	rs3800317	27258972	C	T	0.921	0.923	0.962	-0.0104039337153929	0.0321	0.7463	14004	16757	14424.77
2325005	chr6	rs9379971	27259308	T	A	0.883	0.884	0.959	0.0086028888072678	0.027	0.7509	14004	16757	14424.77
2332364	chr6	rs17687635	27259767	A	T	0.894	0.897	0.981	-0.0413950753663857	0.028	0.1391	14004	16757	14424.77
2303220	chr6	rs111914362	27260643	C	T	0.979	0.979	1.01	0.0284027945161868	0.0793	0.7204	8173	8955	8108.77
2312339	chr6	rs112369919	27260692	G	C	0.883	0.887	0.986	-0.0344051267241774	0.0268	0.1995	14004	16757	14424.77
2330990	chr6	rs61249083	27260776	A	T	0.891	0.892	0.963	0.0045994064948955	0.0276	0.8689	14004	16757	14424.77
2331506	chr6	rs7746199	27261324	C	T	0.975	0.976	0.969	-0.0275973271921043	0.0581	0.6356	12770	15725	13307.91
2321859	chr6	rs75858125	27261557	G	A	0.978	0.977	0.956	0.0602010026907569	0.0603	0.3184	13014	15757	13429.79
2311801	chr6	rs11969536	27261643	T	C	0.979	0.979	1.01	0.0289955368412525	0.0792	0.714	8173	8955	8108.77
2306942	chr6	rs72839449	27261661	A	C	0.975	0.976	0.968	-0.0271040176920589	0.0581	0.6406	12770	15725	13307.91
2321454	chr6	rs7746841	27261700	C	G	0.693	0.698	0.976	-0.0160988945897493	0.0186	0.3875	14004	16757	14424.77
2327372	chr6	rs11966985	27261735	G	A	0.979	0.979	1.01	0.0287040681283552	0.0792	0.7173	8173	8955	8108.77
2333185	chr6	rs202011484	27262057	A	T	0.987	0.988	0.617	-0.0968964372456969	0.1128	0.3902	10419	11194	10351.25
2304662	chr6	rs117982219	27263209	T	G	0.963	0.963	0.622	0.145899590159987	0.0513	0.004424	13513	16078	13854.87
2312234	chr6	rs16897345	27263252	C	T	0.891	0.892	0.966	0.0069954745123864	0.0275	0.7987	14004	16757	14424.77
2313220	chr6	rs151312243	27263351	C	T	0.986	0.987	0.956	-0.0364980230402006	0.0807	0.651	11737	14675	12266.42
2311348	chr6	rs3800318	27263641	A	T	0.974	0.976	0.966	-0.0272992569378225	0.0581	0.6382	12770	15725	13307.91
2308061	chr6	rs78636194	27264880	C	A	0.883	0.887	0.987	-0.0352023974087295	0.0268	0.1896	14004	16757	14424.77
2312714	chr6	rs28410967	27265235	T	C	0.955	0.951	0.98	0.04149696667529	0.0419	0.3215	13014	15757	13429.79
2310193	chr6	rs72839451	27265437	G	C	0.955	0.951	0.98	0.0414010268486756	0.0419	0.3229	13014	15757	13429.79
2321746	chr6	rs13211166	27265940	T	A	0.974	0.976	0.966	-0.0285023604727122	0.0581	0.6245	12770	15725	13307.91
2329345	chr6	rs4559087	27267008	C	T	0.693	0.698	0.981	-0.0162005226717083	0.0186	0.3835	14004	16757	14424.77
2313552	chr6	rs186345764	27267496	C	T	0.978	0.977	0.956	0.0605022613895267	0.0603	0.3158	13014	15757	13429.79
2304781	chr6	rs147989975	27269659	A	G	0.983	0.983	0.348	-0.021101069908054	0.1197	0.8599	11618	14566	12152.39
2317810	chr6	rs77697915	27269822	G	T	0.947	0.947	0.999	-0.0615031325940498	0.0393	0.1176	13457	16217	13881.29
2304900	chr6	rs2393923	27270261	T	C	0.848	0.855	0.983	-0.0418016408837633	0.0241	0.08346	14004	16757	14424.77
2326155	chr6	rs7771953	27271343	G	A	0.803	0.807	0.988	-0.0270012755029434	0.0216	0.212	14004	16757	14424.77
2320236	chr6	rs146149082	27271404	G	A	0.982	0.983	0.349	-0.0203047533403643	0.1194	0.8648	11618	14566	12152.39
2313726	chr6	rs114985925	27271615	C	A	0.983	0.983	0.35	-0.0227979086760041	0.1196	0.8489	11618	14566	12152.39
2324763	chr6	rs74960761	27271634	T	C	0.896	0.899	0.987	-0.0372969647443931	0.0282	0.1853	14004	16757	14424.77
2331536	chr6	rs6456772	27273365	G	A	0.693	0.698	0.981	-0.0156010662286512	0.0186	0.4014	14004	16757	14424.77
2322029	chr6	rs16897467	27273894	T	C	0.907	0.909	0.974	-0.0151034855773182	0.0295	0.6086	14004	16757	14424.77
2320948	chr6	rs144550545	27274770	C	T	0.978	0.977	0.966	0.0528011569911275	0.0598	0.3771	13014	15757	13429.79
2326823	chr6	rs9366689	27276171	C	A	0.803	0.807	0.981	-0.0259949602770859	0.0217	0.2301	14004	16757	14424.77
2322400	chr6	rs41269255	27277051	C	T	0.883	0.887	0.991	-0.0331949048576409	0.0268	0.2152	14004	16757	14424.77
2315652	chr6	rs61736085	27277365	G	A	0.947	0.947	1.0	-0.0623968162257107	0.0392	0.1116	13457	16217	13881.29
2324821	chr6	rs6456773	27277402	C	T	0.0181	0.0155	0.681	0.125204318576867	0.0948	0.1867	7962	10481	8305.7
2323056	chr6	rs61736084	27277610	A	G	0.947	0.947	1.0	-0.0628972021721127	0.0393	0.1093	13457	16217	13881.29
2315680	chr6	rs2281023	27277665	G	A	0.89	0.89	0.974	0.0074025335167413	0.0273	0.7873	14004	16757	14424.77
2303227	chr6	rs16897515	27278020	C	A	0.975	0.977	0.951	-0.0425004857321486	0.0598	0.478	12770	15725	13307.91
2321194	chr6	rs16897557	27279632	C	A	0.926	0.926	0.943	-0.0105049846451474	0.0332	0.7529	14004	16757	14424.77
2313866	chr6	rs17688097	27279774	C	T	0.917	0.916	0.983	-0.0127003085782322	0.0311	0.6817	14004	16757	14424.77
2303826	chr6	rs2235233	27279852	T	C	0.615	0.615	0.849	0.0033045340083004	0.0186	0.8571	14004	16757	14424.77
2309996	chr6	rs11965377	27279877	T	C	0.979	0.979	1.01	0.0338022134084658	0.0792	0.6692	8173	8955	8108.77
2329665	chr6	rs12194893	27279982	G	A	0.959	0.955	0.965	0.0485996698360624	0.0441	0.2704	13014	15757	13429.79
2303559	chr6	rs3800319	27280407	C	G	0.803	0.807	0.977	-0.0267033828345498	0.0217	0.2185	14004	16757	14424.77
2333887	chr6	rs2893910	27283254	A	T	0.974	0.976	0.951	-0.0329985112635755	0.0582	0.5713	12770	15725	13307.91
2332101	chr6	rs2893911	27283303	G	A	0.803	0.807	0.978	-0.0259949602770859	0.0217	0.2298	14004	16757	14424.77
2308060	chr6	rs146714304	27284177	C	T	0.97	0.973	0.738	-0.0659047873877183	0.0602	0.274	13014	15757	13429.79
2309705	chr6	rs73390697	27284555	A	G	0.891	0.891	0.965	0.0114047182634362	0.0276	0.6792	14004	16757	14424.77
2324911	chr6	rs12174489	27287800	C	T	0.639	0.64	0.837	0.0014988761237359	0.019	0.9373	14004	16757	14424.77
2330573	chr6	rs2893912	27288687	T	C	0.979	0.979	1.01	0.0311982343370806	0.0792	0.6941	8173	8955	8108.77
2325042	chr6	rs146902710	27288895	T	G	0.964	0.963	0.553	0.0585990423029356	0.0581	0.3125	14004	16757	14424.77
2324168	chr6	rs6923811	27289776	T	C	0.847	0.855	0.975	-0.0411032840784537	0.0242	0.0891	14004	16757	14424.77
2303514	chr6	rs2092114	27290082	T	C	0.688	0.693	0.96	-0.0138961051921114	0.0187	0.4573	14004	16757	14424.77
2321535	chr6	rs9348759	27290888	C	T	0.955	0.952	0.971	0.0439020462871288	0.0424	0.3008	13014	15757	13429.79
2330571	chr6	rs55797265	27290891	T	C	0.896	0.899	0.984	-0.0363009797263316	0.0282	0.1987	14004	16757	14424.77
2322728	chr6	rs9368500	27290981	A	C	0.955	0.952	0.971	0.0437967654983826	0.0424	0.301	13014	15757	13429.79
2307113	chr6	rs9366690	27291079	T	C	0.955	0.952	0.971	0.0439020462871288	0.0424	0.3002	13014	15757	13429.79
2310706	chr6	rs4145206	27291822	A	G	0.896	0.899	0.983	-0.0358033589652777	0.0283	0.2064	14004	16757	14424.77
2324502	chr6	rs9468060	27292342	T	C	0.886	0.887	0.942	0.0098018049722602	0.0273	0.7204	14004	16757	14424.77
2320484	chr6	rs17739298	27293049	C	G	0.896	0.899	0.984	-0.0361972883118878	0.0283	0.2	14004	16757	14424.77
2306650	chr6	rs9368501	27295082	A	G	0.688	0.692	0.96	-0.0125990355765152	0.0187	0.4988	14004	16757	14424.77
2327739	chr6	rs9461355	27295506	A	T	0.894	0.897	0.983	-0.0398016818829366	0.028	0.1551	14004	16757	14424.77
2318509	chr6	rs9379975	27295808	T	A	0.955	0.951	0.975	0.0454990400712183	0.0421	0.2805	13014	15757	13429.79
2326600	chr6	rs9468064	27295930	G	A	0.894	0.897	0.983	-0.0396039865931634	0.028	0.1575	14004	16757	14424.77
2317807	chr6	rs111840764	27295990	C	T	0.894	0.897	0.983	-0.0394999521368577	0.028	0.1583	14004	16757	14424.77
2311053	chr6	rs9461356	27296062	C	T	0.894	0.897	0.983	-0.0393959285025942	0.028	0.1597	14004	16757	14424.77
2304962	chr6	rs9468065	27296145	T	A	0.894	0.897	0.983	-0.0393959285025942	0.028	0.16	14004	16757	14424.77
2320062	chr6	rs7744605	27296364	C	A	0.688	0.693	0.961	-0.0113036461713921	0.0187	0.5469	14004	16757	14424.77
2330600	chr6	rs9468067	27296371	A	G	0.894	0.897	0.984	-0.0393023164827424	0.028	0.1613	14004	16757	14424.77
2318707	chr6	rs76121075	27296440	C	T	0.968	0.967	0.979	0.0600974240485804	0.048	0.2108	14004	16757	14424.77
2322919	chr6	rs9461357	27296512	C	T	0.894	0.897	0.984	-0.0391983134041576	0.028	0.1617	14004	16757	14424.77
2310749	chr6	rs17739310	27296775	G	A	0.894	0.897	0.983	-0.0396976268585458	0.028	0.1567	14004	16757	14424.77
2328362	chr6	rs75114027	27297043	T	C	0.894	0.897	0.981	-0.0388032003238938	0.028	0.1668	14004	16757	14424.77
2314577	chr6	rs74293979	27297292	G	C	0.894	0.897	0.981	-0.0385017716536664	0.0281	0.17	14004	16757	14424.77
2327238	chr6	rs9461358	27297830	G	T	0.881	0.884	0.969	-0.0274020297483382	0.0267	0.3045	14004	16757	14424.77
2313646	chr6	rs9468068	27297875	G	A	0.882	0.886	0.98	-0.0289037168568363	0.0268	0.2805	14004	16757	14424.77
2307460	chr6	rs9393805	27298037	A	G	0.841	0.841	0.984	-0.0028039273327342	0.0233	0.9036	14004	16757	14424.77
2318934	chr6	rs9393806	27298174	G	A	0.841	0.841	0.986	-0.0029042131473898	0.0233	0.9	14004	16757	14424.77
2310285	chr6	rs9379976	27298200	T	C	0.841	0.84	0.987	-0.001100605444033	0.0233	0.9616	14004	16757	14424.77
2313562	chr6	rs9379977	27298279	T	C	0.841	0.84	0.987	0.0	0.0233	0.9994	14004	16757	14424.77
2307893	chr6	rs9393807	27298289	A	G	0.841	0.84	0.987	0.0005998200719675	0.0233	0.9792	14004	16757	14424.77
2320846	chr6	rs9379978	27298629	G	A	0.834	0.835	0.99	-0.0068030886197391	0.0229	0.7647	14004	16757	14424.77
2312261	chr6	rs145642965	27298863	C	T	0.982	0.982	0.606	0.043097802902723	0.0873	0.6216	11780	14725	12312.94
2321455	chr6	rs721600	27298905	C	T	0.833	0.835	0.992	-0.008395140788382	0.0228	0.7124	14004	16757	14424.77
2310445	chr6	rs7760931	27299525	C	T	0.983	0.983	0.86	-0.023002541565316	0.0762	0.7631	12279	15046	12738.02
2304170	chr6	rs9461359	27299567	T	C	0.833	0.835	0.992	-0.0085968472255182	0.0228	0.7066	14004	16757	14424.77
2305519	chr6	rs9461360	27299584	T	C	0.833	0.835	0.992	-0.0088994831870327	0.0228	0.696	14004	16757	14424.77
2319277	chr6	rs9379979	27299614	C	T	0.752	0.752	0.966	-0.027998320426861	0.0201	0.1629	14004	16757	14424.77
2314025	chr6	rs9468069	27299843	T	C	0.833	0.835	0.992	-0.0091012913892029	0.0228	0.6891	14004	16757	14424.77
2314224	chr6	rs13212562	27300310	A	G	0.899	0.899	0.936	0.0026963615477425	0.0289	0.9253	14004	16757	14424.77
2316484	chr6	rs1156457	27300580	A	G	0.735	0.734	0.993	-0.0332982854015147	0.0194	0.08621	14004	16757	14424.77
2306346	chr6	rs77989278	27300680	G	T	0.876	0.881	0.991	-0.0271040176920589	0.026	0.2968	14004	16757	14424.77
2320347	chr6	rs113738754	27300697	G	C	0.979	0.979	1.0	0.021898468701116	0.0792	0.7816	8173	8955	8108.77
2326187	chr6	rs9393808	27300740	G	A	0.833	0.835	0.993	-0.0092022107647994	0.0228	0.6867	14004	16757	14424.77
2325302	chr6	rs78477297	27300746	A	C	0.907	0.909	0.936	-0.0176040459483609	0.0301	0.559	14004	16757	14424.77
2315350	chr6	rs9368502	27300841	G	A	0.833	0.835	0.993	-0.0095958936734469	0.0228	0.6749	14004	16757	14424.77
2328286	chr6	rs74838528	27300922	C	A	0.876	0.881	0.991	-0.0278954863187535	0.026	0.283	14004	16757	14424.77
2310032	chr6	rs72839468	27301734	A	G	0.957	0.954	0.986	0.0558981756288099	0.0428	0.1915	13014	15757	13429.79
2330756	chr6	rs75717428	27302105	T	A	0.938	0.938	0.992	-0.0388967656299467	0.0355	0.2732	14004	16757	14424.77
2321155	chr6	rs182907100	27302449	C	A	0.973	0.972	0.706	0.0044998604248922	0.0629	0.9435	13014	15757	13429.79
2321260	chr6	rs9348760	27302720	C	G	0.833	0.835	0.991	-0.0101008421794295	0.0228	0.657	14004	16757	14424.77
2309714	chr6	rs41473150	27302765	T	C	0.905	0.908	0.937	-0.0194988734340555	0.0299	0.5141	14004	16757	14424.77
2309104	chr6	rs9348761	27302825	G	A	0.833	0.835	0.989	-0.0112025145079934	0.0228	0.6223	14004	16757	14424.77
2316893	chr6	rs9348762	27302848	G	A	0.833	0.835	0.989	-0.0094040800752939	0.0228	0.6796	14004	16757	14424.77
2315700	chr6	rs9348763	27302919	G	C	0.957	0.954	0.983	0.0560967393518702	0.0429	0.1912	13014	15757	13429.79
2328847	chr6	rs9368503	27303745	A	T	0.453	0.456	0.978	-0.0305004454483837	0.0172	0.07719	14004	16757	14424.77
2318260	chr6	rs9461362	27303927	C	T	0.874	0.879	0.99	-0.0332982854015147	0.0258	0.1975	14004	16757	14424.77
2312751	chr6	rs11753483	27304372	A	C	0.979	0.979	1.01	0.0266029817945341	0.079	0.7361	8173	8955	8108.77
2324721	chr6	rs72839469	27304539	G	A	0.957	0.954	0.98	0.0558036076154242	0.043	0.1938	13014	15757	13429.79
2320392	chr6	rs6903160	27304586	T	A	0.732	0.734	0.969	-0.0049019951702315	0.0194	0.8009	14004	16757	14424.77
2309135	chr6	rs77380818	27305498	G	A	0.958	0.954	0.978	0.055302247784655	0.043	0.1989	13014	15757	13429.79
2314095	chr6	rs56388125	27306134	C	A	0.872	0.877	0.977	-0.0259949602770859	0.0258	0.3147	14004	16757	14424.77
2308800	chr6	rs9379980	27306518	C	T	0.454	0.459	0.979	-0.031397792147416	0.0172	0.06795	14004	16757	14424.77
2308646	chr6	rs9368504	27307817	T	G	0.62	0.616	0.975	-0.0196008476550609	0.0178	0.2706	14004	16757	14424.77
2317934	chr6	rs55923531	27307956	C	T	0.863	0.869	0.979	-0.0289963604415917	0.0251	0.2484	14004	16757	14424.77
2310910	chr6	rs149260225	27308005	G	A	0.951	0.952	0.609	0.110700233953311	0.0454	0.01482	14004	16757	14424.77
2310742	chr6	rs9461363	27308175	G	A	0.855	0.862	0.979	-0.032502530761974	0.0245	0.1855	14004	16757	14424.77
2305709	chr6	rs9368505	27308218	G	T	0.619	0.616	0.975	-0.0197028322758684	0.0178	0.2682	14004	16757	14424.77
2322780	chr6	rs9357035	27308760	G	A	0.619	0.616	0.976	-0.0193969096107316	0.0178	0.2751	14004	16757	14424.77
2322304	chr6	rs9461366	27310533	G	A	0.849	0.853	0.983	-0.0172987645783295	0.0239	0.4712	14004	16757	14424.77
2314576	chr6	rs111391149	27310679	T	C	0.979	0.979	0.99	0.0291995144044279	0.0806	0.7167	8173	8955	8108.77
2313955	chr6	rs111544706	27310795	T	G	0.979	0.979	0.99	0.027196791588428	0.0806	0.7359	8173	8955	8108.77
2309124	chr6	rs6922815	27311658	A	G	0.459	0.464	0.983	-0.0358966439977618	0.0172	0.03686	14004	16757	14424.77
2332755	chr6	rs190002829	27311716	C	T	0.973	0.972	0.723	0.0444952398865513	0.0617	0.4714	13014	15757	13429.79
2319042	chr6	rs764285	27311754	C	T	0.858	0.864	0.956	-0.0290993078252748	0.025	0.2445	14004	16757	14424.77
2331021	chr6	rs764284	27312078	G	A	0.477	0.479	0.988	-0.0267033828345498	0.0171	0.1187	14004	16757	14424.77
2316682	chr6	rs1555040	27314071	G	C	0.883	0.885	0.989	-0.0214994661132367	0.0266	0.4194	14004	16757	14424.77
2327039	chr6	rs9348765	27314650	A	T	0.607	0.602	0.969	-0.0111013930711739	0.0177	0.5308	14004	16757	14424.77
2319795	chr6	rs11753248	27316206	C	T	0.979	0.979	1.0	0.0152038337422728	0.0791	0.8476	8173	8955	8108.77
2315226	chr6	rs58197429	27316408	T	C	0.889	0.886	0.954	0.0168964476597299	0.0275	0.5392	14004	16757	14424.77
2315146	chr6	rs77458389	27316652	C	T	0.984	0.984	0.33	-0.196805950994928	0.1261	0.1186	12305	15058	12725.77
2317944	chr6	rs77899545	27318765	G	A	0.96	0.959	0.978	0.0437967654983826	0.0432	0.3104	14004	16757	14424.77
2329802	chr6	rs7772739	27318848	G	A	0.473	0.471	0.994	-0.0187955345843259	0.0171	0.2711	14004	16757	14424.77
2329783	chr6	rs75847452	27319274	A	G	0.883	0.886	0.989	-0.0214994661132367	0.0266	0.4198	14004	16757	14424.77
2312454	chr6	rs34979454	27319873	C	T	0.979	0.979	0.991	0.0202045073158995	0.0803	0.8013	8173	8955	8108.77
2330047	chr6	rs2393926	27320744	G	C	0.473	0.471	0.995	-0.0189993500097828	0.0171	0.2668	14004	16757	14424.77
2317104	chr6	rs9368508	27321848	T	C	0.62	0.615	0.989	-0.0142003494011414	0.0176	0.4225	14004	16757	14424.77
2310787	chr6	rs74775791	27322696	C	T	0.883	0.886	0.989	-0.0213972981080803	0.0266	0.4214	14004	16757	14424.77
2326523	chr6	rs12199213	27322887	C	A	0.875	0.879	0.99	-0.0262002485024742	0.0259	0.3111	14004	16757	14424.77
2329241	chr6	rs80259330	27322904	T	G	0.883	0.885	0.99	-0.0213972981080803	0.0266	0.4207	14004	16757	14424.77
2317843	chr6	rs12214925	27324525	A	T	0.876	0.879	0.989	-0.0263953113595316	0.0259	0.3077	14004	16757	14424.77
2314741	chr6	rs75661274	27324526	C	T	0.883	0.886	0.989	-0.0214994661132367	0.0266	0.4186	14004	16757	14424.77
2326494	chr6	rs16898116	27326792	T	C	0.984	0.987	0.421	-0.275503203532914	0.1436	0.055	7355	8640	7736.41
2305117	chr6	rs2235232	27326863	G	A	0.474	0.471	0.996	-0.0185000759845861	0.0171	0.2772	14004	16757	14424.77
2324654	chr6	rs9357037	27327349	C	G	0.62	0.615	0.99	-0.0137034650584925	0.0176	0.4388	14004	16757	14424.77
2314775	chr6	rs1127574	27327988	T	G	0.875	0.879	0.99	-0.0264979913062283	0.0259	0.3066	14004	16757	14424.77
2310846	chr6	rs79437037	27328257	G	A	0.883	0.886	0.989	-0.0214994661132367	0.0266	0.4199	14004	16757	14424.77
2327137	chr6	rs17688516	27328577	A	G	0.883	0.885	0.99	-0.0214994661132367	0.0266	0.4188	14004	16757	14424.77
2331690	chr6	rs17739702	27329267	C	G	0.883	0.885	0.99	-0.0218980211012161	0.0266	0.4105	14004	16757	14424.77
2333548	chr6	rs17739727	27329788	A	C	0.875	0.878	0.99	-0.0264979913062283	0.0259	0.3058	14004	16757	14424.77
2321209	chr6	rs12213055	27330685	C	T	0.875	0.879	0.99	-0.0264979913062283	0.0259	0.3071	14004	16757	14424.77
2328854	chr6	rs1011665	27332298	T	C	0.479	0.479	0.999	-0.0247026126403718	0.017	0.1473	14004	16757	14424.77
2307039	chr6	rs75947598	27334024	G	A	0.883	0.885	0.99	-0.0213972981080803	0.0266	0.4205	14004	16757	14424.77
2318635	chr6	rs111951245	27334500	T	C	0.979	0.979	0.991	0.0208021276292633	0.0803	0.7961	8173	8955	8108.77
2312964	chr6	rs9357038	27334573	G	A	0.472	0.469	0.998	-0.0181028726978536	0.017	0.2889	14004	16757	14424.77
2330151	chr6	rs74365306	27334636	T	C	0.883	0.886	0.99	-0.0213972981080803	0.0266	0.4215	14004	16757	14424.77
2314407	chr6	rs75491088	27335295	C	A	0.883	0.886	0.99	-0.0213972981080803	0.0266	0.4221	14004	16757	14424.77
2306429	chr6	rs75339846	27335781	T	A	0.981	0.982	0.96	-0.0418016408837633	0.0881	0.6351	8119	7683	7673.13
2328923	chr6	rs6914864	27336489	T	C	0.413	0.417	0.967	-0.0350988198393953	0.0175	0.04535	14004	16757	14424.77
2323918	chr6	rs10755644	27336713	T	C	0.383	0.388	0.994	0.0119977384336167	0.0176	0.4943	14004	16757	14424.77
2314421	chr6	rs72839482	27336940	T	C	0.862	0.867	0.994	-0.0260975991218731	0.0248	0.2919	14004	16757	14424.77
2312207	chr6	rs9468076	27338890	C	T	0.875	0.879	0.99	-0.026600681797179	0.0259	0.3049	14004	16757	14424.77
2307971	chr6	rs11967073	27339418	A	G	0.979	0.979	0.995	0.0099008246772624	0.0794	0.9011	8173	8955	8108.77
2331810	chr6	rs77086376	27340264	G	C	0.883	0.886	0.99	-0.0216016445577609	0.0266	0.4179	14004	16757	14424.77
2316486	chr6	rs7759001	27341409	G	A	0.381	0.387	0.995	0.0121953336998771	0.0176	0.4872	14004	16757	14424.77
2326168	chr6	rs78027546	27341571	C	T	0.883	0.886	0.99	-0.0213972981080803	0.0266	0.4208	14004	16757	14424.77
2317977	chr6	rs75508587	27341908	C	T	0.981	0.981	0.964	-0.050504132173768	0.0868	0.5607	8119	7683	7673.13
2326156	chr6	rs4562132	27343285	C	A	0.396	0.4	0.996	0.0124027667170427	0.0174	0.4759	14004	16757	14424.77
2324610	chr6	rs76456512	27343401	T	C	0.969	0.971	0.827	-0.0218980211012161	0.056	0.6963	13014	15757	13429.79
2306587	chr6	rs143422002	27344036	T	G	0.987	0.988	0.757	-0.0799960420957247	0.0974	0.4114	10762	13722	11302.5
2332509	chr6	rs4711147	27344496	A	G	0.396	0.4	0.997	0.0121953336998771	0.0174	0.4823	14004	16757	14424.77
2328271	chr6	rs6456774	27344831	C	G	0.396	0.4	0.997	0.0123039944561641	0.0174	0.4788	14004	16757	14424.77
2324376	chr6	rs6456775	27345383	G	T	0.396	0.4	0.997	0.0118989261570991	0.0174	0.4951	14004	16757	14424.77
2311476	chr6	rs79330911	27345747	T	C	0.979	0.979	1.0	0.0260965047212743	0.0797	0.7435	8173	8955	8108.77
2312484	chr6	rs1985818	27346221	T	C	0.381	0.387	0.996	0.0118001041157506	0.0176	0.5028	14004	16757	14424.77
2331944	chr6	rs13215216	27346645	G	C	0.396	0.4	0.998	0.0119977384336167	0.0174	0.4904	14004	16757	14424.77
2315292	chr6	rs9468079	27346905	A	G	0.396	0.4	0.998	0.012096540947233	0.0174	0.4877	14004	16757	14424.77
2315310	chr6	rs112207301	27347176	T	A	0.979	0.979	0.994	0.0101978249764461	0.0794	0.8975	8173	8955	8108.77
2331895	chr6	rs6901629	27347808	C	T	0.404	0.407	0.998	0.0147014028528927	0.0173	0.3964	14004	16757	14424.77
2309864	chr6	rs193236225	27348035	G	A	0.982	0.981	0.676	-0.05519563546795	0.0936	0.5557	8624	11782	9475.05
2308865	chr6	rs2393927	27348095	G	C	0.396	0.4	0.999	0.0118989261570991	0.0174	0.4948	14004	16757	14424.77
2330809	chr6	rs9468082	27348470	A	G	0.396	0.4	1.0	0.0118989261570991	0.0174	0.4929	14004	16757	14424.77
2307075	chr6	rs2179362	27348810	A	G	0.396	0.4	1.0	0.0119977384336167	0.0174	0.4886	14004	16757	14424.77
2308709	chr6	rs6456776	27348895	G	C	0.396	0.4	1.0	0.0118989261570991	0.0174	0.4941	14004	16757	14424.77
2331468	chr6	rs2143058	27349184	C	T	0.396	0.4	1.0	0.0118001041157506	0.0174	0.496	14004	16757	14424.77
2332293	chr6	rs2143059	27349198	A	G	0.396	0.4	1.0	0.0119977384336167	0.0174	0.4917	14004	16757	14424.77
2312661	chr6	rs2143060	27349205	G	T	0.396	0.4	1.0	0.0118001041157506	0.0174	0.4968	14004	16757	14424.77
2327110	chr6	rs142259232	27349350	G	A	0.883	0.886	0.991	-0.021101069908054	0.0266	0.4281	14004	16757	14424.77
2325063	chr6	rs4713084	27349863	G	A	0.396	0.4	1.0	0.0118001041157506	0.0174	0.4977	14004	16757	14424.77
2313462	chr6	rs4713085	27349964	C	T	0.396	0.4	1.0	0.0118989261570991	0.0174	0.4945	14004	16757	14424.77
2330119	chr6	rs1883402	27350068	G	A	0.396	0.4	1.0	0.0118001041157506	0.0174	0.4988	14004	16757	14424.77
2321371	chr6	rs113244634	27350218	T	C	0.979	0.979	0.999	0.0143958802837323	0.0792	0.8562	8173	8955	8108.77
2312572	chr6	rs1883403	27350329	G	A	0.52	0.521	1.01	0.0222017079836866	0.017	0.1911	14004	16757	14424.77
2320590	chr6	rs75169630	27350350	A	C	0.979	0.979	1.0	0.0121953336998771	0.079	0.8773	8173	8955	8108.77
2333294	chr6	rs1883404	27350381	A	T	0.396	0.4	1.0	0.0117012723076411	0.0174	0.5006	14004	16757	14424.77
2320451	chr6	rs1883405	27350424	T	A	0.396	0.4	1.0	0.0117012723076411	0.0174	0.5006	14004	16757	14424.77
2333074	chr6	rs4713086	27350446	T	A	0.396	0.4	1.0	0.0117012723076411	0.0174	0.5004	14004	16757	14424.77
2332992	chr6	rs4713087	27350554	C	T	0.969	0.972	0.677	-0.0076995657264405	0.0597	0.8969	12523	15078	12859.9
2322169	chr6	rs4713088	27350626	C	T	0.396	0.4	1.0	0.0117012723076411	0.0174	0.5001	14004	16757	14424.77
2328721	chr6	rs4713089	27350770	A	C	0.396	0.4	1.0	0.0117012723076411	0.0174	0.5004	14004	16757	14424.77
2323328	chr6	rs4713090	27350847	C	T	0.396	0.4	1.0	0.0117012723076411	0.0174	0.5	14004	16757	14424.77
2308490	chr6	rs6920362	27351239	A	G	0.396	0.4	1.0	0.0117012723076411	0.0174	0.5001	14004	16757	14424.77
2330432	chr6	rs2393928	27351827	C	T	0.396	0.4	1.0	0.0117012723076411	0.0174	0.4996	14004	16757	14424.77
2326095	chr6	rs2393929	27351931	A	C	0.396	0.4	1.0	0.0118001041157506	0.0174	0.499	14004	16757	14424.77
2322158	chr6	rs2393930	27352040	C	T	0.396	0.4	1.0	0.0118001041157506	0.0174	0.4985	14004	16757	14424.77
2303321	chr6	rs9461375	27352680	T	C	0.396	0.4	1.0	0.0118001041157506	0.0174	0.4965	14004	16757	14424.77
2313352	chr6	rs9468099	27352752	G	A	0.396	0.4	1.0	0.0118001041157506	0.0174	0.4963	14004	16757	14424.77
2319292	chr6	rs9468100	27352757	T	C	0.396	0.4	1.0	0.0118001041157506	0.0174	0.4957	14004	16757	14424.77
2323382	chr6	rs9468101	27352938	G	A	0.396	0.4	1.0	0.0118989261570991	0.0174	0.4951	14004	16757	14424.77
2321388	chr6	rs2393931	27353114	T	C	0.396	0.4	1.0	0.0118001041157506	0.0174	0.4957	14004	16757	14424.77
2326342	chr6	rs2393932	27353197	T	C	0.396	0.4	1.0	0.0118001041157506	0.0174	0.4955	14004	16757	14424.77
2311761	chr6	rs2143061	27353705	T	C	0.396	0.4	1.0	0.0118989261570991	0.0174	0.4927	14004	16757	14424.77
2316859	chr6	rs2143062	27353852	A	G	0.381	0.387	0.999	0.0119977384336167	0.0175	0.4929	14004	16757	14424.77
2309122	chr6	rs1534936	27354195	C	T	0.396	0.4	1.0	0.0119977384336167	0.0174	0.4915	14004	16757	14424.77
2326196	chr6	rs75449037	27354212	C	A	0.979	0.979	0.995	0.0239020562806236	0.0802	0.7651	8173	8955	8108.77
2314761	chr6	rs1534937	27354335	A	T	0.396	0.4	1.0	0.0118989261570991	0.0174	0.4936	14004	16757	14424.77
2323755	chr6	rs6934748	27354781	T	G	0.396	0.4	1.0	0.0119977384336167	0.0174	0.4899	14004	16757	14424.77
2305142	chr6	rs6912091	27354852	C	G	0.396	0.4	1.0	0.0119977384336167	0.0174	0.4918	14004	16757	14424.77
2323608	chr6	rs6934933	27354862	T	C	0.396	0.4	1.0	0.0119977384336167	0.0174	0.4905	14004	16757	14424.77
2324552	chr6	rs6934985	27354943	T	G	0.396	0.4	1.0	0.0118989261570991	0.0174	0.4937	14004	16757	14424.77
2328427	chr6	rs6935116	27354949	T	C	0.396	0.4	1.0	0.0118989261570991	0.0174	0.4928	14004	16757	14424.77
2309988	chr6	rs6935118	27354958	T	A	0.396	0.4	1.0	0.0118989261570991	0.0174	0.4933	14004	16757	14424.77
2333660	chr6	rs75609535	27354996	A	G	0.889	0.886	0.956	0.0199986865066891	0.0274	0.4662	14004	16757	14424.77
2310836	chr6	rs9468111	27355083	T	A	0.396	0.4	1.0	0.0118989261570991	0.0174	0.4939	14004	16757	14424.77
2328301	chr6	rs77241188	27355276	T	C	0.977	0.979	0.455	-0.119301688225672	0.088	0.1753	14004	16757	14424.77
2315799	chr6	rs6913122	27355292	G	A	0.396	0.4	1.0	0.0118001041157506	0.0174	0.4961	14004	16757	14424.77
2331678	chr6	rs6913166	27355460	C	T	0.521	0.521	1.01	0.0223972974420383	0.017	0.1871	14004	16757	14424.77
2325578	chr6	rs2206250	27355842	A	C	0.396	0.4	1.0	0.0118001041157506	0.0174	0.4967	14004	16757	14424.77
2306871	chr6	rs2223463	27356193	G	C	0.396	0.4	1.0	0.0118001041157506	0.0174	0.4982	14004	16757	14424.77
2319093	chr6	rs2223464	27356216	G	A	0.396	0.4	1.0	0.0119977384336167	0.0174	0.489	14004	16757	14424.77
2332115	chr6	rs12195788	27356406	C	T	0.396	0.4	1.0	0.0118989261570991	0.0174	0.4924	14004	16757	14424.77
2306858	chr6	rs13220817	27356527	T	C	0.521	0.522	1.0	0.0217027816432335	0.017	0.2008	14004	16757	14424.77
2312583	chr6	rs62622793	27356647	G	A	0.883	0.885	0.987	-0.0193969096107316	0.0266	0.4657	14004	16757	14424.77
2315348	chr6	rs10807020	27356902	A	G	0.396	0.4	1.0	0.0118001041157506	0.0174	0.4988	14004	16757	14424.77
2328461	chr6	rs10807021	27356925	T	G	0.396	0.4	1.0	0.0118989261570991	0.0174	0.494	14004	16757	14424.77
2333833	chr6	rs6904883	27357308	T	C	0.396	0.4	1.0	0.0118001041157506	0.0174	0.4984	14004	16757	14424.77
2330107	chr6	rs6925606	27357456	G	C	0.404	0.407	1.0	0.0147014028528927	0.0173	0.395	14004	16757	14424.77
2321790	chr6	rs192454838	27357593	C	A	0.966	0.965	0.958	0.0377003271828256	0.0476	0.4285	14004	16757	14424.77
2309889	chr6	rs71559025	27357671	A	G	0.588	0.585	0.967	0.0312951579807101	0.0175	0.07357	14004	16757	14424.77
2332717	chr6	rs9468112	27357691	G	A	0.396	0.4	1.0	0.0118989261570991	0.0174	0.4924	14004	16757	14424.77
2330690	chr6	rs62401111	27358377	C	T	0.948	0.946	0.454	0.055302247784655	0.0552	0.3161	14004	16757	14424.77
2321480	chr6	rs2206251	27358392	C	T	0.396	0.4	1.0	0.0118989261570991	0.0174	0.4943	14004	16757	14424.77
2306524	chr6	rs79928864	27358415	A	G	0.956	0.956	0.438	-0.0191012733024012	0.0683	0.7795	13233	15840	13587.08
2317030	chr6	rs2206252	27358462	A	C	0.396	0.4	1.0	0.0119977384336167	0.0174	0.4909	14004	16757	14424.77
2331893	chr6	rs6936356	27358853	A	C	0.396	0.4	1.0	0.0118001041157506	0.0174	0.4957	14004	16757	14424.77
2332321	chr6	rs6936539	27358917	C	G	0.396	0.4	1.0	0.0119977384336167	0.0174	0.4909	14004	16757	14424.77
2331129	chr6	rs6936951	27359131	C	T	0.396	0.4	1.0	0.0118989261570991	0.0174	0.4946	14004	16757	14424.77
2304361	chr6	rs7754411	27359584	T	A	0.396	0.4	1.0	0.0118989261570991	0.0174	0.4948	14004	16757	14424.77
2324188	chr6	rs76050333	27359655	A	G	0.883	0.885	0.99	-0.0207028323592018	0.0266	0.4368	14004	16757	14424.77
2320618	chr6	rs11970261	27359719	A	T	0.979	0.979	1.01	0.0166014304974254	0.0789	0.8336	8173	8955	8108.77
2321858	chr6	rs7738512	27360128	A	G	0.396	0.4	1.0	0.0118989261570991	0.0174	0.4931	14004	16757	14424.77
2318113	chr6	rs9468114	27360181	T	C	0.396	0.4	1.0	0.0119977384336167	0.0174	0.489	14004	16757	14424.77
2319479	chr6	rs9461378	27360245	A	G	0.396	0.4	1.0	0.0118989261570991	0.0174	0.4931	14004	16757	14424.77
2304878	chr6	rs9461379	27360366	A	T	0.396	0.4	1.0	0.0119977384336167	0.0174	0.4885	14004	16757	14424.77
2331498	chr6	rs4711148	27360690	T	C	0.396	0.4	1.0	0.0118989261570991	0.0174	0.4932	14004	16757	14424.77
2308456	chr6	rs980963	27360937	C	T	0.396	0.4	0.999	0.0115035793834154	0.0174	0.5085	14004	16757	14424.77
2329154	chr6	rs980962	27361008	G	A	0.396	0.4	0.999	0.0116024307308398	0.0174	0.5044	14004	16757	14424.77
2307970	chr6	rs980961	27361019	A	G	0.396	0.4	0.997	0.0112959597418516	0.0174	0.5158	14004	16757	14424.77
2316973	chr6	rs980960	27361042	A	G	0.386	0.39	0.972	0.0106035827841911	0.0177	0.5498	14004	16757	14424.77
2330977	chr6	rs12529458	27361681	T	C	0.529	0.531	1.0	0.01600129372694	0.017	0.3463	14004	16757	14424.77
2307464	chr6	rs75276713	27361757	T	G	0.883	0.885	0.99	-0.0203047533403643	0.0266	0.4442	14004	16757	14424.77
2322093	chr6	rs6923108	27362109	G	A	0.397	0.401	0.999	0.0119977384336167	0.0174	0.4919	14004	16757	14424.77
2303495	chr6	rs6903254	27362359	T	C	0.397	0.401	0.999	0.0118989261570991	0.0174	0.4934	14004	16757	14424.77
2314020	chr6	rs6923539	27362483	C	A	0.397	0.401	0.999	0.0118989261570991	0.0174	0.4947	14004	16757	14424.77
2318240	chr6	rs10807022	27362598	T	C	0.397	0.401	0.999	0.0118989261570991	0.0174	0.4945	14004	16757	14424.77
2311332	chr6	rs10080555	27362866	C	T	0.397	0.401	0.999	0.0118001041157506	0.0174	0.4957	14004	16757	14424.77
2322417	chr6	rs10080814	27362874	T	G	0.397	0.401	0.999	0.0118001041157506	0.0174	0.4958	14004	16757	14424.77
2311864	chr6	rs10080558	27362898	G	A	0.397	0.401	0.999	0.0118001041157506	0.0174	0.496	14004	16757	14424.77
2320422	chr6	rs117103709	27362989	C	T	0.969	0.968	0.8	0.0232965165504356	0.0557	0.6759	13014	15757	13429.79
2316008	chr6	rs10080567	27363058	G	C	0.397	0.401	0.999	0.0118001041157506	0.0174	0.4981	14004	16757	14424.77
2305843	chr6	rs10080569	27363076	G	A	0.397	0.401	0.999	0.0118001041157506	0.0174	0.4991	14004	16757	14424.77
2327797	chr6	rs12662076	27363137	G	A	0.405	0.408	0.997	0.0147999386115992	0.0174	0.3942	14004	16757	14424.77
2322253	chr6	rs10080571	27363150	G	C	0.397	0.401	0.999	0.0118001041157506	0.0174	0.4981	14004	16757	14424.77
2311395	chr6	rs9461380	27363557	G	T	0.397	0.401	0.999	0.0118001041157506	0.0174	0.4991	14004	16757	14424.77
2319163	chr6	rs9468115	27363587	T	C	0.397	0.401	0.998	0.0118001041157506	0.0174	0.4993	14004	16757	14424.77
2327804	chr6	rs12664996	27363644	A	C	0.529	0.532	1.0	0.0160997014894237	0.017	0.3448	14004	16757	14424.77
2318662	chr6	rs4713092	27363898	T	C	0.397	0.401	0.998	0.0117012723076411	0.0174	0.5013	14004	16757	14424.77
2326685	chr6	rs111391773	27364254	A	G	0.979	0.979	1.0	0.0183015011699126	0.0789	0.8164	8173	8955	8108.77
2305661	chr6	rs1022518	27364886	A	G	0.397	0.401	0.998	0.0116024307308398	0.0174	0.5056	14004	16757	14424.77
2319353	chr6	rs1022517	27365009	G	C	0.397	0.401	0.998	0.0116024307308398	0.0174	0.5066	14004	16757	14424.77
2312783	chr6	rs4713093	27365447	T	C	0.397	0.401	0.998	0.0115035793834154	0.0174	0.5068	14004	16757	14424.77
2315404	chr6	rs2143063	27365527	C	G	0.397	0.401	0.998	0.0115035793834154	0.0174	0.5079	14004	16757	14424.77
2318552	chr6	rs1963145	27365534	A	G	0.397	0.401	0.998	0.0115035793834154	0.0174	0.5085	14004	16757	14424.77
2310829	chr6	rs2015648	27365725	T	G	0.397	0.401	0.998	0.0115035793834154	0.0174	0.5076	14004	16757	14424.77
2307527	chr6	rs1022515	27365807	C	G	0.397	0.401	0.998	0.0114047182634362	0.0174	0.5109	14004	16757	14424.77
2313064	chr6	rs4711149	27365845	C	A	0.397	0.401	0.998	0.0114047182634362	0.0174	0.5114	14004	16757	14424.77
2325174	chr6	rs6456777	27365994	G	A	0.397	0.401	0.998	0.0114047182634362	0.0174	0.5117	14004	16757	14424.77
2332257	chr6	rs117237468	27366180	C	G	0.96	0.959	0.974	0.0465972853767823	0.0433	0.282	14004	16757	14424.77
2331024	chr6	rs4128497	27366378	C	T	0.397	0.401	0.998	0.0112959597418516	0.0174	0.5147	14004	16757	14424.77
2308406	chr6	rs1989299	27366488	C	T	0.397	0.401	0.998	0.0112959597418516	0.0174	0.5176	14004	16757	14424.77
2328622	chr6	rs1987278	27366511	A	G	0.397	0.401	0.998	0.0111970780932162	0.0174	0.5187	14004	16757	14424.77
2307172	chr6	rs9468116	27366812	G	A	0.397	0.401	0.998	0.0111970780932162	0.0174	0.5215	14004	16757	14424.77
2328494	chr6	rs12663650	27366821	C	A	0.529	0.532	1.0	0.0143958802837323	0.017	0.3965	14004	16757	14424.77
2319569	chr6	rs9468117	27366862	A	G	0.397	0.401	0.997	0.0110981866660334	0.0174	0.5224	14004	16757	14424.77
2323565	chr6	rs80083026	27367225	C	G	0.937	0.938	0.986	-0.0425004857321486	0.0356	0.232	14004	16757	14424.77
2304773	chr6	rs75221862	27367586	G	A	0.883	0.885	0.99	-0.0198966317144566	0.0266	0.4545	14004	16757	14424.77
2306303	chr6	rs9969094	27367824	T	C	0.977	0.977	0.993	0.0352030377085245	0.0767	0.6467	8173	8955	8108.77
2330763	chr6	rs6915934	27367887	C	T	0.397	0.401	0.997	0.0110981866660334	0.0174	0.5244	14004	16757	14424.77
2307888	chr6	rs766092	27368031	T	C	0.397	0.401	0.996	0.0111970780932162	0.0174	0.5216	14004	16757	14424.77
2330416	chr6	rs10946913	27369873	C	T	0.397	0.401	0.997	0.0105046326450854	0.0174	0.5475	14004	16757	14424.77
2333631	chr6	rs10946914	27369892	C	T	0.397	0.401	0.997	0.0102968054773682	0.0174	0.5528	14004	16757	14424.77
2319679	chr6	rs6456778	27370046	T	G	0.397	0.401	0.997	0.0105046326450854	0.0174	0.5449	14004	16757	14424.77
2310520	chr6	rs6456779	27370473	T	C	0.397	0.401	0.997	0.0105046326450854	0.0174	0.5451	14004	16757	14424.77
2321607	chr6	rs3734575	27371011	C	T	0.397	0.401	0.997	0.0103957761821204	0.0174	0.5506	14004	16757	14424.77
2305013	chr6	rs3734574	27371193	G	A	0.397	0.401	0.997	0.0102968054773682	0.0174	0.5535	14004	16757	14424.77
2330454	chr6	rs4339442	27372127	A	T	0.397	0.401	0.997	0.0101978249764461	0.0174	0.5565	14004	16757	14424.77
2332013	chr6	rs4504471	27372242	C	T	0.397	0.401	0.997	0.0101978249764461	0.0174	0.5581	14004	16757	14424.77
2330855	chr6	rs4305708	27372303	T	G	0.397	0.401	0.997	0.0100988346774146	0.0174	0.5603	14004	16757	14424.77
2315985	chr6	rs4579353	27372490	A	G	0.397	0.401	0.996	0.0100988346774146	0.0174	0.5611	14004	16757	14424.77
2321728	chr6	rs148417358	27372777	G	A	0.961	0.962	0.621	0.141803335574363	0.0499	0.004475	13513	16078	13854.87
2321523	chr6	rs4713094	27373078	G	A	0.397	0.402	0.996	0.0097027754613851	0.0174	0.5793	14004	16757	14424.77
2311109	chr6	rs4455661	27373130	T	C	0.397	0.402	0.996	0.0096037361426946	0.0174	0.5804	14004	16757	14424.77
2325147	chr6	rs79122846	27375423	C	T	0.896	0.896	0.981	-0.0091012913892029	0.0281	0.7465	14004	16757	14424.77
2310548	chr6	rs2076305	27375611	A	C	0.404	0.412	0.998	-0.0027036515743148	0.0173	0.8749	14004	16757	14424.77
2333293	chr6	rs73738797	27375851	T	A	0.978	0.978	0.998	0.003902375817241	0.0775	0.9594	8173	8955	8108.77
2308143	chr6	rs2064219	27376001	G	A	0.405	0.413	0.997	-0.0021022080918702	0.0173	0.9024	14004	16757	14424.77
2322284	chr6	rs6938943	27376910	G	A	0.407	0.415	0.997	9.99950003332973e-05	0.0173	0.9976	14004	16757	14424.77
2329687	chr6	rs12530286	27377426	G	A	0.959	0.96	0.631	0.10949993642209	0.0483	0.02341	13513	16078	13854.87
2315015	chr6	rs12525255	27377668	T	C	0.408	0.415	0.997	-0.0003000450090019	0.0173	0.9866	14004	16757	14424.77
2304291	chr6	rs10946915	27377830	A	G	0.53	0.534	1.0	0.0090984829852593	0.017	0.5929	14004	16757	14424.77
2333510	chr6	rs10946916	27377843	G	T	0.4	0.406	0.999	0.0068961666878413	0.0174	0.6929	14004	16757	14424.77
2327965	chr6	rs4711150	27378373	C	T	0.408	0.415	0.998	-0.0001000050003333	0.0173	0.9931	14004	16757	14424.77
2324597	chr6	rs6908553	27379372	A	G	0.413	0.42	0.998	0.0014988761237359	0.0173	0.9291	14004	16757	14424.77
2313823	chr6	rs4713096	27379409	G	A	0.407	0.415	0.999	-0.0006001800720324	0.0173	0.9724	14004	16757	14424.77
2327426	chr6	rs4713097	27379547	G	A	0.407	0.415	0.999	-0.0005001250416822	0.0173	0.9759	14004	16757	14424.77
2309542	chr6	rs79007098	27379571	G	T	0.969	0.969	0.655	0.101400685870137	0.0628	0.1065	11479	12806	11429.28
2314315	chr6	rs4711151	27380101	A	G	0.408	0.415	0.998	-0.000200020002667	0.0173	0.9901	14004	16757	14424.77
2317572	chr6	rs4711152	27380202	T	C	0.53	0.535	1.0	0.0099008246772624	0.017	0.5589	14004	16757	14424.77
2325895	chr6	rs112982653	27380684	A	G	0.976	0.977	1.01	-0.002002002670673	0.0727	0.9778	8664	9634	8678.67
2305979	chr6	rs12525266	27380897	C	T	0.413	0.42	0.997	0.001998002662673	0.0173	0.9097	14004	16757	14424.77
2329140	chr6	rs10946917	27380978	C	T	0.408	0.415	0.997	0.0004998750416509	0.0173	0.9767	14004	16757	14424.77
2327932	chr6	rs10946918	27380993	G	A	0.408	0.415	0.998	-0.0001000050003333	0.0173	0.9949	14004	16757	14424.77
2308517	chr6	rs9468121	27382381	A	G	0.383	0.391	0.999	0.0052959516591825	0.0175	0.7614	14004	16757	14424.77
2303292	chr6	rs9393815	27382524	C	G	0.964	0.964	0.867	-0.0206007457079636	0.0485	0.6715	14004	16757	14424.77
2329109	chr6	rs13217798	27382580	A	T	0.401	0.406	0.999	0.0076010387728197	0.0174	0.6625	14004	16757	14424.77
2317827	chr6	rs6929812	27384520	T	C	0.413	0.42	0.998	0.001998002662673	0.0173	0.907	14004	16757	14424.77
2317752	chr6	rs78476721	27385409	A	T	0.969	0.968	0.803	0.0238044133801613	0.0553	0.6668	13014	15757	13429.79
2322394	chr6	rs77413692	27385609	C	T	0.895	0.893	0.931	0.0109992854583691	0.0284	0.6982	14004	16757	14424.77
2331915	chr6	rs7754977	27385770	G	A	0.401	0.406	0.999	0.0077995046323818	0.0174	0.653	14004	16757	14424.77
2316138	chr6	rs6456781	27386057	G	A	0.385	0.392	1.0	0.0050969882578437	0.0175	0.7692	14004	16757	14424.77
2320293	chr6	rs75664255	27386077	A	G	0.958	0.96	0.628	0.109598522606661	0.0481	0.02275	13513	16078	13854.87
2312617	chr6	rs9295734	27386439	C	A	0.976	0.977	1.01	-0.0018016219466282	0.0727	0.9807	8664	9634	8678.67
2316273	chr6	rs2064220	27388027	C	G	0.408	0.415	0.999	0.0003999200213268	0.0173	0.9833	14004	16757	14424.77
2329484	chr6	rs2064221	27388448	C	A	0.413	0.42	0.998	0.001998002662673	0.0173	0.9061	14004	16757	14424.77
2323097	chr6	rs6456782	27388739	G	A	0.408	0.415	0.999	0.0003999200213268	0.0173	0.9829	14004	16757	14424.77
2312007	chr6	rs7753569	27389150	T	G	0.408	0.415	0.999	0.0003999200213268	0.0173	0.9814	14004	16757	14424.77
2309710	chr6	rs7771598	27389258	A	C	0.408	0.415	0.999	0.0003999200213268	0.0173	0.9825	14004	16757	14424.77
2313929	chr6	rs7754086	27389490	T	C	0.408	0.415	0.999	0.0003999200213268	0.0173	0.9832	14004	16757	14424.77
2325677	chr6	rs62401131	27389892	C	A	0.408	0.415	0.999	0.0002999550089979	0.0173	0.9851	14004	16757	14424.77
2314229	chr6	rs6456784	27390021	A	T	0.408	0.415	0.999	0.0002999550089979	0.0173	0.9873	14004	16757	14424.77
2313375	chr6	rs6456785	27390399	T	G	0.413	0.419	0.999	0.0013990209137074	0.0173	0.9368	14004	16757	14424.77
2326259	chr6	rs149034541	27390639	A	G	0.981	0.98	0.571	0.0785985885121491	0.085	0.3548	12327	15265	12856.42
2307646	chr6	rs112237314	27390736	T	C	0.978	0.979	1.0	0.0167981182758809	0.0786	0.8303	8173	8955	8108.77
2319783	chr6	rs6928314	27390993	T	C	0.408	0.415	0.998	9.99950003332973e-05	0.0173	0.9934	14004	16757	14424.77
2318020	chr6	rs12212288	27391243	T	A	0.408	0.415	0.998	9.99950003332973e-05	0.0173	0.9941	14004	16757	14424.77
2333322	chr6	rs78518126	27391253	G	A	0.883	0.885	0.991	-0.0196008476550609	0.0266	0.4606	14004	16757	14424.77
2312409	chr6	rs12205189	27391320	C	T	0.408	0.415	0.998	9.99950003332973e-05	0.0173	0.9956	14004	16757	14424.77
2332108	chr6	rs11966173	27391862	T	C	0.384	0.391	1.0	0.0051964749068174	0.0175	0.7685	14004	16757	14424.77
2306395	chr6	rs34185469	27391935	G	A	0.413	0.42	0.997	0.001598721363697	0.0173	0.9248	14004	16757	14424.77
2330072	chr6	rs12525544	27392041	G	A	0.407	0.415	0.998	0.0	0.0173	0.9994	14004	16757	14424.77
2309068	chr6	rs12528904	27392110	A	G	0.407	0.415	0.998	0.0	0.0173	0.999	14004	16757	14424.77
2303846	chr6	rs78308214	27392129	A	G	0.935	0.935	0.971	-0.0418016408837633	0.0351	0.2343	14004	16757	14424.77
2324035	chr6	rs13207099	27392148	C	G	0.407	0.415	0.997	-0.0001000050003333	0.0173	0.9973	14004	16757	14424.77
2332519	chr6	rs13207956	27392558	G	A	0.383	0.39	0.999	0.0051964749068174	0.0175	0.7675	14004	16757	14424.77
2328114	chr6	rs62401133	27392669	G	A	0.407	0.415	0.997	-0.0001000050003333	0.0173	0.9937	14004	16757	14424.77
2332121	chr6	rs62401134	27392711	G	A	0.407	0.415	0.997	-0.000200020002667	0.0173	0.993	14004	16757	14424.77
2330985	chr6	rs113361078	27392898	G	A	0.53	0.534	1.0	0.0092966519050945	0.017	0.5847	14004	16757	14424.77
2317824	chr6	rs138730669	27392955	C	T	0.407	0.415	0.997	-0.000200020002667	0.0173	0.9907	14004	16757	14424.77
2309594	chr6	rs12212293	27393189	A	G	0.4	0.405	0.998	0.0076010387728197	0.0174	0.6625	14004	16757	14424.77
2331036	chr6	rs7747283	27393605	T	A	0.4	0.405	0.998	0.0075017910703226	0.0174	0.6649	14004	16757	14424.77
2310873	chr6	rs7747444	27393709	T	C	0.407	0.415	0.997	-0.000200020002667	0.0173	0.9887	14004	16757	14424.77
2307492	chr6	rs12526495	27393871	G	A	0.53	0.535	1.0	0.0097027754613851	0.017	0.5698	14004	16757	14424.77
2313809	chr6	rs12529840	27393884	A	G	0.408	0.415	0.995	-0.0001000050003333	0.0173	0.9951	14004	16757	14424.77
2319077	chr6	rs114654802	27394892	A	G	0.883	0.885	0.99	-0.0194988734340555	0.0266	0.4641	14004	16757	14424.77
2323995	chr6	rs6926142	27395764	T	C	0.413	0.419	0.996	0.0011992805754821	0.0173	0.9437	14004	16757	14424.77
2318958	chr6	rs2206253	27396066	T	C	0.407	0.415	0.997	-0.0004000800213396	0.0173	0.9833	14004	16757	14424.77
2322410	chr6	rs2893916	27396658	C	A	0.413	0.419	0.995	0.0011992805754821	0.0173	0.9453	14004	16757	14424.77
2321956	chr6	rs10484396	27397198	T	C	0.407	0.414	0.996	0.0	0.0173	0.9992	14004	16757	14424.77
2329586	chr6	rs11967759	27397932	G	A	0.978	0.979	0.998	0.0161980995687726	0.0787	0.8372	8173	8955	8108.77
2328995	chr6	rs116073868	27398131	C	T	0.981	0.981	0.94	-0.0433042394092723	0.0881	0.6232	8119	7683	7673.13
2313849	chr6	rs3918438	27398133	G	A	0.407	0.414	0.997	0.0004998750416509	0.0173	0.9764	14004	16757	14424.77
2333595	chr6	rs2206254	27399631	C	A	0.406	0.414	0.997	0.0003999200213268	0.0173	0.9793	14004	16757	14424.77
2324801	chr6	rs1569566	27400031	G	T	0.406	0.414	0.997	0.0004998750416509	0.0173	0.9791	14004	16757	14424.77
2315009	chr6	rs75652797	27400549	C	T	0.883	0.885	0.99	-0.0193969096107316	0.0266	0.4647	14004	16757	14424.77
2319295	chr6	rs979353	27400938	G	C	0.406	0.414	0.997	0.0004998750416509	0.0173	0.9764	14004	16757	14424.77
2307638	chr6	rs979352	27401196	C	T	0.406	0.414	0.997	0.0004998750416509	0.0173	0.9778	14004	16757	14424.77
2308440	chr6	rs111674980	27401421	C	T	0.978	0.979	1.0	0.0177023841130051	0.0786	0.8213	8173	8955	8108.77
2308102	chr6	rs6908086	27402023	A	G	0.406	0.414	0.997	0.0003999200213268	0.0173	0.98	14004	16757	14424.77
2311290	chr6	rs117907347	27402423	C	A	0.976	0.975	0.889	0.0277027118389473	0.0582	0.6342	14004	16757	14424.77
2313498	chr6	rs114991416	27402560	G	A	0.985	0.987	0.513	-0.173199291464706	0.1226	0.1577	8659	10623	9309.78
2327282	chr6	rs6914542	27403225	C	A	0.406	0.414	0.997	0.0004998750416509	0.0173	0.9758	14004	16757	14424.77
2329040	chr6	rs6914585	27403345	A	T	0.406	0.414	0.997	0.0004998750416509	0.0173	0.9759	14004	16757	14424.77
2320926	chr6	rs4713098	27403605	C	T	0.529	0.533	1.0	0.0099998345783334	0.017	0.5545	14004	16757	14424.77
2333017	chr6	rs6899780	27403838	T	G	0.406	0.414	0.998	0.0004998750416509	0.0173	0.9747	14004	16757	14424.77
2329571	chr6	rs6900278	27404067	T	C	0.406	0.414	0.998	0.0005998200719675	0.0173	0.9736	14004	16757	14424.77
2322633	chr6	rs188780112	27404707	C	A	0.985	0.984	0.647	0.0489996660319079	0.106	0.6439	9404	10467	9293.48
2327538	chr6	rs12197858	27404771	A	G	0.406	0.414	0.997	0.0005998200719675	0.0173	0.9721	14004	16757	14424.77
2314147	chr6	rs4713099	27405202	T	G	0.529	0.533	1.0	0.0100988346774146	0.017	0.5543	14004	16757	14424.77
2331816	chr6	rs10484397	27405683	T	C	0.406	0.414	0.997	0.0006997551142732	0.0173	0.9689	14004	16757	14424.77
2330144	chr6	rs12200018	27406156	A	G	0.406	0.414	0.997	0.0006997551142732	0.0173	0.9683	14004	16757	14424.77
2316370	chr6	rs4713101	27407798	C	T	0.406	0.414	0.997	0.0007996801705642	0.0173	0.9632	14004	16757	14424.77
2310727	chr6	rs11961333	27408434	G	C	0.978	0.979	0.996	0.014504302202808	0.0789	0.8538	8173	8955	8108.77
2330040	chr6	rs9295735	27408680	T	A	0.276	0.281	0.975	0.0123039944561641	0.0192	0.5217	14004	16757	14424.77
2309751	chr6	rs147067071	27408751	T	G	0.883	0.885	0.989	-0.0186019483996616	0.0266	0.4851	14004	16757	14424.77
2306277	chr6	rs11756458	27408785	A	G	0.978	0.979	1.0	0.0160997014894237	0.0785	0.8372	8173	8955	8108.77
2313188	chr6	rs57647048	27409164	T	C	0.406	0.414	0.996	0.0007996801705642	0.0173	0.9612	14004	16757	14424.77
2319121	chr6	rs55705181	27409287	T	C	0.406	0.414	0.996	0.0008995952428359	0.0173	0.9602	14004	16757	14424.77
2315424	chr6	rs16900009	27409675	C	G	0.745	0.739	0.969	-0.0094040800752939	0.0198	0.6333	14004	16757	14424.77
2308095	chr6	rs113626760	27409888	C	T	0.979	0.979	1.0	0.027799974857679	0.0792	0.7253	8173	8955	8108.77
2318632	chr6	rs9357039	27410117	A	T	0.745	0.739	0.969	-0.0092022107647994	0.0198	0.641	14004	16757	14424.77
2327878	chr6	rs10807023	27410220	G	A	0.406	0.414	0.996	0.0004998750416509	0.0173	0.9775	14004	16757	14424.77
2324207	chr6	rs74477577	27411713	A	G	0.948	0.948	0.975	-0.0594952597858765	0.04	0.1367	13457	16217	13881.29
2308670	chr6	rs76439045	27411729	A	C	0.912	0.909	0.906	0.0194986595340326	0.0311	0.5303	14004	16757	14424.77
2316350	chr6	rs11970095	27411851	C	T	0.978	0.978	1.0	0.0183996828453635	0.0784	0.8145	8173	8955	8108.77
2324091	chr6	rs79744712	27411988	T	C	0.972	0.973	0.795	-0.0112025145079934	0.0589	0.8494	13014	15757	13429.79
2330301	chr6	rs7772160	27412386	C	T	0.412	0.419	0.995	0.001998002662673	0.0173	0.907	14004	16757	14424.77
2309459	chr6	rs7754678	27412730	T	C	0.406	0.414	0.996	0.0008995952428359	0.0173	0.9599	14004	16757	14424.77
2330058	chr6	rs10946919	27412967	C	A	0.407	0.414	0.996	0.0009995003330834	0.0173	0.953	14004	16757	14424.77
2315717	chr6	rs11966553	27413771	A	G	0.978	0.978	1.0	0.0183996828453635	0.0784	0.814	8173	8955	8108.77
2315824	chr6	rs35394453	27413831	A	T	0.412	0.419	0.993	0.0021975835434872	0.0173	0.9002	14004	16757	14424.77
2328886	chr6	rs6456786	27415831	T	C	0.407	0.414	0.995	0.001998002662673	0.0174	0.91	14004	16757	14424.77
2318281	chr6	rs191299419	27416188	C	A	0.883	0.885	0.987	-0.0178992398878318	0.0266	0.502	14004	16757	14424.77
2315928	chr6	rs7509	27418847	T	G	0.413	0.42	0.995	0.0020977980821461	0.0173	0.9056	14004	16757	14424.77
2310275	chr6	rs61736957	27420588	G	A	0.883	0.885	0.987	-0.0180010511095525	0.0266	0.4992	14004	16757	14424.77
2328120	chr6	rs7744248	27421221	G	A	0.978	0.979	1.0	0.0167981182758809	0.0785	0.8308	8173	8955	8108.77
2326839	chr6	rs7744110	27421304	C	T	0.407	0.414	0.996	0.0018981972830802	0.0173	0.9122	14004	16757	14424.77
2329569	chr6	rs6456788	27422066	C	T	0.384	0.391	0.998	0.0072039888485025	0.0175	0.6823	14004	16757	14424.77
2320450	chr6	rs2235252	27422493	T	C	0.407	0.414	0.997	0.001998002662673	0.0173	0.9082	14004	16757	14424.77
2313415	chr6	rs2235254	27422794	G	A	0.407	0.414	0.997	0.001998002662673	0.0173	0.9074	14004	16757	14424.77
2325314	chr6	rs78568376	27422889	C	T	0.972	0.969	0.929	0.0783027332571736	0.054	0.147	13014	15757	13429.79
2314178	chr6	rs112370903	27422978	T	G	0.979	0.979	1.0	0.0287040681283552	0.0792	0.7174	8173	8955	8108.77
2307099	chr6	rs726830	27423190	G	A	0.384	0.391	0.997	0.0072039888485025	0.0175	0.682	14004	16757	14424.77
2326396	chr6	rs12199110	27423568	G	A	0.407	0.414	0.997	0.0020977980821461	0.0173	0.905	14004	16757	14424.77
2327070	chr6	rs12529839	27423966	A	G	0.4	0.405	0.997	0.009504687014246	0.0174	0.585	14004	16757	14424.77
2330680	chr6	rs2092121	27424184	T	C	0.407	0.414	0.997	0.0020977980821461	0.0173	0.9029	14004	16757	14424.77
2330881	chr6	rs2092122	27424311	A	G	0.407	0.414	0.997	0.0020977980821461	0.0173	0.9018	14004	16757	14424.77
2304884	chr6	rs764460	27424374	G	A	0.407	0.414	0.997	0.0021975835434872	0.0173	0.8993	14004	16757	14424.77
2322511	chr6	rs764461	27424443	T	A	0.407	0.414	0.997	0.0021975835434872	0.0173	0.8996	14004	16757	14424.77
2325746	chr6	rs79416547	27424710	A	C	0.983	0.979	0.771	0.169995907103318	0.0819	0.03793	10405	11942	10445.25
2305395	chr6	rs77649000	27424872	T	C	0.938	0.939	0.98	-0.0394999521368577	0.0359	0.2714	14004	16757	14424.77
2325249	chr6	rs10484398	27424960	G	C	0.407	0.414	0.997	0.0022973590486834	0.0173	0.8947	14004	16757	14424.77
2304333	chr6	rs1883216	27425185	C	A	0.407	0.414	0.997	0.0021975835434872	0.0173	0.8983	14004	16757	14424.77
2324166	chr6	rs115314215	27425598	C	T	0.966	0.969	0.244	-0.0976018035694551	0.1239	0.4311	7799	9593	8201.72
2315862	chr6	rs145601163	27425813	C	T	0.967	0.969	0.244	-0.0978995292780637	0.1241	0.4304	7799	9593	8201.72
2311901	chr6	rs78363941	27425814	G	A	0.883	0.885	0.986	-0.0177974390305806	0.0266	0.5046	14004	16757	14424.77
2322755	chr6	rs6456789	27426498	G	A	0.407	0.414	0.998	0.0021975835434872	0.0173	0.9005	14004	16757	14424.77
2310000	chr6	rs7743443	27426659	G	T	0.407	0.414	0.998	0.0021975835434872	0.0173	0.9005	14004	16757	14424.77
2325102	chr6	rs7743465	27426717	G	T	0.407	0.414	0.998	0.0021975835434872	0.0173	0.9001	14004	16757	14424.77
2324799	chr6	rs7748366	27427542	C	T	0.407	0.414	0.998	0.0021975835434872	0.0173	0.9006	14004	16757	14424.77
2333270	chr6	rs146363771	27427733	A	G	0.979	0.979	0.988	0.0177023841130051	0.0803	0.825	8173	8955	8108.77
2304592	chr6	rs79278493	27428698	G	A	0.883	0.885	0.985	-0.0176956485356892	0.0266	0.507	14004	16757	14424.77
2311518	chr6	rs10807024	27428705	T	C	0.407	0.414	0.998	0.0020977980821461	0.0173	0.9013	14004	16757	14424.77
2316809	chr6	rs10946920	27428991	C	T	0.407	0.414	0.998	0.0021975835434872	0.0173	0.9001	14004	16757	14424.77
2308208	chr6	rs113039233	27430126	G	A	0.866	0.869	0.958	-0.0193969096107316	0.0255	0.4468	14004	16757	14424.77
2324511	chr6	rs2092120	27430146	T	A	0.407	0.414	0.996	0.0020977980821461	0.0173	0.9035	14004	16757	14424.77
2318473	chr6	rs2103557	27430266	T	C	0.406	0.414	0.997	0.001598721363697	0.0173	0.9285	14004	16757	14424.77
2307526	chr6	rs7764070	27430372	A	G	0.406	0.414	0.997	0.001598721363697	0.0173	0.9286	14004	16757	14424.77
2307946	chr6	rs7764634	27430486	G	A	0.384	0.391	0.999	0.0067968490002727	0.0175	0.697	14004	16757	14424.77
2315774	chr6	rs2893917	27430741	C	T	0.406	0.414	0.997	0.0014988761237359	0.0173	0.9289	14004	16757	14424.77
2329608	chr6	rs10807025	27431828	C	G	0.406	0.414	0.997	0.0014988761237359	0.0173	0.9297	14004	16757	14424.77
2308824	chr6	rs10946921	27431855	A	C	0.406	0.414	0.997	0.0014988761237359	0.0173	0.9299	14004	16757	14424.77
2306427	chr6	rs9468134	27432538	G	A	0.871	0.868	0.939	0.0235016597850914	0.0259	0.3648	14004	16757	14424.77
2331897	chr6	rs12524409	27432690	A	G	0.406	0.414	0.997	0.0016985566355815	0.0173	0.9211	14004	16757	14424.77
2319094	chr6	rs143335409	27432764	C	A	0.883	0.885	0.985	-0.017502275136142	0.0266	0.5101	14004	16757	14424.77
2327239	chr6	rs4358616	27432848	G	A	0.406	0.414	0.997	0.0017983819413794	0.0173	0.9154	14004	16757	14424.77
2333040	chr6	rs13201443	27433413	C	T	0.406	0.414	0.997	0.0017983819413794	0.0173	0.9163	14004	16757	14424.77
2320137	chr6	rs13201965	27433595	G	C	0.406	0.414	0.997	0.0017983819413794	0.0173	0.9165	14004	16757	14424.77
2331556	chr6	rs13201985	27433633	G	A	0.413	0.419	0.996	0.0020977980821461	0.0173	0.9013	14004	16757	14424.77
2313667	chr6	rs139890763	27433702	C	T	0.987	0.986	0.721	0.0803995670685707	0.1093	0.4622	8684	10237	8732.29
2320573	chr6	rs6920010	27433836	G	T	0.406	0.414	0.997	0.0017983819413794	0.0173	0.9163	14004	16757	14424.77
2322369	chr6	rs6899950	27433995	T	C	0.412	0.419	0.996	0.0021975835434872	0.0173	0.8985	14004	16757	14424.77
2329220	chr6	rs6920408	27434220	C	T	0.406	0.414	0.997	0.0017983819413794	0.0173	0.9184	14004	16757	14424.77
2314780	chr6	rs6920733	27434387	C	T	0.406	0.414	0.997	0.0017983819413794	0.0173	0.9185	14004	16757	14424.77
2303534	chr6	rs6921071	27434442	G	A	0.406	0.414	0.997	0.0017983819413794	0.0173	0.9191	14004	16757	14424.77
2308556	chr6	rs4713104	27434779	T	A	0.406	0.414	0.997	0.0016985566355815	0.0173	0.9204	14004	16757	14424.77
2327468	chr6	rs4711153	27434909	G	C	0.406	0.414	0.997	0.0017983819413794	0.0173	0.9191	14004	16757	14424.77
2326948	chr6	rs4713105	27434920	T	C	0.413	0.42	0.996	0.001998002662673	0.0173	0.9095	14004	16757	14424.77
2329715	chr6	rs112670989	27435177	A	G	0.979	0.979	0.999	0.0295005481176215	0.0792	0.7095	8173	8955	8108.77
2329440	chr6	rs2272814	27435707	G	A	0.406	0.414	0.997	0.0016985566355815	0.0173	0.9234	14004	16757	14424.77
2324675	chr6	rs12213598	27436245	G	A	0.406	0.414	0.997	0.001598721363697	0.0173	0.9249	14004	16757	14424.77
2308572	chr6	rs11970336	27437024	C	T	0.406	0.414	0.997	0.001598721363697	0.0173	0.9251	14004	16757	14424.77
2315970	chr6	rs143212355	27437251	C	T	0.978	0.978	1.0	0.0198026272961797	0.0784	0.8002	8173	8955	8108.77
2304419	chr6	rs146659731	27437288	C	T	0.979	0.979	0.999	0.0295976364389436	0.0792	0.7086	8173	8955	8108.77
2325845	chr6	rs6918794	27437376	T	C	0.406	0.414	0.997	0.001598721363697	0.0173	0.9267	14004	16757	14424.77
2322413	chr6	rs2049944	27438631	T	A	0.406	0.414	0.997	0.0014988761237359	0.0173	0.9288	14004	16757	14424.77
2307451	chr6	rs2049945	27438648	A	C	0.406	0.414	0.997	0.0014988761237359	0.0173	0.929	14004	16757	14424.77
2332167	chr6	rs7741031	27438741	A	G	0.406	0.414	0.997	0.0014988761237359	0.0173	0.9305	14004	16757	14424.77
2323024	chr6	rs7745380	27438921	C	T	0.406	0.414	0.997	0.0014988761237359	0.0173	0.9304	14004	16757	14424.77
2330983	chr6	rs2179154	27438931	T	C	0.406	0.414	0.997	0.0014988761237359	0.0173	0.9308	14004	16757	14424.77
2314819	chr6	rs2142705	27439125	C	A	0.406	0.414	0.997	0.0014988761237359	0.0173	0.9325	14004	16757	14424.77
2333813	chr6	rs79993626	27439211	T	C	0.883	0.885	0.984	-0.0174005146801673	0.0266	0.5137	14004	16757	14424.77
2303492	chr6	rs113643662	27439478	G	T	0.978	0.978	1.0	0.0200967016991224	0.0783	0.7975	8173	8955	8108.77
2331370	chr6	rs7750795	27440004	A	C	0.406	0.414	0.997	0.0012991557316201	0.0173	0.9398	14004	16757	14424.77
2303558	chr6	rs2272815	27440542	A	G	0.406	0.414	0.997	0.0012991557316201	0.0173	0.9411	14004	16757	14424.77
2320391	chr6	rs2272816	27440545	G	A	0.406	0.414	0.997	0.0012991557316201	0.0173	0.9409	14004	16757	14424.77
2322873	chr6	rs7756216	27440932	C	T	0.406	0.414	0.997	0.0012991557316201	0.0173	0.9393	14004	16757	14424.77
2327576	chr6	rs62401365	27441530	A	G	0.406	0.414	0.997	0.0012991557316201	0.0173	0.9409	14004	16757	14424.77
2304338	chr6	rs79762288	27442346	A	G	0.937	0.937	0.99	-0.0419997711602818	0.0354	0.2353	14004	16757	14424.77
2327552	chr6	rs6456790	27443536	G	T	0.28	0.284	0.971	0.0126990249774084	0.0192	0.5091	14004	16757	14424.77
2318449	chr6	rs1014227	27443957	A	C	0.406	0.414	0.998	0.0012991557316201	0.0173	0.9413	14004	16757	14424.77
2315825	chr6	rs78427528	27444164	A	C	0.911	0.908	0.905	0.0244974716003874	0.0309	0.428	14004	16757	14424.77
2313568	chr6	rs147890661	27444263	G	T	0.987	0.989	0.546	-0.222493762472713	0.1314	0.09032	8168	9944	8739.88
2310238	chr6	rs4713106	27444714	T	G	0.383	0.391	0.999	0.0063994795805678	0.0175	0.715	14004	16757	14424.77
2327617	chr6	rs113985654	27445072	G	T	0.978	0.978	1.0	0.0204004877576787	0.0783	0.7949	8173	8955	8108.77
2324995	chr6	rs7761966	27445703	C	T	0.531	0.535	1.0	0.0092966519050945	0.017	0.5861	14004	16757	14424.77
2316674	chr6	rs4713107	27446289	C	G	0.383	0.391	0.998	0.0063001125484799	0.0175	0.7186	14004	16757	14424.77
2325772	chr6	rs4711154	27446359	A	T	0.53	0.535	1.0	0.0082954970241069	0.017	0.6272	14004	16757	14424.77
2310096	chr6	rs4711155	27446446	C	A	0.531	0.535	1.0	0.0092966519050945	0.017	0.5848	14004	16757	14424.77
2324047	chr6	rs76860927	27446479	A	G	0.969	0.969	0.63	0.0374017521540008	0.0621	0.5474	13014	15757	13429.79
2308457	chr6	rs112066464	27446642	C	G	0.984	0.983	0.371	0.228799526090367	0.1547	0.139	8666	8223	8216.6
2322661	chr6	rs12215117	27447296	G	A	0.406	0.414	0.996	0.0011992805754821	0.0173	0.9468	14004	16757	14424.77
2308913	chr6	rs117668314	27447405	G	T	0.986	0.985	0.49	0.174902436389652	0.134	0.1916	7923	8788	7728.61
2327292	chr6	rs117072707	27447406	C	T	0.986	0.985	0.49	0.175003175986275	0.134	0.1916	7923	8788	7728.61
2327947	chr6	rs983837	27448888	C	T	0.969	0.968	0.803	0.0168964476597299	0.0552	0.7591	13014	15757	13429.79
2312997	chr6	rs74974196	27449020	G	A	0.883	0.885	0.982	-0.0177974390305806	0.0267	0.5037	14004	16757	14424.77
2310545	chr6	rs7754724	27450797	C	T	0.412	0.419	0.996	0.0008995952428359	0.0173	0.9572	14004	16757	14424.77
2311026	chr6	rs13220155	27451110	T	C	0.406	0.414	0.996	0.0005998200719675	0.0173	0.9744	14004	16757	14424.77
2309629	chr6	rs6456791	27451243	T	G	0.406	0.414	0.996	0.0004998750416509	0.0173	0.9751	14004	16757	14424.77
2305119	chr6	rs6456792	27451383	A	C	0.26	0.265	0.966	0.0118989261570991	0.0197	0.5476	14004	16757	14424.77
2328308	chr6	rs113487013	27451804	A	G	0.979	0.979	0.999	0.0305970979773775	0.0792	0.6995	8173	8955	8108.77
2326146	chr6	rs80183551	27454446	A	G	0.883	0.885	0.981	-0.0186019483996616	0.0267	0.4864	14004	16757	14424.77
2313640	chr6	rs6456793	27455138	G	A	0.314	0.319	0.918	0.0154992634469238	0.0191	0.418	14004	16757	14424.77
2318340	chr6	rs6456794	27455625	T	G	0.383	0.391	0.997	0.0058031292269501	0.0175	0.7417	14004	16757	14424.77
2327978	chr6	rs10946929	27455806	G	A	0.406	0.414	0.996	0.0003999200213268	0.0173	0.9803	14004	16757	14424.77
2321978	chr6	rs10946930	27455947	T	C	0.383	0.391	0.997	0.005703702916678	0.0175	0.7432	14004	16757	14424.77
2321214	chr6	rs11755274	27455973	T	C	0.976	0.977	1.0	0.0032048589489113	0.0728	0.9645	8664	9634	8678.67
2304669	chr6	rs12526864	27456242	T	C	0.531	0.536	0.999	0.0090984829852593	0.0171	0.5949	14004	16757	14424.77
2327000	chr6	rs35765236	27456759	T	C	0.406	0.414	0.995	0.0001999800026662	0.0173	0.9891	14004	16757	14424.77
2305545	chr6	rs118066886	27456975	A	G	0.96	0.961	0.621	0.1189024089243	0.0491	0.01554	13513	16078	13854.87
2332227	chr6	rs12210390	27457249	A	T	0.406	0.414	0.996	0.0002999550089979	0.0173	0.9851	14004	16757	14424.77
2315447	chr6	rs73395360	27457317	A	C	0.531	0.535	0.998	0.0090984829852593	0.0171	0.5939	14004	16757	14424.77
2327196	chr6	rs13207497	27457380	C	A	0.413	0.42	0.995	0.0004998750416509	0.0173	0.9776	14004	16757	14424.77
2320854	chr6	rs149962966	27457617	C	T	0.986	0.983	0.877	0.222503346426787	0.0974	0.02235	7568	10930	8452.24
2311203	chr6	rs4713108	27458013	A	G	0.412	0.419	0.995	0.0004998750416509	0.0173	0.9775	14004	16757	14424.77
2328911	chr6	rs113350204	27461245	C	T	0.979	0.979	0.998	0.0311982343370806	0.0792	0.6939	8173	8955	8108.77
2322103	chr6	rs6904844	27461501	C	T	0.406	0.414	0.995	0.0	0.0174	0.9983	14004	16757	14424.77
2318969	chr6	rs10946931	27461946	A	G	0.406	0.414	0.995	-0.0001000050003333	0.0174	0.9972	14004	16757	14424.77
2332678	chr6	rs10452601	27462216	A	G	0.406	0.414	0.995	-0.0003000450090019	0.0174	0.9845	14004	16757	14424.77
2319483	chr6	rs6650992	27462385	G	A	0.406	0.414	0.995	-0.0003000450090019	0.0174	0.985	14004	16757	14424.77
2324784	chr6	rs2393962	27462824	T	C	0.531	0.535	0.998	0.0090984829852593	0.0171	0.592	14004	16757	14424.77
2306103	chr6	rs118110666	27462841	G	C	0.966	0.968	0.83	-0.0338981034057645	0.0519	0.5139	14004	16757	14424.77
2307822	chr6	rs142093632	27463581	A	C	0.984	0.986	0.446	-0.252199105206449	0.1221	0.03891	9443	12160	9870.57
2327753	chr6	rs16867808	27463684	T	C	0.883	0.885	0.979	-0.0201006717070029	0.0267	0.4511	14004	16757	14424.77
2304730	chr6	rs6933354	27464058	G	A	0.406	0.414	0.994	0.0001999800026662	0.0174	0.989	14004	16757	14424.77
2317867	chr6	rs6903282	27466712	A	G	0.413	0.42	0.995	0.0002999550089979	0.0173	0.9869	14004	16757	14424.77
2303328	chr6	rs12206045	27467166	G	A	0.406	0.414	0.995	9.99950003332973e-05	0.0174	0.9936	14004	16757	14424.77
2328662	chr6	rs7771590	27467896	T	C	0.406	0.414	0.995	9.99950003332973e-05	0.0174	0.9952	14004	16757	14424.77
2331624	chr6	rs182388870	27468114	A	C	0.979	0.98	0.608	-0.0707980713087154	0.0778	0.3629	13014	15757	13429.79
2304912	chr6	rs11757320	27468328	G	A	0.978	0.978	1.0	0.0228958774769045	0.0783	0.7696	8173	8955	8108.77
2316048	chr6	rs10946932	27470113	T	C	0.406	0.414	0.995	-0.0001000050003333	0.0173	0.9959	14004	16757	14424.77
2316947	chr6	rs6911865	27470778	T	A	0.413	0.42	0.995	-0.0001000050003333	0.0173	0.9935	14004	16757	14424.77
2328210	chr6	rs74328437	27470810	G	C	0.89	0.888	0.918	0.0111970780932162	0.0281	0.6898	14004	16757	14424.77
2309784	chr6	rs10946933	27471098	G	T	0.4	0.405	0.996	0.0077995046323818	0.0174	0.6551	14004	16757	14424.77
2331891	chr6	rs78950897	27471298	G	T	0.882	0.885	0.978	-0.0243029385231735	0.0267	0.363	14004	16757	14424.77
2306864	chr6	rs12529756	27471448	C	T	0.531	0.535	0.999	0.0100988346774146	0.017	0.5523	14004	16757	14424.77
2313786	chr6	rs9468140	27471515	A	G	0.412	0.419	0.996	0.0	0.0173	1.0	14004	16757	14424.77
2316751	chr6	rs6929563	27472223	T	G	0.801	0.803	0.567	-0.0001000050003333	0.0283	0.9961	14004	16757	14424.77
2331750	chr6	rs74293985	27472488	T	C	0.882	0.885	0.978	-0.0247026126403718	0.0267	0.3557	14004	16757	14424.77
2303630	chr6	rs77052921	27473455	A	C	0.882	0.885	0.978	-0.0248051189189711	0.0267	0.3536	14004	16757	14424.77
2317376	chr6	rs77965498	27473602	C	G	0.929	0.926	0.711	-0.008395140788382	0.0389	0.828	14004	16757	14424.77
2303612	chr6	rs147045408	27474034	G	A	0.978	0.978	0.631	0.0059025456526138	0.0865	0.9455	9710	10495	9647.22
2324457	chr6	rs78401761	27474252	G	A	0.96	0.961	0.624	0.117196196833492	0.0488	0.01623	13513	16078	13854.87
2308832	chr6	rs9468141	27474527	G	A	0.413	0.42	0.996	-0.0004000800213396	0.0173	0.9812	14004	16757	14424.77
2323676	chr6	rs77380993	27474646	T	C	0.882	0.885	0.978	-0.0249999098013234	0.0267	0.3492	14004	16757	14424.77
2325652	chr6	rs2393963	27475100	G	C	0.532	0.536	0.997	0.0099998345783334	0.0171	0.5565	14004	16757	14424.77
2317724	chr6	rs4413607	27475120	A	C	0.533	0.537	0.995	0.0109003744682883	0.0171	0.5242	14004	16757	14424.77
2311002	chr6	rs2393964	27475144	A	C	0.533	0.537	0.995	0.0109003744682883	0.0171	0.5241	14004	16757	14424.77
2312200	chr6	rs4713109	27476268	G	A	0.413	0.42	0.996	-0.0007002451143934	0.0173	0.9671	14004	16757	14424.77
2315792	chr6	rs6931659	27476592	A	G	0.383	0.391	0.996	0.0050969882578437	0.0175	0.7707	14004	16757	14424.77
2305910	chr6	rs13217248	27476949	G	C	0.406	0.414	0.996	-0.0009004052431641	0.0173	0.9607	14004	16757	14424.77
2318039	chr6	rs13217162	27477099	C	T	0.406	0.414	0.996	-0.0008003201707691	0.0173	0.9643	14004	16757	14424.77
2319574	chr6	rs4713110	27477726	T	C	0.406	0.414	0.996	-0.0007002451143934	0.0173	0.9672	14004	16757	14424.77
2317663	chr6	rs75897221	27479079	T	C	0.93	0.93	0.606	0.0829983354991691	0.0404	0.03983	14004	16757	14424.77
2319325	chr6	rs11754166	27479180	T	A	0.978	0.978	1.0	0.024097313483794	0.0783	0.7578	8173	8955	8108.77
2328037	chr6	rs13212050	27479609	T	C	0.407	0.415	0.996	9.99950003332973e-05	0.0173	0.997	14004	16757	14424.77
2330298	chr6	rs11962403	27480131	C	T	0.978	0.978	1.0	0.0242046886968174	0.0783	0.757	8173	8955	8108.77
2319257	chr6	rs2205829	27480227	G	A	0.532	0.536	1.0	0.0108014536938559	0.017	0.5243	14004	16757	14424.77
2312758	chr6	rs2205831	27480308	C	T	0.412	0.42	0.998	0.0002999550089979	0.0173	0.9881	14004	16757	14424.77
2307499	chr6	rs76458558	27480547	A	G	0.882	0.885	0.978	-0.0253998626327317	0.0267	0.3415	14004	16757	14424.77
2308199	chr6	rs6918131	27480917	G	A	0.401	0.406	0.996	0.007997931111062	0.0174	0.6473	14004	16757	14424.77
2303556	chr6	rs7756377	27481661	G	A	0.407	0.415	0.997	9.99950003332973e-05	0.0173	0.9941	14004	16757	14424.77
2327761	chr6	rs7776338	27481671	T	C	0.401	0.406	0.996	0.0078987227933553	0.0174	0.6502	14004	16757	14424.77
2305396	chr6	rs13215560	27481939	A	G	0.413	0.42	0.997	-0.0007002451143934	0.0173	0.9683	14004	16757	14424.77
2322718	chr6	rs2294308	27483260	T	C	0.413	0.42	0.997	0.0007996801705642	0.0173	0.9636	14004	16757	14424.77
2329998	chr6	rs2294309	27483816	G	T	0.414	0.421	0.997	0.0004998750416509	0.0173	0.9787	14004	16757	14424.77
2314856	chr6	rs2142706	27483876	C	T	0.259	0.264	0.969	0.0127977582298607	0.0197	0.5161	14004	16757	14424.77
2313770	chr6	rs4478400	27486303	C	A	0.406	0.414	0.989	-0.002002002670673	0.0174	0.9101	14004	16757	14424.77
2330152	chr6	rs7774613	27486633	T	A	0.406	0.414	0.987	-0.0017014466397575	0.0174	0.9231	14004	16757	14424.77
2317567	chr6	rs970668	27488602	T	C	0.269	0.274	0.986	0.0238044133801613	0.0194	0.2197	14004	16757	14424.77
2307164	chr6	rs9468149	27488624	C	T	0.89	0.889	0.98	-0.0048015088161939	0.0274	0.8602	14004	16757	14424.77
2326409	chr6	rs77202176	27489482	G	A	0.938	0.938	0.984	-0.0398016818829366	0.0357	0.2654	14004	16757	14424.77
2304148	chr6	rs113149542	27489547	G	C	0.978	0.978	0.999	0.0234039777790161	0.0783	0.7645	8173	8955	8108.77
2332283	chr6	rs9461389	27491740	A	G	0.257	0.259	0.985	0.031498667059371	0.0197	0.1097	14004	16757	14424.77
2303713	chr6	rs80292863	27492671	T	C	0.98	0.981	0.283	-0.0004000800213396	0.1205	0.997	8744	9930	9078.23
2309977	chr6	rs9468152	27492906	A	C	0.884	0.884	0.972	-0.0068030886197391	0.0268	0.801	14004	16757	14424.77
2314046	chr6	rs9468153	27495121	G	A	0.884	0.884	0.973	-0.0084959889212643	0.0268	0.7516	14004	16757	14424.77
2321712	chr6	rs11757748	27495293	T	G	0.978	0.978	0.999	0.0222017079836866	0.0782	0.7764	8173	8955	8108.77
2304918	chr6	rs80202840	27495416	A	G	0.89	0.889	0.981	-0.006199175242821	0.0273	0.8216	14004	16757	14424.77
2328396	chr6	rs79310511	27496598	A	G	0.971	0.974	0.852	-0.0825993063219014	0.0698	0.2363	9163	9955	9103.75
2331101	chr6	rs78644448	27497892	A	G	0.89	0.889	0.981	-0.0060985584618694	0.0273	0.8231	14004	16757	14424.77
2311406	chr6	rs13201411	27498217	G	C	0.479	0.478	0.982	0.0299956000353805	0.0172	0.08012	14004	16757	14424.77
2305943	chr6	rs12208078	27498581	G	A	0.479	0.478	0.982	0.0301023438164435	0.0172	0.07991	14004	16757	14424.77
2326845	chr6	rs6456795	27498955	C	T	0.366	0.366	0.98	0.0288012338056278	0.0178	0.1067	14004	16757	14424.77
2311296	chr6	rs9468154	27499077	A	G	0.89	0.889	0.981	-0.005696192544881	0.0273	0.8349	14004	16757	14424.77
2321781	chr6	rs10946935	27501345	T	C	0.479	0.478	0.983	0.0301993737308422	0.0172	0.07871	14004	16757	14424.77
2333860	chr6	rs10946936	27502893	G	C	0.477	0.476	0.979	0.03029639423135	0.0172	0.0779	14004	16757	14424.77
2333669	chr6	rs149025903	27506857	G	A	0.938	0.938	0.981	-0.0383043331577141	0.0358	0.2848	14004	16757	14424.77
2326899	chr6	rs111979087	27506910	C	A	0.889	0.889	0.983	-0.004701032558649	0.0273	0.8638	14004	16757	14424.77
2331007	chr6	rs12215012	27507494	C	G	0.479	0.478	0.984	0.03029639423135	0.0172	0.07719	14004	16757	14424.77
2307374	chr6	rs112183440	27508503	T	C	0.978	0.978	1.0	0.0183015011699126	0.0782	0.8151	8173	8955	8108.77
2323870	chr6	rs11751859	27509696	G	A	0.978	0.978	1.0	0.0165030720990143	0.0781	0.8331	8173	8955	8108.77
2326996	chr6	rs75158568	27509844	G	C	0.962	0.963	0.601	0.150796489386098	0.0519	0.003655	13513	16078	13854.87
2308547	chr6	rs11753029	27510961	G	A	0.978	0.978	1.0	0.0164047040252769	0.0781	0.8333	8173	8955	8108.77
2324377	chr6	rs2064092	27511371	C	A	0.876	0.877	0.986	-0.0074980401773571	0.026	0.7725	14004	16757	14424.77
2304043	chr6	rs9379987	27514932	A	T	0.918	0.921	0.964	-0.0272992569378225	0.0318	0.3907	14004	16757	14424.77
2304832	chr6	rs6911283	27515505	G	A	0.264	0.269	0.989	0.022299507494767	0.0194	0.2505	14004	16757	14424.77
2304202	chr6	rs6910838	27515519	A	C	0.479	0.479	0.988	0.0299956000353805	0.0171	0.07945	14004	16757	14424.77
2309402	chr6	rs9368515	27515585	C	T	0.918	0.921	0.966	-0.0270012755029434	0.0318	0.3953	14004	16757	14424.77
2319057	chr6	rs6933926	27515626	T	A	0.47	0.471	0.992	0.0278972284172359	0.0171	0.1038	14004	16757	14424.77
2332936	chr6	rs6915987	27515776	G	A	0.506	0.501	0.976	0.0404987422798789	0.0172	0.01841	14004	16757	14424.77
2311199	chr6	rs4711157	27516738	G	C	0.256	0.258	0.993	0.0323994240466592	0.0196	0.09895	14004	16757	14424.77
2305528	chr6	rs9357041	27516769	C	A	0.918	0.921	0.968	-0.0274020297483382	0.0317	0.3882	14004	16757	14424.77
2315423	chr6	rs4713112	27516833	G	T	0.479	0.479	0.99	0.0298014912367898	0.0171	0.08146	14004	16757	14424.77
2332493	chr6	rs7763685	27517955	A	G	0.264	0.269	0.992	0.0227981362759783	0.0194	0.2398	14004	16757	14424.77
2321355	chr6	rs7764081	27517977	G	A	0.471	0.472	0.994	0.027799974857679	0.0171	0.1034	14004	16757	14424.77
2306534	chr6	rs6934295	27518770	G	C	0.264	0.269	0.993	0.0227981362759783	0.0194	0.2396	14004	16757	14424.77
2306820	chr6	rs75983236	27518937	A	T	0.976	0.975	0.593	0.0611985747210087	0.0832	0.4619	9718	11450	9871.88
2324590	chr6	rs6934437	27519138	A	G	0.47	0.471	0.995	0.0277027118389473	0.0171	0.1047	14004	16757	14424.77
2315761	chr6	rs6934794	27519345	A	G	0.47	0.471	0.995	0.0278972284172359	0.0171	0.1028	14004	16757	14424.77
2325035	chr6	rs113351089	27519522	A	G	0.978	0.978	1.0	0.0200967016991224	0.0781	0.797	8173	8955	8108.77
2333644	chr6	rs9468155	27520054	C	T	0.889	0.889	0.985	-0.0025031302181184	0.0272	0.9258	14004	16757	14424.77
2322442	chr6	rs9468156	27520477	C	T	0.47	0.471	0.995	0.0285971749776749	0.0171	0.09409	14004	16757	14424.77
2304974	chr6	rs76962847	27520981	T	C	0.984	0.985	0.462	0.0556995724703668	0.1249	0.6556	7858	9535	8382.7
2318339	chr6	rs75497530	27521092	G	T	0.984	0.985	0.465	0.0551981604647623	0.1246	0.6577	7858	9535	8382.7
2326107	chr6	rs9468157	27521890	C	G	0.257	0.259	0.994	0.0335024720540013	0.0196	0.08763	14004	16757	14424.77
2306793	chr6	rs9468158	27522130	A	G	0.262	0.267	0.994	0.0227981362759783	0.0194	0.2407	14004	16757	14424.77
2314308	chr6	rs9468159	27522374	G	A	0.89	0.889	0.985	-0.0023026490626755	0.0272	0.9313	14004	16757	14424.77
2308679	chr6	rs111376012	27523951	G	T	0.978	0.978	1.0	0.0213993910058902	0.0781	0.7843	8173	8955	8108.77
2324340	chr6	rs9379988	27524272	G	T	0.919	0.922	0.966	-0.0282965991551138	0.0319	0.3747	14004	16757	14424.77
2318452	chr6	rs113039786	27525053	A	T	0.978	0.978	1.0	0.0213993910058902	0.0781	0.7845	8173	8955	8108.77
2329038	chr6	rs4272217	27525126	G	T	0.47	0.471	0.992	0.0288012338056278	0.0171	0.09227	14004	16757	14424.77
2331499	chr6	rs6908024	27526897	G	A	0.262	0.267	0.995	0.0234039777790161	0.0194	0.2282	14004	16757	14424.77
2310764	chr6	rs78206020	27527013	G	C	0.978	0.978	1.0	0.0204984635773248	0.0781	0.793	8173	8955	8108.77
2314892	chr6	rs6908295	27527205	C	A	0.47	0.471	0.994	0.029296631955588	0.0171	0.0861	14004	16757	14424.77
2311959	chr6	rs78176010	27528089	C	T	0.938	0.938	0.989	-0.0370997639570267	0.0355	0.2965	14004	16757	14424.77
2333894	chr6	rs16867857	27528600	A	G	0.892	0.891	0.983	0.0002999550089979	0.0275	0.992	14004	16757	14424.77
2318511	chr6	rs6915266	27528643	G	A	0.479	0.479	0.992	0.0304031059110447	0.0171	0.07538	14004	16757	14424.77
2312704	chr6	rs2142704	27530562	G	A	0.256	0.258	0.995	0.0349037160078804	0.0196	0.07506	14004	16757	14424.77
2332434	chr6	rs146791416	27532093	C	T	0.985	0.985	0.48	-0.0511038386512114	0.1115	0.6467	11058	12123	11117.78
2328004	chr6	rs1028311	27532950	T	C	0.27	0.275	0.992	0.023198814502523	0.0192	0.2273	14004	16757	14424.77
2328430	chr6	rs78643891	27533351	G	A	0.987	0.989	0.506	-0.23739461708407	0.1332	0.07462	8659	10623	9309.78
2325410	chr6	rs75463813	27533953	G	A	0.892	0.891	0.983	0.0016985566355815	0.0275	0.9495	14004	16757	14424.77
2324122	chr6	rs1022486	27534240	A	T	0.476	0.476	0.989	0.0291023874205329	0.0171	0.08931	14004	16757	14424.77
2303827	chr6	rs74344217	27534896	A	G	0.875	0.876	0.986	-0.0036968248442897	0.0259	0.885	14004	16757	14424.77
2303538	chr6	rs4236044	27535562	T	C	0.273	0.278	0.987	0.0205964297986501	0.0192	0.283	14004	16757	14424.77
2321704	chr6	rs2205828	27537051	T	C	0.275	0.28	0.986	0.0212036062510236	0.0192	0.2684	14004	16757	14424.77
2311914	chr6	rs12214820	27537104	G	A	0.897	0.898	0.547	-0.0051029981759033	0.0383	0.895	14004	16757	14424.77
2325022	chr6	rs145742989	27537798	G	A	0.979	0.979	0.98	0.0147014028528927	0.0804	0.8546	8173	8955	8108.77
2331864	chr6	rs117711614	27538851	T	C	0.97	0.973	0.795	-0.0720976864404302	0.0583	0.2159	13014	15757	13429.79
2325484	chr6	rs58369762	27539624	C	T	0.924	0.928	0.964	-0.0375045865412751	0.033	0.2557	14004	16757	14424.77
2312049	chr6	rs148708851	27539828	G	A	0.972	0.971	0.687	0.0528960093534967	0.073	0.4683	9718	11450	9871.88
2317916	chr6	rs12195333	27540928	C	T	0.477	0.478	0.986	0.0295976364389436	0.0171	0.08409	14004	16757	14424.77
2313404	chr6	rs6903982	27545744	T	C	0.89	0.89	0.982	-0.0034961042567088	0.0273	0.8987	14004	16757	14424.77
2317603	chr6	rs7774939	27547792	A	C	0.478	0.478	0.988	0.0301023438164435	0.0171	0.07923	14004	16757	14424.77
2331423	chr6	rs7775817	27548092	G	A	0.478	0.478	0.987	0.0301023438164435	0.0171	0.07848	14004	16757	14424.77
2314928	chr6	rs11750956	27548678	C	T	0.978	0.978	0.998	0.0231011029079872	0.0781	0.7677	8173	8955	8108.77
2311376	chr6	rs113442929	27549079	G	A	0.978	0.978	0.998	0.0231011029079872	0.0781	0.7679	8173	8955	8108.77
2326753	chr6	rs116920901	27550406	T	G	0.97	0.973	0.797	-0.0689964429219005	0.0583	0.2365	13014	15757	13429.79
2308012	chr6	rs9379989	27550712	A	G	0.917	0.919	0.964	-0.0246001168682327	0.0315	0.4339	14004	16757	14424.77
2304966	chr6	rs10946938	27550796	C	A	0.495	0.492	0.977	0.0384992991506098	0.0172	0.02492	14004	16757	14424.77
2325074	chr6	rs9393826	27552770	C	A	0.272	0.277	0.981	0.021898468701116	0.0193	0.2571	14004	16757	14424.77
2332061	chr6	rs12197514	27553784	T	C	0.565	0.556	0.914	0.0570039574677328	0.0178	0.001376	14004	16757	14424.77
2315384	chr6	rs187561663	27554474	G	A	0.938	0.938	0.982	-0.0406970023321042	0.0357	0.2537	14004	16757	14424.77
2321949	chr6	rs192775279	27554475	C	G	0.938	0.938	0.982	-0.0406970023321042	0.0357	0.2543	14004	16757	14424.77
2325682	chr6	rs4713113	27555126	A	G	0.478	0.479	0.989	0.0308977113278438	0.0171	0.07081	14004	16757	14424.77
2313933	chr6	rs10807026	27555519	A	C	0.486	0.485	0.988	0.0326994961630157	0.0171	0.05572	14004	16757	14424.77
2307287	chr6	rs6914981	27556113	G	A	0.479	0.479	0.989	0.0323026073786261	0.0171	0.05927	14004	16757	14424.77
2303903	chr6	rs4711158	27557273	G	A	0.917	0.92	0.966	-0.0363009797263316	0.0316	0.2508	14004	16757	14424.77
2308329	chr6	rs192038594	27558149	A	G	0.982	0.983	0.826	-0.0231969816042026	0.0943	0.8059	8173	8955	8108.77
2322532	chr6	rs6907861	27558669	T	C	0.89	0.89	0.983	-0.003596459514405	0.0273	0.8955	14004	16757	14424.77
2308817	chr6	rs6933702	27559589	A	C	0.982	0.983	0.821	-0.0152963956259917	0.0936	0.8705	8173	8955	8108.77
2333828	chr6	rs9468168	27560236	G	C	0.89	0.89	0.982	-0.0031950988965408	0.0274	0.9077	14004	16757	14424.77
2312113	chr6	rs10946940	27560587	A	G	0.487	0.486	0.986	0.0311013012983478	0.0171	0.06925	14004	16757	14424.77
2320791	chr6	rs117453392	27563607	C	T	0.979	0.977	0.906	0.0928981823667306	0.0631	0.1411	13014	15757	13429.79
2333242	chr6	rs6456798	27563981	T	C	0.275	0.279	0.979	0.0208021276292633	0.0193	0.2795	14004	16757	14424.77
2329318	chr6	rs62401383	27564547	C	T	0.49	0.489	0.977	0.0323994240466592	0.0172	0.05977	14004	16757	14424.77
2324334	chr6	rs6936653	27564830	A	G	0.274	0.279	0.979	0.0209000641077417	0.0193	0.2779	14004	16757	14424.77
2318284	chr6	rs146753358	27565017	C	T	0.893	0.892	0.982	0.0026963615477425	0.0277	0.9237	14004	16757	14424.77
2323729	chr6	rs9379991	27565040	G	C	0.919	0.922	0.969	-0.0320997276601081	0.0319	0.3144	14004	16757	14424.77
2318542	chr6	rs6918038	27565655	T	A	0.466	0.468	0.98	0.0278972284172359	0.0172	0.1049	14004	16757	14424.77
2324497	chr6	rs58727692	27565986	A	G	0.919	0.922	0.968	-0.0316970867432546	0.0319	0.3203	14004	16757	14424.77
2317072	chr6	rs9461392	27566169	T	C	0.268	0.27	0.978	0.031498667059371	0.0195	0.1056	14004	16757	14424.77
2309023	chr6	rs56911191	27567537	C	T	0.919	0.922	0.968	-0.0309026047398165	0.0319	0.3324	14004	16757	14424.77
2310936	chr6	rs7769662	27567801	T	C	0.465	0.467	0.979	0.0270994698817177	0.0173	0.1163	14004	16757	14424.77
2318766	chr6	rs76153647	27569424	A	G	0.984	0.985	0.801	-0.108900105956359	0.1051	0.3002	8119	7683	7673.13
2327329	chr6	rs117707811	27569607	C	T	0.98	0.977	0.901	0.0809991731914479	0.0637	0.2036	13014	15757	13429.79
2307319	chr6	rs9379993	27569894	C	A	0.919	0.922	0.968	-0.0306963490025976	0.0319	0.3346	14004	16757	14424.77
2313093	chr6	rs141176745	27570183	C	T	0.972	0.97	0.677	0.0820038602790878	0.0727	0.2595	9718	11450	9871.88
2309214	chr6	rs74930559	27570444	G	A	0.98	0.981	0.293	-0.026898543868701	0.119	0.8213	8744	9930	9078.23
2323011	chr6	rs9379994	27571754	G	A	0.276	0.281	0.976	0.0215951374365897	0.0193	0.2629	14004	16757	14424.77
2319708	chr6	rs34095092	27572234	A	T	0.967	0.96	0.197	0.170603163839756	0.1292	0.1869	9149	12115	9887.87
2315467	chr6	rs76592891	27572715	T	C	0.979	0.981	0.688	-0.0778966787084814	0.0896	0.3849	9163	9955	9103.75
2319266	chr6	rs10807029	27573463	G	A	0.487	0.486	0.983	0.0308007491527123	0.0171	0.07217	14004	16757	14424.77
2313122	chr6	rs6456799	27573536	A	G	0.487	0.486	0.983	0.0307037775750057	0.0171	0.07293	14004	16757	14424.77
2329194	chr6	rs117732662	27573628	G	C	0.971	0.974	0.811	-0.0815029399606216	0.0584	0.1629	13014	15757	13429.79
2328575	chr6	rs142970147	27574908	C	A	0.918	0.922	0.967	-0.0300984478240329	0.0318	0.3446	14004	16757	14424.77
2316813	chr6	rs11753572	27575565	A	G	0.982	0.983	0.826	-0.0263029084210524	0.0942	0.7799	8173	8955	8108.77
2329552	chr6	rs138224568	27576214	G	A	0.982	0.983	0.826	-0.023002541565316	0.0943	0.8074	8173	8955	8108.77
2315770	chr6	rs139637650	27578312	C	T	0.966	0.964	0.95	0.052696808999969	0.0473	0.2651	14004	16757	14424.77
2307889	chr6	rs145137994	27578562	T	C	0.975	0.976	0.777	-0.0694036701388791	0.0648	0.284	13014	15757	13429.79
2303235	chr6	rs9357042	27582795	A	C	0.522	0.522	0.975	-0.0302015087331214	0.0172	0.07966	14004	16757	14424.77
2318831	chr6	rs2294481	27583928	T	A	0.533	0.532	0.983	-0.0303045802648556	0.0172	0.07776	14004	16757	14424.77
2317098	chr6	rs2294480	27583961	G	A	0.482	0.487	0.965	-0.0409990935346932	0.0173	0.01745	14004	16757	14424.77
2321681	chr6	rs9468174	27585038	A	G	0.891	0.891	0.987	-0.0027036515743148	0.0274	0.9218	14004	16757	14424.77
2330276	chr6	rs80044645	27585510	G	A	0.725	0.721	0.988	-0.0243951568347216	0.0192	0.2034	14004	16757	14424.77
2311280	chr6	rs9368516	27586122	T	C	0.925	0.928	0.977	-0.0243029385231735	0.0328	0.4585	14004	16757	14424.77
2309612	chr6	rs9393829	27586181	G	A	0.925	0.928	0.973	-0.0248051189189711	0.033	0.4514	14004	16757	14424.77
2308923	chr6	rs9393830	27587027	C	T	0.519	0.519	0.987	-0.0290993078252748	0.0171	0.08883	14004	16757	14424.77
2312469	chr6	rs6921256	27587518	C	T	0.518	0.519	0.987	-0.0299026613543135	0.0171	0.08027	14004	16757	14424.77
2307026	chr6	rs75281880	27587966	A	G	0.962	0.964	0.579	0.12909657333441	0.0527	0.01437	13513	16078	13854.87
2308039	chr6	rs79624422	27588145	C	T	0.727	0.722	0.989	-0.0229002198863326	0.0192	0.2321	14004	16757	14424.77
2324727	chr6	rs9393831	27588727	C	A	0.542	0.541	0.988	-0.0274020297483382	0.0172	0.1108	14004	16757	14424.77
2319841	chr6	rs79079687	27590319	G	A	0.891	0.891	0.986	-0.0032954239497972	0.0274	0.9046	14004	16757	14424.77
2329124	chr6	rs1033451	27593501	T	G	0.536	0.534	0.978	-0.026600681797179	0.0172	0.1221	14004	16757	14424.77
2310109	chr6	rs117581365	27594154	A	G	0.971	0.974	0.816	-0.0769026428413419	0.058	0.1845	13014	15757	13429.79
2305902	chr6	rs6936999	27595044	C	A	0.639	0.639	0.98	-0.0289963604415917	0.0179	0.1048	14004	16757	14424.77
2321250	chr6	rs4713114	27596026	A	G	0.647	0.645	0.981	-0.0272992569378225	0.018	0.1279	14004	16757	14424.77
2328664	chr6	rs79893830	27598183	A	T	0.731	0.727	0.99	-0.0193969096107316	0.0193	0.313	14004	16757	14424.77
2331688	chr6	rs112706799	27598520	A	G	0.978	0.979	0.998	0.0179970767016546	0.079	0.8195	8173	8955	8108.77
2316879	chr6	rs118036359	27598623	G	C	0.985	0.984	0.784	0.0363029992242924	0.0974	0.7097	8624	11782	9475.05
2321061	chr6	rs9379997	27599191	G	A	0.92	0.923	0.986	-0.0323992324466777	0.0318	0.3081	14004	16757	14424.77
2329821	chr6	rs78957041	27599870	T	C	0.968	0.966	0.796	0.0414010268486756	0.0546	0.4481	13014	15757	13429.79
2321300	chr6	rs9393832	27600606	G	C	0.731	0.727	0.991	-0.019203206984436	0.0193	0.3187	14004	16757	14424.77
2317958	chr6	rs2143082	27601587	T	C	0.651	0.65	0.988	-0.0288007896057264	0.018	0.1086	14004	16757	14424.77
2323311	chr6	rs4711159	27601887	T	C	0.92	0.923	0.987	-0.0335050785573982	0.0318	0.2915	14004	16757	14424.77
2325327	chr6	rs9379998	27604586	G	A	0.731	0.727	0.99	-0.019294956182969	0.0193	0.3175	14004	16757	14424.77
2323320	chr6	rs61611950	27604726	C	T	0.978	0.978	0.989	0.0184978548821194	0.0779	0.8124	8173	8955	8108.77
2303323	chr6	rs117226211	27605507	G	T	0.921	0.924	0.982	-0.0349020520092649	0.032	0.2753	14004	16757	14424.77
2307073	chr6	rs137922606	27606193	G	A	0.937	0.937	0.986	-0.0404991299799539	0.0355	0.2535	14004	16757	14424.77
2307821	chr6	rs112479169	27606476	C	T	0.978	0.978	1.0	0.0187039847937718	0.0778	0.8103	8173	8955	8108.77
2317355	chr6	rs7742887	27609423	C	A	0.92	0.923	0.987	-0.0380965452668448	0.0317	0.2293	14004	16757	14424.77
2304478	chr6	rs80179698	27610131	G	C	0.73	0.725	0.991	-0.01999864650669	0.0192	0.2973	14004	16757	14424.77
2312778	chr6	rs79113535	27610409	C	T	0.73	0.725	0.992	-0.01999864650669	0.0192	0.2971	14004	16757	14424.77
2322095	chr6	rs10946941	27610599	G	A	0.978	0.978	1.0	0.0179970767016546	0.0778	0.8174	8173	8955	8108.77
2306623	chr6	rs9393835	27611226	T	C	0.73	0.725	0.992	-0.0202027073175195	0.0192	0.2932	14004	16757	14424.77
2332525	chr6	rs12662742	27611290	T	C	0.93	0.929	0.757	-0.0302015087331214	0.038	0.4266	14004	16757	14424.77
2329149	chr6	rs9393836	27611397	C	T	0.73	0.725	0.992	-0.0198966317144566	0.0192	0.2989	14004	16757	14424.77
2324356	chr6	rs9468183	27611741	G	C	0.92	0.923	0.987	-0.0385017716536664	0.0317	0.2243	14004	16757	14424.77
2324713	chr6	rs188373122	27612158	A	T	0.979	0.982	0.394	-0.0896949746188316	0.1031	0.3844	10077	12897	10749.19
2304583	chr6	rs62401396	27614067	C	A	0.979	0.98	0.624	-0.0774967846210443	0.0896	0.3874	9654	10634	9673.64
2313090	chr6	rs76331051	27614070	A	C	0.732	0.727	0.993	-0.0189993500097828	0.0192	0.3245	14004	16757	14424.77
2321870	chr6	rs73739763	27614389	G	A	0.73	0.725	0.993	-0.0202027073175195	0.0192	0.2926	14004	16757	14424.77
2319837	chr6	rs76340224	27614525	C	T	0.73	0.725	0.993	-0.0201006717070029	0.0192	0.2945	14004	16757	14424.77
2325956	chr6	rs116060946	27614801	G	A	0.96	0.959	0.966	0.0563992368491194	0.0436	0.1957	14004	16757	14424.77
2317455	chr6	rs187061846	27615005	G	C	0.974	0.972	0.787	0.0575988723793984	0.0624	0.356	12327	15265	12856.42
2319616	chr6	rs6899903	27616887	T	C	0.519	0.519	0.99	-0.0300984478240329	0.0171	0.07762	14004	16757	14424.77
2325419	chr6	rs78993852	27617708	A	T	0.732	0.727	0.993	-0.0187955345843259	0.0192	0.3274	14004	16757	14424.77
2314302	chr6	rs76497496	27617833	C	G	0.732	0.727	0.993	-0.0187955345843259	0.0192	0.3278	14004	16757	14424.77
2329970	chr6	rs140574554	27617836	C	T	0.937	0.937	0.987	-0.0406970023321042	0.0354	0.251	14004	16757	14424.77
2305951	chr6	rs4713116	27618630	G	A	0.92	0.923	0.99	-0.0361039752308815	0.0317	0.2543	14004	16757	14424.77
2303812	chr6	rs9393838	27618731	G	T	0.732	0.727	0.994	-0.0187955345843259	0.0192	0.3284	14004	16757	14424.77
2308952	chr6	rs62401397	27618815	G	A	0.979	0.98	0.62	-0.0755967721743758	0.0897	0.3997	9654	10634	9673.64
2329516	chr6	rs9393839	27619221	C	T	0.738	0.736	0.993	-0.0290993078252748	0.0194	0.1339	14004	16757	14424.77
2331184	chr6	rs78633425	27619629	G	A	0.73	0.725	0.994	-0.0196008476550609	0.0192	0.3056	14004	16757	14424.77
2321915	chr6	rs144321769	27619895	T	C	0.977	0.977	0.672	0.0517002115855168	0.0862	0.5484	9128	8836	8747.87
2317755	chr6	rs77988388	27620034	A	C	0.894	0.893	0.983	0.0021975835434872	0.0277	0.9367	14004	16757	14424.77
2332118	chr6	rs7773905	27620466	C	T	0.919	0.923	0.99	-0.0396039865931634	0.0316	0.2108	14004	16757	14424.77
2317233	chr6	rs372411213	27621057	T	C	0.967	0.966	0.811	-0.0698968513822572	0.0537	0.1928	13457	16217	13881.29
2325231	chr6	rs145070051	27622102	C	T	0.732	0.727	0.994	-0.0185000759845861	0.0192	0.3349	14004	16757	14424.77
2319699	chr6	rs74615543	27622597	T	C	0.73	0.725	0.995	-0.0197028322758684	0.0192	0.3039	14004	16757	14424.77
2319421	chr6	rs78164893	27622840	C	T	0.73	0.725	0.995	-0.0193969096107316	0.0192	0.3122	14004	16757	14424.77
2332327	chr6	rs9366694	27623511	A	G	0.642	0.642	0.992	-0.0305004454483837	0.0178	0.08632	14004	16757	14424.77
2305192	chr6	rs75049956	27623930	T	C	0.732	0.727	0.995	-0.0183982139464423	0.0192	0.3388	14004	16757	14424.77
2307029	chr6	rs72845052	27624135	C	G	0.95	0.949	0.388	0.0851037252451896	0.0636	0.1809	13233	15840	13587.08
2313350	chr6	rs11965137	27624749	G	A	0.969	0.97	1.0	-0.0031950988965408	0.0658	0.9614	8173	8955	8108.77
2315198	chr6	rs6456801	27625532	T	C	0.519	0.52	0.992	-0.0299953975354009	0.0171	0.07858	14004	16757	14424.77
2308543	chr6	rs60969079	27625874	A	C	0.73	0.725	0.995	-0.0196008476550609	0.0192	0.3058	14004	16757	14424.77
2313624	chr6	rs9380000	27627458	G	T	0.732	0.727	1.0	-0.0188974371044634	0.0192	0.3234	14004	16757	14424.77
2305912	chr6	rs9468187	27627768	G	C	0.891	0.891	0.986	-0.002002002670673	0.0274	0.941	14004	16757	14424.77
2320217	chr6	rs9393841	27628817	A	G	0.734	0.729	1.0	-0.0181028726978536	0.0192	0.3455	14004	16757	14424.77
2332797	chr6	rs113043500	27628839	A	G	0.732	0.727	1.0	-0.019294956182969	0.0192	0.3137	14004	16757	14424.77
2328075	chr6	rs76582546	27629395	C	A	0.732	0.727	1.0	-0.019294956182969	0.0192	0.3133	14004	16757	14424.77
2322650	chr6	rs12174087	27629703	A	C	0.732	0.727	1.0	-0.019294956182969	0.0192	0.3137	14004	16757	14424.77
2312491	chr6	rs191948410	27629727	G	A	0.974	0.972	0.788	0.0551981604647623	0.0624	0.3763	12327	15265	12856.42
2323049	chr6	rs9368517	27629787	T	C	0.732	0.727	1.0	-0.019294956182969	0.0192	0.3136	14004	16757	14424.77
2305808	chr6	rs117664128	27630583	C	A	0.963	0.964	0.573	0.125301368694506	0.053	0.01812	13513	16078	13854.87
2326563	chr6	rs56408767	27630731	G	A	0.732	0.727	1.0	-0.019294956182969	0.0192	0.3137	14004	16757	14424.77
2326804	chr6	rs16867886	27632780	T	C	0.732	0.727	1.0	-0.019294956182969	0.0192	0.3142	14004	16757	14424.77
2328089	chr6	rs9366697	27633018	T	C	0.521	0.521	0.996	-0.02960390325858	0.017	0.08209	14004	16757	14424.77
2331136	chr6	rs13198572	27633328	C	T	0.968	0.961	0.333	0.153398968791871	0.0861	0.075	14004	16757	14424.77
2332881	chr6	rs74740389	27633497	C	A	0.732	0.727	1.0	-0.019294956182969	0.0192	0.3146	14004	16757	14424.77
2324524	chr6	rs141439735	27633808	C	A	0.986	0.988	0.478	-0.196501620367789	0.1307	0.1328	8659	10623	9309.78
2333028	chr6	rs6917366	27634640	C	T	0.644	0.644	0.996	-0.0303045802648556	0.0178	0.08865	14004	16757	14424.77
2309503	chr6	rs9380001	27634927	C	T	0.732	0.727	1.0	-0.0189993500097828	0.0191	0.3208	14004	16757	14424.77
2324058	chr6	rs60096640	27636313	A	G	0.651	0.65	0.996	-0.0300984478240329	0.0179	0.09244	14004	16757	14424.77
2304865	chr6	rs75083316	27636354	A	G	0.732	0.727	1.0	-0.0188974371044634	0.0191	0.3232	14004	16757	14424.77
2308568	chr6	rs78149975	27636378	C	T	0.732	0.727	1.0	-0.0188974371044634	0.0191	0.3237	14004	16757	14424.77
2331219	chr6	rs58322250	27636732	G	T	0.919	0.923	0.994	-0.0398016818829366	0.0316	0.2068	14004	16757	14424.77
2309343	chr6	rs116983947	27639209	G	A	0.963	0.964	0.573	0.123402770878478	0.0532	0.0203	13513	16078	13854.87
2315833	chr6	rs9368520	27639234	C	G	0.981	0.982	0.678	-0.0601959637034527	0.0773	0.4367	13014	15757	13429.79
2317685	chr6	rs7743306	27639624	G	C	0.978	0.978	1.0	0.0183996828453635	0.0778	0.8128	8173	8955	8108.77
2321895	chr6	rs62401398	27639638	A	G	0.986	0.988	0.626	-0.189998952721908	0.1226	0.1213	8173	8955	8108.77
2325898	chr6	rs1973889	27640004	T	C	0.741	0.738	1.0	-0.0282965991551138	0.0194	0.145	14004	16757	14424.77
2312089	chr6	rs12173985	27641083	G	C	0.734	0.729	1.0	-0.0177974390305806	0.0192	0.3539	14004	16757	14424.77
2319774	chr6	rs6903016	27641958	G	C	0.645	0.644	0.997	-0.0302015087331214	0.0178	0.08892	14004	16757	14424.77
2331281	chr6	rs12213047	27642816	T	C	0.982	0.983	0.552	-0.0881975347421256	0.094	0.3478	12013	14282	12278.02
2327539	chr6	rs9348771	27643203	T	C	0.734	0.729	1.0	-0.0177974390305806	0.0192	0.3536	14004	16757	14424.77
2314007	chr6	rs9380002	27643931	C	G	0.645	0.644	0.997	-0.0299953975354009	0.0178	0.09156	14004	16757	14424.77
2323375	chr6	rs140366348	27644062	A	G	0.899	0.897	0.981	-0.001300845733048	0.0283	0.9634	14004	16757	14424.77
2305440	chr6	rs9380003	27644227	C	G	0.644	0.644	0.998	-0.0299953975354009	0.0178	0.09169	14004	16757	14424.77
2330053	chr6	rs9368521	27645278	T	C	0.732	0.727	1.0	-0.019203206984436	0.0191	0.3165	14004	16757	14424.77
2311218	chr6	rs4711161	27645837	T	C	0.944	0.946	0.906	-0.0458031298018141	0.0388	0.2387	14004	16757	14424.77
2310949	chr6	rs9393842	27645911	A	G	0.732	0.727	1.0	-0.0194988734340555	0.0191	0.3082	14004	16757	14424.77
2321630	chr6	rs9357043	27646100	G	A	0.734	0.729	1.0	-0.0182047046548463	0.0192	0.3418	14004	16757	14424.77
2327001	chr6	rs59701161	27646117	T	C	0.973	0.973	0.993	0.0142973047008244	0.0698	0.838	8173	8955	8108.77
2325132	chr6	rs73385147	27647165	C	T	0.732	0.727	1.0	-0.019203206984436	0.0191	0.3149	14004	16757	14424.77
2315327	chr6	rs79344150	27648489	C	T	0.983	0.984	0.606	-0.12119635440653	0.0889	0.1726	13233	15840	13587.08
2323739	chr6	rs73385150	27648674	A	G	0.978	0.978	0.992	0.0269047980491434	0.0787	0.7321	8173	8955	8108.77
2320094	chr6	rs72500859	27648853	T	C	0.892	0.891	0.987	-0.002002002670673	0.0274	0.9417	14004	16757	14424.77
2312522	chr6	rs78367867	27648894	C	T	0.734	0.729	1.0	-0.0178992398878318	0.0192	0.3503	14004	16757	14424.77
2304059	chr6	rs73385152	27648908	C	G	0.732	0.727	1.0	-0.019203206984436	0.0191	0.3162	14004	16757	14424.77
2320093	chr6	rs73385153	27649106	C	G	0.978	0.978	0.992	0.0259990758686168	0.0787	0.7413	8173	8955	8108.77
2303548	chr6	rs9368524	27649763	G	C	0.734	0.73	1.0	-0.0177974390305806	0.0192	0.3543	14004	16757	14424.77
2328281	chr6	rs9295738	27650117	G	A	0.918	0.922	0.992	-0.0413012760239546	0.0314	0.1879	14004	16757	14424.77
2327863	chr6	rs9368525	27650167	C	T	0.734	0.729	1.0	-0.0188974371044634	0.0192	0.3248	14004	16757	14424.77
2312460	chr6	rs73385154	27650521	C	T	0.734	0.729	1.0	-0.0187955345843259	0.0192	0.3274	14004	16757	14424.77
2310724	chr6	rs188362398	27650609	C	T	0.983	0.983	0.607	-0.0156010662286512	0.0918	0.8646	11309	14262	11845.97
2315016	chr6	rs74543628	27651995	A	G	0.734	0.729	1.0	-0.0186019483996616	0.0192	0.3325	14004	16757	14424.77
2319737	chr6	rs62401399	27652308	T	C	0.977	0.978	0.562	-0.0717001041652131	0.0909	0.4302	9654	10634	9673.64
2310194	chr6	rs12665188	27652560	G	C	0.735	0.73	1.0	-0.0181028726978536	0.0192	0.3464	14004	16757	14424.77
2327134	chr6	rs12665167	27652561	C	A	0.735	0.73	1.0	-0.0180010511095525	0.0192	0.3473	14004	16757	14424.77
2328809	chr6	rs9357044	27653383	A	C	0.735	0.73	1.0	-0.0178992398878318	0.0192	0.3524	14004	16757	14424.77
2323683	chr6	rs9380005	27654285	A	G	0.735	0.731	1.0	-0.0177974390305806	0.0192	0.3553	14004	16757	14424.77
2323018	chr6	rs76789956	27654657	G	A	0.983	0.984	0.606	-0.12199815681085	0.0889	0.1702	13233	15840	13587.08
2308822	chr6	rs77655349	27655022	C	T	0.738	0.733	1.0	-0.0163021610829842	0.0193	0.3966	14004	16757	14424.77
2303708	chr6	rs6906653	27655096	A	G	0.736	0.731	1.0	-0.0176956485356892	0.0192	0.358	14004	16757	14424.77
2317435	chr6	rs142762838	27655307	G	A	0.978	0.975	0.759	0.121704226617602	0.0731	0.09608	10952	12482	10988.73
2332699	chr6	rs1010261	27655564	G	A	0.917	0.92	1.0	-0.0433982268254708	0.031	0.1623	14004	16757	14424.77
2316488	chr6	rs1555021	27655994	T	G	0.744	0.742	1.0	-0.0264979913062283	0.0195	0.1735	14004	16757	14424.77
2318935	chr6	rs9348772	27656090	G	T	0.538	0.538	0.999	-0.0286978729475453	0.017	0.09192	14004	16757	14424.77
2313086	chr6	rs9393845	27656122	C	G	0.917	0.92	0.998	-0.0425004857321486	0.0311	0.1724	14004	16757	14424.77
2312296	chr6	rs10946943	27656255	G	A	0.736	0.731	1.0	-0.0176040459483609	0.0192	0.3596	14004	16757	14424.77
2317272	chr6	rs12055685	27656400	A	G	0.738	0.733	1.0	-0.0162005226717083	0.0193	0.4016	14004	16757	14424.77
2324553	chr6	rs9380006	27656499	A	C	0.647	0.647	0.999	-0.0302015087331214	0.0178	0.08956	14004	16757	14424.77
2321698	chr6	rs6920044	27657647	G	A	0.736	0.731	1.0	-0.0176040459483609	0.0192	0.3607	14004	16757	14424.77
2327700	chr6	rs9348773	27657946	A	G	0.907	0.904	0.616	-0.008395140788382	0.0367	0.8193	14004	16757	14424.77
2325470	chr6	rs11963925	27658421	G	T	0.978	0.978	0.992	0.0270994698817177	0.0786	0.7307	8173	8955	8108.77
2315807	chr6	rs878241	27658907	T	C	0.736	0.731	1.0	-0.0174005146801673	0.0192	0.3656	14004	16757	14424.77
2322863	chr6	rs75803727	27659590	T	C	0.96	0.959	0.967	0.0565977011143899	0.0437	0.1954	14004	16757	14424.77
2321493	chr6	rs75739278	27659607	G	T	0.972	0.973	0.508	-0.0842950694954015	0.0761	0.2682	14004	16757	14424.77
2315931	chr6	rs9380007	27660508	T	C	0.496	0.501	0.987	-0.0390007373497326	0.0171	0.02236	14004	16757	14424.77
2326019	chr6	rs78883556	27660528	G	C	0.744	0.742	1.0	-0.0262002485024742	0.0195	0.1786	14004	16757	14424.77
2323937	chr6	rs183833493	27661219	A	G	0.982	0.983	0.532	-0.0952011857443932	0.0969	0.3258	11648	12713	11707.78
2303667	chr6	rs72845066	27662600	A	C	0.966	0.963	0.423	0.091995601745583	0.079	0.2445	11900	12873	11916.12
2326275	chr6	rs79807895	27663483	C	T	0.917	0.92	0.993	-0.039104719880761	0.0311	0.2092	14004	16757	14424.77
2329035	chr6	rs11963780	27663595	G	A	0.978	0.978	1.0	0.017496047616751	0.0777	0.822	8173	8955	8108.77
2316375	chr6	rs16867916	27663942	C	T	0.738	0.734	1.0	-0.0158042315449673	0.0193	0.4118	14004	16757	14424.77
2311018	chr6	rs12529426	27664299	A	G	0.978	0.975	0.765	0.116698002776607	0.073	0.1099	10952	12482	10988.73
2313538	chr6	rs117183430	27664630	G	A	0.952	0.953	0.881	-0.0475948788076838	0.0422	0.2591	14004	16757	14424.77
2328844	chr6	rs146168510	27664735	C	T	0.984	0.986	0.761	-0.105604989983684	0.1089	0.332	8119	7683	7673.13
2327645	chr6	rs4713117	27664840	G	T	0.917	0.92	0.993	-0.0388967656299467	0.0311	0.2109	14004	16757	14424.77
2330356	chr6	rs112644424	27664895	C	T	0.745	0.742	1.0	-0.0260975991218731	0.0195	0.1809	14004	16757	14424.77
2332631	chr6	rs113469268	27665312	C	T	0.974	0.975	0.489	-0.0851984758338849	0.0805	0.2901	14004	16757	14424.77
2305219	chr6	rs142294504	27665606	G	A	0.98	0.981	0.297	-0.0564010536507698	0.1212	0.6414	8253	9251	8508.33
2323101	chr6	rs75089161	27665758	T	C	0.745	0.742	1.0	-0.0259949602770859	0.0195	0.1817	14004	16757	14424.77
2306898	chr6	rs2179096	27665920	C	T	0.524	0.525	0.996	-0.0274020297483382	0.017	0.1076	14004	16757	14424.77
2310042	chr6	rs141246972	27666463	C	A	0.917	0.92	0.992	-0.0396039865931634	0.0311	0.203	14004	16757	14424.77
2315469	chr6	rs116883508	27667071	C	T	0.98	0.981	0.298	-0.0598986354083514	0.1209	0.62	8253	9251	8508.33
2317441	chr6	rs113642994	27667920	G	C	0.978	0.978	1.01	0.0189983824093147	0.0776	0.8068	8173	8955	8108.77
2303677	chr6	rs12663707	27668013	G	A	0.736	0.731	1.0	-0.0165969709073694	0.0192	0.3886	14004	16757	14424.77
2306835	chr6	rs7753236	27668958	A	G	0.736	0.731	1.0	-0.0164953025291975	0.0192	0.3902	14004	16757	14424.77
2327773	chr6	rs11970451	27669047	T	A	0.978	0.978	1.01	0.0183015011699126	0.0776	0.814	8173	8955	8108.77
2309022	chr6	rs142334036	27669404	C	T	0.933	0.933	0.935	-0.0425004857321486	0.0352	0.2268	14004	16757	14424.77
2314884	chr6	rs12664599	27670362	G	A	0.738	0.733	1.0	-0.0154994990469515	0.0193	0.4217	14004	16757	14424.77
2308876	chr6	rs59893892	27670570	A	G	0.736	0.731	1.0	-0.0162005226717083	0.0192	0.3997	14004	16757	14424.77
2315762	chr6	rs2393997	27670697	T	G	0.0251	0.0251	0.343	0.0267003518299564	0.108	0.8049	11829	14351	12142.95
2311991	chr6	rs10484400	27670917	T	C	0.736	0.731	1.0	-0.0162005226717083	0.0192	0.3993	14004	16757	14424.77
2312248	chr6	rs77032218	27671457	G	A	0.738	0.733	1.0	-0.0147989665120717	0.0193	0.4423	14004	16757	14424.77
2312277	chr6	rs9366698	27672035	C	G	0.643	0.643	0.992	-0.0263953113595316	0.0178	0.1379	14004	16757	14424.77
2310899	chr6	rs9368526	27672695	C	T	0.736	0.731	0.999	-0.015702643727291	0.0193	0.416	14004	16757	14424.77
2324471	chr6	rs16867921	27673073	G	C	0.736	0.731	0.999	-0.0154994990469515	0.0193	0.4211	14004	16757	14424.77
2326380	chr6	rs57550632	27673667	A	G	0.974	0.972	0.622	0.119000072544235	0.0785	0.1298	9718	11450	9871.88
2306431	chr6	rs6910227	27673743	G	A	0.706	0.703	0.867	0.0150954876453349	0.0199	0.4471	14004	16757	14424.77
2317564	chr6	rs138585026	27673797	G	A	0.765	0.761	0.945	-0.0145046862028817	0.0206	0.4809	14004	16757	14424.77
2315240	chr6	rs78523698	27674326	T	C	0.898	0.897	0.982	0.0006997551142732	0.0283	0.9814	14004	16757	14424.77
2318928	chr6	rs1139226	27675290	A	T	0.786	0.792	0.976	-0.0307994715535284	0.021	0.1427	14004	16757	14424.77
2303973	chr6	rs12179134	27675469	A	G	0.873	0.876	0.968	-0.0176040459483609	0.026	0.4988	14004	16757	14424.77
2320782	chr6	rs9468195	27676309	A	G	0.786	0.792	0.977	-0.0307994715535284	0.021	0.1424	14004	16757	14424.77
2319936	chr6	rs4713118	27676794	A	G	0.786	0.792	0.977	-0.0306963490025976	0.021	0.1434	14004	16757	14424.77
2315737	chr6	rs61025649	27676854	C	T	0.978	0.978	1.0	0.0199986865066891	0.0777	0.7971	8173	8955	8108.77
2320306	chr6	rs9380009	27677489	C	T	0.918	0.921	0.984	-0.0413950753663857	0.0315	0.189	14004	16757	14424.77
2326840	chr6	rs13215072	27677728	A	G	0.786	0.792	0.977	-0.0306963490025976	0.021	0.1439	14004	16757	14424.77
2330204	chr6	rs9368527	27679445	C	A	0.514	0.516	0.982	-0.0307994715535284	0.0171	0.07233	14004	16757	14424.77
2331323	chr6	rs77310332	27680238	A	G	0.742	0.736	0.986	-0.0128015918372089	0.0195	0.5132	14004	16757	14424.77
2331936	chr6	rs9468199	27681215	G	A	0.788	0.794	0.973	-0.0306963490025976	0.0211	0.1452	14004	16757	14424.77
2332685	chr6	rs7772027	27682914	G	T	0.803	0.806	0.991	-0.0207028323592018	0.0215	0.3347	14004	16757	14424.77
2324257	chr6	rs9468200	27683063	T	A	0.803	0.806	0.991	-0.0207028323592018	0.0215	0.3337	14004	16757	14424.77
2306051	chr6	rs34752872	27683244	A	T	0.804	0.807	0.986	-0.0208049294331883	0.0216	0.334	14004	16757	14424.77
2307002	chr6	rs9380010	27683572	A	G	0.803	0.806	0.992	-0.0207028323592018	0.0215	0.3337	14004	16757	14424.77
2327288	chr6	rs9368528	27683798	G	A	0.803	0.806	0.992	-0.0207028323592018	0.0215	0.3337	14004	16757	14424.77
2328091	chr6	rs9380011	27683924	A	G	0.803	0.806	0.992	-0.0207028323592018	0.0215	0.3341	14004	16757	14424.77
2326623	chr6	rs78994292	27683944	T	A	0.741	0.735	0.987	-0.0132980281439898	0.0195	0.495	14004	16757	14424.77
2327651	chr6	rs72845876	27684507	G	A	0.97	0.968	0.433	0.0883038746878331	0.0826	0.285	11900	12873	11916.12
2324417	chr6	rs9368529	27684631	G	A	0.803	0.806	0.992	-0.0206007457079636	0.0215	0.3376	14004	16757	14424.77
2308494	chr6	rs9380012	27684654	A	G	0.803	0.806	0.993	-0.0206007457079636	0.0215	0.3372	14004	16757	14424.77
2309348	chr6	rs79223588	27685061	A	G	0.894	0.893	0.987	-0.003797200248385	0.0277	0.8905	14004	16757	14424.77
2317410	chr6	rs74783880	27685158	C	T	0.894	0.893	0.987	-0.003797200248385	0.0277	0.8906	14004	16757	14424.77
2322704	chr6	rs2394000	27686991	A	G	0.803	0.806	0.995	-0.0201006717070029	0.0214	0.3479	14004	16757	14424.77
2319439	chr6	rs9468201	27687035	C	T	0.803	0.806	0.99	-0.0198048272985997	0.0214	0.3549	14004	16757	14424.77
2326299	chr6	rs9393847	27687973	G	A	0.803	0.807	0.995	-0.0196008476550609	0.0214	0.3596	14004	16757	14424.77
2310386	chr6	rs9380013	27688111	T	C	0.919	0.922	0.995	-0.0416035498550752	0.0314	0.1853	14004	16757	14424.77
2303896	chr6	rs79472400	27688158	C	A	0.894	0.893	0.988	-0.003596459514405	0.0277	0.897	14004	16757	14424.77
2305754	chr6	rs9393848	27688369	G	A	0.803	0.807	0.996	-0.0194988734340555	0.0214	0.3628	14004	16757	14424.77
2303259	chr6	rs9468203	27688667	A	G	0.804	0.807	0.997	-0.0189993500097828	0.0214	0.375	14004	16757	14424.77
2318602	chr6	rs9468204	27688809	C	T	0.804	0.807	0.997	-0.0188974371044634	0.0214	0.3768	14004	16757	14424.77
2319402	chr6	rs73389017	27688854	G	T	0.978	0.978	1.01	0.0213993910058902	0.0775	0.7826	8173	8955	8108.77
2320923	chr6	rs9357045	27688927	G	A	0.807	0.81	0.997	-0.0188974371044634	0.0216	0.3804	14004	16757	14424.77
2328492	chr6	rs9348774	27688930	C	T	0.807	0.81	0.997	-0.0189993500097828	0.0216	0.3798	14004	16757	14424.77
2304926	chr6	rs9295740	27689502	G	A	0.807	0.81	0.997	-0.0182047046548463	0.0216	0.3984	14004	16757	14424.77
2309223	chr6	rs2056923	27689939	T	C	0.889	0.889	0.984	0.001998002662673	0.0272	0.9423	14004	16757	14424.77
2313475	chr6	rs2056924	27690174	G	A	0.53	0.529	0.991	-0.0221024699079472	0.0171	0.1968	14004	16757	14424.77
2327670	chr6	rs9468206	27690453	G	T	0.803	0.806	0.995	-0.0176040459483609	0.0214	0.4122	14004	16757	14424.77
2332639	chr6	rs2056925	27690905	A	G	0.789	0.793	0.996	-0.0170952954286372	0.0209	0.4127	14004	16757	14424.77
2322822	chr6	rs9393849	27692259	T	C	0.743	0.74	0.995	-0.0256973671872587	0.0195	0.1871	14004	16757	14424.77
2305099	chr6	rs6922574	27693003	A	T	0.79	0.794	0.997	-0.017502275136142	0.0209	0.4024	14004	16757	14424.77
2329822	chr6	rs9380014	27693487	T	C	0.92	0.923	0.99	-0.0396976268585458	0.0317	0.2109	14004	16757	14424.77
2326495	chr6	rs147144816	27693700	G	A	0.939	0.939	0.973	-0.0437011352710986	0.0362	0.2271	14004	16757	14424.77
2313539	chr6	rs9468209	27694421	C	T	0.497	0.5	0.988	-0.0331018715051171	0.0171	0.0521	14004	16757	14424.77
2312817	chr6	rs9380015	27694459	C	T	0.916	0.92	0.985	-0.0428031223253094	0.0311	0.1685	14004	16757	14424.77
2321727	chr6	rs79468798	27694460	A	G	0.739	0.734	0.982	-0.0144032303107437	0.0195	0.459	14004	16757	14424.77
2326210	chr6	rs74868707	27695317	A	G	0.961	0.964	0.549	-0.001501126126267	0.0545	0.9782	14004	16757	14424.77
2312543	chr6	rs9348775	27695329	C	T	0.79	0.794	0.997	-0.0176956485356892	0.0209	0.3984	14004	16757	14424.77
2314763	chr6	rs16867942	27696359	C	T	0.897	0.896	0.988	0.0006997551142732	0.028	0.9803	14004	16757	14424.77
2326770	chr6	rs9366700	27696951	C	T	0.79	0.794	0.997	-0.0181028726978536	0.0209	0.3874	14004	16757	14424.77
2308234	chr6	rs9468211	27696998	T	C	0.894	0.893	0.987	-0.0030045090202987	0.0277	0.9131	14004	16757	14424.77
2333433	chr6	rs11966565	27697598	G	A	0.978	0.978	1.01	0.0218006299588528	0.0775	0.7785	8173	8955	8108.77
2313354	chr6	rs6456802	27698355	A	G	0.79	0.794	0.997	-0.0182047046548463	0.0209	0.3837	14004	16757	14424.77
2322436	chr6	rs79503512	27698672	C	T	0.953	0.956	0.562	0.0818011606883997	0.0493	0.09706	13513	16078	13854.87
2307231	chr6	rs80182970	27699004	G	A	0.802	0.798	0.756	0.0548006364661149	0.0241	0.0227	14004	16757	14424.77
2318157	chr6	rs9393851	27699581	A	T	0.79	0.794	0.997	-0.0182963622831166	0.0209	0.3804	14004	16757	14424.77
2312820	chr6	rs78326507	27700331	T	C	0.976	0.978	0.526	-0.108298159645169	0.0926	0.2419	9654	10634	9673.64
2321335	chr6	rs9461400	27700559	A	G	0.79	0.794	0.997	-0.0183982139464423	0.0209	0.3781	14004	16757	14424.77
2331175	chr6	rs11968626	27700573	G	A	0.978	0.978	1.01	0.0218006299588528	0.0775	0.7787	8173	8955	8108.77
2330670	chr6	rs11969118	27700822	C	T	0.977	0.977	1.01	0.0087020272939009	0.0764	0.9095	8173	8955	8108.77
2303365	chr6	rs10214440	27702440	A	C	0.79	0.794	0.997	-0.0178992398878318	0.0209	0.3914	14004	16757	14424.77
2324271	chr6	rs9295742	27702832	G	A	0.79	0.794	0.997	-0.0182963622831166	0.0209	0.3823	14004	16757	14424.77
2330157	chr6	rs9461401	27703291	G	A	0.79	0.794	0.997	-0.0182047046548463	0.0209	0.3839	14004	16757	14424.77
2325692	chr6	rs149789781	27703337	G	T	0.926	0.928	1.0	-0.0318003125497978	0.0326	0.3281	14004	16757	14424.77
2315262	chr6	rs73389037	27704915	G	A	0.978	0.978	1.01	0.0217027816432335	0.0775	0.7792	8173	8955	8108.77
2308650	chr6	rs148238847	27705116	G	A	0.968	0.966	0.798	0.0501035869662456	0.0542	0.3555	13014	15757	13429.79
2319856	chr6	rs9393852	27706072	A	T	0.743	0.74	0.995	-0.0252049938352247	0.0195	0.1968	14004	16757	14424.77
2330794	chr6	rs9468213	27706180	G	A	0.524	0.523	0.998	-0.0235962138551867	0.017	0.1659	14004	16757	14424.77
2328986	chr6	rs12529312	27706666	C	T	0.802	0.799	0.756	0.0491044005063081	0.0241	0.04127	14004	16757	14424.77
2308927	chr6	rs117793848	27707030	C	T	0.972	0.971	0.952	0.0377966226945664	0.0519	0.4662	14004	16757	14424.77
2329380	chr6	rs17693877	27707046	G	A	0.921	0.924	0.999	-0.02960390325858	0.0317	0.3505	14004	16757	14424.77
2322775	chr6	rs79277308	27707158	C	T	0.926	0.928	1.0	-0.0322029950400999	0.0326	0.3224	14004	16757	14424.77
2315836	chr6	rs6940116	27708732	A	G	0.884	0.883	0.989	-0.0049019951702315	0.0266	0.8545	14004	16757	14424.77
2331285	chr6	rs1157432	27709430	A	G	0.743	0.74	0.996	-0.0249999098013234	0.0195	0.1986	14004	16757	14424.77
2320481	chr6	rs6902689	27709441	C	T	0.79	0.794	0.996	-0.0170952954286372	0.0209	0.4146	14004	16757	14424.77
2318553	chr6	rs145354291	27709788	G	A	0.988	0.988	0.998	-0.049400350295127	0.1051	0.6385	7290	9152	7923.35
2304010	chr6	rs6908615	27710249	C	T	0.978	0.978	1.01	0.0227981362759783	0.0775	0.7689	8173	8955	8108.77
2314479	chr6	rs16867962	27710842	A	C	0.925	0.928	1.0	-0.0322959448008212	0.0325	0.3202	14004	16757	14424.77
2317768	chr6	rs6914924	27711530	C	T	0.789	0.794	0.997	-0.0180010511095525	0.0209	0.3885	14004	16757	14424.77
2320380	chr6	rs74349674	27712047	T	C	0.897	0.895	0.989	0.0014988761237359	0.028	0.9567	14004	16757	14424.77
2319996	chr6	rs6930992	27712120	A	C	0.789	0.794	0.996	-0.0181028726978536	0.0209	0.3874	14004	16757	14424.77
2325775	chr6	rs9468214	27713299	G	C	0.79	0.794	0.997	-0.0177974390305806	0.0209	0.3959	14004	16757	14424.77
2316039	chr6	rs6901520	27714575	G	T	0.789	0.794	0.997	-0.0182047046548463	0.0209	0.3828	14004	16757	14424.77
2328298	chr6	rs9295743	27715102	G	C	0.787	0.791	0.997	-0.0187038311937836	0.0208	0.3682	14004	16757	14424.77
2305132	chr6	rs9283880	27715243	A	C	0.789	0.793	0.995	-0.0180010511095525	0.0209	0.3882	14004	16757	14424.77
2322494	chr6	rs9283881	27715255	A	T	0.789	0.793	0.993	-0.0181028726978536	0.0209	0.387	14004	16757	14424.77
2318330	chr6	rs9283882	27715258	A	C	0.789	0.794	0.995	-0.0180010511095525	0.0209	0.3884	14004	16757	14424.77
2313839	chr6	rs9283883	27715470	T	A	0.79	0.794	0.997	-0.0176956485356892	0.0209	0.3975	14004	16757	14424.77
2322468	chr6	rs190607669	27716298	A	C	0.974	0.972	0.791	0.0648978315778429	0.0618	0.2937	12327	15265	12856.42
2324347	chr6	rs7760523	27718109	A	G	0.789	0.794	0.997	-0.0181028726978536	0.0209	0.3867	14004	16757	14424.77
2311632	chr6	rs35957409	27718272	T	C	0.789	0.794	0.997	-0.0181028726978536	0.0209	0.3876	14004	16757	14424.77
2324732	chr6	rs543119001	27718353	G	A	0.98	0.981	0.937	0.0123039944561641	0.0853	0.8857	8173	8955	8108.77
2309012	chr6	rs9461405	27719375	G	T	0.789	0.794	0.997	-0.0178992398878318	0.0209	0.3925	14004	16757	14424.77
2311966	chr6	rs9461406	27719764	T	C	0.804	0.807	0.996	-0.0168003386783461	0.0215	0.4327	14004	16757	14424.77
2304046	chr6	rs115977253	27719885	C	T	0.926	0.928	1.0	-0.0326988269632397	0.0325	0.3152	14004	16757	14424.77
2322627	chr6	rs57252182	27720249	C	A	0.524	0.523	0.998	-0.0243951568347216	0.017	0.1509	14004	16757	14424.77
2331960	chr6	rs79602976	27721168	G	A	0.959	0.958	0.973	0.0570039574677328	0.0431	0.186	14004	16757	14424.77
2309085	chr6	rs9393854	27721266	C	G	0.926	0.928	1.0	-0.0322029950400999	0.0325	0.3218	14004	16757	14424.77
2318787	chr6	rs9468216	27721304	C	T	0.894	0.893	0.988	-0.0018016219466282	0.0277	0.9492	14004	16757	14424.77
2305153	chr6	rs77344783	27721307	C	G	0.897	0.896	0.988	0.0014988761237359	0.028	0.9582	14004	16757	14424.77
2332978	chr6	rs73389064	27721691	A	G	0.978	0.978	1.01	0.0269047980491434	0.0774	0.7285	8173	8955	8108.77
2324101	chr6	rs4713120	27721835	C	A	0.498	0.501	0.988	-0.0341050206499513	0.0171	0.04537	14004	16757	14424.77
2324359	chr6	rs4713121	27722064	T	C	0.779	0.784	0.998	-0.0181028726978536	0.0205	0.3776	14004	16757	14424.77
2332539	chr6	rs16867976	27724986	T	A	0.754	0.751	0.997	-0.0248051189189711	0.0198	0.2103	14004	16757	14424.77
2313203	chr6	rs73389068	27725486	C	T	0.977	0.977	1.0	0.0184978548821194	0.0761	0.8083	8173	8955	8108.77
2322200	chr6	rs9468217	27726467	G	A	0.794	0.796	0.997	-0.0189993500097828	0.021	0.365	14004	16757	14424.77
2331407	chr6	rs7776351	27726731	C	T	0.779	0.783	0.999	-0.0189993500097828	0.0205	0.3526	14004	16757	14424.77
2307291	chr6	rs7742752	27727051	G	A	0.977	0.977	1.0	0.0188021269625962	0.0761	0.8046	8173	8955	8108.77
2325009	chr6	rs4711163	27727513	G	A	0.779	0.783	0.999	-0.017502275136142	0.0205	0.3936	14004	16757	14424.77
2329021	chr6	rs7773070	27728827	T	C	0.779	0.783	0.999	-0.0186019483996616	0.0205	0.3636	14004	16757	14424.77
2310380	chr6	rs11968469	27729951	C	T	0.977	0.977	1.0	0.0190964956909883	0.0761	0.8013	8173	8955	8108.77
2324228	chr6	rs9295746	27730064	T	C	0.794	0.796	0.998	-0.0182047046548463	0.021	0.3857	14004	16757	14424.77
2328015	chr6	rs7759217	27730463	A	G	0.777	0.781	0.999	-0.0182963622831166	0.0204	0.371	14004	16757	14424.77
2333280	chr6	rs112310547	27731505	C	T	0.978	0.978	1.01	0.031498667059371	0.0772	0.6827	8173	8955	8108.77
2328415	chr6	rs60339576	27731611	G	A	0.977	0.977	1.0	0.0116024307308398	0.0759	0.879	8173	8955	8108.77
2330185	chr6	rs9468219	27731755	C	A	0.777	0.781	0.999	-0.0187038311937836	0.0204	0.3602	14004	16757	14424.77
2326647	chr6	rs16867983	27732240	C	G	0.754	0.751	0.997	-0.0243951568347216	0.0198	0.2177	14004	16757	14424.77
2311722	chr6	rs62401405	27732572	G	A	0.986	0.987	0.531	-0.151602263134588	0.1246	0.2237	9163	9955	9103.75
2316040	chr6	rs9468220	27732976	C	T	0.794	0.796	0.998	-0.0171970248285215	0.021	0.4137	14004	16757	14424.77
2305839	chr6	rs142733975	27733747	C	T	0.985	0.987	0.623	-0.245401941529304	0.1206	0.04181	8257	9380	8373.08
2303233	chr6	rs59199903	27733803	C	T	0.977	0.977	1.0	0.0188021269625962	0.0761	0.8049	8173	8955	8108.77
2320821	chr6	rs9366702	27734470	T	C	0.777	0.781	0.999	-0.0185000759845861	0.0204	0.3656	14004	16757	14424.77
2323446	chr6	rs7756968	27734954	C	G	0.794	0.796	0.998	-0.0170952954286372	0.021	0.4159	14004	16757	14424.77
2321358	chr6	rs56002038	27735221	G	C	0.977	0.977	1.0	0.0188021269625962	0.0761	0.8046	8173	8955	8108.77
2318242	chr6	rs9295747	27736993	T	G	0.524	0.522	0.996	-0.0226956079321885	0.017	0.1834	14004	16757	14424.77
2312647	chr6	rs9368530	27737605	A	G	0.779	0.783	0.999	-0.0174005146801673	0.0205	0.3955	14004	16757	14424.77
2327610	chr6	rs2394001	27738699	T	C	0.915	0.918	1.0	-0.0346949697968869	0.0305	0.256	14004	16757	14424.77
2316502	chr6	rs2893929	27738732	A	T	0.794	0.796	0.998	-0.0171970248285215	0.021	0.4124	14004	16757	14424.77
2333501	chr6	rs4140646	27738801	G	A	0.794	0.796	0.998	-0.0171970248285215	0.021	0.4123	14004	16757	14424.77
2320279	chr6	rs2893930	27738806	T	C	0.794	0.796	0.998	-0.0171970248285215	0.021	0.413	14004	16757	14424.77
2326371	chr6	rs6901712	27738965	C	T	0.977	0.977	1.0	0.0189983824093147	0.0762	0.8032	8173	8955	8108.77
2322560	chr6	rs742046	27739254	T	C	0.779	0.783	0.999	-0.0171970248285215	0.0205	0.4004	14004	16757	14424.77
2327795	chr6	rs742047	27739380	A	G	0.794	0.796	0.998	-0.0171970248285215	0.021	0.4136	14004	16757	14424.77
2318740	chr6	rs79287594	27739420	A	C	0.985	0.983	0.727	0.196996681804651	0.1044	0.05925	7796	9539	8150.83
2306924	chr6	rs77108120	27739482	A	G	0.962	0.96	0.915	-0.0478046499481398	0.0478	0.3174	13457	16217	13881.29
2308775	chr6	rs760587	27740300	C	A	0.794	0.796	0.998	-0.0170037478161859	0.021	0.4169	14004	16757	14424.77
2333156	chr6	rs12192568	27740438	C	A	0.94	0.94	0.609	0.0180952882690919	0.05	0.717	14004	16757	14424.77
2307963	chr6	rs9380018	27740646	A	G	0.91	0.913	0.998	-0.0310985871020312	0.0298	0.297	14004	16757	14424.77
2323081	chr6	rs9468223	27740666	C	T	0.779	0.783	0.999	-0.0170952954286372	0.0205	0.403	14004	16757	14424.77
2333439	chr6	rs6936952	27741137	T	A	0.977	0.977	1.0	0.0098018049722602	0.076	0.8977	8173	8955	8108.77
2330810	chr6	rs6915101	27741682	C	T	0.977	0.977	1.0	0.0093957216403621	0.076	0.9017	8173	8955	8108.77
2324841	chr6	rs6938018	27741710	T	C	0.977	0.977	1.01	0.0171029078996623	0.0761	0.8222	8173	8955	8108.77
2319024	chr6	rs2179094	27741825	T	C	0.779	0.783	0.998	-0.0169020380753563	0.0205	0.4081	14004	16757	14424.77
2327189	chr6	rs1985099	27742035	A	G	0.778	0.783	0.998	-0.0169020380753563	0.0205	0.4085	14004	16757	14424.77
2308016	chr6	rs6901437	27742186	G	A	0.977	0.977	1.01	0.0171029078996623	0.0761	0.8224	8173	8955	8108.77
2311671	chr6	rs111828532	27742258	T	A	0.977	0.977	1.01	0.0171029078996623	0.0761	0.822	8173	8955	8108.77
2316438	chr6	rs6906980	27743131	A	G	0.977	0.977	1.0	0.0093957216403621	0.076	0.902	8173	8955	8108.77
2327156	chr6	rs4713122	27743550	C	A	0.915	0.917	1.0	-0.0335981494309355	0.0305	0.2702	14004	16757	14424.77
2304529	chr6	rs9348777	27743878	T	C	0.747	0.741	0.995	-0.0124977728299804	0.0196	0.5223	14004	16757	14424.77
2306142	chr6	rs9468225	27745719	T	G	0.779	0.783	0.997	-0.0160988945897493	0.0205	0.4317	14004	16757	14424.77
2313601	chr6	rs9461407	27745738	G	A	0.778	0.782	0.996	-0.0164953025291975	0.0205	0.4201	14004	16757	14424.77
2318999	chr6	rs9468227	27746342	A	G	0.977	0.977	1.0	0.0154007965760229	0.0762	0.8395	8173	8955	8108.77
2332690	chr6	rs10484401	27746590	A	T	0.793	0.796	0.995	-0.0159972768350078	0.021	0.4461	14004	16757	14424.77
2330067	chr6	rs35069907	27746692	T	C	0.793	0.796	0.995	-0.0159972768350078	0.021	0.4455	14004	16757	14424.77
2305759	chr6	rs9357048	27747042	A	G	0.753	0.75	0.993	-0.0244976316004002	0.0198	0.2163	14004	16757	14424.77
2305537	chr6	rs59015666	27747231	T	C	0.915	0.917	0.999	-0.0325955083699338	0.0305	0.2856	14004	16757	14424.77
2323921	chr6	rs2893931	27748010	G	A	0.782	0.787	0.993	-0.0189993500097828	0.0207	0.3596	14004	16757	14424.77
2318066	chr6	rs2394002	27748015	G	A	0.768	0.771	0.982	-0.0114047880634385	0.0203	0.5732	14004	16757	14424.77
2328785	chr6	rs12174918	27749174	A	G	0.915	0.917	0.999	-0.0322029950400999	0.0305	0.2904	14004	16757	14424.77
2324692	chr6	rs2092075	27749330	G	C	0.778	0.782	0.996	-0.0165969709073694	0.0205	0.417	14004	16757	14424.77
2303346	chr6	rs13211701	27750079	T	C	0.778	0.782	0.996	-0.0164953025291975	0.0205	0.4205	14004	16757	14424.77
2309058	chr6	rs9468229	27750086	G	A	0.778	0.782	0.995	-0.0162005226717083	0.0205	0.4292	14004	16757	14424.77
2309261	chr6	rs2179095	27750858	C	T	0.778	0.782	0.996	-0.0160988945897493	0.0205	0.4321	14004	16757	14424.77
2318658	chr6	rs73384331	27751121	G	A	0.978	0.978	1.0	0.0310043588626902	0.0773	0.6882	8173	8955	8108.77
2313081	chr6	rs78952583	27752752	G	A	0.94	0.939	0.989	-0.0289037168568363	0.0359	0.4201	14004	16757	14424.77
2315096	chr6	rs117186570	27755015	T	A	0.971	0.974	0.88	-0.0680005069007488	0.0562	0.2264	13014	15757	13429.79
2303334	chr6	rs9393855	27755363	T	C	0.959	0.96	0.864	-0.0426048328324374	0.0457	0.3513	14004	16757	14424.77
2311702	chr6	rs480699	27755800	C	G	0.896	0.9	0.989	-0.0227979086760041	0.0281	0.417	14004	16757	14424.77
2326262	chr6	rs666846	27755903	T	C	0.9	0.904	0.998	-0.0275973271921043	0.0285	0.3324	14004	16757	14424.77
2326692	chr6	rs200465	27757654	T	A	0.776	0.78	0.993	-0.0164038098256767	0.0204	0.4233	14004	16757	14424.77
2304593	chr6	rs200466	27757677	G	C	0.9	0.904	0.999	-0.0275048131221902	0.0285	0.3345	14004	16757	14424.77
2326599	chr6	rs200468	27757855	C	G	0.78	0.783	0.995	-0.0164953025291975	0.0206	0.4233	14004	16757	14424.77
2325727	chr6	rs200469	27757960	T	C	0.897	0.901	1.0	-0.029202265808213	0.0282	0.2991	14004	16757	14424.77
2303262	chr6	rs12200658	27759898	C	G	0.982	0.983	0.531	-0.0325955083699338	0.0949	0.7311	13317	16265	13851.39
2315803	chr6	rs16867996	27759918	G	C	0.9	0.897	0.983	0.0058031292269501	0.0284	0.8389	14004	16757	14424.77
2304961	chr6	rs79928949	27760237	C	G	0.986	0.987	0.521	-0.168099176035505	0.1245	0.1772	9163	9955	9103.75
2311462	chr6	rs183225	27760266	T	C	0.901	0.905	0.996	-0.0289037168568363	0.0287	0.3131	14004	16757	14424.77
2306709	chr6	rs117081101	27761905	G	A	0.916	0.918	0.998	-0.0323992324466777	0.0307	0.2912	14004	16757	14424.77
2314419	chr6	rs200471	27763793	T	C	0.901	0.905	0.996	-0.0289963604415917	0.0287	0.3112	14004	16757	14424.77
2314810	chr6	rs4713124	27763796	T	C	0.916	0.918	0.997	-0.0325955083699338	0.0307	0.2879	14004	16757	14424.77
2313048	chr6	rs200473	27765164	C	T	0.901	0.905	0.997	-0.027998320426861	0.0286	0.3287	14004	16757	14424.77
2315999	chr6	rs75924073	27765796	A	G	0.979	0.977	0.872	0.0499989570943217	0.0646	0.4387	13014	15757	13429.79
2326272	chr6	rs62401408	27766519	A	G	0.986	0.988	0.528	-0.170705287654215	0.1254	0.1735	9163	9955	9103.75
2313173	chr6	rs9295749	27767395	C	T	0.894	0.893	0.986	-0.0009004052431641	0.0277	0.9755	14004	16757	14424.77
2320722	chr6	rs200474	27767640	G	A	0.781	0.784	0.993	-0.017502275136142	0.0206	0.396	14004	16757	14424.77
2330456	chr6	rs9393856	27767825	G	T	0.753	0.75	0.987	-0.0249999098013234	0.0198	0.2077	14004	16757	14424.77
2315936	chr6	rs9348778	27767936	T	G	0.747	0.741	0.987	-0.0144032303107437	0.0196	0.4621	14004	16757	14424.77
2328729	chr6	rs141809844	27768007	C	T	0.916	0.918	0.999	-0.0309026047398165	0.0306	0.3139	14004	16757	14424.77
2315744	chr6	rs200475	27768100	A	G	0.781	0.784	0.993	-0.0172987645783295	0.0206	0.4007	14004	16757	14424.77
2308593	chr6	rs200476	27768348	A	T	0.781	0.784	0.993	-0.0172987645783295	0.0206	0.4019	14004	16757	14424.77
2321904	chr6	rs200477	27769705	G	A	0.523	0.521	0.988	-0.0227979086760041	0.0171	0.1827	14004	16757	14424.77
2317327	chr6	rs144492546	27770788	C	T	0.923	0.921	0.798	0.0323026073786261	0.0347	0.3523	14004	16757	14424.77
2307865	chr6	rs200478	27770801	C	T	0.898	0.902	1.0	-0.0296966117368367	0.0283	0.2924	14004	16757	14424.77
2316620	chr6	rs169262	27770890	C	T	0.781	0.784	0.993	-0.0170952954286372	0.0206	0.4053	14004	16757	14424.77
2327896	chr6	rs191523977	27771004	T	C	0.949	0.948	0.978	-0.0546040319940407	0.0401	0.1728	13457	16217	13881.29
2322930	chr6	rs140208479	27771128	C	T	0.944	0.944	0.602	0.0467022717525102	0.0446	0.2948	14004	16757	14424.77
2324469	chr6	rs200479	27771684	T	C	0.901	0.905	1.0	-0.0278954863187535	0.0286	0.3286	14004	16757	14424.77
2325846	chr6	rs200480	27773664	T	C	0.49	0.492	0.983	-0.0281011651109099	0.0171	0.1013	14004	16757	14424.77
2310441	chr6	rs200481	27773832	T	A	0.912	0.915	1.0	-0.0352956263947246	0.0299	0.2385	14004	16757	14424.77
2328054	chr6	rs200482	27773904	G	A	0.912	0.915	1.0	-0.0358966439977618	0.0299	0.2302	14004	16757	14424.77
2314547	chr6	rs200483	27774824	G	A	0.914	0.917	1.0	-0.0346949697968869	0.0304	0.2526	14004	16757	14424.77
2326571	chr6	rs200484	27775674	A	G	0.914	0.917	1.0	-0.0344982814075965	0.0304	0.2552	14004	16757	14424.77
2316186	chr6	rs200485	27775697	G	C	0.912	0.915	1.0	-0.0364980230402006	0.0299	0.2225	14004	16757	14424.77
2323065	chr6	rs2394014	27776864	T	C	0.974	0.972	0.798	0.06879818587027	0.0618	0.2656	12327	15265	12856.42
2330093	chr6	rs3175123	27778982	T	C	0.751	0.744	0.995	-0.0121029460677457	0.0197	0.5385	14004	16757	14424.77
2322916	chr6	rs200486	27779506	C	T	0.853	0.856	1.0	-0.0067024110596754	0.0239	0.779	14004	16757	14424.77
2316455	chr6	rs111633360	27780746	T	C	0.942	0.942	0.991	0.0363029992242924	0.0365	0.3202	14004	16757	14424.77
2333820	chr6	rs118038350	27780752	G	A	0.916	0.918	1.0	-0.0315009870620622	0.0306	0.3042	14004	16757	14424.77
2323507	chr6	rs138059053	27780788	C	T	0.98	0.978	0.868	0.0384030712829451	0.0658	0.5592	13014	15757	13429.79
2313275	chr6	rs9368531	27781872	G	C	0.914	0.917	1.0	-0.0352023974087295	0.0304	0.2466	14004	16757	14424.77
2323773	chr6	rs9368532	27782010	A	G	0.75	0.744	0.996	-0.0124977728299804	0.0196	0.5229	14004	16757	14424.77
2310058	chr6	rs370155	27782031	T	G	0.912	0.915	1.0	-0.0370997639570267	0.0299	0.2148	14004	16757	14424.77
2327320	chr6	rs401763	27782528	T	C	0.914	0.917	1.0	-0.0355028330426552	0.0304	0.2427	14004	16757	14424.77
2313816	chr6	rs401754	27782538	T	A	0.914	0.917	1.0	-0.0353992243518656	0.0304	0.2445	14004	16757	14424.77
2318171	chr6	rs41269271	27782559	A	G	0.942	0.942	0.991	0.0366019024445485	0.0365	0.3164	14004	16757	14424.77
2333687	chr6	rs2747054	27783359	A	G	0.914	0.917	1.0	-0.0356997191343252	0.0304	0.2396	14004	16757	14424.77
2311122	chr6	rs9295750	27784428	A	G	0.943	0.942	0.991	0.0368043345220483	0.0365	0.313	14004	16757	14424.77
2318096	chr6	rs200504	27785820	T	C	0.853	0.856	1.0	-0.0067024110596754	0.0239	0.7791	14004	16757	14424.77
2305744	chr6	rs200503	27785882	A	G	0.848	0.851	0.998	-0.0062998021485279	0.0236	0.7891	14004	16757	14424.77
2315536	chr6	rs12196939	27787990	G	A	0.921	0.923	0.651	-0.0169020380753563	0.0438	0.6993	14004	16757	14424.77
2330921	chr6	rs200502	27788062	C	T	0.848	0.851	0.998	-0.0064004391810282	0.0236	0.7879	14004	16757	14424.77
2308806	chr6	rs2893936	27788184	T	C	0.973	0.967	0.302	0.0865996255649787	0.1053	0.4106	12305	15058	12725.77
2332649	chr6	rs9393858	27788823	G	T	0.916	0.918	0.999	-0.0320997276601081	0.0307	0.2955	14004	16757	14424.77
2328842	chr6	rs200501	27788942	C	T	0.909	0.912	0.999	-0.0315009870620622	0.0297	0.2888	14004	16757	14424.77
2330521	chr6	rs76991516	27789383	C	T	0.953	0.952	0.988	0.0524026787930484	0.0399	0.1892	14004	16757	14424.77
2330036	chr6	rs79502676	27789460	C	T	0.974	0.978	0.803	-0.0951022014333257	0.0634	0.1337	12523	15078	12859.9
2330373	chr6	rs78718062	27789730	G	A	0.953	0.952	0.983	0.0520040417467951	0.0401	0.1939	14004	16757	14424.77
2323432	chr6	rs73384352	27791404	A	T	0.978	0.977	1.0	0.0363994293800054	0.0772	0.6369	8173	8955	8108.77
2329349	chr6	rs189655103	27791875	G	A	0.947	0.946	0.981	-0.0591981397259644	0.0393	0.1318	13457	16217	13881.29
2323535	chr6	rs200498	27792228	T	C	0.0963	0.0929	0.875	0.0394995204367644	0.0308	0.2009	14004	16757	14424.77
2331563	chr6	rs2277104	27792232	T	C	0.917	0.92	0.985	-0.0364046818937998	0.0311	0.2414	14004	16757	14424.77
2318315	chr6	rs11962868	27792560	G	A	0.978	0.977	1.0	0.0371030879515023	0.0773	0.6318	8173	8955	8108.77
2325023	chr6	rs200497	27792640	C	T	0.915	0.918	0.996	-0.0388032003238938	0.0306	0.2044	14004	16757	14424.77
2304422	chr6	rs182233156	27796462	A	T	0.948	0.95	0.785	-0.0409990935346932	0.0432	0.3423	14004	16757	14424.77
2329068	chr6	rs9368534	27796633	G	A	0.916	0.919	0.993	-0.0355028330426552	0.0309	0.2507	14004	16757	14424.77
2329532	chr6	rs200490	27796935	G	T	0.912	0.915	0.996	-0.0406970023321042	0.0301	0.1769	14004	16757	14424.77
2314915	chr6	rs200489	27798257	T	C	0.915	0.918	0.997	-0.0394999521368577	0.0306	0.1963	14004	16757	14424.77
2324240	chr6	rs140263602	27798577	T	C	0.982	0.983	0.769	-0.0329985112635755	0.0869	0.7043	10053	12462	10323.21
2312954	chr6	rs9366707	27800502	C	G	0.757	0.753	0.997	-0.0227979086760041	0.0198	0.2508	14004	16757	14424.77
2321426	chr6	rs190035267	27801941	A	T	0.984	0.986	0.615	-0.186305482096265	0.1136	0.1012	9114	10329	9273.74
2315153	chr6	rs1844435	27804140	T	G	0.755	0.751	0.993	-0.0235962138551867	0.0198	0.2337	14004	16757	14424.77
2310373	chr6	rs201004	27804934	T	C	0.853	0.856	1.0	-0.0092022107647994	0.0239	0.7003	14004	16757	14424.77
2310970	chr6	rs149494377	27805975	G	T	0.936	0.936	0.993	-0.0347985055426955	0.0351	0.3219	14004	16757	14424.77
2331699	chr6	rs201002	27808192	A	G	0.911	0.915	1.0	-0.0411970648503382	0.0299	0.1685	14004	16757	14424.77
2324880	chr6	rs73386612	27808779	A	T	0.941	0.941	0.985	0.0399031725325864	0.0363	0.271	14004	16757	14424.77
2317665	chr6	rs73386613	27808842	G	A	0.978	0.977	1.0	0.0353961009469877	0.0769	0.6455	8173	8955	8108.77
2306306	chr6	rs201001	27808899	T	C	0.853	0.856	0.999	-0.0081027387031859	0.0239	0.7349	14004	16757	14424.77
2310981	chr6	rs201000	27809159	C	T	0.853	0.856	0.999	-0.0081027387031859	0.0239	0.7352	14004	16757	14424.77
2308046	chr6	rs175597	27810626	T	C	0.914	0.917	1.0	-0.0377953294954024	0.0304	0.2143	14004	16757	14424.77
2316508	chr6	rs200997	27811815	G	A	0.585	0.584	0.996	-0.0129028853555234	0.0172	0.4548	14004	16757	14424.77
2307167	chr6	rs200996	27811828	G	A	0.915	0.919	1.0	-0.0408949138454712	0.0306	0.182	14004	16757	14424.77
2324491	chr6	rs77738951	27812363	T	C	0.918	0.917	0.803	0.022299507494767	0.0338	0.5082	14004	16757	14424.77
2319523	chr6	rs200995	27813694	T	C	0.914	0.918	1.0	-0.0383043331577141	0.0305	0.2088	14004	16757	14424.77
2310414	chr6	rs200994	27813813	G	T	0.837	0.842	1.0	-0.0055956263571598	0.023	0.809	14004	16757	14424.77
2327586	chr6	rs116997425	27813939	C	T	0.977	0.976	0.683	0.108396901170064	0.0765	0.1563	10461	11803	10418.83
2311255	chr6	rs200992	27814677	A	G	0.913	0.918	0.997	-0.0442027026797326	0.0304	0.1455	14004	16757	14424.77
2315159	chr6	rs75526434	27815102	A	G	0.936	0.936	0.994	-0.034198147379977	0.0351	0.3292	14004	16757	14424.77
2332837	chr6	rs200991	27815494	C	A	0.856	0.86	1.0	-0.013004189135254	0.0241	0.5914	14004	16757	14424.77
2315679	chr6	rs200990	27815823	T	G	0.912	0.917	1.0	-0.0453007592301635	0.0302	0.1331	14004	16757	14424.77
2323458	chr6	rs200989	27816442	A	G	0.915	0.919	0.999	-0.0425004857321486	0.0306	0.1654	14004	16757	14424.77
2324428	chr6	rs73386619	27818835	T	C	0.978	0.977	1.01	0.0327962744150825	0.0769	0.6695	8173	8955	8108.77
2322359	chr6	rs200988	27819353	T	G	0.586	0.585	0.996	-0.0152050125429676	0.0172	0.3772	14004	16757	14424.77
2314495	chr6	rs75171182	27820098	A	T	0.954	0.953	0.992	0.0489996660319079	0.0404	0.2253	14004	16757	14424.77
2309164	chr6	rs116785354	27820979	G	A	0.918	0.922	0.996	-0.0380030548002074	0.0311	0.2228	14004	16757	14424.77
2324163	chr6	rs57414310	27824083	G	A	0.978	0.977	1.01	0.0315955615897506	0.0769	0.6812	8173	8955	8108.77
2305100	chr6	rs9461416	27825860	G	A	0.944	0.944	0.993	0.0347008987793103	0.0369	0.3459	14004	16757	14424.77
2325975	chr6	rs74780347	27826506	T	A	0.937	0.937	0.994	-0.0372969647443931	0.0351	0.2879	14004	16757	14424.77
2305133	chr6	rs9380022	27827671	G	T	0.754	0.751	0.992	-0.0222967349986103	0.0198	0.2602	14004	16757	14424.77
2330588	chr6	rs56870390	27828051	C	T	0.918	0.922	0.993	-0.0346017967900747	0.0312	0.2687	14004	16757	14424.77
2318145	chr6	rs34295134	27828151	T	A	0.917	0.92	0.992	-0.0393023164827424	0.031	0.2046	14004	16757	14424.77
2305660	chr6	rs9295751	27828667	C	A	0.756	0.752	0.996	-0.0212951405401588	0.0198	0.2814	14004	16757	14424.77
2327869	chr6	rs200983	27830326	C	T	0.917	0.921	0.992	-0.0393023164827424	0.031	0.2054	14004	16757	14424.77
2320302	chr6	rs9380024	27830354	C	G	0.749	0.743	0.996	-0.0107980900995126	0.0196	0.5811	14004	16757	14424.77
2303992	chr6	rs11966045	27832269	G	A	0.977	0.977	1.0	0.0285971749776749	0.0767	0.709	8173	8955	8108.77
2318842	chr6	rs200981	27833174	A	G	0.914	0.918	0.992	-0.0423961495190412	0.0306	0.1653	14004	16757	14424.77
2317274	chr6	rs11966705	27833342	C	T	0.978	0.977	1.0	0.0287040681283552	0.0769	0.7084	8173	8955	8108.77
2330491	chr6	rs9368535	27833700	A	T	0.918	0.922	0.992	-0.034198147379977	0.0313	0.2732	14004	16757	14424.77
2328834	chr6	rs200074597	27834123	G	C	0.971	0.973	0.895	-0.0596013954910886	0.0563	0.2902	12523	15078	12859.9
2322496	chr6	rs201265112	27834124	C	A	0.971	0.973	0.895	-0.0596013954910886	0.0563	0.2903	12523	15078	12859.9
2310362	chr6	rs11970638	27834877	T	C	0.977	0.977	1.0	0.0267977123853779	0.0767	0.7271	8173	8955	8108.77
2329842	chr6	rs200948	27835272	T	C	0.917	0.921	0.991	-0.0385017716536664	0.0311	0.2156	14004	16757	14424.77
2322757	chr6	rs183848881	27835337	G	A	0.985	0.985	0.802	0.0183015011699126	0.1045	0.8608	7115	10100	7894.71
2310103	chr6	rs200949	27835435	A	G	0.914	0.918	0.991	-0.043502667649395	0.0306	0.1547	14004	16757	14424.77
2312598	chr6	rs200950	27835772	A	G	0.917	0.921	0.991	-0.039104719880761	0.0311	0.2076	14004	16757	14424.77
2332232	chr6	rs200951	27835930	A	G	0.586	0.585	0.991	-0.0142003494011414	0.0173	0.4111	14004	16757	14424.77
2303166	chr6	rs200952	27836976	C	T	0.917	0.921	0.991	-0.0385953087593848	0.0311	0.2142	14004	16757	14424.77
2323043	chr6	rs200953	27837267	T	C	0.914	0.918	0.991	-0.0421040660228114	0.0306	0.1694	14004	16757	14424.77
2320274	chr6	rs113176192	27838081	T	C	0.943	0.943	0.99	0.0317021347305135	0.0366	0.3865	14004	16757	14424.77
2317191	chr6	rs9348779	27838210	G	A	0.919	0.922	0.992	-0.0332982854015147	0.0313	0.2879	14004	16757	14424.77
2322774	chr6	rs76407898	27838230	C	T	0.984	0.981	0.755	0.11789858453591	0.0898	0.189	9718	11450	9871.88
2305959	chr6	rs17763319	27838490	T	A	0.954	0.953	0.99	0.0452983606272869	0.0405	0.2628	14004	16757	14424.77
2308527	chr6	rs200954	27838764	C	G	0.917	0.921	0.99	-0.0383978517965666	0.0311	0.2168	14004	16757	14424.77
2322746	chr6	rs143250124	27839276	G	T	0.983	0.98	0.748	0.130299927059158	0.0859	0.1293	10405	11942	10445.25
2333102	chr6	rs200956	27839746	T	C	0.857	0.861	0.996	-0.013004189135254	0.0243	0.594	14004	16757	14424.77
2331152	chr6	rs9368536	27840425	G	C	0.919	0.922	0.992	-0.0335981494309355	0.0313	0.2834	14004	16757	14424.77
2321549	chr6	rs9380026	27842693	G	A	0.919	0.922	0.989	-0.0320997276601081	0.0314	0.3074	14004	16757	14424.77
2312048	chr6	rs117727238	27842892	C	A	0.959	0.961	0.591	0.0897035830817786	0.0511	0.07899	13513	16078	13854.87
2311629	chr6	rs9393862	27844117	T	C	0.919	0.922	0.988	-0.0328951617042694	0.0314	0.2949	14004	16757	14424.77
2311067	chr6	rs557042	27845129	C	T	0.918	0.921	0.986	-0.0380030548002074	0.0312	0.2235	14004	16757	14424.77
2332728	chr6	rs183079204	27845130	G	A	0.974	0.971	0.783	0.0772017529034669	0.0618	0.2117	12327	15265	12856.42
2318199	chr6	rs9348780	27845165	C	T	0.75	0.743	0.987	-0.0113036461713921	0.0197	0.5666	14004	16757	14424.77
2313586	chr6	rs3800321	27846114	A	C	0.749	0.743	0.986	-0.0115969858456632	0.0197	0.5567	14004	16757	14424.77
2322159	chr6	rs7759537	27846129	C	T	0.945	0.946	0.984	0.0251998010217421	0.0376	0.5038	14004	16757	14424.77
2312717	chr6	rs11968670	27846398	G	A	0.977	0.977	1.0	0.0273038345273452	0.0766	0.7215	8173	8955	8108.77
2326735	chr6	rs11963732	27846485	A	T	0.977	0.977	1.0	0.0273038345273452	0.0766	0.7213	8173	8955	8108.77
2305175	chr6	rs181454698	27846653	G	C	0.974	0.971	0.785	0.0749961490364056	0.0618	0.225	12327	15265	12856.42
2311893	chr6	rs483143	27846744	G	C	0.914	0.918	0.986	-0.0390007373497326	0.0307	0.2034	14004	16757	14424.77
2310923	chr6	rs510987	27847517	G	A	0.588	0.587	0.982	-0.0153979421800967	0.0174	0.3765	14004	16757	14424.77
2326509	chr6	rs12214465	27848251	C	T	0.946	0.945	0.543	0.021898468701116	0.0556	0.6937	14004	16757	14424.77
2304152	chr6	rs138766649	27849535	G	A	0.981	0.979	0.543	0.113301899233974	0.0848	0.1813	12327	15265	12856.42
2306640	chr6	rs573179	27849676	C	A	0.853	0.857	0.986	-0.0147989665120717	0.0242	0.5403	14004	16757	14424.77
2313069	chr6	rs493161	27850714	A	T	0.917	0.921	0.983	-0.0426048328324374	0.0313	0.1735	14004	16757	14424.77
2326911	chr6	rs494887	27850873	G	A	0.911	0.915	0.979	-0.0369026020501437	0.0303	0.2232	14004	16757	14424.77
2306966	chr6	rs115857335	27851484	A	G	0.956	0.956	0.983	0.0426954385276174	0.0417	0.3051	14004	16757	14424.77
2323838	chr6	rs376209565	27852055	A	G	0.973	0.97	0.778	0.0723020567553947	0.0611	0.237	12327	15265	12856.42
2323096	chr6	rs9468249	27852142	G	T	0.945	0.946	0.981	0.0255995183002125	0.0377	0.4978	14004	16757	14424.77
2328456	chr6	rs4713127	27852293	G	A	0.919	0.922	0.984	-0.0378991867540796	0.0315	0.2294	14004	16757	14424.77
2316867	chr6	rs200979	27852357	G	A	0.911	0.915	0.978	-0.0380030548002074	0.0303	0.2093	14004	16757	14424.77
2328332	chr6	rs9468250	27852793	G	A	0.944	0.945	0.981	0.0275957115907991	0.0374	0.4609	14004	16757	14424.77
2325438	chr6	rs200978	27853168	C	G	0.853	0.857	0.986	-0.0162005226717083	0.0242	0.5016	14004	16757	14424.77
2331057	chr6	rs73386649	27853580	G	A	0.944	0.945	0.981	0.0274984287018097	0.0374	0.4621	14004	16757	14424.77
2331227	chr6	rs140452346	27854171	C	G	0.985	0.984	0.938	0.0141001243787816	0.0937	0.8805	7606	10779	8464.6
2332970	chr6	rs200977	27854301	T	C	0.917	0.921	0.982	-0.0428031223253094	0.0313	0.1724	14004	16757	14424.77
2309433	chr6	rs169287	27854760	C	A	0.909	0.912	0.98	-0.0416035498550752	0.0299	0.1647	14004	16757	14424.77
2332017	chr6	rs200976	27854963	A	G	0.909	0.912	0.979	-0.0416035498550752	0.0299	0.1646	14004	16757	14424.77
2310710	chr6	rs200975	27855625	G	T	0.911	0.915	0.978	-0.0377953294954024	0.0303	0.2126	14004	16757	14424.77
2322867	chr6	rs200974	27855845	A	G	0.911	0.915	0.978	-0.0377018671840115	0.0303	0.2133	14004	16757	14424.77
2315892	chr6	rs200973	27858421	A	G	0.908	0.912	0.978	-0.0451961304529691	0.0298	0.1297	14004	16757	14424.77
2326846	chr6	rs200972	27858837	T	C	0.495	0.498	0.964	-0.033701571673015	0.0173	0.05082	14004	16757	14424.77
2324633	chr6	rs200971	27858904	C	T	0.587	0.586	0.973	-0.0150019689183474	0.0174	0.3905	14004	16757	14424.77
2314470	chr6	rs200969	27859453	T	C	0.852	0.856	0.984	-0.0207028323592018	0.0241	0.3902	14004	16757	14424.77
2333728	chr6	rs200968	27859568	T	C	0.91	0.914	0.974	-0.044599955369026	0.0302	0.1401	14004	16757	14424.77
2317365	chr6	rs9461419	27859824	C	G	0.956	0.956	0.983	0.0432989243951476	0.0417	0.2989	14004	16757	14424.77
2321686	chr6	rs200967	27862127	A	G	0.587	0.586	0.972	-0.0154994990469515	0.0174	0.3754	14004	16757	14424.77
2330142	chr6	rs200966	27862152	T	C	0.907	0.911	0.969	-0.0492952917248775	0.0298	0.0986	14004	16757	14424.77
2314330	chr6	rs73386656	27862244	G	T	0.977	0.977	1.0	0.0308007491527123	0.0765	0.6874	8173	8955	8108.77
2329247	chr6	rs9357052	27863390	G	A	0.919	0.923	0.98	-0.0396976268585458	0.0316	0.2093	14004	16757	14424.77
2312431	chr6	rs78085996	27863428	G	A	0.936	0.936	0.993	-0.0375980304153185	0.0351	0.2842	14004	16757	14424.77
2305118	chr6	rs78467594	27863828	C	T	0.963	0.961	0.982	0.0580990823836463	0.0449	0.1962	14004	16757	14424.77
2303419	chr6	rs6456803	27864785	T	C	0.945	0.946	0.978	0.0259016375226531	0.0377	0.4926	14004	16757	14424.77
2329195	chr6	rs7748520	27864908	T	C	0.982	0.983	0.925	-0.0630036995790015	0.0916	0.4915	8119	7683	7673.13
2316694	chr6	rs117828456	27864934	C	G	0.985	0.984	0.724	0.0379025370484673	0.0861	0.6597	11780	14725	12312.94
2318306	chr6	rs200965	27866384	G	A	0.912	0.915	0.969	-0.0406970023321042	0.0305	0.1818	14004	16757	14424.77
2314745	chr6	rs6900413	27866823	G	A	0.944	0.945	0.96	0.024702368640342	0.0377	0.5132	14004	16757	14424.77
2311692	chr6	rs200964	27866943	G	C	0.909	0.913	0.97	-0.0469972723609114	0.03	0.1176	14004	16757	14424.77
2303473	chr6	rs61072813	27868880	C	A	0.978	0.977	0.999	0.0425996136188173	0.0773	0.5817	8173	8955	8108.77
2308609	chr6	rs12178430	27868945	A	G	0.941	0.942	0.98	0.0172012073197748	0.0365	0.637	14004	16757	14424.77
2305370	chr6	rs1873213	27869321	T	G	0.952	0.953	0.987	0.0366983037826737	0.0401	0.3591	14004	16757	14424.77
2312101	chr6	rs1873212	27869631	C	T	0.848	0.849	0.988	-0.0014009809156281	0.0238	0.9524	14004	16757	14424.77
2325982	chr6	rs73386659	27870402	G	T	0.941	0.942	0.982	0.0190964956909883	0.0365	0.5999	14004	16757	14424.77
2326086	chr6	rs73386660	27870412	T	G	0.978	0.977	1.0	0.0428008353226943	0.0773	0.58	8173	8955	8108.77
2316085	chr6	rs9468252	27870772	A	G	0.941	0.942	0.982	0.0189983824093147	0.0365	0.6019	14004	16757	14424.77
2317639	chr6	rs9468253	27871553	C	G	0.978	0.977	1.0	0.043203157300648	0.0772	0.5756	8173	8955	8108.77
2306932	chr6	rs78498127	27871993	A	G	0.982	0.983	0.929	-0.0649972930239685	0.0917	0.4785	8119	7683	7673.13
2326164	chr6	rs79967824	27872486	C	T	0.907	0.907	0.983	-0.0145046862028817	0.0295	0.6237	14004	16757	14424.77
2319983	chr6	rs9380028	27872759	C	A	0.907	0.907	0.984	-0.0145046862028817	0.0295	0.6224	14004	16757	14424.77
2315232	chr6	rs75165919	27872898	G	A	0.973	0.974	0.476	-0.0910960716441218	0.0806	0.2583	14004	16757	14424.77
2330768	chr6	rs2130356	27873454	T	A	0.778	0.779	0.969	-0.0264979913062283	0.0208	0.2023	14004	16757	14424.77
2325791	chr6	rs2130355	27873460	C	T	0.772	0.77	0.969	-0.0137034650584925	0.0205	0.5048	14004	16757	14424.77
2330266	chr6	rs73392694	27873596	G	A	0.94	0.941	0.982	0.0255020410123433	0.0362	0.4807	14004	16757	14424.77
2317120	chr6	rs73392695	27875823	G	A	0.978	0.977	0.998	0.0430020165445429	0.0774	0.5782	8173	8955	8108.77
2325189	chr6	rs188015	27877446	T	A	0.905	0.905	0.978	-0.0164038098256767	0.0292	0.5744	14004	16757	14424.77
2309101	chr6	rs149855	27877985	A	G	0.819	0.822	0.991	-0.002002002670673	0.0222	0.9268	14004	16757	14424.77
2330103	chr6	rs149878	27878738	T	G	0.59	0.59	0.981	-0.0137034650584925	0.0174	0.4307	14004	16757	14424.77
2318686	chr6	rs9368537	27879551	C	G	0.907	0.907	0.989	-0.0159972768350078	0.0294	0.5859	14004	16757	14424.77
2307996	chr6	rs111280498	27880619	C	T	0.939	0.94	0.984	0.0288012338056278	0.0358	0.4212	14004	16757	14424.77
2303540	chr6	rs9885649	27881406	C	T	0.94	0.941	0.984	0.0262036654966364	0.0361	0.4672	14004	16757	14424.77
2309410	chr6	rs1497526	27883201	G	A	0.948	0.949	0.982	0.0288012338056278	0.0386	0.4553	14004	16757	14424.77
2313602	chr6	rs1497525	27883269	C	A	0.951	0.951	0.988	0.0418998134646779	0.0395	0.2888	14004	16757	14424.77
2307259	chr6	rs148298110	27884127	A	T	0.982	0.983	0.97	-0.0243951568347216	0.0669	0.7157	13457	16217	13881.29
2327217	chr6	rs9468254	27884916	G	A	0.951	0.951	0.989	0.0469026696862194	0.0395	0.2353	14004	16757	14424.77
2328543	chr6	rs731132	27885356	T	G	0.599	0.586	0.828	0.0548952993715794	0.0189	0.003755	14004	16757	14424.77
2308753	chr6	rs9357053	27885437	G	A	0.775	0.776	0.988	-0.027998320426861	0.0205	0.1716	14004	16757	14424.77
2317542	chr6	rs142863425	27885980	C	T	0.959	0.968	0.96	-0.105005023297168	0.0508	0.03877	11519	13999	11820.74
2331329	chr6	rs6908688	27886051	A	G	0.978	0.98	0.98	-0.0603021738083819	0.0607	0.3206	13457	16217	13881.29
2333121	chr6	rs73392701	27886251	T	C	0.977	0.977	1.0	0.0336958638567256	0.0764	0.6592	8173	8955	8108.77
2331119	chr6	rs80201717	27886693	T	C	0.937	0.937	0.992	-0.0363009797263316	0.0353	0.3042	14004	16757	14424.77
2324117	chr6	rs2130357	27886830	C	T	0.578	0.586	0.985	-0.0290993078252748	0.0173	0.09186	14004	16757	14424.77
2309386	chr6	rs1015075	27887275	G	A	0.907	0.907	0.991	-0.0151034855773182	0.0293	0.6069	14004	16757	14424.77
2327417	chr6	rs9468255	27887442	G	C	0.936	0.938	0.982	0.0117012723076411	0.0352	0.7396	14004	16757	14424.77
2311636	chr6	rs9461420	27889527	A	C	0.951	0.951	0.99	0.0441986870716702	0.0395	0.2632	14004	16757	14424.77
2303145	chr6	rs6933825	27890631	A	G	0.649	0.656	0.994	-0.0341050206499513	0.0179	0.05642	14004	16757	14424.77
2312723	chr6	rs112051980	27891201	A	G	0.984	0.986	0.984	-0.0835011813049328	0.0809	0.3025	10698	13293	11054.95
2305088	chr6	rs11962485	27891993	C	T	0.978	0.977	0.999	0.0441986870716702	0.0774	0.5676	8173	8955	8108.77
2316891	chr6	rs79834417	27892729	A	C	0.958	0.957	0.989	0.0520989697439806	0.0422	0.2166	14004	16757	14424.77
2329671	chr6	rs76041878	27892734	C	G	0.958	0.957	0.989	0.0520989697439806	0.0422	0.2166	14004	16757	14424.77
2320168	chr6	rs34899043	27893166	T	C	0.977	0.971	0.324	0.124798370550288	0.113	0.2694	11814	14379	12155.87
2321640	chr6	rs112798683	27893532	G	A	0.951	0.951	0.99	0.0439020462871288	0.0395	0.2663	14004	16757	14424.77
2312787	chr6	rs11966528	27894196	T	G	0.977	0.977	1.0	0.0343048036919902	0.0763	0.6534	8173	8955	8108.77
2331610	chr6	rs112801350	27894889	T	G	0.982	0.984	0.963	-0.0530949163341788	0.093	0.5685	6855	9858	7643.69
2327755	chr6	rs9380029	27895082	T	G	0.907	0.906	0.997	-0.0142003494011414	0.0293	0.6272	14004	16757	14424.77
2320617	chr6	rs156737	27895213	A	G	0.484	0.492	0.986	-0.0349020520092649	0.017	0.04038	14004	16757	14424.77
2317343	chr6	rs9468256	27895504	G	A	0.65	0.656	0.994	-0.0347985055426955	0.0179	0.05159	14004	16757	14424.77
2320136	chr6	rs9468257	27895645	G	T	0.978	0.977	1.0	0.0448012667045393	0.0772	0.5614	8173	8955	8108.77
2310383	chr6	rs112168266	27895787	C	T	0.986	0.986	0.863	-0.0106970095483354	0.0982	0.9135	9178	9003	8854.03
2328991	chr6	rs113534136	27896148	T	C	0.93	0.931	0.983	0.0086028888072678	0.0335	0.797	14004	16757	14424.77
2310655	chr6	rs111289065	27897078	A	C	0.983	0.985	0.987	-0.106105237338636	0.0781	0.1746	10698	13293	11054.95
2327011	chr6	rs113000237	27897257	G	A	0.895	0.902	0.987	-0.0580953231907121	0.0282	0.03933	14004	16757	14424.77
2313058	chr6	rs111763699	27898508	G	A	0.978	0.978	0.993	0.0320024161254944	0.078	0.6816	8173	8955	8108.77
2314963	chr6	rs73394715	27898512	G	A	0.936	0.938	0.983	0.0069954745123864	0.0351	0.8417	14004	16757	14424.77
2314015	chr6	rs75963251	27899221	T	A	0.983	0.985	0.987	-0.10659461017264	0.078	0.1717	10698	13293	11054.95
2318722	chr6	rs9393864	27899687	A	G	0.776	0.777	0.991	-0.0256050287153947	0.0205	0.2127	14004	16757	14424.77
2312206	chr6	rs9393865	27900354	T	G	0.776	0.777	0.991	-0.0256050287153947	0.0205	0.2125	14004	16757	14424.77
2304959	chr6	rs7760871	27901041	G	A	0.951	0.951	0.99	0.0439977464776452	0.0395	0.2653	14004	16757	14424.77
2318264	chr6	rs7742858	27902992	C	T	0.895	0.902	0.988	-0.0582967085104029	0.0282	0.03882	14004	16757	14424.77
2325762	chr6	rs111965601	27903238	C	T	0.983	0.985	0.987	-0.102697398238343	0.0784	0.19	10698	13293	11054.95
2321367	chr6	rs16868156	27903572	C	T	0.77	0.768	0.992	-0.013004189135254	0.0202	0.5194	14004	16757	14424.77
2330273	chr6	rs9461421	27904019	T	G	0.977	0.977	1.01	0.0347008987793103	0.0763	0.6495	8173	8955	8108.77
2303817	chr6	rs9461422	27904077	T	C	0.977	0.977	1.01	0.0347008987793103	0.0763	0.6495	8173	8955	8108.77
2310301	chr6	rs6910968	27904181	C	T	0.895	0.902	0.989	-0.0579999442979887	0.0282	0.03977	14004	16757	14424.77
2314994	chr6	rs16868158	27904952	C	T	0.983	0.985	0.989	-0.107596346599403	0.0778	0.1664	10698	13293	11054.95
2315204	chr6	rs16868160	27906206	T	C	0.973	0.971	0.778	0.0707007455727197	0.0613	0.2494	12327	15265	12856.42
2322882	chr6	rs7760283	27906562	G	A	0.977	0.977	1.01	0.0347974835421732	0.0763	0.6483	8173	8955	8108.77
2308974	chr6	rs73394718	27907907	A	T	0.951	0.951	0.991	0.0465018336514199	0.0394	0.2383	14004	16757	14424.77
2320284	chr6	rs112962853	27908119	T	C	0.983	0.985	0.99	-0.108298159645169	0.0776	0.1632	10698	13293	11054.95
2325398	chr6	rs111816830	27908354	T	C	0.983	0.985	0.99	-0.108298159645169	0.0776	0.1631	10698	13293	11054.95
2325624	chr6	rs113535032	27908448	G	A	0.983	0.985	0.99	-0.108298159645169	0.0776	0.1629	10698	13293	11054.95
2315812	chr6	rs276371	27910708	A	T	0.485	0.493	0.988	-0.0332982854015147	0.017	0.05016	14004	16757	14424.77
2328123	chr6	rs4499912	27910739	C	A	0.983	0.985	0.991	-0.10849876815833	0.0775	0.1615	10698	13293	11054.95
2318580	chr6	rs7748537	27911367	C	T	0.977	0.977	1.01	0.0349037160078804	0.0762	0.6466	8173	8955	8108.77
2312121	chr6	rs150446816	27911589	A	G	0.983	0.985	0.989	-0.104305516809314	0.0781	0.1815	10698	13293	11054.95
2331929	chr6	rs113621030	27913543	T	C	0.978	0.978	0.994	0.0326994961630157	0.078	0.6749	8173	8955	8108.77
2319359	chr6	rs76272460	27913646	A	T	0.951	0.951	0.992	0.0444952398865513	0.0395	0.26	14004	16757	14424.77
2321230	chr6	rs141750679	27913819	C	T	0.983	0.985	0.989	-0.105005023297168	0.078	0.1784	10698	13293	11054.95
2330678	chr6	rs1565334	27914874	T	C	0.768	0.765	0.991	-0.0127003085782322	0.0202	0.5286	14004	16757	14424.77
2311076	chr6	rs276370	27915087	C	T	0.556	0.562	0.99	-0.0361972883118878	0.0171	0.03479	14004	16757	14424.77
2305438	chr6	rs143014671	27917176	C	T	0.983	0.985	0.991	-0.110495901430623	0.0774	0.1534	10698	13293	11054.95
2319332	chr6	rs16868167	27917576	C	G	0.983	0.985	0.991	-0.110596421342027	0.0774	0.153	10698	13293	11054.95
2308436	chr6	rs73394721	27918428	T	C	0.978	0.977	1.0	0.0428966409523063	0.0771	0.5781	8173	8955	8108.77
2308031	chr6	rs276369	27919243	A	T	0.485	0.492	0.987	-0.0335050785573982	0.017	0.04883	14004	16757	14424.77
2332117	chr6	rs9461424	27919401	G	A	0.945	0.945	0.99	0.0421970486997883	0.0373	0.2573	14004	16757	14424.77
2306712	chr6	rs9461425	27919688	G	A	0.945	0.945	0.99	0.0423024980338776	0.0373	0.2571	14004	16757	14424.77
2305779	chr6	rs139170518	27919946	T	C	0.983	0.985	0.991	-0.111602176581302	0.0773	0.1487	10698	13293	11054.95
2328828	chr6	rs16868175	27920326	C	T	0.983	0.985	0.991	-0.111602176581302	0.0773	0.149	10698	13293	11054.95
2330728	chr6	rs113188345	27920946	G	T	0.983	0.985	0.991	-0.111904100509949	0.0773	0.1477	10698	13293	11054.95
2321575	chr6	rs62401420	27921117	T	C	0.985	0.986	0.552	-0.212104704198993	0.1267	0.09406	8173	8955	8108.77
2330440	chr6	rs143907218	27923178	A	G	0.983	0.985	0.991	-0.112396320094564	0.0773	0.1459	10698	13293	11054.95
2308651	chr6	rs9368538	27923301	T	A	0.776	0.777	0.994	-0.0259949602770859	0.0205	0.2037	14004	16757	14424.77
2311900	chr6	rs112287523	27923594	G	A	0.983	0.985	0.991	-0.112597752503482	0.0773	0.1454	10698	13293	11054.95
2332064	chr6	rs7767176	27925367	G	A	0.96	0.97	0.995	-0.122597104714639	0.0534	0.02162	10410	12890	10711.74
2330622	chr6	rs904142	27925456	T	C	0.907	0.907	1.01	-0.0158042315449673	0.0292	0.5886	14004	16757	14424.77
2318397	chr6	rs112779382	27925629	A	T	0.983	0.985	0.991	-0.11320229329481	0.0773	0.1431	10698	13293	11054.95
2314187	chr6	rs9380030	27925827	A	G	0.907	0.907	1.01	-0.015702643727291	0.0292	0.5897	14004	16757	14424.77
2314699	chr6	rs149250095	27927210	A	G	0.983	0.985	0.991	-0.113000739087244	0.0773	0.1438	10698	13293	11054.95
2321626	chr6	rs141066103	27927616	G	A	0.983	0.985	0.991	-0.112899977215451	0.0773	0.1441	10698	13293	11054.95
2327993	chr6	rs143316573	27927859	G	A	0.983	0.985	0.989	-0.108799756405339	0.0779	0.1626	10698	13293	11054.95
2332952	chr6	rs73740878	27928324	C	T	0.896	0.903	0.993	-0.0577986187273719	0.0282	0.04014	14004	16757	14424.77
2311041	chr6	rs9295753	27928445	A	G	0.651	0.657	0.999	-0.0335050785573982	0.0178	0.05999	14004	16757	14424.77
2319203	chr6	rs9468261	27929965	C	G	0.977	0.977	1.01	0.0358014124633833	0.0761	0.6383	8173	8955	8108.77
2307869	chr6	rs113333380	27930020	A	G	0.983	0.985	0.991	-0.113000739087244	0.0773	0.1439	10698	13293	11054.95
2322348	chr6	rs839776	27930636	G	A	0.651	0.657	0.999	-0.0335981494309355	0.0178	0.05924	14004	16757	14424.77
2327901	chr6	rs76384302	27930883	G	T	0.983	0.985	0.991	-0.113000739087244	0.0773	0.1439	10698	13293	11054.95
2329256	chr6	rs2116984	27932762	C	A	0.651	0.657	0.999	-0.0335981494309355	0.0178	0.05936	14004	16757	14424.77
2328693	chr6	rs9468262	27933195	T	C	0.978	0.977	1.01	0.047598978799279	0.077	0.5359	8173	8955	8108.77
2309474	chr6	rs16893533	27933709	A	T	0.952	0.951	0.995	0.0473987203698754	0.0395	0.2304	14004	16757	14424.77
2324594	chr6	rs117640610	27934806	C	T	0.975	0.973	0.904	0.048904443353603	0.056	0.3828	14004	16757	14424.77
2331330	chr6	rs141983411	27935322	C	T	0.983	0.985	0.985	-0.107596346599403	0.0779	0.1673	10698	13293	11054.95
2325469	chr6	rs75616195	27935744	G	T	0.907	0.906	1.0	-0.0163021610829842	0.0291	0.5768	14004	16757	14424.77
2317705	chr6	rs6922530	27936049	A	G	0.977	0.977	1.01	0.0361004656247227	0.0761	0.6354	8173	8955	8108.77
2305758	chr6	rs75056308	27937754	C	T	0.777	0.777	0.992	-0.026600681797179	0.0205	0.1943	14004	16757	14424.77
2311721	chr6	rs181758104	27937858	T	C	0.984	0.983	0.668	0.118698172346595	0.1034	0.2509	7606	10779	8464.6
2325447	chr6	rs276362	27938235	A	C	0.487	0.494	0.988	-0.0328951617042694	0.017	0.05315	14004	16757	14424.77
2322769	chr6	rs140316962	27938758	G	A	0.983	0.985	0.991	-0.11279922549559	0.0773	0.1445	10698	13293	11054.95
2304220	chr6	rs9348781	27938843	A	G	0.771	0.768	0.992	-0.0140989243795016	0.0203	0.4849	14004	16757	14424.77
2327679	chr6	rs9366713	27938863	A	G	0.906	0.906	0.999	-0.0163021610829842	0.0291	0.5768	14004	16757	14424.77
2304791	chr6	rs147596320	27939197	A	G	0.983	0.985	0.991	-0.11279922549559	0.0773	0.1448	10698	13293	11054.95
2308044	chr6	rs111585774	27939386	T	C	0.983	0.985	0.991	-0.11279922549559	0.0773	0.1445	10698	13293	11054.95
2322353	chr6	rs111726397	27939904	A	G	0.983	0.985	0.991	-0.11279922549559	0.0773	0.1446	10698	13293	11054.95
2303669	chr6	rs112374181	27942317	C	G	0.983	0.985	0.991	-0.112698483925615	0.0773	0.1449	10698	13293	11054.95
2310662	chr6	rs142114910	27943047	C	T	0.983	0.985	0.991	-0.112698483925615	0.0773	0.1451	10698	13293	11054.95
2309028	chr6	rs151158753	27943695	C	T	0.984	0.987	0.669	-0.263093530317202	0.1152	0.02245	8257	9380	8373.08
2310316	chr6	rs80036006	27944615	T	G	0.906	0.905	0.996	-0.0159972768350078	0.0291	0.5816	14004	16757	14424.77
2330489	chr6	rs140707556	27944712	A	C	0.983	0.985	0.989	-0.108398458871277	0.0779	0.1641	10698	13293	11054.95
2304737	chr6	rs11752815	27945741	A	G	0.896	0.903	0.993	-0.0573007769142667	0.0282	0.04207	14004	16757	14424.77
2332181	chr6	rs112863060	27946446	A	G	0.983	0.985	0.99	-0.112396320094564	0.0773	0.146	10698	13293	11054.95
2327458	chr6	rs112452129	27946457	C	T	0.983	0.985	0.99	-0.112396320094564	0.0773	0.146	10698	13293	11054.95
2315142	chr6	rs62401421	27947272	C	G	0.974	0.975	0.508	-0.113101511113015	0.096	0.239	9163	9955	9103.75
2329004	chr6	rs149710082	27947586	A	G	0.983	0.985	0.99	-0.112597752503482	0.0773	0.1454	10698	13293	11054.95
2320621	chr6	rs7769416	27948574	C	T	0.896	0.903	0.993	-0.0568984476340911	0.0282	0.04335	14004	16757	14424.77
2312325	chr6	rs145896526	27948730	C	G	0.983	0.985	0.99	-0.112597752503482	0.0773	0.1455	10698	13293	11054.95
2318215	chr6	rs146626896	27949026	G	A	0.983	0.985	0.99	-0.112597752503482	0.0773	0.1456	10698	13293	11054.95
2303424	chr6	rs1853096	27950076	G	A	0.952	0.951	0.995	0.0479040574070545	0.0395	0.2256	14004	16757	14424.77
2311210	chr6	rs147222959	27950227	A	C	0.983	0.985	0.989	-0.108298159645169	0.0779	0.1646	10698	13293	11054.95
2331135	chr6	rs9368539	27951144	C	T	0.878	0.88	0.986	-0.0302015087331214	0.0262	0.2484	14004	16757	14424.77
2323901	chr6	rs77446262	27951253	A	G	0.983	0.985	0.99	-0.112295619103693	0.0773	0.1464	10698	13293	11054.95
2305120	chr6	rs139822486	27952068	A	T	0.983	0.985	0.99	-0.112497031227146	0.0773	0.1458	10698	13293	11054.95
2305936	chr6	rs113185367	27952169	A	G	0.983	0.985	0.99	-0.112295619103693	0.0773	0.1467	10698	13293	11054.95
2314082	chr6	rs78548896	27952645	T	G	0.936	0.936	0.999	-0.0377953294954024	0.0349	0.2783	14004	16757	14424.77
2329085	chr6	rs78729525	27952823	A	T	0.983	0.985	0.99	-0.112497031227146	0.0773	0.1457	10698	13293	11054.95
2308455	chr6	rs77269389	27954341	A	G	0.878	0.88	0.987	-0.0299953975354009	0.0261	0.2506	14004	16757	14424.77
2324429	chr6	rs140526388	27954470	T	C	0.983	0.985	0.99	-0.112899977215451	0.0774	0.1445	10698	13293	11054.95
2326533	chr6	rs9380031	27954698	G	T	0.878	0.88	0.987	-0.0296966117368367	0.0261	0.2563	14004	16757	14424.77
2330994	chr6	rs12332927	27955115	T	C	0.93	0.931	0.985	0.0101978249764461	0.0335	0.7602	14004	16757	14424.77
2325233	chr6	rs142352733	27955330	C	T	0.983	0.985	0.99	-0.11279922549559	0.0774	0.1448	10698	13293	11054.95
2319673	chr6	rs111237198	27956684	C	G	0.983	0.985	0.989	-0.11279922549559	0.0774	0.1447	10698	13293	11054.95
2319330	chr6	rs9357054	27957079	T	C	0.77	0.768	0.995	-0.0142003494011414	0.0202	0.4832	14004	16757	14424.77
2323536	chr6	rs139855476	27957377	A	C	0.983	0.985	0.99	-0.112698483925615	0.0774	0.1451	10698	13293	11054.95
2310707	chr6	rs146180458	27958041	A	G	0.983	0.985	0.99	-0.112698483925615	0.0774	0.1451	10698	13293	11054.95
2318806	chr6	rs16893540	27958111	C	A	0.952	0.951	0.994	0.0483043318863239	0.0395	0.2221	14004	16757	14424.77
2305256	chr6	rs145845302	27958695	G	A	0.982	0.984	0.795	-0.0717001041652131	0.0865	0.4075	10053	12462	10323.21
2332122	chr6	rs140420672	27959488	C	T	0.983	0.985	0.989	-0.112597752503482	0.0774	0.1455	10698	13293	11054.95
2312429	chr6	rs138073352	27960339	A	G	0.983	0.985	0.988	-0.108398458871277	0.0779	0.1642	10698	13293	11054.95
2310741	chr6	rs73394745	27960399	A	G	0.977	0.977	1.01	0.0329994782631079	0.0762	0.6644	8173	8955	8108.77
2308378	chr6	rs156740	27960435	G	A	0.456	0.465	0.985	-0.0409990935346932	0.0171	0.01655	14004	16757	14424.77
2333319	chr6	rs138622824	27960739	T	C	0.983	0.985	0.989	-0.112597752503482	0.0774	0.1458	10698	13293	11054.95
2331899	chr6	rs7748445	27961947	A	G	0.895	0.903	0.993	-0.0573007769142667	0.0282	0.0417	14004	16757	14424.77
2311957	chr6	rs113498675	27962229	T	G	0.983	0.985	0.989	-0.112295619103693	0.0774	0.1465	10698	13293	11054.95
2320165	chr6	rs76127820	27962726	C	T	0.98	0.981	0.805	-0.141701822726966	0.0682	0.03776	14004	16757	14424.77
2305677	chr6	rs145739302	27962737	A	C	0.983	0.985	0.989	-0.112497031227146	0.0774	0.1458	10698	13293	11054.95
2306668	chr6	rs9468263	27964032	C	T	0.977	0.977	1.01	0.0368043345220483	0.076	0.6286	8173	8955	8108.77
2323404	chr6	rs62401423	27964529	A	G	0.985	0.986	0.535	-0.171001866911264	0.1285	0.1833	8173	8955	8108.77
2333111	chr6	rs34210885	27964902	G	A	0.978	0.972	0.355	0.0821973079313746	0.1119	0.4627	11043	13462	11318.18
2304631	chr6	rs149901	27965503	C	T	0.805	0.808	1.0	-0.0152050125429676	0.0214	0.4766	14004	16757	14424.77
2312988	chr6	rs147312501	27966077	A	T	0.984	0.987	0.661	-0.262300266515404	0.116	0.02371	8257	9380	8373.08
2312266	chr6	rs117268027	27966181	A	C	0.936	0.936	1.0	-0.0380030548002074	0.0348	0.2754	14004	16757	14424.77
2311402	chr6	rs77302405	27966918	A	C	0.978	0.972	0.356	0.0841021492874947	0.1118	0.452	11043	13462	11318.18
2310262	chr6	rs156743	27967089	T	C	0.874	0.876	0.994	-0.0299026613543135	0.0257	0.2449	14004	16757	14424.77
2309215	chr6	rs156744	27967274	G	A	0.82	0.821	1.0	-0.0055956263571598	0.0221	0.8011	14004	16757	14424.77
2310660	chr6	rs9393866	27967506	A	G	0.929	0.93	0.904	-0.0409990935346932	0.0346	0.2364	14004	16757	14424.77
2307359	chr6	rs464312	27967591	T	A	0.804	0.807	1.0	-0.0154994990469515	0.0214	0.4678	14004	16757	14424.77
2304581	chr6	rs12333142	27969004	C	A	0.952	0.951	0.994	0.0499989570943217	0.0396	0.2063	14004	16757	14424.77
2312366	chr6	rs74453280	27969452	C	A	0.959	0.957	0.991	0.0575044650684261	0.0425	0.1758	14004	16757	14424.77
2316292	chr6	rs149946	27970031	G	T	0.82	0.821	1.01	-0.0058973552660839	0.022	0.7893	14004	16757	14424.77
2319904	chr6	rs142673771	27970399	C	T	0.983	0.985	0.987	-0.111501555525703	0.0774	0.1497	10698	13293	11054.95
2331195	chr6	rs10946949	27970541	C	T	0.651	0.657	0.999	-0.0338050046123612	0.0178	0.05787	14004	16757	14424.77
2317600	chr6	rs469228	27970704	A	G	0.804	0.807	1.0	-0.0156010662286512	0.0214	0.4649	14004	16757	14424.77
2328827	chr6	rs469227	27970705	A	C	0.804	0.807	1.0	-0.0156010662286512	0.0214	0.4652	14004	16757	14424.77
2323796	chr6	rs16893549	27971931	C	T	0.952	0.951	0.993	0.0507026199737612	0.0396	0.2005	14004	16757	14424.77
2324766	chr6	rs9393867	27971958	C	T	0.666	0.671	0.999	-0.0349020520092649	0.018	0.05258	14004	16757	14424.77
2320345	chr6	rs149947	27972433	A	T	0.82	0.821	1.0	-0.0054950702819798	0.0221	0.8039	14004	16757	14424.77
2309969	chr6	rs140386588	27973365	C	A	0.983	0.985	0.986	-0.110696951358699	0.0775	0.1528	10698	13293	11054.95
2303912	chr6	rs143082440	27974386	C	A	0.983	0.985	0.986	-0.110696951358699	0.0775	0.153	10698	13293	11054.95
2304770	chr6	rs149948	27974817	C	G	0.805	0.808	1.0	-0.0150019689183474	0.0214	0.4824	14004	16757	14424.77
2313321	chr6	rs9380032	27976200	G	T	0.877	0.878	0.995	-0.029202265808213	0.0259	0.2606	14004	16757	14424.77
2327005	chr6	rs149968	27977495	T	C	0.82	0.821	1.0	-0.0051029981759033	0.0221	0.8165	14004	16757	14424.77
2331124	chr6	rs149969	27977737	T	C	0.82	0.821	1.01	-0.0054045784588597	0.0221	0.8057	14004	16757	14424.77
2326108	chr6	rs112019797	27978150	G	C	0.983	0.985	0.986	-0.110596421342027	0.0775	0.1535	10698	13293	11054.95
2325161	chr6	rs112690736	27978708	C	T	0.983	0.985	0.986	-0.110596421342027	0.0775	0.1537	10698	13293	11054.95
2332050	chr6	rs4141691	27979188	A	G	0.895	0.902	0.994	-0.0568984476340911	0.0281	0.04306	14004	16757	14424.77
2325866	chr6	rs10484402	27979625	A	G	0.77	0.768	0.995	-0.0149004625639624	0.0202	0.462	14004	16757	14424.77
2327371	chr6	rs16893552	27979769	G	A	0.895	0.902	0.994	-0.0568031828243105	0.0281	0.04329	14004	16757	14424.77
2332872	chr6	rs71559061	27979789	A	G	0.978	0.973	0.358	0.0768962242207427	0.112	0.4924	11043	13462	11318.18
2321116	chr6	rs149970	27980220	G	A	0.805	0.808	1.0	-0.0158042315449673	0.0214	0.4606	14004	16757	14424.77
2304120	chr6	rs61390464	27980354	T	C	0.952	0.951	0.993	0.0518046636160167	0.0396	0.1908	14004	16757	14424.77
2310997	chr6	rs9468264	27981289	A	G	0.952	0.951	0.993	0.0517002115855168	0.0396	0.1915	14004	16757	14424.77
2322388	chr6	rs9368540	27981673	G	A	0.901	0.908	0.983	-0.0798010702035548	0.0291	0.006069	14004	16757	14424.77
2325935	chr6	rs149971	27982152	G	A	0.45	0.459	0.987	-0.044495399886564	0.0171	0.009279	14004	16757	14424.77
2323386	chr6	rs9348782	27982532	G	A	0.904	0.91	0.985	-0.0797035985108817	0.0294	0.00671	14004	16757	14424.77
2311958	chr6	rs9357055	27982594	A	G	0.904	0.91	0.985	-0.0790973213587025	0.0294	0.007158	14004	16757	14424.77
2322237	chr6	rs149972	27983227	C	T	0.721	0.729	0.995	-0.0398016818829366	0.019	0.03618	14004	16757	14424.77
2331672	chr6	rs149973	27983613	G	T	0.45	0.46	0.988	-0.0433042394092723	0.0171	0.01131	14004	16757	14424.77
2326766	chr6	rs75020085	27983626	A	T	0.877	0.878	0.995	-0.0313049258284153	0.026	0.2281	14004	16757	14424.77
2306869	chr6	rs117639367	27983678	C	G	0.97	0.973	0.924	-0.0697038384497916	0.0548	0.2039	12523	15078	12859.9
2314271	chr6	rs74505854	27984726	A	C	0.929	0.93	0.994	-0.0396039865931634	0.0334	0.235	14004	16757	14424.77
2324568	chr6	rs79370787	27984750	G	T	0.848	0.842	0.989	0.0168964476597299	0.0238	0.4767	14004	16757	14424.77
2321105	chr6	rs17765055	27984907	T	C	0.901	0.908	0.986	-0.0820021260805914	0.029	0.004748	14004	16757	14424.77
2316923	chr6	rs149974	27985096	T	C	0.45	0.46	0.988	-0.0433982268254708	0.0171	0.01112	14004	16757	14424.77
2320351	chr6	rs117339938	27985343	T	C	0.965	0.966	0.657	0.0676960309526514	0.0627	0.2803	10461	11803	10418.83
2324598	chr6	rs6456804	27985388	G	T	0.729	0.731	0.992	-0.0150019689183474	0.0192	0.4352	14004	16757	14424.77
2330480	chr6	rs9368541	27985424	G	A	0.901	0.908	0.986	-0.0817959103021831	0.029	0.004853	14004	16757	14424.77
2313022	chr6	rs9393868	27985511	T	C	0.904	0.91	0.986	-0.0781994075954536	0.0294	0.007849	14004	16757	14424.77
2303937	chr6	rs9393869	27985830	T	A	0.853	0.859	0.983	-0.0369026020501437	0.0243	0.1294	14004	16757	14424.77
2320071	chr6	rs9461426	27985836	T	C	0.952	0.951	0.992	0.052696808999969	0.0396	0.1831	14004	16757	14424.77
2303243	chr6	rs9461427	27985889	A	G	0.952	0.951	0.992	0.053000336561653	0.0396	0.1807	14004	16757	14424.77
2328862	chr6	rs9368542	27986035	A	G	0.901	0.908	0.987	-0.0816005872046058	0.029	0.004951	14004	16757	14424.77
2332264	chr6	rs9380033	27986042	T	C	0.904	0.91	0.986	-0.0773995372615036	0.0294	0.008541	14004	16757	14424.77
2330149	chr6	rs148105441	27986162	G	C	0.97	0.968	0.805	0.0437010460710946	0.0566	0.4401	13014	15757	13429.79
2322086	chr6	rs9368543	27986192	T	A	0.901	0.908	0.987	-0.0814053022506909	0.029	0.005009	14004	16757	14424.77
2330550	chr6	rs77704840	27986319	C	A	0.936	0.936	0.997	-0.0374007702544828	0.035	0.2846	14004	16757	14424.77
2313612	chr6	rs149975	27986340	G	A	0.722	0.729	0.996	-0.039104719880761	0.019	0.03978	14004	16757	14424.77
2330332	chr6	rs9368544	27986529	A	C	0.901	0.908	0.987	-0.0812968270859734	0.029	0.005071	14004	16757	14424.77
2307789	chr6	rs9393870	27986883	G	A	0.901	0.908	0.987	-0.0812968270859734	0.029	0.005091	14004	16757	14424.77
2303295	chr6	rs186579311	27987557	T	C	0.98	0.982	0.773	-0.0570995920405728	0.0788	0.4686	10824	13379	11160.9
2306644	chr6	rs76456386	27987558	T	C	0.901	0.908	0.988	-0.0811992094973757	0.029	0.005139	14004	16757	14424.77
2312760	chr6	rs9357056	27987650	A	G	0.901	0.908	0.988	-0.0811992094973757	0.029	0.005142	14004	16757	14424.77
2329939	chr6	rs149976	27987776	A	G	0.45	0.46	0.988	-0.0430014511447026	0.0171	0.01191	14004	16757	14424.77
2322078	chr6	rs76137342	27988450	A	T	0.901	0.908	0.988	-0.0811992094973757	0.029	0.005134	14004	16757	14424.77
2324908	chr6	rs140674470	27988767	C	G	0.848	0.842	0.989	0.0165030720990143	0.0237	0.4858	14004	16757	14424.77
2307174	chr6	rs138236708	27988883	A	C	0.901	0.908	0.988	-0.0811992094973757	0.029	0.005122	14004	16757	14424.77
2310202	chr6	rs143266202	27988907	C	T	0.901	0.908	0.988	-0.0811992094973757	0.029	0.005127	14004	16757	14424.77
2316493	chr6	rs9357057	27989881	G	T	0.902	0.908	0.983	-0.0816982439845054	0.0292	0.005109	14004	16757	14424.77
2316807	chr6	rs139111047	27990964	A	T	0.877	0.878	0.995	-0.0313049258284153	0.0259	0.2277	14004	16757	14424.77
2311421	chr6	rs149979	27991007	G	A	0.82	0.821	1.01	-0.0055956263571598	0.0221	0.8005	14004	16757	14424.77
2322698	chr6	rs4305719	27994424	G	A	0.901	0.908	0.988	-0.0811992094973757	0.029	0.005128	14004	16757	14424.77
2329452	chr6	rs2116983	27994609	A	T	0.901	0.908	0.988	-0.0811992094973757	0.029	0.00513	14004	16757	14424.77
2330562	chr6	rs139174341	27994683	T	C	0.952	0.951	0.992	0.0528960093534967	0.0396	0.1814	14004	16757	14424.77
2312378	chr6	rs187590572	27997019	A	T	0.97	0.968	0.804	0.043097802902723	0.0566	0.4466	13014	15757	13429.79
2311521	chr6	rs149989	27998184	T	A	0.722	0.729	0.997	-0.0386992491392765	0.019	0.04172	14004	16757	14424.77
2305777	chr6	rs149990	27998258	G	A	0.875	0.876	0.996	-0.0319964709431669	0.0257	0.214	14004	16757	14424.77
2322903	chr6	rs9380038	27998602	G	A	0.904	0.91	0.989	-0.0776048483355155	0.0294	0.008299	14004	16757	14424.77
2311550	chr6	rs137959120	27998830	G	C	0.98	0.979	0.849	0.0338988850054592	0.0678	0.6167	12467	15217	12886.31
2310222	chr6	rs9368545	27999044	A	T	0.901	0.908	0.989	-0.0811016014370415	0.029	0.005176	14004	16757	14424.77
2333712	chr6	rs17765402	27999369	T	A	0.952	0.951	0.992	0.0533037720223111	0.0396	0.1783	14004	16757	14424.77
2304027	chr6	rs16893573	27999421	C	T	0.877	0.878	0.996	-0.0312017511432645	0.0259	0.2294	14004	16757	14424.77
2303888	chr6	rs1529749	28000361	T	C	0.901	0.908	0.99	-0.0810040029031109	0.029	0.005214	14004	16757	14424.77
2321377	chr6	rs17765491	28000610	C	A	0.904	0.91	0.989	-0.0774967846210443	0.0294	0.008392	14004	16757	14424.77
2314181	chr6	rs17708949	28001003	A	C	0.909	0.914	0.984	-0.070197167789298	0.0301	0.01958	14004	16757	14424.77
2312430	chr6	rs149941	28001033	T	C	0.722	0.729	0.997	-0.0385953087593848	0.019	0.04193	14004	16757	14424.77
2332999	chr6	rs149942	28001610	T	C	0.722	0.729	0.997	-0.0385953087593848	0.019	0.04179	14004	16757	14424.77
2310701	chr6	rs9393873	28002045	G	A	0.895	0.902	0.975	-0.0885033985914034	0.0284	0.001846	14004	16757	14424.77
2323319	chr6	rs77234126	28002139	G	A	0.876	0.878	0.988	-0.0319035490130083	0.0259	0.2184	14004	16757	14424.77
2323907	chr6	rs149943	28002388	G	A	0.875	0.876	0.995	-0.0319035490130083	0.0257	0.2149	14004	16757	14424.77
2332714	chr6	rs149944	28002818	C	T	0.721	0.729	0.997	-0.0388967656299467	0.019	0.0405	14004	16757	14424.77
2324691	chr6	rs149945	28002853	T	C	0.721	0.729	0.997	-0.0390007373497326	0.019	0.04018	14004	16757	14424.77
2333398	chr6	rs17709097	28002963	A	G	0.904	0.91	0.989	-0.0776048483355155	0.0294	0.008304	14004	16757	14424.77
2327165	chr6	rs184084677	28003222	C	T	0.929	0.934	0.808	-0.117804285882168	0.0371	0.001519	14004	16757	14424.77
2316541	chr6	rs17709109	28003275	T	G	0.902	0.908	0.989	-0.0811992094973757	0.029	0.005136	14004	16757	14424.77
2332014	chr6	rs156736	28004059	T	C	0.82	0.821	1.0	-0.0058973552660839	0.0221	0.7896	14004	16757	14424.77
2325655	chr6	rs9380039	28004134	G	A	0.901	0.908	0.989	-0.0811992094973757	0.029	0.005122	14004	16757	14424.77
2329095	chr6	rs9393874	28005112	A	G	0.902	0.908	0.989	-0.0803969370720292	0.0291	0.005634	14004	16757	14424.77
2329512	chr6	rs9393875	28006042	A	G	0.899	0.905	0.975	-0.0759959070279224	0.0288	0.008339	14004	16757	14424.77
2331887	chr6	rs149897	28006650	A	G	0.721	0.729	0.995	-0.0390007373497326	0.019	0.04014	14004	16757	14424.77
2318688	chr6	rs156734	28007357	A	C	0.721	0.729	0.995	-0.039104719880761	0.019	0.0399	14004	16757	14424.77
2315017	chr6	rs2030009	28007419	C	T	0.902	0.908	0.988	-0.0802994072847293	0.0291	0.00574	14004	16757	14424.77
2319670	chr6	rs10046419	28007930	C	A	0.952	0.951	0.99	0.0533985767246953	0.0397	0.1784	14004	16757	14424.77
2315963	chr6	rs10046154	28007949	T	G	0.952	0.951	0.99	0.0533985767246953	0.0397	0.1787	14004	16757	14424.77
2322256	chr6	rs10046424	28007953	G	C	0.952	0.951	0.99	0.0533985767246953	0.0397	0.1784	14004	16757	14424.77
2314255	chr6	rs2030008	28008248	G	T	0.902	0.908	0.988	-0.0802994072847293	0.0291	0.005743	14004	16757	14424.77
2319978	chr6	rs2394044	28008331	T	C	0.902	0.908	0.988	-0.0802994072847293	0.0291	0.005765	14004	16757	14424.77
2315736	chr6	rs76583990	28009502	T	C	0.902	0.908	0.988	-0.0802018870085612	0.0291	0.005806	14004	16757	14424.77
2305678	chr6	rs9393876	28009667	G	T	0.904	0.911	0.988	-0.0766003062087967	0.0294	0.009262	14004	16757	14424.77
2303174	chr6	rs9368546	28009920	C	T	0.902	0.908	0.988	-0.0802018870085612	0.0291	0.005808	14004	16757	14424.77
2332477	chr6	rs169431	28010078	G	C	0.721	0.729	0.995	-0.0388032003238938	0.019	0.04127	14004	16757	14424.77
2315040	chr6	rs9357059	28011146	A	G	0.904	0.91	0.986	-0.0767946549790727	0.0295	0.009138	14004	16757	14424.77
2304252	chr6	rs149949	28011516	T	C	0.875	0.877	0.994	-0.0349020520092649	0.0258	0.1761	14004	16757	14424.77
2327793	chr6	rs79126065	28011520	G	A	0.949	0.948	0.744	0.0111970780932162	0.0438	0.7976	14004	16757	14424.77
2325050	chr6	rs202908	28011551	C	G	0.722	0.73	0.994	-0.0393023164827424	0.019	0.03912	14004	16757	14424.77
2311287	chr6	rs175954	28011585	A	G	0.82	0.821	1.0	-0.006199175242821	0.0221	0.7797	14004	16757	14424.77
2329797	chr6	rs202906	28011652	T	C	0.875	0.877	0.994	-0.0353992243518656	0.0258	0.1696	14004	16757	14424.77
2332885	chr6	rs75867934	28013186	A	T	0.905	0.911	0.988	-0.0757046307503157	0.0295	0.01026	14004	16757	14424.77
2332414	chr6	rs9380041	28013280	G	A	0.877	0.878	0.994	-0.0334016766340304	0.0259	0.1981	14004	16757	14424.77
2321808	chr6	rs77077093	28013303	T	C	0.902	0.908	0.988	-0.0794004139882947	0.0291	0.006393	14004	16757	14424.77
2316203	chr6	rs156739	28013410	C	A	0.722	0.73	0.994	-0.0390007373497326	0.019	0.04076	14004	16757	14424.77
2325069	chr6	rs75518771	28013608	T	C	0.902	0.908	0.988	-0.0793029813385367	0.0291	0.006437	14004	16757	14424.77
2303547	chr6	rs149958	28013617	A	C	0.723	0.731	0.994	-0.0406970023321042	0.0191	0.0328	14004	16757	14424.77
2318823	chr6	rs149959	28013854	T	C	0.723	0.731	0.994	-0.0406032684425478	0.0191	0.03301	14004	16757	14424.77
2324259	chr6	rs156738	28014025	G	C	0.723	0.731	0.994	-0.0406970023321042	0.0191	0.03269	14004	16757	14424.77
2307037	chr6	rs9380042	28014093	C	T	0.902	0.908	0.988	-0.0793029813385367	0.0291	0.006436	14004	16757	14424.77
2316497	chr6	rs12530158	28014463	C	T	0.777	0.775	0.764	0.0865996255649787	0.0227	0.0001369	14004	16757	14424.77
2306199	chr6	rs16893601	28014577	G	A	0.875	0.878	0.986	-0.0396976268585458	0.026	0.1262	14004	16757	14424.77
2309695	chr6	rs149900	28014597	C	T	0.823	0.825	0.996	-0.0083043861636152	0.0223	0.709	14004	16757	14424.77
2304420	chr6	rs77735438	28014616	G	T	0.902	0.908	0.988	-0.0791947339715482	0.0291	0.006515	14004	16757	14424.77
2304982	chr6	rs7739987	28015355	G	A	0.895	0.902	0.991	-0.0591026555948241	0.0281	0.03547	14004	16757	14424.77
2316299	chr6	rs149961	28015569	A	C	0.821	0.823	1.0	-0.0088994831870327	0.0222	0.6874	14004	16757	14424.77
2305127	chr6	rs9393878	28015589	T	C	0.91	0.914	0.984	-0.0683002542587931	0.0302	0.02379	14004	16757	14424.77
2316811	chr6	rs149962	28015918	G	A	0.723	0.731	0.994	-0.0403950023610502	0.0191	0.03409	14004	16757	14424.77
2308996	chr6	rs17709523	28016099	C	T	0.902	0.908	0.988	-0.0791947339715482	0.0291	0.006528	14004	16757	14424.77
2316522	chr6	rs16893603	28016684	T	A	0.842	0.835	0.983	0.0194005857039748	0.0234	0.4066	14004	16757	14424.77
2317789	chr6	rs77254770	28016886	C	T	0.977	0.977	1.01	0.0423983514166169	0.0755	0.5747	8173	8955	8108.77
2305421	chr6	rs9468269	28017034	A	G	0.977	0.977	1.01	0.0421970486997883	0.0755	0.5757	8173	8955	8108.77
2328511	chr6	rs149963	28017132	G	A	0.444	0.454	0.981	-0.0426048328324374	0.0172	0.01324	14004	16757	14424.77
2331388	chr6	rs149964	28018469	A	G	0.821	0.822	1.0	-0.009797842480111	0.0221	0.6594	14004	16757	14424.77
2332458	chr6	rs149965	28018689	T	A	0.723	0.731	0.995	-0.0408949138454712	0.019	0.03163	14004	16757	14424.77
2303251	chr6	rs9393879	28018944	G	A	0.905	0.911	0.989	-0.0755967721743758	0.0295	0.01037	14004	16757	14424.77
2329322	chr6	rs76079263	28019665	G	C	0.98	0.975	0.377	0.0854985666021457	0.1133	0.4506	11043	13462	11318.18
2307603	chr6	rs149899	28019979	C	T	0.82	0.822	1.01	-0.0115969858456632	0.0221	0.6009	14004	16757	14424.77
2320730	chr6	rs172165	28020814	T	G	0.82	0.822	1.01	-0.0121029460677457	0.0221	0.5845	14004	16757	14424.77
2310317	chr6	rs172166	28020820	C	G	0.82	0.822	1.01	-0.0121029460677457	0.0221	0.5841	14004	16757	14424.77
2320956	chr6	rs203888	28021589	G	A	0.82	0.822	1.01	-0.0123965203365513	0.0221	0.575	14004	16757	14424.77
2329646	chr6	rs9468270	28021768	C	T	0.952	0.951	0.99	0.0562007331879655	0.0397	0.1565	14004	16757	14424.77
2306860	chr6	rs203889	28021775	T	G	0.82	0.822	1.01	-0.0123965203365513	0.0221	0.5755	14004	16757	14424.77
2315257	chr6	rs9348785	28022215	T	C	0.905	0.911	0.988	-0.0737972512017079	0.0295	0.01246	14004	16757	14424.77
2312767	chr6	rs203890	28022248	T	C	0.82	0.822	1.01	-0.0116981574124923	0.0221	0.5954	14004	16757	14424.77
2329711	chr6	rs12173797	28022723	C	A	0.723	0.731	0.996	-0.0413950753663857	0.019	0.02948	14004	16757	14424.77
2323537	chr6	rs66529373	28023008	T	A	0.821	0.823	1.0	-0.0095050300143049	0.0221	0.6679	14004	16757	14424.77
2310338	chr6	rs9393881	28023751	C	G	0.821	0.823	1.0	-0.0093031403261444	0.0221	0.6743	14004	16757	14424.77
2316911	chr6	rs79457853	28024026	C	A	0.902	0.909	0.988	-0.0785995828126435	0.0291	0.006923	14004	16757	14424.77
2312609	chr6	rs41375446	28024408	C	G	0.905	0.911	0.987	-0.0747019947040337	0.0295	0.01143	14004	16757	14424.77
2310353	chr6	rs9393882	28024422	C	T	0.877	0.879	0.994	-0.0369026020501437	0.026	0.1556	14004	16757	14424.77
2317122	chr6	rs9357060	28024486	C	G	0.821	0.823	1.0	-0.0088994831870327	0.0221	0.6872	14004	16757	14424.77
2311426	chr6	rs9468271	28024570	A	G	0.821	0.823	1.0	-0.0088994831870327	0.0221	0.687	14004	16757	14424.77
2320290	chr6	rs9380045	28025279	A	G	0.821	0.823	1.0	-0.0088994831870327	0.0221	0.6872	14004	16757	14424.77
2305110	chr6	rs9348789	28025486	C	T	0.821	0.823	1.0	-0.0088994831870327	0.0221	0.6878	14004	16757	14424.77
2318664	chr6	rs35949109	28025926	T	C	0.876	0.878	0.993	-0.0391983134041576	0.0259	0.1299	14004	16757	14424.77
2313939	chr6	rs75486682	28026025	T	C	0.877	0.879	0.994	-0.0369026020501437	0.026	0.1553	14004	16757	14424.77
2331921	chr6	rs9468274	28026077	G	T	0.821	0.823	1.0	-0.0088994831870327	0.0221	0.6884	14004	16757	14424.77
2304935	chr6	rs9468275	28026136	G	T	0.821	0.823	1.0	-0.0088994831870327	0.0221	0.688	14004	16757	14424.77
2317491	chr6	rs202169895	28027070	C	A	0.905	0.911	0.987	-0.0744003225762502	0.0295	0.01174	14004	16757	14424.77
2305880	chr6	rs9468276	28027688	A	C	0.821	0.823	1.0	-0.0088994831870327	0.0221	0.6879	14004	16757	14424.77
2318263	chr6	rs9368547	28028067	A	G	0.723	0.731	0.994	-0.0398953406632555	0.0191	0.03607	14004	16757	14424.77
2319596	chr6	rs9468277	28028390	C	A	0.821	0.823	1.0	-0.0088994831870327	0.0221	0.6874	14004	16757	14424.77
2322450	chr6	rs9468278	28028482	C	T	0.821	0.823	1.0	-0.0088994831870327	0.0221	0.6874	14004	16757	14424.77
2304674	chr6	rs6910545	28029243	A	G	0.977	0.977	1.01	0.0416984103556758	0.0757	0.5813	8173	8955	8108.77
2320780	chr6	rs13218430	28029837	T	C	0.821	0.823	1.0	-0.0088994831870327	0.0221	0.6882	14004	16757	14424.77
2324248	chr6	rs9380046	28030499	T	C	0.821	0.823	1.0	-0.0088994831870327	0.0221	0.6883	14004	16757	14424.77
2324361	chr6	rs112906645	28030555	G	A	0.978	0.978	0.982	0.0381047060335456	0.0782	0.6261	8173	8955	8108.77
2319324	chr6	rs16893619	28031029	C	T	0.842	0.834	0.984	0.0189002595004805	0.0234	0.4187	14004	16757	14424.77
2310160	chr6	rs9348790	28031494	G	C	0.905	0.911	0.986	-0.0744003225762502	0.0295	0.01168	14004	16757	14424.77
2311968	chr6	rs183244	28031838	C	A	0.723	0.731	0.994	-0.0398016818829366	0.0191	0.03684	14004	16757	14424.77
2316501	chr6	rs149950	28033039	T	G	0.723	0.731	0.994	-0.0398016818829366	0.0191	0.03672	14004	16757	14424.77
2309277	chr6	rs74721605	28033058	C	T	0.905	0.911	0.985	-0.0736034840446347	0.0295	0.01269	14004	16757	14424.77
2330510	chr6	rs149951	28033087	T	C	0.723	0.731	0.994	-0.0398953406632555	0.0191	0.03658	14004	16757	14424.77
2315783	chr6	rs9295755	28033174	A	G	0.821	0.823	1.01	-0.0088994831870327	0.0221	0.6888	14004	16757	14424.77
2330824	chr6	rs9295756	28033396	C	A	0.821	0.823	1.01	-0.0088994831870327	0.0221	0.6885	14004	16757	14424.77
2311691	chr6	rs7741570	28033505	A	C	0.977	0.977	1.01	0.042503779526724	0.0756	0.5739	8173	8955	8108.77
2312155	chr6	rs10484403	28033523	A	G	0.821	0.823	1.01	-0.0087985943563496	0.0221	0.6897	14004	16757	14424.77
2319648	chr6	rs149907962	28033619	C	T	0.984	0.987	0.642	-0.271401981879015	0.1175	0.02089	8257	9380	8373.08
2328655	chr6	rs149952	28033885	C	T	0.906	0.911	0.986	-0.0713993361302911	0.0296	0.01587	14004	16757	14424.77
2330875	chr6	rs4713132	28034035	A	G	0.821	0.823	1.0	-0.0086977157031958	0.0221	0.6955	14004	16757	14424.77
2312196	chr6	rs4713133	28034041	T	C	0.821	0.823	1.0	-0.0086977157031958	0.0221	0.6949	14004	16757	14424.77
2330171	chr6	rs7746388	28034084	A	G	0.977	0.977	1.01	0.0423983514166169	0.0757	0.5749	8173	8955	8108.77
2332481	chr6	rs4713134	28034121	T	C	0.821	0.823	1.0	-0.0086977157031958	0.0221	0.6944	14004	16757	14424.77
2321828	chr6	rs149953	28034691	C	T	0.906	0.911	0.984	-0.0707980713087154	0.0296	0.01694	14004	16757	14424.77
2328815	chr6	rs9368548	28034737	A	G	0.821	0.823	1.0	-0.0085968472255182	0.0222	0.6988	14004	16757	14424.77
2321786	chr6	rs149954	28035246	G	A	0.724	0.731	0.992	-0.0391983134041576	0.0191	0.03982	14004	16757	14424.77
2313958	chr6	rs149955	28036225	G	C	0.724	0.732	0.991	-0.0398016818829366	0.0191	0.03726	14004	16757	14424.77
2324534	chr6	rs149956	28036251	G	A	0.444	0.453	0.98	-0.0414993071780289	0.0172	0.01572	14004	16757	14424.77
2322944	chr6	rs149957	28037020	G	T	0.9	0.906	0.947	-0.0785995828126435	0.0295	0.007624	14004	16757	14424.77
2326032	chr6	rs61471148	28037032	T	A	0.82	0.822	0.995	-0.0114047880634385	0.0222	0.6075	14004	16757	14424.77
2316500	chr6	rs9380047	28037893	G	T	0.831	0.832	1.01	-0.013004189135254	0.0226	0.5645	14004	16757	14424.77
2314942	chr6	rs203881	28038117	C	G	0.893	0.9	0.98	-0.0777021156640369	0.0281	0.005628	14004	16757	14424.77
2333543	chr6	rs9348791	28038966	C	T	0.892	0.9	0.982	-0.0773022993580922	0.028	0.005769	14004	16757	14424.77
2305104	chr6	rs7755442	28039015	T	C	0.831	0.832	1.0	-0.0138048499765589	0.0226	0.5421	14004	16757	14424.77
2330377	chr6	rs4713135	28039586	G	A	0.831	0.832	1.0	-0.0136020904182857	0.0226	0.5486	14004	16757	14424.77
2325643	chr6	rs16893638	28040581	T	C	0.959	0.957	0.992	0.0520989697439806	0.0424	0.2185	14004	16757	14424.77
2307528	chr6	rs203868	28040695	A	G	0.893	0.901	0.983	-0.0751977965659022	0.028	0.007294	14004	16757	14424.77
2316109	chr6	rs203869	28040819	T	A	0.44	0.449	0.979	-0.0423022562339069	0.0172	0.01394	14004	16757	14424.77
2330619	chr6	rs203870	28041857	T	A	0.892	0.9	0.983	-0.0766974758725041	0.0279	0.006022	14004	16757	14424.77
2325411	chr6	rs73396550	28041977	A	G	0.721	0.72	0.984	-0.0060985584618694	0.0191	0.7505	14004	16757	14424.77
2311249	chr6	rs203871	28042014	A	G	0.89	0.898	0.983	-0.0802994072847293	0.0276	0.003666	14004	16757	14424.77
2320423	chr6	rs374211260	28042162	C	T	0.987	0.985	0.619	0.213795998753699	0.1095	0.05088	9718	11450	9871.88
2331252	chr6	rs203875	28043024	T	C	0.893	0.901	0.98	-0.0785995828126435	0.0281	0.005108	14004	16757	14424.77
2331063	chr6	rs34712084	28043828	A	G	0.879	0.882	0.998	-0.036798848237098	0.0261	0.1594	14004	16757	14424.77
2325781	chr6	rs55747925	28044337	T	C	0.831	0.832	1.0	-0.0135007260538548	0.0226	0.55	14004	16757	14424.77
2308530	chr6	rs56310871	28044482	A	G	0.831	0.832	1.0	-0.0137034650584925	0.0226	0.5428	14004	16757	14424.77
2317935	chr6	rs57349346	28045449	C	T	0.892	0.9	0.984	-0.0754026560491867	0.0279	0.006952	14004	16757	14424.77
2326528	chr6	rs3956922	28046016	T	C	0.951	0.952	0.637	0.0633033836692384	0.0457	0.1658	14004	16757	14424.77
2327794	chr6	rs34716816	28046169	C	A	0.831	0.832	1.0	-0.0138048499765589	0.0226	0.5409	14004	16757	14424.77
2329672	chr6	rs172164	28046478	A	G	0.89	0.897	0.968	-0.0763952012537135	0.0279	0.006135	14004	16757	14424.77
2321014	chr6	rs203876	28046673	T	C	0.72	0.729	0.993	-0.046400022834317	0.019	0.01472	14004	16757	14424.77
2305850	chr6	rs9393884	28046789	A	G	0.828	0.83	1.0	-0.0165969709073694	0.0225	0.4605	14004	16757	14424.77
2304718	chr6	rs139406038	28048099	C	T	0.985	0.984	0.761	0.0444952398865513	0.0921	0.6292	9914	11263	9875.35
2325919	chr6	rs9380049	28048535	A	G	0.83	0.832	1.0	-0.0140989243795016	0.0226	0.5321	14004	16757	14424.77
2333749	chr6	rs9380050	28048538	A	G	0.83	0.832	1.0	-0.0140989243795016	0.0226	0.5318	14004	16757	14424.77
2327756	chr6	rs203877	28048624	T	C	0.72	0.73	0.994	-0.0467038420537432	0.019	0.01399	14004	16757	14424.77
2318379	chr6	rs203878	28048996	T	G	0.44	0.449	0.981	-0.0413012760239546	0.0172	0.01638	14004	16757	14424.77
2305817	chr6	rs144739749	28049240	A	T	0.979	0.979	0.611	0.0758956590032571	0.0764	0.3202	13317	16265	13851.39
2333073	chr6	rs9393885	28050009	A	T	0.831	0.832	1.0	-0.0138961051921114	0.0226	0.5372	14004	16757	14424.77
2333485	chr6	rs9393886	28050039	T	G	0.831	0.832	1.0	-0.0138961051921114	0.0226	0.537	14004	16757	14424.77
2314376	chr6	rs9368549	28050047	T	A	0.831	0.832	1.0	-0.0138961051921114	0.0226	0.5368	14004	16757	14424.77
2310831	chr6	rs1770133	28050439	G	A	0.892	0.9	0.986	-0.0754026560491867	0.0279	0.006915	14004	16757	14424.77
2317792	chr6	rs56364346	28050762	T	G	0.83	0.832	1.0	-0.0139975096438537	0.0226	0.5352	14004	16757	14424.77
2311507	chr6	rs114543248	28051264	G	A	0.959	0.957	0.994	0.054402954379292	0.0424	0.1996	14004	16757	14424.77
2316942	chr6	rs9357061	28051772	A	G	0.83	0.832	1.0	-0.0139975096438537	0.0226	0.5342	14004	16757	14424.77
2305914	chr6	rs9368550	28051803	T	A	0.83	0.832	1.0	-0.0140989243795016	0.0226	0.5332	14004	16757	14424.77
2308174	chr6	rs1321504	28052769	C	G	0.886	0.888	0.999	-0.0413012760239546	0.0268	0.1232	14004	16757	14424.77
2313049	chr6	rs1321505	28052823	A	C	0.879	0.882	1.0	-0.0372969647443931	0.0261	0.1527	14004	16757	14424.77
2318704	chr6	rs2295594	28053097	G	A	0.83	0.832	1.0	-0.0139975096438537	0.0226	0.5341	14004	16757	14424.77
2331630	chr6	rs17767294	28054198	A	G	0.953	0.951	0.993	0.0537966583556417	0.0397	0.1753	14004	16757	14424.77
2308400	chr6	rs9357062	28054404	G	A	0.83	0.832	1.0	-0.0140989243795016	0.0226	0.533	14004	16757	14424.77
2315543	chr6	rs80014850	28054607	A	T	0.974	0.971	0.842	0.111603984579668	0.0587	0.0572	13014	15757	13429.79
2319577	chr6	rs16893666	28054707	T	C	0.83	0.832	1.0	-0.0140989243795016	0.0226	0.5327	14004	16757	14424.77
2333589	chr6	rs10484404	28055495	C	T	0.893	0.901	0.992	-0.0617052054366793	0.028	0.02735	14004	16757	14424.77
2318830	chr6	rs35027728	28056646	T	G	0.959	0.957	0.995	0.0548952993715794	0.0424	0.195	14004	16757	14424.77
2319572	chr6	rs203865	28057486	G	C	0.892	0.9	0.988	-0.0752948300371352	0.0279	0.006931	14004	16757	14424.77
2326453	chr6	rs2273564	28057594	A	T	0.83	0.832	1.0	-0.0142003494011414	0.0226	0.5288	14004	16757	14424.77
2305888	chr6	rs427348	28058365	T	C	0.892	0.899	0.984	-0.0751977965659022	0.0279	0.007043	14004	16757	14424.77
2320847	chr6	rs62401429	28058446	A	G	0.985	0.986	0.527	-0.183994956145983	0.128	0.1504	8173	8955	8108.77
2314335	chr6	rs1853097	28058635	A	G	0.83	0.832	1.0	-0.0143017847108596	0.0226	0.5271	14004	16757	14424.77
2320723	chr6	rs9393887	28059020	G	A	0.828	0.83	1.0	-0.0164038098256767	0.0224	0.4653	14004	16757	14424.77
2327960	chr6	rs9393888	28059217	G	C	0.83	0.832	1.0	-0.0143017847108596	0.0226	0.525	14004	16757	14424.77
2303681	chr6	rs3734573	28059437	T	C	0.83	0.832	1.0	-0.0143017847108596	0.0226	0.5272	14004	16757	14424.77
2306828	chr6	rs28366687	28059766	T	C	0.978	0.977	1.0	0.0592966816705476	0.0764	0.4377	8173	8955	8108.77
2317819	chr6	rs9357063	28060005	G	A	0.83	0.832	1.0	-0.0143017847108596	0.0226	0.5258	14004	16757	14424.77
2312104	chr6	rs16893670	28060170	T	C	0.848	0.842	0.987	0.0171029078996623	0.0238	0.4727	14004	16757	14424.77
2320442	chr6	rs56355079	28060398	T	C	0.735	0.733	0.987	-0.0067024110596754	0.0194	0.7288	14004	16757	14424.77
2323920	chr6	rs76623363	28060882	T	C	0.985	0.986	0.526	-0.218093822682103	0.1303	0.09419	8173	8955	8108.77
2315436	chr6	rs203894	28061174	G	T	0.892	0.9	0.989	-0.0748959748540066	0.0279	0.007161	14004	16757	14424.77
2331540	chr6	rs3734571	28061295	C	T	0.88	0.882	1.0	-0.0366951051877892	0.0262	0.1603	14004	16757	14424.77
2318087	chr6	rs3823180	28061744	G	A	0.83	0.832	1.0	-0.0146974807605841	0.0226	0.5159	14004	16757	14424.77
2316213	chr6	rs9368551	28061792	A	G	0.83	0.832	1.0	-0.0145046862028817	0.0226	0.5196	14004	16757	14424.77
2316216	chr6	rs9393889	28061947	T	G	0.88	0.882	1.0	-0.036798848237098	0.0262	0.16	14004	16757	14424.77
2311311	chr6	rs203893	28062066	C	A	0.72	0.729	0.997	-0.0460020545617973	0.019	0.01519	14004	16757	14424.77
2304493	chr6	rs9366714	28062866	T	C	0.898	0.904	0.981	-0.0688036036849463	0.0287	0.01641	14004	16757	14424.77
2328020	chr6	rs191769063	28063812	A	G	0.984	0.984	0.777	0.0194986595340326	0.1037	0.8509	7115	10100	7894.71
2305513	chr6	rs9393890	28063855	C	T	0.83	0.832	1.0	-0.0145960053074092	0.0226	0.5178	14004	16757	14424.77
2305478	chr6	rs9380052	28064623	T	C	0.83	0.832	1.0	-0.0146974807605841	0.0226	0.5155	14004	16757	14424.77
2311488	chr6	rs9366715	28064633	A	G	0.83	0.832	1.0	-0.0149004625639624	0.0226	0.5093	14004	16757	14424.77
2319226	chr6	rs169433	28064736	G	A	0.892	0.9	0.99	-0.0744972786929105	0.0278	0.007445	14004	16757	14424.77
2309583	chr6	rs62401434	28065038	G	A	0.985	0.985	0.528	-0.167200459011732	0.1276	0.1901	8173	8955	8108.77
2332636	chr6	rs476167	28065888	T	C	0.72	0.729	0.998	-0.0460962958929736	0.019	0.01503	14004	16757	14424.77
2313817	chr6	rs34466819	28065993	T	C	0.828	0.83	1.0	-0.0172987645783295	0.0224	0.4397	14004	16757	14424.77
2309737	chr6	rs73396575	28066223	T	G	0.958	0.957	0.988	0.0471030274686428	0.0422	0.2649	14004	16757	14424.77
2306432	chr6	rs203892	28067196	T	C	0.72	0.729	0.998	-0.046201018900714	0.019	0.01491	14004	16757	14424.77
2325539	chr6	rs9380054	28067537	G	A	0.83	0.832	1.0	-0.0151034855773182	0.0226	0.5033	14004	16757	14424.77
2321692	chr6	rs203891	28067798	C	T	0.893	0.9	0.995	-0.0713993361302911	0.0278	0.01018	14004	16757	14424.77
2331803	chr6	rs2116981	28067951	T	G	0.83	0.832	1.0	-0.0152050125429676	0.0226	0.5016	14004	16757	14424.77
2306656	chr6	rs73396583	28068048	T	C	0.721	0.72	0.991	-0.0039979812872983	0.019	0.8321	14004	16757	14424.77
2331623	chr6	rs9368552	28068426	A	G	0.83	0.832	1.0	-0.0152963956259917	0.0226	0.4981	14004	16757	14424.77
2326758	chr6	rs113211083	28069621	G	T	0.83	0.832	1.0	-0.0153979421800967	0.0226	0.4947	14004	16757	14424.77
2331758	chr6	rs148688688	28070189	G	A	0.926	0.927	0.98	-0.0418016408837633	0.033	0.2046	14004	16757	14424.77
2303231	chr6	rs113767993	28070365	C	A	0.893	0.9	0.994	-0.0717001041652131	0.0278	0.009947	14004	16757	14424.77
2330487	chr6	rs111284035	28070370	C	A	0.893	0.9	0.994	-0.0717001041652131	0.0278	0.009994	14004	16757	14424.77
2306323	chr6	rs370266	28070374	A	G	0.893	0.9	0.994	-0.0717967988196857	0.0278	0.009875	14004	16757	14424.77
2332604	chr6	rs13437444	28070998	C	T	0.873	0.875	1.01	-0.0332982854015147	0.0255	0.1915	14004	16757	14424.77
2318071	chr6	rs13437126	28071119	A	T	0.88	0.882	1.0	-0.0369026020501437	0.0262	0.1585	14004	16757	14424.77
2321596	chr6	rs188105	28071393	C	T	0.72	0.729	0.998	-0.0462952789853036	0.019	0.01463	14004	16757	14424.77
2316303	chr6	rs73742609	28072354	G	T	0.892	0.899	0.996	-0.0723019117554052	0.0277	0.009119	14004	16757	14424.77
2332306	chr6	rs2281588	28072602	G	A	0.83	0.832	1.0	-0.015702643727291	0.0225	0.4858	14004	16757	14424.77
2330926	chr6	rs10946952	28073464	T	C	0.977	0.976	1.01	0.0481995135792341	0.0755	0.5231	8173	8955	8108.77
2308160	chr6	rs201724492	28074715	G	A	0.848	0.841	0.991	0.0179970767016546	0.0238	0.449	14004	16757	14424.77
2318302	chr6	rs34131763	28075000	A	C	0.83	0.832	1.0	-0.0158042315449673	0.0225	0.4832	14004	16757	14424.77
2311831	chr6	rs35193936	28076270	A	G	0.83	0.832	1.0	-0.015895669405385	0.0225	0.4803	14004	16757	14424.77
2329473	chr6	rs203885	28076886	C	T	0.892	0.899	0.998	-0.0716034188596929	0.0277	0.009665	14004	16757	14424.77
2320525	chr6	rs203884	28077374	C	A	0.72	0.729	1.0	-0.0458973523870375	0.0189	0.01526	14004	16757	14424.77
2313427	chr6	rs17711344	28077602	G	A	0.829	0.831	1.0	-0.0143017847108596	0.0225	0.5248	14004	16757	14424.77
2324249	chr6	rs36078605	28078032	A	C	0.83	0.832	1.0	-0.0159972768350078	0.0225	0.4785	14004	16757	14424.77
2332879	chr6	rs169432	28078251	T	G	0.892	0.9	0.996	-0.0726029514196542	0.0278	0.008915	14004	16757	14424.77
2316868	chr6	rs6932109	28078303	G	A	0.828	0.83	1.0	-0.0181028726978536	0.0224	0.4185	14004	16757	14424.77
2314967	chr6	rs203883	28078356	A	G	0.72	0.729	1.0	-0.0460962958929736	0.0189	0.01495	14004	16757	14424.77
2316396	chr6	rs6931858	28078411	A	T	0.83	0.832	1.0	-0.0162005226717083	0.0225	0.4735	14004	16757	14424.77
2305016	chr6	rs203882	28078502	G	A	0.72	0.729	0.999	-0.046400022834317	0.019	0.01443	14004	16757	14424.77
2318764	chr6	rs16893673	28079076	T	C	0.848	0.841	0.995	0.0184978548821194	0.0237	0.436	14004	16757	14424.77
2305924	chr6	rs9393891	28079160	C	T	0.83	0.832	1.0	-0.0162005226717083	0.0225	0.4728	14004	16757	14424.77
2303970	chr6	rs9468286	28079428	C	T	0.83	0.832	1.0	-0.0162005226717083	0.0225	0.472	14004	16757	14424.77
2317011	chr6	rs9468287	28079741	C	A	0.879	0.882	1.0	-0.0375045865412751	0.0261	0.1507	14004	16757	14424.77
2311965	chr6	rs7739216	28079946	G	T	0.83	0.832	1.0	-0.0162005226717083	0.0225	0.4714	14004	16757	14424.77
2325585	chr6	rs35512245	28079953	T	C	0.83	0.832	1.0	-0.0162005226717083	0.0225	0.4711	14004	16757	14424.77
2303662	chr6	rs7739332	28079956	G	A	0.721	0.72	0.994	-0.003797200248385	0.019	0.8431	14004	16757	14424.77
2316035	chr6	rs75889632	28081387	G	A	0.893	0.901	0.993	-0.0623010261973793	0.028	0.02579	14004	16757	14424.77
2332633	chr6	rs9393892	28081394	A	G	0.83	0.832	1.0	-0.0164038098256767	0.0225	0.467	14004	16757	14424.77
2321969	chr6	rs1770130	28081497	C	T	0.892	0.899	0.998	-0.0713993361302911	0.0277	0.009936	14004	16757	14424.77
2322368	chr6	rs9380055	28081629	A	G	0.83	0.832	1.0	-0.0164953025291975	0.0225	0.4632	14004	16757	14424.77
2311902	chr6	rs9368553	28082265	T	C	0.83	0.832	1.0	-0.0165969709073694	0.0225	0.4619	14004	16757	14424.77
2303383	chr6	rs6924324	28082366	G	C	0.977	0.977	1.0	0.0487996879336047	0.0757	0.5194	8173	8955	8108.77
2318670	chr6	rs9368554	28082711	T	C	0.83	0.832	1.0	-0.0165969709073694	0.0225	0.4605	14004	16757	14424.77
2327114	chr6	rs4713137	28083521	C	G	0.83	0.832	1.0	-0.0166986496230515	0.0225	0.4597	14004	16757	14424.77
2325122	chr6	rs4713138	28083537	T	A	0.88	0.882	1.0	-0.0369026020501437	0.0262	0.1585	14004	16757	14424.77
2318566	chr6	rs9348793	28084189	G	A	0.83	0.832	1.0	-0.0164953025291975	0.0225	0.4652	14004	16757	14424.77
2324797	chr6	rs144460697	28084696	A	C	0.986	0.987	0.867	-0.108699416923341	0.0851	0.2014	12047	13060	12089.59
2323872	chr6	rs77975121	28085173	G	A	0.893	0.9	0.995	-0.0703044455099639	0.0278	0.01161	14004	16757	14424.77
2332909	chr6	rs1770131	28086413	C	T	0.72	0.729	0.999	-0.0465047776557534	0.019	0.01426	14004	16757	14424.77
2327157	chr6	rs6905516	28086478	A	G	0.83	0.832	1.0	-0.0165969709073694	0.0225	0.4624	14004	16757	14424.77
2315942	chr6	rs6905522	28086479	A	C	0.83	0.832	1.0	-0.0165969709073694	0.0225	0.4625	14004	16757	14424.77
2328570	chr6	rs9461432	28086883	T	C	0.879	0.882	1.0	-0.0374007702544828	0.0261	0.1518	14004	16757	14424.77
2316476	chr6	rs115829483	28087443	C	T	0.959	0.957	0.995	0.0522982892110339	0.0423	0.2169	14004	16757	14424.77
2314170	chr6	rs9468290	28087674	C	T	0.83	0.832	1.0	-0.0163021610829842	0.0225	0.4689	14004	16757	14424.77
2303866	chr6	rs1613149	28087721	T	G	0.893	0.9	0.997	-0.0710020313547231	0.0278	0.01066	14004	16757	14424.77
2323148	chr6	rs141247360	28089300	G	A	0.959	0.957	0.995	0.0522982892110339	0.0423	0.2169	14004	16757	14424.77
2332906	chr6	rs1654778	28089472	C	T	0.893	0.9	0.999	-0.070197167789298	0.0277	0.0113	14004	16757	14424.77
2321389	chr6	rs1631552	28089699	C	A	0.72	0.729	1.0	-0.0460020545617973	0.0189	0.01514	14004	16757	14424.77
2306200	chr6	rs1654777	28089973	A	G	0.893	0.9	0.999	-0.0703044455099639	0.0277	0.01126	14004	16757	14424.77
2307122	chr6	rs76440886	28090562	A	C	0.959	0.957	0.995	0.052601937740197	0.0423	0.2138	14004	16757	14424.77
2316557	chr6	rs7747772	28090662	T	C	0.929	0.93	0.989	-0.044401309298167	0.0334	0.1835	14004	16757	14424.77
2329459	chr6	rs6934769	28090931	A	G	0.829	0.831	1.0	-0.0170037478161859	0.0225	0.4505	14004	16757	14424.77
2327422	chr6	rs75149918	28091884	T	C	0.935	0.929	0.82	0.089200645458302	0.0367	0.01491	14004	16757	14424.77
2304868	chr6	rs539474	28092306	T	C	0.893	0.9	0.997	-0.0710020313547231	0.0278	0.01066	14004	16757	14424.77
2332564	chr6	rs17711801	28092307	C	G	0.829	0.831	1.0	-0.0170037478161859	0.0225	0.4499	14004	16757	14424.77
2323481	chr6	rs536704	28092603	T	G	0.719	0.728	0.999	-0.0451961304529691	0.0189	0.01696	14004	16757	14424.77
2320503	chr6	rs4713139	28092685	C	T	0.879	0.882	1.0	-0.0370997639570267	0.0261	0.155	14004	16757	14424.77
2328881	chr6	rs73398516	28092795	T	C	0.977	0.976	1.01	0.0487996879336047	0.0755	0.5184	8173	8955	8108.77
2331658	chr6	rs9468291	28093840	G	A	0.977	0.976	1.01	0.0495041949030891	0.0753	0.5112	8173	8955	8108.77
2306901	chr6	rs6922063	28094366	G	A	0.827	0.829	1.01	-0.019203206984436	0.0224	0.3894	14004	16757	14424.77
2311601	chr6	rs12055625	28094432	T	C	0.886	0.888	0.999	-0.0411970648503382	0.0268	0.1238	14004	16757	14424.77
2319775	chr6	rs2275508	28094731	T	C	0.827	0.829	1.01	-0.019294956182969	0.0224	0.3888	14004	16757	14424.77
2328129	chr6	rs1770129	28095146	A	T	0.943	0.949	0.724	-0.106995184334287	0.0422	0.01127	14004	16757	14424.77
2310672	chr6	rs9461433	28095172	C	T	0.829	0.831	1.0	-0.0165969709073694	0.0225	0.4614	14004	16757	14424.77
2304013	chr6	rs9468292	28095355	G	A	0.829	0.831	1.0	-0.0165969709073694	0.0225	0.4614	14004	16757	14424.77
2320489	chr6	rs9468293	28096196	C	T	0.977	0.976	1.01	0.0495993604912842	0.0753	0.5102	8173	8955	8108.77
2311198	chr6	rs1654774	28096280	A	G	0.422	0.431	0.936	-0.0426987545331152	0.0177	0.01574	14004	16757	14424.77
2305526	chr6	rs4713140	28097193	G	A	0.879	0.882	1.0	-0.0372969647443931	0.0261	0.1524	14004	16757	14424.77
2318110	chr6	rs1233784	28098925	A	T	0.893	0.9	0.996	-0.0708946787765477	0.0278	0.01078	14004	16757	14424.77
2308408	chr6	rs76681363	28099041	G	A	0.848	0.841	0.995	0.0188021269625962	0.0237	0.4271	14004	16757	14424.77
2313400	chr6	rs1947863	28099344	G	A	0.829	0.831	1.0	-0.0165969709073694	0.0225	0.4614	14004	16757	14424.77
2321486	chr6	rs1225711	28099351	T	C	0.893	0.9	0.997	-0.0711952950421515	0.0278	0.01045	14004	16757	14424.77
2328225	chr6	rs1225710	28100640	T	C	0.439	0.448	0.989	-0.0398016818829366	0.0171	0.02017	14004	16757	14424.77
2327022	chr6	rs4713141	28101678	G	C	0.829	0.831	1.0	-0.0166986496230515	0.0225	0.4573	14004	16757	14424.77
2332623	chr6	rs34130214	28102378	C	T	0.879	0.882	1.0	-0.0375980304153185	0.0261	0.1495	14004	16757	14424.77
2308616	chr6	rs1225709	28103648	T	C	0.893	0.9	0.999	-0.070197167789298	0.0277	0.01132	14004	16757	14424.77
2323809	chr6	rs1340004	28103691	C	T	0.829	0.831	1.0	-0.0160988945897493	0.0225	0.4739	14004	16757	14424.77
2306417	chr6	rs9380056	28104476	C	T	0.829	0.831	1.0	-0.0160988945897493	0.0225	0.475	14004	16757	14424.77
2328536	chr6	rs9380057	28104634	G	T	0.829	0.831	1.0	-0.0156010662286512	0.0225	0.4893	14004	16757	14424.77
2322988	chr6	rs1947862	28105196	C	T	0.829	0.831	1.0	-0.0156010662286512	0.0225	0.4895	14004	16757	14424.77
2312949	chr6	rs75571045	28105461	G	T	0.842	0.832	0.994	0.0338022134084658	0.0233	0.1464	14004	16757	14424.77
2309558	chr6	rs16893699	28105889	A	G	0.849	0.842	0.992	0.0188021269625962	0.0238	0.4295	14004	16757	14424.77
2312620	chr6	rs6941992	28106141	T	C	0.829	0.831	1.0	-0.0156010662286512	0.0225	0.4892	14004	16757	14424.77
2329757	chr6	rs4713142	28106347	T	G	0.829	0.831	1.0	-0.0156010662286512	0.0225	0.4893	14004	16757	14424.77
2332349	chr6	rs4713143	28106759	A	C	0.829	0.831	1.0	-0.0156010662286512	0.0225	0.4887	14004	16757	14424.77
2333448	chr6	rs4713144	28106790	C	G	0.829	0.831	1.0	-0.0156010662286512	0.0225	0.4883	14004	16757	14424.77
2330084	chr6	rs4713145	28106827	T	C	0.829	0.831	1.0	-0.0156010662286512	0.0225	0.4886	14004	16757	14424.77
2323424	chr6	rs1480646	28107282	G	A	0.893	0.9	0.999	-0.0701006276794891	0.0277	0.01142	14004	16757	14424.77
2332827	chr6	rs3757188	28107357	T	C	0.879	0.882	1.0	-0.036798848237098	0.0261	0.1589	14004	16757	14424.77
2328003	chr6	rs3757187	28107654	T	C	0.829	0.831	1.0	-0.0154994990469515	0.0225	0.4906	14004	16757	14424.77
2319805	chr6	rs3757186	28107662	C	T	0.959	0.957	0.994	0.0535028515173065	0.0423	0.2064	14004	16757	14424.77
2329728	chr6	rs3757185	28107776	T	A	0.83	0.831	1.0	-0.0154994990469515	0.0225	0.4912	14004	16757	14424.77
2312249	chr6	rs1904841	28108085	C	T	0.828	0.829	1.0	-0.0164038098256767	0.0224	0.464	14004	16757	14424.77
2328910	chr6	rs1904840	28108232	C	T	0.83	0.832	1.0	-0.0138048499765589	0.0226	0.542	14004	16757	14424.77
2314010	chr6	rs76033823	28108245	T	G	0.972	0.969	0.89	0.11789858453591	0.0554	0.03335	13014	15757	13429.79
2326481	chr6	rs2791332	28108788	C	T	0.719	0.728	0.999	-0.043502667649395	0.0189	0.02176	14004	16757	14424.77
2321297	chr6	rs9368555	28108967	T	C	0.83	0.832	1.0	-0.0144032303107437	0.0226	0.5247	14004	16757	14424.77
2329495	chr6	rs9393893	28109262	T	C	0.83	0.832	1.0	-0.0140989243795016	0.0226	0.5307	14004	16757	14424.77
2311459	chr6	rs2277103	28109633	C	T	0.957	0.957	0.988	0.043097802902723	0.042	0.3045	14004	16757	14424.77
2314208	chr6	rs1871695	28109960	A	G	0.889	0.897	0.997	-0.0778966787084814	0.0274	0.004465	14004	16757	14424.77
2325994	chr6	rs868987	28110148	C	T	0.83	0.832	1.0	-0.0140989243795016	0.0226	0.532	14004	16757	14424.77
2319351	chr6	rs75420757	28110185	A	G	0.934	0.931	0.803	0.0347008987793103	0.0375	0.3547	14004	16757	14424.77
2333578	chr6	rs79718538	28110272	A	C	0.984	0.982	0.612	0.0346043046869299	0.0929	0.7095	11726	13453	11877.29
2333498	chr6	rs1890809	28110478	A	G	0.735	0.733	0.993	-0.0054950702819798	0.0193	0.7757	14004	16757	14424.77
2309422	chr6	rs2791333	28111114	A	G	0.439	0.448	0.988	-0.0398016818829366	0.0171	0.02013	14004	16757	14424.77
2312315	chr6	rs4713146	28111536	A	T	0.83	0.832	1.0	-0.0140989243795016	0.0226	0.5314	14004	16757	14424.77
2311678	chr6	rs1416997	28111555	A	G	0.893	0.9	0.999	-0.0701006276794891	0.0277	0.01142	14004	16757	14424.77
2304784	chr6	rs9393894	28112562	A	G	0.83	0.832	1.0	-0.0140989243795016	0.0226	0.531	14004	16757	14424.77
2305911	chr6	rs9468295	28112713	T	C	0.83	0.832	1.0	-0.0142003494011414	0.0226	0.5305	14004	16757	14424.77
2333671	chr6	rs190411753	28112747	A	G	0.987	0.985	0.621	0.205997392479239	0.1103	0.06178	9718	11450	9871.88
2303355	chr6	rs9357064	28112842	A	C	0.88	0.882	1.0	-0.0366951051877892	0.0262	0.1605	14004	16757	14424.77
2310604	chr6	rs1225715	28113373	A	G	0.439	0.448	0.988	-0.0396976268585458	0.0171	0.02049	14004	16757	14424.77
2327551	chr6	rs9468296	28113730	A	G	0.83	0.832	1.0	-0.0142003494011414	0.0226	0.5294	14004	16757	14424.77
2321404	chr6	rs1225716	28113746	A	C	0.72	0.729	0.999	-0.044495399886564	0.019	0.01907	14004	16757	14424.77
2308446	chr6	rs59249466	28113899	G	A	0.842	0.832	0.994	0.0333960906184285	0.0232	0.1505	14004	16757	14424.77
2333126	chr6	rs115870904	28114507	A	G	0.969	0.966	0.947	0.0716972114610293	0.0491	0.1446	14004	16757	14424.77
2323629	chr6	rs143123739	28114638	G	A	0.983	0.983	0.718	0.0633033836692384	0.0972	0.515	8848	8655	8515.05
2318545	chr6	rs2791334	28114820	A	T	0.894	0.901	0.995	-0.0723019117554052	0.0279	0.009532	14004	16757	14424.77
2323915	chr6	rs77851971	28114852	C	A	0.957	0.957	0.988	0.0434042576072856	0.042	0.302	14004	16757	14424.77
2327696	chr6	rs4711164	28115156	C	T	0.83	0.832	1.0	-0.0143017847108596	0.0226	0.5277	14004	16757	14424.77
2318668	chr6	rs4711165	28115184	T	G	0.83	0.832	1.0	-0.0145960053074092	0.0226	0.5168	14004	16757	14424.77
2328945	chr6	rs2622320	28115336	T	A	0.439	0.448	0.988	-0.0396976268585458	0.0171	0.02053	14004	16757	14424.77
2313643	chr6	rs4713148	28115921	G	A	0.83	0.832	1.0	-0.0142003494011414	0.0226	0.5279	14004	16757	14424.77
2304805	chr6	rs140323706	28116704	T	C	0.969	0.966	0.803	0.0503033045092425	0.0555	0.3642	13014	15757	13429.79
2332215	chr6	rs6910942	28117162	C	G	0.977	0.976	1.01	0.047799197133273	0.0752	0.5249	8173	8955	8108.77
2329847	chr6	rs2622322	28117443	C	G	0.439	0.448	0.987	-0.0394999521368577	0.0171	0.02125	14004	16757	14424.77
2332400	chr6	rs9348794	28117757	T	A	0.83	0.832	1.0	-0.0140989243795016	0.0226	0.5323	14004	16757	14424.77
2305550	chr6	rs9468297	28118874	G	T	0.83	0.832	1.0	-0.0140989243795016	0.0226	0.5332	14004	16757	14424.77
2326902	chr6	rs2622319	28120401	G	C	0.72	0.729	0.998	-0.044401309298167	0.019	0.01929	14004	16757	14424.77
2330823	chr6	rs9295758	28120663	C	G	0.83	0.832	1.0	-0.0138961051921114	0.0226	0.5367	14004	16757	14424.77
2321471	chr6	rs9348795	28120724	T	C	0.892	0.9	0.996	-0.0707980713087154	0.0277	0.01076	14004	16757	14424.77
2323238	chr6	rs17774663	28120898	G	A	0.83	0.832	1.0	-0.0139975096438537	0.0226	0.5362	14004	16757	14424.77
2320608	chr6	rs6908414	28121828	A	G	0.977	0.976	1.01	0.0473987203698754	0.0753	0.5288	8173	8955	8108.77
2316042	chr6	rs9468298	28122345	A	G	0.83	0.832	1.0	-0.0137034650584925	0.0226	0.5427	14004	16757	14424.77
2309848	chr6	rs6932313	28122349	T	C	0.977	0.976	1.01	0.0479040574070545	0.0752	0.5241	8173	8955	8108.77
2315346	chr6	rs1150666	28123928	T	C	0.721	0.729	0.997	-0.0442027026797326	0.019	0.01976	14004	16757	14424.77
2305798	chr6	rs9295759	28124469	C	T	0.83	0.832	1.0	-0.0138048499765589	0.0226	0.5406	14004	16757	14424.77
2330154	chr6	rs6928131	28125449	G	C	0.977	0.976	1.01	0.0479040574070545	0.0752	0.5243	8173	8955	8108.77
2326000	chr6	rs74523278	28125768	A	G	0.982	0.982	0.644	-0.0221024699079472	0.0815	0.7863	12986	15754	13414.32
2315345	chr6	rs9348796	28126202	A	G	0.83	0.832	1.0	-0.0138048499765589	0.0226	0.541	14004	16757	14424.77
2328764	chr6	rs12333002	28126570	C	T	0.977	0.976	1.01	0.0479040574070545	0.0752	0.5242	8173	8955	8108.77
2305543	chr6	rs11552219	28126834	C	T	0.83	0.832	1.0	-0.0138048499765589	0.0226	0.5419	14004	16757	14424.77
2322241	chr6	rs9468300	28126840	C	T	0.879	0.882	1.0	-0.0375980304153185	0.0261	0.1502	14004	16757	14424.77
2313942	chr6	rs9380058	28127444	T	C	0.828	0.83	1.0	-0.015895669405385	0.0225	0.4788	14004	16757	14424.77
2331160	chr6	rs9393895	28127621	T	C	0.83	0.832	1.0	-0.0140989243795016	0.0226	0.5325	14004	16757	14424.77
2316535	chr6	rs9393896	28127703	C	T	0.83	0.832	1.0	-0.0140989243795016	0.0226	0.5333	14004	16757	14424.77
2307995	chr6	rs9393897	28127710	G	T	0.83	0.832	0.999	-0.0140989243795016	0.0226	0.5325	14004	16757	14424.77
2319600	chr6	rs76655036	28127839	T	A	0.982	0.983	0.971	-0.0593997472816252	0.0908	0.5128	8119	7683	7673.13
2313067	chr6	rs9357065	28129580	T	C	0.831	0.832	1.0	-0.0138048499765589	0.0226	0.5428	14004	16757	14424.77
2318048	chr6	rs114627468	28129593	A	C	0.959	0.957	0.993	0.0535976373487916	0.0423	0.2055	14004	16757	14424.77
2317960	chr6	rs1225618	28129713	A	C	0.44	0.448	0.985	-0.0390007373497326	0.0172	0.02311	14004	16757	14424.77
2311115	chr6	rs1150668	28129789	T	G	0.423	0.432	0.933	-0.0421979407001862	0.0177	0.01725	14004	16757	14424.77
2303337	chr6	rs9357066	28129831	T	C	0.83	0.832	1.0	-0.0137034650584925	0.0226	0.5446	14004	16757	14424.77
2324152	chr6	rs16893731	28130194	G	A	0.958	0.957	0.987	0.0450976409030327	0.0421	0.2848	14004	16757	14424.77
2329325	chr6	rs59910759	28130235	C	G	0.958	0.957	0.993	0.0535028515173065	0.0423	0.2065	14004	16757	14424.77
2329519	chr6	rs77679854	28130349	C	G	0.887	0.889	0.996	-0.0413950753663857	0.0269	0.1242	14004	16757	14424.77
2322459	chr6	rs1150669	28130359	A	G	0.976	0.976	1.01	0.0350002811846215	0.0739	0.6352	8173	8955	8108.77
2324564	chr6	rs9393898	28130376	G	T	0.828	0.83	1.0	-0.015895669405385	0.0225	0.4803	14004	16757	14424.77
2327940	chr6	rs1150670	28130559	A	G	0.44	0.448	0.984	-0.0388967656299467	0.0172	0.02335	14004	16757	14424.77
2323693	chr6	rs1150671	28131043	G	A	0.976	0.976	1.01	0.0349037160078804	0.0739	0.6368	8173	8955	8108.77
2330181	chr6	rs9368556	28131153	T	C	0.83	0.832	1.0	-0.0137034650584925	0.0226	0.5452	14004	16757	14424.77
2317620	chr6	rs9368557	28131537	T	C	0.83	0.832	1.0	-0.0137034650584925	0.0226	0.5453	14004	16757	14424.77
2314300	chr6	rs74571529	28131612	C	T	0.842	0.832	0.989	0.0343048036919902	0.0233	0.1416	14004	16757	14424.77
2306238	chr6	rs1150672	28131622	C	T	0.893	0.9	0.997	-0.0697038384497916	0.0278	0.01196	14004	16757	14424.77
2316062	chr6	rs77779601	28132161	T	C	0.842	0.832	0.989	0.0344980404075674	0.0233	0.1387	14004	16757	14424.77
2312263	chr6	rs9380059	28132358	A	C	0.83	0.832	1.0	-0.0138048499765589	0.0226	0.5406	14004	16757	14424.77
2316638	chr6	rs77020333	28132367	G	A	0.849	0.842	0.987	0.0200967016991224	0.0239	0.3998	14004	16757	14424.77
2328257	chr6	rs1564442	28132426	G	A	0.958	0.957	0.987	0.0454034834538498	0.0421	0.2817	14004	16757	14424.77
2310798	chr6	rs9380060	28132603	G	A	0.83	0.832	1.0	-0.0138048499765589	0.0226	0.5409	14004	16757	14424.77
2306963	chr6	rs35227624	28132726	A	G	0.83	0.832	1.0	-0.0138048499765589	0.0226	0.541	14004	16757	14424.77
2330336	chr6	rs2021826	28132756	G	A	0.44	0.448	0.984	-0.0388032003238938	0.0172	0.02388	14004	16757	14424.77
2332504	chr6	rs9380061	28132803	T	C	0.83	0.832	1.0	-0.0138048499765589	0.0226	0.5408	14004	16757	14424.77
2320712	chr6	rs9368558	28133306	A	G	0.83	0.832	1.0	-0.0138048499765589	0.0226	0.5412	14004	16757	14424.77
2321100	chr6	rs9393899	28133528	G	C	0.83	0.832	1.0	-0.0138048499765589	0.0226	0.5416	14004	16757	14424.77
2318443	chr6	rs73400515	28134047	G	A	0.958	0.957	0.993	0.0533985767246953	0.0423	0.2073	14004	16757	14424.77
2304239	chr6	rs6929559	28134106	T	C	0.893	0.901	0.99	-0.0600048139370291	0.028	0.03226	14004	16757	14424.77
2308529	chr6	rs1150674	28134368	A	G	0.893	0.9	0.997	-0.0703044455099639	0.0277	0.01126	14004	16757	14424.77
2311149	chr6	rs16893735	28134582	C	T	0.88	0.882	1.0	-0.0370997639570267	0.0262	0.1563	14004	16757	14424.77
2312624	chr6	rs9283884	28135660	G	C	0.83	0.832	1.0	-0.0137034650584925	0.0226	0.5444	14004	16757	14424.77
2324829	chr6	rs4713150	28136212	G	A	0.83	0.832	1.0	-0.0130953713122409	0.0226	0.562	14004	16757	14424.77
2326521	chr6	rs4713151	28136356	G	A	0.831	0.832	1.0	-0.0136020904182857	0.0226	0.5476	14004	16757	14424.77
2313104	chr6	rs9393901	28136797	A	G	0.831	0.832	1.0	-0.0135007260538548	0.0226	0.5494	14004	16757	14424.77
2317836	chr6	rs3173443	28137027	T	G	0.831	0.832	1.0	-0.0135007260538548	0.0226	0.5492	14004	16757	14424.77
2327781	chr6	rs4713152	28137454	G	A	0.831	0.832	1.0	-0.0135007260538548	0.0226	0.5503	14004	16757	14424.77
2314797	chr6	rs9348797	28137533	G	C	0.831	0.832	1.0	-0.0135007260538548	0.0226	0.551	14004	16757	14424.77
2331019	chr6	rs9380062	28137569	G	A	0.831	0.832	1.0	-0.0135007260538548	0.0226	0.5512	14004	16757	14424.77
2318856	chr6	rs9393902	28137730	A	G	0.88	0.882	1.0	-0.0370997639570267	0.0262	0.1567	14004	16757	14424.77
2318282	chr6	rs9380063	28137853	A	G	0.831	0.832	1.0	-0.013399371963117	0.0226	0.5517	14004	16757	14424.77
2323922	chr6	rs115651187	28138658	C	G	0.981	0.982	0.478	-0.165405444417642	0.1013	0.1026	12124	14731	12478.08
2323205	chr6	rs74980997	28138798	G	A	0.928	0.929	0.998	-0.0426048328324374	0.0331	0.1979	14004	16757	14424.77
2323076	chr6	rs1150676	28139645	G	A	0.892	0.9	0.994	-0.0697038384497916	0.0278	0.01204	14004	16757	14424.77
2325751	chr6	rs16893741	28140293	T	C	0.842	0.832	0.988	0.0353961009469877	0.0233	0.1289	14004	16757	14424.77
2312377	chr6	rs187539207	28140645	G	A	0.986	0.985	0.946	0.0141001243787816	0.0964	0.884	7606	10779	8464.6
2307884	chr6	rs117758602	28140655	A	G	0.969	0.969	0.754	-0.0525994101433915	0.056	0.3478	14004	16757	14424.77
2326420	chr6	rs8180562	28141460	G	A	0.879	0.882	0.999	-0.0386992491392765	0.0261	0.1386	14004	16757	14424.77
2328254	chr6	rs12332979	28141548	T	G	0.831	0.832	1.0	-0.013399371963117	0.0226	0.5538	14004	16757	14424.77
2315212	chr6	rs1150678	28142276	C	T	0.573	0.576	0.925	-0.0078003437327339	0.0178	0.6617	14004	16757	14424.77
2308624	chr6	rs67878650	28142587	G	C	0.831	0.832	1.0	-0.0136020904182857	0.0226	0.5466	14004	16757	14424.77
2330316	chr6	rs1233696	28143010	T	C	0.44	0.448	0.982	-0.0382004338153035	0.0172	0.02654	14004	16757	14424.77
2317328	chr6	rs9348798	28143011	G	A	0.831	0.832	1.0	-0.0135007260538548	0.0226	0.5507	14004	16757	14424.77
2330210	chr6	rs9380064	28143118	A	G	0.879	0.882	0.999	-0.0385953087593848	0.0261	0.1395	14004	16757	14424.77
2333783	chr6	rs73400525	28143562	G	A	0.977	0.976	1.01	0.0483996117232768	0.0752	0.52	8173	8955	8108.77
2319188	chr6	rs9468301	28143857	T	C	0.88	0.882	1.0	-0.0378991867540796	0.0262	0.1476	14004	16757	14424.77
2330871	chr6	rs58909320	28144686	G	T	0.892	0.899	0.992	-0.0703044455099639	0.0278	0.01138	14004	16757	14424.77
2322559	chr6	rs9380065	28144751	A	G	0.831	0.832	1.0	-0.0129028853555234	0.0226	0.5696	14004	16757	14424.77
2325149	chr6	rs1233667	28146674	A	T	0.976	0.976	1.01	0.0341018649449722	0.0738	0.6446	8173	8955	8108.77
2303895	chr6	rs9468305	28146972	G	T	0.977	0.976	1.01	0.0483996117232768	0.0752	0.5199	8173	8955	8108.77
2323250	chr6	rs9295760	28147385	G	A	0.722	0.73	0.994	-0.0423022562339069	0.019	0.02623	14004	16757	14424.77
2319610	chr6	rs62401437	28147855	G	A	0.885	0.884	0.622	-0.0313049258284153	0.0352	0.3734	14004	16757	14424.77
2333906	chr6	rs9295761	28147987	A	G	0.831	0.832	1.0	-0.0124977728299804	0.0226	0.5793	14004	16757	14424.77
2324370	chr6	rs73400532	28148110	C	T	0.958	0.957	0.987	0.0501986955327459	0.0423	0.2352	14004	16757	14424.77
2317346	chr6	rs1225591	28148752	G	A	0.723	0.731	0.992	-0.0421040660228114	0.0191	0.02733	14004	16757	14424.77
2321845	chr6	rs113329756	28149112	G	A	0.977	0.976	1.0	0.0467022717525102	0.0752	0.5345	8173	8955	8108.77
2329999	chr6	rs137930373	28149388	A	T	0.987	0.985	0.62	0.205101772813445	0.1103	0.06297	9718	11450	9871.88
2332630	chr6	rs1225592	28150242	G	A	0.699	0.71	0.993	-0.0460962958929736	0.0186	0.01344	14004	16757	14424.77
2325802	chr6	rs80053401	28150378	G	A	0.856	0.848	0.989	0.0308977113278438	0.0243	0.2034	14004	16757	14424.77
2324201	chr6	rs62401438	28150592	C	T	0.983	0.984	0.48	-0.22869644010391	0.1314	0.0817	8173	8955	8108.77
2305220	chr6	rs1150679	28151056	T	C	0.44	0.448	0.982	-0.0380965452668448	0.0172	0.02675	14004	16757	14424.77
2308633	chr6	rs1225594	28151100	G	A	0.885	0.893	0.991	-0.0789025245960416	0.027	0.003497	14004	16757	14424.77
2330295	chr6	rs1225595	28151340	A	T	0.699	0.71	0.993	-0.0460020545617973	0.0186	0.01348	14004	16757	14424.77
2310711	chr6	rs2622315	28152567	G	A	0.742	0.739	0.987	0.0004998750416509	0.0195	0.9798	14004	16757	14424.77
2322534	chr6	rs6901017	28152583	T	C	0.817	0.819	1.0	-0.0098988321792475	0.022	0.6512	14004	16757	14424.77
2332602	chr6	rs114799031	28153282	A	T	0.959	0.957	0.994	0.0542987734073789	0.0423	0.1994	14004	16757	14424.77
2312015	chr6	rs1233691	28153897	T	G	0.699	0.71	0.993	-0.0458973523870375	0.0186	0.01366	14004	16757	14424.77
2315233	chr6	rs1150680	28154796	C	T	0.885	0.893	0.991	-0.0772050709089715	0.027	0.004283	14004	16757	14424.77
2330650	chr6	rs1150683	28155314	C	T	0.885	0.893	0.992	-0.0774967846210443	0.027	0.004151	14004	16757	14424.77
2305201	chr6	rs9295762	28155418	T	C	0.817	0.819	1.0	-0.0095958936734469	0.022	0.6611	14004	16757	14424.77
2323060	chr6	rs9461439	28155442	T	C	0.88	0.883	1.0	-0.0377953294954024	0.0262	0.1488	14004	16757	14424.77
2324446	chr6	rs1150684	28156313	A	C	0.875	0.88	0.983	-0.0643038820008199	0.026	0.01347	14004	16757	14424.77
2333561	chr6	rs16893755	28156343	A	G	0.856	0.848	0.99	0.0305970979773775	0.0242	0.2074	14004	16757	14424.77
2308500	chr6	rs16893761	28157285	A	G	0.958	0.957	0.991	0.0522033801338585	0.0423	0.2172	14004	16757	14424.77
2313078	chr6	rs1237873	28158954	A	G	0.852	0.857	0.98	-0.0437011352710986	0.0242	0.07106	14004	16757	14424.77
2314426	chr6	rs185061616	28159449	C	T	0.963	0.961	0.791	0.0467022717525102	0.0489	0.3399	14004	16757	14424.77
2308245	chr6	rs9468306	28159740	G	A	0.977	0.976	1.01	0.0465018336514199	0.0752	0.5367	8173	8955	8108.77
2304600	chr6	rs9368560	28159960	T	C	0.855	0.858	0.994	-0.0238010101859522	0.0242	0.3253	14004	16757	14424.77
2318697	chr6	rs1225598	28160799	T	G	0.817	0.82	1.01	-0.009000382197299	0.022	0.6813	14004	16757	14424.77
2306313	chr6	rs1150686	28161271	T	G	0.441	0.449	0.982	-0.0369026020501437	0.0172	0.03186	14004	16757	14424.77
2322654	chr6	rs75735993	28161368	C	A	0.933	0.927	0.816	0.0773035750572786	0.0363	0.03316	14004	16757	14424.77
2324353	chr6	rs10946953	28162051	C	G	0.853	0.858	0.976	-0.0391983134041576	0.0243	0.1072	14004	16757	14424.77
2306438	chr6	rs1225597	28162087	C	T	0.702	0.711	0.991	-0.0413950753663857	0.0187	0.02659	14004	16757	14424.77
2308790	chr6	rs1150687	28162469	T	C	0.448	0.455	0.963	-0.0325955083699338	0.0174	0.06079	14004	16757	14424.77
2307031	chr6	rs1225596	28162620	T	C	0.817	0.82	1.01	-0.0085968472255182	0.022	0.696	14004	16757	14424.77
2306749	chr6	rs1150688	28162780	T	C	0.441	0.449	0.981	-0.0366951051877892	0.0172	0.03292	14004	16757	14424.77
2320254	chr6	rs141442317	28163524	C	T	0.974	0.976	0.778	-0.0977010356236953	0.0611	0.1098	14004	16757	14424.77
2331022	chr6	rs73740569	28164414	G	A	0.885	0.893	0.984	-0.0762980609560639	0.0271	0.004884	14004	16757	14424.77
2308407	chr6	rs73740570	28164692	G	T	0.885	0.893	0.984	-0.0762009300937354	0.0271	0.004932	14004	16757	14424.77
2328449	chr6	rs1150689	28165099	T	C	0.818	0.82	1.01	-0.0079011318962572	0.0219	0.7172	14004	16757	14424.77
2303258	chr6	rs1225599	28165190	C	T	0.818	0.82	1.01	-0.0081027387031859	0.0219	0.7115	14004	16757	14424.77
2329377	chr6	rs1150690	28165298	C	T	0.424	0.432	0.928	-0.0398953406632555	0.0178	0.0248	14004	16757	14424.77
2329868	chr6	rs1233705	28166447	C	G	0.818	0.82	1.01	-0.008395140788382	0.022	0.703	14004	16757	14424.77
2304388	chr6	rs73400551	28166783	T	C	0.958	0.957	0.992	0.0537966583556417	0.0423	0.2032	14004	16757	14424.77
2327051	chr6	rs1233704	28166923	C	T	0.818	0.82	1.01	-0.0085968472255182	0.022	0.6966	14004	16757	14424.77
2326841	chr6	rs1071893	28167635	G	C	0.702	0.711	0.99	-0.0403950023610502	0.0187	0.03074	14004	16757	14424.77
2317892	chr6	rs1233702	28167890	G	C	0.977	0.976	1.01	0.0471030274686428	0.0752	0.5308	8173	8955	8108.77
2303780	chr6	rs1150691	28168033	A	G	0.554	0.555	0.989	-0.0087985943563496	0.0172	0.6092	14004	16757	14424.77
2310240	chr6	rs9393905	28168103	T	G	0.887	0.893	0.98	-0.0694036701388791	0.0273	0.01105	14004	16757	14424.77
2315929	chr6	rs9368561	28168343	C	T	0.88	0.883	1.0	-0.0377953294954024	0.0262	0.1484	14004	16757	14424.77
2306340	chr6	rs1233701	28168726	C	G	0.818	0.82	1.0	-0.0088994831870327	0.022	0.6863	14004	16757	14424.77
2326807	chr6	rs1233699	28169158	T	A	0.818	0.82	1.0	-0.0088994831870327	0.022	0.6848	14004	16757	14424.77
2326451	chr6	rs78309502	28169610	T	C	0.972	0.97	0.786	0.0697032857496389	0.0682	0.3071	9718	11450	9871.88
2317875	chr6	rs1233698	28169623	A	C	0.977	0.976	1.01	0.0467977043485401	0.0752	0.5336	8173	8955	8108.77
2320461	chr6	rs735765	28170297	G	A	0.868	0.872	0.989	-0.0286978729475453	0.0253	0.2577	14004	16757	14424.77
2327995	chr6	rs9393907	28171867	T	C	0.893	0.898	0.97	-0.0638027918527484	0.0281	0.02297	14004	16757	14424.77
2313461	chr6	rs1233697	28172263	G	A	0.817	0.819	1.0	-0.0092022107647994	0.022	0.6759	14004	16757	14424.77
2317212	chr6	rs1233707	28172953	G	A	0.817	0.819	1.0	-0.0092022107647994	0.022	0.6756	14004	16757	14424.77
2311514	chr6	rs1237875	28173010	C	T	0.817	0.819	1.0	-0.0092022107647994	0.022	0.6768	14004	16757	14424.77
2303690	chr6	rs1233708	28173219	G	A	0.702	0.711	0.987	-0.0393959285025942	0.0187	0.03528	14004	16757	14424.77
2333541	chr6	rs1150692	28173957	A	G	0.816	0.817	0.997	-0.0050024916227914	0.0219	0.8211	14004	16757	14424.77
2304722	chr6	rs16893801	28174024	T	C	0.957	0.955	0.981	0.0621011782291044	0.0418	0.1368	14004	16757	14424.77
2318097	chr6	rs9368562	28174402	C	T	0.888	0.895	0.971	-0.0698003402592755	0.0276	0.01147	14004	16757	14424.77
2313345	chr6	rs1150693	28174590	T	C	0.814	0.816	0.992	-0.003596459514405	0.0219	0.8702	14004	16757	14424.77
2326295	chr6	rs1150694	28175153	G	T	0.435	0.443	0.957	-0.0346949697968869	0.0174	0.04675	14004	16757	14424.77
2320015	chr6	rs1150696	28175549	G	C	0.813	0.817	0.908	-0.0169020380753563	0.0228	0.4572	14004	16757	14424.77
2307647	chr6	rs1150697	28175636	C	G	0.724	0.721	0.975	-0.0017014466397575	0.0193	0.9291	14004	16757	14424.77
2314418	chr6	rs1233666	28176415	A	C	0.637	0.639	0.984	-0.0247026126403718	0.0178	0.1649	14004	16757	14424.77
2317816	chr6	rs16893804	28177041	A	G	0.821	0.814	0.983	0.0105046326450854	0.0224	0.6376	14004	16757	14424.77
2316663	chr6	rs988084	28177492	C	T	0.812	0.803	0.984	0.0234039777790161	0.0219	0.2842	14004	16757	14424.77
2328951	chr6	rs988083	28177588	C	T	0.812	0.803	0.984	0.0234039777790161	0.0219	0.2846	14004	16757	14424.77
2314153	chr6	rs73740584	28177854	T	C	0.824	0.836	0.983	-0.067305011010914	0.0228	0.003103	14004	16757	14424.77
2312503	chr6	rs9295765	28178204	G	A	0.885	0.89	0.976	-0.0406970023321042	0.0271	0.1337	14004	16757	14424.77
2318532	chr6	rs1233665	28178512	T	C	0.636	0.639	0.986	-0.0252972953741621	0.0178	0.1549	14004	16757	14424.77
2321095	chr6	rs16893817	28178636	A	G	0.825	0.837	0.988	-0.0668024151462154	0.0228	0.003397	14004	16757	14424.77
2314935	chr6	rs9295766	28179286	A	C	0.885	0.89	0.976	-0.0401035026973339	0.0271	0.1393	14004	16757	14424.77
2325705	chr6	rs73400572	28179523	C	A	0.926	0.926	0.978	0.0239020562806236	0.0326	0.4647	14004	16757	14424.77
2310446	chr6	rs78270345	28179560	T	G	0.942	0.941	0.977	0.0326027085440124	0.0365	0.3718	14004	16757	14424.77
2330329	chr6	rs76466385	28180496	C	T	0.927	0.928	1.0	-0.04470452178448	0.0329	0.1741	14004	16757	14424.77
2323051	chr6	rs76094573	28180818	G	C	0.819	0.812	0.981	0.0118001041157506	0.0223	0.5962	14004	16757	14424.77
2318767	chr6	rs78966053	28180870	A	C	0.821	0.813	0.983	0.0114047182634362	0.0224	0.6088	14004	16757	14424.77
2327834	chr6	rs1150698	28180904	A	G	0.637	0.639	0.985	-0.0243029385231735	0.0178	0.1725	14004	16757	14424.77
2332277	chr6	rs1150699	28181675	G	A	0.637	0.64	0.987	-0.0231969816042026	0.0178	0.1927	14004	16757	14424.77
2314826	chr6	rs75617846	28181994	A	G	0.891	0.895	0.974	-0.0438996422900184	0.0278	0.1143	14004	16757	14424.77
2305619	chr6	rs9295767	28182450	G	A	0.885	0.89	0.977	-0.040197189751413	0.0271	0.138	14004	16757	14424.77
2306543	chr6	rs1150701	28183886	A	C	0.748	0.738	0.993	0.0098018049722602	0.0197	0.6201	14004	16757	14424.77
2323421	chr6	rs1150702	28184097	A	T	0.748	0.738	0.993	0.0098018049722602	0.0197	0.6184	14004	16757	14424.77
2327945	chr6	rs1150703	28184260	G	T	0.815	0.804	0.988	0.0281986543586787	0.0219	0.1986	14004	16757	14424.77
2333785	chr6	rs73400575	28184308	G	C	0.926	0.927	0.99	0.0207041815582916	0.0326	0.5263	14004	16757	14424.77
2331592	chr6	rs1150704	28184371	T	G	0.638	0.639	0.99	-0.0203966036652218	0.0178	0.25	14004	16757	14424.77
2323913	chr6	rs73400579	28185554	T	C	0.977	0.977	1.01	0.0416024898545136	0.0753	0.5804	8173	8955	8108.77
2309723	chr6	rs1233664	28185726	C	T	0.639	0.64	0.992	-0.019294956182969	0.0177	0.2765	14004	16757	14424.77
2324482	chr6	rs1736894	28186554	C	A	0.639	0.64	0.992	-0.019203206984436	0.0177	0.2799	14004	16757	14424.77
2303863	chr6	rs1736892	28186978	T	C	0.933	0.934	1.0	-0.0408011614039327	0.0343	0.2346	14004	16757	14424.77
2315052	chr6	rs1736891	28187101	C	A	0.442	0.448	0.98	-0.0285949668801128	0.0172	0.09615	14004	16757	14424.77
2326280	chr6	rs73740587	28187719	A	G	0.891	0.902	0.979	-0.0704975744133774	0.0282	0.01251	14004	16757	14424.77
2304398	chr6	rs11967622	28188614	G	A	0.977	0.976	1.01	0.0418998134646779	0.0753	0.5775	8173	8955	8108.77
2303582	chr6	rs79615215	28188774	G	A	0.95	0.96	0.995	-0.0909974928220588	0.0455	0.0456	11267	13839	11612.39
2332296	chr6	rs1778469	28188782	G	C	0.639	0.64	0.994	-0.0191012733024012	0.0177	0.2827	14004	16757	14424.77
2316974	chr6	rs1736890	28189389	A	G	0.639	0.639	0.994	-0.0189993500097828	0.0177	0.285	14004	16757	14424.77
2305384	chr6	rs993619	28189663	G	C	0.891	0.902	0.98	-0.0694036701388791	0.0282	0.01381	14004	16757	14424.77
2333881	chr6	rs9393908	28190830	T	A	0.884	0.889	0.982	-0.0421979407001862	0.027	0.1172	14004	16757	14424.77
2331053	chr6	rs118167068	28190919	C	A	0.949	0.95	0.63	0.0794025027861132	0.0484	0.1007	12469	13806	12424.25
2303188	chr6	rs9366717	28191057	C	T	0.884	0.889	0.983	-0.0416973775562091	0.027	0.1219	14004	16757	14424.77
2325856	chr6	rs192629714	28191567	T	C	0.986	0.985	0.908	0.0138042809763971	0.1001	0.8906	7606	10779	8464.6
2332355	chr6	rs73400580	28191718	T	C	0.977	0.976	1.01	0.041995705452017	0.0753	0.5773	8173	8955	8108.77
2324662	chr6	rs3757183	28191859	T	C	0.935	0.935	1.0	-0.043502667649395	0.0345	0.2078	14004	16757	14424.77
2316082	chr6	rs77793619	28192122	C	G	0.89	0.901	0.974	-0.0713026798988422	0.0282	0.01135	14004	16757	14424.77
2310931	chr6	rs1233712	28193131	G	A	0.75	0.74	0.99	0.0096037361426946	0.0198	0.6277	14004	16757	14424.77
2332618	chr6	rs73400581	28193467	G	A	0.925	0.926	0.994	0.0158044491449436	0.0322	0.6228	14004	16757	14424.77
2332467	chr6	rs1150705	28193786	T	G	0.443	0.45	0.98	-0.0288007896057264	0.0172	0.09419	14004	16757	14424.77
2333682	chr6	rs9461443	28194629	A	T	0.802	0.808	0.991	-0.0170037478161859	0.0215	0.429	14004	16757	14424.77
2317680	chr6	rs12197427	28195521	A	G	0.979	0.98	0.596	-0.0740018239414889	0.0902	0.4118	11782	13314	11850.88
2319924	chr6	rs17776284	28196454	G	A	0.933	0.937	0.974	-0.0596013954910886	0.0349	0.08746	14004	16757	14424.77
2324369	chr6	rs2299031	28196718	T	C	0.933	0.937	0.974	-0.0594952597858765	0.0349	0.08776	14004	16757	14424.77
2314129	chr6	rs34477097	28197186	C	T	0.768	0.775	0.989	-0.0182047046548463	0.0204	0.3729	14004	16757	14424.77
2333927	chr6	rs16893827	28197469	T	C	0.925	0.926	0.997	0.0166014304974254	0.0322	0.6063	14004	16757	14424.77
2304999	chr6	rs1150707	28197605	C	T	0.442	0.448	0.986	-0.0277001306422786	0.0172	0.1066	14004	16757	14424.77
2333447	chr6	rs34024998	28197752	G	C	0.694	0.711	0.989	-0.0423961495190412	0.0187	0.02292	14004	16757	14424.77
2324355	chr6	rs112991339	28197826	A	G	0.977	0.976	1.01	0.0344014267173323	0.0752	0.6473	8173	8955	8108.77
2322290	chr6	rs34787248	28197886	C	T	0.809	0.815	0.995	-0.0198048272985997	0.0218	0.3646	14004	16757	14424.77
2313249	chr6	rs73400590	28197963	T	C	0.977	0.976	1.01	0.0416984103556758	0.0753	0.5794	8173	8955	8108.77
2306772	chr6	rs76542212	28198122	C	T	0.98	0.981	0.506	-0.178504849695829	0.104	0.08617	10544	13141	10893.11
2325896	chr6	rs1233713	28198281	A	G	0.442	0.448	0.987	-0.0274020297483382	0.0172	0.1109	14004	16757	14424.77
2328349	chr6	rs9468317	28198456	T	C	0.799	0.805	0.997	-0.028399474521698	0.0213	0.1828	14004	16757	14424.77
2328738	chr6	rs2299030	28198755	T	C	0.941	0.941	0.999	0.0239020562806236	0.0359	0.5045	14004	16757	14424.77
2318605	chr6	rs116289313	28198828	C	T	0.982	0.982	0.966	-0.0409990935346932	0.0905	0.6505	8119	7683	7673.13
2319962	chr6	rs2299029	28198831	G	A	0.799	0.805	0.997	-0.0282965991551138	0.0213	0.1835	14004	16757	14424.77
2331187	chr6	rs1679723	28199600	G	T	0.933	0.934	1.0	-0.0406970023321042	0.0343	0.2359	14004	16757	14424.77
2319832	chr6	rs11967137	28199764	A	G	0.763	0.771	0.991	-0.02960390325858	0.0202	0.1427	14004	16757	14424.77
2331123	chr6	rs142255256	28199866	T	C	0.901	0.912	0.977	-0.0582013104087528	0.0295	0.04871	14004	16757	14424.77
2331941	chr6	rs11962305	28199937	G	C	0.799	0.805	0.997	-0.0281011651109099	0.0213	0.1864	14004	16757	14424.77
2315268	chr6	rs76158636	28199939	G	C	0.815	0.804	0.994	0.0330962274891896	0.0219	0.1301	14004	16757	14424.77
2310440	chr6	rs7206	28201138	A	G	0.442	0.448	0.988	-0.026898543868701	0.0171	0.1173	14004	16757	14424.77
2318288	chr6	rs6917759	28201364	A	G	0.95	0.96	0.996	-0.0893012695207332	0.0455	0.04975	11267	13839	11612.39
2332848	chr6	rs66487884	28202912	C	G	0.919	0.92	1.0	0.0209000641077417	0.0311	0.5016	14004	16757	14424.77
2323808	chr6	rs9380069	28203300	A	G	0.84	0.846	0.989	-0.0473956369746291	0.0234	0.04293	14004	16757	14424.77
2306189	chr6	rs150898181	28203311	A	G	0.964	0.963	0.763	0.0407003871263756	0.0505	0.4209	14004	16757	14424.77
2318259	chr6	rs11752073	28204793	G	T	0.95	0.96	0.997	-0.0886017318428716	0.0455	0.05158	11267	13839	11612.39
2303676	chr6	rs9366718	28205502	A	T	0.764	0.772	0.994	-0.0282965991551138	0.0202	0.1612	14004	16757	14424.77
2304943	chr6	rs112421400	28205826	C	T	0.925	0.926	1.0	0.0161980995687726	0.0322	0.6149	14004	16757	14424.77
2314890	chr6	rs1150708	28205827	G	A	0.784	0.773	0.989	0.0148984646619666	0.0208	0.4759	14004	16757	14424.77
2321597	chr6	rs80136959	28206813	A	T	0.902	0.913	0.981	-0.0542027860143161	0.0296	0.06752	14004	16757	14424.77
2304450	chr6	rs9393909	28207200	C	T	0.799	0.805	1.0	-0.0288007896057264	0.0213	0.1766	14004	16757	14424.77
2304557	chr6	rs1150709	28207363	T	C	0.442	0.448	0.988	-0.0259025943231108	0.0172	0.1311	14004	16757	14424.77
2321923	chr6	rs11758148	28207737	A	C	0.902	0.913	0.98	-0.0540972217202848	0.0297	0.0686	14004	16757	14424.77
2322007	chr6	rs189474133	28208033	A	G	0.987	0.985	0.618	0.196503844365316	0.1096	0.07297	9718	11450	9871.88
2311445	chr6	rs9393910	28208192	C	G	0.799	0.805	1.0	-0.0285023604727122	0.0213	0.1801	14004	16757	14424.77
2324764	chr6	rs1150711	28208535	T	C	0.449	0.455	0.986	-0.026898543868701	0.0171	0.1169	14004	16757	14424.77
2319429	chr6	rs9368563	28208558	A	G	0.799	0.805	1.0	-0.028399474521698	0.0213	0.1817	14004	16757	14424.77
2320230	chr6	rs9295768	28209102	G	A	0.799	0.805	1.0	-0.028399474521698	0.0213	0.1829	14004	16757	14424.77
2321567	chr6	rs7769054	28209197	C	G	0.902	0.913	0.98	-0.0538017009683557	0.0297	0.06986	14004	16757	14424.77
2331738	chr6	rs9468318	28209531	T	A	0.799	0.805	1.0	-0.0282965991551138	0.0213	0.1846	14004	16757	14424.77
2309281	chr6	rs9357067	28210293	C	G	0.799	0.805	1.0	-0.0282040203730758	0.0213	0.1863	14004	16757	14424.77
2311085	chr6	rs967005	28210688	C	T	0.799	0.805	1.0	-0.0281011651109099	0.0213	0.1875	14004	16757	14424.77
2327485	chr6	rs149222774	28212357	C	T	0.976	0.975	0.865	0.0463968262292078	0.0587	0.429	14004	16757	14424.77
2331718	chr6	rs7757215	28212489	C	A	0.925	0.926	1.0	0.0159028762794155	0.0322	0.6209	14004	16757	14424.77
2308783	chr6	rs13408	28212748	G	A	0.44	0.446	0.987	-0.0278954863187535	0.0172	0.1043	14004	16757	14424.77
2303463	chr6	rs1150712	28213239	T	C	0.813	0.802	0.999	0.0308977113278438	0.0218	0.156	14004	16757	14424.77
2306284	chr6	rs1233710	28215446	C	T	0.687	0.676	1.0	0.0131037693769772	0.0183	0.4756	14004	16757	14424.77
2323436	chr6	rs2235359	28215641	T	G	0.902	0.912	0.987	-0.0469029460862576	0.0295	0.1112	14004	16757	14424.77
2329703	chr6	rs73402513	28215941	A	C	0.977	0.976	1.0	0.0463013553668425	0.0752	0.5387	8173	8955	8108.77
2327416	chr6	rs2235358	28216027	A	G	0.943	0.947	0.989	-0.0181028726978536	0.0374	0.6282	14004	16757	14424.77
2326487	chr6	rs7740487	28216486	C	G	0.862	0.868	0.992	-0.0426048328324374	0.0249	0.08699	14004	16757	14424.77
2305489	chr6	rs112863641	28217931	C	T	0.959	0.969	0.992	-0.103395780348239	0.0529	0.05065	10410	12890	10711.74
2310387	chr6	rs13200462	28218199	A	C	0.862	0.868	0.993	-0.0421979407001862	0.0249	0.08996	14004	16757	14424.77
2303990	chr6	rs1736904	28219270	G	A	0.546	0.542	0.992	-0.0110002818588653	0.0173	0.523	14004	16757	14424.77
2306855	chr6	rs144128934	28219496	C	T	0.973	0.971	0.774	0.0880017197716256	0.0696	0.2063	9718	11450	9871.88
2306179	chr6	rs9986596	28219661	G	A	0.862	0.868	0.994	-0.0421979407001862	0.0249	0.08986	14004	16757	14424.77
2324229	chr6	rs62638680	28219695	G	A	0.977	0.976	1.0	0.0473033451158665	0.0753	0.5299	8173	8955	8108.77
2307953	chr6	rs1736895	28219826	G	A	0.441	0.447	0.986	-0.0267958227871631	0.0172	0.1193	14004	16757	14424.77
2306890	chr6	rs186891468	28219948	T	C	0.965	0.963	0.761	0.0355022698424966	0.0507	0.4837	14004	16757	14424.77
2312976	chr6	rs74409018	28220243	G	C	0.813	0.801	0.999	0.0295976364389436	0.0217	0.1735	14004	16757	14424.77
2327703	chr6	rs79867499	28220850	G	A	0.962	0.964	0.954	-0.0145046862028817	0.0475	0.7604	13014	15757	13429.79
2321680	chr6	rs76100403	28221260	G	A	0.935	0.935	1.0	-0.0440041354980549	0.0345	0.2022	14004	16757	14424.77
2330160	chr6	rs1679732	28221264	G	A	0.139	0.132	0.994	0.0439977464776452	0.0249	0.07635	14004	16757	14424.77
2307181	chr6	rs147550448	28221689	C	A	0.943	0.947	0.99	-0.0176956485356892	0.0374	0.6358	14004	16757	14424.77
2305033	chr6	rs10456362	28221816	A	G	0.139	0.132	0.993	0.0439020462871288	0.0249	0.07765	14004	16757	14424.77
2307115	chr6	rs2185955	28222980	A	G	0.902	0.913	0.99	-0.0456984484517478	0.0294	0.1203	14004	16757	14424.77
2303307	chr6	rs7750106	28223680	C	A	0.685	0.674	1.0	0.0110981866660334	0.0183	0.5451	14004	16757	14424.77
2317656	chr6	rs12214383	28223731	T	C	0.559	0.552	0.987	0.0270994698817177	0.0172	0.1148	14004	16757	14424.77
2327271	chr6	rs9468321	28224525	A	G	0.877	0.881	1.0	-0.0465990663783681	0.026	0.07305	14004	16757	14424.77
2327431	chr6	rs149204020	28225296	G	A	0.984	0.986	0.898	-0.0754997094016475	0.0866	0.3836	9967	12430	10260.24
2319564	chr6	rs1531681	28226878	G	A	0.559	0.552	0.989	0.0270994698817177	0.0172	0.1144	14004	16757	14424.77
2304299	chr6	rs12000	28227436	A	G	0.588	0.588	0.999	-0.0046005663955682	0.0172	0.7901	14004	16757	14424.77
2315279	chr6	rs1635	28227604	C	A	0.686	0.675	1.01	0.0118989261570991	0.0183	0.5139	14004	16757	14424.77
2310492	chr6	rs9461446	28227633	C	T	0.877	0.881	1.0	-0.0465990663783681	0.026	0.0725	14004	16757	14424.77
2319144	chr6	rs3734564	28227860	G	A	0.94	0.94	0.998	0.0099008246772624	0.0355	0.7796	14004	16757	14424.77
2307752	chr6	rs1679709	28228342	A	G	0.139	0.133	0.997	0.0434042576072856	0.0248	0.07961	14004	16757	14424.77
2315451	chr6	rs17720687	28228747	A	G	0.941	0.941	1.0	0.016296487966892	0.036	0.6501	14004	16757	14424.77
2319065	chr6	rs1778511	28229411	G	A	0.139	0.133	0.998	0.0434042576072856	0.0248	0.07933	14004	16757	14424.77
2329556	chr6	rs11751702	28229529	G	C	0.902	0.913	0.99	-0.044495399886564	0.0295	0.1305	14004	16757	14424.77
2326757	chr6	rs1778510	28229690	T	C	0.933	0.934	1.0	-0.0403012967735257	0.0342	0.2391	14004	16757	14424.77
2333367	chr6	rs1600621	28229795	C	T	0.933	0.934	1.0	-0.0403012967735257	0.0342	0.2387	14004	16757	14424.77
2320562	chr6	rs1778508	28229881	C	T	0.139	0.133	0.998	0.0432989243951476	0.0247	0.07993	14004	16757	14424.77
2332107	chr6	rs1778507	28230717	T	C	0.124	0.119	1.0	0.0483996117232768	0.0259	0.06146	14004	16757	14424.77
2317993	chr6	rs9468322	28231243	G	A	0.877	0.881	1.0	-0.0462952789853036	0.0259	0.07423	14004	16757	14424.77
2305442	chr6	rs2799076	28232278	C	T	0.935	0.935	1.0	-0.0423961495190412	0.0345	0.2186	14004	16757	14424.77
2304831	chr6	rs12215841	28232893	G	A	0.981	0.98	0.599	-0.003797200248385	0.0963	0.9684	11235	12774	11307.4
2323595	chr6	rs11966237	28233781	A	G	0.977	0.976	1.01	0.029403450369242	0.0707	0.6779	9030	9904	9009.43
2320443	chr6	rs4713155	28234402	A	T	0.81	0.798	1.0	0.0298014912367898	0.0216	0.1673	14004	16757	14424.77
2304858	chr6	rs61127718	28234423	T	C	0.883	0.887	0.998	-0.0490011864330638	0.0266	0.06581	14004	16757	14424.77
2310389	chr6	rs2799077	28234597	C	T	0.858	0.864	1.0	-0.0437951599996715	0.0245	0.07395	14004	16757	14424.77
2321608	chr6	rs2799079	28235176	A	C	0.858	0.864	1.0	-0.0437011352710986	0.0245	0.07447	14004	16757	14424.77
2325176	chr6	rs73742509	28235468	G	A	0.944	0.947	0.989	-0.0182963622831166	0.0374	0.6243	14004	16757	14424.77
2308092	chr6	rs191659121	28237067	A	G	0.985	0.984	0.837	0.0744022145744603	0.1007	0.4599	7850	9615	8020.41
2323470	chr6	rs78224691	28237110	G	A	0.663	0.662	0.989	0.0045994064948955	0.018	0.7971	14004	16757	14424.77
2309655	chr6	rs16893889	28237172	A	G	0.663	0.662	0.989	0.0045994064948955	0.018	0.7964	14004	16757	14424.77
2314718	chr6	rs1225600	28237445	T	C	0.933	0.934	1.0	-0.0408011614039327	0.0342	0.233	14004	16757	14424.77
2312292	chr6	rs2179174	28238969	A	G	0.652	0.65	0.999	0.005703702916678	0.0178	0.7491	14004	16757	14424.77
2303853	chr6	rs2394049	28239681	A	G	0.436	0.441	0.988	-0.026600681797179	0.0172	0.122	14004	16757	14424.77
2311305	chr6	rs76463649	28239741	A	G	0.933	0.934	1.0	-0.0408949138454712	0.0342	0.2317	14004	16757	14424.77
2307233	chr6	rs16893892	28239873	A	G	0.81	0.798	1.0	0.0299956000353805	0.0216	0.164	14004	16757	14424.77
2330335	chr6	rs11965538	28239915	G	A	0.858	0.864	1.0	-0.0431998193062192	0.0245	0.07794	14004	16757	14424.77
2328393	chr6	rs11965542	28239943	G	A	0.977	0.976	1.01	0.0301023438164435	0.0708	0.6709	9030	9904	9009.43
2317066	chr6	rs142223253	28240410	T	C	0.984	0.984	0.719	0.0686021284901822	0.0987	0.4871	8848	8655	8515.05
2329554	chr6	rs1778484	28240798	A	G	0.442	0.447	0.99	-0.0262002485024742	0.0172	0.1274	14004	16757	14424.77
2314291	chr6	rs1778483	28240991	T	G	0.692	0.708	0.99	-0.0540022233826842	0.0186	0.003667	14004	16757	14424.77
2320966	chr6	rs1778482	28240992	G	C	0.692	0.708	0.99	-0.0540022233826842	0.0186	0.003657	14004	16757	14424.77
2307720	chr6	rs2743555	28241081	G	A	0.858	0.864	1.0	-0.0433042394092723	0.0245	0.0771	14004	16757	14424.77
2321869	chr6	rs7741443	28241263	A	T	0.902	0.912	0.988	-0.0458031298018141	0.0294	0.1196	14004	16757	14424.77
2323454	chr6	rs78765006	28242705	C	T	0.977	0.976	1.02	0.0324962313421326	0.0706	0.6451	9030	9904	9009.43
2326191	chr6	rs1419183	28242794	A	C	0.858	0.864	1.0	-0.0433982268254708	0.0245	0.07666	14004	16757	14424.77
2326135	chr6	rs1150726	28243042	G	A	0.442	0.447	0.989	-0.0262002485024742	0.0172	0.1275	14004	16757	14424.77
2321087	chr6	rs1150725	28243700	G	C	0.933	0.934	0.999	-0.0426048328324374	0.0342	0.2137	14004	16757	14424.77
2325680	chr6	rs6920512	28247221	G	A	0.144	0.138	0.885	0.054497654936202	0.0259	0.03516	14004	16757	14424.77
2313797	chr6	rs79355918	28247477	A	G	0.94	0.94	0.997	0.0067968490002727	0.0355	0.8487	14004	16757	14424.77
2326111	chr6	rs1778478	28247638	A	T	0.835	0.846	0.997	-0.0476997588774203	0.0232	0.0392	14004	16757	14424.77
2319746	chr6	rs1778477	28248594	A	T	0.835	0.846	0.998	-0.0478046499481398	0.0232	0.03893	14004	16757	14424.77
2328192	chr6	rs76143968	28250202	A	G	0.982	0.983	0.995	-0.0527996915922012	0.067	0.4305	13014	15757	13429.79
2317398	chr6	rs1150724	28250236	C	T	0.421	0.423	0.988	-0.0182047046548463	0.0173	0.2925	14004	16757	14424.77
2312341	chr6	rs2142731	28250913	A	G	0.788	0.772	0.997	0.0434042576072856	0.0208	0.03676	14004	16757	14424.77
2308377	chr6	rs6901575	28250984	G	A	0.858	0.864	0.997	-0.0454995840713661	0.0245	0.06384	14004	16757	14424.77
2306358	chr6	rs9468325	28250985	C	T	0.876	0.881	0.997	-0.0488016642355575	0.026	0.06048	14004	16757	14424.77
2329422	chr6	rs1150723	28251716	T	A	0.933	0.933	0.997	-0.0458973523870375	0.0341	0.1793	14004	16757	14424.77
2331745	chr6	rs75696680	28252058	T	G	0.796	0.783	0.995	0.0289955368412525	0.0211	0.1697	14004	16757	14424.77
2306972	chr6	rs11756111	28252859	T	C	0.901	0.912	0.993	-0.0454995840713661	0.0293	0.1209	14004	16757	14424.77
2317079	chr6	rs1150722	28253532	A	G	0.934	0.934	0.997	-0.0480984034910313	0.0344	0.1617	14004	16757	14424.77
2326833	chr6	rs16901846	28254988	T	C	0.951	0.961	1.0	-0.0772050709089715	0.0457	0.09103	11267	13839	11612.39
2321988	chr6	rs1150721	28255040	G	C	0.421	0.423	0.987	-0.0191012733024012	0.0173	0.2693	14004	16757	14424.77
2312172	chr6	rs73385806	28255085	A	G	0.977	0.976	1.01	0.0318958749835631	0.0708	0.6521	9030	9904	9009.43
2315101	chr6	rs11755032	28255277	C	T	0.876	0.882	1.0	-0.050903896528528	0.026	0.05022	14004	16757	14424.77
2315029	chr6	rs73385807	28255531	T	A	0.977	0.976	1.02	0.0344980404075674	0.0706	0.625	9030	9904	9009.43
2311937	chr6	rs1150720	28255749	A	G	0.835	0.846	0.999	-0.048896169787829	0.0231	0.03478	14004	16757	14424.77
2305885	chr6	rs73385810	28256472	A	T	0.977	0.976	1.02	0.0347008987793103	0.0706	0.6234	9030	9904	9009.43
2306807	chr6	rs1150719	28256622	G	A	0.835	0.846	0.999	-0.0490011864330638	0.0231	0.03439	14004	16757	14424.77
2318868	chr6	rs1150718	28256947	C	A	0.421	0.423	0.988	-0.0191012733024012	0.0173	0.2693	14004	16757	14424.77
2327148	chr6	rs74478410	28257013	G	T	0.982	0.983	0.427	-0.18290172505902	0.1333	0.1699	8173	8955	8108.77
2308636	chr6	rs7744788	28257720	A	G	0.951	0.961	1.0	-0.0769998418888678	0.0457	0.09172	11267	13839	11612.39
2314310	chr6	rs117226436	28257965	C	T	0.972	0.971	0.77	-0.0225012653465135	0.0696	0.7463	9914	11263	9875.35
2323293	chr6	rs11757730	28259533	G	A	0.903	0.913	0.993	-0.0435966737180782	0.0295	0.1402	14004	16757	14424.77
2329861	chr6	rs1150717	28259597	T	C	0.835	0.846	1.0	-0.0490957108440633	0.0231	0.03361	14004	16757	14424.77
2303198	chr6	rs1233660	28260249	T	A	0.42	0.423	0.988	-0.019203206984436	0.0173	0.2666	14004	16757	14424.77
2304055	chr6	rs11758337	28260443	C	G	0.905	0.915	0.991	-0.0462952789853036	0.0299	0.1215	14004	16757	14424.77
2311123	chr6	rs79093134	28260632	C	T	0.944	0.947	0.991	-0.0198048272985997	0.0375	0.597	14004	16757	14424.77
2309090	chr6	rs77986494	28261497	A	G	0.728	0.713	1.0	0.0372957847436969	0.019	0.05042	14004	16757	14424.77
2324276	chr6	rs143805756	28261881	A	C	0.981	0.98	0.855	0.0323994240466592	0.07	0.6437	12467	15217	12886.31
2327091	chr6	rs6905368	28262655	G	C	0.905	0.915	1.0	-0.0428970626523952	0.0297	0.1476	14004	16757	14424.77
2312384	chr6	rs6905391	28262686	G	A	0.858	0.864	1.0	-0.0454995840713661	0.0245	0.06365	14004	16757	14424.77
2315229	chr6	rs1150716	28262698	T	G	0.416	0.418	0.989	-0.0187955345843259	0.0173	0.2763	14004	16757	14424.77
2328841	chr6	rs1150715	28262742	G	A	0.932	0.933	0.999	-0.0478046499481398	0.034	0.1598	14004	16757	14424.77
2331789	chr6	rs1150714	28262869	T	C	0.836	0.847	1.0	-0.0497050825796673	0.0232	0.03183	14004	16757	14424.77
2321496	chr6	rs1150713	28263107	A	C	0.836	0.847	1.0	-0.0497050825796673	0.0232	0.03183	14004	16757	14424.77
2323834	chr6	rs55831267	28263388	C	A	0.905	0.915	1.0	-0.0430014511447026	0.0297	0.1475	14004	16757	14424.77
2306802	chr6	rs9461448	28263721	T	G	0.876	0.881	1.0	-0.0490011864330638	0.0259	0.05899	14004	16757	14424.77
2317616	chr6	rs75911870	28264053	A	G	0.789	0.774	0.997	0.0407963941925694	0.0208	0.04986	14004	16757	14424.77
2326126	chr6	rs3800324	28264681	G	A	0.728	0.713	1.0	0.0371994409891063	0.019	0.05094	14004	16757	14424.77
2315205	chr6	rs3800325	28264692	C	G	0.836	0.847	1.0	-0.050504132173768	0.0231	0.02913	14004	16757	14424.77
2317969	chr6	rs3800326	28264717	C	T	0.946	0.949	1.0	-0.0208049294331883	0.0378	0.5824	14004	16757	14424.77
2315486	chr6	rs73385818	28264823	C	A	0.977	0.976	1.02	0.03649585023784	0.0706	0.6046	9030	9904	9009.43
2315980	chr6	rs3800327	28264928	G	C	0.663	0.649	0.994	0.0189983824093147	0.0181	0.2929	14004	16757	14424.77
2330378	chr6	rs75621300	28265218	A	G	0.951	0.961	1.0	-0.0773995372615036	0.0456	0.08993	11267	13839	11612.39
2331351	chr6	rs9468328	28265318	C	T	0.932	0.933	1.0	-0.0484027392281675	0.034	0.1546	14004	16757	14424.77
2326368	chr6	rs6923170	28265547	G	A	0.836	0.847	1.0	-0.050104527566688	0.0231	0.03057	14004	16757	14424.77
2329262	chr6	rs74294002	28265570	A	G	0.932	0.933	1.0	-0.0484027392281675	0.034	0.1544	14004	16757	14424.77
2318558	chr6	rs2743554	28265640	A	G	0.858	0.864	1.0	-0.0435966737180782	0.0245	0.07493	14004	16757	14424.77
2311605	chr6	rs2142730	28266149	T	C	0.416	0.418	0.99	-0.0193969096107316	0.0173	0.2625	14004	16757	14424.77
2316955	chr6	rs74830143	28267108	C	T	0.796	0.783	0.994	0.0282958691548473	0.0211	0.1802	14004	16757	14424.77
2305084	chr6	rs56053755	28267116	C	T	0.836	0.847	1.0	-0.050104527566688	0.0232	0.03046	14004	16757	14424.77
2311975	chr6	rs74984315	28267238	C	T	0.934	0.935	0.998	-0.044401309298167	0.0345	0.198	14004	16757	14424.77
2313523	chr6	rs1936365	28268452	G	C	0.858	0.864	1.0	-0.0451961304529691	0.0245	0.06508	14004	16757	14424.77
2304163	chr6	rs2281043	28268497	C	T	0.836	0.847	1.0	-0.0501991563328521	0.0232	0.03031	14004	16757	14424.77
2309347	chr6	rs16893917	28269407	G	A	0.728	0.713	1.0	0.0369007163483657	0.019	0.05253	14004	16757	14424.77
2305339	chr6	rs1997660	28269663	A	G	0.422	0.424	0.991	-0.0198966317144566	0.0173	0.2482	14004	16757	14424.77
2318968	chr6	rs6456811	28270047	C	G	0.836	0.847	1.01	-0.050504132173768	0.0231	0.02927	14004	16757	14424.77
2309351	chr6	rs9461449	28270064	T	A	0.876	0.881	1.0	-0.0490957108440633	0.0259	0.05818	14004	16757	14424.77
2306796	chr6	rs1062169	28270251	G	A	0.836	0.847	1.0	-0.0501991563328521	0.0231	0.03012	14004	16757	14424.77
2328879	chr6	rs7767897	28270300	T	C	0.932	0.933	1.0	-0.0484972070855493	0.034	0.1532	14004	16757	14424.77
2312029	chr6	rs146249461	28270517	T	C	0.946	0.949	1.0	-0.0220002402796674	0.0379	0.5608	14004	16757	14424.77
2330046	chr6	rs2799081	28270584	T	C	0.694	0.711	1.0	-0.0580953231907121	0.0185	0.001734	14004	16757	14424.77
2314941	chr6	rs16893929	28270817	C	T	0.728	0.713	1.0	0.036997088886122	0.019	0.05206	14004	16757	14424.77
2324964	chr6	rs9468333	28271198	C	T	0.422	0.424	0.992	-0.0193969096107316	0.0172	0.2611	14004	16757	14424.77
2329659	chr6	rs1339899	28271602	T	C	0.874	0.879	0.997	-0.0501991563328521	0.0258	0.05164	14004	16757	14424.77
2327182	chr6	rs16893937	28272868	G	A	0.905	0.915	1.0	-0.0430014511447026	0.0296	0.1465	14004	16757	14424.77
2315721	chr6	rs9468334	28272948	T	C	0.565	0.56	0.999	0.0027960873020011	0.0171	0.8681	14004	16757	14424.77
2326812	chr6	rs114124258	28273827	C	T	0.982	0.982	0.969	-0.0309026047398165	0.0901	0.7318	8119	7683	7673.13
2318840	chr6	rs75426794	28274651	A	G	0.633	0.628	0.999	0.01600129372694	0.0176	0.3616	14004	16757	14424.77
2305846	chr6	rs115041649	28274653	G	C	0.728	0.713	1.0	0.0369007163483657	0.019	0.05253	14004	16757	14424.77
2318495	chr6	rs9468335	28275158	T	G	0.932	0.933	1.0	-0.0486966685402845	0.034	0.152	14004	16757	14424.77
2318705	chr6	rs1936364	28275625	T	A	0.633	0.628	0.999	0.01600129372694	0.0176	0.363	14004	16757	14424.77
2314446	chr6	rs112068397	28276402	C	T	0.976	0.976	1.01	0.0315955615897506	0.0706	0.6548	9030	9904	9009.43
2332486	chr6	rs76825012	28276743	C	T	0.633	0.628	0.999	0.0159028762794155	0.0176	0.3646	14004	16757	14424.77
2303398	chr6	rs4713158	28277771	C	A	0.422	0.424	0.992	-0.0189993500097828	0.0172	0.271	14004	16757	14424.77
2321874	chr6	rs113710928	28278112	A	C	0.982	0.983	0.993	-0.0484027392281675	0.0667	0.4682	13014	15757	13429.79
2323972	chr6	rs112148779	28278726	A	C	0.977	0.976	1.01	0.0347008987793103	0.0707	0.624	9030	9904	9009.43
2313357	chr6	rs6932394	28279058	G	A	0.977	0.976	1.01	0.0347008987793103	0.0707	0.6242	9030	9904	9009.43
2312142	chr6	rs853694	28279100	A	T	0.858	0.864	1.0	-0.0437011352710986	0.0245	0.07454	14004	16757	14424.77
2332208	chr6	rs79567170	28280057	C	T	0.728	0.713	1.0	0.0366983037826737	0.019	0.05378	14004	16757	14424.77
2332096	chr6	rs4711166	28280537	T	A	0.934	0.936	0.681	9.99950003332973e-05	0.0387	0.9988	14004	16757	14424.77
2319272	chr6	rs9468337	28280567	C	T	0.932	0.933	1.0	-0.0488016642355575	0.034	0.1505	14004	16757	14424.77
2326851	chr6	rs74967533	28281804	C	T	0.946	0.949	1.0	-0.0217038334437866	0.0379	0.5666	14004	16757	14424.77
2329311	chr6	rs853693	28282648	G	A	0.422	0.424	0.992	-0.0191012733024012	0.0172	0.2689	14004	16757	14424.77
2313792	chr6	rs79258401	28282840	A	G	0.961	0.963	0.927	-0.0138961051921114	0.0473	0.7685	13014	15757	13429.79
2321552	chr6	rs7759855	28282863	A	G	0.933	0.934	0.999	-0.0480984034910313	0.0343	0.1604	14004	16757	14424.77
2310800	chr6	rs4713159	28283772	G	A	0.728	0.713	1.0	0.036997088886122	0.019	0.05214	14004	16757	14424.77
2312606	chr6	rs16893947	28284721	A	G	0.633	0.628	0.999	0.01600129372694	0.0176	0.3622	14004	16757	14424.77
2332568	chr6	rs6936644	28285175	C	T	0.564	0.56	0.999	0.0026963615477425	0.0171	0.8735	14004	16757	14424.77
2333220	chr6	rs853690	28285482	G	A	0.422	0.424	0.992	-0.0191012733024012	0.0172	0.2688	14004	16757	14424.77
2308286	chr6	rs77076406	28286328	T	A	0.932	0.933	1.0	-0.048896169787829	0.034	0.1498	14004	16757	14424.77
2305977	chr6	rs76132620	28287069	C	T	0.982	0.982	0.968	-0.0309026047398165	0.0901	0.7314	8119	7683	7673.13
2323499	chr6	rs853688	28288128	C	T	0.858	0.864	1.0	-0.0428031223253094	0.0245	0.08066	14004	16757	14424.77
2317190	chr6	rs56152789	28288135	G	A	0.633	0.628	0.999	0.0161980995687726	0.0176	0.3549	14004	16757	14424.77
2307421	chr6	rs853687	28288137	G	T	0.876	0.881	1.0	-0.050504132173768	0.0259	0.05127	14004	16757	14424.77
2328984	chr6	rs9461450	28288525	A	G	0.932	0.933	1.0	-0.048896169787829	0.034	0.1501	14004	16757	14424.77
2304139	chr6	rs853685	28288785	C	T	0.858	0.864	1.0	-0.0442967745820927	0.0245	0.07063	14004	16757	14424.77
2332718	chr6	rs74986168	28288928	G	A	0.79	0.774	0.996	0.0407963941925694	0.0208	0.05048	14004	16757	14424.77
2311727	chr6	rs78682950	28288929	C	T	0.79	0.774	0.996	0.0407963941925694	0.0208	0.05049	14004	16757	14424.77
2332684	chr6	rs28475822	28289178	G	A	0.932	0.933	1.0	-0.0488016642355575	0.034	0.1503	14004	16757	14424.77
2321183	chr6	rs1076639	28290600	A	G	0.877	0.882	1.0	-0.0480039732984809	0.026	0.06432	14004	16757	14424.77
2322079	chr6	rs742107	28290714	T	G	0.728	0.713	1.0	0.0368043345220483	0.019	0.053	14004	16757	14424.77
2322770	chr6	rs707907	28291240	A	G	0.422	0.424	0.992	-0.0188974371044634	0.0172	0.2743	14004	16757	14424.77
2330660	chr6	rs76182675	28292686	C	T	0.931	0.932	1.01	-0.0492952917248775	0.0337	0.1434	14004	16757	14424.77
2311301	chr6	rs9301	28292706	T	C	0.416	0.418	0.99	-0.0194988734340555	0.0173	0.2599	14004	16757	14424.77
2305304	chr6	rs75703854	28292755	T	C	0.973	0.971	0.735	0.0827958374084022	0.0716	0.2472	9718	11450	9871.88
2318478	chr6	rs187765860	28293087	C	T	0.985	0.984	0.815	0.0392976332717761	0.0968	0.6848	8440	10205	8610.41
2313485	chr6	rs853684	28294550	T	C	0.416	0.418	0.99	-0.0197028322758684	0.0173	0.2556	14004	16757	14424.77
2308398	chr6	rs4711167	28294888	T	C	0.728	0.713	1.0	0.036997088886122	0.019	0.05177	14004	16757	14424.77
2329689	chr6	rs853683	28295039	A	G	0.422	0.424	0.992	-0.0189993500097828	0.0172	0.2698	14004	16757	14424.77
2315422	chr6	rs6922302	28295310	C	G	0.931	0.932	1.01	-0.0492952917248775	0.0337	0.1427	14004	16757	14424.77
2327067	chr6	rs6922161	28295337	A	G	0.931	0.932	1.01	-0.049400350295127	0.0337	0.1424	14004	16757	14424.77
2316330	chr6	rs150301256	28295354	G	A	0.978	0.974	0.739	0.0811006094365496	0.07	0.2472	11780	14725	12312.94
2303944	chr6	rs6902583	28295533	T	C	0.931	0.932	1.01	-0.049400350295127	0.0337	0.1422	14004	16757	14424.77
2322461	chr6	rs9461452	28295750	A	G	0.931	0.932	1.01	-0.0495999919914836	0.0337	0.141	14004	16757	14424.77
2309944	chr6	rs9461453	28295840	A	C	0.931	0.932	1.01	-0.0495999919914836	0.0337	0.1408	14004	16757	14424.77
2305189	chr6	rs853682	28295875	T	C	0.858	0.864	1.0	-0.0453949344903922	0.0245	0.06448	14004	16757	14424.77
2303864	chr6	rs853681	28296650	C	A	0.858	0.864	1.0	-0.0451019739124202	0.0245	0.06584	14004	16757	14424.77
2333652	chr6	rs9468341	28296658	G	A	0.931	0.932	1.01	-0.050104527566688	0.0337	0.1367	14004	16757	14424.77
2324038	chr6	rs853679	28296863	C	A	0.858	0.864	1.0	-0.0453949344903922	0.0245	0.06452	14004	16757	14424.77
2330960	chr6	rs853678	28297313	T	A	0.858	0.864	1.0	-0.0449973659307358	0.0245	0.06687	14004	16757	14424.77
2327946	chr6	rs9468342	28298604	G	C	0.877	0.882	1.0	-0.0465990663783681	0.0261	0.07348	14004	16757	14424.77
2323218	chr6	rs16893970	28299295	T	C	0.633	0.627	0.996	0.0173977771764203	0.0176	0.3219	14004	16757	14424.77
2325367	chr6	rs853676	28299687	C	T	0.858	0.864	0.996	-0.0460962958929736	0.0246	0.061	14004	16757	14424.77
2322938	chr6	rs6456812	28299882	A	C	0.931	0.932	1.01	-0.0511038386512114	0.0337	0.1294	14004	16757	14424.77
2321114	chr6	rs73385870	28300079	A	T	0.975	0.975	1.01	0.0278972284172359	0.0684	0.6833	9030	9904	9009.43
2312728	chr6	rs6910120	28300316	G	A	0.931	0.932	1.01	-0.0499993949944177	0.0337	0.1378	14004	16757	14424.77
2320906	chr6	rs17312661	28300336	A	G	0.96	0.968	0.989	-0.0916000707782702	0.0507	0.07096	11267	13839	11612.39
2332212	chr6	rs7752448	28301099	A	G	0.904	0.908	1.0	-0.0416035498550752	0.029	0.1519	14004	16757	14424.77
2321582	chr6	rs7772827	28301143	T	C	0.609	0.604	0.996	0.0190964956909883	0.0174	0.2707	14004	16757	14424.77
2321423	chr6	rs7752721	28301167	C	T	0.932	0.933	1.0	-0.0513985630860003	0.034	0.1307	14004	16757	14424.77
2305516	chr6	rs16893973	28302113	C	T	0.727	0.711	1.0	0.0406043708419401	0.019	0.03263	14004	16757	14424.77
2323178	chr6	rs16893975	28302278	T	C	0.727	0.711	1.0	0.0406043708419401	0.019	0.03242	14004	16757	14424.77
2308113	chr6	rs1416920	28302784	A	G	0.54	0.536	0.998	0.0058031292269501	0.017	0.7338	14004	16757	14424.77
2331934	chr6	rs1416919	28302884	T	G	0.727	0.711	1.0	0.0407003871263756	0.019	0.0322	14004	16757	14424.77
2315645	chr6	rs73742535	28302925	G	A	0.727	0.71	1.0	0.0409019913204257	0.019	0.03116	14004	16757	14424.77
2317060	chr6	rs73742536	28303243	G	A	0.727	0.711	1.0	0.0407003871263756	0.019	0.03203	14004	16757	14424.77
2319103	chr6	rs11970439	28303464	C	G	0.881	0.892	0.997	-0.0358966439977618	0.0268	0.1809	14004	16757	14424.77
2327028	chr6	rs59598126	28303600	A	C	0.727	0.711	1.0	0.0407963941925694	0.019	0.03192	14004	16757	14424.77
2320622	chr6	rs2281041	28303845	G	C	0.727	0.711	1.0	0.0407963941925694	0.019	0.0319	14004	16757	14424.77
2322819	chr6	rs2281040	28303887	G	T	0.727	0.711	1.0	0.0407963941925694	0.019	0.03193	14004	16757	14424.77
2304995	chr6	rs58019071	28304016	T	C	0.727	0.711	1.0	0.0407963941925694	0.019	0.03187	14004	16757	14424.77
2322743	chr6	rs9295769	28304569	A	G	0.931	0.932	1.01	-0.050398957583852	0.0337	0.1346	14004	16757	14424.77
2320860	chr6	rs723475	28304841	T	G	0.727	0.711	1.0	0.0407963941925694	0.019	0.03176	14004	16757	14424.77
2314728	chr6	rs723476	28305104	C	T	0.727	0.711	1.0	0.0409019913204257	0.019	0.0315	14004	16757	14424.77
2310828	chr6	rs78215003	28305443	G	A	0.972	0.97	0.939	0.0360040066341877	0.0523	0.4911	14004	16757	14424.77
2318623	chr6	rs73742539	28305471	C	T	0.727	0.711	1.0	0.0409979790340721	0.019	0.03109	14004	16757	14424.77
2323298	chr6	rs6908459	28305493	C	A	0.931	0.932	1.01	-0.0503043099097479	0.0337	0.1354	14004	16757	14424.77
2310704	chr6	rs1361386	28305604	G	A	0.539	0.535	0.999	0.0060019521956343	0.017	0.7229	14004	16757	14424.77
2303173	chr6	rs6456814	28305812	C	A	0.812	0.824	1.0	-0.0451019739124202	0.0219	0.03951	14004	16757	14424.77
2309865	chr6	rs117048456	28305891	A	G	0.965	0.964	0.76	0.0430020165445429	0.0512	0.4014	14004	16757	14424.77
2329378	chr6	rs6456815	28306137	C	A	0.539	0.535	0.999	0.0061013488579762	0.017	0.7209	14004	16757	14424.77
2332541	chr6	rs78184384	28306264	C	T	0.931	0.932	1.01	-0.0503043099097479	0.0337	0.1358	14004	16757	14424.77
2333048	chr6	rs213244	28306908	A	C	0.878	0.883	0.995	-0.0540972217202848	0.0262	0.03889	14004	16757	14424.77
2326332	chr6	rs79419345	28307107	T	C	0.796	0.782	0.997	0.0333960906184285	0.0211	0.1124	14004	16757	14424.77
2328433	chr6	rs7757003	28307251	G	A	0.812	0.824	1.0	-0.0449973659307358	0.0219	0.03973	14004	16757	14424.77
2303737	chr6	rs144600472	28307253	C	T	0.941	0.944	0.996	-0.0185000759845861	0.0364	0.6116	14004	16757	14424.77
2324917	chr6	rs77983937	28307892	A	G	0.94	0.94	0.991	0.0141001243787816	0.0357	0.6928	14004	16757	14424.77
2314751	chr6	rs17301128	28308034	C	G	0.881	0.891	1.0	-0.0356997191343252	0.0267	0.1804	14004	16757	14424.77
2313676	chr6	rs2159275	28308446	G	A	0.727	0.711	1.0	0.0414010268486756	0.019	0.02936	14004	16757	14424.77
2328706	chr6	rs13210258	28308671	G	T	0.812	0.824	1.01	-0.0449973659307358	0.0219	0.0396	14004	16757	14424.77
2325040	chr6	rs2108926	28308747	A	T	0.539	0.535	1.0	0.0063001125484799	0.017	0.7113	14004	16757	14424.77
2325292	chr6	rs213243	28308786	T	C	0.877	0.882	0.992	-0.0527996915922012	0.0262	0.04371	14004	16757	14424.77
2324068	chr6	rs1119211	28309136	G	C	0.812	0.824	1.01	-0.0449973659307358	0.0219	0.03955	14004	16757	14424.77
2321417	chr6	rs60568488	28309511	T	C	0.727	0.711	1.0	0.04149696667529	0.019	0.02883	14004	16757	14424.77
2317644	chr6	rs9468344	28309569	T	G	0.539	0.535	1.0	0.0065981840282271	0.017	0.6986	14004	16757	14424.77
2329548	chr6	rs6912584	28309590	T	C	0.88	0.891	1.01	-0.0352956263947246	0.0267	0.1851	14004	16757	14424.77
2306056	chr6	rs10484542	28309753	G	A	0.727	0.711	1.0	0.0416024898545136	0.019	0.02867	14004	16757	14424.77
2332384	chr6	rs73742541	28310615	T	C	0.727	0.711	1.0	0.0416984103556758	0.019	0.02804	14004	16757	14424.77
2314956	chr6	rs7739389	28310935	C	A	0.967	0.968	1.02	-0.0138048499765589	0.0557	0.8039	10391	11411	10437.12
2333377	chr6	rs7759845	28310997	T	G	0.967	0.968	1.02	-0.0143017847108596	0.0557	0.797	10391	11411	10437.12
2306485	chr6	rs73742542	28311069	G	A	0.907	0.916	1.0	-0.0403012967735257	0.0299	0.177	14004	16757	14424.77
2314870	chr6	rs6901001	28311119	A	G	0.931	0.933	1.01	-0.0490011864330638	0.0337	0.1466	14004	16757	14424.77
2324317	chr6	rs6456816	28311421	C	T	0.811	0.823	1.0	-0.044495399886564	0.0219	0.04186	14004	16757	14424.77
2325158	chr6	rs76429896	28311973	A	G	0.883	0.886	0.987	-0.0523991687992084	0.0267	0.04963	14004	16757	14424.77
2321945	chr6	rs75885713	28312356	G	A	0.938	0.938	0.989	0.0063001125484799	0.0352	0.8579	14004	16757	14424.77
2309144	chr6	rs6918631	28312456	C	T	0.931	0.933	1.01	-0.0486966685402845	0.0337	0.149	14004	16757	14424.77
2312003	chr6	rs112479513	28312680	G	A	0.966	0.968	1.02	-0.013399371963117	0.0556	0.8093	10391	11411	10437.12
2330839	chr6	rs213241	28313020	A	G	0.874	0.88	0.995	-0.0593997472816252	0.0259	0.02171	14004	16757	14424.77
2315827	chr6	rs6929449	28313802	A	C	0.931	0.933	1.01	-0.0486021818392175	0.0337	0.1495	14004	16757	14424.77
2318132	chr6	rs6456817	28314422	C	T	0.931	0.932	1.0	-0.0486021818392175	0.0338	0.15	14004	16757	14424.77
2326491	chr6	rs9468345	28314547	G	C	0.876	0.881	0.993	-0.0544033888793865	0.026	0.03656	14004	16757	14424.77
2311424	chr6	rs17378623	28314736	C	G	0.982	0.983	0.99	-0.0499993949944177	0.0667	0.4537	13014	15757	13429.79
2311388	chr6	rs75530353	28315728	C	T	0.934	0.935	0.999	-0.0456984484517478	0.0345	0.1847	14004	16757	14424.77
2316227	chr6	rs213240	28315875	T	C	0.407	0.408	0.99	-0.0203047533403643	0.0174	0.2428	14004	16757	14424.77
2326153	chr6	rs6942030	28315958	A	T	0.539	0.535	0.999	0.0067968490002727	0.017	0.6902	14004	16757	14424.77
2321632	chr6	rs60698636	28316045	A	G	0.727	0.711	1.0	0.0418998134646779	0.019	0.02774	14004	16757	14424.77
2327553	chr6	rs182812171	28316442	G	A	0.966	0.964	0.762	0.0479040574070545	0.0516	0.3528	14004	16757	14424.77
2333345	chr6	rs12180820	28316478	C	T	0.539	0.535	0.999	0.0067968490002727	0.017	0.69	14004	16757	14424.77
2331858	chr6	rs77914337	28317238	T	G	0.875	0.88	0.995	-0.0568031828243105	0.0259	0.02837	14004	16757	14424.77
2332153	chr6	rs73742544	28317536	T	A	0.932	0.929	0.99	0.0409979790340721	0.0333	0.2181	14004	16757	14424.77
2332560	chr6	rs80028957	28317582	G	A	0.934	0.935	0.998	-0.0458031298018141	0.0345	0.1841	14004	16757	14424.77
2332688	chr6	rs73387810	28318166	G	A	0.966	0.968	1.02	-0.0154994990469515	0.0557	0.7811	10391	11411	10437.12
2306573	chr6	rs213239	28318481	A	G	0.874	0.88	0.995	-0.0594952597858765	0.0259	0.02143	14004	16757	14424.77
2329374	chr6	rs73742545	28319023	T	G	0.727	0.71	0.999	0.0425996136188173	0.019	0.02518	14004	16757	14424.77
2309504	chr6	rs9468350	28319107	A	G	0.812	0.824	1.01	-0.0449032281024259	0.0219	0.04031	14004	16757	14424.77
2330101	chr6	rs758397	28320308	G	T	0.733	0.718	1.0	0.0356952753244514	0.0192	0.06272	14004	16757	14424.77
2329277	chr6	rs758398	28320674	C	T	0.545	0.541	0.998	0.0017983819413794	0.017	0.9143	14004	16757	14424.77
2327387	chr6	rs56131013	28320677	G	A	0.88	0.891	1.0	-0.0349952529972629	0.0267	0.1894	14004	16757	14424.77
2323207	chr6	rs2077474	28320965	C	T	0.733	0.718	1.0	0.0358014124633833	0.0192	0.06199	14004	16757	14424.77
2316834	chr6	rs1474589	28321544	G	T	0.907	0.916	1.0	-0.0388032003238938	0.0299	0.1944	14004	16757	14424.77
2321448	chr6	rs79144650	28321836	C	T	0.931	0.933	1.0	-0.0488016642355575	0.0338	0.1485	14004	16757	14424.77
2320133	chr6	rs213238	28321993	T	C	0.433	0.431	0.986	-0.0180010511095525	0.0173	0.2982	14004	16757	14424.77
2330933	chr6	rs6903652	28322120	C	G	0.88	0.891	1.0	-0.0349020520092649	0.0267	0.1905	14004	16757	14424.77
2315323	chr6	rs78787804	28322193	G	T	0.931	0.933	1.0	-0.0492007484476219	0.0338	0.146	14004	16757	14424.77
2329963	chr6	rs6903823	28322296	A	G	0.88	0.891	1.0	-0.0352023974087295	0.0267	0.1868	14004	16757	14424.77
2327919	chr6	rs79885202	28323108	T	G	0.868	0.872	0.982	-0.0393023164827424	0.0254	0.1217	14004	16757	14424.77
2307770	chr6	rs75521677	28323338	G	A	0.811	0.795	0.969	0.0487044462100383	0.0219	0.0264	14004	16757	14424.77
2317970	chr6	rs213237	28323938	T	C	0.473	0.473	0.993	-0.0064004391810282	0.017	0.7053	14004	16757	14424.77
2320999	chr6	rs213236	28324397	T	C	0.477	0.475	0.992	-0.0046005663955682	0.017	0.7865	14004	16757	14424.77
2306362	chr6	rs213235	28324757	G	A	0.966	0.968	1.0	-0.0231048737150968	0.0532	0.6646	11381	12411	11432.09
2320830	chr6	rs6921919	28325201	C	G	0.907	0.916	1.0	-0.0396039865931634	0.0298	0.1843	14004	16757	14424.77
2320188	chr6	rs6922111	28325308	C	T	0.907	0.916	1.0	-0.0396976268585458	0.0298	0.1833	14004	16757	14424.77
2307948	chr6	rs116406755	28326431	G	A	0.96	0.968	0.997	-0.088995161571562	0.0503	0.07662	11267	13839	11612.39
2331884	chr6	rs213232	28326490	A	G	0.477	0.475	0.994	-0.0052035148315978	0.017	0.7616	14004	16757	14424.77
2317585	chr6	rs213231	28326988	G	T	0.858	0.861	0.999	0.0043007385516922	0.0243	0.8585	14004	16757	14424.77
2324292	chr6	rs733743	28327371	G	C	0.784	0.768	1.0	0.0379988130912113	0.0206	0.06467	14004	16757	14424.77
2306473	chr6	rs78769075	28328064	C	T	0.797	0.783	0.999	0.0262036654966364	0.0211	0.2136	14004	16757	14424.77
2321086	chr6	rs78512949	28328293	G	A	0.944	0.942	1.0	0.0315955615897506	0.0366	0.3876	14004	16757	14424.77
2307155	chr6	rs1555047	28328683	G	A	0.887	0.887	0.995	0.0099998345783334	0.0267	0.7086	14004	16757	14424.77
2326388	chr6	rs1555046	28329037	C	G	0.887	0.887	0.995	0.0100988346774146	0.0267	0.7045	14004	16757	14424.77
2321208	chr6	rs78320307	28329610	C	T	0.982	0.983	0.98	-0.0456042446050211	0.0676	0.5	13014	15757	13429.79
2315740	chr6	rs11751487	28329625	C	T	0.87	0.875	0.999	-0.049400350295127	0.0255	0.05261	14004	16757	14424.77
2320273	chr6	rs112181044	28329677	C	T	0.887	0.887	0.995	0.0099998345783334	0.0267	0.7081	14004	16757	14424.77
2310447	chr6	rs9461455	28329731	C	T	0.72	0.731	0.995	-0.0374007702544828	0.019	0.04878	14004	16757	14424.77
2332166	chr6	rs59457415	28330053	G	C	0.974	0.974	1.01	0.0335024720540013	0.0679	0.6215	9030	9904	9009.43
2308483	chr6	rs213230	28330264	A	G	0.849	0.856	0.994	-0.0181028726978536	0.0239	0.449	14004	16757	14424.77
2330943	chr6	rs60184496	28330431	A	G	0.887	0.887	0.996	0.009504687014246	0.0267	0.7216	14004	16757	14424.77
2327378	chr6	rs17856167	28331094	G	A	0.866	0.871	1.0	-0.044599955369026	0.0251	0.07545	14004	16757	14424.77
2331603	chr6	rs13201752	28331127	A	G	0.716	0.727	0.997	-0.0353992243518656	0.0189	0.06085	14004	16757	14424.77
2325168	chr6	rs13201753	28331128	A	C	0.716	0.727	0.997	-0.0355028330426552	0.0189	0.0602	14004	16757	14424.77
2308979	chr6	rs213228	28331252	A	C	0.686	0.701	0.998	-0.0360003042410416	0.0184	0.0507	14004	16757	14424.77
2316211	chr6	rs213227	28331573	T	A	0.967	0.971	0.969	-0.0057967688471774	0.0524	0.9115	12348	15108	12772.29
2307786	chr6	rs35875412	28331818	C	T	0.958	0.966	0.997	-0.0998976863400252	0.0482	0.03804	11814	14379	12155.87
2322263	chr6	rs13199081	28331834	T	C	0.829	0.84	1.0	-0.0577986187273719	0.0228	0.01115	14004	16757	14424.77
2314383	chr6	rs34924864	28332006	T	G	0.715	0.727	0.997	-0.0353992243518656	0.0189	0.06084	14004	16757	14424.77
2319685	chr6	rs16894011	28332453	T	A	0.866	0.87	1.0	-0.0440981887217984	0.0251	0.07861	14004	16757	14424.77
2306454	chr6	rs2027362	28332698	T	C	0.886	0.886	0.995	0.0071047017299317	0.0266	0.7892	14004	16757	14424.77
2314945	chr6	rs17313059	28333396	T	C	0.886	0.886	0.996	0.0065981840282271	0.0266	0.8025	14004	16757	14424.77
2332955	chr6	rs35191424	28334831	T	C	0.723	0.734	0.997	-0.0356997191343252	0.0191	0.06078	14004	16757	14424.77
2322723	chr6	rs57204212	28335007	C	A	0.886	0.886	0.996	0.0064988367398296	0.0266	0.8065	14004	16757	14424.77
2310880	chr6	rs11751928	28335378	C	T	0.838	0.848	1.01	-0.0566973436785452	0.0233	0.01489	14004	16757	14424.77
2317653	chr6	rs11752496	28335903	C	G	0.717	0.729	0.992	-0.0385953087593848	0.019	0.04179	14004	16757	14424.77
2311102	chr6	rs7750526	28336004	A	T	0.838	0.848	1.01	-0.0584027170759943	0.0233	0.01205	14004	16757	14424.77
2315334	chr6	rs76980205	28336692	A	G	0.942	0.944	0.998	-0.0208049294331883	0.0364	0.5674	14004	16757	14424.77
2322281	chr6	rs1054372	28336742	G	T	0.723	0.734	0.996	-0.0366951051877892	0.0191	0.05438	14004	16757	14424.77
2317126	chr6	rs9295770	28337241	G	A	0.931	0.933	0.997	-0.0562952570552056	0.0339	0.09677	14004	16757	14424.77
2311560	chr6	rs73401666	28337472	T	G	0.966	0.968	1.02	-0.0125990355765152	0.0555	0.82	10391	11411	10437.12
2321752	chr6	rs17313276	28337749	G	A	0.885	0.886	0.995	0.0060019521956343	0.0266	0.8208	14004	16757	14424.77
2313376	chr6	rs12661831	28337769	G	A	0.964	0.961	0.451	0.0172994970780611	0.0782	0.8249	12376	14891	12686.42
2307908	chr6	rs9468354	28337801	T	A	0.723	0.734	0.996	-0.036798848237098	0.0191	0.05339	14004	16757	14424.77
2325621	chr6	rs76043707	28338473	T	C	0.943	0.942	1.0	0.03029639423135	0.0363	0.4038	14004	16757	14424.77
2319492	chr6	rs78620132	28339253	T	C	0.943	0.942	0.999	0.03029639423135	0.0363	0.4049	14004	16757	14424.77
2308073	chr6	rs116537337	28339478	A	G	0.974	0.98	0.94	-0.174198637214404	0.0758	0.02159	8173	8955	8108.77
2303186	chr6	rs73742547	28339952	G	A	0.885	0.886	0.995	0.005703702916678	0.0266	0.8297	14004	16757	14424.77
2330001	chr6	rs16894020	28340245	G	A	0.794	0.777	1.0	0.0409979790340721	0.0209	0.04948	14004	16757	14424.77
2311119	chr6	rs7773051	28340316	G	A	0.723	0.734	0.997	-0.0369959896867261	0.0191	0.05223	14004	16757	14424.77
2309827	chr6	rs4455662	28340529	G	A	0.589	0.589	0.987	0.0193025022544974	0.0173	0.2652	14004	16757	14424.77
2315952	chr6	rs10946954	28340625	C	T	0.589	0.589	0.987	0.0193025022544974	0.0173	0.2649	14004	16757	14424.77
2327115	chr6	rs12697938	28341099	T	C	0.723	0.734	0.997	-0.0372035489975441	0.0191	0.05065	14004	16757	14424.77
2329009	chr6	rs76413176	28341188	C	T	0.932	0.933	0.997	-0.0534007767271153	0.0341	0.1171	14004	16757	14424.77
2315178	chr6	rs13437294	28341535	C	A	0.723	0.734	0.997	-0.0372969647443931	0.0191	0.05031	14004	16757	14424.77
2307317	chr6	rs9468355	28341877	T	C	0.723	0.734	0.997	-0.0372969647443931	0.019	0.0502	14004	16757	14424.77
2304679	chr6	rs9468356	28341976	G	A	0.838	0.849	1.01	-0.0577986187273719	0.0233	0.01301	14004	16757	14424.77
2326729	chr6	rs9468357	28342053	T	C	0.723	0.734	0.997	-0.0372969647443931	0.019	0.05018	14004	16757	14424.77
2311798	chr6	rs73742550	28342612	T	G	0.885	0.886	0.995	0.0053954185169075	0.0265	0.839	14004	16757	14424.77
2317487	chr6	rs9468358	28342745	T	C	0.838	0.849	1.01	-0.0577986187273719	0.0233	0.01304	14004	16757	14424.77
2327996	chr6	rs73742551	28342884	A	C	0.885	0.886	0.995	0.0053954185169075	0.0265	0.839	14004	16757	14424.77
2321710	chr6	rs6916243	28342921	T	C	0.0331	0.0293	0.998	0.0119977384336167	0.0527	0.8197	11857	14429	12202.39
2320250	chr6	rs34513104	28343343	G	A	0.723	0.734	0.997	-0.0372969647443931	0.019	0.05035	14004	16757	14424.77
2308315	chr6	rs77753393	28343501	T	A	0.875	0.879	1.0	-0.0460020545617973	0.0259	0.0753	14004	16757	14424.77
2311962	chr6	rs79130209	28343547	G	A	0.982	0.983	0.95	-0.044599955369026	0.0916	0.6268	8119	7683	7673.13
2331269	chr6	rs6938371	28343733	G	C	0.931	0.933	0.997	-0.0582013104087528	0.0339	0.08571	14004	16757	14424.77
2315723	chr6	rs9461456	28343816	A	G	0.723	0.734	0.997	-0.0372969647443931	0.019	0.05025	14004	16757	14424.77
2333695	chr6	rs9468360	28344438	T	G	0.723	0.734	0.997	-0.0372969647443931	0.019	0.05026	14004	16757	14424.77
2308080	chr6	rs16894021	28345026	C	A	0.723	0.734	0.997	-0.0372969647443931	0.0191	0.0503	14004	16757	14424.77
2306203	chr6	rs11751693	28345083	C	T	0.723	0.734	0.997	-0.0372969647443931	0.0191	0.05033	14004	16757	14424.77
2332597	chr6	rs9368565	28345210	C	T	0.589	0.589	0.988	0.0190964956909883	0.0173	0.27	14004	16757	14424.77
2304436	chr6	rs76773322	28345212	G	C	0.885	0.886	0.995	0.0053954185169075	0.0265	0.8388	14004	16757	14424.77
2315072	chr6	rs9461457	28345343	G	A	0.931	0.933	0.996	-0.0579999442979887	0.0339	0.08667	14004	16757	14424.77
2305583	chr6	rs11754208	28345403	T	C	0.723	0.734	0.997	-0.0372969647443931	0.0191	0.05027	14004	16757	14424.77
2331060	chr6	rs7749736	28346031	G	C	0.723	0.734	0.997	-0.0372969647443931	0.0191	0.05031	14004	16757	14424.77
2307895	chr6	rs9468361	28346318	T	C	0.723	0.734	0.997	-0.0372969647443931	0.0191	0.05034	14004	16757	14424.77
2331952	chr6	rs7774788	28346769	T	C	0.116	0.115	0.995	-0.0024028846163103	0.0265	0.9269	14004	16757	14424.77
2304409	chr6	rs7774981	28346910	T	C	0.838	0.848	1.01	-0.0594952597858765	0.0232	0.01049	14004	16757	14424.77
2316421	chr6	rs7754960	28346945	G	C	0.838	0.848	1.01	-0.0594952597858765	0.0232	0.01048	14004	16757	14424.77
2312314	chr6	rs7775132	28347013	T	C	0.723	0.734	0.998	-0.0372969647443931	0.0191	0.0504	14004	16757	14424.77
2319909	chr6	rs73742555	28347713	C	T	0.885	0.885	0.996	0.0053954185169075	0.0265	0.8379	14004	16757	14424.77
2329612	chr6	rs1052215	28348158	T	G	0.589	0.589	0.989	0.0190964956909883	0.0173	0.2698	14004	16757	14424.77
2327741	chr6	rs2072318	28348418	A	G	0.885	0.885	0.996	0.0053954185169075	0.0265	0.8383	14004	16757	14424.77
2315839	chr6	rs2072319	28348660	T	C	0.885	0.885	0.996	0.0055048206344449	0.0265	0.8369	14004	16757	14424.77
2307977	chr6	rs2531825	28349264	C	T	0.48	0.479	0.992	-0.0059979518036359	0.017	0.7259	14004	16757	14424.77
2325855	chr6	rs3734563	28349725	A	G	0.723	0.734	0.998	-0.0375980304153185	0.019	0.04862	14004	16757	14424.77
2324572	chr6	rs3734562	28349730	A	G	0.885	0.885	0.996	0.0053954185169075	0.0265	0.8375	14004	16757	14424.77
2315247	chr6	rs1556957	28349926	A	G	0.885	0.885	0.996	0.0053954185169075	0.0265	0.8375	14004	16757	14424.77
2330030	chr6	rs2232440	28350239	G	T	0.966	0.967	1.02	-0.0127003085782322	0.0555	0.8184	10391	11411	10437.12
2322878	chr6	rs2232438	28350479	A	C	0.885	0.885	0.996	0.0055048206344449	0.0265	0.8361	14004	16757	14424.77
2332821	chr6	rs9654587	28350576	T	C	0.931	0.933	0.996	-0.057194885093252	0.034	0.09238	14004	16757	14424.77
2324465	chr6	rs376874208	28350713	A	G	0.956	0.962	0.59	-0.165594241661763	0.0553	0.002739	14004	16757	14424.77
2312871	chr6	rs28505234	28350772	A	G	0.84	0.85	1.0	-0.0566020980240563	0.0234	0.01573	14004	16757	14424.77
2328969	chr6	rs1591913	28351728	C	T	0.723	0.734	0.998	-0.0374007702544828	0.019	0.0498	14004	16757	14424.77
2320787	chr6	rs3799500	28352657	C	G	0.838	0.849	1.01	-0.0577986187273719	0.0233	0.01295	14004	16757	14424.77
2329907	chr6	rs7759191	28353434	A	C	0.723	0.734	0.998	-0.0370997639570267	0.019	0.05122	14004	16757	14424.77
2313398	chr6	rs2531826	28353858	C	A	0.967	0.971	0.996	-0.0137034650584925	0.0526	0.7943	11857	14429	12202.39
2321975	chr6	rs3799499	28354250	G	T	0.838	0.849	1.01	-0.0596969272581274	0.0232	0.01027	14004	16757	14424.77
2319504	chr6	rs7764722	28354533	C	T	0.723	0.734	0.998	-0.0369959896867261	0.019	0.05234	14004	16757	14424.77
2303385	chr6	rs7764737	28354615	A	T	0.723	0.734	0.998	-0.0369959896867261	0.019	0.05234	14004	16757	14424.77
2320626	chr6	rs17314224	28354946	T	C	0.885	0.885	0.996	0.0063001125484799	0.0265	0.8116	14004	16757	14424.77
2316313	chr6	rs74525464	28355671	C	T	0.959	0.967	0.994	-0.0915014422624946	0.0501	0.0681	11267	13839	11612.39
2327066	chr6	rs77082598	28355710	G	T	0.966	0.967	1.02	-0.0119005312583873	0.0554	0.83	10391	11411	10437.12
2324593	chr6	rs9468364	28355711	T	A	0.875	0.88	1.0	-0.0456984484517478	0.0259	0.07768	14004	16757	14424.77
2326973	chr6	rs75349236	28355731	G	A	0.794	0.778	1.0	0.0385955177593629	0.0209	0.06441	14004	16757	14424.77
2313546	chr6	rs9461458	28355875	C	T	0.723	0.734	0.998	-0.0369959896867261	0.019	0.05222	14004	16757	14424.77
2324747	chr6	rs9468365	28357966	A	T	0.723	0.734	0.998	-0.0369959896867261	0.019	0.05206	14004	16757	14424.77
2303673	chr6	rs2859379	28358195	C	T	0.966	0.97	0.989	-0.0290993078252748	0.0497	0.5585	12966	15538	13311.39
2314549	chr6	rs1361385	28358320	A	G	0.723	0.734	0.999	-0.0369959896867261	0.019	0.05195	14004	16757	14424.77
2308200	chr6	rs1416918	28358335	G	C	0.723	0.734	0.999	-0.0369959896867261	0.019	0.05195	14004	16757	14424.77
2312998	chr6	rs2232434	28358893	T	C	0.885	0.885	0.997	0.0065981840282271	0.0265	0.8026	14004	16757	14424.77
2304014	chr6	rs2859348	28359170	A	G	0.391	0.391	0.927	-0.021203207651103	0.018	0.2387	14004	16757	14424.77
2318770	chr6	rs2232430	28359186	C	T	0.787	0.77	1.0	0.0416984103556758	0.0206	0.0431	14004	16757	14424.77
2318631	chr6	rs2232428	28359700	C	T	0.957	0.966	1.0	-0.094101910056301	0.0477	0.04852	11814	14379	12155.87
2327456	chr6	rs2232427	28359709	T	G	0.838	0.849	1.01	-0.0601003842529617	0.0232	0.009742	14004	16757	14424.77
2327045	chr6	rs9468367	28360246	C	A	0.723	0.734	0.999	-0.0369959896867261	0.019	0.05182	14004	16757	14424.77
2318072	chr6	rs73742558	28360439	T	G	0.885	0.885	0.996	0.0066975214477213	0.0265	0.8001	14004	16757	14424.77
2310247	chr6	rs17392982	28360571	C	T	0.885	0.885	0.996	0.0066975214477213	0.0265	0.7994	14004	16757	14424.77
2326089	chr6	rs9461459	28361916	T	C	0.723	0.734	0.999	-0.0369959896867261	0.019	0.0521	14004	16757	14424.77
2320614	chr6	rs56295386	28362308	C	T	0.957	0.966	1.0	-0.094200795398827	0.0477	0.04842	11814	14379	12155.87
2330189	chr6	rs28360638	28362329	C	T	0.723	0.734	0.999	-0.0369959896867261	0.019	0.05211	14004	16757	14424.77
2332141	chr6	rs16894060	28362471	T	C	0.723	0.734	0.998	-0.036798848237098	0.0191	0.05341	14004	16757	14424.77
2318653	chr6	rs57071502	28362558	G	A	0.838	0.849	1.01	-0.0582967085104029	0.0233	0.01223	14004	16757	14424.77
2324864	chr6	rs2859359	28362708	A	G	0.967	0.971	0.995	-0.0151034855773182	0.0526	0.7745	11857	14429	12202.39
2308412	chr6	rs111669150	28362987	C	T	0.943	0.941	0.998	0.0333960906184285	0.0363	0.357	14004	16757	14424.77
2321010	chr6	rs78680299	28364027	A	C	0.943	0.946	0.998	-0.0136020904182857	0.0369	0.7127	14004	16757	14424.77
2332763	chr6	rs17393066	28364793	A	G	0.943	0.941	0.998	0.0335024720540013	0.0363	0.3564	14004	16757	14424.77
2307237	chr6	rs9468368	28364949	G	A	0.723	0.734	0.999	-0.0369959896867261	0.019	0.05221	14004	16757	14424.77
2307981	chr6	rs2041230	28365515	T	C	0.723	0.734	0.999	-0.0369959896867261	0.019	0.05224	14004	16757	14424.77
2331655	chr6	rs2232422	28366262	G	A	0.959	0.967	0.995	-0.0916987090225895	0.0501	0.0674	11267	13839	11612.39
2309073	chr6	rs1005125	28367355	G	A	0.479	0.477	0.994	-0.0048015088161939	0.017	0.7778	14004	16757	14424.77
2327814	chr6	rs1005126	28367623	C	G	0.838	0.849	1.01	-0.0603977725486758	0.0233	0.009399	14004	16757	14424.77
2318524	chr6	rs1005127	28367658	G	A	0.723	0.734	0.999	-0.0369959896867261	0.019	0.05226	14004	16757	14424.77
2329513	chr6	rs4580862	28367663	T	C	0.723	0.734	0.999	-0.0369959896867261	0.019	0.05226	14004	16757	14424.77
2331646	chr6	rs4357130	28367683	T	G	0.723	0.734	0.998	-0.0369026020501437	0.019	0.05241	14004	16757	14424.77
2329723	chr6	rs2232420	28367745	G	C	0.885	0.888	0.978	-0.0453949344903922	0.027	0.09301	14004	16757	14424.77
2303193	chr6	rs2232419	28367768	G	A	0.943	0.941	0.998	0.0335024720540013	0.0363	0.3567	14004	16757	14424.77
2326482	chr6	rs78264909	28368106	T	C	0.959	0.968	0.995	-0.091896014704537	0.0502	0.06694	11267	13839	11612.39
2313378	chr6	rs11966042	28368861	A	G	0.966	0.967	1.02	-0.0123965203365513	0.0553	0.8222	10391	11411	10437.12
2330403	chr6	rs9468370	28368940	C	T	0.723	0.734	0.999	-0.0369959896867261	0.019	0.05236	14004	16757	14424.77
2317758	chr6	rs11755942	28369537	A	G	0.723	0.734	0.999	-0.0369959896867261	0.019	0.05236	14004	16757	14424.77
2333273	chr6	rs13196606	28370078	G	A	0.838	0.849	1.01	-0.0605040040910452	0.0233	0.009298	14004	16757	14424.77
2311254	chr6	rs6907950	28370246	C	T	0.723	0.734	0.999	-0.0369959896867261	0.019	0.05235	14004	16757	14424.77
2320140	chr6	rs6908137	28370393	A	C	0.723	0.734	0.998	-0.0372969647443931	0.019	0.05013	14004	16757	14424.77
2321215	chr6	rs73399084	28370778	T	C	0.966	0.967	1.02	-0.0142003494011414	0.0553	0.7979	10391	11411	10437.12
2305629	chr6	rs117618166	28371023	G	C	0.985	0.984	0.827	0.0347008987793103	0.1015	0.7327	7115	10100	7894.71
2323392	chr6	rs59732975	28371125	G	A	0.878	0.877	0.992	0.0192044091837133	0.0258	0.4585	14004	16757	14424.77
2332093	chr6	rs78749293	28371184	T	C	0.883	0.888	1.0	-0.0622052453438987	0.0266	0.01941	14004	16757	14424.77
2322535	chr6	rs10484541	28371346	G	C	0.943	0.941	0.997	0.0341018649449722	0.0363	0.348	14004	16757	14424.77
2321878	chr6	rs4254981	28371402	A	C	0.723	0.734	0.999	-0.0372035489975441	0.019	0.05101	14004	16757	14424.77
2305572	chr6	rs9717944	28371521	A	T	0.878	0.877	0.992	0.0190964956909883	0.0258	0.4591	14004	16757	14424.77
2321610	chr6	rs58020991	28371794	G	A	0.845	0.857	1.01	-0.0736034840446347	0.0237	0.001925	14004	16757	14424.77
2328326	chr6	rs71559081	28372069	T	A	0.845	0.857	1.01	-0.0736034840446347	0.0237	0.00193	14004	16757	14424.77
2316526	chr6	rs146325284	28372563	C	G	0.878	0.877	0.992	0.0189983824093147	0.0258	0.4626	14004	16757	14424.77
2317998	chr6	rs2531827	28373154	T	C	0.411	0.411	0.992	-0.019203206984436	0.0173	0.266	14004	16757	14424.77
2332298	chr6	rs13217326	28373155	G	A	0.845	0.857	1.01	-0.073904915847972	0.0237	0.001854	14004	16757	14424.77
2322364	chr6	rs113089261	28373346	G	A	0.878	0.877	0.992	0.0188021269625962	0.0258	0.4666	14004	16757	14424.77
2303767	chr6	rs2531828	28373790	G	C	0.966	0.97	0.995	-0.021203207651103	0.0523	0.6859	11857	14429	12202.39
2305298	chr6	rs4713163	28374877	C	T	0.962	0.962	0.877	0.0326994961630157	0.0486	0.5014	13014	15757	13429.79
2320837	chr6	rs6905380	28374902	A	G	0.844	0.856	1.01	-0.0726029514196542	0.0237	0.002174	14004	16757	14424.77
2316091	chr6	rs6928771	28375209	T	G	0.721	0.733	0.997	-0.0369026020501437	0.019	0.05281	14004	16757	14424.77
2311856	chr6	rs6928773	28375210	T	C	0.721	0.733	0.997	-0.0369026020501437	0.019	0.05281	14004	16757	14424.77
2315389	chr6	rs16901847	28375851	G	A	0.957	0.965	1.0	-0.0995993652227547	0.0476	0.03619	11814	14379	12155.87
2328289	chr6	rs17393342	28376023	G	A	0.877	0.877	0.992	0.0189002595004805	0.0258	0.4639	14004	16757	14424.77
2326773	chr6	rs6912921	28376510	G	A	0.931	0.933	0.998	-0.057194885093252	0.0339	0.09184	14004	16757	14424.77
2325980	chr6	rs17314865	28376981	T	C	0.877	0.877	0.992	0.0192044091837133	0.0258	0.4566	14004	16757	14424.77
2315105	chr6	rs72854550	28378131	G	A	0.787	0.77	1.0	0.0416984103556758	0.0206	0.04291	14004	16757	14424.77
2314433	chr6	rs80340004	28378542	G	A	0.877	0.877	0.992	0.0194986595340326	0.0258	0.4493	14004	16757	14424.77
2320606	chr6	rs75431337	28378544	C	T	0.883	0.888	1.0	-0.0630995569433169	0.0267	0.01788	14004	16757	14424.77
2317549	chr6	rs6929825	28378959	A	G	0.723	0.734	0.999	-0.0372969647443931	0.019	0.0504	14004	16757	14424.77
2319317	chr6	rs2859362	28379031	A	G	0.966	0.97	0.995	-0.0239956055562207	0.0522	0.6459	11857	14429	12202.39
2329706	chr6	rs9468371	28379360	A	G	0.479	0.477	0.996	-0.0046005663955682	0.017	0.7884	14004	16757	14424.77
2314349	chr6	rs9468372	28379361	T	A	0.479	0.477	0.996	-0.0046005663955682	0.017	0.7882	14004	16757	14424.77
2331050	chr6	rs35599905	28379663	C	T	0.723	0.734	0.999	-0.0372969647443931	0.019	0.05032	14004	16757	14424.77
2314231	chr6	rs1124131	28380248	A	C	0.723	0.734	0.999	-0.0372969647443931	0.019	0.05026	14004	16757	14424.77
2322257	chr6	rs1124132	28380321	T	G	0.411	0.411	0.992	-0.0194988734340555	0.0173	0.26	14004	16757	14424.77
2328028	chr6	rs116511049	28380931	C	T	0.96	0.968	0.995	-0.0919946821460059	0.0502	0.06665	11267	13839	11612.39
2332945	chr6	rs6899389	28381140	C	A	0.723	0.734	0.999	-0.0372969647443931	0.019	0.05013	14004	16757	14424.77
2328165	chr6	rs6922374	28381272	T	C	0.723	0.734	0.999	-0.0372969647443931	0.019	0.05016	14004	16757	14424.77
2317099	chr6	rs6899603	28381305	A	G	0.723	0.734	0.999	-0.0372969647443931	0.019	0.05004	14004	16757	14424.77
2310875	chr6	rs6922429	28381345	T	C	0.723	0.734	0.999	-0.0372969647443931	0.019	0.05016	14004	16757	14424.77
2314982	chr6	rs73401012	28381360	C	T	0.967	0.971	1.01	-0.0071958279818024	0.0549	0.8952	10867	13429	11207.42
2306952	chr6	rs3757180	28381999	G	A	0.932	0.933	0.996	-0.0557981629302465	0.0341	0.101	14004	16757	14424.77
2333068	chr6	rs1558205	28382262	C	A	0.693	0.707	0.997	-0.0394999521368577	0.0185	0.03313	14004	16757	14424.77
2323788	chr6	rs13203055	28382410	G	A	0.846	0.858	1.01	-0.0754026560491867	0.0238	0.001506	14004	16757	14424.77
2322972	chr6	rs7451726	28382494	A	G	0.723	0.734	0.998	-0.0358966439977618	0.0191	0.05955	14004	16757	14424.77
2333690	chr6	rs140411060	28382525	C	T	0.944	0.944	0.937	-0.0646985339389367	0.0385	0.0925	14004	16757	14424.77
2325109	chr6	rs2108927	28382526	A	G	0.411	0.411	0.993	-0.0196008476550609	0.0173	0.2576	14004	16757	14424.77
2333313	chr6	rs151034082	28382616	G	A	0.987	0.987	0.717	0.0686021284901822	0.1003	0.4936	10544	13141	10893.11
2332549	chr6	rs6922169	28382932	G	A	0.723	0.734	0.999	-0.0372969647443931	0.019	0.05012	14004	16757	14424.77
2306553	chr6	rs17314991	28383038	G	A	0.877	0.876	0.993	0.0208021276292633	0.0257	0.419	14004	16757	14424.77
2321508	chr6	rs17393506	28383418	A	C	0.877	0.876	0.993	0.0209000641077417	0.0257	0.4171	14004	16757	14424.77
2332048	chr6	rs4412194	28383589	C	T	0.787	0.77	1.0	0.0418039122811836	0.0206	0.04233	14004	16757	14424.77
2320747	chr6	rs13210866	28383842	G	A	0.723	0.734	0.999	-0.0372969647443931	0.019	0.05007	14004	16757	14424.77
2314773	chr6	rs36018474	28385529	C	G	0.723	0.734	0.999	-0.0374007702544828	0.019	0.04975	14004	16757	14424.77
2325510	chr6	rs13201726	28385551	T	A	0.723	0.734	0.999	-0.0374007702544828	0.019	0.04971	14004	16757	14424.77
2325821	chr6	rs6940744	28385957	G	A	0.846	0.858	1.01	-0.0762980609560639	0.0238	0.001324	14004	16757	14424.77
2316627	chr6	rs11760133	28386739	A	T	0.723	0.734	0.998	-0.0374007702544828	0.019	0.04968	14004	16757	14424.77
2306653	chr6	rs73740609	28387294	G	T	0.877	0.876	0.995	0.0217027816432335	0.0257	0.3986	14004	16757	14424.77
2319672	chr6	rs10484540	28387443	T	C	0.877	0.876	0.995	0.0218006299588528	0.0257	0.3973	14004	16757	14424.77
2311423	chr6	rs2027361	28388308	A	G	0.723	0.734	0.999	-0.0374007702544828	0.019	0.04959	14004	16757	14424.77
2316824	chr6	rs2531831	28388765	G	C	0.479	0.477	0.997	-0.0046005663955682	0.017	0.7845	14004	16757	14424.77
2318394	chr6	rs77176537	28388870	G	A	0.877	0.876	0.995	0.0218006299588528	0.0257	0.3965	14004	16757	14424.77
2318865	chr6	rs56241479	28389174	G	T	0.877	0.876	0.995	0.0218006299588528	0.0257	0.3965	14004	16757	14424.77
2321058	chr6	rs2531832	28389222	G	A	0.411	0.411	0.993	-0.0194988734340555	0.0173	0.2583	14004	16757	14424.77
2327665	chr6	rs4642462	28389251	G	C	0.723	0.734	0.999	-0.0374007702544828	0.019	0.04959	14004	16757	14424.77
2309137	chr6	rs16894091	28390137	T	A	0.846	0.858	1.01	-0.0766003062087967	0.0237	0.001252	14004	16757	14424.77
2333097	chr6	rs16894095	28390230	C	T	0.723	0.734	0.999	-0.0366951051877892	0.019	0.05419	14004	16757	14424.77
2309180	chr6	rs1015690	28390526	G	T	0.877	0.876	0.995	0.021898468701116	0.0257	0.3949	14004	16757	14424.77
2312035	chr6	rs3800328	28390843	C	T	0.723	0.734	0.999	-0.0372969647443931	0.019	0.04994	14004	16757	14424.77
2314074	chr6	rs2859365	28391465	A	G	0.479	0.477	0.997	-0.0045001103249234	0.017	0.7917	14004	16757	14424.77
2310563	chr6	rs67211468	28391987	T	C	0.723	0.734	0.999	-0.0374007702544828	0.019	0.04965	14004	16757	14424.77
2315037	chr6	rs13193272	28392743	C	A	0.846	0.858	1.01	-0.0766003062087967	0.0238	0.001254	14004	16757	14424.77
2320994	chr6	rs79618926	28393021	C	A	0.877	0.876	0.995	0.0218006299588528	0.0257	0.3968	14004	16757	14424.77
2326746	chr6	rs80123514	28393698	T	G	0.932	0.933	0.997	-0.0562000496881991	0.034	0.09858	14004	16757	14424.77
2305091	chr6	rs10807030	28394631	A	T	0.883	0.889	1.01	-0.0659047873877183	0.0267	0.01347	14004	16757	14424.77
2308741	chr6	rs10807031	28394650	C	T	0.883	0.889	1.01	-0.0659047873877183	0.0267	0.01347	14004	16757	14424.77
2319299	chr6	rs35560946	28395437	C	T	0.722	0.733	0.997	-0.0361972883118878	0.019	0.05752	14004	16757	14424.77
2320058	chr6	rs75555497	28395460	A	G	0.877	0.876	0.993	0.023198814502523	0.0258	0.3685	14004	16757	14424.77
2319015	chr6	rs1339898	28395506	C	T	0.693	0.708	0.997	-0.0391983134041576	0.0185	0.03441	14004	16757	14424.77
2319241	chr6	rs13209596	28396190	C	A	0.846	0.858	1.01	-0.0767946549790727	0.0238	0.001223	14004	16757	14424.77
2332971	chr6	rs17393786	28396270	A	G	0.876	0.875	0.991	0.0239020562806236	0.0257	0.3517	14004	16757	14424.77
2313536	chr6	rs74409142	28396444	C	G	0.793	0.777	1.0	0.0411035548784171	0.0208	0.04818	14004	16757	14424.77
2307832	chr6	rs17315340	28397103	G	A	0.877	0.876	0.993	0.023003381764963	0.0258	0.3709	14004	16757	14424.77
2306708	chr6	rs740621	28397787	A	G	0.723	0.734	0.997	-0.0369959896867261	0.0191	0.0525	14004	16757	14424.77
2313940	chr6	rs2247002	28397951	G	C	0.479	0.478	0.997	-0.0042992284528324	0.017	0.7982	14004	16757	14424.77
2332260	chr6	rs11970404	28398286	G	T	0.974	0.974	1.01	0.0263010744193707	0.0676	0.6974	9030	9904	9009.43
2315990	chr6	rs740622	28398291	T	C	0.723	0.734	0.997	-0.0369026020501437	0.0191	0.05302	14004	16757	14424.77
2303785	chr6	rs9969098	28398748	G	T	0.846	0.858	1.01	-0.0766003062087967	0.0238	0.001254	14004	16757	14424.77
2322136	chr6	rs72854558	28398984	T	G	0.787	0.77	1.0	0.0414010268486756	0.0206	0.04447	14004	16757	14424.77
2330473	chr6	rs728122	28399124	G	A	0.479	0.477	0.996	-0.0043996643446871	0.017	0.7941	14004	16757	14424.77
2320706	chr6	rs7740429	28399246	G	A	0.846	0.858	1.01	-0.0766974758725041	0.0238	0.00125	14004	16757	14424.77
2332515	chr6	rs7740351	28399412	A	C	0.723	0.734	0.997	-0.0369959896867261	0.0191	0.05222	14004	16757	14424.77
2332777	chr6	rs17393918	28399713	C	G	0.877	0.876	0.993	0.0227981362759783	0.0258	0.376	14004	16757	14424.77
2320506	chr6	rs17393939	28399962	T	A	0.877	0.876	0.993	0.0227981362759783	0.0258	0.376	14004	16757	14424.77
2309030	chr6	rs61540948	28400077	T	A	0.974	0.974	1.01	0.0262036654966364	0.0676	0.6985	9030	9904	9009.43
2314561	chr6	rs2023493	28400162	T	C	0.411	0.411	0.993	-0.0196008476550609	0.0173	0.258	14004	16757	14424.77
2327625	chr6	rs7765989	28400295	T	C	0.957	0.966	1.0	-0.101202505509163	0.0476	0.03327	11814	14379	12155.87
2320296	chr6	rs16894106	28400339	G	A	0.846	0.858	1.01	-0.0766974758725041	0.0238	0.00125	14004	16757	14424.77
2306049	chr6	rs7766356	28400538	T	C	0.959	0.967	0.996	-0.0994005339083771	0.05	0.0466	11267	13839	11612.39
2317783	chr6	rs16894108	28401790	A	G	0.723	0.734	0.997	-0.0369959896867261	0.0191	0.05207	14004	16757	14424.77
2321212	chr6	rs17315648	28402260	T	C	0.877	0.876	0.993	0.0227003855207759	0.0258	0.3787	14004	16757	14424.77
2317214	chr6	rs2071965	28403225	C	T	0.722	0.734	0.997	-0.0378991867540796	0.0191	0.04659	14004	16757	14424.77
2308396	chr6	rs11752919	28403603	T	C	0.72	0.731	0.995	-0.035596090043474	0.019	0.06136	14004	16757	14424.77
2310537	chr6	rs57126418	28403629	T	C	0.877	0.876	0.994	0.0210959082947329	0.0257	0.4115	14004	16757	14424.77
2309391	chr6	rs719370	28404353	C	T	0.966	0.97	0.997	-0.0274020297483382	0.0521	0.5982	11857	14429	12202.39
2320018	chr6	rs2531801	28404697	C	T	0.966	0.97	0.997	-0.0259949602770859	0.0521	0.6179	11857	14429	12202.39
2317574	chr6	rs73740620	28404850	G	T	0.877	0.875	0.993	0.0210959082947329	0.0257	0.4126	14004	16757	14424.77
2319027	chr6	rs117454777	28405080	G	A	0.984	0.983	0.855	0.042503779526724	0.0945	0.6531	7606	10779	8464.6
2332852	chr6	rs17315739	28405796	A	G	0.877	0.875	0.994	0.0210959082947329	0.0257	0.4115	14004	16757	14424.77
2323733	chr6	rs66542396	28405935	A	G	0.72	0.731	0.996	-0.0355028330426552	0.019	0.06216	14004	16757	14424.77
2332967	chr6	rs79325481	28405959	C	T	0.881	0.886	1.0	-0.0603977725486758	0.0265	0.02257	14004	16757	14424.77
2327975	chr6	rs57366176	28406087	T	G	0.877	0.875	0.994	0.0210959082947329	0.0257	0.4125	14004	16757	14424.77
2312071	chr6	rs13215476	28406136	T	A	0.72	0.731	0.996	-0.0353992243518656	0.019	0.06276	14004	16757	14424.77
2332867	chr6	rs56787378	28406165	C	T	0.876	0.875	0.994	0.0210959082947329	0.0257	0.4124	14004	16757	14424.77
2329430	chr6	rs147684053	28406285	G	C	0.934	0.935	0.994	0.0028958031120254	0.0342	0.9315	14004	16757	14424.77
2314503	chr6	rs60660967	28406449	G	A	0.876	0.875	0.994	0.0209979909956055	0.0257	0.4135	14004	16757	14424.77
2323600	chr6	rs56001748	28406515	G	A	0.876	0.875	0.993	0.0209979909956055	0.0257	0.4139	14004	16757	14424.77
2326962	chr6	rs2531802	28406603	C	T	0.974	0.975	0.977	-0.0055956263571598	0.0654	0.9318	10020	10904	10004.4
2329964	chr6	rs6917130	28406821	A	G	0.72	0.731	0.996	-0.0355028330426552	0.019	0.06216	14004	16757	14424.77
2321046	chr6	rs916403	28408258	A	G	0.476	0.474	0.996	-0.0036968248442897	0.017	0.8263	14004	16757	14424.77
2314461	chr6	rs758396	28408351	G	A	0.876	0.875	0.993	0.0209979909956055	0.0257	0.4135	14004	16757	14424.77
2313421	chr6	rs77285596	28410143	T	G	0.932	0.933	0.999	-0.0562952570552056	0.034	0.09762	14004	16757	14424.77
2327823	chr6	rs77987369	28410755	T	C	0.881	0.886	1.0	-0.0601003842529617	0.0265	0.0233	14004	16757	14424.77
2304540	chr6	rs117653129	28411168	A	C	0.979	0.976	0.748	0.14960034272844	0.0809	0.06454	9227	10771	9301.98
2332892	chr6	rs73740621	28411219	C	A	0.876	0.875	0.993	0.0210959082947329	0.0257	0.4108	14004	16757	14424.77
2333213	chr6	rs2531803	28411220	T	G	0.477	0.474	0.995	-0.0034961042567088	0.017	0.8374	14004	16757	14424.77
2333055	chr6	rs13190937	28411244	G	A	0.844	0.855	1.01	-0.0722051682492376	0.0236	0.002226	14004	16757	14424.77
2331637	chr6	rs2531804	28411303	A	G	0.69	0.704	0.997	-0.0375045865412751	0.0185	0.04224	14004	16757	14424.77
2319004	chr6	rs35908902	28412075	C	G	0.881	0.886	1.0	-0.0600048139370291	0.0265	0.02365	14004	16757	14424.77
2328121	chr6	rs73740622	28412171	T	C	0.876	0.875	0.993	0.0210959082947329	0.0257	0.4117	14004	16757	14424.77
2312500	chr6	rs76159317	28412203	G	C	0.982	0.982	0.932	-0.0471020897690825	0.0682	0.4903	13014	15757	13429.79
2325714	chr6	rs73740623	28412253	C	T	0.876	0.875	0.993	0.0212036062510236	0.0257	0.4091	14004	16757	14424.77
