## Supplementary material for "Characterization of shared and ancestry-specific signals driving complex traits using multi-ancestry fine-mapping": EAS_schizophrenia_gwas_6_24871369_34161091.tsv (part 2 of 3)

Unnamed: 0	chrom	ID	pos	A1	A2	FCAS	FCON	IMPINFO	BETA	SE	P	NCAS	NCON	NEFF
2305650	chr6	rs79471697	28412291	T	G	0.891	0.896	0.991	-0.0630995569433169	0.0276	0.02245	14004	16757	14424.77
2331784	chr6	rs2531805	28412326	C	T	0.388	0.388	0.928	-0.020498669477346	0.018	0.2555	14004	16757	14424.77
2331815	chr6	rs2108923	28412687	C	G	0.881	0.886	1.0	-0.0596969272581274	0.0265	0.02414	14004	16757	14424.77
2307139	chr6	rs558420280	28412695	C	T	0.986	0.983	0.562	0.183803791075105	0.1197	0.1247	8414	9467	8298.51
2316307	chr6	rs1361387	28412929	T	G	0.477	0.474	0.995	-0.0031950988965408	0.017	0.8509	14004	16757	14424.77
2330789	chr6	rs13207208	28413587	A	C	0.72	0.73	0.996	-0.0349020520092649	0.019	0.06648	14004	16757	14424.77
2332759	chr6	rs2859367	28414166	A	G	0.968	0.971	0.993	-0.027998320426861	0.0533	0.6	11857	14429	12202.39
2314794	chr6	rs79379459	28414817	G	A	0.787	0.77	1.0	0.0409979790340721	0.0206	0.0467	14004	16757	14424.77
2320429	chr6	rs16894116	28414967	G	T	0.958	0.966	0.997	-0.0953991837650599	0.0473	0.04345	12305	15058	12725.77
2317296	chr6	rs13215804	28415572	A	G	0.836	0.846	1.01	-0.0603021738083819	0.0231	0.009029	14004	16757	14424.77
2310689	chr6	rs140427260	28415601	T	C	0.974	0.979	0.936	-0.171999017991038	0.0754	0.02255	8173	8955	8108.77
2312421	chr6	rs6915122	28415686	T	C	0.876	0.875	0.992	0.0213993910058902	0.0257	0.4062	14004	16757	14424.77
2329505	chr6	rs6939966	28415885	A	G	0.712	0.721	0.997	-0.0285949668801128	0.0188	0.1284	14004	16757	14424.77
2309252	chr6	rs11755387	28416034	C	A	0.874	0.877	0.998	-0.0462952789853036	0.0257	0.07157	14004	16757	14424.77
2331145	chr6	rs17316033	28416049	G	A	0.876	0.875	0.992	0.021497269010823	0.0257	0.403	14004	16757	14424.77
2328547	chr6	rs2531806	28417152	C	A	0.4	0.398	0.992	-0.0138048499765589	0.0174	0.4261	14004	16757	14424.77
2329030	chr6	rs6903535	28417222	A	G	0.712	0.721	0.997	-0.028399474521698	0.0188	0.1315	14004	16757	14424.77
2309825	chr6	rs9468378	28417385	T	A	0.807	0.808	0.998	-0.0062998021485279	0.0215	0.7701	14004	16757	14424.77
2308022	chr6	rs6927229	28417737	T	A	0.712	0.721	0.996	-0.028399474521698	0.0188	0.131	14004	16757	14424.77
2332139	chr6	rs76099817	28417885	T	C	0.876	0.875	0.991	0.0217027816432335	0.0257	0.3992	14004	16757	14424.77
2332498	chr6	rs2859368	28418039	T	C	0.469	0.465	0.993	0.0014988761237359	0.017	0.9308	14004	16757	14424.77
2325000	chr6	rs141227800	28418229	T	A	0.961	0.961	0.861	0.0189983824093147	0.0482	0.6927	13014	15757	13429.79
2316788	chr6	rs73740625	28418750	C	T	0.876	0.875	0.991	0.0218006299588528	0.0257	0.3975	14004	16757	14424.77
2307158	chr6	rs186632615	28419036	C	G	0.983	0.987	0.59	-0.31920025970167	0.1187	0.007163	8257	9380	8373.08
2325849	chr6	rs61289879	28419162	G	A	0.958	0.966	0.944	-0.0869968316408684	0.048	0.06965	12305	15058	12725.77
2333037	chr6	rs78934412	28419202	T	G	0.876	0.875	0.991	0.0218006299588528	0.0258	0.3974	14004	16757	14424.77
2308364	chr6	rs117667580	28419496	T	A	0.979	0.979	0.753	0.0951010670326822	0.0765	0.2137	10461	11803	10418.83
2318726	chr6	rs2531807	28420013	A	G	0.922	0.921	0.988	0.0242046886968174	0.0317	0.4443	14004	16757	14424.77
2322032	chr6	rs9461462	28420497	A	T	0.793	0.777	1.0	0.0395956428583544	0.0208	0.05709	14004	16757	14424.77
2320275	chr6	rs2531808	28420784	G	T	0.972	0.973	0.984	0.0003999200213268	0.063	0.9945	10020	10904	10004.4
2316848	chr6	rs114656233	28421049	A	G	0.948	0.946	0.957	0.0495993604912842	0.0386	0.1993	14004	16757	14424.77
2332016	chr6	rs2531809	28421368	G	A	0.564	0.552	1.01	0.0194986595340326	0.017	0.2528	14004	16757	14424.77
2312308	chr6	rs2859369	28421567	C	T	0.696	0.684	1.0	0.0136957831289865	0.0185	0.4578	14004	16757	14424.77
2329751	chr6	rs2531810	28421765	A	G	0.972	0.973	0.984	0.0005998200719675	0.0631	0.9921	10020	10904	10004.4
2320529	chr6	rs80317073	28422043	T	A	0.931	0.933	1.0	-0.0582967085104029	0.0339	0.08493	14004	16757	14424.77
2306070	chr6	rs2394100	28422906	G	T	0.793	0.777	1.0	0.0394995204367644	0.0208	0.0576	14004	16757	14424.77
2304627	chr6	rs2859370	28423510	C	T	0.696	0.684	1.0	0.0136957831289865	0.0185	0.4581	14004	16757	14424.77
2305567	chr6	rs7766749	28423599	T	C	0.96	0.967	0.985	-0.090701814649167	0.0504	0.07186	11267	13839	11612.39
2310152	chr6	rs2531811	28423603	A	G	0.696	0.684	1.0	0.0136957831289865	0.0185	0.4595	14004	16757	14424.77
2326816	chr6	rs2531812	28424046	G	C	0.972	0.973	0.984	0.0007996801705642	0.063	0.9895	10020	10904	10004.4
2329827	chr6	rs116860142	28424055	G	A	0.948	0.946	0.956	0.0491044005063081	0.0386	0.2033	14004	16757	14424.77
2331664	chr6	rs74778138	28424492	T	G	0.931	0.933	1.0	-0.0568984476340911	0.034	0.09399	14004	16757	14424.77
2332170	chr6	rs2531813	28424723	C	G	0.564	0.551	1.01	0.0194005857039748	0.017	0.2546	14004	16757	14424.77
2323349	chr6	rs2859371	28425617	T	A	0.972	0.973	0.984	0.001099395443301	0.063	0.9858	10020	10904	10004.4
2304638	chr6	rs2531814	28425755	A	G	0.567	0.554	1.0	0.021497269010823	0.0171	0.2077	14004	16757	14424.77
2324114	chr6	rs2159274	28425973	T	C	0.972	0.973	0.984	0.0011992805754821	0.063	0.9846	10020	10904	10004.4
2329096	chr6	rs2108924	28426378	G	C	0.909	0.913	0.997	-0.0492952917248775	0.0299	0.09895	14004	16757	14424.77
2314726	chr6	rs61535158	28426642	A	G	0.881	0.885	0.976	-0.0511038386512114	0.0267	0.05558	14004	16757	14424.77
2310983	chr6	rs12332986	28426819	A	G	0.931	0.933	1.0	-0.0586996008587778	0.0338	0.08258	14004	16757	14424.77
2325729	chr6	rs115041825	28426851	C	T	0.948	0.946	0.955	0.0493995022947674	0.0386	0.2005	14004	16757	14424.77
2312130	chr6	rs2021745	28426986	T	C	0.566	0.553	1.01	0.0210959082947329	0.017	0.215	14004	16757	14424.77
2316509	chr6	rs2859372	28427130	C	T	0.566	0.553	1.01	0.0212036062510236	0.017	0.2144	14004	16757	14424.77
2321357	chr6	rs2859373	28427228	T	C	0.566	0.553	1.01	0.0212036062510236	0.017	0.2144	14004	16757	14424.77
2323752	chr6	rs2859374	28428145	C	T	0.566	0.553	1.01	0.0212036062510236	0.017	0.2129	14004	16757	14424.77
2319957	chr6	rs9468379	28431184	C	T	0.787	0.771	1.0	0.0416024898545136	0.0206	0.04386	14004	16757	14424.77
2332454	chr6	rs2859375	28431251	C	T	0.909	0.913	0.996	-0.0484027392281675	0.0299	0.106	14004	16757	14424.77
2327876	chr6	rs75188865	28431407	T	C	0.87	0.869	0.987	0.0200967016991224	0.0253	0.4254	14004	16757	14424.77
2309873	chr6	rs16894121	28431484	C	T	0.87	0.869	0.987	0.0200967016991224	0.0253	0.4267	14004	16757	14424.77
2329933	chr6	rs114289137	28431924	C	A	0.982	0.983	0.945	-0.0525994101433915	0.0917	0.5665	8119	7683	7673.13
2319327	chr6	rs112739781	28432405	G	A	0.87	0.869	0.987	0.0200967016991224	0.0253	0.4264	14004	16757	14424.77
2325453	chr6	rs75754786	28432686	G	A	0.932	0.933	1.0	-0.0568031828243105	0.034	0.09495	14004	16757	14424.77
2329187	chr6	rs1013135	28432730	T	G	0.907	0.91	0.975	-0.0386992491392765	0.0298	0.1945	14004	16757	14424.77
2326815	chr6	rs6456820	28433135	A	G	0.931	0.933	1.0	-0.0586996008587778	0.0339	0.08313	14004	16757	14424.77
2322489	chr6	rs72844216	28433382	A	C	0.787	0.771	1.0	0.0409979790340721	0.0206	0.04671	14004	16757	14424.77
2329447	chr6	rs2859376	28433720	G	A	0.973	0.974	0.981	0.0032048589489113	0.0633	0.9591	10020	10904	10004.4
2331166	chr6	rs138841244	28434058	G	A	0.981	0.98	0.942	0.0270021387025708	0.0667	0.6862	13014	15757	13429.79
2312604	chr6	rs6899512	28434220	A	C	0.931	0.933	1.0	-0.0582013104087528	0.0339	0.08549	14004	16757	14424.77
2333855	chr6	rs2191035	28434943	A	G	0.434	0.426	0.994	-0.001100605444033	0.0172	0.9484	14004	16757	14424.77
2319893	chr6	rs9468380	28435684	G	T	0.787	0.771	1.0	0.04149696667529	0.0206	0.04415	14004	16757	14424.77
2307038	chr6	rs2859377	28435945	G	C	0.973	0.974	0.98	0.0046989426564652	0.0634	0.9413	10020	10904	10004.4
2303938	chr6	rs77103463	28436034	T	G	0.87	0.869	0.985	0.0194986595340326	0.0253	0.4395	14004	16757	14424.77
2333516	chr6	rs2531815	28436060	C	T	0.434	0.426	0.993	-0.0009004052431641	0.0172	0.9584	14004	16757	14424.77
2326324	chr6	rs2859378	28436061	G	A	0.973	0.974	0.97	-0.005304041591906	0.0627	0.932	10610	11494	10594.4
2325464	chr6	rs79611915	28436256	G	A	0.882	0.885	0.978	-0.0513038207587421	0.0267	0.05454	14004	16757	14424.77
2319418	chr6	rs113317594	28436585	G	A	0.87	0.869	0.984	0.0198026272961797	0.0253	0.4342	14004	16757	14424.77
2311317	chr6	rs10080420	28436784	C	T	0.931	0.933	1.0	-0.0579045745015309	0.0339	0.08782	14004	16757	14424.77
2311346	chr6	rs113145976	28438650	T	C	0.878	0.876	0.981	0.0251998010217421	0.0259	0.3318	14004	16757	14424.77
2303309	chr6	rs2191036	28439398	A	G	0.931	0.933	1.0	-0.0577986187273719	0.0339	0.08832	14004	16757	14424.77
2325944	chr6	rs148920235	28440102	A	G	0.931	0.933	1.0	-0.0577986187273719	0.0339	0.08828	14004	16757	14424.77
2309830	chr6	rs1016069	28440418	T	A	0.438	0.429	0.99	0.0004998750416509	0.0173	0.979	14004	16757	14424.77
2310341	chr6	rs1016070	28440511	G	A	0.567	0.553	1.0	0.0222017079836866	0.0171	0.1937	14004	16757	14424.77
2333334	chr6	rs78096195	28440952	C	T	0.794	0.778	1.0	0.0387975467079122	0.0209	0.06279	14004	16757	14424.77
2309096	chr6	rs12663002	28441634	C	T	0.657	0.64	0.998	0.0404987422798789	0.0178	0.02286	14004	16757	14424.77
2315084	chr6	rs78069590	28441855	T	G	0.931	0.933	1.0	-0.0575020022714588	0.0339	0.09023	14004	16757	14424.77
2333137	chr6	rs2531816	28442106	A	G	0.974	0.974	1.01	0.0134984841513417	0.0657	0.8366	9620	10494	9599.43
2306413	chr6	rs78980600	28442703	C	T	0.931	0.933	1.0	-0.0573960891413091	0.0339	0.09067	14004	16757	14424.77
2312348	chr6	rs16894128	28444165	A	G	0.872	0.876	0.99	-0.0497050825796673	0.0257	0.05268	14004	16757	14424.77
2309727	chr6	rs183869653	28445520	A	G	0.988	0.987	0.877	0.0509972505709038	0.11	0.643	8470	9328	8272.09
2331366	chr6	rs143393605	28445942	A	G	0.976	0.975	0.984	0.0389033551082361	0.0702	0.5802	9030	9904	9009.43
2325548	chr6	rs2394101	28447519	T	G	0.983	0.978	0.981	0.201396795424123	0.0821	0.01413	8257	9380	8373.08
2331046	chr6	rs1015810	28447750	C	A	0.974	0.974	1.01	0.0235993322503244	0.0656	0.7191	9620	10494	9599.43
2315465	chr6	rs1029328	28447915	T	C	0.805	0.81	0.992	-0.0601959637034527	0.0217	0.005589	14004	16757	14424.77
2307544	chr6	rs1015811	28448086	A	G	0.622	0.624	0.992	-0.0145960053074092	0.0176	0.4071	14004	16757	14424.77
2316989	chr6	rs181011952	28448888	T	G	0.988	0.987	0.713	0.0524975689577541	0.1035	0.6118	9857	12649	10319.73
2331730	chr6	rs2531817	28448894	A	T	0.739	0.736	0.972	0.0153023200084426	0.0195	0.4333	14004	16757	14424.77
2311768	chr6	rs80067717	28450288	C	T	0.947	0.945	0.945	0.0570039574677328	0.0384	0.1378	14004	16757	14424.77
2331170	chr6	rs7770236	28450437	G	A	0.983	0.978	0.962	0.202704081276732	0.0836	0.01527	8257	9380	8373.08
2313561	chr6	rs79157584	28451141	G	A	0.851	0.848	0.982	0.0263010744193707	0.0239	0.2714	14004	16757	14424.77
2316328	chr6	rs6941222	28451382	C	T	0.931	0.933	1.0	-0.0568031828243105	0.0339	0.0941	14004	16757	14424.77
2319910	chr6	rs2859349	28451402	T	A	0.974	0.974	1.01	0.0251022847608284	0.0656	0.7014	9620	10494	9599.43
2313257	chr6	rs150021957	28452736	C	T	0.984	0.979	0.956	0.203503950728454	0.0849	0.01659	8257	9380	8373.08
2324043	chr6	rs2531818	28453102	G	C	0.973	0.974	0.984	0.0221038989069263	0.0543	0.6838	13457	16217	13881.29
2325223	chr6	rs2859350	28453153	T	A	0.974	0.974	1.01	0.0263010744193707	0.0655	0.6887	9620	10494	9599.43
2319833	chr6	rs72844223	28454035	T	G	0.984	0.979	0.944	0.200497044021976	0.0853	0.01875	8257	9380	8373.08
2307845	chr6	rs2531819	28454065	G	C	0.974	0.974	1.01	0.0263010744193707	0.0655	0.6885	9620	10494	9599.43
2330388	chr6	rs6927023	28454221	G	A	0.931	0.933	1.0	-0.0570995920405728	0.0339	0.09229	14004	16757	14424.77
2332370	chr6	rs79291185	28454395	C	A	0.851	0.848	0.98	0.0259990758686168	0.0239	0.2775	14004	16757	14424.77
2314099	chr6	rs9393917	28455008	C	T	0.968	0.965	0.83	0.0836975590215667	0.0581	0.1495	10952	12482	10988.73
2321139	chr6	rs2859351	28456195	A	G	0.739	0.738	0.981	0.0114047182634362	0.0195	0.5566	14004	16757	14424.77
2332255	chr6	rs2531820	28456719	T	C	0.739	0.737	0.981	0.0117012723076411	0.0195	0.5485	14004	16757	14424.77
2332667	chr6	rs74874610	28456845	C	T	0.973	0.979	0.872	-0.168998701478162	0.0763	0.02672	8173	8955	8108.77
2307936	chr6	rs2859352	28456854	A	G	0.75	0.747	0.989	0.012096540947233	0.0196	0.5375	14004	16757	14424.77
2324470	chr6	rs2859353	28456855	C	T	0.974	0.974	1.01	0.026398473854531	0.0656	0.687	9620	10494	9599.43
2328661	chr6	rs2213806	28457818	G	A	0.333	0.33	0.943	-0.0054950702819798	0.0186	0.7655	14004	16757	14424.77
2316631	chr6	rs12663919	28459007	C	T	0.975	0.971	0.694	0.105395515045341	0.0671	0.1162	11780	14725	12312.94
2333724	chr6	rs2859354	28459244	G	T	0.974	0.975	1.01	0.0260965047212743	0.0661	0.6932	9620	10494	9599.43
2308136	chr6	rs2859355	28461221	C	T	0.488	0.473	0.972	0.0308007491527123	0.0172	0.07396	14004	16757	14424.77
2325838	chr6	rs62402370	28462667	G	C	0.61	0.595	0.997	0.0347974835421732	0.0174	0.04543	14004	16757	14424.77
2332700	chr6	rs2227228	28463576	T	C	0.488	0.474	0.974	0.0308007491527123	0.0172	0.07394	14004	16757	14424.77
2323089	chr6	rs189856686	28464926	T	A	0.972	0.975	0.911	-0.0933990072585827	0.0568	0.1002	12523	15078	12859.9
2306627	chr6	rs183719819	28464927	A	T	0.972	0.975	0.911	-0.0933990072585827	0.0568	0.1002	12523	15078	12859.9
2329925	chr6	rs2859356	28465355	C	T	0.509	0.495	1.01	0.0273038345273452	0.017	0.1079	14004	16757	14424.77
2322139	chr6	rs79538898	28465483	C	A	0.931	0.933	1.0	-0.058901107920161	0.0339	0.0824	14004	16757	14424.77
2329911	chr6	rs12661782	28466442	A	G	0.619	0.603	0.995	0.0379988130912113	0.0175	0.02982	14004	16757	14424.77
2320209	chr6	rs2191037	28466988	T	C	0.508	0.495	1.01	0.0273038345273452	0.017	0.1078	14004	16757	14424.77
2309234	chr6	rs16894139	28467361	T	C	0.541	0.528	1.0	0.0187039847937718	0.0171	0.2749	14004	16757	14424.77
2316832	chr6	rs2531822	28468301	C	T	0.488	0.474	0.975	0.0305970979773775	0.0172	0.07491	14004	16757	14424.77
2309709	chr6	rs6937042	28468429	A	G	0.931	0.933	1.0	-0.0591026555948241	0.0339	0.08159	14004	16757	14424.77
2316854	chr6	rs7759252	28469422	T	C	0.528	0.513	1.0	0.0263010744193707	0.017	0.1225	14004	16757	14424.77
2320044	chr6	rs7739305	28469458	G	A	0.931	0.933	1.0	-0.0591026555948241	0.0339	0.08115	14004	16757	14424.77
2312368	chr6	rs185718488	28469890	G	A	0.975	0.972	0.695	0.107400433609706	0.0677	0.1125	11780	14725	12312.94
2316119	chr6	rs190524260	28469904	G	A	0.966	0.968	0.52	0.0970994871296738	0.0592	0.1007	13513	16078	13854.87
2317220	chr6	rs182434748	28470061	C	T	0.973	0.978	0.858	-0.16369609267079	0.0763	0.03195	8173	8955	8108.77
2325698	chr6	rs4711172	28470258	T	C	0.529	0.514	1.0	0.0262036654966364	0.017	0.1237	14004	16757	14424.77
2315481	chr6	rs138812762	28470526	G	A	0.942	0.943	0.972	-0.0769998418888678	0.038	0.04257	13457	16217	13881.29
2323636	chr6	rs199565243	28470909	C	A	0.978	0.981	0.516	-0.121297955756786	0.089	0.1727	10077	12897	10749.19
2306444	chr6	rs35604709	28471297	G	A	0.707	0.692	0.989	0.0366983037826737	0.0187	0.05025	14004	16757	14424.77
2315347	chr6	rs35921765	28471560	A	C	0.61	0.595	0.996	0.0346043046869299	0.0174	0.04672	14004	16757	14424.77
2306113	chr6	rs9468385	28471612	C	T	0.54	0.527	0.997	0.0172012073197748	0.0171	0.3152	14004	16757	14424.77
2305802	chr6	rs4713166	28472656	C	T	0.62	0.604	0.991	0.0376040223973664	0.0175	0.03197	14004	16757	14424.77
2318464	chr6	rs34357620	28472733	C	T	0.954	0.948	0.733	0.0720973808403835	0.0456	0.114	14004	16757	14424.77
2307809	chr6	rs2859358	28472821	T	A	0.509	0.496	1.0	0.027196791588428	0.017	0.1089	14004	16757	14424.77
2329691	chr6	rs2071966	28473325	T	G	0.612	0.596	0.994	0.0352030377085245	0.0174	0.04393	14004	16757	14424.77
2333642	chr6	rs974334	28474218	C	G	0.509	0.496	1.0	0.0274011363479391	0.017	0.1072	14004	16757	14424.77
2327345	chr6	rs34358978	28474617	A	G	0.931	0.933	0.999	-0.0594952597858765	0.034	0.07971	14004	16757	14424.77
2310639	chr6	rs7743046	28475368	G	C	0.508	0.493	0.967	0.0299956000353805	0.0173	0.08171	14004	16757	14424.77
2327718	chr6	rs12660763	28475977	G	A	0.62	0.604	0.989	0.0382009626151637	0.0176	0.02959	14004	16757	14424.77
2329276	chr6	rs2078422	28476497	T	C	0.974	0.974	1.0	0.027799974857679	0.0659	0.6735	9620	10494	9599.43
2325590	chr6	rs35403242	28477582	G	A	0.708	0.693	0.985	0.0372957847436969	0.0188	0.04675	14004	16757	14424.77
2316332	chr6	rs10428759	28477682	C	T	0.97	0.967	0.722	0.0624958112255439	0.0746	0.4023	9211	10174	9222.15
2308958	chr6	rs4713167	28477895	T	C	0.508	0.493	0.966	0.0298014912367898	0.0173	0.08443	14004	16757	14424.77
2304611	chr6	rs75277066	28478294	T	A	0.882	0.875	0.846	0.0277027118389473	0.0281	0.3227	14004	16757	14424.77
2333810	chr6	rs6933732	28479800	C	T	0.62	0.604	0.986	0.0377003271828256	0.0176	0.03182	14004	16757	14424.77
2321133	chr6	rs142585409	28480324	C	T	0.971	0.974	0.89	-0.0891044750828209	0.0556	0.109	13014	15757	13429.79
2332744	chr6	rs6935589	28480610	G	A	0.931	0.934	0.996	-0.0598986354083514	0.0341	0.07848	14004	16757	14424.77
2332131	chr6	rs6456822	28480635	T	C	0.509	0.494	0.962	0.0295976364389436	0.0173	0.08723	14004	16757	14424.77
2307417	chr6	rs434112	28480833	T	C	0.489	0.475	0.964	0.0307037775750057	0.0173	0.0758	14004	16757	14424.77
2307072	chr6	rs400987	28480931	C	T	0.974	0.974	0.994	0.027799974857679	0.0661	0.6746	9620	10494	9599.43
2331731	chr6	rs34931542	28481123	G	A	0.932	0.934	0.994	-0.0586996008587778	0.0342	0.08604	14004	16757	14424.77
2326836	chr6	rs9461464	28481346	A	G	0.931	0.934	0.995	-0.0600048139370291	0.0341	0.07816	14004	16757	14424.77
2318799	chr6	rs35327256	28481390	G	A	0.621	0.605	0.982	0.0379025370484673	0.0176	0.03123	14004	16757	14424.77
2319784	chr6	rs385908	28481418	A	C	0.974	0.974	0.993	0.0277027118389473	0.0662	0.675	9620	10494	9599.43
2333057	chr6	rs72844230	28481823	T	A	0.613	0.598	0.985	0.0350968370374295	0.0175	0.0452	14004	16757	14424.77
2324718	chr6	rs34077080	28482692	T	G	0.967	0.964	0.838	0.0610010215573989	0.0571	0.286	10952	12482	10988.73
2316427	chr6	rs2078439	28482967	C	T	0.541	0.529	0.985	0.017496047616751	0.0172	0.3084	14004	16757	14424.77
2312690	chr6	rs722788	28483150	A	C	0.97	0.966	0.718	0.0610010215573989	0.0748	0.4152	9211	10174	9222.15
2331418	chr6	rs6920813	28483411	C	T	0.761	0.749	0.98	0.0246048038572487	0.0201	0.2206	14004	16757	14424.77
2319735	chr6	rs406113	28483482	A	C	0.489	0.476	0.959	0.0308007491527123	0.0173	0.07523	14004	16757	14424.77
2308184	chr6	rs6921021	28483590	A	G	0.536	0.523	0.988	0.0238044133801613	0.0171	0.1654	14004	16757	14424.77
2319989	chr6	rs116523144	28483691	C	T	0.981	0.982	0.373	-0.198304607967291	0.121	0.1013	11698	12889	11586.56
2330778	chr6	rs11757000	28484869	T	C	0.97	0.966	0.716	0.0610010215573989	0.0749	0.4152	9211	10174	9222.15
2320319	chr6	rs403774	28485279	G	A	0.974	0.974	0.991	0.0277027118389473	0.0663	0.676	9620	10494	9599.43
2321787	chr6	rs423118	28485680	A	C	0.974	0.974	0.991	0.0277027118389473	0.0663	0.676	9620	10494	9599.43
2319088	chr6	rs6456823	28486098	A	C	0.509	0.494	0.956	0.0298014912367898	0.0173	0.08556	14004	16757	14424.77
2324761	chr6	rs1003359	28486822	T	C	0.509	0.494	0.955	0.0298014912367898	0.0173	0.08541	14004	16757	14424.77
2325752	chr6	rs9366720	28487091	C	T	0.967	0.964	0.836	0.0664990979502052	0.0571	0.2442	10952	12482	10988.73
2332683	chr6	rs2078035	28488034	C	T	0.543	0.531	0.981	0.0187039847937718	0.0172	0.2788	14004	16757	14424.77
2317275	chr6	rs13216508	28488800	T	C	0.97	0.966	0.712	0.0605963861236938	0.0749	0.4184	9211	10174	9222.15
2313874	chr6	rs74294612	28489694	T	C	0.932	0.934	0.99	-0.0603977725486758	0.0342	0.0776	14004	16757	14424.77
2305235	chr6	rs11757839	28489894	G	A	0.97	0.966	0.711	0.059701843246044	0.075	0.4255	9211	10174	9222.15
2330984	chr6	rs117286623	28490342	G	A	0.983	0.983	0.844	0.0274011363479391	0.0923	0.7664	8581	8296	8204.39
2315676	chr6	rs75266522	28490440	G	A	0.915	0.913	0.949	0.021497269010823	0.0309	0.4872	14004	16757	14424.77
2312216	chr6	rs149045429	28490915	T	C	0.973	0.978	0.824	-0.154504075597522	0.0766	0.04382	8173	8955	8108.77
2316360	chr6	rs377514	28491950	T	C	0.544	0.532	0.977	0.0188021269625962	0.0173	0.2768	14004	16757	14424.77
2330667	chr6	rs442174	28492107	T	A	0.932	0.934	0.99	-0.0606952493104976	0.0342	0.07584	14004	16757	14424.77
2303906	chr6	rs28382586	28492482	C	G	0.969	0.965	0.708	0.0582028682075395	0.075	0.4377	9211	10174	9222.15
2326817	chr6	rs28382590	28493585	A	G	0.984	0.98	0.905	0.191000452653392	0.0884	0.03075	8257	9380	8373.08
2326326	chr6	rs445870	28494327	A	G	0.51	0.495	0.95	0.0297044227063309	0.0174	0.08816	14004	16757	14424.77
2307846	chr6	rs28382592	28494622	C	T	0.974	0.974	0.975	0.0221038989069263	0.0663	0.7387	9620	10494	9599.43
2312032	chr6	rs28382595	28495240	T	G	0.984	0.98	0.904	0.190901311873403	0.0885	0.03093	8257	9380	8373.08
2304566	chr6	rs72844244	28495721	G	A	0.984	0.98	0.903	0.190802161263546	0.0885	0.03102	8257	9380	8373.08
2327721	chr6	rs2064424	28495962	A	G	0.614	0.6	0.974	0.0353961009469877	0.0176	0.04455	14004	16757	14424.77
2304693	chr6	rs16894143	28497075	C	T	0.982	0.983	0.914	-0.0534007767271153	0.0921	0.5618	8119	7683	7673.13
2320957	chr6	rs115051243	28497339	G	A	0.977	0.977	0.956	0.0411995232473163	0.0707	0.5602	9620	10494	9599.43
2325844	chr6	rs28382599	28497977	G	A	0.984	0.98	0.9	0.190802161263546	0.0885	0.0312	8257	9380	8373.08
2307972	chr6	rs28382602	28498807	T	G	0.984	0.98	0.877	0.189504034269973	0.0885	0.03229	8257	9380	8373.08
2330327	chr6	rs28382603	28498866	G	A	0.984	0.98	0.897	0.191198704731558	0.0886	0.03095	8257	9380	8373.08
2311724	chr6	rs28382604	28499079	C	T	0.613	0.599	0.971	0.0352030377085245	0.0176	0.04582	14004	16757	14424.77
2308762	chr6	rs440481	28499236	A	C	0.531	0.517	0.974	0.0255020410123433	0.0172	0.1394	14004	16757	14424.77
2311060	chr6	rs28382606	28499350	T	C	0.932	0.934	0.986	-0.0615031325940498	0.0343	0.07328	14004	16757	14424.77
2329789	chr6	rs2273106	28499879	A	G	0.613	0.599	0.972	0.0350968370374295	0.0176	0.04641	14004	16757	14424.77
2325209	chr6	rs769189	28500235	T	C	0.614	0.6	0.971	0.0347974835421732	0.0176	0.04876	14004	16757	14424.77
2332165	chr6	rs380879	28500449	T	G	0.543	0.531	0.971	0.0165030720990143	0.0173	0.3401	14004	16757	14424.77
2333705	chr6	rs418898	28500796	G	T	0.932	0.934	0.986	-0.0626948883400778	0.0342	0.06725	14004	16757	14424.77
2310466	chr6	rs448450	28501006	A	C	0.543	0.531	0.971	0.0165030720990143	0.0173	0.3399	14004	16757	14424.77
2308874	chr6	rs58078500	28501230	G	A	0.984	0.98	0.895	0.19109958360546	0.0886	0.03114	8257	9380	8373.08
2306970	chr6	rs28382609	28501714	C	T	0.984	0.98	0.895	0.191000452653392	0.0887	0.03122	8257	9380	8373.08
2308654	chr6	rs426922	28502188	C	T	0.932	0.934	0.986	-0.0625032603532887	0.0342	0.06785	14004	16757	14424.77
2330835	chr6	rs451774	28502550	A	G	0.499	0.487	0.962	0.0251022847608284	0.0173	0.1472	14004	16757	14424.77
2316425	chr6	rs28382614	28502757	G	A	0.984	0.98	0.89	0.191702418599707	0.0887	0.03068	8257	9380	8373.08
2328440	chr6	rs13215054	28502794	C	A	0.84	0.848	0.906	-0.0557030028762507	0.0244	0.02253	14004	16757	14424.77
2305122	chr6	rs28382616	28503479	G	A	0.972	0.976	0.899	-0.0969955993261986	0.0575	0.09156	12523	15078	12859.9
2319660	chr6	rs72850077	28503705	G	A	0.984	0.98	0.887	0.192098605307873	0.0889	0.03065	8257	9380	8373.08
2326139	chr6	rs392230	28504639	A	G	0.514	0.501	0.946	0.0282958691548473	0.0175	0.1043	14004	16757	14424.77
2327287	chr6	rs56043329	28506185	A	C	0.984	0.98	0.883	0.192601866201511	0.0891	0.03068	8257	9380	8373.08
2333584	chr6	rs2143766	28506856	T	A	0.514	0.501	0.944	0.0284999894699013	0.0175	0.1026	14004	16757	14424.77
2333212	chr6	rs389118	28507379	A	G	0.495	0.48	0.941	0.0358014124633833	0.0175	0.04095	14004	16757	14424.77
2312271	chr6	rs62402376	28507446	A	C	0.574	0.555	0.946	0.0553968632202877	0.0176	0.001645	14004	16757	14424.77
2321248	chr6	rs399558	28507991	A	G	0.93	0.933	0.981	-0.0596969272581274	0.0341	0.07969	14004	16757	14424.77
2328735	chr6	rs140252190	28508430	C	T	0.976	0.976	0.954	0.0495041949030891	0.0713	0.4875	9030	9904	9009.43
2315263	chr6	rs454182	28511164	G	C	0.473	0.46	0.936	0.0368043345220483	0.0176	0.03626	14004	16757	14424.77
2333321	chr6	rs2394102	28512017	A	G	0.861	0.87	0.93	-0.0674975614490263	0.0256	0.008426	14004	16757	14424.77
2305420	chr6	rs6456824	28513135	T	C	0.585	0.569	0.937	0.0465972853767823	0.0177	0.008455	14004	16757	14424.77
2330515	chr6	rs384399	28513843	G	C	0.932	0.934	0.981	-0.0622052453438987	0.0344	0.07059	14004	16757	14424.77
2311905	chr6	rs62402378	28514143	T	G	0.594	0.577	0.937	0.0497991787524836	0.0178	0.005104	14004	16757	14424.77
2331977	chr6	rs4711173	28514583	T	C	0.573	0.555	0.938	0.0551981604647623	0.0177	0.001765	14004	16757	14424.77
2306992	chr6	rs80299524	28514995	T	G	0.969	0.965	0.81	0.0752002325629352	0.059	0.2025	10952	12482	10988.73
2324402	chr6	rs79848291	28516725	G	A	0.911	0.91	0.931	0.005703702916678	0.0307	0.8526	14004	16757	14424.77
2312021	chr6	rs115709379	28518299	G	A	0.861	0.871	0.927	-0.0677008493642598	0.0257	0.008332	14004	16757	14424.77
2315973	chr6	rs389603	28518311	T	A	0.932	0.934	0.98	-0.0625990697565225	0.0344	0.06887	14004	16757	14424.77
2325311	chr6	rs437691	28518316	G	A	0.476	0.463	0.935	0.0371030879515023	0.0176	0.0347	14004	16757	14424.77
2304941	chr6	rs56975420	28520205	A	T	0.984	0.98	0.86	0.189901092733775	0.0898	0.03443	8257	9380	8373.08
2325123	chr6	rs393414	28521316	C	T	0.506	0.49	0.93	0.0390957053401303	0.0176	0.02612	14004	16757	14424.77
2333579	chr6	rs6926470	28521570	A	C	0.333	0.33	0.91	0.0038027603329278	0.0188	0.8406	14004	16757	14424.77
2315798	chr6	rs6942252	28521781	C	T	0.596	0.579	0.934	0.0503983940836932	0.0178	0.004671	14004	16757	14424.77
2313660	chr6	rs75927726	28522436	C	A	0.93	0.933	0.977	-0.066599309771242	0.034	0.05041	14004	16757	14424.77
2328831	chr6	rs6923163	28522496	T	A	0.932	0.934	0.979	-0.0636002947429691	0.0344	0.06488	14004	16757	14424.77
2312278	chr6	rs6456825	28522695	A	G	0.34	0.337	0.902	0.0077995046323818	0.0188	0.6788	14004	16757	14424.77
2305823	chr6	rs78738523	28523308	T	C	0.972	0.973	0.953	0.0243022925229648	0.065	0.7086	9620	10494	9599.43
2316154	chr6	rs76779517	28524642	T	C	0.932	0.935	0.979	-0.0626948883400778	0.0345	0.06919	14004	16757	14424.77
2326713	chr6	rs404343	28525012	A	C	0.932	0.934	0.978	-0.0636962093151305	0.0345	0.0646	14004	16757	14424.77
2304103	chr6	rs9295772	28525265	A	G	0.33	0.327	0.896	0.0048979852621919	0.019	0.7975	14004	16757	14424.77
2316443	chr6	rs9295773	28525301	T	C	0.334	0.33	0.902	0.0058031292269501	0.0189	0.7604	14004	16757	14424.77
2312159	chr6	rs117066948	28525996	T	C	0.973	0.972	0.886	0.0437010460710946	0.0552	0.4281	14004	16757	14424.77
2312958	chr6	rs434636	28526156	G	A	0.932	0.934	0.978	-0.0636002947429691	0.0345	0.06492	14004	16757	14424.77
2312380	chr6	rs414205	28526419	G	C	0.333	0.33	0.902	0.0061013488579762	0.0189	0.7467	14004	16757	14424.77
2308375	chr6	rs414745	28526655	A	C	0.741	0.754	0.92	-0.0587950465105055	0.0203	0.003747	14004	16757	14424.77
2310705	chr6	rs78492683	28527094	A	G	0.921	0.919	0.921	0.0259990758686168	0.0326	0.4247	14004	16757	14424.77
2320702	chr6	rs422089	28527406	T	C	0.932	0.935	0.977	-0.0636002947429691	0.0345	0.06509	14004	16757	14424.77
2319001	chr6	rs429875	28528970	T	C	0.932	0.935	0.977	-0.0636962093151305	0.0345	0.06486	14004	16757	14424.77
2317175	chr6	rs144503887	28528999	G	C	0.973	0.972	0.885	0.0437967654983826	0.0552	0.4273	14004	16757	14424.77
2324113	chr6	rs62402381	28531538	G	C	0.682	0.667	0.926	0.0507026199737612	0.0188	0.007031	14004	16757	14424.77
2307306	chr6	rs149179634	28532664	T	C	0.981	0.981	0.834	-0.0043996643446871	0.0866	0.9598	9128	8836	8747.87
2304948	chr6	rs443924	28532839	A	G	0.932	0.935	0.976	-0.0638027918527484	0.0345	0.06453	14004	16757	14424.77
2304847	chr6	rs4711174	28532960	G	A	0.682	0.667	0.926	0.0505029821731068	0.0188	0.007274	14004	16757	14424.77
2318607	chr6	rs420478	28533265	T	C	0.334	0.331	0.903	0.0063994795805678	0.0189	0.733	14004	16757	14424.77
2307811	chr6	rs418092	28533946	C	T	0.741	0.754	0.917	-0.0573960891413091	0.0203	0.004638	14004	16757	14424.77
2310984	chr6	rs139582054	28534833	C	G	0.974	0.978	0.769	-0.163001398808554	0.08	0.04152	8173	8955	8108.77
2330575	chr6	rs425615	28534971	C	G	0.74	0.754	0.917	-0.0577032681284449	0.0203	0.004469	14004	16757	14424.77
2315067	chr6	rs424426	28535240	C	A	0.932	0.935	0.975	-0.0638987258502317	0.0345	0.06416	14004	16757	14424.77
2303658	chr6	rs7742957	28535685	C	T	0.822	0.835	0.909	-0.0625032603532887	0.0235	0.007921	14004	16757	14424.77
2310985	chr6	rs454746	28537251	A	G	0.932	0.935	0.975	-0.0640053299759124	0.0345	0.06396	14004	16757	14424.77
2313389	chr6	rs139410431	28537908	T	C	0.972	0.977	0.778	-0.157402628351533	0.0774	0.0419	8173	8955	8108.77
2328851	chr6	rs80059535	28538178	G	A	0.922	0.919	0.917	0.0255995183002125	0.0327	0.4337	14004	16757	14424.77
2318685	chr6	rs394772	28538474	C	T	0.93	0.933	0.966	-0.0680005069007488	0.0341	0.04631	14004	16757	14424.77
2329660	chr6	rs16894163	28538475	G	A	0.97	0.968	0.739	0.043097802902723	0.0558	0.4402	14004	16757	14424.77
2319033	chr6	rs55965649	28538712	C	T	0.984	0.98	0.794	0.190099562860538	0.09	0.03468	8748	10059	8942.98
2332461	chr6	rs449074	28539308	T	C	0.93	0.933	0.965	-0.0680968444676575	0.0341	0.04613	14004	16757	14424.77
2320231	chr6	rs73402995	28542104	T	C	0.972	0.973	0.942	0.0242046886968174	0.0653	0.7111	9620	10494	9599.43
2331463	chr6	rs12529247	28542196	C	A	0.966	0.967	0.801	-0.0781020918869996	0.0618	0.2066	9914	11263	9875.35
2327266	chr6	rs450630	28542424	G	A	0.335	0.332	0.898	0.0051964749068174	0.0189	0.7847	14004	16757	14424.77
2329077	chr6	rs370520	28542520	C	T	0.335	0.332	0.898	0.0051964749068174	0.0189	0.7847	14004	16757	14424.77
2312288	chr6	rs41270593	28543089	G	T	0.984	0.98	0.79	0.190099562860538	0.0901	0.03484	8748	10059	8942.98
2305409	chr6	rs17336532	28543264	C	T	0.852	0.862	0.907	-0.0674975614490263	0.0253	0.007543	14004	16757	14424.77
2303356	chr6	rs408255	28546876	T	C	0.932	0.935	0.972	-0.0644958553811008	0.0346	0.06233	14004	16757	14424.77
2333150	chr6	rs16901848	28546952	G	A	0.822	0.835	0.906	-0.0615988462189574	0.0236	0.008875	14004	16757	14424.77
2330681	chr6	rs73404956	28547422	C	T	0.972	0.973	0.939	0.024097313483794	0.0654	0.7124	9620	10494	9599.43
2320421	chr6	rs59653352	28548029	G	A	0.984	0.98	0.785	0.191496009173494	0.0902	0.03368	8748	10059	8942.98
2312559	chr6	rs115727950	28548614	A	G	0.932	0.935	0.971	-0.0648052233661156	0.0346	0.06126	14004	16757	14424.77
2320048	chr6	rs146918648	28548674	G	A	0.974	0.978	0.76	-0.159499961758475	0.0802	0.04682	8173	8955	8108.77
2327343	chr6	rs145483385	28549802	C	G	0.971	0.97	0.904	0.0387013475370749	0.0528	0.4636	14004	16757	14424.77
2310141	chr6	rs9468394	28550741	A	C	0.93	0.933	0.961	-0.0689964429219005	0.0342	0.04372	14004	16757	14424.77
2305366	chr6	rs376635421	28551617	T	G	0.976	0.973	0.789	0.109204119539546	0.0758	0.1494	9227	10771	9301.98
2322684	chr6	rs116170212	28551925	G	A	0.983	0.984	0.77	-0.0471964348309747	0.0906	0.6022	9163	9955	9103.75
2323631	chr6	rs72850094	28552234	C	A	0.984	0.98	0.777	0.192700838538824	0.0903	0.03276	8748	10059	8942.98
2310388	chr6	rs418628	28553499	C	T	0.93	0.933	0.961	-0.0692964890026564	0.0342	0.0431	14004	16757	14424.77
2305078	chr6	rs35480587	28553779	A	T	0.795	0.805	0.807	-0.0449032281024259	0.0236	0.05727	14004	16757	14424.77
2308848	chr6	rs41270599	28554543	G	T	0.851	0.861	0.902	-0.0641972460452074	0.0253	0.01104	14004	16757	14424.77
2332496	chr6	rs411538	28555450	C	T	0.932	0.935	0.969	-0.0655950790984102	0.0347	0.05865	14004	16757	14424.77
2314174	chr6	rs420436	28555998	A	G	0.93	0.933	0.96	-0.0695966251380842	0.0343	0.04205	14004	16757	14424.77
2318689	chr6	rs13217047	28556051	C	G	0.851	0.861	0.901	-0.0636962093151305	0.0253	0.01178	14004	16757	14424.77
2325715	chr6	rs420463	28556054	A	C	0.932	0.934	0.961	-0.0668024151462154	0.0347	0.05389	14004	16757	14424.77
2313678	chr6	rs73740747	28557129	A	G	0.91	0.908	0.869	0.0128964817350202	0.0315	0.6825	14004	16757	14424.77
2313704	chr6	rs436827	28557133	T	A	0.333	0.33	0.889	0.0060019521956343	0.019	0.7542	14004	16757	14424.77
2313274	chr6	rs75831139	28557813	C	G	0.933	0.935	0.968	-0.0649012535836979	0.0347	0.06171	14004	16757	14424.77
2315259	chr6	rs381493	28558259	A	C	0.931	0.934	0.967	-0.0686000914922569	0.0343	0.04558	14004	16757	14424.77
2333725	chr6	rs11969304	28558636	T	C	0.975	0.975	0.938	0.0505980527630914	0.0706	0.4738	9030	9904	9009.43
2312134	chr6	rs35546888	28558890	G	A	0.822	0.834	0.9	-0.0580953231907121	0.0236	0.01383	14004	16757	14424.77
2331326	chr6	rs392471	28559247	A	C	0.92	0.921	0.946	-0.0270012755029434	0.0322	0.4004	14004	16757	14424.77
2316030	chr6	rs11963067	28560071	A	T	0.822	0.834	0.899	-0.0580953231907121	0.0236	0.01394	14004	16757	14424.77
2327557	chr6	rs402426	28560286	A	G	0.932	0.935	0.968	-0.0657979805904322	0.0347	0.05784	14004	16757	14424.77
2311888	chr6	rs58945456	28560812	G	T	0.972	0.973	0.926	0.0219962978718961	0.0656	0.7372	9620	10494	9599.43
2309775	chr6	rs35257859	28562589	G	A	0.851	0.861	0.898	-0.0631954234971474	0.0254	0.01267	14004	16757	14424.77
2320517	chr6	rs418204	28562957	G	A	0.74	0.753	0.906	-0.0555972801024095	0.0204	0.006371	14004	16757	14424.77
2311789	chr6	rs72850099	28563054	G	A	0.6	0.583	0.904	0.0505029821731068	0.0181	0.005255	14004	16757	14424.77
2312667	chr6	rs16894166	28564370	A	C	0.602	0.585	0.91	0.0497991787524836	0.018	0.005759	14004	16757	14424.77
2310265	chr6	rs6901724	28565827	T	C	0.942	0.949	0.868	-0.0433982268254708	0.0405	0.2831	13457	16217	13881.29
2304325	chr6	rs6923104	28566516	C	T	0.972	0.973	0.923	0.0213993910058902	0.0657	0.7443	9620	10494	9599.43
2327081	chr6	rs6923110	28566522	C	T	0.822	0.835	0.898	-0.0575973336805821	0.0237	0.01482	14004	16757	14424.77
2332567	chr6	rs418914	28568528	A	G	0.74	0.753	0.905	-0.0555021391616052	0.0204	0.00652	14004	16757	14424.77
2325426	chr6	rs6941188	28569338	C	T	0.822	0.835	0.897	-0.0570043080677942	0.0237	0.01612	14004	16757	14424.77
2316482	chr6	rs380914	28569949	C	T	0.334	0.331	0.886	0.0060019521956343	0.0191	0.754	14004	16757	14424.77
2308561	chr6	rs4711175	28570416	A	G	0.683	0.669	0.91	0.0493043176841434	0.019	0.009398	14004	16757	14424.77
2313975	chr6	rs11962141	28571114	C	G	0.972	0.973	0.923	0.0213993910058902	0.0658	0.7448	9620	10494	9599.43
2303464	chr6	rs55920503	28571243	A	T	0.983	0.979	0.752	0.193302709303188	0.0906	0.03278	8748	10059	8942.98
2310083	chr6	rs410106	28572059	G	T	0.74	0.753	0.902	-0.0555021391616052	0.0204	0.006628	14004	16757	14424.77
2324840	chr6	rs142061234	28572341	C	T	0.973	0.972	0.874	0.0366983037826737	0.0553	0.5066	14004	16757	14424.77
2312545	chr6	rs442439	28573006	G	A	0.732	0.746	0.9	-0.0566973436785452	0.0203	0.005146	14004	16757	14424.77
2325067	chr6	rs911178	28574415	T	C	0.0803	0.08	0.93	0.0295976364389436	0.0323	0.3591	14004	16757	14424.77
2333431	chr6	rs1474986	28575172	T	A	0.0763	0.0743	0.921	0.0562007331879655	0.0334	0.09247	14004	16757	14424.77
2329167	chr6	rs7381750	28575928	G	C	0.0763	0.0743	0.92	0.0563047162104676	0.0334	0.09199	14004	16757	14424.77
2317026	chr6	rs4947335	28576023	G	A	0.59	0.575	0.902	0.0481042146741464	0.018	0.007536	14004	16757	14424.77
2324793	chr6	rs7381746	28576125	A	G	0.068	0.065	0.953	0.0689008672546918	0.0349	0.04808	14004	16757	14424.77
2331491	chr6	rs73404986	28576265	A	G	0.974	0.974	0.918	0.0126002819757385	0.0678	0.8527	9620	10494	9599.43
2316012	chr6	rs7382159	28577730	A	C	0.068	0.0651	0.953	0.0680978043671968	0.0349	0.05083	14004	16757	14424.77
2319761	chr6	rs34388845	28578286	A	G	0.829	0.839	0.886	-0.0453007592301635	0.0242	0.06089	14004	16757	14424.77
2309915	chr6	rs9501180	28579471	T	C	0.665	0.667	0.878	-0.0071958279818024	0.0191	0.7079	14004	16757	14424.77
2312960	chr6	rs10434846	28579728	A	G	0.068	0.0651	0.951	0.0683033004541534	0.0349	0.05006	14004	16757	14424.77
2326383	chr6	rs9357070	28580121	T	G	0.255	0.243	0.893	0.0556995724703668	0.0207	0.007164	14004	16757	14424.77
2306960	chr6	rs9366721	28580520	T	C	0.95	0.946	0.799	0.0528011569911275	0.0454	0.2445	11942	13482	11983.7
2306737	chr6	rs9393920	28580593	A	G	0.665	0.667	0.877	-0.0068030886197391	0.0191	0.7213	14004	16757	14424.77
2329788	chr6	rs11964748	28580629	C	T	0.968	0.969	0.931	0.077701507663852	0.0566	0.1697	10867	13429	11207.42
2316533	chr6	rs55963280	28581728	C	T	0.59	0.576	0.898	0.0481042146741464	0.018	0.007576	14004	16757	14424.77
2326031	chr6	rs116591906	28583392	A	G	0.941	0.95	0.646	-0.115500642298853	0.043	0.007191	14004	16757	14424.77
2306882	chr6	rs62402390	28583715	C	T	0.583	0.569	0.893	0.0458047599004855	0.018	0.01094	14004	16757	14424.77
2303331	chr6	rs34556183	28584775	A	G	0.822	0.83	0.88	-0.039104719880761	0.0238	0.1004	14004	16757	14424.77
2304604	chr6	rs9380079	28585581	T	C	0.665	0.667	0.875	-0.005696192544881	0.0191	0.7677	14004	16757	14424.77
2318107	chr6	rs36103239	28586282	T	A	0.822	0.83	0.881	-0.0386992491392765	0.0238	0.104	14004	16757	14424.77
2318141	chr6	rs62402392	28586320	G	A	0.59	0.576	0.896	0.0471984218290006	0.018	0.008873	14004	16757	14424.77
2311767	chr6	rs9357071	28586493	C	G	0.866	0.868	0.642	0.0336958638567256	0.0287	0.2406	14004	16757	14424.77
2326784	chr6	rs541112244	28586694	C	T	0.671	0.659	0.9	0.0463968262292078	0.0188	0.01367	14004	16757	14424.77
2322144	chr6	rs11965972	28587402	C	T	0.822	0.83	0.88	-0.0388967656299467	0.0238	0.1024	14004	16757	14424.77
2331615	chr6	rs62402394	28588217	T	C	0.591	0.576	0.896	0.0471030274686428	0.018	0.009045	14004	16757	14424.77
2329866	chr6	rs6906826	28588581	C	T	0.0678	0.0649	0.946	0.0683966938083502	0.035	0.05037	14004	16757	14424.77
2308728	chr6	rs73405002	28588630	T	A	0.972	0.973	0.909	0.0185960172820726	0.0662	0.779	9620	10494	9599.43
2304287	chr6	rs533623774	28589935	G	A	0.983	0.982	0.885	0.0481042146741464	0.0749	0.521	11449	14214	11875.87
2325399	chr6	rs141842990	28591690	C	A	0.988	0.987	0.823	0.117498550749945	0.1094	0.2829	8243	9347	8090.49
2307033	chr6	rs150488579	28591726	C	T	0.972	0.973	0.908	0.0183015011699126	0.0662	0.7819	9620	10494	9599.43
2323068	chr6	rs9348810	28595646	C	T	0.665	0.667	0.872	-0.0054950702819798	0.0192	0.7758	14004	16757	14424.77
2329864	chr6	rs189682052	28595861	C	A	0.973	0.972	0.738	0.0452027848308288	0.0619	0.4659	12327	15265	12856.42
2317150	chr6	rs11758055	28595938	C	T	0.0687	0.0656	0.939	0.069498077182394	0.0349	0.04628	14004	16757	14424.77
2318001	chr6	rs10807032	28595980	T	C	0.0679	0.0649	0.944	0.069498077182394	0.035	0.04729	14004	16757	14424.77
2319206	chr6	rs181282516	28596089	G	A	0.984	0.984	0.868	-0.0495999919914836	0.0864	0.5659	8910	12762	10037.97
2305193	chr6	rs7741058	28596420	T	A	0.247	0.236	0.886	0.0549994182186046	0.021	0.008735	14004	16757	14424.77
2330069	chr6	rs4711176	28599028	G	A	0.0678	0.0647	0.943	0.0691995168010044	0.035	0.04813	14004	16757	14424.77
2315637	chr6	rs35778344	28599105	G	A	0.864	0.872	0.873	-0.0648052233661156	0.0266	0.01496	14004	16757	14424.77
2329147	chr6	rs13220637	28599676	G	A	0.816	0.825	0.872	-0.0428031223253094	0.0236	0.0699	14004	16757	14424.77
2305270	chr6	rs7762047	28599990	T	C	0.975	0.975	0.913	0.04149696667529	0.0714	0.5609	9030	9904	9009.43
2325187	chr6	rs13209646	28600128	T	A	0.971	0.966	0.326	-0.0523991687992084	0.1297	0.6864	8005	9000	8063.41
2330775	chr6	rs9380081	28600361	A	G	0.967	0.965	0.82	0.0517002115855168	0.0578	0.3708	10952	12482	10988.73
2333259	chr6	rs7742658	28600492	C	A	0.972	0.973	0.903	0.0170045988158238	0.0664	0.7975	9620	10494	9599.43
2325972	chr6	rs7746909	28600778	C	G	0.589	0.575	0.89	0.0454990400712183	0.0181	0.01186	14004	16757	14424.77
2304354	chr6	rs7767144	28600787	T	G	0.589	0.575	0.89	0.0454990400712183	0.0181	0.01184	14004	16757	14424.77
2308443	chr6	rs16894169	28600911	C	A	0.589	0.575	0.89	0.0454990400712183	0.0181	0.01184	14004	16757	14424.77
2303639	chr6	rs36069097	28601283	G	A	0.823	0.831	0.872	-0.0390007373497326	0.024	0.1035	14004	16757	14424.77
2325573	chr6	rs9368568	28601301	G	T	0.658	0.661	0.873	-0.0052035148315978	0.0191	0.7848	14004	16757	14424.77
2327835	chr6	rs62402400	28601789	A	G	0.672	0.66	0.895	0.0473033451158665	0.0189	0.01222	14004	16757	14424.77
2323256	chr6	rs6926221	28601796	G	A	0.658	0.661	0.872	-0.0051029981759033	0.0191	0.7878	14004	16757	14424.77
2313167	chr6	rs16894171	28602272	G	A	0.59	0.576	0.888	0.0469026696862194	0.0181	0.009437	14004	16757	14424.77
2328627	chr6	rs12211927	28602631	G	A	0.662	0.664	0.862	-0.0030045090202987	0.0192	0.8753	14004	16757	14424.77
2328596	chr6	rs78579247	28604865	G	C	0.92	0.918	0.881	0.0134984841513417	0.0329	0.6812	14004	16757	14424.77
2310882	chr6	rs73407126	28605039	T	C	0.974	0.974	0.835	0.0418039122811836	0.0702	0.5518	9521	10583	9579.32
2304451	chr6	rs56227726	28606018	G	A	0.588	0.574	0.886	0.0458047599004855	0.0181	0.01146	14004	16757	14424.77
2307997	chr6	rs10807034	28606173	G	C	0.499	0.508	0.882	-0.0281011651109099	0.0179	0.1175	14004	16757	14424.77
2306554	chr6	rs10807035	28606367	G	A	0.499	0.508	0.882	-0.0282965991551138	0.0179	0.1145	14004	16757	14424.77
2304247	chr6	rs10807036	28606397	G	A	0.0869	0.0826	0.931	0.0517002115855168	0.0314	0.1002	14004	16757	14424.77
2326197	chr6	rs10738069	28606603	T	C	0.48	0.491	0.884	-0.0267958227871631	0.0179	0.1348	14004	16757	14424.77
2309598	chr6	rs77160755	28606607	G	A	0.972	0.973	0.898	0.023198814502523	0.0665	0.7276	9620	10494	9599.43
2320739	chr6	rs9378185	28606662	G	A	0.662	0.664	0.867	-0.0028039273327342	0.0192	0.8829	14004	16757	14424.77
2322957	chr6	rs4713172	28606951	T	C	0.0677	0.0646	0.938	0.0705982488455367	0.0351	0.04447	14004	16757	14424.77
2309010	chr6	rs4713173	28606988	T	A	0.59	0.576	0.886	0.0475036226439669	0.0181	0.008703	14004	16757	14424.77
2319638	chr6	rs7771490	28607103	T	C	0.0677	0.0646	0.938	0.0705982488455367	0.0351	0.04438	14004	16757	14424.77
2312711	chr6	rs10807037	28607253	G	C	0.48	0.491	0.883	-0.0267958227871631	0.0179	0.1352	14004	16757	14424.77
2322731	chr6	rs7751604	28607427	A	G	0.969	0.97	0.89	0.0845984682653396	0.0569	0.1369	11358	14108	11777.31
2320323	chr6	rs34470113	28607995	C	T	0.855	0.862	0.857	-0.0676045499371671	0.0262	0.01001	14004	16757	14424.77
2311331	chr6	rs148390159	28608931	C	T	0.887	0.893	0.849	-0.0586996008587778	0.0291	0.04331	14004	16757	14424.77
2303252	chr6	rs1810619	28609097	G	T	0.662	0.664	0.863	-0.002002002670673	0.0192	0.9184	14004	16757	14424.77
2316623	chr6	rs12663789	28609998	T	C	0.886	0.881	0.811	0.0291995144044279	0.0288	0.3102	14004	16757	14424.77
2333720	chr6	rs2057295	28610154	C	A	0.0669	0.0637	0.946	0.0690968660793263	0.0352	0.04951	14004	16757	14424.77
2304487	chr6	rs2057296	28610296	G	A	0.674	0.662	0.892	0.0485996698360624	0.0189	0.01009	14004	16757	14424.77
2333388	chr6	rs74316384	28610746	C	T	0.919	0.916	0.878	0.0147999386115992	0.0327	0.6514	14004	16757	14424.77
2324776	chr6	rs7773193	28611334	C	T	0.0669	0.0637	0.945	0.0691995168010044	0.0352	0.04929	14004	16757	14424.77
2324045	chr6	rs10807039	28612596	T	C	0.479	0.49	0.881	-0.026600681797179	0.0179	0.1386	14004	16757	14424.77
2318286	chr6	rs139614182	28613079	T	A	0.955	0.953	0.846	0.0783027332571736	0.0431	0.06923	14004	16757	14424.77
2319942	chr6	rs62406542	28613097	T	C	0.591	0.577	0.885	0.0473033451158665	0.0181	0.009017	14004	16757	14424.77
2326594	chr6	rs77830670	28614188	A	T	0.917	0.915	0.881	0.0089002747867194	0.0323	0.7822	14004	16757	14424.77
2307347	chr6	rs7760867	28614400	C	G	0.479	0.489	0.881	-0.0264979913062283	0.0179	0.1403	14004	16757	14424.77
2326157	chr6	rs7743296	28614610	T	A	0.674	0.663	0.892	0.0487044462100383	0.0189	0.009848	14004	16757	14424.77
2307506	chr6	rs7748225	28615292	T	G	0.479	0.489	0.881	-0.0263953113595316	0.0179	0.1418	14004	16757	14424.77
2309292	chr6	rs911177	28616066	T	A	0.0669	0.0636	0.944	0.0693954571051522	0.0352	0.0489	14004	16757	14424.77
2308028	chr6	rs732396	28616216	C	T	0.748	0.74	0.9	0.0326027085440124	0.0204	0.1105	14004	16757	14424.77
2323316	chr6	rs732395	28616327	A	G	0.479	0.489	0.881	-0.0262002485024742	0.0179	0.1448	14004	16757	14424.77
2325596	chr6	rs57083092	28618611	C	T	0.969	0.97	0.883	0.0841021492874947	0.057	0.1402	11358	14108	11777.31
2317424	chr6	rs1884936	28618751	A	G	0.817	0.825	0.856	-0.0437951599996715	0.0239	0.06735	14004	16757	14424.77
2312874	chr6	rs7382309	28620197	A	G	0.0668	0.0636	0.943	0.0693954571051522	0.0353	0.04901	14004	16757	14424.77
2320816	chr6	rs11968771	28621603	G	A	0.975	0.976	0.898	0.042503779526724	0.0718	0.554	9030	9904	9009.43
2330930	chr6	rs148982825	28621647	G	A	0.976	0.975	0.805	0.0332026408277183	0.0607	0.5838	14004	16757	14424.77
2331338	chr6	rs7775683	28622277	G	T	0.818	0.827	0.859	-0.044401309298167	0.024	0.06374	14004	16757	14424.77
2321262	chr6	rs2893966	28622337	G	A	0.818	0.827	0.859	-0.044495399886564	0.024	0.06369	14004	16757	14424.77
2320751	chr6	rs12662929	28622484	G	C	0.591	0.578	0.883	0.047799197133273	0.0181	0.00836	14004	16757	14424.77
2305584	chr6	rs13193532	28622914	A	G	0.965	0.969	0.715	-0.140297085538723	0.067	0.03634	10229	12563	10464.05
2327297	chr6	rs1884937	28623724	A	T	0.817	0.826	0.856	-0.044599955369026	0.024	0.06315	14004	16757	14424.77
2313213	chr6	rs79219202	28623755	G	A	0.974	0.975	0.884	0.0147014028528927	0.0688	0.8308	9620	10494	9599.43
2324837	chr6	rs11970339	28624894	T	A	0.818	0.827	0.858	-0.0440041354980549	0.024	0.06638	14004	16757	14424.77
2304776	chr6	rs76007449	28625086	T	C	0.92	0.918	0.875	0.0143958802837323	0.033	0.6624	14004	16757	14424.77
2305014	chr6	rs7382583	28626098	G	A	0.0667	0.0635	0.941	0.0683966938083502	0.0353	0.05256	14004	16757	14424.77
2329193	chr6	rs9295775	28627469	A	G	0.59	0.576	0.88	0.0459957873421583	0.0181	0.0113	14004	16757	14424.77
2317664	chr6	rs2394119	28627517	T	A	0.0667	0.0635	0.94	0.0683033004541534	0.0353	0.05317	14004	16757	14424.77
2319676	chr6	rs149036204	28627673	G	A	0.98	0.984	0.623	-0.269698091354587	0.1102	0.01442	8070	8057	7843.12
2319488	chr6	rs117304196	28628792	T	C	0.952	0.954	0.624	0.013202462677756	0.0536	0.805	11451	12803	11413.81
2303350	chr6	rs34177106	28629510	T	G	0.818	0.826	0.856	-0.0437011352710986	0.024	0.06803	14004	16757	14424.77
2326292	chr6	rs6925714	28629873	T	C	0.661	0.663	0.856	-0.0038975857287134	0.0193	0.8382	14004	16757	14424.77
2306805	chr6	rs7767008	28630793	T	G	0.818	0.827	0.854	-0.044495399886564	0.024	0.06434	14004	16757	14424.77
2315402	chr6	rs16894184	28631731	T	C	0.883	0.889	0.855	-0.0573007769142667	0.0285	0.04463	14004	16757	14424.77
2329155	chr6	rs151327481	28632345	G	A	0.984	0.983	0.836	0.0479993753879105	0.0848	0.5715	10708	12450	10866.85
2315683	chr6	rs10755647	28632561	G	C	0.0675	0.0643	0.927	0.0700016957858908	0.0353	0.04758	14004	16757	14424.77
2332753	chr6	rs58490223	28633274	C	T	0.592	0.579	0.876	0.0471984218290006	0.0182	0.00941	14004	16757	14424.77
2305026	chr6	rs56389860	28634891	G	A	0.817	0.826	0.85	-0.043502667649395	0.024	0.07022	14004	16757	14424.77
2314145	chr6	rs4713174	28635351	T	C	0.0666	0.0633	0.937	0.0679016096105729	0.0354	0.05511	14004	16757	14424.77
2309670	chr6	rs4713175	28635592	C	A	0.724	0.715	0.875	0.0332026408277183	0.02	0.09695	14004	16757	14424.77
2315784	chr6	rs35128564	28635780	T	C	0.963	0.968	0.706	-0.159898835531947	0.0679	0.01847	9639	11973	9874.05
2322998	chr6	rs61229539	28636643	T	C	0.817	0.825	0.846	-0.0440041354980549	0.0241	0.06774	14004	16757	14424.77
2315940	chr6	rs73409118	28636660	C	T	0.972	0.973	0.874	0.0234039777790161	0.0671	0.7269	9620	10494	9599.43
2307470	chr6	rs79327542	28636927	G	A	0.951	0.947	0.805	0.0450020459197846	0.0454	0.3218	11942	13482	11983.7
2331761	chr6	rs55860825	28637061	C	T	0.0666	0.0633	0.937	0.0677988255644351	0.0354	0.05534	14004	16757	14424.77
2318279	chr6	rs150136060	28638372	C	G	0.973	0.971	0.728	0.0509022179271191	0.0614	0.4071	12327	15265	12856.42
2326605	chr6	rs79709894	28638532	G	A	0.934	0.937	0.937	-0.067305011010914	0.0354	0.05774	14004	16757	14424.77
2323523	chr6	rs10807040	28638847	A	G	0.0675	0.0643	0.923	0.0696006867298358	0.0354	0.04916	14004	16757	14424.77
2305331	chr6	rs140807872	28639323	C	T	0.981	0.981	0.827	0.0114047182634362	0.0866	0.8949	9128	8836	8747.87
2314498	chr6	rs143983540	28640352	G	A	0.976	0.977	0.873	0.04149696667529	0.0737	0.5734	9030	9904	9009.43
2324414	chr6	rs16894189	28641134	C	T	0.884	0.89	0.841	-0.0594952597858765	0.0288	0.03898	14004	16757	14424.77
2317756	chr6	rs78992434	28641233	C	T	0.921	0.919	0.867	0.0097027754613851	0.0333	0.7715	14004	16757	14424.77
2316563	chr6	rs16894191	28641689	A	G	0.592	0.579	0.869	0.0481042146741464	0.0183	0.008499	14004	16757	14424.77
2305170	chr6	rs76948677	28641694	T	G	0.92	0.918	0.86	0.0063001125484799	0.0333	0.8496	14004	16757	14424.77
2319386	chr6	rs3864294	28641957	A	G	0.871	0.874	0.689	-0.0615988462189574	0.0354	0.0812	14004	16757	14424.77
2321879	chr6	rs7761914	28642509	G	A	0.0665	0.0632	0.934	0.0676025721352111	0.0354	0.0566	14004	16757	14424.77
2326570	chr6	rs118066341	28642851	G	C	0.962	0.963	0.746	0.0287040681283552	0.0523	0.5829	13014	15757	13429.79
2315552	chr6	rs116903605	28642961	C	A	0.962	0.963	0.74	0.0301993737308422	0.0527	0.5672	13014	15757	13429.79
2321342	chr6	rs73409123	28643856	G	A	0.974	0.974	0.863	0.0437010460710946	0.0713	0.5396	9030	9904	9009.43
2304318	chr6	rs9380083	28643896	G	A	0.666	0.667	0.844	-0.0050024916227914	0.0195	0.7966	14004	16757	14424.77
2309307	chr6	rs62406553	28643988	G	A	0.584	0.571	0.863	0.0481995135792341	0.0183	0.008332	14004	16757	14424.77
2304114	chr6	rs9393921	28645170	T	G	0.667	0.668	0.844	-0.005696192544881	0.0195	0.7712	14004	16757	14424.77
2307649	chr6	rs9391654	28646194	T	A	0.961	0.958	0.791	0.0435000054458512	0.0539	0.4196	10952	12482	10988.73
2320030	chr6	rs117585327	28647722	C	T	0.977	0.972	0.814	0.179601193291501	0.0694	0.009668	10461	11803	10418.83
2303343	chr6	rs149912748	28647984	G	A	0.977	0.975	0.653	0.197300477196687	0.066	0.002801	14004	16757	14424.77
2326402	chr6	rs16894194	28648083	T	A	0.817	0.825	0.831	-0.0469972723609114	0.0243	0.05265	14004	16757	14424.77
2304426	chr6	rs16894197	28648271	C	T	0.817	0.825	0.83	-0.0469029460862576	0.0243	0.05322	14004	16757	14424.77
2307605	chr6	rs35466817	28648320	T	C	0.817	0.826	0.831	-0.0475004961488543	0.0243	0.05036	14004	16757	14424.77
2329918	chr6	rs4121090	28648631	T	A	0.0674	0.0642	0.919	0.0707007455727197	0.0355	0.04626	14004	16757	14424.77
2327442	chr6	rs73409134	28649304	A	G	0.975	0.975	0.883	0.0497991787524836	0.0717	0.4875	9030	9904	9009.43
2320327	chr6	rs9885928	28650353	A	G	0.666	0.668	0.84	-0.0050024916227914	0.0196	0.7974	14004	16757	14424.77
2311351	chr6	rs117551314	28650437	T	C	0.947	0.942	0.7	0.0680978043671968	0.0433	0.116	14004	16757	14424.77
2323532	chr6	rs4486067	28650523	T	C	0.964	0.968	0.694	-0.150404372673905	0.0677	0.02639	10229	12563	10464.05
2333317	chr6	rs5007575	28650690	T	C	0.0665	0.0631	0.93	0.0693954571051522	0.0355	0.05071	14004	16757	14424.77
2303602	chr6	rs13202664	28651091	T	G	0.964	0.968	0.694	-0.150694990937239	0.0678	0.02614	10229	12563	10464.05
2315624	chr6	rs57147168	28651098	A	G	0.973	0.974	0.883	0.0312951579807101	0.0674	0.6428	9620	10494	9599.43
2326214	chr6	rs3852211	28651733	T	C	0.0665	0.0631	0.93	0.0696006867298358	0.0355	0.0501	14004	16757	14424.77
2303453	chr6	rs6910361	28651780	G	A	0.964	0.968	0.693	-0.150997323551929	0.0678	0.02587	10229	12563	10464.05
2331158	chr6	rs10733177	28652494	T	C	0.0665	0.0631	0.929	0.0697032857496389	0.0355	0.0498	14004	16757	14424.77
2320624	chr6	rs3999023	28653482	G	T	0.0664	0.063	0.93	0.0697965484520865	0.0355	0.04928	14004	16757	14424.77
2328360	chr6	rs6456829	28654152	C	G	0.0664	0.063	0.929	0.0700016957858908	0.0355	0.04887	14004	16757	14424.77
2323146	chr6	rs4711178	28654613	C	T	0.672	0.66	0.863	0.0540998523168248	0.0191	0.004638	14004	16757	14424.77
2333369	chr6	rs576290197	28654757	T	A	0.973	0.972	0.728	0.053000336561653	0.0617	0.3899	12327	15265	12856.42
2327822	chr6	rs112285225	28654789	T	C	0.921	0.919	0.854	0.0110981866660334	0.0336	0.7405	14004	16757	14424.77
2324882	chr6	rs148459353	28654952	T	C	0.983	0.982	0.794	0.0217027816432335	0.0917	0.8125	9128	8836	8747.87
2327948	chr6	rs11966949	28655340	T	C	0.973	0.974	0.879	0.0323994240466592	0.0674	0.6305	9620	10494	9599.43
2317102	chr6	rs9393922	28655385	T	C	0.0664	0.063	0.928	0.0701042536729151	0.0355	0.04859	14004	16757	14424.77
2307170	chr6	rs11966966	28655388	T	C	0.819	0.827	0.822	-0.0490011864330638	0.0246	0.04578	14004	16757	14424.77
2305105	chr6	rs9366723	28655947	A	T	0.0664	0.063	0.928	0.0701974789892495	0.0356	0.04831	14004	16757	14424.77
2320310	chr6	rs11967609	28656109	T	A	0.819	0.827	0.821	-0.049400350295127	0.0246	0.04424	14004	16757	14424.77
2331047	chr6	rs9348811	28656119	C	A	0.666	0.667	0.836	-0.0045001103249234	0.0196	0.82	14004	16757	14424.77
2304458	chr6	rs2394120	28656452	A	C	0.819	0.827	0.821	-0.0492007484476219	0.0246	0.04502	14004	16757	14424.77
2311945	chr6	rs2394121	28656489	T	G	0.819	0.827	0.821	-0.0492007484476219	0.0246	0.04502	14004	16757	14424.77
2313618	chr6	rs12180700	28657190	G	A	0.666	0.667	0.835	-0.004701032558649	0.0196	0.8116	14004	16757	14424.77
2330348	chr6	rs138010458	28657280	C	T	0.883	0.889	0.821	-0.0633978386299677	0.0291	0.02939	14004	16757	14424.77
2328505	chr6	rs34953859	28657458	A	G	0.967	0.974	0.765	-0.167803456281045	0.075	0.02535	8595	9701	8443.43
2303871	chr6	rs2394122	28658554	A	G	0.249	0.237	0.834	0.064297867182731	0.0215	0.002846	14004	16757	14424.77
2315197	chr6	rs4289643	28659035	A	G	0.669	0.67	0.808	-0.0024028846163103	0.0199	0.9023	14004	16757	14424.77
2331392	chr6	rs7748643	28659407	G	A	0.524	0.514	0.842	0.0503983940836932	0.0183	0.005911	14004	16757	14424.77
2332882	chr6	rs7752875	28659863	C	T	0.415	0.41	0.845	0.027799974857679	0.0186	0.1351	14004	16757	14424.77
2317822	chr6	rs9393923	28660006	A	G	0.0664	0.0629	0.926	0.0705982488455367	0.0356	0.04727	14004	16757	14424.77
2328816	chr6	rs60583357	28660101	C	T	0.888	0.894	0.812	-0.0626948883400778	0.0297	0.0348	14004	16757	14424.77
2322812	chr6	rs9500977	28660290	G	A	0.415	0.41	0.845	0.027799974857679	0.0186	0.1353	14004	16757	14424.77
2329335	chr6	rs55776584	28660515	T	C	0.671	0.659	0.856	0.0553968632202877	0.0192	0.00389	14004	16757	14424.77
2309753	chr6	rs116446871	28660800	C	T	0.888	0.894	0.811	-0.0628972021721127	0.0297	0.0342	14004	16757	14424.77
2308508	chr6	rs117176600	28661151	A	G	0.948	0.953	0.727	-0.0960044207338013	0.0444	0.03054	14004	16757	14424.77
2315922	chr6	rs1319075	28662521	C	T	0.656	0.657	0.836	-0.0043996643446871	0.0195	0.8223	14004	16757	14424.77
2325676	chr6	rs6902736	28663410	A	C	0.416	0.411	0.845	0.0269047980491434	0.0186	0.1488	14004	16757	14424.77
2315573	chr6	rs6456831	28663530	C	A	0.412	0.407	0.846	0.0235016597850914	0.0186	0.207	14004	16757	14424.77
2316446	chr6	rs6456832	28663716	A	G	0.0664	0.0628	0.925	0.0709988581496884	0.0356	0.04613	14004	16757	14424.77
2308422	chr6	rs6456833	28663754	T	C	0.0664	0.0629	0.925	0.0709988581496884	0.0356	0.04621	14004	16757	14424.77
2314081	chr6	rs16894216	28664213	T	C	0.92	0.918	0.839	0.0005998200719675	0.0337	0.9864	14004	16757	14424.77
2323021	chr6	rs4143771	28664631	A	G	0.409	0.405	0.844	0.021497269010823	0.0187	0.2492	14004	16757	14424.77
2331546	chr6	rs7382112	28665109	A	G	0.412	0.407	0.845	0.0234039777790161	0.0186	0.2084	14004	16757	14424.77
2330813	chr6	rs7382146	28665362	C	T	0.415	0.41	0.844	0.0270994698817177	0.0186	0.1462	14004	16757	14424.77
2307028	chr6	rs2394149	28665934	G	A	0.664	0.665	0.83	-0.0034961042567088	0.0196	0.8599	14004	16757	14424.77
2313968	chr6	rs1337585	28665944	G	A	0.412	0.408	0.843	0.0232965165504356	0.0187	0.212	14004	16757	14424.77
2313165	chr6	rs16894217	28667316	G	A	0.972	0.97	0.748	0.0595982128860241	0.0606	0.3256	12327	15265	12856.42
2318721	chr6	rs148286685	28667350	T	G	0.987	0.987	0.876	0.0323026073786261	0.0972	0.7397	9774	11311	9845.46
2308301	chr6	rs184041306	28667541	G	A	0.985	0.985	0.844	-0.0386992491392765	0.0888	0.6631	8910	12762	10037.97
2320522	chr6	rs7383248	28668480	A	C	0.412	0.407	0.839	0.023198814502523	0.0187	0.2136	14004	16757	14424.77
2325060	chr6	rs60137363	28668830	G	T	0.973	0.974	0.868	0.0289955368412525	0.0674	0.6664	9620	10494	9599.43
2329122	chr6	rs6939576	28669315	G	A	0.675	0.687	0.828	-0.0582013104087528	0.0198	0.003287	14004	16757	14424.77
2309793	chr6	rs143144207	28669610	A	G	0.979	0.978	0.598	0.0739008078395342	0.0883	0.4027	10201	11174	10217.12
2319971	chr6	rs9295777	28669698	G	T	0.68	0.681	0.782	0.0017983819413794	0.0205	0.9316	14004	16757	14424.77
2309115	chr6	rs138639905	28670470	C	T	0.987	0.986	0.792	0.1727004217499	0.1092	0.1136	7949	9526	8040.51
2305527	chr6	rs73391136	28670609	A	C	0.976	0.977	0.882	0.017496047616751	0.0687	0.799	10391	11411	10437.12
2319507	chr6	rs1107160	28671422	G	T	0.917	0.921	0.795	-0.0309954337025195	0.0344	0.3684	14004	16757	14424.77
2304188	chr6	rs1107158	28671651	A	G	0.914	0.917	0.792	-0.0232993336544035	0.0338	0.4915	14004	16757	14424.77
2329468	chr6	rs1107159	28671723	T	C	0.914	0.917	0.792	-0.023401696181619	0.0338	0.49	14004	16757	14424.77
2321865	chr6	rs73391137	28671762	C	T	0.976	0.977	0.88	0.0172994970780611	0.0685	0.8007	10391	11411	10437.12
2309397	chr6	rs2893974	28671898	C	T	0.914	0.917	0.792	-0.0232993336544035	0.0338	0.4905	14004	16757	14424.77
2321298	chr6	rs1107294	28672688	T	C	0.914	0.917	0.792	-0.0232993336544035	0.0338	0.4921	14004	16757	14424.77
2333296	chr6	rs74686052	28672826	C	A	0.914	0.917	0.792	-0.0232993336544035	0.0338	0.4909	14004	16757	14424.77
2329952	chr6	rs75197152	28672892	G	A	0.914	0.917	0.792	-0.0232993336544035	0.0338	0.4906	14004	16757	14424.77
2332408	chr6	rs56092796	28672897	C	A	0.499	0.498	0.784	-0.001100605444033	0.019	0.9548	14004	16757	14424.77
2307058	chr6	rs115125105	28673401	A	C	0.914	0.917	0.792	-0.023401696181619	0.0338	0.4888	14004	16757	14424.77
2333070	chr6	rs111593707	28674119	T	C	0.914	0.917	0.792	-0.023401696181619	0.0338	0.4896	14004	16757	14424.77
2328961	chr6	rs7772289	28674322	G	T	0.626	0.625	0.778	0.0059025456526138	0.0197	0.7663	14004	16757	14424.77
2303617	chr6	rs7754365	28674494	T	G	0.914	0.917	0.792	-0.0232993336544035	0.0339	0.4904	14004	16757	14424.77
2327611	chr6	rs7772373	28674628	A	G	0.917	0.921	0.796	-0.0310985871020312	0.0344	0.3665	14004	16757	14424.77
2308087	chr6	rs7772482	28674675	A	G	0.917	0.921	0.796	-0.0310985871020312	0.0344	0.3669	14004	16757	14424.77
2325893	chr6	rs7738101	28674798	A	C	0.914	0.917	0.792	-0.023401696181619	0.0339	0.4894	14004	16757	14424.77
2322556	chr6	rs113335053	28675286	C	T	0.914	0.917	0.792	-0.0232993336544035	0.0339	0.4911	14004	16757	14424.77
2311802	chr6	rs6901325	28675630	G	A	0.914	0.917	0.791	-0.0232993336544035	0.0339	0.4921	14004	16757	14424.77
2332497	chr6	rs6906105	28675860	G	A	0.914	0.917	0.792	-0.0232993336544035	0.0339	0.4919	14004	16757	14424.77
2306784	chr6	rs6905871	28676013	A	G	0.914	0.917	0.792	-0.0232993336544035	0.0339	0.4915	14004	16757	14424.77
2307557	chr6	rs6906506	28676074	G	C	0.914	0.917	0.792	-0.0232993336544035	0.0339	0.4911	14004	16757	14424.77
2314646	chr6	rs9368570	28676193	G	A	0.5	0.498	0.79	-0.000200020002667	0.0189	0.993	14004	16757	14424.77
2303868	chr6	rs76799171	28676215	A	T	0.914	0.917	0.792	-0.0231969816042026	0.0339	0.4934	14004	16757	14424.77
2314294	chr6	rs9366724	28676394	A	T	0.918	0.916	0.764	0.0320992618599997	0.0342	0.349	14004	16757	14424.77
2326444	chr6	rs9357072	28676458	G	T	0.919	0.916	0.764	0.0320024161254944	0.0342	0.35	14004	16757	14424.77
2316362	chr6	rs139675877	28677498	A	G	0.97	0.973	0.761	-0.0101008421794295	0.061	0.8686	11505	14075	11849.45
2319150	chr6	rs61657599	28677514	A	G	0.917	0.921	0.796	-0.0307994715535284	0.0344	0.3706	14004	16757	14424.77
2313103	chr6	rs9368571	28677758	C	G	0.597	0.593	0.801	0.0140015196358136	0.019	0.463	14004	16757	14424.77
2333112	chr6	rs75780051	28677996	C	A	0.914	0.916	0.792	-0.0220002402796674	0.0338	0.5158	14004	16757	14424.77
2315391	chr6	rs79872226	28678293	G	T	0.947	0.947	0.804	-0.0030045090202987	0.0417	0.9423	14004	16757	14424.77
2325693	chr6	rs7775835	28678357	T	C	0.0407	0.0409	0.797	-0.0240980393840575	0.0525	0.6467	12966	15538	13311.39
2330133	chr6	rs77679360	28678387	A	G	0.947	0.947	0.804	-0.0030045090202987	0.0417	0.9421	14004	16757	14424.77
2312220	chr6	rs140041878	28678607	T	C	0.961	0.968	0.758	-0.0973041664750621	0.061	0.1107	9639	11973	9874.05
2328657	chr6	rs80053558	28678912	T	A	0.914	0.916	0.792	-0.0226035462098532	0.0338	0.505	14004	16757	14424.77
2304379	chr6	rs75844181	28679016	T	C	0.914	0.916	0.792	-0.0225012653465135	0.0338	0.5052	14004	16757	14424.77
2307802	chr6	rs1891757	28679620	G	A	0.917	0.921	0.796	-0.0302015087331214	0.0344	0.3803	14004	16757	14424.77
2310146	chr6	rs1539586	28679868	G	C	0.51	0.509	0.794	0.0066975214477213	0.0188	0.721	14004	16757	14424.77
2319997	chr6	rs1539585	28679944	C	T	0.625	0.625	0.781	0.0053954185169075	0.0197	0.7825	14004	16757	14424.77
2321502	chr6	rs1539584	28679945	A	C	0.597	0.592	0.804	0.0142973047008244	0.019	0.452	14004	16757	14424.77
2306236	chr6	rs115582688	28680103	C	T	0.904	0.907	0.795	-0.0442967745820927	0.032	0.1671	14004	16757	14424.77
2303897	chr6	rs1573970	28680173	C	G	0.914	0.916	0.792	-0.0222967349986103	0.0338	0.5096	14004	16757	14424.77
2321079	chr6	rs1573969	28680285	C	T	0.914	0.916	0.792	-0.0222967349986103	0.0338	0.5091	14004	16757	14424.77
2305009	chr6	rs112771452	28680467	C	G	0.914	0.916	0.792	-0.0222967349986103	0.0338	0.5089	14004	16757	14424.77
2333502	chr6	rs147379967	28680524	T	C	0.986	0.985	0.856	0.0531994764675775	0.0918	0.5623	10217	11771	10296.95
2307283	chr6	rs72844382	28680892	C	T	0.596	0.592	0.805	0.0140015196358136	0.019	0.4612	14004	16757	14424.77
2309138	chr6	rs56384403	28680975	C	G	0.914	0.916	0.793	-0.0222967349986103	0.0338	0.5093	14004	16757	14424.77
2319164	chr6	rs10456364	28681444	T	C	0.634	0.633	0.782	0.0052959516591825	0.0197	0.7869	14004	16757	14424.77
2315004	chr6	rs10456365	28681804	A	G	0.633	0.633	0.782	0.0052959516591825	0.0197	0.7901	14004	16757	14424.77
2310217	chr6	rs76024870	28682372	A	T	0.917	0.921	0.797	-0.0302015087331214	0.0344	0.3805	14004	16757	14424.77
2321476	chr6	rs145097508	28682406	G	C	0.97	0.973	0.67	-0.137895185849833	0.0787	0.07975	8173	8955	8108.77
2316654	chr6	rs9380085	28682763	T	C	0.611	0.605	0.809	0.0172012073197748	0.0191	0.3678	14004	16757	14424.77
2304753	chr6	rs117564671	28682980	T	G	0.969	0.971	0.584	-0.0285023604727122	0.0677	0.6741	11451	12803	11413.81
2317785	chr6	rs9404960	28683649	G	T	0.634	0.633	0.784	0.0046989426564652	0.0197	0.8102	14004	16757	14424.77
2322411	chr6	rs142193829	28683693	G	A	0.904	0.907	0.798	-0.0428970626523952	0.032	0.1805	14004	16757	14424.77
2322310	chr6	rs9391676	28683743	C	T	0.634	0.633	0.784	0.0046989426564652	0.0197	0.8102	14004	16757	14424.77
2309119	chr6	rs9767343	28683843	A	G	0.914	0.917	0.793	-0.022398994943479	0.0338	0.5074	14004	16757	14424.77
2311491	chr6	rs115397636	28684132	C	T	0.981	0.982	0.673	-0.0340015566760147	0.0923	0.7129	9163	9955	9103.75
2321668	chr6	rs9295778	28684183	T	G	0.0555	0.0543	0.809	-0.0017014466397575	0.0452	0.9693	12966	15538	13311.39
2317988	chr6	rs9767359	28684286	A	G	0.914	0.917	0.793	-0.022398994943479	0.0338	0.5074	14004	16757	14424.77
2313442	chr6	rs79179143	28684360	T	A	0.914	0.917	0.793	-0.022398994943479	0.0338	0.5075	14004	16757	14424.77
2328999	chr6	rs114051421	28684506	G	A	0.961	0.968	0.759	-0.0951022014333257	0.0609	0.1181	9639	11973	9874.05
2331516	chr6	rs117996855	28684619	C	T	0.986	0.987	0.491	-0.138802402880459	0.1293	0.2829	9276	10397	9131.99
2323059	chr6	rs114383240	28684630	C	T	0.904	0.907	0.799	-0.0426987545331152	0.032	0.182	14004	16757	14424.77
2314919	chr6	rs74749613	28684714	T	A	0.917	0.921	0.797	-0.0302015087331214	0.0344	0.3806	14004	16757	14424.77
2305712	chr6	rs76302449	28684754	G	A	0.914	0.917	0.793	-0.022398994943479	0.0338	0.508	14004	16757	14424.77
2314132	chr6	rs61208746	28685118	T	C	0.914	0.917	0.793	-0.022398994943479	0.0338	0.5081	14004	16757	14424.77
2323511	chr6	rs58238888	28685279	C	T	0.914	0.917	0.793	-0.022398994943479	0.0338	0.5077	14004	16757	14424.77
2328994	chr6	rs9393927	28685620	C	G	0.964	0.963	0.779	0.0036034995896235	0.0589	0.9508	10405	11942	10445.25
2306614	chr6	rs57693980	28685902	A	G	0.917	0.921	0.797	-0.0300984478240329	0.0344	0.3816	14004	16757	14424.77
2332977	chr6	rs9366725	28685981	C	T	0.634	0.633	0.785	0.0048979852621919	0.0197	0.8029	14004	16757	14424.77
2332421	chr6	rs115499539	28686006	C	G	0.97	0.973	0.67	-0.137803361647205	0.0787	0.07988	8173	8955	8108.77
2325466	chr6	rs115162286	28686084	A	G	0.904	0.907	0.8	-0.0425004857321486	0.032	0.1838	14004	16757	14424.77
2304951	chr6	rs79050600	28686185	A	C	0.917	0.921	0.797	-0.0300984478240329	0.0344	0.381	14004	16757	14424.77
2325408	chr6	rs2394152	28686284	T	C	0.634	0.633	0.785	0.0048979852621919	0.0197	0.8051	14004	16757	14424.77
2308298	chr6	rs113823147	28686298	A	G	0.914	0.917	0.793	-0.0222967349986103	0.0338	0.5092	14004	16757	14424.77
2321011	chr6	rs150120410	28686390	G	A	0.981	0.982	0.674	-0.0340015566760147	0.0923	0.7127	9163	9955	9103.75
2317307	chr6	rs143476905	28686473	C	T	0.983	0.982	0.756	0.13449592731135	0.0895	0.133	9352	10694	9309.83
2313215	chr6	rs9393928	28686592	A	T	0.605	0.598	0.814	0.0243022925229648	0.019	0.1997	14004	16757	14424.77
2305030	chr6	rs9380086	28686819	T	G	0.605	0.598	0.814	0.0243022925229648	0.019	0.1999	14004	16757	14424.77
2332422	chr6	rs56404349	28687469	G	A	0.611	0.606	0.811	0.0172994970780611	0.0191	0.3654	14004	16757	14424.77
2303169	chr6	rs116575156	28687489	A	G	0.904	0.907	0.802	-0.0425004857321486	0.032	0.1842	14004	16757	14424.77
2331205	chr6	rs111467285	28687499	T	A	0.981	0.981	0.672	-0.0319035490130083	0.0916	0.7275	9163	9955	9103.75
2311753	chr6	rs9688414	28687765	A	G	0.914	0.917	0.793	-0.0222967349986103	0.0338	0.5099	14004	16757	14424.77
2313365	chr6	rs115174302	28687865	C	T	0.915	0.913	0.754	0.0305001066483263	0.0339	0.3678	14004	16757	14424.77
2316701	chr6	rs9348812	28688315	C	T	0.611	0.606	0.811	0.0173977771764203	0.0191	0.3613	14004	16757	14424.77
2323762	chr6	rs112712202	28688438	C	T	0.917	0.921	0.797	-0.0300984478240329	0.0344	0.3815	14004	16757	14424.77
2312144	chr6	rs77050371	28688843	G	C	0.914	0.917	0.793	-0.0222047099881925	0.0338	0.5113	14004	16757	14424.77
2332158	chr6	rs6909960	28688921	G	A	0.914	0.917	0.793	-0.0222047099881925	0.0338	0.5112	14004	16757	14424.77
2306441	chr6	rs73391152	28689004	G	T	0.958	0.962	0.807	-0.0346017967900747	0.0489	0.4796	13457	16217	13881.29
2311260	chr6	rs56296645	28689232	C	T	0.917	0.921	0.797	-0.0300984478240329	0.0344	0.3819	14004	16757	14424.77
2303461	chr6	rs73391153	28689290	T	C	0.961	0.965	0.815	-0.021101069908054	0.0501	0.6736	13457	16217	13881.29
2311456	chr6	rs80326437	28689661	A	C	0.914	0.917	0.793	-0.0222047099881925	0.0338	0.5112	14004	16757	14424.77
2312351	chr6	rs9468413	28689672	C	A	0.0557	0.0544	0.811	0.0014988761237359	0.0452	0.9729	12966	15538	13311.39
2321838	chr6	rs74901699	28689712	C	A	0.914	0.917	0.794	-0.0222047099881925	0.0338	0.5118	14004	16757	14424.77
2312836	chr6	rs77413278	28689758	G	T	0.914	0.917	0.794	-0.0222047099881925	0.0338	0.5117	14004	16757	14424.77
2317045	chr6	rs77531101	28689980	A	T	0.914	0.917	0.794	-0.0222047099881925	0.0338	0.5122	14004	16757	14424.77
2305958	chr6	rs4713178	28690100	G	A	0.633	0.633	0.785	0.0046989426564652	0.0197	0.811	14004	16757	14424.77
2310930	chr6	rs148215877	28690521	C	T	0.984	0.982	0.961	0.0579009158948382	0.0776	0.4557	10904	12263	10870.33
2306412	chr6	rs76968338	28690649	T	C	0.914	0.917	0.794	-0.0221024699079472	0.0338	0.5126	14004	16757	14424.77
2308360	chr6	rs116665653	28692468	G	A	0.905	0.907	0.805	-0.0423961495190412	0.032	0.1849	14004	16757	14424.77
2318365	chr6	rs114469207	28692512	A	G	0.917	0.921	0.798	-0.0299953975354009	0.0344	0.3836	14004	16757	14424.77
2309912	chr6	rs78615644	28692540	T	C	0.917	0.921	0.798	-0.0299953975354009	0.0344	0.3838	14004	16757	14424.77
2304006	chr6	rs113085175	28692738	A	G	0.914	0.917	0.794	-0.0221024699079472	0.0338	0.5141	14004	16757	14424.77
2309990	chr6	rs115592443	28693026	C	T	0.905	0.907	0.806	-0.0423961495190412	0.032	0.1845	14004	16757	14424.77
2325633	chr6	rs185183787	28693636	A	G	0.982	0.981	0.858	-0.0032954239497972	0.08	0.9672	10461	11803	10418.83
2312616	chr6	rs188401418	28693844	C	T	0.975	0.974	0.808	0.0577027101282892	0.0585	0.3245	14004	16757	14424.77
2313742	chr6	rs12660605	28693883	A	G	0.611	0.606	0.813	0.0172994970780611	0.019	0.3624	14004	16757	14424.77
2329307	chr6	rs79046736	28693903	C	G	0.914	0.917	0.794	-0.0220002402796674	0.0338	0.5142	14004	16757	14424.77
2305987	chr6	rs1419094	28694392	G	T	0.905	0.907	0.807	-0.0423961495190412	0.0319	0.1848	14004	16757	14424.77
2328553	chr6	rs9348813	28694608	T	C	0.633	0.632	0.786	0.0045994064948955	0.0197	0.8146	14004	16757	14424.77
2324084	chr6	rs60311527	28694770	G	T	0.914	0.917	0.794	-0.0220002402796674	0.0338	0.5149	14004	16757	14424.77
2309177	chr6	rs61703239	28694814	G	A	0.917	0.921	0.798	-0.0297996312385195	0.0344	0.3855	14004	16757	14424.77
2322069	chr6	rs1954407	28695149	T	G	0.905	0.907	0.808	-0.0418016408837633	0.0319	0.1903	14004	16757	14424.77
2325228	chr6	rs7772111	28695299	T	C	0.914	0.917	0.794	-0.0220002402796674	0.0338	0.5157	14004	16757	14424.77
2314877	chr6	rs7751884	28695430	A	C	0.914	0.917	0.794	-0.0220002402796674	0.0338	0.5159	14004	16757	14424.77
2330695	chr6	rs7772682	28695668	T	A	0.914	0.917	0.794	-0.0218980211012161	0.0338	0.5168	14004	16757	14424.77
2329298	chr6	rs113279711	28696524	G	A	0.914	0.917	0.795	-0.0218980211012161	0.0338	0.5169	14004	16757	14424.77
2331508	chr6	rs150814685	28696772	T	G	0.961	0.968	0.76	-0.0940030344911192	0.0609	0.1227	9639	11973	9874.05
2319468	chr6	rs114339006	28696794	G	T	0.921	0.925	0.797	-0.0278954863187535	0.0348	0.4237	14004	16757	14424.77
2327195	chr6	rs114807698	28696816	C	A	0.97	0.973	0.67	-0.137298479193767	0.0787	0.08133	8173	8955	8108.77
2330268	chr6	rs114950784	28696844	A	T	0.918	0.921	0.793	-0.0198966317144566	0.0342	0.5612	14004	16757	14424.77
2324420	chr6	rs11963986	28697064	A	G	0.975	0.976	0.873	0.0165030720990143	0.0679	0.8078	10391	11411	10437.12
2307406	chr6	rs2893973	28697086	C	T	0.395	0.399	0.809	-0.0140989243795016	0.019	0.4595	14004	16757	14424.77
2322117	chr6	rs116539185	28697091	A	G	0.981	0.981	0.846	-0.0416035498550752	0.0931	0.6549	8119	7683	7673.13
2316517	chr6	rs17280797	28697625	A	G	0.918	0.921	0.793	-0.01999864650669	0.0342	0.5578	14004	16757	14424.77
2325276	chr6	rs17280818	28697751	G	T	0.918	0.921	0.793	-0.01999864650669	0.0342	0.5583	14004	16757	14424.77
2314281	chr6	rs17346574	28697832	C	A	0.917	0.92	0.793	-0.0139975096438537	0.034	0.6802	14004	16757	14424.77
2303379	chr6	rs16894234	28697964	G	C	0.905	0.907	0.811	-0.0418016408837633	0.0319	0.19	14004	16757	14424.77
2312456	chr6	rs114766711	28698080	G	A	0.921	0.925	0.797	-0.0281011651109099	0.0348	0.4203	14004	16757	14424.77
2311495	chr6	rs2211495	28698668	G	A	0.905	0.908	0.812	-0.0418954871740363	0.0319	0.1894	14004	16757	14424.77
2333735	chr6	rs16894237	28698908	C	T	0.905	0.908	0.812	-0.0418016408837633	0.0319	0.1895	14004	16757	14424.77
2331956	chr6	rs7755641	28699369	T	C	0.921	0.925	0.798	-0.0281011651109099	0.0348	0.4204	14004	16757	14424.77
2309913	chr6	rs10498733	28699691	G	A	0.921	0.925	0.798	-0.0281011651109099	0.0348	0.4192	14004	16757	14424.77
2332124	chr6	rs9257110	28700089	T	C	0.607	0.602	0.817	0.0138042809763971	0.0189	0.4667	14004	16757	14424.77
2305757	chr6	rs1936180	28700147	G	A	0.921	0.925	0.798	-0.0281011651109099	0.0348	0.4192	14004	16757	14424.77
2326040	chr6	rs7760656	28700197	T	A	0.917	0.92	0.794	-0.0139975096438537	0.034	0.6799	14004	16757	14424.77
2307851	chr6	rs6456834	28700352	T	G	0.0559	0.0546	0.811	0.0024968801985871	0.0452	0.9564	12966	15538	13311.39
2315859	chr6	rs148584123	28700457	G	C	0.97	0.973	0.67	-0.137596788014447	0.0787	0.08054	8173	8955	8108.77
2304153	chr6	rs9257111	28700500	C	T	0.607	0.602	0.818	0.0138042809763971	0.0189	0.4661	14004	16757	14424.77
2317017	chr6	rs17281186	28701516	T	A	0.917	0.92	0.794	-0.0139975096438537	0.034	0.6811	14004	16757	14424.77
2313894	chr6	rs9257112	28702113	C	T	0.608	0.603	0.819	0.0135971385060249	0.0189	0.4723	14004	16757	14424.77
2322571	chr6	rs74294627	28702601	T	C	0.935	0.938	0.888	-0.0708946787765477	0.0363	0.05094	14004	16757	14424.77
2313760	chr6	rs7748319	28703149	T	G	0.914	0.916	0.796	-0.0159972768350078	0.0336	0.6346	14004	16757	14424.77
2319158	chr6	rs1233572	28703244	T	C	0.366	0.368	0.794	-0.0062998021485279	0.0196	0.7491	14004	16757	14424.77
2307606	chr6	rs2893970	28703281	T	C	0.607	0.602	0.82	0.0138042809763971	0.0189	0.4645	14004	16757	14424.77
2312005	chr6	rs7766599	28703432	C	T	0.917	0.92	0.794	-0.0139975096438537	0.034	0.681	14004	16757	14424.77
2311912	chr6	rs1622915	28703631	A	G	0.968	0.967	0.631	0.141603723515396	0.0651	0.02965	11879	13216	11834.25
2314511	chr6	rs116232681	28703672	G	C	0.905	0.908	0.813	-0.0423022562339069	0.0319	0.1844	14004	16757	14424.77
2303167	chr6	rs55891766	28704010	T	C	0.917	0.92	0.794	-0.0139975096438537	0.034	0.6808	14004	16757	14424.77
2306177	chr6	rs2394130	28704775	C	A	0.608	0.603	0.819	0.0136957831289865	0.0189	0.4677	14004	16757	14424.77
2314323	chr6	rs72500863	28705033	C	T	0.935	0.939	0.878	-0.0697038384497916	0.0366	0.05661	14004	16757	14424.77
2319731	chr6	rs115975470	28705222	A	T	0.905	0.908	0.812	-0.0433042394092723	0.0319	0.1752	14004	16757	14424.77
2312729	chr6	rs147865886	28705327	G	A	0.984	0.982	0.964	0.0605022613895267	0.0775	0.4351	10904	12263	10870.33
2331920	chr6	rs9257114	28705635	C	A	0.608	0.603	0.819	0.0138042809763971	0.0189	0.4664	14004	16757	14424.77
2306178	chr6	rs3869043	28706535	G	A	0.608	0.603	0.819	0.0142973047008244	0.0189	0.4502	14004	16757	14424.77
2315842	chr6	rs59959723	28706663	T	C	0.917	0.92	0.794	-0.0138961051921114	0.034	0.6823	14004	16757	14424.77
2316657	chr6	rs116118793	28706891	G	A	0.905	0.908	0.814	-0.0440981887217984	0.0319	0.1669	14004	16757	14424.77
2327899	chr6	rs880638	28706912	G	A	0.47	0.469	0.805	0.0097027754613851	0.0187	0.6055	14004	16757	14424.77
2311108	chr6	rs9257115	28707453	G	A	0.608	0.603	0.82	0.0147014028528927	0.0189	0.438	14004	16757	14424.77
2332656	chr6	rs73391164	28707599	C	T	0.975	0.976	0.867	0.0146028573839336	0.068	0.8297	10391	11411	10437.12
2330146	chr6	rs116776976	28707805	T	C	0.905	0.908	0.814	-0.0442967745820927	0.0319	0.1649	14004	16757	14424.77
2327334	chr6	rs3873209	28708055	A	G	0.917	0.92	0.794	-0.0138961051921114	0.034	0.6825	14004	16757	14424.77
2322229	chr6	rs148076211	28708629	T	G	0.917	0.92	0.794	-0.0138961051921114	0.034	0.6828	14004	16757	14424.77
2306591	chr6	rs61094745	28709313	G	A	0.917	0.92	0.794	-0.0138961051921114	0.034	0.6824	14004	16757	14424.77
2323742	chr6	rs1233575	28709895	T	C	0.367	0.369	0.792	-0.005304041591906	0.0196	0.7866	14004	16757	14424.77
2308065	chr6	rs7765829	28710227	C	T	0.917	0.92	0.794	-0.0138961051921114	0.034	0.6824	14004	16757	14424.77
2318013	chr6	rs1233576	28710244	C	T	0.367	0.369	0.792	-0.005304041591906	0.0196	0.7869	14004	16757	14424.77
2312199	chr6	rs181266933	28710300	C	T	0.936	0.939	0.88	-0.0682038970948312	0.0367	0.06334	14004	16757	14424.77
2332762	chr6	rs1233577	28710303	T	G	0.367	0.369	0.792	-0.005304041591906	0.0196	0.7878	14004	16757	14424.77
2319256	chr6	rs114955469	28710562	A	G	0.921	0.925	0.799	-0.027998320426861	0.0348	0.4215	14004	16757	14424.77
2321143	chr6	rs3905240	28711334	A	G	0.917	0.92	0.794	-0.0138961051921114	0.034	0.6832	14004	16757	14424.77
2305878	chr6	rs114359523	28711662	G	A	0.905	0.908	0.815	-0.0447986409079867	0.0319	0.1603	14004	16757	14424.77
2305622	chr6	rs58104924	28712008	C	G	0.921	0.925	0.799	-0.027998320426861	0.0348	0.4217	14004	16757	14424.77
2322393	chr6	rs1233578	28712247	A	G	0.944	0.946	0.81	-0.000200020002667	0.0452	0.9966	12966	15538	13311.39
2325720	chr6	rs60777452	28712917	C	T	0.93	0.925	0.719	0.0473033451158665	0.0371	0.2025	14004	16757	14424.77
2304402	chr6	rs9257117	28713035	T	A	0.609	0.604	0.818	0.0152038337422728	0.0189	0.4222	14004	16757	14424.77
2309408	chr6	rs140630324	28713196	G	A	0.975	0.977	0.842	0.0129951954948113	0.0716	0.8565	9620	10494	9599.43
2316815	chr6	rs116776021	28713877	C	T	0.905	0.908	0.815	-0.0447986409079867	0.0319	0.1596	14004	16757	14424.77
2319553	chr6	rs1233582	28714044	C	G	0.91	0.911	0.805	-0.0186019483996616	0.0341	0.5849	13513	16078	13854.87
2324535	chr6	rs57876318	28714204	T	C	0.961	0.965	0.815	-0.020498669477346	0.0501	0.6827	13457	16217	13881.29
2307794	chr6	rs115592698	28714424	C	T	0.905	0.908	0.815	-0.0449032281024259	0.0319	0.1589	14004	16757	14424.77
2312972	chr6	rs9257124	28714723	C	T	0.609	0.604	0.817	0.0149969810059077	0.0189	0.4281	14004	16757	14424.77
2330717	chr6	rs7763390	28714761	A	C	0.823	0.829	0.81	-0.0328951617042694	0.0244	0.177	14004	16757	14424.77
2332652	chr6	rs73391166	28714944	T	A	0.975	0.976	0.865	0.0143958802837323	0.068	0.8324	10391	11411	10437.12
2322363	chr6	rs76184467	28714954	C	T	0.953	0.952	0.696	0.0458047599004855	0.0447	0.3054	13014	15757	13429.79
2315865	chr6	rs116157862	28715516	C	G	0.906	0.908	0.815	-0.0451019739124202	0.0319	0.1575	14004	16757	14424.77
2303469	chr6	rs6909102	28715537	T	C	0.819	0.825	0.811	-0.0335050785573982	0.0243	0.1673	14004	16757	14424.77
2306791	chr6	rs6929372	28715564	C	G	0.819	0.825	0.811	-0.0334016766340304	0.0243	0.1689	14004	16757	14424.77
2327652	chr6	rs114227105	28715583	C	T	0.905	0.908	0.812	-0.044599955369026	0.0319	0.1622	14004	16757	14424.77
2320805	chr6	rs1233584	28715604	G	C	0.377	0.379	0.792	-0.004198802647333	0.0195	0.8288	14004	16757	14424.77
2331365	chr6	rs11964849	28715769	G	A	0.955	0.958	0.815	0.0207041815582916	0.0462	0.6534	13457	16217	13881.29
2313633	chr6	rs11969803	28715911	A	G	0.955	0.958	0.815	0.0207041815582916	0.0462	0.6537	13457	16217	13881.29
2303143	chr6	rs149768250	28716123	C	T	0.988	0.986	0.663	0.151002873536527	0.113	0.1814	9100	10296	8991.15
2311250	chr6	rs73391169	28716235	T	A	0.975	0.976	0.864	0.0142973047008244	0.068	0.8337	10391	11411	10437.12
2319705	chr6	rs1233585	28716345	A	G	0.906	0.907	0.811	-0.0194988734340555	0.0337	0.5616	13513	16078	13854.87
2324526	chr6	rs77875080	28716551	A	C	0.935	0.939	0.886	-0.0726997334182779	0.0363	0.04539	14004	16757	14424.77
2303443	chr6	rs75888590	28716675	T	C	0.918	0.921	0.803	-0.0290993078252748	0.0344	0.3968	14004	16757	14424.77
2333190	chr6	rs111836343	28716962	G	A	0.918	0.921	0.803	-0.029202265808213	0.0344	0.3957	14004	16757	14424.77
2321378	chr6	rs72847135	28717256	A	G	0.819	0.824	0.812	-0.0338050046123612	0.0243	0.1641	14004	16757	14424.77
2316528	chr6	rs116561036	28717617	A	C	0.948	0.948	0.812	-0.0038975857287134	0.0416	0.9248	14004	16757	14424.77
2303675	chr6	rs1233586	28718215	T	C	0.368	0.369	0.792	-0.0051029981759033	0.0196	0.7933	14004	16757	14424.77
2322428	chr6	rs9257128	28718300	G	A	0.612	0.608	0.818	0.0167981182758809	0.0189	0.375	14004	16757	14424.77
2316903	chr6	rs7742889	28718402	G	A	0.918	0.921	0.803	-0.0295009039176847	0.0344	0.391	14004	16757	14424.77
2308757	chr6	rs9257129	28719066	A	G	0.613	0.608	0.819	0.0159028762794155	0.0189	0.4018	14004	16757	14424.77
2317018	chr6	rs55641015	28719469	G	T	0.918	0.921	0.803	-0.02960390325858	0.0344	0.3887	14004	16757	14424.77
2325650	chr6	rs1233587	28719755	A	T	0.812	0.815	0.803	-0.0361972883118878	0.0243	0.1355	14004	16757	14424.77
2312327	chr6	rs1233590	28720712	A	G	0.368	0.369	0.792	-0.005304041591906	0.0196	0.7885	14004	16757	14424.77
2312401	chr6	rs1233591	28720982	T	C	0.368	0.369	0.792	-0.0052035148315978	0.0196	0.7914	14004	16757	14424.77
2328530	chr6	rs55795312	28721039	A	T	0.818	0.823	0.808	-0.0325955083699338	0.0243	0.1788	14004	16757	14424.77
2303386	chr6	rs7758691	28721314	C	G	0.955	0.958	0.814	0.0202045073158995	0.0462	0.6612	13457	16217	13881.29
2312232	chr6	rs9257131	28721495	A	C	0.613	0.609	0.819	0.0158044491449436	0.0189	0.4035	14004	16757	14424.77
2331087	chr6	rs1742741	28721534	A	T	0.812	0.815	0.804	-0.0360003042410416	0.0243	0.1383	14004	16757	14424.77
2326696	chr6	rs116573972	28721815	A	G	0.906	0.908	0.818	-0.0447986409079867	0.0318	0.1591	14004	16757	14424.77
2322965	chr6	rs62408379	28722076	C	T	0.7	0.699	0.811	0.0081963182244858	0.0202	0.6848	14004	16757	14424.77
2327592	chr6	rs72847141	28722114	G	T	0.823	0.83	0.816	-0.0411970648503382	0.0245	0.09204	14004	16757	14424.77
2304663	chr6	rs147743910	28722296	C	A	0.906	0.908	0.818	-0.0447986409079867	0.0318	0.1592	14004	16757	14424.77
2321458	chr6	rs17338569	28722799	T	C	0.823	0.83	0.817	-0.0414993071780289	0.0245	0.08936	14004	16757	14424.77
2303381	chr6	rs9257132	28722860	T	C	0.613	0.609	0.818	0.01600129372694	0.0189	0.3981	14004	16757	14424.77
2320735	chr6	rs75492882	28722929	A	G	0.918	0.921	0.804	-0.0300984478240329	0.0344	0.3816	14004	16757	14424.77
2303399	chr6	rs9257134	28723426	A	G	0.368	0.37	0.792	-0.0051029981759033	0.0196	0.7963	14004	16757	14424.77
2327512	chr6	rs138113368	28723499	G	C	0.906	0.908	0.818	-0.044599955369026	0.0319	0.1614	14004	16757	14424.77
2313506	chr6	rs57780419	28723723	G	A	0.82	0.825	0.813	-0.0338050046123612	0.0243	0.1641	14004	16757	14424.77
2324940	chr6	rs9257135	28723835	T	C	0.368	0.37	0.792	-0.0051029981759033	0.0196	0.7964	14004	16757	14424.77
2314453	chr6	rs1235176	28723978	G	A	0.368	0.37	0.792	-0.0051029981759033	0.0196	0.7951	14004	16757	14424.77
2313106	chr6	rs57170714	28723986	T	C	0.918	0.921	0.804	-0.0299953975354009	0.0344	0.3835	14004	16757	14424.77
2319480	chr6	rs1742742	28724079	T	G	0.378	0.379	0.792	-0.0043996643446871	0.0195	0.8231	14004	16757	14424.77
2308493	chr6	rs17398081	28724852	G	C	0.919	0.922	0.804	-0.0262002485024742	0.0345	0.4482	14004	16757	14424.77
2332000	chr6	rs116267703	28724919	A	G	0.976	0.977	0.826	0.0139029051689914	0.0725	0.8474	9620	10494	9599.43
2328220	chr6	rs148545514	28725240	C	T	0.962	0.968	0.763	-0.0919946821460059	0.061	0.1313	9639	11973	9874.05
2314614	chr6	rs59233561	28725415	C	T	0.918	0.921	0.803	-0.0299026613543135	0.0344	0.3849	14004	16757	14424.77
2323195	chr6	rs59475656	28725620	C	G	0.918	0.921	0.803	-0.0297996312385195	0.0344	0.3856	14004	16757	14424.77
2326601	chr6	rs61173069	28725704	T	G	0.82	0.825	0.812	-0.0334016766340304	0.0243	0.1683	14004	16757	14424.77
2305040	chr6	rs1233592	28725804	G	C	0.368	0.37	0.792	-0.0051029981759033	0.0196	0.7946	14004	16757	14424.77
2317673	chr6	rs56003969	28726173	C	A	0.918	0.921	0.803	-0.0296966117368367	0.0344	0.3872	14004	16757	14424.77
2320563	chr6	rs73403142	28726568	A	G	0.975	0.976	0.858	0.0133998200630165	0.068	0.8438	10391	11411	10437.12
2316460	chr6	rs73403143	28726613	C	T	0.951	0.954	0.837	0.0065981840282271	0.0454	0.8849	12966	15538	13311.39
2315401	chr6	rs57748269	28727547	C	T	0.918	0.921	0.802	-0.02960390325858	0.0344	0.3892	14004	16757	14424.77
2329171	chr6	rs1233595	28727593	T	A	0.812	0.815	0.802	-0.0352023974087295	0.0243	0.1475	14004	16757	14424.77
2315320	chr6	rs58288624	28727596	T	A	0.918	0.922	0.803	-0.0300984478240329	0.0344	0.3818	14004	16757	14424.77
2333265	chr6	rs1233596	28727673	T	C	0.368	0.37	0.791	-0.0051029981759033	0.0196	0.7959	14004	16757	14424.77
2320020	chr6	rs1233597	28728329	C	T	0.812	0.815	0.801	-0.0350988198393953	0.0243	0.1488	14004	16757	14424.77
2327953	chr6	rs78286488	28729330	G	A	0.98	0.981	0.857	-0.0370997639570267	0.092	0.6863	8119	7683	7673.13
2323164	chr6	rs114202915	28729634	C	T	0.904	0.907	0.805	-0.0449973659307358	0.0319	0.1581	14004	16757	14424.77
2316922	chr6	rs115169585	28729812	C	T	0.98	0.981	0.858	-0.0431998193062192	0.0926	0.6404	8119	7683	7673.13
2316301	chr6	rs74637441	28729835	T	C	0.98	0.981	0.857	-0.0369026020501437	0.092	0.6883	8119	7683	7673.13
2316890	chr6	rs9257144	28729981	T	C	0.612	0.607	0.811	0.0152038337422728	0.019	0.4243	14004	16757	14424.77
2333697	chr6	rs73403149	28729994	A	G	0.955	0.957	0.811	0.0194005857039748	0.0462	0.6745	13457	16217	13881.29
2308381	chr6	rs56098960	28731086	C	T	0.914	0.916	0.796	-0.0150019689183474	0.0337	0.656	14004	16757	14424.77
2311098	chr6	rs138631211	28731144	G	C	0.978	0.977	0.737	0.0825012215117438	0.0641	0.1979	14004	16757	14424.77
2333232	chr6	rs79800940	28731263	C	T	0.914	0.916	0.796	-0.0147989665120717	0.0337	0.6602	14004	16757	14424.77
2322224	chr6	rs76587225	28731385	A	G	0.914	0.916	0.796	-0.0147989665120717	0.0337	0.66	14004	16757	14424.77
2318977	chr6	rs77084790	28731671	C	T	0.914	0.916	0.796	-0.0146974807605841	0.0337	0.6615	14004	16757	14424.77
2330699	chr6	rs9257148	28731809	T	C	0.611	0.607	0.811	0.0136957831289865	0.019	0.47	14004	16757	14424.77
2333703	chr6	rs9257149	28731925	T	C	0.595	0.592	0.809	0.0100988346774146	0.0189	0.5927	14004	16757	14424.77
2306425	chr6	rs9257150	28731960	G	C	0.595	0.592	0.809	0.0100988346774146	0.0189	0.5937	14004	16757	14424.77
2313669	chr6	rs116612399	28732127	A	G	0.917	0.92	0.796	-0.0263029084210524	0.0342	0.4428	14004	16757	14424.77
2305552	chr6	rs116450899	28732209	G	A	0.906	0.908	0.814	-0.0416035498550752	0.0319	0.1923	14004	16757	14424.77
2326809	chr6	rs6924860	28732220	G	T	0.969	0.97	0.839	0.0589007839201085	0.0552	0.2859	12467	15217	12886.31
2331790	chr6	rs3852213	28732364	C	A	0.914	0.916	0.796	-0.0144032303107437	0.0337	0.6685	14004	16757	14424.77
2311791	chr6	rs75525270	28732806	G	A	0.918	0.921	0.8	-0.028399474521698	0.0345	0.4093	14004	16757	14424.77
2305044	chr6	rs77057108	28732869	G	T	0.914	0.916	0.796	-0.0143017847108596	0.0337	0.6712	14004	16757	14424.77
2329597	chr6	rs1233601	28733212	G	A	0.375	0.376	0.789	-0.0052035148315978	0.0195	0.7911	14004	16757	14424.77
2329211	chr6	rs1233602	28733403	G	A	0.365	0.367	0.789	-0.0060985584618694	0.0196	0.7568	14004	16757	14424.77
2316718	chr6	rs58258185	28733724	C	T	0.914	0.916	0.796	-0.0142003494011414	0.0337	0.6741	14004	16757	14424.77
2315141	chr6	rs57965355	28733787	A	G	0.914	0.916	0.796	-0.0140989243795016	0.0337	0.6752	14004	16757	14424.77
2304533	chr6	rs1233605	28734806	A	G	0.407	0.407	0.789	-0.0092022107647994	0.0192	0.6334	14004	16757	14424.77
2326467	chr6	rs142341087	28735126	G	A	0.971	0.969	0.731	0.0524026787930484	0.057	0.3586	13014	15757	13429.79
2315968	chr6	rs78195322	28735192	C	T	0.914	0.916	0.795	-0.0138961051921114	0.0337	0.6797	14004	16757	14424.77
2321267	chr6	rs73403155	28735247	T	G	0.973	0.974	0.857	0.0006997551142732	0.0626	0.9906	11500	12520	11546.12
2305523	chr6	rs74969965	28735357	T	C	0.914	0.916	0.795	-0.0138048499765589	0.0337	0.682	14004	16757	14424.77
2310642	chr6	rs73403156	28735375	A	G	0.975	0.976	0.856	0.0141001243787816	0.068	0.8359	10391	11411	10437.12
2314198	chr6	rs118168437	28735519	C	G	0.98	0.979	0.862	0.0050969882578437	0.076	0.947	10461	11803	10418.83
2315718	chr6	rs1233607	28735842	C	T	0.375	0.376	0.789	-0.005304041591906	0.0195	0.7867	14004	16757	14424.77
2313644	chr6	rs111616018	28736070	A	G	0.914	0.916	0.795	-0.0137034650584925	0.0337	0.6846	14004	16757	14424.77
2329213	chr6	rs1233608	28736189	A	G	0.907	0.907	0.809	-0.017502275136142	0.0338	0.6039	13513	16078	13854.87
2311432	chr6	rs116299896	28736211	C	G	0.918	0.921	0.799	-0.027998320426861	0.0345	0.4171	14004	16757	14424.77
2314168	chr6	rs9257157	28736484	C	T	0.598	0.595	0.808	0.0106035827841911	0.0189	0.5748	14004	16757	14424.77
2329685	chr6	rs112001540	28736485	G	A	0.914	0.916	0.794	-0.0137034650584925	0.0337	0.6843	14004	16757	14424.77
2311634	chr6	rs112033028	28736597	C	T	0.914	0.916	0.795	-0.0137034650584925	0.0337	0.6838	14004	16757	14424.77
2331914	chr6	rs75265644	28736648	C	T	0.914	0.916	0.794	-0.0138961051921114	0.0337	0.6799	14004	16757	14424.77
2331852	chr6	rs145949361	28736965	A	G	0.904	0.907	0.803	-0.0430014511447026	0.0319	0.1775	14004	16757	14424.77
2322946	chr6	rs9257158	28736973	T	G	0.502	0.501	0.797	-0.003596459514405	0.0188	0.8469	14004	16757	14424.77
2308595	chr6	rs113488442	28737906	A	G	0.948	0.949	0.809	-0.0022024235552	0.0417	0.9581	14004	16757	14424.77
2331552	chr6	rs78086507	28737976	T	C	0.914	0.916	0.794	-0.0138961051921114	0.0337	0.6795	14004	16757	14424.77
2305297	chr6	rs75042255	28737988	C	T	0.918	0.921	0.798	-0.0282040203730758	0.0345	0.4144	14004	16757	14424.77
2327274	chr6	rs60252686	28738320	A	G	0.914	0.916	0.794	-0.0139975096438537	0.0337	0.6791	14004	16757	14424.77
2333553	chr6	rs73403159	28738559	C	T	0.973	0.974	0.856	0.001099395443301	0.0626	0.9863	11500	12520	11546.12
2326608	chr6	rs1233613	28738609	C	G	0.408	0.408	0.788	-0.0093031403261444	0.0192	0.6266	14004	16757	14424.77
2317310	chr6	rs117260640	28738931	G	T	0.984	0.982	0.968	0.0567016428693038	0.0775	0.4643	10904	12263	10870.33
2325509	chr6	rs6923795	28739132	A	G	0.914	0.916	0.794	-0.0139975096438537	0.0337	0.6773	14004	16757	14424.77
2331520	chr6	rs1233614	28739322	A	G	0.907	0.907	0.809	-0.0178992398878318	0.0338	0.5952	13513	16078	13854.87
2329392	chr6	rs1233615	28739584	C	A	0.375	0.376	0.788	-0.0054045784588597	0.0195	0.7805	14004	16757	14424.77
2328508	chr6	rs1233616	28739884	T	C	0.375	0.376	0.788	-0.0054045784588597	0.0195	0.7825	14004	16757	14424.77
2319549	chr6	rs58025129	28740151	C	T	0.973	0.974	0.856	0.0011992805754821	0.0626	0.9845	11500	12520	11546.12
2321802	chr6	rs56165011	28740425	T	C	0.914	0.916	0.794	-0.0140989243795016	0.0337	0.6764	14004	16757	14424.77
2314957	chr6	rs55659253	28740500	A	G	0.914	0.916	0.793	-0.0140989243795016	0.0337	0.6756	14004	16757	14424.77
2316529	chr6	rs55764335	28740622	T	C	0.914	0.916	0.793	-0.0140989243795016	0.0337	0.6763	14004	16757	14424.77
2319148	chr6	rs1233617	28741162	T	G	0.375	0.376	0.788	-0.005696192544881	0.0195	0.771	14004	16757	14424.77
2317330	chr6	rs9257168	28741954	G	A	0.612	0.609	0.809	0.0134984841513417	0.019	0.4783	14004	16757	14424.77
2322052	chr6	rs79128439	28742331	T	C	0.91	0.913	0.778	-0.0152050125429676	0.0334	0.6488	14004	16757	14424.77
2311613	chr6	rs1311915	28742340	G	A	0.375	0.377	0.787	-0.0055956263571598	0.0196	0.774	14004	16757	14424.77
2303976	chr6	rs78142681	28742592	T	A	0.918	0.921	0.797	-0.0282040203730758	0.0345	0.4148	14004	16757	14424.77
2328683	chr6	rs74358341	28742792	C	A	0.918	0.921	0.797	-0.0281011651109099	0.0345	0.4156	14004	16757	14424.77
2311610	chr6	rs193268323	28742871	C	G	0.981	0.979	0.861	0.0038027603329278	0.0762	0.9598	10461	11803	10418.83
2333235	chr6	rs9257171	28744021	G	A	0.906	0.908	0.811	-0.0414993071780289	0.0319	0.1944	14004	16757	14424.77
2330859	chr6	rs113931894	28744045	A	G	0.914	0.917	0.793	-0.0138961051921114	0.0338	0.6804	14004	16757	14424.77
2314133	chr6	rs9257172	28744305	G	A	0.597	0.594	0.805	0.0102968054773682	0.0189	0.5867	14004	16757	14424.77
2307329	chr6	rs113224044	28744614	T	C	0.918	0.922	0.797	-0.027998320426861	0.0346	0.418	14004	16757	14424.77
2313226	chr6	rs77557831	28744668	G	A	0.914	0.917	0.793	-0.0138048499765589	0.0338	0.682	14004	16757	14424.77
2317907	chr6	rs77371395	28744828	G	A	0.918	0.922	0.797	-0.0278954863187535	0.0346	0.4186	14004	16757	14424.77
2321875	chr6	rs73403165	28744888	G	T	0.973	0.974	0.855	0.0016985566355815	0.0626	0.9782	11500	12520	11546.12
2308594	chr6	rs146829918	28744934	A	C	0.981	0.98	0.86	0.0033045340083004	0.0762	0.9651	10461	11803	10418.83
2328777	chr6	rs74629108	28745450	T	C	0.973	0.974	0.855	0.0018981972830802	0.0626	0.9757	11500	12520	11546.12
2314598	chr6	rs148092311	28745638	C	T	0.961	0.967	0.758	-0.0919946821460059	0.0612	0.1329	9639	11973	9874.05
2315249	chr6	rs191452740	28745658	T	C	0.978	0.976	0.645	0.108997892375111	0.0883	0.2174	7606	10779	8464.6
2310283	chr6	rs2154025	28746801	G	C	0.918	0.921	0.796	-0.027196494688472	0.0345	0.4308	14004	16757	14424.77
2314643	chr6	rs2154026	28746841	C	G	0.914	0.916	0.792	-0.0130953713122409	0.0338	0.6973	14004	16757	14424.77
2317070	chr6	rs113354497	28746906	C	G	0.975	0.976	0.852	0.0143958802837323	0.068	0.8321	10391	11411	10437.12
2307050	chr6	rs9257175	28746945	C	G	0.596	0.594	0.807	0.0097027754613851	0.0189	0.6076	14004	16757	14424.77
2323891	chr6	rs79363797	28747228	A	T	0.948	0.949	0.806	-0.0014009809156281	0.0418	0.9728	14004	16757	14424.77
2316083	chr6	rs73403168	28747235	A	G	0.965	0.967	0.821	0.0326994961630157	0.0535	0.5411	12467	15217	12886.31
2312381	chr6	rs114087466	28747413	T	C	0.907	0.909	0.808	-0.044401309298167	0.0321	0.1663	14004	16757	14424.77
2328155	chr6	rs116414370	28747614	A	G	0.981	0.981	0.866	-0.0430954101055856	0.0923	0.6409	8119	7683	7673.13
2330535	chr6	rs9257176	28747858	C	G	0.596	0.594	0.807	0.0097027754613851	0.0189	0.6078	14004	16757	14424.77
2305497	chr6	rs1233622	28747902	T	C	0.376	0.378	0.786	-0.0065010863423599	0.0196	0.74	14004	16757	14424.77
2317741	chr6	rs6916286	28747985	C	A	0.914	0.917	0.792	-0.0130953713122409	0.0338	0.6976	14004	16757	14424.77
2305520	chr6	rs57791058	28747997	G	T	0.914	0.916	0.792	-0.0130953713122409	0.0338	0.6981	14004	16757	14424.77
2326707	chr6	rs2394124	28748282	G	A	0.948	0.949	0.806	-0.0010005003335835	0.0418	0.9816	14004	16757	14424.77
2322799	chr6	rs114507697	28748715	T	C	0.907	0.909	0.808	-0.044401309298167	0.0321	0.1668	14004	16757	14424.77
2321713	chr6	rs7758798	28749012	C	T	0.914	0.916	0.792	-0.0128015918372089	0.0338	0.7046	14004	16757	14424.77
2330244	chr6	rs74747738	28749148	G	A	0.965	0.967	0.82	0.0329027196757078	0.0535	0.5383	12467	15217	12886.31
2310021	chr6	rs79141865	28749460	C	A	0.918	0.921	0.795	-0.026898543868701	0.0346	0.4359	14004	16757	14424.77
2331359	chr6	rs113122071	28749477	A	T	0.914	0.917	0.791	-0.013399371963117	0.0338	0.6913	14004	16757	14424.77
2307071	chr6	rs182217409	28749593	G	T	0.981	0.981	0.857	-0.0217958123704574	0.0783	0.7811	10461	11803	10418.83
2332843	chr6	rs1311916	28750872	T	C	0.367	0.369	0.785	-0.0073972926304747	0.0197	0.7056	14004	16757	14424.77
2333899	chr6	rs1233627	28751727	T	C	0.368	0.369	0.786	-0.007004474152883	0.0196	0.7227	14004	16757	14424.77
2327545	chr6	rs113651343	28751979	T	C	0.914	0.917	0.791	-0.0127003085782322	0.0338	0.7067	14004	16757	14424.77
2307307	chr6	rs113904352	28751985	G	C	0.914	0.917	0.791	-0.0127003085782322	0.0338	0.7074	14004	16757	14424.77
2327921	chr6	rs75659458	28752048	G	C	0.914	0.916	0.791	-0.0127003085782322	0.0338	0.7072	14004	16757	14424.77
2332747	chr6	rs7751451	28752883	A	G	0.914	0.916	0.791	-0.0125990355765152	0.0338	0.7103	14004	16757	14424.77
2328465	chr6	rs116437220	28752989	A	T	0.906	0.909	0.808	-0.0430954101055856	0.0321	0.1792	14004	16757	14424.77
2312668	chr6	rs373864408	28753221	G	A	0.971	0.969	0.732	0.0481995135792341	0.057	0.398	13014	15757	13429.79
2308731	chr6	rs114965386	28753752	C	T	0.906	0.909	0.808	-0.0426987545331152	0.0321	0.1825	14004	16757	14424.77
2310888	chr6	rs57558053	28753779	C	A	0.906	0.909	0.807	-0.0426987545331152	0.0321	0.1829	14004	16757	14424.77
2324582	chr6	rs11963410	28753927	G	C	0.973	0.974	0.853	0.0027960873020011	0.0625	0.9647	11500	12520	11546.12
2312472	chr6	rs80084812	28753990	C	A	0.918	0.921	0.794	-0.0262002485024742	0.0346	0.4492	14004	16757	14424.77
2312352	chr6	rs114607660	28754072	G	A	0.906	0.909	0.808	-0.0425004857321486	0.032	0.185	14004	16757	14424.77
2329391	chr6	rs11968277	28754111	A	G	0.974	0.975	0.85	0.0088011559530687	0.0631	0.8895	11500	12520	11546.12
2331037	chr6	rs76761992	28754237	C	A	0.915	0.917	0.788	-0.0151034855773182	0.034	0.6563	14004	16757	14424.77
2303317	chr6	rs111621381	28754459	A	G	0.918	0.921	0.794	-0.0259025943231108	0.0346	0.4542	14004	16757	14424.77
2316070	chr6	rs9257181	28754520	C	T	0.508	0.508	0.797	-0.0043996643446871	0.0188	0.8144	14004	16757	14424.77
2305473	chr6	rs11963531	28754704	C	T	0.968	0.97	0.834	0.0539956397610122	0.0549	0.3248	12467	15217	12886.31
2325230	chr6	rs9257182	28754817	C	A	0.905	0.905	0.796	-0.0128015918372089	0.0336	0.7035	13513	16078	13854.87
2317693	chr6	rs117006881	28755356	T	C	0.961	0.959	0.667	0.0320992618599997	0.0495	0.5169	14004	16757	14424.77
2305574	chr6	rs73403179	28755612	G	A	0.975	0.976	0.848	0.013202462677756	0.0681	0.8459	10391	11411	10437.12
2330455	chr6	rs116358919	28755650	C	T	0.965	0.968	0.923	-0.0164953025291975	0.0546	0.7624	11922	13266	11880.77
2307357	chr6	rs115174438	28755896	G	A	0.965	0.968	0.923	-0.0159972768350078	0.0546	0.7698	11922	13266	11880.77
2311452	chr6	rs115092703	28756136	G	A	0.965	0.968	0.923	-0.0153979421800967	0.0546	0.7773	11922	13266	11880.77
2310465	chr6	rs117473648	28756368	A	T	0.957	0.96	0.607	0.0176041339483571	0.0574	0.7592	11451	12803	11413.81
2309048	chr6	rs74511984	28756394	G	A	0.948	0.948	0.802	0.0025966258472659	0.0418	0.95	14004	16757	14424.77
2326343	chr6	rs9257185	28756405	A	G	0.607	0.602	0.806	0.0159028762794155	0.019	0.4046	14004	16757	14424.77
2324851	chr6	rs9257186	28756483	T	C	0.541	0.537	0.798	0.013202462677756	0.0188	0.4809	14004	16757	14424.77
2316451	chr6	rs6938988	28756995	C	G	0.965	0.968	0.924	-0.0140989243795016	0.0545	0.7957	11922	13266	11880.77
2323052	chr6	rs114273285	28757560	G	T	0.974	0.975	0.857	0.0008995952428359	0.0628	0.9882	11500	12520	11546.12
2323964	chr6	rs6939948	28757573	A	G	0.965	0.968	0.924	-0.0142003494011414	0.0545	0.795	11922	13266	11880.77
2318190	chr6	rs9468420	28757656	G	A	0.968	0.97	0.833	0.0520989697439806	0.0549	0.3434	12467	15217	12886.31
2321379	chr6	rs9461478	28757991	C	A	0.968	0.97	0.833	0.0520989697439806	0.055	0.3434	12467	15217	12886.31
2326285	chr6	rs9380090	28758828	G	C	0.451	0.449	0.787	-0.000200020002667	0.0191	0.991	14004	16757	14424.77
2326014	chr6	rs116010379	28759594	C	T	0.91	0.912	0.803	-0.0426987545331152	0.0326	0.1895	14004	16757	14424.77
2330836	chr6	rs182231459	28759644	C	G	0.982	0.982	0.882	-0.050398957583852	0.0884	0.5686	7866	10490	8607.35
2317048	chr6	rs116361574	28759854	A	C	0.91	0.912	0.803	-0.0426987545331152	0.0326	0.1897	14004	16757	14424.77
2309658	chr6	rs111463907	28760123	A	G	0.965	0.967	0.817	0.0311013012983478	0.0536	0.5616	12467	15217	12886.31
2316265	chr6	rs2754761	28760601	T	A	0.965	0.968	0.924	-0.0143017847108596	0.0545	0.7928	11922	13266	11880.77
2319214	chr6	rs182698326	28760833	C	T	0.984	0.982	0.967	0.0594003432814475	0.0777	0.4447	10904	12263	10870.33
2311549	chr6	rs2765223	28761208	C	T	0.965	0.968	0.924	-0.0143017847108596	0.0545	0.7934	11922	13266	11880.77
2314774	chr6	rs2754762	28761471	T	A	0.965	0.968	0.924	-0.0143017847108596	0.0545	0.7934	11922	13266	11880.77
2317527	chr6	rs9378107	28761683	A	G	0.541	0.538	0.796	0.0133998200630165	0.0188	0.4753	14004	16757	14424.77
2315805	chr6	rs73403188	28762025	C	T	0.965	0.967	0.816	0.0311013012983478	0.0536	0.5616	12467	15217	12886.31
2332616	chr6	rs140338929	28762291	G	C	0.984	0.982	0.967	0.0594003432814475	0.0777	0.4447	10904	12263	10870.33
2321862	chr6	rs56030816	28762581	A	G	0.965	0.968	0.924	-0.0144032303107437	0.0545	0.7912	11922	13266	11880.77
2312499	chr6	rs56374518	28762605	G	C	0.965	0.968	0.924	-0.0144032303107437	0.0545	0.7912	11922	13266	11880.77
2325651	chr6	rs1810750	28762999	A	G	0.96	0.966	0.757	-0.0955972209967065	0.0605	0.1141	9639	11973	9874.05
2312360	chr6	rs115174831	28763736	C	T	0.965	0.968	0.921	-0.0168003386783461	0.0545	0.7576	11922	13266	11880.77
2313459	chr6	rs116520285	28763796	C	T	0.96	0.966	0.757	-0.0957952974548668	0.0605	0.1133	9639	11973	9874.05
2318343	chr6	rs73403189	28763800	G	A	0.976	0.977	0.842	0.0208021276292633	0.0689	0.763	10391	11411	10437.12
2324196	chr6	rs116303970	28763825	G	A	0.965	0.968	0.922	-0.0156010662286512	0.0545	0.7742	11922	13266	11880.77
2304454	chr6	rs140619884	28764097	G	C	0.965	0.968	0.925	-0.0145960053074092	0.0545	0.7892	11922	13266	11880.77
2323029	chr6	rs112156380	28764464	A	G	0.974	0.975	0.854	0.0011992805754821	0.0629	0.9851	11500	12520	11546.12
2331321	chr6	rs114741267	28764668	C	G	0.965	0.968	0.925	-0.0145960053074092	0.0545	0.7884	11922	13266	11880.77
2307401	chr6	rs28381660	28764817	G	A	0.541	0.538	0.795	0.0135971385060249	0.0188	0.4695	14004	16757	14424.77
2332694	chr6	rs9257190	28764974	A	G	0.966	0.968	0.981	-0.0094040800752939	0.0547	0.8631	10904	12263	10870.33
2308231	chr6	rs114847130	28765033	G	T	0.965	0.968	0.925	-0.0145960053074092	0.0545	0.7886	11922	13266	11880.77
2311461	chr6	rs9380092	28766237	G	A	0.451	0.45	0.785	-0.0006001800720324	0.0191	0.9757	14004	16757	14424.77
2319185	chr6	rs146674992	28766845	G	A	0.965	0.968	0.921	-0.0113036461713921	0.0545	0.8357	11922	13266	11880.77
2304632	chr6	rs11961493	28766865	T	A	0.974	0.975	0.853	0.0011992805754821	0.0629	0.9845	11500	12520	11546.12
2323573	chr6	rs2765222	28767076	C	T	0.965	0.968	0.921	-0.0114047880634385	0.0545	0.8338	11922	13266	11880.77
2327562	chr6	rs28381661	28767135	C	A	0.541	0.538	0.794	0.0133998200630165	0.0188	0.474	14004	16757	14424.77
2322969	chr6	rs146186693	28767234	T	A	0.988	0.987	0.775	0.0355987772398635	0.1151	0.7574	8581	8296	8204.39
2325863	chr6	rs2754763	28767254	T	C	0.96	0.966	0.755	-0.0842950694954015	0.0604	0.1628	9639	11973	9874.05
2308001	chr6	rs28743260	28768115	A	C	0.541	0.538	0.793	0.0127977582298607	0.0188	0.4962	14004	16757	14424.77
2314978	chr6	rs529750774	28768484	A	G	0.96	0.966	0.757	-0.0961034943951495	0.0605	0.1122	9639	11973	9874.05
2319350	chr6	rs2754764	28769011	C	A	0.367	0.367	0.779	-0.0008003201707691	0.0198	0.967	14004	16757	14424.77
2333699	chr6	rs2754765	28769275	C	T	0.96	0.966	0.757	-0.0961034943951495	0.0605	0.1124	9639	11973	9874.05
2321264	chr6	rs2765220	28769671	T	C	0.966	0.969	0.987	-0.0132980281439898	0.0547	0.8078	10904	12263	10870.33
2325150	chr6	rs2765219	28770349	G	A	0.367	0.367	0.779	-0.0008003201707691	0.0198	0.9678	14004	16757	14424.77
2306991	chr6	rs2765218	28770696	T	C	0.367	0.367	0.779	-0.0008003201707691	0.0198	0.9683	14004	16757	14424.77
2316065	chr6	rs57491524	28770731	A	C	0.965	0.968	0.925	-0.0146974807605841	0.0545	0.7869	11922	13266	11880.77
2306067	chr6	rs7763940	28770908	T	C	0.542	0.54	0.79	0.0134984841513417	0.0188	0.4738	14004	16757	14424.77
2318334	chr6	rs2013652	28771198	T	C	0.499	0.496	0.79	0.0088011559530687	0.0188	0.6376	14004	16757	14424.77
2315544	chr6	rs142395667	28771300	G	A	0.961	0.967	0.757	-0.0834033483057841	0.0612	0.1728	9639	11973	9874.05
2325615	chr6	rs9378149	28771414	A	C	0.542	0.54	0.792	0.0133998200630165	0.0188	0.477	14004	16757	14424.77
2319038	chr6	rs114060013	28772128	G	C	0.965	0.968	0.925	-0.0147989665120717	0.0545	0.7864	11922	13266	11880.77
2323570	chr6	rs9368576	28772350	T	A	0.542	0.54	0.791	0.0133011462391285	0.0188	0.4802	14004	16757	14424.77
2322911	chr6	rs56110474	28772441	T	C	0.96	0.966	0.91	-0.0789025245960416	0.0611	0.1964	8595	9701	8443.43
2310431	chr6	rs11968644	28772493	G	C	0.974	0.975	0.842	0.0075017910703226	0.0633	0.9054	11500	12520	11546.12
2315769	chr6	rs6929090	28773163	C	A	0.965	0.967	0.812	0.03029639423135	0.0537	0.5723	12467	15217	12886.31
2329344	chr6	rs28381663	28773482	A	C	0.54	0.538	0.786	0.0124027667170427	0.0188	0.5091	14004	16757	14424.77
2320640	chr6	rs3132372	28773496	T	C	0.966	0.969	0.986	-0.0135007260538548	0.0547	0.805	10904	12263	10870.33
2321598	chr6	rs3132371	28773983	A	C	0.376	0.376	0.778	-0.0009004052431641	0.0197	0.9633	14004	16757	14424.77
2324620	chr6	rs115967007	28774130	A	T	0.965	0.968	0.925	-0.0146974807605841	0.0545	0.7868	11922	13266	11880.77
2319070	chr6	rs115385935	28774422	C	T	0.965	0.968	0.925	-0.0147989665120717	0.0545	0.7865	11922	13266	11880.77
2323350	chr6	rs2208536	28774579	G	A	0.368	0.367	0.778	-0.001100605444033	0.0198	0.9563	14004	16757	14424.77
2309747	chr6	rs9404976	28774593	C	T	0.542	0.54	0.791	0.0131037693769772	0.0188	0.4871	14004	16757	14424.77
2311230	chr6	rs115307364	28775155	A	G	0.965	0.968	0.924	-0.0146974807605841	0.0545	0.7868	11922	13266	11880.77
2320877	chr6	rs2754767	28775241	A	G	0.368	0.367	0.778	-0.0010005003335835	0.0198	0.9587	14004	16757	14424.77
2332713	chr6	rs3131344	28775322	G	A	0.966	0.969	0.985	-0.0136020904182857	0.0548	0.8034	10904	12263	10870.33
2305446	chr6	rs7776376	28775664	C	T	0.542	0.54	0.791	0.013202462677756	0.0188	0.4831	14004	16757	14424.77
2314830	chr6	rs56308612	28775667	A	G	0.965	0.968	0.924	-0.0146974807605841	0.0545	0.7869	11922	13266	11880.77
2314252	chr6	rs1011094	28775982	G	C	0.376	0.376	0.778	-0.0010005003335835	0.0197	0.9613	14004	16757	14424.77
2313493	chr6	rs116160920	28776172	C	T	0.91	0.912	0.796	-0.0408011614039327	0.0327	0.212	14004	16757	14424.77
2330798	chr6	rs209206	28776234	G	C	0.965	0.968	0.924	-0.0146974807605841	0.0545	0.7869	11922	13266	11880.77
2307881	chr6	rs115894206	28776242	C	G	0.909	0.911	0.79	-0.0396976268585458	0.0327	0.2254	14004	16757	14424.77
2319765	chr6	rs453020	28776303	C	A	0.96	0.966	0.909	-0.0789025245960416	0.0611	0.1967	8595	9701	8443.43
2313504	chr6	rs28381664	28776360	T	G	0.91	0.907	0.728	0.0321960982163169	0.0337	0.3397	14004	16757	14424.77
2305268	chr6	rs172331	28776391	C	G	0.965	0.968	0.924	-0.0146974807605841	0.0545	0.7869	11922	13266	11880.77
2318472	chr6	rs209204	28777336	A	C	0.965	0.968	0.924	-0.0147989665120717	0.0545	0.7867	11922	13266	11880.77
2310993	chr6	rs80355632	28777384	A	C	0.939	0.943	0.832	-0.0691035919019447	0.0382	0.07048	14004	16757	14424.77
2318863	chr6	rs209203	28777577	C	A	0.94	0.945	0.823	-0.0151034855773182	0.0414	0.715	12966	15538	13311.39
2315242	chr6	rs209202	28777691	C	A	0.965	0.968	0.924	-0.0146974807605841	0.0545	0.787	11922	13266	11880.77
2304958	chr6	rs186187027	28777880	T	C	0.98	0.98	0.823	-0.0150019689183474	0.0782	0.8482	10461	11803	10418.83
2330269	chr6	rs114741805	28777991	G	A	0.961	0.967	0.909	-0.0683002542587931	0.0618	0.2691	8595	9701	8443.43
2329108	chr6	rs209201	28778364	C	T	0.965	0.968	0.924	-0.0147989665120717	0.0545	0.7861	11922	13266	11880.77
2312291	chr6	rs169683	28778419	C	T	0.368	0.368	0.777	-0.0004000800213396	0.0198	0.9819	14004	16757	14424.77
2315899	chr6	rs3131342	28778475	A	C	0.368	0.368	0.777	-0.0004000800213396	0.0198	0.9819	14004	16757	14424.77
2304340	chr6	rs169682	28778614	T	G	0.965	0.968	0.924	-0.0147989665120717	0.0545	0.7865	11922	13266	11880.77
2331704	chr6	rs185984	28778872	T	G	0.965	0.968	0.924	-0.0147989665120717	0.0545	0.7864	11922	13266	11880.77
2327017	chr6	rs417919	28779423	A	G	0.966	0.969	0.983	-0.0136020904182857	0.0548	0.8033	10904	12263	10870.33
2311794	chr6	rs209200	28779721	C	T	0.965	0.968	0.923	-0.0147989665120717	0.0545	0.7862	11922	13266	11880.77
2327354	chr6	rs9393932	28779756	G	A	0.543	0.54	0.79	0.0134984841513417	0.0188	0.4734	14004	16757	14424.77
2333838	chr6	rs1041881	28779887	C	G	0.91	0.912	0.798	-0.0411032840784537	0.0326	0.2076	14004	16757	14424.77
2306195	chr6	rs209199	28779928	G	A	0.965	0.967	0.919	-0.0111013930711739	0.0544	0.8383	11922	13266	11880.77
2320190	chr6	rs9393933	28779933	G	A	0.543	0.54	0.79	0.0134984841513417	0.0188	0.4734	14004	16757	14424.77
2327653	chr6	rs9468423	28780479	G	T	0.877	0.879	0.793	-0.0238010101859522	0.0286	0.4052	14004	16757	14424.77
2321149	chr6	rs209198	28780514	G	A	0.96	0.966	0.909	-0.0790973213587025	0.0611	0.1959	8595	9701	8443.43
2332304	chr6	rs209197	28780608	C	A	0.965	0.968	0.923	-0.0146974807605841	0.0545	0.7873	11922	13266	11880.77
2311873	chr6	rs6909419	28780672	T	C	0.542	0.539	0.792	0.0134984841513417	0.0188	0.4713	14004	16757	14424.77
2330719	chr6	rs209196	28780817	T	C	0.96	0.966	0.909	-0.0786969469491816	0.0611	0.1978	8595	9701	8443.43
2318290	chr6	rs4713180	28781277	G	A	0.909	0.912	0.798	-0.0419997711602818	0.0326	0.198	14004	16757	14424.77
2312689	chr6	rs209195	28781438	T	G	0.96	0.966	0.908	-0.0788051404425305	0.0611	0.1977	8595	9701	8443.43
2316689	chr6	rs209194	28781479	C	G	0.965	0.968	0.923	-0.0146974807605841	0.0545	0.7871	11922	13266	11880.77
2312390	chr6	rs67829526	28781873	G	A	0.877	0.879	0.793	-0.0248051189189711	0.0285	0.3846	14004	16757	14424.77
2320053	chr6	rs117311607	28782092	G	A	0.904	0.906	0.778	-0.040197189751413	0.0321	0.2112	14004	16757	14424.77
2320212	chr6	rs114029915	28782148	G	C	0.907	0.909	0.786	-0.0349952529972629	0.0324	0.2799	14004	16757	14424.77
2316130	chr6	rs209193	28782217	C	T	0.965	0.968	0.923	-0.0146974807605841	0.0546	0.7875	11922	13266	11880.77
2306028	chr6	rs209192	28782249	T	C	0.965	0.968	0.923	-0.0145960053074092	0.0546	0.7892	11922	13266	11880.77
2320835	chr6	rs209191	28782334	A	C	0.965	0.968	0.923	-0.0145960053074092	0.0546	0.7892	11922	13266	11880.77
2309929	chr6	rs209190	28782363	G	C	0.965	0.968	0.923	-0.0145960053074092	0.0546	0.7892	11922	13266	11880.77
2311731	chr6	rs9468424	28782434	G	C	0.969	0.97	0.822	0.0548952993715794	0.0555	0.323	12467	15217	12886.31
2315616	chr6	rs209189	28782511	T	A	0.96	0.966	0.908	-0.0786969469491816	0.0611	0.1981	8595	9701	8443.43
2332781	chr6	rs209188	28782601	C	A	0.965	0.968	0.923	-0.0146974807605841	0.0546	0.787	11922	13266	11880.77
2328373	chr6	rs28381665	28782794	C	T	0.581	0.579	0.777	0.0088011559530687	0.019	0.643	14004	16757	14424.77
2312163	chr6	rs28381666	28782795	C	T	0.581	0.579	0.777	0.0088011559530687	0.019	0.6428	14004	16757	14424.77
2326106	chr6	rs186740296	28782972	C	T	0.978	0.975	0.882	-0.023401696181619	0.0739	0.7517	9404	10467	9293.48
2310717	chr6	rs209187	28782978	G	A	0.965	0.968	0.923	-0.0147989665120717	0.0546	0.7869	11922	13266	11880.77
2315503	chr6	rs16897420	28782998	C	T	0.646	0.643	0.786	0.0123039944561641	0.0195	0.5303	14004	16757	14424.77
2305457	chr6	rs28381667	28783735	A	G	0.91	0.907	0.728	0.0327962744150825	0.0337	0.33	14004	16757	14424.77
2332998	chr6	rs398795	28784031	T	C	0.965	0.968	0.923	-0.0147989665120717	0.0546	0.7865	11922	13266	11880.77
2320615	chr6	rs386628	28784396	C	T	0.405	0.406	0.767	-0.0054950702819798	0.0194	0.7757	14004	16757	14424.77
2329036	chr6	rs377392	28784741	A	C	0.405	0.406	0.766	-0.0054950702819798	0.0194	0.7765	14004	16757	14424.77
2312191	chr6	rs7762991	28785438	C	T	0.968	0.97	0.823	0.0493043176841434	0.0552	0.3712	12467	15217	12886.31
2308821	chr6	rs117641424	28785570	T	A	0.979	0.98	0.641	0.0069954745123864	0.0758	0.927	12523	15078	12859.9
2326698	chr6	rs28400868	28785894	C	T	0.579	0.577	0.78	0.0105046326450854	0.019	0.5812	14004	16757	14424.77
2323493	chr6	rs73407223	28786147	T	C	0.974	0.975	0.846	0.0020977980821461	0.0631	0.9731	11500	12520	11546.12
2309244	chr6	rs140052252	28786378	A	T	0.973	0.97	0.755	0.0503983940836932	0.073	0.49	9227	10771	9301.98
2314818	chr6	rs172330	28786884	G	A	0.965	0.968	0.922	-0.0145046862028817	0.0546	0.7909	11922	13266	11880.77
2319238	chr6	rs185982	28787152	T	A	0.965	0.968	0.922	-0.0144032303107437	0.0546	0.7919	11922	13266	11880.77
2317041	chr6	rs9257226	28787193	A	G	0.966	0.969	0.98	-0.0140989243795016	0.0548	0.7967	10904	12263	10870.33
2315790	chr6	rs172329	28789266	T	C	0.966	0.969	0.98	-0.0142003494011414	0.0548	0.7951	10904	12263	10870.33
2331751	chr6	rs9348814	28791016	G	C	0.583	0.581	0.775	0.0101978249764461	0.0191	0.5946	14004	16757	14424.77
2330212	chr6	rs209186	28791134	G	A	0.404	0.404	0.765	-0.005304041591906	0.0195	0.7861	14004	16757	14424.77
2313810	chr6	rs28400869	28791150	A	C	0.583	0.581	0.775	0.0102968054773682	0.0191	0.5899	14004	16757	14424.77
2329334	chr6	rs10484543	28791202	A	T	0.583	0.581	0.775	0.0102968054773682	0.0191	0.5906	14004	16757	14424.77
2323580	chr6	rs209184	28791289	T	C	0.404	0.404	0.765	-0.0052035148315978	0.0195	0.7911	14004	16757	14424.77
2332357	chr6	rs148397607	28791481	G	A	0.961	0.967	0.908	-0.0669948688242784	0.0619	0.2787	8595	9701	8443.43
2304963	chr6	rs209183	28792012	G	C	0.96	0.966	0.908	-0.0777021156640369	0.0612	0.2043	8595	9701	8443.43
2316391	chr6	rs209182	28792338	A	C	0.398	0.398	0.755	-0.0038975857287134	0.0196	0.8431	14004	16757	14424.77
2331971	chr6	rs530096417	28792841	A	G	0.957	0.956	0.694	0.0195967237465575	0.0472	0.6787	14004	16757	14424.77
2305125	chr6	rs56271755	28793250	C	T	0.961	0.967	0.908	-0.0668986373554447	0.0619	0.2796	8595	9701	8443.43
2308320	chr6	rs209180	28793605	C	T	0.502	0.498	0.781	0.009504687014246	0.0189	0.6159	14004	16757	14424.77
2317870	chr6	rs880157	28793779	A	G	0.906	0.908	0.794	-0.048203336386541	0.0323	0.1357	14004	16757	14424.77
2313092	chr6	rs209179	28793853	C	G	0.374	0.374	0.776	-0.0005001250416822	0.0197	0.9792	14004	16757	14424.77
2310582	chr6	rs11966708	28794273	G	C	0.973	0.974	0.786	0.0055048206344449	0.0626	0.9304	11991	13199	12116.01
2315950	chr6	rs138196518	28794461	C	A	0.964	0.963	0.754	0.0218006299588528	0.0484	0.6527	14004	16757	14424.77
2318203	chr6	rs3131338	28794872	G	A	0.366	0.366	0.775	-0.0016012813669738	0.0198	0.9354	14004	16757	14424.77
2305788	chr6	rs6918063	28795766	G	T	0.876	0.879	0.798	-0.0248051189189711	0.0286	0.3862	14004	16757	14424.77
2307256	chr6	rs78811677	28796450	A	G	0.906	0.908	0.795	-0.0469029460862576	0.0323	0.1463	14004	16757	14424.77
2307377	chr6	rs3132379	28796460	A	T	0.984	0.985	0.614	-0.127401646534707	0.1022	0.2124	9993	11394	10002.75
2327484	chr6	rs60569033	28796463	T	A	0.916	0.922	0.656	-0.0036968248442897	0.0376	0.9215	13513	16078	13854.87
2322233	chr6	rs115979269	28796769	A	C	0.909	0.911	0.798	-0.0399994162638657	0.0326	0.2196	14004	16757	14424.77
2321920	chr6	rs118085722	28797474	C	T	0.981	0.983	0.787	-0.147896941939672	0.0925	0.1097	8447	8140	8059.32
2318035	chr6	rs72500865	28797720	A	C	0.937	0.941	0.845	-0.0737003629299574	0.0374	0.0488	14004	16757	14424.77
2317508	chr6	rs149902743	28797903	A	G	0.909	0.911	0.798	-0.0398016818829366	0.0326	0.2213	14004	16757	14424.77
2308631	chr6	rs566900938	28798002	G	T	0.973	0.974	0.789	0.0065981840282271	0.0627	0.9163	11991	13199	12116.01
2313566	chr6	rs9357073	28798610	T	C	0.511	0.511	0.789	0.0075017910703226	0.0188	0.691	14004	16757	14424.77
2316802	chr6	rs9366727	28798650	C	A	0.542	0.539	0.79	0.0141987193998129	0.0188	0.4503	14004	16757	14424.77
2305399	chr6	rs1002925	28801383	C	T	0.366	0.366	0.775	-0.0004000800213396	0.0198	0.9853	14004	16757	14424.77
2317025	chr6	rs56678427	28801442	G	A	0.96	0.966	0.906	-0.0773995372615036	0.0612	0.2065	8595	9701	8443.43
2315408	chr6	rs184094	28802436	C	G	0.511	0.511	0.789	0.0082954970241069	0.0188	0.658	14004	16757	14424.77
2316993	chr6	rs209177	28803103	G	A	0.511	0.511	0.789	0.0084045823438103	0.0188	0.6543	14004	16757	14424.77
2329199	chr6	rs209176	28804186	A	G	0.366	0.366	0.775	-0.0005001250416822	0.0198	0.9791	14004	16757	14424.77
2332114	chr6	rs117257140	28804189	C	T	0.981	0.98	0.838	-0.0150019689183474	0.0788	0.849	10461	11803	10418.83
2320591	chr6	rs142630735	28805630	C	T	0.91	0.912	0.793	-0.0418954871740363	0.0327	0.2007	14004	16757	14424.77
2321892	chr6	rs209175	28805638	G	T	0.367	0.367	0.773	-0.0004000800213396	0.0199	0.9841	14004	16757	14424.77
2315267	chr6	rs209174	28806218	G	A	0.374	0.374	0.775	0.0005998200719675	0.0197	0.9757	14004	16757	14424.77
2317681	chr6	rs6904278	28806318	A	G	0.876	0.88	0.798	-0.0248973835545144	0.0286	0.3844	14004	16757	14424.77
2313749	chr6	rs209173	28806334	T	C	0.374	0.374	0.775	0.0003999200213268	0.0197	0.9837	14004	16757	14424.77
2314336	chr6	rs183289	28808832	T	G	0.366	0.366	0.774	-0.0006001800720324	0.0198	0.9758	14004	16757	14424.77
2325020	chr6	rs1925764	28808843	C	T	0.967	0.968	0.839	0.0501986955327459	0.0552	0.3635	11976	14538	12316.42
2333422	chr6	rs11753443	28808973	G	T	0.974	0.975	0.784	0.013202462677756	0.0634	0.8345	11991	13199	12116.01
2307947	chr6	rs77707491	28810145	G	A	0.949	0.949	0.788	0.0014988761237359	0.0423	0.9709	14004	16757	14424.77
2318382	chr6	rs422331	28810817	C	T	0.498	0.495	0.786	0.0105046326450854	0.0188	0.5776	14004	16757	14424.77
2319361	chr6	rs9368577	28812209	C	A	0.954	0.952	0.799	0.0389995348490096	0.05	0.435	10952	12482	10988.73
2320152	chr6	rs115531818	28814098	A	G	0.961	0.967	0.906	-0.066695512438268	0.0619	0.2816	8595	9701	8443.43
2310758	chr6	rs526983	28815213	T	G	0.374	0.374	0.775	0.0001999800026662	0.0197	0.9922	14004	16757	14424.77
2303277	chr6	rs117717655	28815266	G	A	0.964	0.963	0.752	0.0217027816432335	0.0485	0.6547	14004	16757	14424.77
2305022	chr6	rs116550725	28815523	G	A	0.91	0.912	0.794	-0.0413012760239546	0.0327	0.2069	14004	16757	14424.77
2331937	chr6	rs209172	28815952	G	A	0.509	0.508	0.787	0.0121953336998771	0.0188	0.5156	14004	16757	14424.77
2332341	chr6	rs9257260	28816061	G	A	0.611	0.607	0.793	0.0182033098538737	0.0192	0.343	14004	16757	14424.77
2327078	chr6	rs209171	28817300	A	G	0.375	0.374	0.775	0.0	0.0197	0.9981	14004	16757	14424.77
2312797	chr6	rs553985674	28817775	G	A	0.978	0.976	0.883	-0.0188974371044634	0.0747	0.8006	9404	10467	9293.48
2305359	chr6	rs209170	28817942	G	A	0.508	0.506	0.787	0.0125015292229252	0.0188	0.5065	14004	16757	14424.77
2312507	chr6	rs141384069	28818924	C	T	0.91	0.912	0.797	-0.0416035498550752	0.0326	0.2018	14004	16757	14424.77
2320318	chr6	rs147406886	28818951	A	G	0.961	0.967	0.906	-0.066599309771242	0.0619	0.2822	8595	9701	8443.43
2317529	chr6	rs151162671	28820182	C	G	0.543	0.54	0.789	0.0148984646619666	0.0188	0.4291	14004	16757	14424.77
2319649	chr6	rs9257269	28820534	T	C	0.543	0.54	0.789	0.0149969810059077	0.0188	0.4267	14004	16757	14424.77
2319441	chr6	rs9257270	28821095	A	G	0.546	0.544	0.788	0.0148984646619666	0.0189	0.4282	14004	16757	14424.77
2318768	chr6	rs138092393	28821169	C	A	0.96	0.966	0.906	-0.0769998418888678	0.0613	0.2088	8595	9701	8443.43
2304047	chr6	rs11965253	28822257	G	A	0.976	0.977	0.823	0.0209979909956055	0.0695	0.7629	10391	11411	10437.12
2325173	chr6	rs138044664	28822663	C	T	0.909	0.912	0.796	-0.0418016408837633	0.0326	0.2	14004	16757	14424.77
2309033	chr6	rs115763085	28822847	C	T	0.909	0.912	0.796	-0.0418954871740363	0.0326	0.1993	14004	16757	14424.77
2327709	chr6	rs7739709	28823655	C	T	0.967	0.968	0.837	0.0509022179271191	0.0552	0.3566	11976	14538	12316.42
2323371	chr6	rs117999990	28824405	T	C	0.978	0.981	0.804	-0.101102925405185	0.0703	0.1506	11190	12111	11188.94
2326389	chr6	rs9501112	28824958	C	T	0.967	0.968	0.837	0.0509022179271191	0.0552	0.3568	11976	14538	12316.42
2331594	chr6	rs3132386	28825017	A	G	0.366	0.367	0.774	-0.0010005003335835	0.0199	0.9587	14004	16757	14424.77
2307751	chr6	rs9501420	28825462	T	C	0.967	0.968	0.837	0.0509972505709038	0.0552	0.3556	11976	14538	12316.42
2330433	chr6	rs113321751	28825930	C	T	0.949	0.95	0.787	0.0006997551142732	0.0424	0.9861	14004	16757	14424.77
2310833	chr6	rs111493337	28826031	G	A	0.973	0.974	0.784	0.0087020272939009	0.0628	0.8893	11991	13199	12116.01
2319290	chr6	rs114512486	28826239	A	G	0.909	0.912	0.795	-0.0425004857321486	0.0326	0.1928	14004	16757	14424.77
2306593	chr6	rs9257274	28826262	T	C	0.543	0.54	0.789	0.0148984646619666	0.0188	0.4294	14004	16757	14424.77
2331797	chr6	rs176461	28826405	A	G	0.96	0.966	0.906	-0.0769998418888678	0.0613	0.2088	8595	9701	8443.43
2333199	chr6	rs115439209	28826852	C	T	0.909	0.912	0.795	-0.0426048328324374	0.0326	0.1922	14004	16757	14424.77
2316005	chr6	rs116380322	28828010	T	C	0.961	0.967	0.906	-0.0663962456396854	0.0619	0.2835	8595	9701	8443.43
2312818	chr6	rs115623594	28828808	A	C	0.909	0.912	0.792	-0.0438996422900184	0.0327	0.179	14004	16757	14424.77
2314866	chr6	rs763007	28829309	A	C	0.876	0.879	0.792	-0.0259949602770859	0.0286	0.3635	14004	16757	14424.77
2331398	chr6	rs209165	28829486	A	C	0.503	0.501	0.778	0.0111970780932162	0.0189	0.5551	14004	16757	14424.77
2313734	chr6	rs9468430	28830057	C	G	0.967	0.968	0.836	0.0511017760490843	0.0553	0.3557	11976	14538	12316.42
2326982	chr6	rs115009016	28830477	T	C	0.909	0.912	0.794	-0.0428970626523952	0.0326	0.1891	14004	16757	14424.77
2329564	chr6	rs73407249	28831451	A	G	0.963	0.965	0.825	0.0280041964095973	0.0539	0.6029	11976	14538	12316.42
2315443	chr6	rs58958115	28831535	A	G	0.901	0.904	0.789	-0.0431998193062192	0.0317	0.1732	14004	16757	14424.77
2305733	chr6	rs546292360	28831598	A	G	0.973	0.974	0.782	0.0090984829852593	0.0629	0.8846	11991	13199	12116.01
2318058	chr6	rs73407250	28832988	A	G	0.963	0.965	0.825	0.0282958691548473	0.0539	0.5992	11976	14538	12316.42
2319191	chr6	rs393431	28833172	A	G	0.357	0.355	0.939	-0.0050024916227914	0.0201	0.802	11942	13482	11983.7
2328361	chr6	rs111951114	28833194	T	C	0.983	0.983	0.649	-0.0033957590691798	0.1101	0.9757	7608	9368	8002.54
2304508	chr6	rs4713182	28833225	G	A	0.909	0.912	0.794	-0.0437951599996715	0.0326	0.1801	14004	16757	14424.77
2332368	chr6	rs73407254	28833392	T	C	0.977	0.978	0.827	0.0038027603329278	0.0655	0.954	12490	13520	12541.09
2311880	chr6	rs413158	28833442	A	G	0.364	0.361	0.94	-0.0049019951702315	0.02	0.8063	11942	13482	11983.7
2321375	chr6	rs9257280	28833507	C	T	0.54	0.537	0.787	0.0125015292229252	0.0188	0.5067	14004	16757	14424.77
2328318	chr6	rs115986935	28833508	C	T	0.909	0.912	0.793	-0.0437951599996715	0.0327	0.18	14004	16757	14424.77
2305250	chr6	rs73741203	28833512	G	A	0.909	0.911	0.793	-0.0431998193062192	0.0327	0.1861	14004	16757	14424.77
2316540	chr6	rs9257281	28833549	A	G	0.543	0.54	0.789	0.0149969810059077	0.0188	0.4257	14004	16757	14424.77
2309854	chr6	rs56270424	28833626	A	C	0.961	0.967	0.907	-0.066503116358279	0.062	0.2831	8595	9701	8443.43
2327726	chr6	rs369136	28833627	T	A	0.357	0.355	0.939	-0.0051029981759033	0.0201	0.799	11942	13482	11983.7
2314902	chr6	rs115626731	28833696	T	A	0.91	0.912	0.793	-0.0431998193062192	0.0327	0.1867	14004	16757	14424.77
2314937	chr6	rs3135303	28834142	G	C	0.357	0.355	0.939	-0.0050024916227914	0.0201	0.8021	11942	13482	11983.7
2304658	chr6	rs11759525	28834287	G	A	0.973	0.974	0.776	0.0085037404912207	0.0628	0.8928	11991	13199	12116.01
2323628	chr6	rs150898617	28834324	G	A	0.909	0.912	0.792	-0.0438996422900184	0.0327	0.1794	14004	16757	14424.77
2303642	chr6	rs6935576	28834384	G	A	0.963	0.965	0.822	0.0280041964095973	0.0539	0.6029	11976	14538	12316.42
2306368	chr6	rs209164	28836456	T	C	0.364	0.361	0.941	-0.004701032558649	0.02	0.8133	11942	13482	11983.7
2326744	chr6	rs209163	28836817	T	C	0.357	0.355	0.939	-0.0049019951702315	0.0201	0.8053	11942	13482	11983.7
2329361	chr6	rs7747802	28837192	C	T	0.935	0.94	0.837	-0.0755967721743758	0.0371	0.0414	14004	16757	14424.77
2325151	chr6	rs150298088	28837658	A	C	0.961	0.967	0.905	-0.066695512438268	0.062	0.2814	8595	9701	8443.43
2314653	chr6	rs209161	28838820	T	C	0.357	0.355	0.939	-0.0049019951702315	0.0201	0.8068	11942	13482	11983.7
2311329	chr6	rs11966136	28839073	T	G	0.975	0.976	0.759	0.0226026252094292	0.0683	0.7406	10882	12090	11007.01
2311118	chr6	rs365823	28839317	T	C	0.96	0.966	0.905	-0.0776048483355155	0.0613	0.2055	8595	9701	8443.43
2331424	chr6	rs743847	28839477	G	A	0.543	0.54	0.788	0.0152038337422728	0.0188	0.4184	14004	16757	14424.77
2317650	chr6	rs172327	28839542	C	G	0.96	0.966	0.905	-0.0777021156640369	0.0613	0.2048	8595	9701	8443.43
2310675	chr6	rs142735815	28839632	G	C	0.961	0.967	0.905	-0.0674012815955113	0.062	0.2766	8595	9701	8443.43
2307103	chr6	rs78247584	28839655	T	C	0.937	0.941	0.834	-0.0722051682492376	0.0376	0.05449	14004	16757	14424.77
2318939	chr6	rs743848	28839747	G	T	0.909	0.912	0.79	-0.0442027026797326	0.0327	0.1768	14004	16757	14424.77
2320969	chr6	rs7763504	28839773	G	A	0.963	0.965	0.821	0.0273038345273452	0.0539	0.6134	11976	14538	12316.42
2331386	chr6	rs117824390	28839802	T	C	0.978	0.977	0.692	0.0244974716003874	0.0661	0.7111	14004	16757	14424.77
2316846	chr6	rs209160	28839879	A	G	0.393	0.392	0.762	0.0011992805754821	0.0198	0.9511	14004	16757	14424.77
2329595	chr6	rs2894065	28839921	C	T	0.909	0.911	0.789	-0.044599955369026	0.0327	0.1734	14004	16757	14424.77
2307486	chr6	rs4484511	28839939	G	A	0.539	0.537	0.793	0.0112959597418516	0.0188	0.5471	14004	16757	14424.77
2307791	chr6	rs117161710	28840081	C	T	0.964	0.964	0.749	0.0168964476597299	0.0487	0.7281	14004	16757	14424.77
2311204	chr6	rs569532094	28840141	A	C	0.909	0.911	0.789	-0.0437951599996715	0.0327	0.1811	14004	16757	14424.77
2312595	chr6	rs574647239	28840306	C	G	0.508	0.507	0.786	0.0131037693769772	0.0188	0.4861	14004	16757	14424.77
2306931	chr6	rs185466530	28840351	C	T	0.91	0.912	0.789	-0.0460962958929736	0.0328	0.1596	14004	16757	14424.77
2313320	chr6	rs112091644	28840592	C	T	0.876	0.88	0.789	-0.027998320426861	0.0287	0.3303	14004	16757	14424.77
2320535	chr6	rs548589674	28840776	G	A	0.96	0.966	0.906	-0.0781994075954536	0.0613	0.2021	8595	9701	8443.43
2329174	chr6	rs148837024	28840831	G	A	0.973	0.974	0.777	0.0096037361426946	0.0631	0.8792	11991	13199	12116.01
2313625	chr6	rs551868016	28840885	T	C	0.354	0.351	0.984	-0.0030045090202987	0.0201	0.8809	11451	12803	11413.81
2317961	chr6	rs386492010	28841698	T	C	0.963	0.965	0.82	0.0269047980491434	0.054	0.6184	11976	14538	12316.42
2329299	chr6	rs112910591	28842888	G	A	0.963	0.965	0.82	0.0266029817945341	0.054	0.6226	11976	14538	12316.42
2308644	chr6	rs115019353	28843092	G	C	0.909	0.912	0.789	-0.044401309298167	0.0327	0.1752	14004	16757	14424.77
2303267	chr6	rs563601224	28843295	C	A	0.96	0.966	0.909	-0.0788051404425305	0.0613	0.1987	8595	9701	8443.43
2321368	chr6	rs386557015	28843311	A	G	0.354	0.351	0.984	-0.0030045090202987	0.0201	0.8808	11451	12803	11413.81
2321671	chr6	rs551731144	28843432	G	A	0.876	0.88	0.789	-0.0282965991551138	0.0287	0.3242	14004	16757	14424.77
2315228	chr6	rs116825544	28844381	A	G	0.909	0.912	0.788	-0.044401309298167	0.0327	0.1756	14004	16757	14424.77
2320647	chr6	rs140079894	28845157	A	T	0.909	0.912	0.788	-0.0442027026797326	0.0327	0.1771	14004	16757	14424.77
2328313	chr6	rs116965897	28845835	G	T	0.975	0.978	0.733	-0.0820998220832744	0.0666	0.2178	12047	13060	12089.59
2314001	chr6	rs209153	28846249	C	T	0.355	0.351	0.984	-0.0022024235552	0.0201	0.9133	11451	12803	11413.81
2327968	chr6	rs209152	28846462	A	G	0.361	0.357	0.985	-0.0026033858701149	0.02	0.8961	11451	12803	11413.81
2308255	chr6	rs209151	28846724	G	C	0.513	0.513	0.786	0.0088011559530687	0.0188	0.6388	14004	16757	14424.77
2304022	chr6	rs115206826	28847476	A	C	0.909	0.912	0.787	-0.0435966737180782	0.0328	0.1836	14004	16757	14424.77
2323686	chr6	rs12661028	28847933	C	G	0.895	0.893	0.711	0.0212036062510236	0.0308	0.4908	14004	16757	14424.77
2325238	chr6	rs9500892	28848694	G	T	0.961	0.967	0.91	-0.0711952950421515	0.062	0.2506	8595	9701	8443.43
2320643	chr6	rs9257316	28849157	T	C	0.6	0.594	0.783	0.0223972974420383	0.0192	0.2432	14004	16757	14424.77
2330026	chr6	rs413972	28849711	T	A	0.511	0.51	0.786	0.0124027667170427	0.0188	0.5109	14004	16757	14424.77
2328060	chr6	rs172326	28849790	G	A	0.502	0.499	0.784	0.0088011559530687	0.0188	0.6399	14004	16757	14424.77
2306981	chr6	rs2006758	28850382	A	G	0.543	0.541	0.788	0.0159028762794155	0.0188	0.3976	14004	16757	14424.77
2333205	chr6	rs1016471	28851047	C	T	0.609	0.604	0.794	0.0208021276292633	0.0191	0.276	14004	16757	14424.77
2311192	chr6	rs1016472	28851367	T	C	0.512	0.512	0.787	0.009504687014246	0.0188	0.6126	14004	16757	14424.77
2312385	chr6	rs9257319	28851637	T	G	0.609	0.605	0.794	0.0189983824093147	0.0191	0.3197	14004	16757	14424.77
2312376	chr6	rs7769221	28851688	G	C	0.511	0.511	0.787	0.0109992854583691	0.0188	0.5599	14004	16757	14424.77
2321991	chr6	rs4713183	28851695	T	C	0.9	0.901	0.783	-0.0216016445577609	0.0312	0.489	14004	16757	14424.77
2328803	chr6	rs429369	28851908	T	C	0.511	0.511	0.787	0.0109992854583691	0.0188	0.5581	14004	16757	14424.77
2314696	chr6	rs192624123	28852153	T	C	0.978	0.976	0.646	0.128797706389506	0.0854	0.1315	7606	10779	8464.6
2311165	chr6	rs182330	28852285	G	A	0.512	0.512	0.787	0.0093957216403621	0.0188	0.616	14004	16757	14424.77
2318805	chr6	rs185980	28852363	A	G	0.512	0.512	0.787	0.009504687014246	0.0188	0.614	14004	16757	14424.77
2303318	chr6	rs6456865	28852364	G	A	0.857	0.859	0.809	-0.0075987978753305	0.0271	0.7786	13513	16078	13854.87
2317793	chr6	rs209150	28852416	T	C	0.498	0.494	0.784	0.0125015292229252	0.0188	0.5057	14004	16757	14424.77
2311934	chr6	rs6930087	28852425	T	C	0.87	0.872	0.786	-0.0078003437327339	0.0278	0.7799	14004	16757	14424.77
2304830	chr6	rs58377234	28852460	G	A	0.985	0.986	0.683	0.0323026073786261	0.1047	0.7575	9205	10564	9171.33
2306124	chr6	rs117982617	28852474	G	A	0.954	0.953	0.674	0.10189752642616	0.0452	0.02421	14004	16757	14424.77
2328965	chr6	rs6456866	28852492	G	A	0.867	0.869	0.783	-0.0121029460677457	0.0277	0.6618	14004	16757	14424.77
2323203	chr6	rs73741219	28852497	G	A	0.935	0.94	0.837	-0.0733021430750498	0.037	0.04723	14004	16757	14424.77
2312420	chr6	rs7746064	28852710	G	C	0.868	0.869	0.783	-0.0121029460677457	0.0277	0.661	14004	16757	14424.77
2333192	chr6	rs59450563	28852787	C	T	0.95	0.95	0.786	-0.0005001250416822	0.0424	0.9903	14004	16757	14424.77
2307106	chr6	rs7750338	28853157	C	T	0.511	0.511	0.786	0.0109992854583691	0.0188	0.5587	14004	16757	14424.77
2314179	chr6	rs112536195	28853377	C	T	0.95	0.95	0.785	-0.0010005003335835	0.0425	0.9811	14004	16757	14424.77
2333312	chr6	rs7755410	28853937	C	G	0.974	0.975	0.776	-0.0007002451143934	0.0634	0.9916	11991	13199	12116.01
2326964	chr6	rs139494877	28853987	C	G	0.975	0.974	0.695	0.0358978909969844	0.0617	0.561	14004	16757	14424.77
2312792	chr6	rs7755875	28854059	G	A	0.382	0.372	0.986	0.0096037361426946	0.0198	0.6297	11451	12803	11413.81
2333306	chr6	rs2032500	28854269	A	G	0.343	0.336	0.984	0.0053954185169075	0.0203	0.7914	11451	12803	11413.81
2304837	chr6	rs117166998	28854467	G	A	0.982	0.981	0.763	0.0298985503458634	0.087	0.7312	9985	9785	9648.53
2308045	chr6	rs544277	28854772	T	C	0.498	0.494	0.783	0.0123039944561641	0.0188	0.5147	14004	16757	14424.77
2316137	chr6	rs34840519	28854892	T	G	0.974	0.975	0.777	0.0036034995896235	0.0634	0.9544	11991	13199	12116.01
2329637	chr6	rs209149	28855082	A	G	0.343	0.336	0.984	0.0053954185169075	0.0203	0.7905	11451	12803	11413.81
2304303	chr6	rs59858792	28855288	G	C	0.974	0.975	0.775	-0.0007002451143934	0.0634	0.9909	11991	13199	12116.01
2321503	chr6	rs2148007	28856450	C	G	0.543	0.54	0.786	0.0180952882690919	0.0189	0.3383	14004	16757	14424.77
2311973	chr6	rs169679	28856572	A	T	0.343	0.336	0.984	0.0055048206344449	0.0203	0.786	11451	12803	11413.81
2329501	chr6	rs209148	28857269	A	G	0.343	0.336	0.984	0.0055048206344449	0.0203	0.7866	11451	12803	11413.81
2321019	chr6	rs73408958	28858004	C	G	0.867	0.869	0.781	-0.0114047880634385	0.0277	0.682	14004	16757	14424.77
2310074	chr6	rs209147	28858166	A	C	0.498	0.494	0.782	0.0127977582298607	0.0189	0.4957	14004	16757	14424.77
2325932	chr6	rs209146	28858850	G	A	0.512	0.512	0.785	0.0118989261570991	0.0188	0.5287	14004	16757	14424.77
2307005	chr6	rs209145	28859108	G	C	0.51	0.509	0.784	0.0139029051689914	0.0188	0.4619	14004	16757	14424.77
2311943	chr6	rs209144	28859769	C	T	0.511	0.511	0.785	0.0133998200630165	0.0188	0.4754	14004	16757	14424.77
2318146	chr6	rs209143	28859801	A	G	0.511	0.511	0.785	0.0133998200630165	0.0188	0.4753	14004	16757	14424.77
2332132	chr6	rs7749527	28859919	C	G	0.974	0.975	0.773	-0.0003000450090019	0.0634	0.9959	11991	13199	12116.01
2317649	chr6	rs114464814	28860396	A	G	0.899	0.898	0.947	-0.0143017847108596	0.0314	0.6483	11942	13482	11983.7
2325951	chr6	rs6456867	28860499	C	T	0.974	0.975	0.774	0.0	0.0634	0.9994	11991	13199	12116.01
2314845	chr6	rs117654937	28860877	G	T	0.974	0.977	0.731	-0.0845018013377377	0.0651	0.1943	12047	13060	12089.59
2312542	chr6	rs56410779	28861079	C	A	0.774	0.769	0.756	0.0389033551082361	0.0224	0.08262	14004	16757	14424.77
2330601	chr6	rs9468439	28861118	C	G	0.961	0.967	0.912	-0.0688036036849463	0.062	0.2667	8595	9701	8443.43
2304790	chr6	rs3135314	28861320	A	G	0.492	0.49	0.825	0.0105046326450854	0.0189	0.5782	12986	15754	13414.32
2310442	chr6	rs381808	28862169	T	A	0.343	0.336	0.984	0.0053954185169075	0.0203	0.7896	11451	12803	11413.81
2323735	chr6	rs117929666	28862509	G	C	0.95	0.95	0.782	-0.0023026490626755	0.0426	0.9574	14004	16757	14424.77
2315405	chr6	rs209142	28862617	G	C	0.489	0.488	0.824	0.0084045823438103	0.0189	0.6583	12986	15754	13414.32
2329752	chr6	rs6936343	28862627	C	T	0.871	0.872	0.783	-0.0064004391810282	0.0279	0.8196	14004	16757	14424.77
2313169	chr6	rs188046328	28862641	C	T	0.977	0.977	0.688	0.0638007490506618	0.0831	0.4431	8173	8955	8108.77
2304870	chr6	rs3135315	28863264	C	G	0.343	0.336	0.984	0.0052959516591825	0.0203	0.7927	11451	12803	11413.81
2321245	chr6	rs184093	28863369	A	G	0.343	0.337	0.982	0.0044998604248922	0.0203	0.8242	11451	12803	11413.81
2332411	chr6	rs209140	28863469	G	A	0.511	0.511	0.785	0.0126002819757385	0.0188	0.5017	14004	16757	14424.77
2324386	chr6	rs209139	28863483	C	A	0.959	0.966	0.911	-0.0769026428413419	0.0611	0.2082	8595	9701	8443.43
2306097	chr6	rs115196926	28864100	C	T	0.899	0.898	0.943	-0.0171970248285215	0.0316	0.5868	11942	13482	11983.7
2323212	chr6	rs209138	28864739	C	G	0.343	0.336	0.984	0.0051964749068174	0.0203	0.7972	11451	12803	11413.81
2326944	chr6	rs209137	28865713	C	T	0.343	0.336	0.984	0.005703702916678	0.0203	0.7797	11451	12803	11413.81
2313243	chr6	rs9468440	28866529	A	T	0.961	0.967	0.911	-0.0692000358011391	0.062	0.2644	8595	9701	8443.43
2325413	chr6	rs209135	28867085	T	C	0.343	0.336	0.983	0.0055048206344449	0.0203	0.7872	11451	12803	11413.81
2331939	chr6	rs209134	28867172	T	G	0.517	0.518	0.774	0.0085037404912207	0.0189	0.6512	14004	16757	14424.77
2330796	chr6	rs209133	28867396	T	C	0.343	0.336	0.983	0.0055048206344449	0.0203	0.7877	11451	12803	11413.81
2316343	chr6	rs209131	28867755	A	G	0.497	0.499	0.777	0.0078987227933553	0.0189	0.6746	14004	16757	14424.77
2319348	chr6	rs209130	28867800	C	T	0.351	0.344	0.975	0.0027960873020011	0.0203	0.8889	11451	12803	11413.81
2311783	chr6	rs1536215	28867915	C	G	0.835	0.835	0.788	-0.0022024235552	0.0255	0.9324	13513	16078	13854.87
2319284	chr6	rs6928948	28868217	C	A	0.89	0.889	0.986	-0.0112025145079934	0.0306	0.7141	11451	12803	11413.81
2309539	chr6	rs73393707	28868515	G	C	0.976	0.977	0.808	0.0172012073197748	0.069	0.8035	10391	11411	10437.12
2312826	chr6	rs209129	28869010	C	T	0.343	0.336	0.984	0.0051964749068174	0.0203	0.7992	11451	12803	11413.81
2326873	chr6	rs116864159	28869102	T	C	0.955	0.958	0.633	0.0266029817945341	0.0555	0.6313	11451	12803	11413.81
2322315	chr6	rs209128	28869173	A	C	0.343	0.336	0.984	0.0051964749068174	0.0203	0.7986	11451	12803	11413.81
2323274	chr6	rs209127	28870391	T	C	0.477	0.482	0.829	0.0043007385516922	0.0189	0.8217	12986	15754	13414.32
2306089	chr6	rs1056032	28870975	C	T	0.892	0.891	0.941	-0.001300845733048	0.0306	0.9653	11942	13482	11983.7
2318211	chr6	rs79543762	28871048	G	A	0.948	0.952	0.806	-0.0914028234733439	0.0421	0.03007	13457	16217	13881.29
2326759	chr6	rs209126	28872446	T	C	0.343	0.337	0.984	0.0058031292269501	0.0203	0.7734	11451	12803	11413.81
2311830	chr6	rs209125	28872630	T	A	0.344	0.337	0.985	0.0059025456526138	0.0203	0.7723	11451	12803	11413.81
2318088	chr6	rs209124	28872742	C	T	0.477	0.482	0.829	0.0044003044444822	0.0189	0.8149	12986	15754	13414.32
2332318	chr6	rs77095637	28873029	A	T	0.949	0.95	0.81	-0.0016012813669738	0.0427	0.9708	13513	16078	13854.87
2325137	chr6	rs11964044	28873053	A	G	0.976	0.977	0.806	0.0075017910703226	0.0694	0.9142	10391	11411	10437.12
2310503	chr6	rs209123	28873060	T	C	0.344	0.337	0.985	0.0059025456526138	0.0203	0.7702	11451	12803	11413.81
2312279	chr6	rs72853516	28873161	A	C	0.893	0.891	0.944	-0.0017014466397575	0.0306	0.9559	11942	13482	11983.7
2318272	chr6	rs209122	28875502	C	T	0.343	0.337	0.984	0.0055048206344449	0.0203	0.7861	11451	12803	11413.81
2327902	chr6	rs140667740	28876219	A	G	0.981	0.981	0.893	-0.0598986354083514	0.088	0.4963	7375	9811	8037.46
2322154	chr6	rs2269553	28876509	G	A	0.545	0.543	0.785	0.0155977206230546	0.0189	0.4084	14004	16757	14424.77
2306690	chr6	rs1794587	28877770	A	C	0.342	0.336	0.983	0.0048979852621919	0.0203	0.8108	11451	12803	11413.81
2318614	chr6	rs1794588	28877773	A	G	0.457	0.452	0.993	0.004201162744548	0.0192	0.8279	11451	12803	11413.81
2308659	chr6	rs578055025	28877886	C	T	0.976	0.973	0.719	0.0825012215117438	0.0786	0.2943	9227	10771	9301.98
2323738	chr6	rs2097424	28878214	G	C	0.462	0.458	0.95	0.0062007356416035	0.0191	0.7448	11942	13482	11983.7
2308254	chr6	rs148587199	28878641	T	A	0.978	0.976	0.707	0.0400953305639422	0.0695	0.564	12960	14485	12994.15
2327656	chr6	rs116750314	28880570	A	T	0.949	0.95	0.809	-0.0012007205765188	0.0427	0.9773	13513	16078	13854.87
2311344	chr6	rs388035	28880629	T	C	0.343	0.336	0.985	0.0060019521956343	0.0203	0.7683	11451	12803	11413.81
2325769	chr6	rs393309	28880630	G	A	0.48	0.485	0.831	0.00730326611012	0.0189	0.6991	12986	15754	13414.32
2322611	chr6	rs3130841	28881155	C	G	0.343	0.336	0.985	0.0062007356416035	0.0203	0.7614	11451	12803	11413.81
2327620	chr6	rs209121	28881660	T	C	0.477	0.483	0.827	0.0047984689115734	0.0189	0.7982	12986	15754	13414.32
2318961	chr6	rs6906953	28882098	G	A	0.477	0.482	0.829	0.0046989426564652	0.0189	0.8024	12986	15754	13414.32
2332677	chr6	rs113243792	28882221	A	G	0.949	0.95	0.808	-0.001100605444033	0.0427	0.9804	13513	16078	13854.87
2308267	chr6	rs9368581	28882231	C	T	0.96	0.958	0.841	0.017496047616751	0.0545	0.7481	10461	11803	10418.83
2322067	chr6	rs12194037	28883369	G	A	0.898	0.897	0.947	-0.0114047880634385	0.0314	0.7158	11942	13482	11983.7
2330628	chr6	rs72853522	28883688	T	C	0.892	0.89	0.989	-0.0016012813669738	0.0307	0.959	11451	12803	11413.81
2314496	chr6	rs72853523	28883706	T	G	0.892	0.89	0.989	-0.0016012813669738	0.0307	0.9587	11451	12803	11413.81
2328667	chr6	rs9501162	28883895	T	G	0.961	0.967	0.911	-0.0669948688242784	0.062	0.2801	8595	9701	8443.43
2323787	chr6	rs3131098	28883943	T	C	0.457	0.452	0.995	0.0051964749068174	0.0191	0.7866	11451	12803	11413.81
2318808	chr6	rs12174077	28883982	G	A	0.898	0.897	0.947	-0.0114958245134845	0.0314	0.7149	11942	13482	11983.7
2331059	chr6	rs12174070	28883983	C	T	0.892	0.89	0.989	-0.0016012813669738	0.0307	0.9589	11451	12803	11413.81
2304001	chr6	rs3131099	28884150	G	A	0.343	0.336	0.985	0.0061013488579762	0.0203	0.7644	11451	12803	11413.81
2303727	chr6	rs113398570	28884783	G	A	0.949	0.95	0.807	-0.0017014466397575	0.0428	0.9685	13513	16078	13854.87
2313010	chr6	rs142033196	28885202	A	G	0.898	0.897	0.947	-0.0114958245134845	0.0314	0.7135	11942	13482	11983.7
2323389	chr6	rs3132380	28885227	C	T	0.478	0.483	0.829	0.0027960873020011	0.0189	0.8822	12986	15754	13414.32
2312945	chr6	rs3131100	28885752	T	C	0.343	0.336	0.985	0.0060019521956343	0.0203	0.7663	11451	12803	11413.81
2304042	chr6	rs3132377	28885974	T	C	0.468	0.465	0.95	0.0014988761237359	0.0191	0.936	11942	13482	11983.7
2326535	chr6	rs4713184	28886502	A	C	0.892	0.89	0.988	-0.0017014466397575	0.0307	0.9552	11451	12803	11413.81
2327819	chr6	rs144925938	28886813	C	T	0.949	0.95	0.806	-0.0019018072895963	0.0428	0.9647	13513	16078	13854.87
2315107	chr6	rs9295782	28890219	G	A	0.892	0.89	0.988	-0.0019018072895963	0.0307	0.9508	11451	12803	11413.81
2306487	chr6	rs929042	28890800	G	C	0.546	0.544	0.782	0.0154992634469238	0.0189	0.4139	14004	16757	14424.77
2309511	chr6	rs11545588	28891423	G	A	0.892	0.89	0.988	-0.0019018072895963	0.0307	0.9503	11451	12803	11413.81
2320223	chr6	rs1061625	28891458	T	C	0.462	0.458	0.995	0.0020977980821461	0.0191	0.911	11451	12803	11413.81
2329857	chr6	rs11545587	28891522	G	A	0.892	0.89	0.988	-0.0019018072895963	0.0307	0.9493	11451	12803	11413.81
2310657	chr6	rs3131102	28891839	G	A	0.336	0.33	0.978	0.001099395443301	0.0205	0.9559	11451	12803	11413.81
2322434	chr6	rs2765229	28892919	A	T	0.349	0.342	0.984	0.0058031292269501	0.0202	0.7751	11451	12803	11413.81
2308355	chr6	rs3131103	28893534	C	G	0.973	0.976	0.826	-0.006199175242821	0.0622	0.9208	11976	14538	12316.42
2325823	chr6	rs2894066	28893927	G	A	0.46	0.456	0.993	0.0018981972830802	0.0191	0.9226	11451	12803	11413.81
2331097	chr6	rs3763339	28894094	A	G	0.898	0.897	0.99	-0.0116981574124923	0.0315	0.7091	11451	12803	11413.81
2329138	chr6	rs3763338	28894311	G	A	0.892	0.89	0.988	-0.0021022080918702	0.0307	0.9453	11451	12803	11413.81
2313139	chr6	rs1237485	28894344	G	A	0.343	0.336	0.984	0.0058031292269501	0.0203	0.7767	11451	12803	11413.81
2313609	chr6	rs41316618	28894614	C	T	0.912	0.907	0.892	0.0471030274686428	0.0341	0.1674	11942	13482	11983.7
2314554	chr6	rs114995312	28895648	C	T	0.898	0.897	0.99	-0.0117993392160431	0.0315	0.7081	11451	12803	11413.81
2329145	chr6	rs72860085	28895716	G	T	0.892	0.89	0.987	-0.0021022080918702	0.0307	0.9442	11451	12803	11413.81
2329737	chr6	rs113152663	28896528	C	T	0.892	0.89	0.987	-0.0022024235552	0.0307	0.9426	11451	12803	11413.81
2330623	chr6	rs876737	28897214	G	A	0.457	0.452	0.992	0.0048979852621919	0.0192	0.7989	11451	12803	11413.81
2306096	chr6	rs113796339	28897334	C	T	0.892	0.89	0.987	-0.0022024235552	0.0307	0.9417	11451	12803	11413.81
2309787	chr6	rs1233508	28897633	G	T	0.379	0.373	0.949	0.0052959516591825	0.0202	0.7928	11451	12803	11413.81
2307795	chr6	rs9380098	28899416	G	A	0.892	0.89	0.987	-0.0023026490626755	0.0307	0.9392	11451	12803	11413.81
2303190	chr6	rs1238787	28900499	C	T	0.465	0.46	0.991	0.0048979852621919	0.0191	0.7992	11451	12803	11413.81
2304296	chr6	rs932776	28901034	T	C	0.343	0.336	0.983	0.0048979852621919	0.0203	0.8109	11451	12803	11413.81
2318266	chr6	rs58971829	28901402	T	C	0.975	0.977	0.793	0.0138042809763971	0.0692	0.8423	10391	11411	10437.12
2332841	chr6	rs2032502	28901565	C	T	0.892	0.89	0.986	-0.0025031302181184	0.0307	0.9356	11451	12803	11413.81
2322975	chr6	rs1004062	28902133	G	T	0.343	0.336	0.983	0.0047984689115734	0.0203	0.812	11451	12803	11413.81
2308630	chr6	rs3130889	28902974	G	A	0.345	0.337	0.982	0.0063001125484799	0.0203	0.7576	11451	12803	11413.81
2311625	chr6	rs9366731	28903844	G	A	0.892	0.89	0.985	-0.0033957590691798	0.0307	0.9121	11451	12803	11413.81
2310538	chr6	rs6912843	28904162	T	C	0.461	0.457	0.992	0.0033045340083004	0.0191	0.8629	11451	12803	11413.81
2315355	chr6	rs3131067	28905033	C	G	0.458	0.453	0.99	0.004201162744548	0.0192	0.8262	11451	12803	11413.81
2310816	chr6	rs2006173	28905612	A	G	0.349	0.342	0.983	0.0043007385516922	0.0202	0.8304	11451	12803	11413.81
2320684	chr6	rs3131070	28906531	A	T	0.342	0.336	0.983	0.004201162744548	0.0203	0.8353	11451	12803	11413.81
2306528	chr6	rs3130842	28906706	T	C	0.342	0.336	0.983	0.004201162744548	0.0203	0.835	11451	12803	11413.81
2315417	chr6	rs3130897	28907055	A	G	0.342	0.336	0.983	0.004101577021075	0.0203	0.8386	11451	12803	11413.81
2322735	chr6	rs3130843	28908214	A	T	0.452	0.447	0.988	0.0071047017299317	0.0192	0.7123	11451	12803	11413.81
2319280	chr6	rs6914955	28908612	A	G	0.343	0.337	0.984	0.0063001125484799	0.0203	0.757	11451	12803	11413.81
2319885	chr6	rs58800808	28908909	C	T	0.935	0.94	0.829	-0.0766003062087967	0.037	0.03824	14004	16757	14424.77
2303859	chr6	rs4713186	28909465	T	C	0.347	0.341	0.981	0.0023971245997214	0.0203	0.9077	11451	12803	11413.81
2312566	chr6	rs7761745	28909779	C	T	0.884	0.882	0.983	-0.0022024235552	0.0298	0.9417	11451	12803	11413.81
2316049	chr6	rs7762289	28910235	A	C	0.884	0.882	0.983	-0.0022024235552	0.0298	0.941	11451	12803	11413.81
2305922	chr6	rs6931968	28910876	A	T	0.935	0.94	0.83	-0.0762980609560639	0.0369	0.03891	14004	16757	14424.77
2322138	chr6	rs9257395	28911260	G	A	0.46	0.456	0.991	0.004101577021075	0.0192	0.829	11451	12803	11413.81
2327315	chr6	rs72860099	28911585	C	G	0.893	0.89	0.984	0.0055048206344449	0.0307	0.8572	11451	12803	11413.81
2333655	chr6	rs2071790	28911802	G	A	0.345	0.338	0.983	0.0058031292269501	0.0203	0.7763	11451	12803	11413.81
2330423	chr6	rs2071789	28912076	C	T	0.612	0.608	0.783	0.0197045832743354	0.0192	0.3066	14004	16757	14424.77
2314054	chr6	rs2071788	28912307	C	T	0.898	0.896	0.987	-0.0084959889212643	0.0315	0.7877	11451	12803	11413.81
2307195	chr6	rs2071787	28912345	G	C	0.892	0.889	0.984	0.0009995003330834	0.0307	0.9747	11451	12803	11413.81
2305909	chr6	rs2071786	28912437	T	C	0.897	0.895	0.986	-0.0082035573506883	0.0314	0.7936	11451	12803	11413.81
2316205	chr6	rs2071785	28912458	T	C	0.344	0.338	0.984	0.0045994064948955	0.0203	0.8204	11451	12803	11413.81
2309991	chr6	rs3135328	28913772	T	C	0.343	0.336	0.983	0.0044998604248922	0.0203	0.8233	11451	12803	11413.81
2332865	chr6	rs3135327	28913922	C	T	0.343	0.336	0.983	0.0046989426564652	0.0203	0.819	11451	12803	11413.81
2317959	chr6	rs138319258	28914728	C	T	0.975	0.975	0.778	0.0479040574070545	0.0698	0.4926	10461	11803	10418.83
2319951	chr6	rs111469561	28914741	G	A	0.973	0.976	0.822	-0.004701032558649	0.0623	0.94	11976	14538	12316.42
2323857	chr6	rs2013848	28914833	T	C	0.348	0.34	0.985	0.0088011559530687	0.0203	0.6624	11451	12803	11413.81
2321999	chr6	rs57385192	28914994	C	T	0.961	0.958	0.62	0.07040254409814	0.0511	0.1682	14004	16757	14424.77
2325529	chr6	rs763009	28915108	T	C	0.342	0.334	0.978	0.0084045823438103	0.0204	0.6798	11451	12803	11413.81
2318525	chr6	rs763008	28915420	C	T	0.346	0.338	0.984	0.0088011559530687	0.0203	0.6657	11451	12803	11413.81
2313374	chr6	rs11966547	28915622	T	C	0.976	0.977	0.794	0.0133011462391285	0.0693	0.8483	10391	11411	10437.12
2311107	chr6	rs4947339	28916252	C	T	0.347	0.339	0.985	0.0105046326450854	0.0203	0.6039	11451	12803	11413.81
2311448	chr6	rs9257399	28916444	G	A	0.467	0.462	0.992	0.0027960873020011	0.0191	0.8856	11451	12803	11413.81
2316632	chr6	rs6931823	28916710	C	G	0.348	0.34	0.985	0.0088011559530687	0.0203	0.6647	11451	12803	11413.81
2330732	chr6	rs117847335	28916810	C	T	0.987	0.987	0.792	-0.009797842480111	0.098	0.9202	10461	11803	10418.83
2325597	chr6	rs9257401	28916889	A	G	0.347	0.339	0.985	0.0107025231331357	0.0203	0.5978	11451	12803	11413.81
2324065	chr6	rs112766344	28916897	G	A	0.889	0.886	0.984	0.0051964749068174	0.0303	0.8629	11451	12803	11413.81
2326771	chr6	rs546622926	28916899	G	A	0.467	0.462	0.992	0.0028958031120254	0.0191	0.8786	11451	12803	11413.81
2316447	chr6	rs9257403	28916972	C	T	0.411	0.396	0.984	0.0148984646619666	0.0196	0.4469	11451	12803	11413.81
2328199	chr6	rs9257404	28917091	T	C	0.346	0.338	0.985	0.0103957761821204	0.0203	0.6077	11451	12803	11413.81
2317968	chr6	rs79149776	28918231	C	G	0.936	0.941	0.828	-0.0758017134162819	0.037	0.04061	14004	16757	14424.77
2322506	chr6	rs55761047	28918380	A	G	0.704	0.704	0.779	0.0061013488579762	0.0204	0.7666	14004	16757	14424.77
2314158	chr6	rs6456876	28918936	T	C	0.345	0.338	0.984	0.0048979852621919	0.0203	0.8107	11451	12803	11413.81
2329397	chr6	rs7745220	28919625	G	A	0.886	0.884	0.982	-0.0033957590691798	0.03	0.9106	11451	12803	11413.81
2313027	chr6	rs115014630	28920289	T	G	0.976	0.979	0.28	-0.239603272352895	0.1298	0.06498	10861	12213	10823.81
2318661	chr6	rs72862420	28920575	G	A	0.886	0.884	0.982	-0.0034961042567088	0.03	0.9063	11451	12803	11413.81
2313641	chr6	rs372511014	28921046	C	T	0.987	0.986	0.64	0.120401825852296	0.1089	0.269	10217	11771	10296.95
2304711	chr6	rs4947256	28921940	C	A	0.887	0.885	0.981	-0.0024028846163103	0.0301	0.9366	11451	12803	11413.81
2328563	chr6	rs9257405	28922437	T	A	0.347	0.341	0.984	0.0021975835434872	0.0203	0.9123	11451	12803	11413.81
2312944	chr6	rs1476016	28922719	G	A	0.346	0.338	0.983	0.0082954970241069	0.0203	0.6828	11451	12803	11413.81
2310697	chr6	rs9380100	28923980	C	T	0.886	0.885	0.982	-0.0039979812872983	0.0301	0.8936	11451	12803	11413.81
2317695	chr6	rs73408589	28924005	G	A	0.976	0.977	0.789	0.0112959597418516	0.0696	0.8708	10391	11411	10437.12
2315270	chr6	rs59192199	28924348	A	G	0.935	0.941	0.827	-0.0751007725092503	0.037	0.0425	14004	16757	14424.77
2314992	chr6	rs3131074	28924530	T	C	0.343	0.337	0.982	0.004201162744548	0.0203	0.836	11451	12803	11413.81
2308689	chr6	rs4713187	28925858	A	G	0.344	0.337	0.982	0.005703702916678	0.0203	0.7796	11451	12803	11413.81
2315028	chr6	rs4713188	28926026	G	T	0.347	0.341	0.982	0.0018981972830802	0.0203	0.9274	11451	12803	11413.81
2327420	chr6	rs111824651	28926452	G	A	0.467	0.462	0.99	0.0022973590486834	0.0192	0.9041	11451	12803	11413.81
2323839	chr6	rs74196866	28926514	C	T	0.467	0.462	0.99	0.0023971245997214	0.0192	0.9024	11451	12803	11413.81
2321691	chr6	rs9257412	28926580	G	C	0.467	0.463	0.987	0.0023971245997214	0.0192	0.8986	11451	12803	11413.81
2329587	chr6	rs72862423	28926732	C	T	0.886	0.884	0.976	-0.0048015088161939	0.0301	0.8741	11451	12803	11413.81
2329924	chr6	rs6901599	28926745	T	C	0.344	0.337	0.981	0.0056042667198317	0.0203	0.7825	11451	12803	11413.81
2309080	chr6	rs2187808	28926900	A	G	0.344	0.337	0.98	0.0055048206344449	0.0203	0.7863	11451	12803	11413.81
2329886	chr6	rs2187807	28926918	T	C	0.344	0.337	0.98	0.0055048206344449	0.0203	0.7869	11451	12803	11413.81
2315647	chr6	rs2157313	28927134	T	C	0.343	0.337	0.98	0.0037031349243813	0.0203	0.856	11451	12803	11413.81
2313349	chr6	rs2157312	28927258	T	A	0.341	0.335	0.977	0.0046989426564652	0.0204	0.8186	11451	12803	11413.81
2313766	chr6	rs7763905	28927864	G	C	0.467	0.464	0.986	0.0022973590486834	0.0192	0.9029	11451	12803	11413.81
2332563	chr6	rs188552195	28927973	C	T	0.984	0.983	0.839	0.0052959516591825	0.0964	0.9559	7375	9811	8037.46
2303900	chr6	rs3135324	28929470	C	T	0.346	0.338	0.978	0.0072039888485025	0.0203	0.7216	11451	12803	11413.81
2307414	chr6	rs9257416	28930144	A	G	0.467	0.463	0.988	0.001598721363697	0.0192	0.9344	11451	12803	11413.81
2323764	chr6	rs3131077	28930866	T	G	0.346	0.338	0.978	0.0072039888485025	0.0203	0.7226	11451	12803	11413.81
2304412	chr6	rs7743189	28931616	G	A	0.35	0.343	0.979	0.0047984689115734	0.0203	0.8118	11451	12803	11413.81
2308358	chr6	rs3135323	28931677	C	G	0.346	0.338	0.978	0.0072039888485025	0.0203	0.7225	11451	12803	11413.81
2315007	chr6	rs9257421	28933672	G	A	0.35	0.343	0.977	0.0056042667198317	0.0203	0.7833	11451	12803	11413.81
2322209	chr6	rs9257424	28935259	G	A	0.524	0.512	0.983	0.0109992854583691	0.0192	0.5664	11451	12803	11413.81
2314997	chr6	rs4427026	28935666	T	C	0.348	0.339	0.977	0.009504687014246	0.0203	0.642	11451	12803	11413.81
2329716	chr6	rs7740125	28935902	C	T	0.469	0.464	0.988	0.0024968801985871	0.0192	0.8965	11451	12803	11413.81
2313944	chr6	rs114161465	28936183	C	T	0.894	0.892	0.979	-0.0055956263571598	0.0311	0.8582	11451	12803	11413.81
2326932	chr6	rs77602795	28936408	T	A	0.95	0.951	0.789	-0.0082035573506883	0.0433	0.8497	13513	16078	13854.87
2327224	chr6	rs9257425	28936556	A	G	0.471	0.466	0.989	0.0049974917102918	0.0192	0.7936	11451	12803	11413.81
2311818	chr6	rs7761547	28936616	T	C	0.349	0.341	0.976	0.0075017910703226	0.0203	0.7127	11451	12803	11413.81
2327199	chr6	rs12055619	28939117	T	C	0.919	0.918	0.815	-0.0318003125497978	0.0372	0.393	11451	12803	11413.81
2309454	chr6	rs9257438	28939886	G	A	0.608	0.607	0.82	0.0172012073197748	0.0194	0.3757	12986	15754	13414.32
2303465	chr6	rs562452963	28941058	T	G	0.894	0.892	0.977	-0.009000382197299	0.0312	0.7721	11451	12803	11413.81
2321925	chr6	rs6933672	28941688	G	A	0.916	0.924	0.981	-0.0114047880634385	0.0363	0.7522	10904	12263	10870.33
2312739	chr6	rs3130886	28941979	T	C	0.347	0.341	0.978	0.0014988761237359	0.0203	0.9418	11451	12803	11413.81
2310744	chr6	rs4713190	28942833	G	A	0.348	0.341	0.98	0.0023971245997214	0.0203	0.9074	11451	12803	11413.81
2319154	chr6	rs9257440	28943578	C	T	0.91	0.905	0.977	0.0366983037826737	0.0332	0.269	11451	12803	11413.81
2306008	chr6	rs4713191	28943869	T	C	0.907	0.908	0.988	-0.0256050287153947	0.0329	0.4355	11451	12803	11413.81
2307389	chr6	rs4713192	28943880	T	C	0.349	0.343	0.981	0.0005998200719675	0.0203	0.9759	11451	12803	11413.81
2328344	chr6	rs57332439	28944459	G	A	0.634	0.635	0.773	0.0035038543266769	0.0195	0.8564	14004	16757	14424.77
2318163	chr6	rs9257442	28945520	G	A	0.903	0.899	0.982	0.031799009548949	0.032	0.3204	11451	12803	11413.81
2317144	chr6	rs16894533	28945522	C	T	0.634	0.634	0.774	0.0036034995896235	0.0195	0.8528	14004	16757	14424.77
2328817	chr6	rs9368584	28945959	C	T	0.846	0.853	0.985	-0.0262002485024742	0.0268	0.3286	11451	12803	11413.81
2311911	chr6	rs9468453	28946229	G	A	0.973	0.975	0.792	-0.0014009809156281	0.0638	0.9829	11500	12520	11546.12
2321034	chr6	rs9368585	28946253	G	A	0.846	0.853	0.985	-0.0272992569378225	0.0268	0.3091	11451	12803	11413.81
2303680	chr6	rs3135322	28946920	T	C	0.348	0.341	0.982	0.0007996801705642	0.0203	0.9703	11451	12803	11413.81
2320890	chr6	rs58912940	28947208	G	A	0.634	0.635	0.775	0.0038027603329278	0.0195	0.846	14004	16757	14424.77
2316687	chr6	rs115164805	28948579	C	T	0.907	0.908	0.989	-0.0274020297483382	0.0329	0.4045	11451	12803	11413.81
2310747	chr6	rs9257444	28948857	A	G	0.904	0.899	0.98	0.0355022698424966	0.0321	0.2688	11451	12803	11413.81
2320435	chr6	rs9257445	28949206	G	C	0.749	0.751	0.982	-0.0006001800720324	0.0221	0.9786	11451	12803	11413.81
2330971	chr6	rs9257446	28949529	A	G	0.903	0.899	0.985	0.0330962274891896	0.032	0.3007	11451	12803	11413.81
2311649	chr6	rs968723	28949651	A	T	0.907	0.908	0.99	-0.0281011651109099	0.0328	0.392	11451	12803	11413.81
2316193	chr6	rs117401524	28949701	A	C	0.961	0.962	0.713	0.0118001041157506	0.0521	0.8203	11996	14754	12419.35
2307533	chr6	rs968722	28949904	G	A	0.846	0.853	0.986	-0.0275048131221902	0.0268	0.3043	11451	12803	11413.81
2311261	chr6	rs141370112	28949968	C	T	0.98	0.981	0.903	-0.0356997191343252	0.0778	0.6463	10118	9836	9742.85
2333093	chr6	rs57071012	28950013	C	T	0.946	0.948	0.947	-0.0171970248285215	0.0437	0.6938	11451	12803	11413.81
2327191	chr6	rs142041091	28950294	G	T	0.974	0.971	0.843	0.0753022587095424	0.0664	0.2572	10461	11803	10418.83
2321633	chr6	rs9257447	28950957	C	A	0.349	0.342	0.982	0.001598721363697	0.0202	0.9384	11451	12803	11413.81
2303648	chr6	rs9380102	28951014	C	A	0.907	0.908	0.99	-0.0309026047398165	0.0329	0.348	11451	12803	11413.81
2309993	chr6	rs6904975	28952035	G	A	0.351	0.345	0.983	-0.0026033858701149	0.0202	0.8968	11451	12803	11413.81
2312721	chr6	rs9257448	28952881	A	G	0.903	0.899	0.987	0.0330962274891896	0.0319	0.3004	11451	12803	11413.81
2321089	chr6	rs62407578	28954712	G	A	0.613	0.617	0.814	-0.0001000050003333	0.0195	0.9957	12986	15754	13414.32
2321488	chr6	rs192816433	28955446	C	T	0.984	0.981	0.972	0.0768036213388749	0.0938	0.413	7923	8788	7728.61
2322164	chr6	rs3135321	28955526	A	G	0.348	0.341	0.982	0.0006997551142732	0.0202	0.9715	11451	12803	11413.81
2317801	chr6	rs3129792	28956416	A	G	0.348	0.341	0.982	0.0005998200719675	0.0203	0.9754	11451	12803	11413.81
2311718	chr6	rs552104958	28956541	T	C	0.956	0.961	0.986	-0.0197028322758684	0.0552	0.7208	8434	9647	8333.64
2330175	chr6	rs542863281	28956751	A	G	0.973	0.975	0.791	-0.0019018072895963	0.0638	0.9759	11500	12520	11546.12
2332244	chr6	rs9257449	28957545	G	A	0.348	0.341	0.983	0.0016985566355815	0.0202	0.9344	11451	12803	11413.81
2333266	chr6	rs9468458	28957583	G	A	0.88	0.885	0.992	-0.0349020520092649	0.0296	0.2379	11451	12803	11413.81
2326774	chr6	rs569105839	28958458	C	A	0.911	0.907	0.971	0.0353961009469877	0.0335	0.2898	11451	12803	11413.81
2314251	chr6	rs539712454	28958633	G	C	0.613	0.617	0.815	0.001598721363697	0.0195	0.9341	12986	15754	13414.32
2313484	chr6	rs574545698	28959515	T	A	0.444	0.437	0.989	0.0067968490002727	0.0193	0.7255	11451	12803	11413.81
2324037	chr6	rs574875919	28961100	A	G	0.348	0.341	0.983	-0.000200020002667	0.0202	0.9923	11451	12803	11413.81
2315162	chr6	rs16894540	28961819	T	C	0.607	0.61	0.848	0.0029955089797983	0.0195	0.876	12495	15075	12844.43
2310921	chr6	rs56158159	28962143	C	A	0.88	0.885	0.993	-0.0352956263947246	0.0295	0.2317	11451	12803	11413.81
2312855	chr6	rs6456879	28962604	A	T	0.846	0.853	0.988	-0.02960390325858	0.0267	0.2684	11451	12803	11413.81
2326429	chr6	rs6456880	28963248	T	G	0.348	0.341	0.983	0.0016985566355815	0.0203	0.9316	11451	12803	11413.81
2312644	chr6	rs61751894	28964086	G	A	0.907	0.908	0.992	-0.0309954337025195	0.0328	0.3447	11451	12803	11413.81
2303412	chr6	rs2269555	28964847	T	C	0.346	0.339	0.978	0.0017983819413794	0.0203	0.9276	11451	12803	11413.81
2303948	chr6	rs6908206	28964872	A	G	0.846	0.853	0.988	-0.0299026613543135	0.0267	0.263	11451	12803	11413.81
2332035	chr6	rs115450106	28964997	G	C	0.907	0.908	0.991	-0.0313049258284153	0.0328	0.3407	11451	12803	11413.81
2315113	chr6	rs527607166	28965691	G	A	0.956	0.961	0.988	-0.0203966036652218	0.0552	0.7117	8434	9647	8333.64
2318879	chr6	rs61554786	28966016	G	A	0.608	0.611	0.847	0.0022973590486834	0.0195	0.9055	12495	15075	12844.43
2329363	chr6	rs6920392	28967038	A	G	0.348	0.341	0.982	0.0004998750416509	0.0202	0.9809	11451	12803	11413.81
2307819	chr6	rs9257452	28968132	G	A	0.903	0.899	0.993	0.0330962274891896	0.0318	0.2984	11451	12803	11413.81
2315490	chr6	rs6906909	28968146	T	C	0.35	0.343	0.981	0.0005998200719675	0.0202	0.9764	11451	12803	11413.81
2308579	chr6	rs17399888	28968880	A	C	0.906	0.906	0.988	-0.0240980393840575	0.0327	0.4609	11451	12803	11413.81
2317586	chr6	rs9257453	28968930	A	G	0.904	0.899	0.991	0.0371994409891063	0.0319	0.2437	11451	12803	11413.81
2317215	chr6	rs572701487	28969148	A	C	0.956	0.961	0.988	-0.0217038334437866	0.0551	0.6939	8434	9647	8333.64
2315342	chr6	rs9257454	28969440	A	G	0.903	0.899	0.993	0.0320024161254944	0.0318	0.3137	11451	12803	11413.81
2312763	chr6	rs6933976	28969522	G	A	0.747	0.75	0.989	-0.0007002451143934	0.022	0.9759	11451	12803	11413.81
2312388	chr6	rs6456881	28970100	C	T	0.845	0.851	0.99	-0.0244976316004002	0.0266	0.3563	11451	12803	11413.81
2307987	chr6	rs3129793	28970176	G	A	0.348	0.341	0.981	0.001998002662673	0.0203	0.92	11451	12803	11413.81
2309926	chr6	rs6456883	28970369	T	C	0.349	0.341	0.981	0.0034041991335623	0.0203	0.8684	11451	12803	11413.81
2329948	chr6	rs9257455	28970745	C	T	0.352	0.346	0.977	-0.0010005003335835	0.0202	0.9622	11451	12803	11413.81
2306603	chr6	rs9257456	28972089	A	G	0.903	0.899	0.993	0.0311013012983478	0.0318	0.3272	11451	12803	11413.81
2324980	chr6	rs112167779	28973116	T	C	0.976	0.977	0.782	0.0087020272939009	0.0697	0.9008	10391	11411	10437.12
2315699	chr6	rs6925178	28973215	C	A	0.747	0.75	0.99	-0.0014009809156281	0.022	0.951	11451	12803	11413.81
2309812	chr6	rs77514138	28973498	G	T	0.949	0.951	0.837	-0.0140989243795016	0.0436	0.7467	12495	15075	12844.43
2333352	chr6	rs7744086	28973712	T	C	0.903	0.899	0.994	0.0308977113278438	0.0318	0.3307	11451	12803	11413.81
2318297	chr6	rs9257460	28974790	G	A	0.91	0.906	0.991	0.0347008987793103	0.0329	0.2926	11451	12803	11413.81
2332109	chr6	rs4713193	28974825	G	T	0.351	0.344	0.982	0.0	0.0202	0.9994	11451	12803	11413.81
2331861	chr6	rs9468460	28974829	G	T	0.956	0.961	0.985	-0.0209989425960583	0.0552	0.7032	8434	9647	8333.64
2321184	chr6	rs4565335	28975787	C	T	0.747	0.75	0.991	-0.0027036515743148	0.022	0.9012	11451	12803	11413.81
2315010	chr6	rs6923005	28976071	T	C	0.747	0.75	0.992	-0.0028039273327342	0.022	0.8983	11451	12803	11413.81
2308897	chr6	rs9257461	28977925	C	T	0.349	0.341	0.981	0.0022973590486834	0.0203	0.9084	11451	12803	11413.81
2329224	chr6	rs114636374	28979453	C	T	0.905	0.906	0.997	-0.0242004837056584	0.0324	0.4547	11451	12803	11413.81
2320833	chr6	rs77063716	28979776	T	A	0.943	0.945	0.818	-0.0120017335415971	0.0416	0.7729	12495	15075	12844.43
2324162	chr6	rs9257463	28979783	G	A	0.904	0.901	0.987	0.0281986543586787	0.0321	0.3796	11451	12803	11413.81
2324648	chr6	rs145834004	28980609	C	T	0.984	0.982	0.938	0.075997614226465	0.0787	0.3339	10904	12263	10870.33
2324311	chr6	rs6930903	28981244	A	G	0.747	0.75	0.992	-0.0019018072895963	0.022	0.9303	11451	12803	11413.81
2327744	chr6	rs12663717	28981291	T	G	0.605	0.595	0.986	9.99950003332973e-05	0.0196	0.9962	11451	12803	11413.81
2332966	chr6	rs9357075	28982287	G	A	0.844	0.851	0.993	-0.026600681797179	0.0265	0.3159	11451	12803	11413.81
2320512	chr6	rs3135319	28982823	T	C	0.348	0.341	0.981	0.0007996801705642	0.0203	0.9693	11451	12803	11413.81
2322880	chr6	rs9257464	28983048	T	C	0.349	0.341	0.981	0.0016985566355815	0.0202	0.9342	11451	12803	11413.81
2304091	chr6	rs6916161	28983846	A	G	0.347	0.34	0.98	0.0011992805754821	0.0203	0.9521	11451	12803	11413.81
2312513	chr6	rs576003583	28983916	A	C	0.605	0.595	0.986	9.99950003332973e-05	0.0196	0.9956	11451	12803	11413.81
2326302	chr6	rs9257469	28984101	C	T	0.907	0.902	0.987	0.0418998134646779	0.0326	0.1983	11451	12803	11413.81
2323835	chr6	rs1005123	28984148	G	A	0.351	0.344	0.979	0.001998002662673	0.0202	0.9211	11451	12803	11413.81
2331676	chr6	rs6916923	28984163	C	T	0.903	0.899	0.996	0.0317021347305135	0.0318	0.318	11451	12803	11413.81
2307280	chr6	rs9468464	28984512	T	C	0.942	0.947	0.928	-0.009797842480111	0.0425	0.8177	11922	13266	11880.77
2305769	chr6	rs3129795	28984755	T	G	0.0657	0.0633	0.721	0.0311013012983478	0.0481	0.5181	11451	12803	11413.81
2328439	chr6	rs9380103	28985205	A	G	0.905	0.906	1.0	-0.0274020297483382	0.0324	0.3965	11451	12803	11413.81
2311233	chr6	rs190461360	28985428	A	G	0.97	0.966	0.858	0.047799197133273	0.0588	0.4162	10952	12482	10988.73
2320993	chr6	rs113749571	28985543	C	G	0.942	0.947	0.929	-0.0098988321792475	0.0425	0.816	11922	13266	11880.77
2308779	chr6	rs56131223	28985871	T	C	0.605	0.597	0.983	-0.001100605444033	0.0196	0.955	11451	12803	11413.81
2319521	chr6	rs148547927	28985959	G	T	0.984	0.981	0.971	0.0700016957858908	0.0938	0.4556	7923	8788	7728.61
2311509	chr6	rs183338532	28985970	C	T	0.984	0.981	0.971	0.0698991273796672	0.0938	0.4557	7923	8788	7728.61
2317252	chr6	rs6909302	28986375	T	A	0.747	0.751	0.996	-0.005696192544881	0.0219	0.7933	11451	12803	11413.81
2303684	chr6	rs41316629	28986554	G	A	0.903	0.9	0.999	0.0281014301108748	0.0318	0.3774	11451	12803	11413.81
2324659	chr6	rs9366733	28986627	T	C	0.905	0.906	1.0	-0.027998320426861	0.0324	0.3874	11451	12803	11413.81
2316238	chr6	rs28895350	28986807	T	A	0.903	0.9	0.999	0.0295005481176215	0.0318	0.3536	11451	12803	11413.81
2317523	chr6	rs9366734	28987058	A	G	0.844	0.851	0.996	-0.0292949370570243	0.0265	0.2699	11451	12803	11413.81
2313407	chr6	rs4562166	28987532	G	A	0.747	0.751	0.997	-0.006199175242821	0.0219	0.779	11451	12803	11413.81
2315336	chr6	rs6941946	28988583	A	G	0.347	0.34	0.983	-0.0006001800720324	0.0203	0.9781	11451	12803	11413.81
2322147	chr6	rs9393939	28989067	T	C	0.347	0.34	0.983	-0.0006001800720324	0.0203	0.9761	11451	12803	11413.81
2332968	chr6	rs9348816	28989083	T	C	0.347	0.34	0.983	-0.0006001800720324	0.0203	0.9773	11451	12803	11413.81
2306585	chr6	rs11961509	28989210	A	G	0.942	0.947	0.929	-0.0098988321792475	0.0425	0.8154	11922	13266	11880.77
2313496	chr6	rs9468467	28989728	A	T	0.35	0.346	0.979	-0.0054045784588597	0.0202	0.7909	11451	12803	11413.81
2318838	chr6	rs12663679	28990049	C	T	0.603	0.595	0.984	-0.0009004052431641	0.0196	0.9619	11451	12803	11413.81
2303832	chr6	rs7768299	28990195	T	C	0.348	0.341	0.984	-0.0024028846163103	0.0202	0.906	11451	12803	11413.81
2322112	chr6	rs1543796	28990618	G	A	0.348	0.341	0.985	-0.0012007205765188	0.0202	0.9519	11451	12803	11413.81
2321356	chr6	rs2394512	28992184	A	G	0.347	0.34	0.984	-0.0007002451143934	0.0202	0.971	11451	12803	11413.81
2316625	chr6	rs2394513	28992508	G	A	0.903	0.9	1.0	0.0291023874205329	0.0317	0.3593	11451	12803	11413.81
2329181	chr6	rs4713195	28992659	T	A	0.905	0.906	1.0	-0.0278029446620889	0.0323	0.3899	11451	12803	11413.81
2322729	chr6	rs140176587	28992974	A	G	0.98	0.977	0.799	0.0645978943749456	0.0813	0.4267	9914	11263	9875.35
2308920	chr6	rs58065505	28993056	T	G	0.602	0.593	0.989	-0.0006001800720324	0.0196	0.9759	11451	12803	11413.81
2305130	chr6	rs4713196	28993203	C	T	0.905	0.906	1.0	-0.0281011651109099	0.0323	0.3841	11451	12803	11413.81
2321272	chr6	rs9380104	28993995	T	C	0.905	0.906	1.0	-0.0274020297483382	0.0323	0.3962	11451	12803	11413.81
2317633	chr6	rs7741520	28994570	A	G	0.747	0.751	0.998	-0.0043996643446871	0.0219	0.8424	11451	12803	11413.81
2307141	chr6	rs79057801	28994894	C	T	0.946	0.947	0.966	-0.0163021610829842	0.0431	0.7047	11451	12803	11413.81
2308070	chr6	rs2269554	28994989	G	A	0.602	0.594	0.989	-0.001100605444033	0.0196	0.9536	11451	12803	11413.81
2306198	chr6	rs117315400	28995456	A	G	0.985	0.985	0.691	0.0238044133801613	0.1016	0.8149	9985	9785	9648.53
2309423	chr6	rs10484544	28995719	T	C	0.602	0.593	0.99	-0.0005001250416822	0.0196	0.9801	11451	12803	11413.81
2306462	chr6	rs6914501	28996177	A	G	0.903	0.9	1.0	0.0284999894699013	0.0317	0.3683	11451	12803	11413.81
2315752	chr6	rs3135320	28996549	T	A	0.346	0.34	0.984	-0.0009004052431641	0.0202	0.9665	11451	12803	11413.81
2331336	chr6	rs72854365	28996638	G	C	0.602	0.593	0.99	-0.0006001800720324	0.0196	0.9764	11451	12803	11413.81
2307800	chr6	rs17341179	28997146	A	G	0.903	0.9	1.0	0.0284027945161868	0.0317	0.3697	11451	12803	11413.81
2315134	chr6	rs4713197	28997585	A	C	0.878	0.883	1.01	-0.0316970867432546	0.0291	0.2763	11451	12803	11413.81
2323142	chr6	rs16894554	28998652	T	C	0.602	0.593	0.99	-0.0008003201707691	0.0196	0.9686	11451	12803	11413.81
2322170	chr6	rs28531681	28998677	C	A	0.905	0.906	1.0	-0.0267033828345498	0.0323	0.4086	11451	12803	11413.81
2327560	chr6	rs9468469	28999218	A	G	0.973	0.975	0.786	-0.0060985584618694	0.0639	0.9235	11500	12520	11546.12
2326988	chr6	rs16894557	28999826	G	A	0.703	0.702	0.788	0.0116024307308398	0.0202	0.5656	14004	16757	14424.77
2322673	chr6	rs57232568	29000554	A	G	0.602	0.593	0.991	-0.0009004052431641	0.0196	0.9633	11451	12803	11413.81
2331055	chr6	rs62407603	29000825	T	G	0.602	0.593	0.991	-0.0009004052431641	0.0196	0.9624	11451	12803	11413.81
2320441	chr6	rs9461498	29000873	C	T	0.748	0.751	0.999	-0.004701032558649	0.0219	0.8313	11451	12803	11413.81
2315170	chr6	rs57754224	29001438	T	C	0.602	0.593	0.991	-0.0010005003335835	0.0196	0.9588	11451	12803	11413.81
2327046	chr6	rs56044745	29001489	C	G	0.703	0.702	0.788	0.0116024307308398	0.0202	0.5651	14004	16757	14424.77
2307784	chr6	rs7755402	29002062	A	G	0.602	0.593	0.991	-0.0010005003335835	0.0196	0.9578	11451	12803	11413.81
2304130	chr6	rs73395657	29002421	T	C	0.942	0.947	0.998	-0.0088994831870327	0.0427	0.8344	10904	12263	10870.33
2316861	chr6	rs9468470	29002588	T	G	0.942	0.947	0.998	-0.0087985943563496	0.0427	0.8361	10904	12263	10870.33
2319275	chr6	rs28826390	29002616	A	G	0.903	0.9	1.0	0.0288012338056278	0.0317	0.3631	11451	12803	11413.81
2331631	chr6	rs9368587	29003069	T	C	0.747	0.751	0.999	-0.0048015088161939	0.0219	0.8277	11451	12803	11413.81
2313144	chr6	rs117885796	29003508	C	A	0.962	0.961	0.787	0.0341018649449722	0.0496	0.4924	11996	14754	12419.35
2321045	chr6	rs9468471	29004091	C	T	0.748	0.751	1.0	-0.0045001103249234	0.0219	0.8365	11451	12803	11413.81
2329002	chr6	rs986879	29004313	T	C	0.602	0.593	0.992	-0.0009004052431641	0.0195	0.9651	11451	12803	11413.81
2315614	chr6	rs9380105	29005595	A	G	0.748	0.751	1.0	-0.004701032558649	0.0219	0.8293	11451	12803	11413.81
2329295	chr6	rs536102724	29005660	C	G	0.748	0.751	1.0	-0.004701032558649	0.0219	0.8288	11451	12803	11413.81
2319301	chr6	rs9468472	29005789	T	C	0.349	0.342	0.988	0.0011992805754821	0.0202	0.9517	11451	12803	11413.81
2319485	chr6	rs184255617	29005934	A	G	0.988	0.987	0.851	0.0060019521956343	0.1135	0.9578	7923	8788	7728.61
2322935	chr6	rs9468473	29006250	C	T	0.747	0.751	0.999	-0.004701032558649	0.0219	0.8305	11451	12803	11413.81
2305004	chr6	rs9461499	29006493	T	G	0.747	0.751	1.0	-0.0049019951702315	0.0219	0.8244	11451	12803	11413.81
2321343	chr6	rs7743837	29006844	A	G	0.746	0.748	1.0	-0.0014009809156281	0.0218	0.95	11451	12803	11413.81
2314943	chr6	rs7764481	29007088	T	C	0.747	0.751	1.0	-0.0049019951702315	0.0219	0.8243	11451	12803	11413.81
2316612	chr6	rs7744795	29007182	G	A	0.748	0.751	1.0	-0.0045001103249234	0.0219	0.8359	11451	12803	11413.81
2304544	chr6	rs111248232	29007270	A	G	0.976	0.977	0.778	0.0044998604248922	0.0696	0.9481	10391	11411	10437.12
2312024	chr6	rs7744689	29007294	C	T	0.748	0.751	1.0	-0.0045001103249234	0.0219	0.8352	11451	12803	11413.81
2316589	chr6	rs7749435	29007847	C	G	0.748	0.751	1.0	-0.0046005663955682	0.0219	0.8348	11451	12803	11413.81
2331040	chr6	rs73395666	29008554	A	G	0.973	0.975	0.785	-0.0067024110596754	0.0639	0.917	11500	12520	11546.12
2332712	chr6	rs7754810	29008862	C	A	0.903	0.9	1.01	0.0288983900426488	0.0317	0.3616	11451	12803	11413.81
2317200	chr6	rs56080800	29009051	C	T	0.604	0.595	0.994	-0.0003000450090019	0.0195	0.9892	11451	12803	11413.81
2329303	chr6	rs7775633	29009234	T	C	0.748	0.751	1.0	-0.0049019951702315	0.0219	0.8227	11451	12803	11413.81
2312676	chr6	rs6918712	29009373	A	G	0.748	0.751	1.0	-0.0049019951702315	0.0219	0.8225	11451	12803	11413.81
2303925	chr6	rs6919044	29009568	A	G	0.748	0.751	1.0	-0.0049019951702315	0.0219	0.8222	11451	12803	11413.81
2319755	chr6	rs6919687	29009643	G	A	0.748	0.751	1.0	-0.0049019951702315	0.0219	0.8221	11451	12803	11413.81
2315199	chr6	rs12333226	29009943	A	T	0.956	0.961	0.995	-0.0255024404124231	0.0551	0.6435	8434	9647	8333.64
2324679	chr6	rs9501291	29009958	A	G	0.747	0.751	1.0	-0.0049019951702315	0.0219	0.8214	11451	12803	11413.81
2320061	chr6	rs6924824	29010153	G	T	0.748	0.751	1.0	-0.0046005663955682	0.0219	0.8327	11451	12803	11413.81
2330642	chr6	rs41317371	29010219	C	T	0.91	0.906	1.0	0.0326994961630157	0.0328	0.3191	11451	12803	11413.81
2308546	chr6	rs3117140	29010282	G	T	0.348	0.342	0.989	-0.0001000050003333	0.0201	0.9979	11451	12803	11413.81
2329025	chr6	rs6456886	29010587	A	G	0.747	0.751	1.0	-0.0050024916227914	0.0219	0.8196	11451	12803	11413.81
2306331	chr6	rs6456887	29010589	G	A	0.748	0.751	1.0	-0.0050024916227914	0.0219	0.8196	11451	12803	11413.81
2304732	chr6	rs6456888	29010803	C	A	0.746	0.748	1.0	-0.0012007205765188	0.0218	0.9565	11451	12803	11413.81
2307236	chr6	rs6456889	29010824	T	C	0.748	0.751	1.0	-0.0050024916227914	0.0219	0.8187	11451	12803	11413.81
2314742	chr6	rs139962376	29011251	A	G	0.987	0.986	0.642	0.132903695663998	0.1091	0.223	10217	11771	10296.95
2309805	chr6	rs2050230	29011927	A	G	0.348	0.341	0.99	-0.000200020002667	0.0201	0.9904	11451	12803	11413.81
2311739	chr6	rs9391651	29011960	T	C	0.844	0.851	1.0	-0.0295009039176847	0.0264	0.2644	11451	12803	11413.81
2316268	chr6	rs35771565	29012067	C	T	0.605	0.595	0.995	0.0001999800026662	0.0195	0.9935	11451	12803	11413.81
2316452	chr6	rs7341218	29012116	G	A	0.603	0.595	0.993	-0.0019018072895963	0.0195	0.9228	11451	12803	11413.81
2320539	chr6	rs41317375	29013104	A	G	0.902	0.898	1.01	0.0338022134084658	0.0314	0.2827	11451	12803	11413.81
2318627	chr6	rs16894598	29013243	T	C	0.604	0.595	0.995	-0.0006001800720324	0.0195	0.9741	11451	12803	11413.81
2329785	chr6	rs7753061	29013889	A	G	0.605	0.595	0.995	0.0007996801705642	0.0195	0.9661	11451	12803	11413.81
2332571	chr6	rs2143574	29014026	C	T	0.349	0.342	0.991	0.0005998200719675	0.0201	0.9782	11451	12803	11413.81
2315734	chr6	rs61042149	29014453	A	G	0.604	0.595	0.995	0.0	0.0195	0.9983	11451	12803	11413.81
2321074	chr6	rs56743867	29014687	A	G	0.605	0.596	0.993	0.0002999550089979	0.0196	0.9877	11451	12803	11413.81
2304548	chr6	rs184636751	29015318	C	T	0.982	0.982	0.889	-0.0064004391810282	0.0909	0.9441	7375	9811	8037.46
2311240	chr6	rs9380106	29015981	A	T	0.905	0.906	1.01	-0.0289963604415917	0.0322	0.3676	11451	12803	11413.81
2306609	chr6	rs77261204	29016357	T	C	0.948	0.949	0.972	-0.0158042315449673	0.0437	0.7176	11451	12803	11413.81
2307272	chr6	rs6456891	29016587	A	G	0.349	0.342	0.991	0.0002999550089979	0.0201	0.987	11451	12803	11413.81
2314528	chr6	rs3130756	29017101	G	A	0.348	0.342	0.991	-0.0005001250416822	0.0201	0.9813	11451	12803	11413.81
2322476	chr6	rs9391653	29017167	T	C	0.746	0.75	1.0	-0.0039979812872983	0.0218	0.8541	11451	12803	11413.81
2316192	chr6	rs4711182	29017486	C	A	0.846	0.853	1.0	-0.027998320426861	0.0265	0.2906	11451	12803	11413.81
2317922	chr6	rs4713199	29017555	A	G	0.88	0.884	1.01	-0.0319035490130083	0.0292	0.2756	11451	12803	11413.81
2320361	chr6	rs28711195	29017881	T	G	0.956	0.961	0.995	-0.0275973271921043	0.0551	0.6161	8434	9647	8333.64
2328652	chr6	rs73395683	29018036	A	G	0.975	0.977	0.77	0.0043007385516922	0.0696	0.9507	10391	11411	10437.12
2328259	chr6	rs41317379	29018479	T	C	0.901	0.898	1.01	0.0273038345273452	0.0314	0.3836	11451	12803	11413.81
2324126	chr6	rs9348819	29019232	C	T	0.906	0.907	1.0	-0.0289037168568363	0.0325	0.3739	11451	12803	11413.81
2328548	chr6	rs9501294	29021017	G	A	0.844	0.851	1.0	-0.0290993078252748	0.0264	0.2695	11451	12803	11413.81
2327924	chr6	rs117095750	29021331	A	G	0.974	0.974	0.709	0.0539956397610122	0.0731	0.4599	10461	11803	10418.83
2310310	chr6	rs9461500	29021504	C	A	0.956	0.961	0.995	-0.0260975991218731	0.0551	0.6364	8434	9647	8333.64
2314980	chr6	rs41317383	29021529	C	T	0.904	0.9	1.01	0.0329994782631079	0.0318	0.299	11451	12803	11413.81
2328444	chr6	rs9357076	29021612	T	C	0.349	0.342	0.991	0.0005998200719675	0.0201	0.9776	11451	12803	11413.81
2313946	chr6	rs55816299	29021875	T	G	0.604	0.595	0.995	-0.000200020002667	0.0195	0.9928	11451	12803	11413.81
2317033	chr6	rs9366736	29021897	A	G	0.746	0.749	1.0	-0.0029042131473898	0.0218	0.8932	11451	12803	11413.81
2306619	chr6	rs41317387	29022256	A	G	0.903	0.9	1.01	0.0305001066483263	0.0316	0.334	11451	12803	11413.81
2310947	chr6	rs62407613	29022371	C	T	0.602	0.592	0.994	0.0022973590486834	0.0195	0.9076	11451	12803	11413.81
2332965	chr6	rs140056473	29022812	C	T	0.984	0.981	0.968	0.0673034452096881	0.0939	0.4735	7923	8788	7728.61
2328871	chr6	rs41317391	29022843	C	T	0.903	0.9	1.01	0.0305001066483263	0.0316	0.3342	11451	12803	11413.81
2326871	chr6	rs6938853	29022885	C	G	0.746	0.749	1.0	-0.0029042131473898	0.0218	0.8924	11451	12803	11413.81
2332465	chr6	rs2394514	29023214	T	C	0.878	0.882	1.01	-0.0331018715051171	0.029	0.2549	11451	12803	11413.81
2308062	chr6	rs74499268	29024690	A	T	0.948	0.949	0.971	-0.015702643727291	0.0437	0.7189	11451	12803	11413.81
2324475	chr6	rs41317395	29024749	C	A	0.903	0.9	1.01	0.0317021347305135	0.0316	0.3159	11451	12803	11413.81
2332857	chr6	rs7747023	29025680	A	G	0.844	0.851	1.0	-0.0292949370570243	0.0264	0.2671	11451	12803	11413.81
2304397	chr6	rs117580141	29026238	C	T	0.971	0.973	0.667	0.0114047182634362	0.0657	0.8616	11451	12803	11413.81
2318966	chr6	rs112383057	29027255	A	G	0.348	0.341	0.99	-0.0005001250416822	0.0201	0.9795	11451	12803	11413.81
2325847	chr6	rs62407614	29027587	G	A	0.604	0.595	0.995	-0.0007002451143934	0.0195	0.973	11451	12803	11413.81
2328024	chr6	rs62407615	29028125	T	C	0.604	0.595	0.995	-0.0007002451143934	0.0195	0.9733	11451	12803	11413.81
2332556	chr6	rs41317399	29028441	A	G	0.901	0.898	1.01	0.0270021387025708	0.0314	0.3897	11451	12803	11413.81
2312581	chr6	rs41317403	29028473	G	C	0.91	0.906	1.0	0.0339955472579582	0.0328	0.2998	11451	12803	11413.81
2308600	chr6	rs79347475	29029730	G	T	0.348	0.341	0.99	-0.0006001800720324	0.0201	0.9772	11451	12803	11413.81
2310957	chr6	rs78112437	29030035	G	A	0.604	0.595	0.995	-0.0006001800720324	0.0195	0.9737	11451	12803	11413.81
2318639	chr6	rs56044131	29030346	A	G	0.604	0.595	0.995	-0.0006001800720324	0.0195	0.975	11451	12803	11413.81
2310746	chr6	rs9468479	29031086	G	A	0.844	0.851	1.0	-0.0286978729475453	0.0264	0.2767	11451	12803	11413.81
2319602	chr6	rs77629688	29031476	A	G	0.948	0.949	0.971	-0.0156010662286512	0.0437	0.7209	11451	12803	11413.81
2328996	chr6	rs58162247	29031719	G	A	0.604	0.595	0.995	-0.0006001800720324	0.0195	0.9743	11451	12803	11413.81
2327269	chr6	rs12665818	29032184	T	A	0.604	0.595	0.995	-0.0006001800720324	0.0195	0.9745	11451	12803	11413.81
2317511	chr6	rs41317407	29032380	C	T	0.91	0.906	1.0	0.0335991726304121	0.0327	0.3042	11451	12803	11413.81
2304862	chr6	rs12664320	29032469	G	A	0.604	0.595	0.995	-0.0006001800720324	0.0195	0.9737	11451	12803	11413.81
2327383	chr6	rs6904527	29033053	T	G	0.902	0.899	1.01	0.0281986543586787	0.0315	0.3718	11451	12803	11413.81
2311163	chr6	rs6925384	29033520	C	T	0.349	0.342	0.991	0.0004998750416509	0.0201	0.9794	11451	12803	11413.81
2330896	chr6	rs79723002	29035539	G	A	0.604	0.595	0.995	-0.0007002451143934	0.0195	0.9722	11451	12803	11413.81
2328330	chr6	rs9348820	29035566	A	G	0.949	0.946	0.892	0.0332026408277183	0.0468	0.4781	10461	11803	10418.83
2328491	chr6	rs73395702	29035882	G	A	0.975	0.977	0.768	0.0047984689115734	0.0696	0.9451	10391	11411	10437.12
2312467	chr6	rs3129786	29036444	G	T	0.0976	0.0925	0.67	0.0125015292229252	0.0402	0.7553	11451	12803	11413.81
2314523	chr6	rs2179648	29036528	T	C	0.35	0.343	0.987	0.0009995003330834	0.0202	0.9595	11451	12803	11413.81
2322558	chr6	rs6900967	29036678	A	G	0.348	0.342	0.991	9.99950003332973e-05	0.0201	0.9944	11451	12803	11413.81
2331999	chr6	rs6905358	29036752	A	G	0.973	0.975	0.782	-0.0066017436345624	0.064	0.9175	11500	12520	11546.12
2304254	chr6	rs58836159	29036788	G	A	0.604	0.595	0.995	-0.0007002451143934	0.0195	0.9697	11451	12803	11413.81
2303739	chr6	rs73397807	29038447	G	A	0.976	0.977	0.773	0.0044998604248922	0.0696	0.9486	10391	11411	10437.12
2320629	chr6	rs149704780	29038857	A	G	0.968	0.964	0.908	0.0590987523872065	0.0581	0.3089	10461	11803	10418.83
2322915	chr6	rs6918175	29039230	A	C	0.604	0.595	0.995	0.0002999550089979	0.0195	0.9863	11451	12803	11413.81
2330974	chr6	rs62407619	29039779	T	G	0.604	0.595	0.995	-0.000200020002667	0.0195	0.9937	11451	12803	11413.81
2326954	chr6	rs6456895	29039895	G	A	0.348	0.342	0.991	9.99950003332973e-05	0.0201	0.9959	11451	12803	11413.81
2312674	chr6	rs3131083	29039977	G	A	0.348	0.341	0.991	-0.0009004052431641	0.0201	0.964	11451	12803	11413.81
2305554	chr6	rs114022346	29040159	G	A	0.905	0.906	1.01	-0.0285023604727122	0.0322	0.3759	11451	12803	11413.81
2330770	chr6	rs4713200	29040786	G	C	0.844	0.851	1.0	-0.0290993078252748	0.0264	0.2702	11451	12803	11413.81
2325610	chr6	rs41317419	29040927	G	A	0.903	0.9	1.01	0.027799974857679	0.0316	0.378	11451	12803	11413.81
2329212	chr6	rs6456897	29041283	A	G	0.973	0.975	0.781	-0.0064004391810282	0.064	0.9199	11500	12520	11546.12
2313433	chr6	rs114261896	29041342	T	C	0.948	0.949	0.965	-0.0152963956259917	0.0437	0.7269	11451	12803	11413.81
2314895	chr6	rs1040560	29041567	G	C	0.604	0.595	0.995	0.0008995952428359	0.0195	0.964	11451	12803	11413.81
2310838	chr6	rs999265	29041803	T	C	0.604	0.595	0.995	9.99950003332973e-05	0.0195	0.9969	11451	12803	11413.81
2326614	chr6	rs2050231	29042389	G	C	0.348	0.341	0.991	0.0001999800026662	0.0201	0.9917	11451	12803	11413.81
2313969	chr6	rs79562923	29042574	G	A	0.956	0.961	0.994	-0.0271040176920589	0.0551	0.6226	8434	9647	8333.64
2304289	chr6	rs3131084	29042672	G	A	0.348	0.341	0.991	-0.0007002451143934	0.0201	0.9723	11451	12803	11413.81
2310692	chr6	rs3130758	29042937	A	T	0.348	0.341	0.991	-0.0007002451143934	0.0201	0.9726	11451	12803	11413.81
2316622	chr6	rs1159519	29043580	A	C	0.355	0.348	0.991	0.0	0.0201	0.9989	11451	12803	11413.81
2331494	chr6	rs142091924	29043589	A	G	0.98	0.98	0.876	-0.0094040800752939	0.078	0.9038	9985	9785	9648.53
2329388	chr6	rs112646125	29043953	G	A	0.956	0.961	0.994	-0.0275048131221902	0.0551	0.6186	8434	9647	8333.64
2303800	chr6	rs73397819	29045015	A	G	0.975	0.977	0.766	0.0044998604248922	0.0697	0.9488	10391	11411	10437.12
2308370	chr6	rs9393941	29045632	G	A	0.348	0.341	0.991	9.99950003332973e-05	0.0201	0.9979	11451	12803	11413.81
2312197	chr6	rs41317423	29045744	T	G	0.903	0.899	1.01	0.0298014912367898	0.0316	0.3457	11451	12803	11413.81
2315586	chr6	rs2064365	29046420	T	A	0.379	0.372	0.986	-0.006199175242821	0.0198	0.7557	11451	12803	11413.81
2321979	chr6	rs7742271	29046784	A	T	0.973	0.975	0.781	-0.0068030886197391	0.064	0.9155	11500	12520	11546.12
2326791	chr6	rs9468480	29046943	G	A	0.348	0.341	0.991	0.0001999800026662	0.0201	0.9935	11451	12803	11413.81
2304070	chr6	rs9348821	29047203	A	G	0.844	0.851	1.0	-0.0295009039176847	0.0264	0.2642	11451	12803	11413.81
2330482	chr6	rs9348822	29047387	T	C	0.746	0.749	1.0	-0.0039979812872983	0.0218	0.8529	11451	12803	11413.81
2320096	chr6	rs41317427	29047556	A	G	0.903	0.9	1.01	0.0288012338056278	0.0316	0.3629	11451	12803	11413.81
2305741	chr6	rs72863525	29048419	C	A	0.686	0.687	0.863	0.0100988346774146	0.0203	0.619	12495	15075	12844.43
2326162	chr6	rs78191646	29048688	T	A	0.976	0.978	0.772	-0.003797200248385	0.0677	0.9554	11500	12520	11546.12
2317763	chr6	rs3129787	29048689	A	T	0.855	0.86	0.965	-0.0344051267241774	0.0275	0.2101	11451	12803	11413.81
2307116	chr6	rs78630450	29050680	G	A	0.956	0.961	0.994	-0.0297996312385195	0.0551	0.5885	8434	9647	8333.64
2317609	chr6	rs11758255	29050714	A	G	0.746	0.749	1.0	-0.003797200248385	0.0218	0.8617	11451	12803	11413.81
2321128	chr6	rs62407620	29050912	A	C	0.604	0.595	0.995	-0.0001000050003333	0.0195	0.9971	11451	12803	11413.81
2327071	chr6	rs62407621	29051053	T	A	0.603	0.593	0.99	0.0030952049073025	0.0195	0.8736	11451	12803	11413.81
2322860	chr6	rs77055256	29051171	A	G	0.948	0.949	0.97	-0.0162005226717083	0.0438	0.7117	11451	12803	11413.81
2312483	chr6	rs4947360	29051397	C	T	0.348	0.342	0.991	0.0004998750416509	0.0201	0.9801	11451	12803	11413.81
2314691	chr6	rs528823689	29052214	G	A	0.348	0.342	0.991	0.0003999200213268	0.0201	0.9832	11451	12803	11413.81
2312244	chr6	rs6903904	29052480	G	A	0.348	0.342	0.991	0.0003999200213268	0.0201	0.9844	11451	12803	11413.81
2308954	chr6	rs6903771	29052572	C	T	0.846	0.852	1.0	-0.0281011651109099	0.0265	0.2898	11451	12803	11413.81
2315748	chr6	rs56364351	29052818	G	A	0.604	0.595	0.995	-0.000200020002667	0.0195	0.9934	11451	12803	11413.81
2314590	chr6	rs9468482	29052935	T	C	0.348	0.342	0.991	0.0003999200213268	0.0201	0.9833	11451	12803	11413.81
2326144	chr6	rs147352225	29053007	C	T	0.954	0.951	0.894	0.0243998868235351	0.049	0.6182	10461	11803	10418.83
2318757	chr6	rs117744642	29053932	G	A	0.977	0.974	0.816	0.155900576436154	0.0708	0.02771	10461	11803	10418.83
2325298	chr6	rs7752270	29053998	G	A	0.903	0.9	1.01	0.0287040681283552	0.0316	0.3638	11451	12803	11413.81
2326200	chr6	rs41258224	29055131	C	T	0.904	0.9	1.01	0.0327962744150825	0.0318	0.302	11451	12803	11413.81
2328007	chr6	rs6456901	29055442	G	T	0.348	0.341	0.991	0.0005998200719675	0.0201	0.9744	11451	12803	11413.81
2319422	chr6	rs141226527	29057143	G	T	0.984	0.985	0.561	-0.0649972930239685	0.1217	0.5936	8800	8379	8361.68
2330278	chr6	rs6456902	29057213	G	A	0.844	0.851	1.0	-0.02960390325858	0.0264	0.263	11451	12803	11413.81
2310500	chr6	rs9380109	29057971	T	C	0.348	0.342	0.99	0.0005998200719675	0.0201	0.9753	11451	12803	11413.81
2326230	chr6	rs2013972	29058997	A	T	0.348	0.342	0.99	0.0006997551142732	0.0201	0.9742	11451	12803	11413.81
2324283	chr6	rs717203	29059018	A	G	0.348	0.342	0.99	0.0005998200719675	0.0201	0.9744	11451	12803	11413.81
2305015	chr6	rs148215845	29059665	T	C	0.967	0.969	0.68	0.0232965165504356	0.0617	0.7055	11451	12803	11413.81
2333424	chr6	rs2394515	29059714	G	A	0.348	0.341	0.99	0.0006997551142732	0.0201	0.9735	11451	12803	11413.81
2326076	chr6	rs3129789	29059962	T	C	0.0959	0.091	0.674	0.0134984841513417	0.0404	0.7385	11451	12803	11413.81
2310100	chr6	rs62407636	29060268	C	T	0.604	0.595	0.994	0.0005998200719675	0.0195	0.9748	11451	12803	11413.81
2318951	chr6	rs146030789	29060798	T	C	0.986	0.985	0.632	0.155900576436154	0.1095	0.1547	9100	10296	8991.15
2314490	chr6	rs9393942	29062170	C	T	0.348	0.341	0.99	0.0007996801705642	0.0201	0.9702	11451	12803	11413.81
2330646	chr6	rs12665108	29062194	A	T	0.604	0.595	0.995	0.0006997551142732	0.0195	0.9729	11451	12803	11413.81
2309516	chr6	rs56085730	29062844	G	A	0.694	0.696	0.827	0.0110981866660334	0.0203	0.5837	12986	15754	13414.32
2331780	chr6	rs6917293	29063058	T	G	0.746	0.749	1.0	-0.0040983869261633	0.0218	0.8491	11451	12803	11413.81
2309532	chr6	rs117109459	29063348	C	T	0.979	0.979	0.933	-0.0176040459483609	0.0739	0.8114	9985	9785	9648.53
2305353	chr6	rs73397838	29063857	A	G	0.972	0.974	0.816	0.0469026696862194	0.0592	0.4281	11976	14538	12316.42
2305106	chr6	rs2142905	29064772	T	C	0.602	0.592	0.992	0.0028958031120254	0.0195	0.8836	11451	12803	11413.81
2330229	chr6	rs9368591	29064987	C	T	0.905	0.906	1.01	-0.02960390325858	0.0322	0.3583	11451	12803	11413.81
2303953	chr6	rs4463283	29064992	C	A	0.904	0.9	1.01	0.0335024720540013	0.0317	0.2916	11451	12803	11413.81
2316897	chr6	rs59830645	29065285	G	T	0.844	0.851	1.0	-0.0302015087331214	0.0264	0.2524	11451	12803	11413.81
2317279	chr6	rs4713201	29067263	T	C	0.905	0.906	1.01	-0.0297996312385195	0.0322	0.3546	11451	12803	11413.81
2311956	chr6	rs11963284	29067691	A	T	0.976	0.978	0.769	0.0038027603329278	0.0698	0.9569	10391	11411	10437.12
2327642	chr6	rs3129111	29067772	C	T	0.955	0.956	0.663	0.0937999490706712	0.0538	0.08101	9795	11154	9761.33
2311087	chr6	rs17401613	29068606	C	T	0.903	0.9	1.01	0.0291995144044279	0.0316	0.3548	11451	12803	11413.81
2324410	chr6	rs6905729	29068622	T	A	0.844	0.851	1.0	-0.0300984478240329	0.0264	0.2541	11451	12803	11413.81
2327987	chr6	rs3131087	29068759	C	A	0.396	0.405	0.995	-0.0010005003335835	0.0195	0.959	11451	12803	11413.81
2310561	chr6	rs3131088	29069016	G	A	0.651	0.659	0.99	-0.001100605444033	0.0201	0.9555	11451	12803	11413.81
2321811	chr6	rs2394516	29069264	T	C	0.651	0.659	0.99	-0.001100605444033	0.0201	0.9576	11451	12803	11413.81
2313542	chr6	rs2394517	29069299	C	T	0.651	0.658	0.99	-0.001100605444033	0.0201	0.9579	11451	12803	11413.81
2306547	chr6	rs2394518	29069337	A	T	0.396	0.405	0.995	-0.0010005003335835	0.0195	0.9586	11451	12803	11413.81
2326025	chr6	rs144775824	29069389	C	T	0.983	0.982	0.935	0.0584952975902863	0.0785	0.4557	10904	12263	10870.33
2332443	chr6	rs9295790	29070428	C	T	0.746	0.749	1.0	-0.004198802647333	0.0218	0.8458	11451	12803	11413.81
2309505	chr6	rs3131089	29071071	C	A	0.651	0.658	0.99	-0.001100605444033	0.0201	0.9555	11451	12803	11413.81
2317552	chr6	rs140791554	29071109	G	A	0.982	0.981	0.897	-0.019203206984436	0.0897	0.8305	7375	9811	8037.46
2333075	chr6	rs3129127	29071153	A	T	0.396	0.405	0.995	-0.001100605444033	0.0195	0.9533	11451	12803	11413.81
2328112	chr6	rs115892296	29071995	T	C	0.905	0.906	1.01	-0.0299026613543135	0.0322	0.3533	11451	12803	11413.81
2308193	chr6	rs3131090	29072288	T	C	0.652	0.659	0.99	-0.0001000050003333	0.0201	0.998	11451	12803	11413.81
2314581	chr6	rs41317431	29072355	T	C	0.91	0.906	1.0	0.0336958638567256	0.0328	0.3037	11451	12803	11413.81
2312627	chr6	rs115520912	29072840	G	A	0.905	0.906	1.01	-0.0299953975354009	0.0322	0.3507	11451	12803	11413.81
2316812	chr6	rs148814310	29072985	A	T	0.978	0.975	0.792	0.0592966816705476	0.0699	0.3963	11451	12803	11413.81
2333314	chr6	rs3131091	29073094	A	G	0.652	0.659	0.99	-0.0001000050003333	0.0201	0.9961	11451	12803	11413.81
2321174	chr6	rs3130760	29073584	C	A	0.652	0.659	0.988	0.0003999200213268	0.0202	0.9836	11451	12803	11413.81
2311156	chr6	rs117318430	29073776	G	A	0.947	0.944	0.888	0.0239996896478807	0.0463	0.6038	10461	11803	10418.83
2314377	chr6	rs17342384	29074816	G	A	0.903	0.9	1.01	0.0291023874205329	0.0316	0.3575	11451	12803	11413.81
2307912	chr6	rs6456908	29075072	G	A	0.746	0.749	1.0	-0.0042992284528324	0.0218	0.8426	11451	12803	11413.81
2326740	chr6	rs9461507	29075233	G	A	0.956	0.961	0.995	-0.0296966117368367	0.0551	0.5905	8434	9647	8333.64
2318433	chr6	rs3131092	29076372	A	G	0.651	0.658	0.99	-0.0009004052431641	0.0201	0.9638	11451	12803	11413.81
2310182	chr6	rs41317435	29076417	C	T	0.903	0.9	1.01	0.0295005481176215	0.0316	0.3511	11451	12803	11413.81
2321580	chr6	rs41317439	29076883	A	G	0.903	0.9	1.01	0.0308007491527123	0.0316	0.3298	11451	12803	11413.81
2321943	chr6	rs3129097	29077353	T	C	0.651	0.658	0.99	-0.0008003201707691	0.0201	0.9671	11451	12803	11413.81
2324699	chr6	rs9461508	29077677	T	C	0.973	0.975	0.777	-0.0067024110596754	0.0641	0.9162	11500	12520	11546.12
2328985	chr6	rs3130762	29077787	G	C	0.396	0.405	0.994	-0.002002002670673	0.0195	0.9189	11451	12803	11413.81
2314517	chr6	rs3116838	29078151	C	T	0.396	0.405	0.995	-0.0009004052431641	0.0195	0.9616	11451	12803	11413.81
2322526	chr6	rs9393944	29078234	G	A	0.905	0.906	1.01	-0.028399474521698	0.0322	0.3776	11451	12803	11413.81
2314347	chr6	rs9380110	29078734	T	C	0.746	0.749	1.01	-0.0045001103249234	0.0218	0.8372	11451	12803	11413.81
2307690	chr6	rs62407639	29078922	T	C	0.672	0.66	0.998	0.0099998345783334	0.0204	0.623	11451	12803	11413.81
2318502	chr6	rs117788472	29079152	C	T	0.974	0.977	0.65	-0.046400022834317	0.0706	0.5115	11451	12803	11413.81
2319929	chr6	rs3130763	29079156	C	T	0.652	0.659	0.99	0.0002999550089979	0.0201	0.9874	11451	12803	11413.81
2317675	chr6	rs57834591	29079664	G	T	0.976	0.977	0.763	0.004201162744548	0.0697	0.9518	10391	11411	10437.12
2331115	chr6	rs28757581	29080004	A	G	0.878	0.882	1.01	-0.0343016316970211	0.029	0.2375	11451	12803	11413.81
2326348	chr6	rs3749977	29080344	G	A	0.746	0.748	1.0	-0.0045001103249234	0.0218	0.8362	11451	12803	11413.81
2314574	chr6	rs3130764	29080349	A	G	0.395	0.405	0.995	-0.0017014466397575	0.0195	0.9313	11451	12803	11413.81
2309236	chr6	rs79293918	29080386	T	C	0.976	0.977	0.767	0.004101577021075	0.0697	0.9527	10391	11411	10437.12
2308886	chr6	rs3130765	29080450	G	A	0.396	0.405	0.995	-0.0008003201707691	0.0195	0.9656	11451	12803	11413.81
2332572	chr6	rs6908651	29081042	T	G	0.746	0.749	1.01	-0.0045001103249234	0.0218	0.8357	11451	12803	11413.81
2314401	chr6	rs3129106	29081161	T	G	0.971	0.972	0.569	0.0376040223973664	0.0879	0.6691	8714	9828	8566.46
2331727	chr6	rs17402039	29081510	T	G	0.904	0.9	1.01	0.0338022134084658	0.0317	0.2865	11451	12803	11413.81
2330776	chr6	rs3129107	29081653	G	A	0.397	0.407	0.99	-0.0005001250416822	0.0196	0.9783	11451	12803	11413.81
2323909	chr6	rs9257501	29083996	G	A	0.396	0.405	0.994	-0.0012007205765188	0.0195	0.9501	11451	12803	11413.81
2305729	chr6	rs3129108	29084087	A	C	0.651	0.659	0.99	-0.0008003201707691	0.0201	0.9677	11451	12803	11413.81
2325586	chr6	rs3129109	29084232	T	C	0.651	0.659	0.99	-0.0009004052431641	0.0201	0.9632	11451	12803	11413.81
2315868	chr6	rs139796075	29084281	C	G	0.986	0.985	0.627	0.138204207997571	0.1111	0.2135	9100	10296	8991.15
2325513	chr6	rs3129110	29085228	G	A	0.652	0.66	0.988	-0.0009004052431641	0.0202	0.9654	11451	12803	11413.81
2322320	chr6	rs189760345	29085695	A	T	0.983	0.982	0.89	-0.0488016642355575	0.0845	0.5631	9227	10771	9301.98
2308164	chr6	rs9461509	29086659	G	A	0.973	0.975	0.777	-0.0064004391810282	0.0641	0.9201	11500	12520	11546.12
2324270	chr6	rs3130766	29086829	T	C	0.652	0.659	0.99	0.0002999550089979	0.0201	0.9873	11451	12803	11413.81
2317067	chr6	rs141871366	29086923	G	C	0.976	0.974	0.839	0.0387975467079122	0.0814	0.6338	7438	8911	7675.26
2303961	chr6	rs3130767	29087073	C	T	0.652	0.659	0.99	-0.0009004052431641	0.0201	0.966	11451	12803	11413.81
2326963	chr6	rs76801685	29087917	A	G	0.903	0.9	1.01	0.0295976364389436	0.0316	0.3501	11451	12803	11413.81
2318061	chr6	rs185585086	29088184	C	T	0.958	0.955	0.952	0.017496047616751	0.0498	0.725	10461	11803	10418.83
2315542	chr6	rs3130768	29088230	C	T	0.653	0.66	0.987	0.0004998750416509	0.0202	0.9798	11451	12803	11413.81
2324985	chr6	rs2064162	29088815	C	T	0.652	0.659	0.989	-0.0005001250416822	0.0202	0.9804	11451	12803	11413.81
2305312	chr6	rs1980462	29088925	C	A	0.903	0.9	1.01	0.029296631955588	0.0316	0.3545	11451	12803	11413.81
2303942	chr6	rs1980463	29088951	A	G	0.903	0.9	1.01	0.029296631955588	0.0316	0.3549	11451	12803	11413.81
2316855	chr6	rs2394519	29089231	A	T	0.652	0.659	0.989	-0.0007002451143934	0.0202	0.9714	11451	12803	11413.81
2315582	chr6	rs118003375	29089782	C	T	0.984	0.985	0.559	-0.079898551397885	0.1217	0.5118	8800	8379	8361.68
2322077	chr6	rs3129113	29090251	T	C	0.396	0.405	0.994	-0.001100605444033	0.0195	0.9568	11451	12803	11413.81
2329609	chr6	rs6932333	29092498	G	A	0.903	0.9	1.01	0.0287040681283552	0.0316	0.3642	11451	12803	11413.81
2317473	chr6	rs3130772	29092579	C	G	0.652	0.659	0.987	-0.0006001800720324	0.0202	0.9775	11451	12803	11413.81
2326743	chr6	rs117299584	29093007	A	G	0.964	0.965	0.762	-0.0649972930239685	0.0598	0.2772	10461	11803	10418.83
2307937	chr6	rs117559453	29093327	T	A	0.968	0.966	0.628	0.0805010641506168	0.0588	0.1708	12986	15754	13414.32
2329150	chr6	rs116644625	29093474	A	G	0.91	0.906	1.0	0.0327962744150825	0.0328	0.3176	11451	12803	11413.81
2306266	chr6	rs3116842	29093659	C	T	0.653	0.659	0.987	-0.0003000450090019	0.0202	0.9863	11451	12803	11413.81
2319237	chr6	rs111236198	29093680	G	A	0.976	0.978	0.77	0.0037031349243813	0.0696	0.9574	10391	11411	10437.12
2316361	chr6	rs3129116	29093788	A	G	0.652	0.659	0.988	-0.0009004052431641	0.0202	0.9643	11451	12803	11413.81
2322570	chr6	rs73397870	29093846	A	G	0.976	0.978	0.77	0.0036034995896235	0.0696	0.9591	10391	11411	10437.12
2325690	chr6	rs3129117	29095121	G	A	0.396	0.406	0.994	-0.0014009809156281	0.0195	0.9427	11451	12803	11413.81
2309836	chr6	rs78313058	29095224	G	A	0.903	0.9	1.01	0.0274984287018097	0.0316	0.3846	11451	12803	11413.81
2328895	chr6	rs9380111	29095234	G	A	0.745	0.749	1.0	-0.005696192544881	0.0218	0.7923	11451	12803	11413.81
2331613	chr6	rs10223686	29095943	G	A	0.956	0.961	0.994	-0.0278029446620889	0.055	0.6132	8434	9647	8333.64
2307274	chr6	rs9295791	29096033	A	G	0.904	0.905	1.01	-0.0320997276601081	0.0321	0.3173	11451	12803	11413.81
2319414	chr6	rs3130774	29096414	C	T	0.653	0.659	0.989	0.0011992805754821	0.0202	0.9518	11451	12803	11413.81
2303429	chr6	rs3129118	29096849	T	C	0.397	0.406	0.996	-0.001300845733048	0.0195	0.947	11451	12803	11413.81
2312600	chr6	rs79509276	29096977	G	C	0.896	0.895	0.705	0.0213993910058902	0.0304	0.4817	14004	16757	14424.77
2308587	chr6	rs4713203	29096995	G	A	0.745	0.749	1.01	-0.0069037763167944	0.0217	0.752	11451	12803	11413.81
2332520	chr6	rs3116843	29097127	G	A	0.653	0.659	0.99	0.0006997551142732	0.0202	0.9725	11451	12803	11413.81
2307834	chr6	rs9283885	29097247	G	A	0.745	0.749	1.01	-0.0069037763167944	0.0217	0.7502	11451	12803	11413.81
2327366	chr6	rs73397877	29097332	A	G	0.976	0.977	0.77	0.0030952049073025	0.0695	0.9647	10391	11411	10437.12
2325991	chr6	rs117378275	29097360	G	C	0.957	0.955	0.645	0.123296696343338	0.0482	0.01047	13513	16078	13854.87
2307378	chr6	rs9295793	29097769	C	A	0.843	0.851	1.01	-0.0322029950400999	0.0263	0.221	11451	12803	11413.81
2317302	chr6	rs3116844	29097936	C	A	0.653	0.66	0.991	0.0012991557316201	0.0202	0.9504	11451	12803	11413.81
2325191	chr6	rs3130775	29098369	G	A	0.653	0.659	0.99	0.0006997551142732	0.0202	0.974	11451	12803	11413.81
2303521	chr6	rs6930288	29098881	A	T	0.877	0.882	1.02	-0.0363009797263316	0.0289	0.2096	11451	12803	11413.81
2327237	chr6	rs80090088	29098882	A	G	0.903	0.9	1.01	0.0270021387025708	0.0316	0.393	11451	12803	11413.81
2325485	chr6	rs3130778	29099579	T	C	0.653	0.659	0.99	0.001099395443301	0.0202	0.9576	11451	12803	11413.81
2305426	chr6	rs7738990	29101121	G	C	0.903	0.9	1.01	0.0273038345273452	0.0317	0.3883	11451	12803	11413.81
2321279	chr6	rs3129119	29102861	A	G	0.843	0.85	1.01	-0.0328021562323804	0.0263	0.2122	11451	12803	11413.81
2306596	chr6	rs2223363	29104672	C	T	0.903	0.9	1.01	0.0263010744193707	0.0317	0.4059	11451	12803	11413.81
2332479	chr6	rs9295794	29104935	G	A	0.904	0.905	1.02	-0.0303973537275885	0.032	0.3428	11451	12803	11413.81
2319760	chr6	rs73397886	29105644	T	C	0.976	0.977	0.774	0.0048979852621919	0.0694	0.9432	10391	11411	10437.12
2305103	chr6	rs76331923	29105945	G	A	0.956	0.961	0.992	-0.026600681797179	0.055	0.6293	8434	9647	8333.64
2325795	chr6	rs2267632	29106468	G	A	0.911	0.907	1.0	0.0301023438164435	0.0328	0.3594	11451	12803	11413.81
2303729	chr6	rs9468487	29107052	A	G	0.942	0.947	1.0	-0.008395140788382	0.0425	0.8443	10904	12263	10870.33
2331138	chr6	rs17343049	29107654	A	C	0.903	0.9	1.01	0.025696986087186	0.0317	0.4173	11451	12803	11413.81
2331134	chr6	rs9393945	29108291	C	G	0.904	0.905	1.02	-0.0300984478240329	0.032	0.3465	11451	12803	11413.81
2332673	chr6	rs3130714	29108729	A	G	0.399	0.409	0.996	-0.003797200248385	0.0195	0.8466	11451	12803	11413.81
2327423	chr6	rs3116845	29110584	C	T	0.397	0.406	0.997	-0.0005001250416822	0.0195	0.9801	11451	12803	11413.81
2329268	chr6	rs7745785	29110778	T	C	0.903	0.9	1.01	0.0258041896815329	0.0317	0.4155	11451	12803	11413.81
2328972	chr6	rs7763908	29110838	G	A	0.903	0.9	1.01	0.0258041896815329	0.0317	0.416	11451	12803	11413.81
2332440	chr6	rs117516434	29111599	C	T	0.984	0.985	0.559	-0.0840013661662842	0.1216	0.4896	8800	8379	8361.68
2317625	chr6	rs9468490	29111621	G	A	0.956	0.961	0.992	-0.0267958227871631	0.055	0.6263	8434	9647	8333.64
2316798	chr6	rs41317443	29111987	C	T	0.903	0.9	1.01	0.0258041896815329	0.0317	0.415	11451	12803	11413.81
2312601	chr6	rs9368592	29113597	G	T	0.904	0.905	1.02	-0.0297996312385195	0.032	0.3518	11451	12803	11413.81
2328936	chr6	rs3116846	29114616	C	T	0.654	0.66	0.989	0.0023971245997214	0.0202	0.9062	11451	12803	11413.81
2309531	chr6	rs3130718	29114621	G	A	0.654	0.66	0.99	0.0018981972830802	0.0202	0.9256	11451	12803	11413.81
2332472	chr6	rs3130719	29114907	A	G	0.396	0.405	0.998	0.0	0.0195	0.9995	11451	12803	11413.81
2306263	chr6	rs3130720	29115748	C	G	0.598	0.608	0.989	-0.000200020002667	0.0196	0.992	11451	12803	11413.81
2308297	chr6	rs3129121	29115934	A	G	0.619	0.627	0.993	0.0005998200719675	0.0197	0.9748	11451	12803	11413.81
2327934	chr6	rs3130721	29116198	G	A	0.619	0.627	0.993	0.0006997551142732	0.0197	0.9734	11451	12803	11413.81
2330261	chr6	rs2179273	29117423	G	A	0.619	0.627	0.993	0.0008995952428359	0.0197	0.9638	11451	12803	11413.81
2325544	chr6	rs112307369	29117481	G	A	0.956	0.961	0.99	-0.0300984478240329	0.0549	0.5837	8434	9647	8333.64
2304851	chr6	rs80292241	29117546	G	A	0.619	0.627	0.993	0.0006997551142732	0.0197	0.9698	11451	12803	11413.81
2312423	chr6	rs3129122	29117852	G	A	0.898	0.901	1.02	-0.0411970648503382	0.0311	0.1859	11451	12803	11413.81
2308241	chr6	rs41317551	29118119	A	C	0.903	0.9	1.01	0.0278972284172359	0.0317	0.3785	11451	12803	11413.81
2322120	chr6	rs3130724	29118530	C	A	0.898	0.901	1.02	-0.0411032840784537	0.0311	0.1872	11451	12803	11413.81
2303958	chr6	rs3116847	29118813	C	T	0.397	0.406	0.998	-0.000200020002667	0.0195	0.9913	11451	12803	11413.81
2305908	chr6	rs3129123	29119159	T	C	0.598	0.608	0.989	0.0	0.0196	0.9986	11451	12803	11413.81
2304619	chr6	rs9391759	29119905	A	G	0.904	0.905	1.02	-0.0300984478240329	0.032	0.3467	11451	12803	11413.81
2330877	chr6	rs3129124	29121320	A	G	0.653	0.658	0.989	0.004201162744548	0.0201	0.8364	11451	12803	11413.81
2331935	chr6	rs3129125	29121381	A	T	0.597	0.607	0.986	0.0011992805754821	0.0196	0.9493	11451	12803	11413.81
2312890	chr6	rs3129126	29121631	G	A	0.653	0.659	0.992	0.0029955089797983	0.0201	0.8806	11451	12803	11413.81
2316453	chr6	rs3130726	29121960	T	A	0.598	0.608	0.989	9.99950003332973e-05	0.0196	0.9948	11451	12803	11413.81
2304944	chr6	rs3129129	29124189	G	A	0.898	0.901	1.02	-0.0406032684425478	0.0312	0.1924	11451	12803	11413.81
2314337	chr6	rs2894075	29124514	C	A	0.904	0.902	1.0	0.0246048038572487	0.0319	0.4415	11451	12803	11413.81
2327010	chr6	rs3130727	29124632	T	C	0.597	0.608	0.989	-0.0001000050003333	0.0196	0.996	11451	12803	11413.81
2312982	chr6	rs3129130	29124694	G	T	0.396	0.405	0.997	-0.0006001800720324	0.0195	0.9747	11451	12803	11413.81
2312574	chr6	rs11969172	29124793	T	G	0.976	0.977	0.772	0.0056042667198317	0.0694	0.9355	10391	11411	10437.12
2333412	chr6	rs41317555	29125147	C	T	0.905	0.902	1.0	0.0284027945161868	0.032	0.3754	11451	12803	11413.81
2313264	chr6	rs3129131	29125402	G	A	0.618	0.626	0.991	0.0021975835434872	0.0197	0.9116	11451	12803	11413.81
2323953	chr6	rs3130728	29125738	T	A	0.654	0.659	0.991	0.0034041991335623	0.0201	0.8675	11451	12803	11413.81
2313005	chr6	rs3130729	29125747	G	T	0.654	0.659	0.991	0.0034041991335623	0.0201	0.8676	11451	12803	11413.81
2327790	chr6	rs41317559	29126149	G	A	0.902	0.898	1.01	0.0355987772398635	0.0314	0.2562	11451	12803	11413.81
2310820	chr6	rs3130730	29126943	T	C	0.654	0.659	0.992	0.0034041991335623	0.0201	0.8651	11451	12803	11413.81
2325745	chr6	rs11970695	29127160	T	C	0.942	0.947	0.999	-0.0123965203365513	0.0425	0.7708	10904	12263	10870.33
2314920	chr6	rs3130732	29127469	G	C	0.597	0.608	0.988	0.0012991557316201	0.0196	0.9476	11451	12803	11413.81
2309630	chr6	rs6919344	29127687	G	A	0.62	0.628	0.991	0.0012991557316201	0.0198	0.9488	11451	12803	11413.81
2311266	chr6	rs41317563	29127839	G	A	0.906	0.902	0.99	0.0317021347305135	0.0323	0.3263	11451	12803	11413.81
2322912	chr6	rs3130734	29128575	T	G	0.598	0.608	0.989	0.0005998200719675	0.0196	0.9744	11451	12803	11413.81
2307955	chr6	rs55759158	29128708	C	A	0.671	0.66	1.0	0.0081963182244858	0.0203	0.687	11451	12803	11413.81
2316076	chr6	rs3130735	29128765	G	C	0.598	0.608	0.989	0.0005998200719675	0.0196	0.9736	11451	12803	11413.81
2319674	chr6	rs3116848	29129234	C	G	0.598	0.608	0.989	0.0006997551142732	0.0196	0.9719	11451	12803	11413.81
2325662	chr6	rs2142906	29129983	G	A	0.619	0.628	0.993	0.0014988761237359	0.0197	0.94	11451	12803	11413.81
2308365	chr6	rs3129137	29130276	T	C	0.778	0.779	1.01	-0.0031950988965408	0.0227	0.8869	11451	12803	11413.81
2304497	chr6	rs3129138	29130282	A	G	0.778	0.779	1.01	-0.0032954239497972	0.0227	0.8841	11451	12803	11413.81
2332395	chr6	rs3129139	29130494	G	C	0.619	0.628	0.993	0.0014988761237359	0.0197	0.9393	11451	12803	11413.81
2323916	chr6	rs3129140	29130502	T	C	0.398	0.407	0.997	-0.0001000050003333	0.0195	0.9954	11451	12803	11413.81
2332749	chr6	rs41317567	29130684	G	A	0.905	0.902	1.0	0.031498667059371	0.032	0.3238	11451	12803	11413.81
2323062	chr6	rs3129141	29131190	A	G	0.876	0.881	1.02	-0.0356997191343252	0.0288	0.2152	11451	12803	11413.81
2320637	chr6	rs1073819	29132501	T	A	0.671	0.659	1.0	0.0069954745123864	0.0203	0.729	11451	12803	11413.81
2315154	chr6	rs1073820	29132520	A	G	0.598	0.608	0.989	0.0006997551142732	0.0196	0.973	11451	12803	11413.81
2319309	chr6	rs3129143	29132776	A	C	0.598	0.608	0.989	0.0006997551142732	0.0196	0.9732	11451	12803	11413.81
2303857	chr6	rs3129144	29132828	A	G	0.619	0.628	0.993	0.0013990209137074	0.0197	0.944	11451	12803	11413.81
2325477	chr6	rs3130736	29132950	T	C	0.619	0.628	0.993	0.0012991557316201	0.0197	0.9479	11451	12803	11413.81
2323185	chr6	rs3129145	29133301	G	A	0.654	0.659	0.991	0.004001981379298	0.0201	0.8435	11451	12803	11413.81
2312347	chr6	rs7382657	29133556	T	C	0.619	0.628	0.992	0.0013990209137074	0.0197	0.9441	11451	12803	11413.81
2314102	chr6	rs41317571	29134111	G	A	0.904	0.901	1.0	0.0267003518299564	0.0318	0.4006	11451	12803	11413.81
2316653	chr6	rs3129146	29134229	G	A	0.629	0.638	0.963	0.003902375817241	0.0202	0.847	11451	12803	11413.81
2333601	chr6	rs41317575	29134901	G	T	0.904	0.901	1.01	0.0267003518299564	0.0318	0.4004	11451	12803	11413.81
2324978	chr6	rs3130737	29135208	T	C	0.598	0.608	0.989	0.0006997551142732	0.0196	0.971	11451	12803	11413.81
2313656	chr6	rs3116850	29135270	C	G	0.598	0.608	0.989	0.0006997551142732	0.0196	0.971	11451	12803	11413.81
2304852	chr6	rs3116851	29135276	C	G	0.598	0.608	0.989	0.0006997551142732	0.0196	0.9707	11451	12803	11413.81
2315195	chr6	rs3116852	29135647	A	G	0.598	0.608	0.988	0.0006997551142732	0.0196	0.971	11451	12803	11413.81
2329536	chr6	rs114762484	29135838	A	C	0.898	0.901	1.02	-0.0383978517965666	0.0313	0.2197	11451	12803	11413.81
2312074	chr6	rs3130738	29136110	T	C	0.598	0.608	0.989	0.0006997551142732	0.0196	0.9701	11451	12803	11413.81
2318090	chr6	rs3116853	29136244	G	A	0.598	0.608	0.989	0.0006997551142732	0.0196	0.9701	11451	12803	11413.81
2308839	chr6	rs41317579	29136308	T	A	0.904	0.901	1.01	0.0267003518299564	0.0318	0.401	11451	12803	11413.81
2310300	chr6	rs3116854	29136446	G	A	0.494	0.507	0.996	-0.0122952780941516	0.0191	0.5204	11451	12803	11413.81
2311410	chr6	rs3129147	29136510	C	G	0.598	0.608	0.989	0.0007996801705642	0.0196	0.9681	11451	12803	11413.81
2324438	chr6	rs559956590	29136663	A	T	0.536	0.542	0.815	-0.0014009809156281	0.0211	0.9475	11451	12803	11413.81
2310069	chr6	rs3129148	29136980	C	T	0.598	0.608	0.989	0.0008995952428359	0.0196	0.965	11451	12803	11413.81
2328819	chr6	rs2394520	29137220	G	A	0.494	0.507	0.996	-0.0122041688389067	0.0191	0.5216	11451	12803	11413.81
2306839	chr6	rs41317583	29137510	A	C	0.902	0.898	1.01	0.0346043046869299	0.0314	0.2703	11451	12803	11413.81
2313178	chr6	rs3129150	29138018	C	T	0.654	0.66	0.99	0.0044003044444822	0.0202	0.8265	11451	12803	11413.81
2305451	chr6	rs41317587	29138225	T	A	0.909	0.905	1.01	0.0382009626151637	0.0323	0.2378	11451	12803	11413.81
2321052	chr6	rs3129151	29138315	C	T	0.898	0.9	1.02	-0.0380965452668448	0.0311	0.2201	11451	12803	11413.81
2329535	chr6	rs3129152	29138777	A	C	0.876	0.881	1.02	-0.0358033589652777	0.0287	0.2122	11451	12803	11413.81
2318041	chr6	rs3130740	29138949	A	G	0.842	0.849	1.01	-0.0335050785573982	0.0262	0.201	11451	12803	11413.81
2324379	chr6	rs3129153	29139487	C	A	0.492	0.504	0.996	-0.0092022107647994	0.0191	0.6305	11451	12803	11413.81
2328073	chr6	rs3129154	29139786	C	T	0.619	0.628	0.993	0.0018981972830802	0.0197	0.9232	11451	12803	11413.81
2327324	chr6	rs3130741	29139916	A	G	0.619	0.628	0.993	0.0018981972830802	0.0197	0.9241	11451	12803	11413.81
2309959	chr6	rs3129155	29140055	A	G	0.403	0.413	0.999	0.0009995003330834	0.0194	0.9578	11451	12803	11413.81
2320714	chr6	rs3130742	29140207	G	A	0.898	0.9	1.02	-0.0393959285025942	0.0311	0.2044	11451	12803	11413.81
2333793	chr6	rs3129156	29140217	G	T	0.403	0.413	0.999	0.0011992805754821	0.0194	0.952	11451	12803	11413.81
2315796	chr6	rs41317591	29140760	T	A	0.911	0.908	1.01	0.0291995144044279	0.0327	0.3728	11451	12803	11413.81
2329151	chr6	rs41317595	29141254	T	C	0.911	0.908	1.01	0.0295005481176215	0.0327	0.3675	11451	12803	11413.81
2319835	chr6	rs3116855	29141632	T	C	0.654	0.659	0.991	0.0045994064948955	0.0201	0.8181	11451	12803	11413.81
2306029	chr6	rs3129158	29141772	A	G	0.403	0.413	0.999	0.0004998750416509	0.0194	0.9811	11451	12803	11413.81
2306032	chr6	rs3116856	29141849	T	C	0.619	0.628	0.993	0.0018981972830802	0.0197	0.9228	11451	12803	11413.81
2329485	chr6	rs3129159	29142054	C	G	0.62	0.628	0.992	0.0020977980821461	0.0197	0.9153	11451	12803	11413.81
2320758	chr6	rs3130743	29142064	A	G	0.654	0.66	0.99	0.0048979852621919	0.0201	0.8076	11451	12803	11413.81
2329188	chr6	rs41270632	29142347	A	T	0.94	0.94	0.975	-0.017502275136142	0.0406	0.6664	11451	12803	11413.81
2332994	chr6	rs2206042	29142476	C	A	0.619	0.628	0.993	0.001998002662673	0.0197	0.9202	11451	12803	11413.81
2306143	chr6	rs28757219	29143451	A	T	0.97	0.971	0.525	0.036997088886122	0.09	0.6806	8124	9238	7976.46
2310942	chr6	rs3116857	29144127	T	C	0.619	0.628	0.993	0.0018981972830802	0.0197	0.9215	11451	12803	11413.81
2315432	chr6	rs41317619	29144257	C	A	0.911	0.908	1.01	0.0295976364389436	0.0327	0.3651	11451	12803	11413.81
2327842	chr6	rs3130744	29144420	A	T	0.619	0.628	0.993	0.0018981972830802	0.0197	0.9218	11451	12803	11413.81
2317400	chr6	rs4947361	29145535	C	A	0.904	0.905	1.01	-0.0285023604727122	0.032	0.3733	11451	12803	11413.81
2312839	chr6	rs9295795	29145623	T	C	0.942	0.947	0.992	-0.0169020380753563	0.0426	0.6919	10904	12263	10870.33
2317287	chr6	rs3129162	29145646	T	G	0.898	0.9	1.02	-0.039104719880761	0.0311	0.2085	11451	12803	11413.81
2306843	chr6	rs74513197	29146668	C	T	0.62	0.628	0.993	0.001998002662673	0.0197	0.9204	11451	12803	11413.81
2327558	chr6	rs56687553	29146964	C	A	0.976	0.978	0.768	0.0047984689115734	0.0695	0.945	10391	11411	10437.12
2331387	chr6	rs137875785	29147610	C	T	0.904	0.905	1.01	-0.0285023604727122	0.032	0.3741	11451	12803	11413.81
2332826	chr6	rs143432463	29147833	A	G	0.67	0.659	1.0	0.0069954745123864	0.0203	0.7292	11451	12803	11413.81
2304488	chr6	rs9766832	29148051	C	G	0.941	0.947	0.997	-0.0150019689183474	0.0424	0.7232	10904	12263	10870.33
2326497	chr6	rs150761055	29148101	T	C	0.955	0.953	0.898	0.0209000641077417	0.0499	0.6754	10461	11803	10418.83
2326367	chr6	rs3130745	29148619	A	C	0.598	0.608	0.989	0.0009995003330834	0.0196	0.9591	11451	12803	11413.81
2322827	chr6	rs3129166	29148762	T	C	0.598	0.608	0.989	0.0009995003330834	0.0196	0.9592	11451	12803	11413.81
2315953	chr6	rs41317627	29148763	C	T	0.911	0.908	1.01	0.0291995144044279	0.0327	0.3725	11451	12803	11413.81
2320884	chr6	rs3129167	29149011	T	C	0.403	0.413	0.998	0.0007996801705642	0.0194	0.969	11451	12803	11413.81
2304149	chr6	rs3116816	29149442	A	G	0.403	0.413	0.998	0.0005998200719675	0.0195	0.9738	11451	12803	11413.81
2323639	chr6	rs3116817	29149561	G	A	0.619	0.628	0.993	0.0018981972830802	0.0197	0.9214	11451	12803	11413.81
2307898	chr6	rs3116818	29149605	G	T	0.654	0.659	0.992	0.0047984689115734	0.0201	0.8109	11451	12803	11413.81
2310721	chr6	rs3116819	29149645	C	T	0.619	0.628	0.993	0.001998002662673	0.0197	0.9205	11451	12803	11413.81
2316187	chr6	rs117159086	29149881	A	G	0.97	0.967	0.92	0.0844973862279911	0.0568	0.137	11451	12803	11413.81
2327021	chr6	rs2006770	29151145	T	C	0.598	0.608	0.989	0.001099395443301	0.0196	0.9542	11451	12803	11413.81
2314123	chr6	rs2006752	29151312	A	G	0.598	0.608	0.989	0.001099395443301	0.0196	0.9548	11451	12803	11413.81
2306518	chr6	rs3116820	29151671	C	T	0.598	0.608	0.989	0.001099395443301	0.0196	0.9566	11451	12803	11413.81
2332113	chr6	rs79245089	29152053	A	G	0.936	0.941	0.81	-0.0617052054366793	0.0369	0.09445	14004	16757	14424.77
2312851	chr6	rs9257593	29152794	T	C	0.595	0.604	0.989	0.005703702916678	0.0196	0.7716	11451	12803	11413.81
2311609	chr6	rs9257594	29152970	T	C	0.493	0.505	0.995	-0.0086977157031958	0.0191	0.6488	11451	12803	11413.81
2308057	chr6	rs74223630	29154021	G	A	0.936	0.941	0.809	-0.0608971589513062	0.0369	0.09825	14004	16757	14424.77
2333718	chr6	rs74223661	29154029	T	C	0.934	0.94	0.812	-0.066503116358279	0.0365	0.06837	14004	16757	14424.77
2323679	chr6	rs3116822	29154709	C	T	0.654	0.66	0.991	0.0044998604248922	0.0202	0.8238	11451	12803	11413.81
2322516	chr6	rs3116823	29154928	C	T	0.62	0.628	0.992	0.0017983819413794	0.0197	0.9292	11451	12803	11413.81
2317642	chr6	rs11969709	29155217	T	C	0.976	0.977	0.766	0.0038027603329278	0.0694	0.9564	10391	11411	10437.12
2309783	chr6	rs3129170	29155293	G	A	0.876	0.881	1.01	-0.0349020520092649	0.0288	0.226	11451	12803	11413.81
2305382	chr6	rs3129171	29155749	G	A	0.874	0.878	1.01	-0.0275048131221902	0.0286	0.336	11451	12803	11413.81
2331509	chr6	rs41317631	29156722	G	A	0.91	0.907	1.01	0.0317021347305135	0.0326	0.3316	11451	12803	11413.81
2329578	chr6	rs111828125	29157419	C	A	0.91	0.907	1.01	0.031498667059371	0.0326	0.3348	11451	12803	11413.81
2307175	chr6	rs145490302	29157998	C	T	0.904	0.905	1.01	-0.0275973271921043	0.0321	0.3905	11451	12803	11413.81
2303239	chr6	rs3116824	29158080	C	T	0.621	0.629	0.99	0.0007996801705642	0.0198	0.9668	11451	12803	11413.81
2322301	chr6	rs3116825	29158195	C	T	0.655	0.661	0.989	0.0035038543266769	0.0202	0.8631	11451	12803	11413.81
2322493	chr6	rs41317639	29158375	C	T	0.91	0.907	1.01	0.0315955615897506	0.0326	0.3328	11451	12803	11413.81
2329399	chr6	rs3129172	29158800	G	A	0.876	0.881	1.01	-0.0355028330426552	0.0288	0.2188	11451	12803	11413.81
2310967	chr6	rs3130748	29158872	G	A	0.621	0.629	0.99	0.0007996801705642	0.0198	0.9672	11451	12803	11413.81
2307998	chr6	rs55874124	29159009	C	A	0.671	0.659	0.998	0.0077995046323818	0.0203	0.7002	11451	12803	11413.81
2316995	chr6	rs3130749	29159271	G	A	0.621	0.629	0.99	0.0008995952428359	0.0198	0.9635	11451	12803	11413.81
2313842	chr6	rs41317643	29159715	A	C	0.91	0.907	1.01	0.031799009548949	0.0326	0.3294	11451	12803	11413.81
2328962	chr6	rs3129174	29159950	A	T	0.621	0.63	0.988	0.0007996801705642	0.0198	0.9658	11451	12803	11413.81
2320992	chr6	rs3129175	29159961	G	A	0.621	0.63	0.988	0.0008995952428359	0.0198	0.9654	11451	12803	11413.81
2310770	chr6	rs3130750	29159970	C	T	0.876	0.881	1.01	-0.0352956263947246	0.0289	0.2212	11451	12803	11413.81
2304952	chr6	rs3129176	29160671	G	A	0.591	0.601	0.972	0.0044003044444822	0.0197	0.8249	11451	12803	11413.81
2305281	chr6	rs112988227	29160744	G	T	0.94	0.94	0.975	-0.0183982139464423	0.0406	0.6511	11451	12803	11413.81
2323778	chr6	rs3130751	29161084	T	C	0.599	0.61	0.986	-0.0001000050003333	0.0196	0.9963	11451	12803	11413.81
2322264	chr6	rs55735404	29161100	G	A	0.941	0.947	0.993	-0.0146974807605841	0.0424	0.7292	10904	12263	10870.33
2307775	chr6	rs3130752	29161409	G	A	0.6	0.61	0.986	0.0005998200719675	0.0196	0.9773	11451	12803	11413.81
2318971	chr6	rs3116826	29161435	A	G	0.6	0.61	0.986	0.0004998750416509	0.0196	0.9779	11451	12803	11413.81
2308352	chr6	rs3116827	29161497	T	C	0.898	0.9	1.01	-0.0385017716536664	0.0312	0.2174	11451	12803	11413.81
2329818	chr6	rs41317751	29162817	T	C	0.911	0.908	1.01	0.03649585023784	0.0328	0.2661	11451	12803	11413.81
2317262	chr6	rs3828924	29162833	G	A	0.496	0.508	0.992	-0.0105959392134034	0.0191	0.5795	11451	12803	11413.81
2312965	chr6	rs3130754	29163658	G	A	0.6	0.611	0.985	-0.0009004052431641	0.0196	0.9627	11451	12803	11413.81
2313988	chr6	rs3130755	29163686	T	C	0.657	0.662	0.987	0.0028958031120254	0.0202	0.8862	11451	12803	11413.81
2316417	chr6	rs1977074	29163834	C	T	0.657	0.662	0.987	0.0028958031120254	0.0202	0.8844	11451	12803	11413.81
2314090	chr6	rs75228073	29164268	T	C	0.936	0.941	0.808	-0.0594952597858765	0.0368	0.1064	14004	16757	14424.77
2312050	chr6	rs117275538	29164430	T	C	0.984	0.982	0.957	0.0720043324830851	0.0781	0.3564	10904	12263	10870.33
2311578	chr6	rs41317759	29164579	T	C	0.91	0.907	1.01	0.0344980404075674	0.0326	0.2909	11451	12803	11413.81
2306363	chr6	rs3129179	29165306	G	T	0.597	0.607	0.985	0.0037031349243813	0.0196	0.8487	11451	12803	11413.81
2315463	chr6	rs3129093	29170261	C	T	0.898	0.901	1.01	-0.0388032003238938	0.0313	0.2149	11451	12803	11413.81
2315785	chr6	rs760804	29171039	C	T	0.898	0.901	1.01	-0.0388032003238938	0.0313	0.2151	11451	12803	11413.81
2314424	chr6	rs6912280	29173038	C	T	0.898	0.901	1.01	-0.0382004338153035	0.0313	0.2226	11451	12803	11413.81
2332441	chr6	rs148319750	29173993	G	A	0.982	0.983	0.766	0.0387975467079122	0.0981	0.6923	8243	9347	8090.49
2316326	chr6	rs9257612	29175526	G	A	0.898	0.901	1.01	-0.0382004338153035	0.0313	0.2227	11451	12803	11413.81
2332428	chr6	rs2394546	29175599	G	A	0.405	0.414	0.994	0.0018981972830802	0.0195	0.9233	11451	12803	11413.81
2303732	chr6	rs41317763	29175707	C	T	0.917	0.913	1.01	0.0421970486997883	0.0339	0.213	11451	12803	11413.81
2304698	chr6	rs2005985	29175769	C	T	0.601	0.611	0.985	-0.0004000800213396	0.0196	0.9837	11451	12803	11413.81
2318750	chr6	rs56391922	29175816	C	T	0.934	0.94	0.812	-0.0679041786138728	0.0364	0.0623	14004	16757	14424.77
2309380	chr6	rs736467	29176172	G	A	0.405	0.414	0.994	0.001998002662673	0.0195	0.9192	11451	12803	11413.81
2329909	chr6	rs736466	29176296	C	T	0.598	0.607	0.986	0.004101577021075	0.0196	0.8348	11451	12803	11413.81
2322745	chr6	rs41317767	29176579	C	G	0.91	0.907	1.01	0.0352030377085245	0.0326	0.2803	11451	12803	11413.81
2318833	chr6	rs1883329	29177102	T	C	0.496	0.508	0.993	-0.0095958936734469	0.0191	0.6137	11451	12803	11413.81
2308037	chr6	rs79309050	29177256	C	T	0.958	0.957	0.927	0.0005998200719675	0.049	0.9905	11451	12803	11413.81
2308888	chr6	rs3116831	29178138	C	G	0.496	0.508	0.993	-0.009696862978864	0.0191	0.6128	11451	12803	11413.81
2316449	chr6	rs56405941	29178463	C	T	0.669	0.658	0.998	0.0066975214477213	0.0203	0.7422	11451	12803	11413.81
2314578	chr6	rs2206040	29178514	T	C	0.657	0.663	0.988	0.0035038543266769	0.0202	0.8612	11451	12803	11413.81
2326679	chr6	rs2206041	29178606	T	C	0.657	0.663	0.988	0.0035038543266769	0.0202	0.862	11451	12803	11413.81
2306747	chr6	rs3116832	29179145	C	G	0.406	0.415	0.994	0.0022973590486834	0.0195	0.9044	11451	12803	11413.81
2321168	chr6	rs3130817	29179237	T	G	0.898	0.901	1.01	-0.0382004338153035	0.0313	0.2221	11451	12803	11413.81
2327482	chr6	rs3116833	29179553	A	G	0.406	0.414	0.994	0.0025966258472659	0.0195	0.8951	11451	12803	11413.81
2329961	chr6	rs3116834	29179557	C	G	0.898	0.901	1.01	-0.0382004338153035	0.0313	0.2222	11451	12803	11413.81
2304558	chr6	rs3116835	29180312	A	C	0.311	0.321	0.964	-0.0150019689183474	0.0208	0.4705	11451	12803	11413.81
2305280	chr6	rs3116836	29180314	A	C	0.897	0.898	0.995	-0.026898543868701	0.0313	0.3899	11451	12803	11413.81
2322521	chr6	rs9257616	29180721	G	A	0.667	0.672	0.972	0.0020977980821461	0.0205	0.9189	11451	12803	11413.81
2304519	chr6	rs79335073	29181032	T	C	0.975	0.977	0.752	-0.0025031302181184	0.0695	0.9714	10391	11411	10437.12
2304636	chr6	rs41317771	29181302	T	C	0.91	0.907	1.01	0.0353961009469877	0.0326	0.2775	11451	12803	11413.81
2319943	chr6	rs3130826	29181314	G	A	0.496	0.508	0.993	-0.009696862978864	0.0191	0.6111	11451	12803	11413.81
2313279	chr6	rs142225784	29181548	T	C	0.973	0.971	0.885	0.0684994164246923	0.0611	0.2621	11451	12803	11413.81
2318513	chr6	rs719746	29181600	T	G	0.657	0.663	0.988	0.0035038543266769	0.0202	0.8616	11451	12803	11413.81
2323174	chr6	rs2894083	29182308	G	A	0.598	0.607	0.986	0.004101577021075	0.0196	0.8341	11451	12803	11413.81
2322764	chr6	rs2394547	29182361	C	A	0.405	0.414	0.994	0.001998002662673	0.0195	0.9197	11451	12803	11413.81
2326428	chr6	rs3129096	29183346	G	A	0.598	0.607	0.986	0.004201162744548	0.0196	0.8312	11451	12803	11413.81
2317386	chr6	rs3116837	29184660	T	C	0.496	0.508	0.993	-0.009797842480111	0.0191	0.6074	11451	12803	11413.81
2314194	chr6	rs3129098	29185287	C	T	0.598	0.607	0.987	0.0043007385516922	0.0196	0.8258	11451	12803	11413.81
2331146	chr6	rs3130836	29185844	G	A	0.898	0.901	1.01	-0.039104719880761	0.0313	0.2121	11451	12803	11413.81
2312768	chr6	rs41317775	29186183	G	A	0.91	0.907	1.01	0.0355987772398635	0.0326	0.2757	11451	12803	11413.81
2329024	chr6	rs9393949	29187282	A	T	0.943	0.941	0.811	0.0320024161254944	0.0447	0.4745	11451	12803	11413.81
2309717	chr6	rs2142904	29187640	T	C	0.601	0.611	0.986	-0.000200020002667	0.0196	0.9901	11451	12803	11413.81
2322286	chr6	rs2394548	29187868	T	A	0.657	0.662	0.987	0.0036034995896235	0.0202	0.8581	11451	12803	11413.81
2309384	chr6	rs3130803	29189155	A	G	0.601	0.611	0.986	-0.0004000800213396	0.0196	0.9845	11451	12803	11413.81
2308808	chr6	rs3130807	29189531	A	G	0.507	0.514	0.995	0.016296487966892	0.0192	0.3959	11451	12803	11413.81
2326519	chr6	rs144723048	29189546	G	T	0.972	0.969	0.883	0.0769980774873111	0.0599	0.1984	11451	12803	11413.81
2318104	chr6	rs113346676	29189897	T	C	0.911	0.907	1.01	0.0400953305639422	0.0328	0.2213	11451	12803	11413.81
2316212	chr6	rs3129101	29189917	T	C	0.898	0.901	1.01	-0.0391983134041576	0.0314	0.2116	11451	12803	11413.81
2322877	chr6	rs3130809	29190060	A	G	0.598	0.607	0.986	0.0036034995896235	0.0196	0.8525	11451	12803	11413.81
2321432	chr6	rs59230085	29190624	G	A	0.669	0.658	0.998	0.0074025335167413	0.0203	0.7159	11451	12803	11413.81
2309589	chr6	rs6904165	29191389	C	T	0.91	0.907	1.01	0.0358978909969844	0.0327	0.2712	11451	12803	11413.81
2306068	chr6	rs714470	29191411	C	A	0.597	0.607	0.987	0.003902375817241	0.0196	0.8442	11451	12803	11413.81
2326725	chr6	rs12660419	29191548	C	T	0.669	0.658	0.998	0.0074025335167413	0.0203	0.7162	11451	12803	11413.81
2309560	chr6	rs139302725	29193228	C	T	0.983	0.981	0.781	0.105197502371883	0.0837	0.2089	10217	11771	10296.95
2333487	chr6	rs3130811	29193262	G	C	0.657	0.663	0.987	0.0034041991335623	0.0202	0.8678	11451	12803	11413.81
2323184	chr6	rs75418220	29193527	C	T	0.91	0.907	1.01	0.0366019024445485	0.0327	0.2618	11451	12803	11413.81
2333022	chr6	rs3130812	29193785	A	G	0.597	0.607	0.986	0.0038027603329278	0.0196	0.8471	11451	12803	11413.81
2324468	chr6	rs11962388	29193859	T	C	0.975	0.977	0.749	-0.005696192544881	0.0696	0.9343	10391	11411	10437.12
2310104	chr6	rs11964645	29193989	A	G	0.955	0.961	0.766	-0.0235962138551867	0.0471	0.6173	12523	15078	12859.9
2322588	chr6	rs3130813	29195011	C	T	0.598	0.607	0.985	0.004101577021075	0.0196	0.8328	11451	12803	11413.81
2323251	chr6	rs190359016	29195668	T	A	0.983	0.981	0.956	0.0690035380967296	0.0766	0.3675	10904	12263	10870.33
2308197	chr6	rs73403516	29195950	C	A	0.975	0.977	0.749	-0.0045001103249234	0.0695	0.9487	10391	11411	10437.12
2311577	chr6	rs3130814	29196181	G	T	0.5	0.503	0.98	0.0228958774769045	0.0193	0.2345	11451	12803	11413.81
2313254	chr6	rs73403520	29199570	A	G	0.974	0.974	0.907	-0.0054950702819798	0.0697	0.9371	9347	9139	9006.49
2322420	chr6	rs2207338	29199824	G	T	0.507	0.514	0.993	0.0150954876453349	0.0192	0.4325	11451	12803	11413.81
2333429	chr6	rs2207337	29200245	T	A	0.507	0.514	0.993	0.0149969810059077	0.0192	0.4353	11451	12803	11413.81
2303796	chr6	rs73743654	29201075	A	G	0.936	0.941	0.807	-0.0589965728077175	0.0368	0.1089	14004	16757	14424.77
2314903	chr6	rs3130815	29201650	G	A	0.406	0.415	0.991	0.001099395443301	0.0195	0.9548	11451	12803	11413.81
2303619	chr6	rs146729232	29202278	C	T	0.987	0.986	0.585	0.148799243543118	0.1253	0.2351	7991	9187	7882.15
2308697	chr6	rs3117345	29202465	A	G	0.662	0.666	0.984	0.0056042667198317	0.0203	0.781	11451	12803	11413.81
2333676	chr6	rs3130816	29203911	G	A	0.662	0.666	0.984	0.0046989426564652	0.0203	0.8167	11451	12803	11413.81
2326731	chr6	rs76355441	29204772	C	T	0.911	0.908	1.0	0.0384992991506098	0.033	0.2433	11451	12803	11413.81
2327630	chr6	rs75599496	29205139	G	A	0.919	0.915	0.998	0.0465018336514199	0.0343	0.1754	11451	12803	11413.81
2322681	chr6	rs3117343	29205333	C	T	0.599	0.61	0.982	-0.0023026490626755	0.0197	0.9073	11451	12803	11413.81
2309395	chr6	rs3129102	29205336	T	C	0.406	0.415	0.991	0.0006997551142732	0.0195	0.9722	11451	12803	11413.81
2313822	chr6	rs3130818	29205501	G	A	0.662	0.666	0.984	0.0052959516591825	0.0203	0.7951	11451	12803	11413.81
2310516	chr6	rs2394549	29206045	G	T	0.596	0.606	0.983	0.0016985566355815	0.0196	0.9324	11451	12803	11413.81
2328949	chr6	rs3129103	29207570	C	T	0.66	0.665	0.983	0.0024968801985871	0.0203	0.9005	11451	12803	11413.81
2311681	chr6	rs9257639	29207889	C	T	0.596	0.606	0.983	0.0017983819413794	0.0196	0.9286	11451	12803	11413.81
2319463	chr6	rs191506311	29208905	C	A	0.964	0.961	0.911	0.0335024720540013	0.0546	0.5392	10461	11803	10418.83
2314834	chr6	rs9468498	29208968	G	C	0.977	0.978	0.825	-0.0748959748540066	0.0836	0.3705	8238	7810	7796.16
2304443	chr6	rs112169880	29210053	T	C	0.662	0.666	0.984	0.0056042667198317	0.0203	0.783	11451	12803	11413.81
2324953	chr6	rs3117340	29210596	T	G	0.507	0.514	0.993	0.0147999386115992	0.0192	0.4401	11451	12803	11413.81
2325965	chr6	rs3130821	29210900	C	T	0.507	0.514	0.992	0.0147999386115992	0.0192	0.4411	11451	12803	11413.81
2330364	chr6	rs9468500	29210998	A	T	0.937	0.944	0.983	-0.0307994715535284	0.0404	0.4464	11451	12803	11413.81
2320555	chr6	rs111372568	29211695	T	C	0.406	0.415	0.991	0.0007996801705642	0.0195	0.9674	11451	12803	11413.81
2306404	chr6	rs2064503	29212202	T	C	0.507	0.514	0.992	0.0149969810059077	0.0192	0.4353	11451	12803	11413.81
2322905	chr6	rs113711385	29212635	T	C	0.94	0.94	0.972	-0.0172987645783295	0.0406	0.6709	11451	12803	11413.81
2307088	chr6	rs3129105	29213070	A	C	0.662	0.666	0.983	0.0058031292269501	0.0203	0.7738	11451	12803	11413.81
2322924	chr6	rs2207336	29214129	G	A	0.507	0.514	0.992	0.0149969810059077	0.0192	0.435	11451	12803	11413.81
2329326	chr6	rs3117335	29214947	G	C	0.599	0.61	0.981	-0.0018016219466282	0.0197	0.9266	11451	12803	11413.81
2326788	chr6	rs112106274	29215282	C	T	0.911	0.908	1.0	0.0379025370484673	0.033	0.2518	11451	12803	11413.81
2322486	chr6	rs73743655	29215302	T	C	0.934	0.94	0.811	-0.0649012535836979	0.0364	0.07465	14004	16757	14424.77
2321770	chr6	rs55733250	29215647	G	A	0.669	0.657	0.995	0.0078987227933553	0.0203	0.6982	11451	12803	11413.81
2321655	chr6	rs112602363	29215653	G	A	0.911	0.908	0.999	0.0377966226945664	0.033	0.2521	11451	12803	11413.81
2329940	chr6	rs3117334	29217514	G	T	0.662	0.666	0.983	0.0060019521956343	0.0203	0.7669	11451	12803	11413.81
2333908	chr6	rs112557273	29217895	G	A	0.911	0.908	0.999	0.0377966226945664	0.033	0.2523	11451	12803	11413.81
2317211	chr6	rs140656167	29218018	A	G	0.984	0.984	0.686	-0.0059979518036359	0.0988	0.9517	9985	9785	9648.53
2306892	chr6	rs112438389	29218151	C	T	0.911	0.908	0.999	0.0377966226945664	0.033	0.2521	11451	12803	11413.81
2332126	chr6	rs149754096	29218513	C	T	0.954	0.962	0.985	-0.0899028259293165	0.0557	0.1066	8124	9238	7976.46
2318850	chr6	rs3130823	29219059	C	T	0.678	0.681	0.958	0.0053954185169075	0.0208	0.7963	11451	12803	11413.81
2325796	chr6	rs112574843	29219137	A	C	0.911	0.908	0.998	0.0389995348490096	0.0331	0.238	11451	12803	11413.81
2307207	chr6	rs59140010	29219425	G	A	0.668	0.657	0.994	0.0078987227933553	0.0204	0.6973	11451	12803	11413.81
2310926	chr6	rs3117332	29219510	A	G	0.662	0.666	0.982	0.0059025456526138	0.0203	0.7721	11451	12803	11413.81
2319815	chr6	rs73403544	29219559	G	A	0.969	0.971	0.997	0.0263010744193707	0.0595	0.6588	9914	11263	9875.35
2333443	chr6	rs111611220	29219562	G	T	0.972	0.973	1.0	-0.0107980900995126	0.0698	0.8774	8329	8136	7996.05
2320825	chr6	rs57499095	29219591	G	A	0.905	0.906	1.0	-0.0282040203730758	0.0324	0.3852	11451	12803	11413.81
2328791	chr6	rs9257651	29219655	T	C	0.406	0.415	0.99	0.0006997551142732	0.0195	0.9709	11451	12803	11413.81
2327047	chr6	rs113897714	29219871	G	A	0.909	0.905	0.999	0.0444952398865513	0.0326	0.1723	11451	12803	11413.81
2325632	chr6	rs113674293	29220058	T	C	0.911	0.908	0.998	0.0377003271828256	0.033	0.2533	11451	12803	11413.81
2320028	chr6	rs3117331	29220100	A	G	0.507	0.514	0.992	0.0148984646619666	0.0192	0.4383	11451	12803	11413.81
2304633	chr6	rs112174381	29220196	A	G	0.974	0.974	0.906	-0.0091012913892029	0.0696	0.8959	9347	9139	9006.49
2309896	chr6	rs186519799	29220347	C	T	0.982	0.98	0.971	0.0653007305821358	0.0826	0.429	9227	10771	9301.98
2306717	chr6	rs73403551	29222127	A	G	0.972	0.973	1.0	-0.0110002818588653	0.0698	0.8745	8329	8136	7996.05
2328125	chr6	rs115896345	29222229	A	G	0.954	0.962	0.985	-0.0901982679181488	0.0557	0.1054	8124	9238	7976.46
2309005	chr6	rs3130824	29222711	G	C	0.662	0.666	0.982	0.0060019521956343	0.0203	0.7664	11451	12803	11413.81
2321016	chr6	rs116851776	29224189	G	A	0.972	0.969	0.885	0.0670042287804738	0.0596	0.2604	11451	12803	11413.81
2333696	chr6	rs73403555	29224987	A	C	0.969	0.971	0.996	0.0255020410123433	0.0595	0.6682	9914	11263	9875.35
2317009	chr6	rs149702363	29225025	T	G	0.953	0.962	0.985	-0.0901982679181488	0.0557	0.1052	8124	9238	7976.46
2317375	chr6	rs73403557	29225174	G	T	0.969	0.971	0.996	0.0254045542217263	0.0595	0.6688	9914	11263	9875.35
2311927	chr6	rs10214663	29225678	A	C	0.953	0.962	0.985	-0.090296767981159	0.0557	0.105	8124	9238	7976.46
2304037	chr6	rs3117330	29225795	T	C	0.507	0.514	0.992	0.0147014028528927	0.0192	0.4427	11451	12803	11413.81
2310455	chr6	rs116508100	29226953	A	G	0.953	0.962	0.985	-0.090296767981159	0.0557	0.1049	8124	9238	7976.46
2324714	chr6	rs2024679	29227117	G	A	0.635	0.64	0.981	0.0081963182244858	0.02	0.6813	11451	12803	11413.81
2322551	chr6	rs3117329	29227643	C	T	0.632	0.636	0.981	0.0123039944561641	0.0199	0.5385	11451	12803	11413.81
2319050	chr6	rs2024680	29228246	G	T	0.911	0.908	0.998	0.0377003271828256	0.033	0.2537	11451	12803	11413.81
2310049	chr6	rs57906738	29228764	C	T	0.972	0.973	1.0	-0.0122041688389067	0.0697	0.8609	8329	8136	7996.05
2317429	chr6	rs9257656	29229146	A	G	0.406	0.415	0.99	0.0003999200213268	0.0195	0.9835	11451	12803	11413.81
2326716	chr6	rs11963999	29230185	G	A	0.972	0.973	1.0	-0.0131966945943914	0.0698	0.8499	8329	8136	7996.05
2319460	chr6	rs79272343	29230520	A	C	0.911	0.908	0.998	0.0377003271828256	0.033	0.2536	11451	12803	11413.81
2314414	chr6	rs3117328	29230577	C	A	0.631	0.636	0.981	0.0119977384336167	0.0199	0.5466	11451	12803	11413.81
2306405	chr6	rs3130827	29230683	T	C	0.507	0.514	0.992	0.014504302202808	0.0192	0.4508	11451	12803	11413.81
2310778	chr6	rs73403564	29230806	C	A	0.969	0.971	0.995	0.0247999239054771	0.0594	0.6762	9914	11263	9875.35
2312254	chr6	rs9257657	29231172	G	A	0.406	0.415	0.99	0.0002999550089979	0.0195	0.9863	11451	12803	11413.81
2313755	chr6	rs77154096	29231831	C	T	0.953	0.962	0.985	-0.0894981026943194	0.0557	0.1076	8124	9238	7976.46
2311373	chr6	rs16894681	29232072	T	G	0.94	0.94	0.976	-0.0172987645783295	0.0407	0.6714	11451	12803	11413.81
2306006	chr6	rs9357077	29232591	C	T	0.906	0.906	0.999	-0.0277001306422786	0.0325	0.3933	11451	12803	11413.81
2319125	chr6	rs79251921	29234166	A	G	0.911	0.908	0.996	0.0374017521540008	0.033	0.2576	11451	12803	11413.81
2320339	chr6	rs10484545	29234510	C	G	0.911	0.908	0.996	0.0371030879515023	0.033	0.2612	11451	12803	11413.81
2321694	chr6	rs6904130	29235193	T	C	0.911	0.908	0.996	0.0372957847436969	0.033	0.2589	11451	12803	11413.81
2308014	chr6	rs6924127	29235233	A	C	0.911	0.908	0.996	0.0372957847436969	0.033	0.2589	11451	12803	11413.81
2311283	chr6	rs3130829	29235900	G	A	0.663	0.666	0.98	0.0053954185169075	0.0204	0.7909	11451	12803	11413.81
2304184	chr6	rs9501304	29236242	A	G	0.953	0.962	0.984	-0.088295837920128	0.0556	0.1126	8124	9238	7976.46
2326394	chr6	rs17344111	29236588	A	G	0.91	0.908	0.996	0.0371030879515023	0.033	0.2608	11451	12803	11413.81
2317378	chr6	rs7766902	29236645	G	T	0.9	0.902	0.999	-0.0370997639570267	0.0317	0.2421	11451	12803	11413.81
2331606	chr6	rs3130830	29236722	G	A	0.632	0.636	0.979	0.0116024307308398	0.02	0.5609	11451	12803	11413.81
2317860	chr6	rs17344153	29237221	C	T	0.91	0.908	0.995	0.036997088886122	0.033	0.2624	11451	12803	11413.81
2326036	chr6	rs6921498	29237774	T	C	0.91	0.908	0.994	0.0369007163483657	0.033	0.2635	11451	12803	11413.81
2328832	chr6	rs6942318	29238015	C	T	0.91	0.908	0.994	0.0369007163483657	0.033	0.2636	11451	12803	11413.81
2309411	chr6	rs560180523	29238477	A	G	0.91	0.908	0.994	0.0369007163483657	0.033	0.2641	11451	12803	11413.81
2325465	chr6	rs3117327	29239150	C	T	0.632	0.636	0.978	0.0116024307308398	0.02	0.5609	11451	12803	11413.81
2328328	chr6	rs79337000	29240169	T	C	0.911	0.908	0.993	0.0384992991506098	0.0331	0.2437	11451	12803	11413.81
2322056	chr6	rs9257660	29240279	T	C	0.407	0.416	0.988	0.0005998200719675	0.0195	0.9742	11451	12803	11413.81
2320935	chr6	rs77443400	29240890	T	C	0.911	0.908	0.992	0.0385955177593629	0.0331	0.2433	11451	12803	11413.81
2315704	chr6	rs76364407	29241233	G	A	0.816	0.815	0.741	0.0456996792509903	0.0237	0.05321	14004	16757	14424.77
2305658	chr6	rs9468504	29241555	A	C	0.953	0.962	0.983	-0.0874005436142293	0.0557	0.1164	8124	9238	7976.46
2327985	chr6	rs6918776	29241596	G	A	0.972	0.973	1.0	-0.0144032303107437	0.0696	0.8364	8329	8136	7996.05
2323074	chr6	rs9368596	29241773	C	G	0.906	0.906	0.994	-0.0272992569378225	0.0326	0.4027	11451	12803	11413.81
2311586	chr6	rs9368597	29242408	C	T	0.97	0.967	0.821	0.061302039376164	0.0644	0.3413	9774	11311	9845.46
2312353	chr6	rs138668058	29242679	G	A	0.983	0.98	0.942	0.101400685870137	0.0831	0.2226	9600	10280	9296.96
2303206	chr6	rs1071777	29242732	G	C	0.91	0.907	0.99	0.0385955177593629	0.0331	0.2431	11451	12803	11413.81
2320644	chr6	rs181752128	29243041	G	T	0.952	0.948	0.961	0.021898468701116	0.0466	0.6391	10461	11803	10418.83
2316706	chr6	rs142403264	29245760	T	C	0.663	0.667	0.975	0.0050969882578437	0.0204	0.804	11451	12803	11413.81
2323433	chr6	rs201215820	29247160	A	C	0.972	0.969	0.886	0.0820959828759047	0.0591	0.1652	11451	12803	11413.81
2305828	chr6	rs9257673	29247178	G	C	0.407	0.416	0.985	0.0009995003330834	0.0196	0.9585	11451	12803	11413.81
2333140	chr6	rs77033211	29247921	G	T	0.91	0.907	0.988	0.0369007163483657	0.0331	0.2647	11451	12803	11413.81
2305134	chr6	rs9468506	29248194	A	G	0.953	0.962	0.982	-0.0869968316408684	0.0556	0.1177	8124	9238	7976.46
2309497	chr6	rs9501305	29248460	G	A	0.953	0.962	0.983	-0.0862007965078615	0.0556	0.1215	8124	9238	7976.46
2321281	chr6	rs2394550	29248461	T	C	0.633	0.637	0.974	0.0109992854583691	0.02	0.5828	11451	12803	11413.81
2323388	chr6	rs112879218	29249534	T	C	0.91	0.907	0.987	0.0385955177593629	0.0331	0.2435	11451	12803	11413.81
2304109	chr6	rs7743489	29249632	T	G	0.633	0.637	0.974	0.0109003744682883	0.02	0.5872	11451	12803	11413.81
2310367	chr6	rs9257676	29250017	C	T	0.407	0.416	0.985	9.99950003332973e-05	0.0195	0.9942	11451	12803	11413.81
2330235	chr6	rs3117349	29250076	T	C	0.542	0.544	0.989	0.0226026252094292	0.0193	0.2406	11451	12803	11413.81
2328906	chr6	rs2180000	29250491	G	A	0.633	0.637	0.974	0.0108014536938559	0.02	0.5904	11451	12803	11413.81
2326832	chr6	rs2179999	29250521	A	G	0.91	0.907	0.987	0.0387975467079122	0.0331	0.2411	11451	12803	11413.81
2326798	chr6	rs140650499	29251176	A	G	0.91	0.907	0.986	0.0369007163483657	0.0331	0.264	11451	12803	11413.81
2324943	chr6	rs2394551	29251400	G	A	0.664	0.668	0.974	0.0047984689115734	0.0204	0.8138	11451	12803	11413.81
2328696	chr6	rs3117347	29251906	G	T	0.507	0.514	0.989	0.0133011462391285	0.0192	0.49	11451	12803	11413.81
2321987	chr6	rs111805576	29251948	A	G	0.91	0.907	0.985	0.0372957847436969	0.0331	0.2592	11451	12803	11413.81
2316021	chr6	rs3117346	29252126	T	C	0.507	0.514	0.989	0.0133998200630165	0.0192	0.4876	11451	12803	11413.81
2325508	chr6	rs75612156	29252241	T	A	0.91	0.907	0.985	0.0374980764200844	0.033	0.2561	11451	12803	11413.81
2321576	chr6	rs114549295	29252752	T	A	0.906	0.907	0.99	-0.0275973271921043	0.0327	0.3998	11451	12803	11413.81
2321754	chr6	rs116466121	29252758	A	T	0.874	0.876	0.984	0.0099008246772624	0.0289	0.732	11451	12803	11413.81
2312875	chr6	rs9468508	29253756	C	T	0.953	0.962	0.982	-0.0858956360237757	0.0556	0.1222	8124	9238	7976.46
2327727	chr6	rs6901923	29253887	C	T	0.968	0.97	0.992	0.0209979909956055	0.0592	0.7233	9914	11263	9875.35
2303316	chr6	rs148015572	29254365	A	C	0.987	0.986	0.644	0.127803771071796	0.1088	0.2401	10217	11771	10296.95
2332292	chr6	rs143616368	29254400	A	T	0.987	0.986	0.644	0.127601344593722	0.1088	0.2405	10217	11771	10296.95
2311961	chr6	rs185321461	29254407	T	A	0.987	0.986	0.644	0.130896674801767	0.1092	0.2307	10217	11771	10296.95
2317013	chr6	rs9295797	29254452	A	G	0.953	0.962	0.982	-0.0860046112211286	0.0556	0.1219	8124	9238	7976.46
2304495	chr6	rs7381760	29254969	G	C	0.507	0.514	0.989	0.0134984841513417	0.0193	0.4819	11451	12803	11413.81
2312369	chr6	rs11966876	29254985	G	C	0.972	0.972	0.999	-0.0180010511095525	0.0694	0.7954	8329	8136	7996.05
2327672	chr6	rs112319007	29255004	T	C	0.909	0.906	0.982	0.0384992991506098	0.0331	0.2439	11451	12803	11413.81
2322841	chr6	rs113093437	29255036	T	G	0.909	0.906	0.982	0.0385955177593629	0.0331	0.2436	11451	12803	11413.81
2312540	chr6	rs112230233	29255152	C	G	0.909	0.906	0.982	0.0385955177593629	0.0331	0.2431	11451	12803	11413.81
2328482	chr6	rs76388328	29255380	T	C	0.909	0.906	0.982	0.0387013475370749	0.0331	0.2416	11451	12803	11413.81
2320095	chr6	rs41346948	29255886	T	C	0.909	0.906	0.98	0.0371030879515023	0.033	0.2614	11451	12803	11413.81
2317331	chr6	rs1884123	29256420	A	G	0.509	0.516	0.992	0.0155977206230546	0.0192	0.4158	11451	12803	11413.81
2323354	chr6	rs9461514	29256476	G	A	0.959	0.965	0.891	-0.09330020116546	0.0527	0.07653	10680	11886	10576.12
2313334	chr6	rs76381817	29256856	T	A	0.895	0.893	0.987	0.0263010744193707	0.0311	0.3978	11451	12803	11413.81
2309441	chr6	rs41315373	29256886	C	T	0.895	0.893	0.987	0.0263010744193707	0.0311	0.3977	11451	12803	11413.81
2305679	chr6	rs1011553	29257320	C	T	0.895	0.893	0.987	0.0260965047212743	0.0311	0.4004	11451	12803	11413.81
2312482	chr6	rs1033569	29257772	C	T	0.545	0.546	0.995	0.0232965165504356	0.0192	0.2261	11451	12803	11413.81
2319845	chr6	rs1033568	29257967	G	A	0.545	0.546	0.995	0.0232965165504356	0.0192	0.2261	11451	12803	11413.81
2330523	chr6	rs41317779	29258245	G	T	0.895	0.893	0.989	0.0259016375226531	0.0311	0.4041	11451	12803	11413.81
2331368	chr6	rs74789787	29258405	G	A	0.94	0.941	0.977	-0.0221024699079472	0.0407	0.5872	11451	12803	11413.81
2323408	chr6	rs1123283	29258863	T	A	0.652	0.657	0.979	0.0107025231331357	0.0202	0.5949	11451	12803	11413.81
2307474	chr6	rs145108206	29259509	G	A	0.953	0.962	0.984	-0.0852964846220847	0.0556	0.1247	8124	9238	7976.46
2328389	chr6	rs4446587	29259623	A	G	0.686	0.688	0.981	0.0125015292229252	0.0207	0.5447	11451	12803	11413.81
2322453	chr6	rs41317782	29260204	C	T	0.895	0.893	0.99	0.0263010744193707	0.031	0.3966	11451	12803	11413.81
2316494	chr6	rs72844808	29260475	C	T	0.664	0.652	0.992	0.0099008246772624	0.0203	0.6244	11451	12803	11413.81
2327020	chr6	rs74523205	29260505	T	A	0.94	0.94	0.974	-0.022398994943479	0.0406	0.5816	11451	12803	11413.81
2304531	chr6	rs41317785	29262076	C	G	0.895	0.893	0.99	0.0259016375226531	0.031	0.4029	11451	12803	11413.81
2326445	chr6	rs116567625	29262341	C	T	0.953	0.962	0.983	-0.0840992576916754	0.0555	0.1301	8124	9238	7976.46
2323478	chr6	rs41317788	29262509	A	G	0.895	0.893	0.99	0.0259990758686168	0.031	0.4025	11451	12803	11413.81
2312560	chr6	rs1884294	29262956	G	A	0.896	0.893	0.989	0.0295976364389436	0.0311	0.3412	11451	12803	11413.81
2318067	chr6	rs1884295	29263150	T	C	0.895	0.893	0.991	0.0262036654966364	0.031	0.3979	11451	12803	11413.81
2313303	chr6	rs112421079	29263260	A	T	0.953	0.962	0.984	-0.0845997418661506	0.0555	0.1277	8124	9238	7976.46
2324631	chr6	rs6925072	29263357	A	G	0.509	0.516	0.994	0.0142973047008244	0.0192	0.4567	11451	12803	11413.81
2309304	chr6	rs3117434	29263750	A	G	0.411	0.42	0.989	-0.0003000450090019	0.0195	0.9865	11451	12803	11413.81
2321547	chr6	rs4711183	29264183	G	A	0.509	0.516	0.993	0.0142973047008244	0.0192	0.4563	11451	12803	11413.81
2306365	chr6	rs4713207	29264655	A	G	0.545	0.546	0.994	0.0231011029079872	0.0192	0.231	11451	12803	11413.81
2331023	chr6	rs9468510	29264704	G	A	0.953	0.962	0.984	-0.0844038704007324	0.0555	0.1286	8124	9238	7976.46
2306849	chr6	rs7771915	29265296	A	G	0.895	0.892	0.991	0.0259016375226531	0.031	0.4031	11451	12803	11413.81
2329418	chr6	rs6899932	29266091	A	T	0.895	0.892	0.992	0.025696986087186	0.031	0.4059	11451	12803	11413.81
2308604	chr6	rs16867628	29266497	G	A	0.664	0.652	0.992	0.0100988346774146	0.0203	0.6204	11451	12803	11413.81
2323807	chr6	rs74834313	29266554	A	G	0.906	0.908	0.996	-0.0378991867540796	0.0327	0.2457	11451	12803	11413.81
2333001	chr6	rs550841401	29266673	T	C	0.509	0.516	0.993	0.0154007965760229	0.0192	0.4233	11451	12803	11413.81
2306139	chr6	rs9765999	29266908	C	G	0.895	0.892	0.992	0.0255020410123433	0.031	0.4106	11451	12803	11413.81
2316169	chr6	rs9257689	29268160	T	C	0.651	0.653	0.97	0.0197045832743354	0.0202	0.3313	11451	12803	11413.81
2318331	chr6	rs7754451	29268796	A	T	0.628	0.631	0.968	0.0204004877576787	0.02	0.3072	11451	12803	11413.81
2317517	chr6	rs9257691	29268929	C	A	0.65	0.654	0.98	0.0149969810059077	0.0201	0.4579	11451	12803	11413.81
2328992	chr6	rs9257692	29269000	A	C	0.653	0.658	0.98	0.0115035793834154	0.0202	0.5685	11451	12803	11413.81
2331627	chr6	rs7754926	29269066	A	G	0.895	0.892	0.993	0.0254045542217263	0.0309	0.4119	11451	12803	11413.81
2326356	chr6	rs7755211	29269143	C	T	0.895	0.892	0.993	0.0254045542217263	0.0309	0.4115	11451	12803	11413.81
2316643	chr6	rs35642841	29269781	T	A	0.895	0.892	0.993	0.025696986087186	0.0309	0.4067	11451	12803	11413.81
2326508	chr6	rs141956183	29269809	A	G	0.967	0.97	0.984	-0.0546040319940407	0.0616	0.3762	9438	9245	9105.05
2316183	chr6	rs34541592	29270038	C	T	0.895	0.892	0.993	0.025696986087186	0.0309	0.406	11451	12803	11413.81
2314859	chr6	rs112014151	29270041	C	T	0.966	0.968	0.997	-0.0476997588774203	0.0603	0.4284	9438	9245	9105.05
2311047	chr6	rs4594993	29270498	A	G	0.895	0.892	0.993	0.025696986087186	0.0309	0.4052	11451	12803	11413.81
2325236	chr6	rs9348826	29270795	G	C	0.906	0.908	0.997	-0.0380030548002074	0.0327	0.2454	11451	12803	11413.81
2320650	chr6	rs35657850	29270827	A	G	0.895	0.892	0.993	0.0258041896815329	0.0309	0.4034	11451	12803	11413.81
2312017	chr6	rs6930876	29271126	G	T	0.895	0.892	0.993	0.0258041896815329	0.0309	0.4047	11451	12803	11413.81
2320124	chr6	rs16867630	29271573	A	C	0.895	0.892	0.993	0.0259990758686168	0.0309	0.401	11451	12803	11413.81
2323769	chr6	rs3117426	29272012	C	T	0.906	0.909	0.994	-0.0469972723609114	0.0328	0.1515	11451	12803	11413.81
2327085	chr6	rs35569422	29272046	C	T	0.895	0.892	0.993	0.0260965047212743	0.0309	0.3982	11451	12803	11413.81
2325417	chr6	rs35490225	29272088	A	T	0.895	0.892	0.993	0.0260965047212743	0.0309	0.3984	11451	12803	11413.81
2330224	chr6	rs16894709	29272301	C	T	0.895	0.892	0.993	0.0262036654966364	0.0309	0.3962	11451	12803	11413.81
2327742	chr6	rs34778420	29272316	A	T	0.895	0.892	0.993	0.0262036654966364	0.0309	0.3957	11451	12803	11413.81
2306402	chr6	rs36067759	29272420	T	A	0.895	0.892	0.992	0.0263010744193707	0.0309	0.3958	11451	12803	11413.81
2311513	chr6	rs35162984	29272761	G	A	0.895	0.892	0.991	0.0263010744193707	0.0309	0.3947	11451	12803	11413.81
2324693	chr6	rs6911350	29273612	C	G	0.895	0.892	0.99	0.0274011363479391	0.031	0.3771	11451	12803	11413.81
2316287	chr6	rs9393953	29273793	G	C	0.951	0.948	0.962	0.0141987193998129	0.0463	0.7598	10461	11803	10418.83
2329937	chr6	rs41270640	29274294	G	T	0.889	0.887	0.967	-0.0122041688389067	0.0307	0.6913	11451	12803	11413.81
2332338	chr6	rs113587888	29274340	T	C	0.966	0.968	0.999	-0.0473012731180131	0.06	0.4299	9438	9245	9105.05
2317737	chr6	rs9257693	29274348	G	A	0.652	0.656	0.981	0.0116024307308398	0.0201	0.566	11451	12803	11413.81
2313418	chr6	rs7774255	29274356	T	A	0.65	0.655	0.98	0.0117012723076411	0.0201	0.562	11451	12803	11413.81
2308321	chr6	rs9257694	29274486	T	C	0.653	0.659	0.982	0.0078987227933553	0.0202	0.6965	11451	12803	11413.81
2315656	chr6	rs9257695	29275499	A	T	0.978	0.98	0.987	-0.0517986852338873	0.0723	0.4737	9752	11104	9714.81
2327599	chr6	rs9257696	29275507	T	C	0.852	0.859	0.995	-0.0404991299799539	0.027	0.1337	11451	12803	11413.81
2307173	chr6	rs9257697	29276180	T	C	0.978	0.98	0.987	-0.0519040071504222	0.0723	0.4726	9752	11104	9714.81
2312340	chr6	rs6935047	29277078	G	A	0.599	0.586	0.988	0.0228958774769045	0.0195	0.2393	11451	12803	11413.81
2309210	chr6	rs9368598	29277188	C	A	0.852	0.846	0.992	0.0044003044444822	0.0268	0.8683	11451	12803	11413.81
2328247	chr6	rs9257699	29277942	T	A	0.978	0.98	0.988	-0.052198967543594	0.0722	0.4702	9752	11104	9714.81
2314656	chr6	rs9257700	29278004	T	G	0.978	0.98	0.988	-0.052198967543594	0.0722	0.4702	9752	11104	9714.81
2326294	chr6	rs9257701	29278037	T	C	0.978	0.98	0.988	-0.052198967543594	0.0722	0.4701	9752	11104	9714.81
2329049	chr6	rs143335249	29278140	A	G	0.978	0.979	0.685	-0.0057967688471774	0.0768	0.9395	11451	12803	11413.81
2316930	chr6	rs9257703	29278505	T	G	0.186	0.186	0.992	0.016296487966892	0.0245	0.5073	11451	12803	11413.81
2317571	chr6	rs6942138	29278604	G	A	0.598	0.586	0.988	0.0242046886968174	0.0195	0.2139	11451	12803	11413.81
2315673	chr6	rs9257704	29278605	C	G	0.978	0.98	0.989	-0.0523991687992084	0.0722	0.4685	9752	11104	9714.81
2328406	chr6	rs9257705	29279225	C	G	0.978	0.98	0.989	-0.0523991687992084	0.0722	0.4682	9752	11104	9714.81
2330677	chr6	rs9257706	29279321	T	C	0.978	0.98	0.989	-0.0523991687992084	0.0722	0.4682	9752	11104	9714.81
2314628	chr6	rs9257707	29279557	A	G	0.978	0.98	0.989	-0.0523991687992084	0.0722	0.4681	9752	11104	9714.81
2304491	chr6	rs35095140	29279949	C	T	0.599	0.586	0.99	0.0234039777790161	0.0195	0.2296	11451	12803	11413.81
2304573	chr6	rs9378186	29280133	G	A	0.907	0.909	1.0	-0.0503043099097479	0.0328	0.1251	11451	12803	11413.81
2310661	chr6	rs10456370	29280736	A	C	0.736	0.741	0.983	0.0065981840282271	0.0219	0.7642	11451	12803	11413.81
2304986	chr6	rs148630124	29280744	A	G	0.973	0.971	0.874	0.0701042536729151	0.0608	0.2489	11451	12803	11413.81
2325201	chr6	rs9257709	29281401	G	A	0.978	0.98	0.99	-0.0525994101433915	0.0721	0.4657	9752	11104	9714.81
2311566	chr6	rs9393954	29282351	T	A	0.872	0.878	1.0	-0.0401035026973339	0.0286	0.1604	11451	12803	11413.81
2317570	chr6	rs73743667	29282562	T	C	0.937	0.941	0.794	-0.0453949344903922	0.0371	0.2213	14004	16757	14424.77
2322389	chr6	rs9257711	29283443	G	A	0.977	0.98	0.986	-0.0566020980240563	0.072	0.4315	9752	11104	9714.81
2306296	chr6	rs4713208	29283579	T	C	0.335	0.327	1.0	0.0330962274891896	0.0202	0.1002	11451	12803	11413.81
2317182	chr6	rs35087453	29283969	A	T	0.598	0.586	0.991	0.0236969951765786	0.0195	0.2239	11451	12803	11413.81
2313068	chr6	rs720831	29284518	A	G	0.335	0.327	1.0	0.0332026408277183	0.0202	0.1	11451	12803	11413.81
2317865	chr6	rs9257712	29285189	G	C	0.978	0.98	0.991	-0.0525994101433915	0.0721	0.4655	9752	11104	9714.81
2317298	chr6	rs78550368	29285634	T	C	0.966	0.968	1.01	-0.0421040660228114	0.0595	0.4793	9438	9245	9105.05
2325481	chr6	rs34930832	29287000	T	C	0.598	0.585	0.993	0.0236969951765786	0.0194	0.2229	11451	12803	11413.81
2321191	chr6	rs4713209	29287289	A	T	0.872	0.878	1.01	-0.0399994162638657	0.0286	0.1617	11451	12803	11413.81
2303208	chr6	rs118151771	29288509	T	A	0.875	0.865	0.901	0.0409019913204257	0.0298	0.1704	11451	12803	11413.81
2330410	chr6	rs147691859	29288782	A	T	0.967	0.969	0.994	-0.0478046499481398	0.0608	0.4321	9438	9245	9105.05
2314309	chr6	rs13214370	29289324	C	T	0.737	0.741	0.988	0.0080971295874548	0.0218	0.71	11451	12803	11413.81
2307384	chr6	rs10946982	29290172	C	A	0.737	0.741	0.989	0.0082954970241069	0.0218	0.7053	11451	12803	11413.81
2321295	chr6	rs117637050	29290410	G	A	0.946	0.949	0.785	-0.0605040040910452	0.0408	0.1386	13457	16217	13881.29
2313567	chr6	rs111660816	29290828	T	C	0.96	0.964	1.01	-0.0087985943563496	0.0532	0.8689	9914	11263	9875.35
2328041	chr6	rs539993076	29290889	T	C	0.834	0.831	0.998	-0.0042992284528324	0.0255	0.8655	11451	12803	11413.81
2317347	chr6	rs12190276	29291002	C	G	0.737	0.741	0.989	0.0084045823438103	0.0218	0.701	11451	12803	11413.81
2331976	chr6	rs9257718	29291727	C	T	0.978	0.98	0.992	-0.0529051189949894	0.072	0.4626	9752	11104	9714.81
2319749	chr6	rs16894722	29292030	A	G	0.848	0.842	1.0	0.004201162744548	0.0264	0.8745	11451	12803	11413.81
2310694	chr6	rs9257721	29293627	C	T	0.978	0.98	0.992	-0.0530000131617053	0.072	0.4619	9752	11104	9714.81
2331759	chr6	rs57194637	29294845	G	C	0.869	0.875	1.01	-0.0366017456445608	0.0283	0.1951	11451	12803	11413.81
2315569	chr6	rs77153639	29294851	G	A	0.96	0.964	1.01	-0.0084959889212643	0.0532	0.8736	9914	11263	9875.35
2321203	chr6	rs9257722	29295215	C	A	0.978	0.98	0.992	-0.0529051189949894	0.072	0.4625	9752	11104	9714.81
2317198	chr6	rs117616712	29295405	C	G	0.986	0.984	0.603	0.155095947206959	0.1167	0.1839	7991	9187	7882.15
2327597	chr6	rs6937882	29295487	G	T	0.604	0.592	0.997	0.0213015034199157	0.0195	0.2736	11451	12803	11413.81
2309529	chr6	rs9257723	29295601	C	G	0.978	0.98	0.992	-0.0529051189949894	0.072	0.4624	9752	11104	9714.81
2329570	chr6	rs9257724	29295735	G	T	0.978	0.98	0.992	-0.0530000131617053	0.072	0.4619	9752	11104	9714.81
2322466	chr6	rs9257725	29295894	C	T	0.851	0.858	0.996	-0.0393023164827424	0.0269	0.144	11451	12803	11413.81
2328290	chr6	rs12660111	29296148	C	T	0.604	0.592	0.997	0.0213015034199157	0.0195	0.2738	11451	12803	11413.81
2318238	chr6	rs9257726	29296923	A	T	0.978	0.98	0.992	-0.0530000131617053	0.072	0.4615	9752	11104	9714.81
2306688	chr6	rs9357078	29297666	C	T	0.907	0.91	1.0	-0.0497050825796673	0.0328	0.1294	11451	12803	11413.81
2321271	chr6	rs9257727	29298305	C	T	0.978	0.98	0.992	-0.0530949163341788	0.072	0.4611	9752	11104	9714.81
2325964	chr6	rs115781678	29298650	T	C	0.905	0.907	1.01	-0.04470452178448	0.0323	0.1663	11451	12803	11413.81
2321627	chr6	rs77968269	29298710	G	C	0.959	0.958	0.864	-0.0862989035863658	0.0514	0.09301	11395	12942	11440.22
2318992	chr6	rs9257728	29298815	G	T	0.978	0.98	0.992	-0.0530949163341788	0.072	0.4609	9752	11104	9714.81
2321401	chr6	rs9257729	29298995	G	A	0.977	0.98	0.988	-0.0559039069452338	0.0719	0.437	9752	11104	9714.81
2304570	chr6	rs9257730	29299027	A	G	0.978	0.98	0.992	-0.0530949163341788	0.072	0.4609	9752	11104	9714.81
2312006	chr6	rs9257732	29300636	A	T	0.852	0.86	1.0	-0.0406970023321042	0.027	0.1319	11451	12803	11413.81
2332799	chr6	rs6930435	29301222	A	G	0.19	0.189	1.0	0.0172012073197748	0.0242	0.4773	11451	12803	11413.81
2331604	chr6	rs9257734	29301682	C	T	0.978	0.98	0.993	-0.0530949163341788	0.072	0.4604	9752	11104	9714.81
2324916	chr6	rs6903989	29302030	A	C	0.19	0.189	1.0	0.0149969810059077	0.0242	0.535	11451	12803	11413.81
2320369	chr6	rs9257736	29302186	T	C	0.978	0.98	0.993	-0.053200374867981	0.072	0.46	9752	11104	9714.81
2330980	chr6	rs9380119	29303200	A	G	0.872	0.878	1.01	-0.0406970023321042	0.0286	0.1548	11451	12803	11413.81
2319536	chr6	rs56682922	29303735	T	C	0.872	0.878	1.01	-0.0406970023321042	0.0286	0.1547	11451	12803	11413.81
2324644	chr6	rs9257740	29303808	C	A	0.978	0.98	0.993	-0.053200374867981	0.072	0.4598	9752	11104	9714.81
2321618	chr6	rs35127065	29303901	C	T	0.601	0.588	0.996	0.023198814502523	0.0194	0.2334	11451	12803	11413.81
2310108	chr6	rs9257741	29304280	T	A	0.978	0.98	0.993	-0.0532952970582236	0.072	0.4593	9752	11104	9714.81
2325622	chr6	rs35057975	29305537	G	A	0.601	0.589	0.997	0.023003381764963	0.0194	0.2372	11451	12803	11413.81
2306574	chr6	rs117472739	29305978	T	C	0.967	0.969	0.997	-0.0440981887217984	0.0606	0.4675	9438	9245	9105.05
2326374	chr6	rs9357079	29306059	G	C	0.872	0.878	1.0	-0.0408011614039327	0.0286	0.154	11451	12803	11413.81
2312814	chr6	rs10946983	29306451	A	C	0.737	0.742	0.992	0.009197572354042	0.0218	0.6715	11451	12803	11413.81
2310629	chr6	rs9257745	29306656	C	T	0.852	0.86	1.0	-0.0409990935346932	0.027	0.1289	11451	12803	11413.81
2332951	chr6	rs9257746	29306821	A	G	0.978	0.98	0.993	-0.053200374867981	0.0719	0.4595	9752	11104	9714.81
2323160	chr6	rs9348827	29308393	G	T	0.872	0.878	1.01	-0.0408949138454712	0.0286	0.1523	11451	12803	11413.81
2331653	chr6	rs55657126	29309328	T	C	0.704	0.694	0.998	0.0141001243787816	0.0209	0.501	11451	12803	11413.81
2304682	chr6	rs9257748	29309769	T	C	0.978	0.98	0.993	-0.0532952970582236	0.0719	0.4589	9752	11104	9714.81
2315036	chr6	rs74643315	29310643	G	T	0.834	0.831	1.0	-0.004198802647333	0.0255	0.8693	11451	12803	11413.81
2323303	chr6	rs1014258	29310681	T	C	0.19	0.189	1.0	0.0170045988158238	0.0242	0.4822	11451	12803	11413.81
2307477	chr6	rs9257750	29310781	G	A	0.978	0.98	0.993	-0.0532952970582236	0.0719	0.4589	9752	11104	9714.81
2313284	chr6	rs73407476	29311257	A	C	0.966	0.968	1.01	-0.0390007373497326	0.0594	0.5114	9438	9245	9105.05
2309549	chr6	rs34253991	29312478	G	C	0.601	0.589	0.996	0.0231011029079872	0.0194	0.2351	11451	12803	11413.81
2331579	chr6	rs9257752	29313883	T	G	0.978	0.98	0.993	-0.053200374867981	0.0719	0.4597	9752	11104	9714.81
2323689	chr6	rs57778150	29314223	T	C	0.872	0.878	1.01	-0.0411032840784537	0.0286	0.151	11451	12803	11413.81
2324595	chr6	rs9257754	29315295	T	G	0.978	0.98	0.993	-0.053200374867981	0.0719	0.4595	9752	11104	9714.81
2329184	chr6	rs9257755	29315897	C	T	0.978	0.98	0.993	-0.0530949163341788	0.0719	0.4599	9752	11104	9714.81
2304311	chr6	rs117107292	29315912	C	A	0.985	0.986	0.812	-0.0788051404425305	0.0968	0.4154	9438	9245	9105.05
2313440	chr6	rs9257756	29316200	G	C	0.978	0.98	0.993	-0.0530949163341788	0.0719	0.4599	9752	11104	9714.81
2310586	chr6	rs9257757	29316324	G	T	0.978	0.98	0.993	-0.0530949163341788	0.0719	0.4602	9752	11104	9714.81
2329248	chr6	rs9257758	29316595	G	A	0.978	0.98	0.993	-0.0530949163341788	0.0719	0.4604	9752	11104	9714.81
2328739	chr6	rs9257759	29316692	G	T	0.978	0.98	0.993	-0.0530949163341788	0.0719	0.4605	9752	11104	9714.81
2310765	chr6	rs10447393	29316852	T	C	0.338	0.33	1.0	0.0339955472579582	0.0201	0.09018	11451	12803	11413.81
2309657	chr6	rs9257760	29318166	C	T	0.978	0.98	0.993	-0.0530000131617053	0.0719	0.4608	9752	11104	9714.81
2305767	chr6	rs3117437	29318465	T	C	0.903	0.907	1.0	-0.0601959637034527	0.0322	0.06149	11451	12803	11413.81
2306354	chr6	rs61568116	29319458	C	T	0.707	0.696	0.991	0.0140015196358136	0.021	0.5065	11451	12803	11413.81
2322861	chr6	rs9257763	29320120	A	C	0.978	0.98	0.994	-0.0529051189949894	0.0719	0.462	9752	11104	9714.81
2313952	chr6	rs9257764	29320224	A	G	0.978	0.98	0.994	-0.0529051189949894	0.0719	0.4621	9752	11104	9714.81
2316902	chr6	rs9257765	29320241	G	A	0.978	0.98	0.994	-0.0529051189949894	0.0719	0.4622	9752	11104	9714.81
2321048	chr6	rs73407482	29320439	G	C	0.96	0.964	1.01	-0.0064004391810282	0.0531	0.9038	9914	11263	9875.35
2313707	chr6	rs9257766	29321093	A	G	0.978	0.98	0.994	-0.0527996915922012	0.0719	0.4626	9752	11104	9714.81
2306401	chr6	rs9257767	29321161	G	A	0.978	0.98	0.994	-0.0527996915922012	0.0719	0.4624	9752	11104	9714.81
2330598	chr6	rs9357080	29322866	A	G	0.907	0.909	1.0	-0.050798679887367	0.0327	0.1198	11451	12803	11413.81
2325609	chr6	rs77923085	29322872	A	G	0.834	0.83	0.998	-0.0039979812872983	0.0255	0.8768	11451	12803	11413.81
2324505	chr6	rs11961490	29322999	T	C	0.96	0.964	1.01	-0.0064004391810282	0.0531	0.9048	9914	11263	9875.35
2303501	chr6	rs9257769	29323076	T	C	0.978	0.98	0.994	-0.0529051189949894	0.0719	0.4619	9752	11104	9714.81
2331065	chr6	rs61742983	29323276	C	T	0.966	0.968	1.01	-0.043502667649395	0.0592	0.4624	9438	9245	9105.05
2330169	chr6	rs7761746	29323655	G	A	0.96	0.964	1.01	-0.0062998021485279	0.0531	0.9053	9914	11263	9875.35
2308606	chr6	rs9257770	29323838	A	C	0.978	0.98	0.994	-0.0527996915922012	0.0719	0.4623	9752	11104	9714.81
2303719	chr6	rs6930033	29323905	A	C	0.602	0.589	0.997	0.0228958774769045	0.0194	0.2385	11451	12803	11413.81
2322869	chr6	rs10484546	29324599	A	C	0.602	0.589	0.997	0.0227981362759783	0.0194	0.2407	11451	12803	11413.81
2309725	chr6	rs61073245	29325056	G	A	0.96	0.964	1.01	-0.0062998021485279	0.0531	0.9058	9914	11263	9875.35
2307191	chr6	rs7357041	29325099	A	G	0.978	0.98	0.993	-0.053200374867981	0.0719	0.4597	9752	11104	9714.81
2318496	chr6	rs7357044	29325191	G	A	0.978	0.98	0.993	-0.0532952970582236	0.0719	0.4589	9752	11104	9714.81
2312809	chr6	rs4713210	29325433	C	T	0.907	0.909	1.01	-0.0527048164320283	0.0327	0.1071	11451	12803	11413.81
2309477	chr6	rs9257771	29325450	T	G	0.978	0.98	0.993	-0.0532952970582236	0.0719	0.4587	9752	11104	9714.81
2318176	chr6	rs9257772	29326544	A	G	0.978	0.98	0.992	-0.0534957179427506	0.0719	0.4573	9752	11104	9714.81
2306065	chr6	rs9257773	29327036	T	C	0.683	0.692	0.984	0.005703702916678	0.0208	0.7834	11451	12803	11413.81
2308373	chr6	rs9257774	29327043	G	A	0.683	0.692	0.984	0.0059025456526138	0.0208	0.7777	11451	12803	11413.81
2317414	chr6	rs9257775	29327079	C	T	0.682	0.692	0.985	0.0051964749068174	0.0207	0.8012	11451	12803	11413.81
2322142	chr6	rs9257776	29327096	T	G	0.978	0.98	0.992	-0.0536012187552047	0.072	0.4564	9752	11104	9714.81
2317619	chr6	rs9257777	29327158	T	A	0.978	0.98	0.991	-0.0536961790038609	0.072	0.4558	9752	11104	9714.81
2305668	chr6	rs34707346	29327458	T	C	0.602	0.589	0.993	0.0217027816432335	0.0195	0.2655	11451	12803	11413.81
2310811	chr6	rs9257778	29328144	G	A	0.978	0.98	0.991	-0.0538017009683557	0.072	0.455	9752	11104	9714.81
2321621	chr6	rs7754402	29328834	C	T	0.284	0.281	1.0	0.0320024161254944	0.021	0.1283	11451	12803	11413.81
2328952	chr6	rs9257781	29328869	T	C	0.978	0.98	0.99	-0.0538017009683557	0.072	0.4548	9752	11104	9714.81
2316041	chr6	rs148422179	29329393	G	A	0.96	0.964	1.01	-0.0094040800752939	0.0531	0.8601	9914	11263	9875.35
2304902	chr6	rs12197616	29330638	C	T	0.738	0.743	0.986	0.0102968054773682	0.0219	0.6382	11451	12803	11413.81
2324333	chr6	rs2394553	29330745	T	C	0.602	0.589	0.991	0.0219962978718961	0.0195	0.2588	11451	12803	11413.81
2330063	chr6	rs565207273	29330888	G	T	0.738	0.742	0.986	0.0101978249764461	0.0219	0.6405	11451	12803	11413.81
2308837	chr6	rs183676354	29331542	T	C	0.984	0.981	0.988	0.0501986955327459	0.0926	0.5882	7923	8788	7728.61
2313111	chr6	rs2207699	29331819	A	T	0.739	0.743	0.984	0.0108014536938559	0.0219	0.6208	11451	12803	11413.81
2319696	chr6	rs543597537	29332749	C	A	0.978	0.98	0.989	-0.0542027860143161	0.0721	0.4518	9752	11104	9714.81
2330815	chr6	rs9257788	29332861	T	C	0.978	0.98	0.989	-0.0540022233826842	0.0721	0.4536	9752	11104	9714.81
2323541	chr6	rs540668038	29332954	A	G	0.978	0.98	0.988	-0.0536961790038609	0.0721	0.4557	9752	11104	9714.81
2328905	chr6	rs115321434	29333407	A	C	0.978	0.98	0.987	-0.0536961790038609	0.0721	0.4563	9752	11104	9714.81
2333779	chr6	rs9257792	29334439	A	G	0.944	0.95	0.987	-0.0239956055562207	0.0424	0.5713	11451	12803	11413.81
2318147	chr6	rs73409562	29334585	G	A	0.966	0.968	1.01	-0.0403950023610502	0.0594	0.4963	9438	9245	9105.05
2316546	chr6	rs9257793	29335154	T	C	0.96	0.964	1.0	-0.0221024699079472	0.0529	0.6763	9914	11263	9875.35
2315760	chr6	rs9391791	29335198	A	C	0.903	0.906	0.991	-0.0458973523870375	0.0323	0.1559	11451	12803	11413.81
2314873	chr6	rs16894771	29335360	T	C	0.619	0.612	0.991	0.0135971385060249	0.0196	0.4876	11451	12803	11413.81
2327748	chr6	rs16894773	29335482	C	T	0.83	0.826	0.992	-0.002002002670673	0.0254	0.9361	11451	12803	11413.81
2324510	chr6	rs9380120	29335537	T	C	0.906	0.909	1.0	-0.0499047851286405	0.0326	0.1264	11451	12803	11413.81
2304617	chr6	rs73409567	29335557	G	C	0.96	0.964	1.01	-0.0122952780941516	0.0531	0.8167	9914	11263	9875.35
2316147	chr6	rs9257794	29335661	C	T	0.704	0.702	1.0	-0.0016012813669738	0.0208	0.9383	11451	12803	11413.81
2330687	chr6	rs10456371	29335925	A	G	0.725	0.725	0.992	0.0213993910058902	0.0214	0.3167	11451	12803	11413.81
2308721	chr6	rs59382990	29336009	T	A	0.96	0.964	1.01	-0.0124977728299804	0.053	0.8135	9914	11263	9875.35
2310488	chr6	rs4713211	29336054	G	A	0.472	0.477	0.996	0.0044998604248922	0.0191	0.8117	11451	12803	11413.81
2312889	chr6	rs9295804	29336147	G	A	0.725	0.725	0.992	0.021497269010823	0.0214	0.3134	11451	12803	11413.81
2308024	chr6	rs73409571	29336745	G	A	0.96	0.964	1.01	-0.0125990355765152	0.053	0.8115	9914	11263	9875.35
2321251	chr6	rs3930883	29337075	G	T	0.472	0.477	0.997	0.0047984689115734	0.0191	0.8015	11451	12803	11413.81
2327554	chr6	rs1555244	29337101	C	T	0.472	0.477	0.997	0.0047984689115734	0.0191	0.8001	11451	12803	11413.81
2312911	chr6	rs9257795	29337207	T	G	0.707	0.704	1.0	0.0002999550089979	0.0209	0.9896	11451	12803	11413.81
2331034	chr6	rs6934993	29337500	A	G	0.707	0.704	1.0	0.0003999200213268	0.0209	0.9852	11451	12803	11413.81
2325885	chr6	rs9380121	29337817	G	A	0.906	0.909	1.0	-0.0486966685402845	0.0327	0.1362	11451	12803	11413.81
2305018	chr6	rs9257797	29338770	G	A	0.886	0.891	0.997	-0.050398957583852	0.0301	0.09381	11451	12803	11413.81
2304217	chr6	rs35990377	29338928	C	G	0.895	0.893	0.997	0.0235016597850914	0.0309	0.4473	11451	12803	11413.81
2308187	chr6	rs4713213	29338962	G	A	0.586	0.586	0.994	0.026398473854531	0.0194	0.174	11451	12803	11413.81
2322918	chr6	rs73409576	29339019	G	A	0.96	0.964	1.01	-0.0129028853555234	0.053	0.8082	9914	11263	9875.35
2319877	chr6	rs9257799	29339271	T	C	0.886	0.891	0.997	-0.0503043099097479	0.0301	0.09487	11451	12803	11413.81
2309451	chr6	rs75278461	29339714	T	C	0.96	0.964	1.01	-0.013004189135254	0.053	0.806	9914	11263	9875.35
2306325	chr6	rs74294662	29340237	A	G	0.842	0.836	0.998	0.007997931111062	0.026	0.7596	11451	12803	11413.81
2317131	chr6	rs10807053	29340585	G	C	0.621	0.618	0.994	0.0297044227063309	0.0197	0.1322	11451	12803	11413.81
2304736	chr6	rs114535366	29340617	C	G	0.906	0.909	1.0	-0.0478046499481398	0.0327	0.1435	11451	12803	11413.81
2312685	chr6	rs113046148	29340625	A	C	0.96	0.964	1.01	-0.0131966945943914	0.053	0.8037	9914	11263	9875.35
2318074	chr6	rs73409579	29340686	T	C	0.96	0.964	1.01	-0.0131966945943914	0.053	0.8037	9914	11263	9875.35
2305503	chr6	rs9257801	29340919	G	T	0.978	0.981	0.985	-0.0606952493104976	0.0709	0.3917	10342	11694	10304.81
2316015	chr6	rs7772982	29341007	T	C	0.746	0.752	1.0	-0.0168003386783461	0.0218	0.4414	11451	12803	11413.81
2328545	chr6	rs7753474	29341308	G	A	0.746	0.752	1.0	-0.0165969709073694	0.0218	0.4454	11451	12803	11413.81
2309762	chr6	rs59716966	29341319	C	T	0.828	0.824	0.997	-0.001100605444033	0.0252	0.9665	11451	12803	11413.81
2312926	chr6	rs7773534	29341364	T	C	0.746	0.752	1.0	-0.0165969709073694	0.0218	0.4458	11451	12803	11413.81
2321498	chr6	rs10456372	29341449	A	G	0.726	0.725	0.995	0.0227981362759783	0.0213	0.2845	11451	12803	11413.81
2329985	chr6	rs7774029	29341623	T	C	0.895	0.893	0.998	0.0235993322503244	0.0309	0.4456	11451	12803	11413.81
2325611	chr6	rs9380122	29342236	A	G	0.827	0.823	0.998	-0.0001000050003333	0.0251	0.9974	11451	12803	11413.81
2309335	chr6	rs34525583	29342630	C	T	0.895	0.893	0.996	0.0236969951765786	0.0309	0.4428	11451	12803	11413.81
2312117	chr6	rs3749970	29342825	G	A	0.726	0.726	0.996	0.0239996896478807	0.0213	0.2607	11451	12803	11413.81
2311837	chr6	rs10456373	29343333	T	C	0.726	0.725	0.996	0.024097313483794	0.0213	0.2595	11451	12803	11413.81
2304440	chr6	rs9257802	29343355	C	T	0.839	0.843	1.0	0.0045994064948955	0.0259	0.8595	11451	12803	11413.81
2325531	chr6	rs5003264	29343989	G	T	0.726	0.725	0.995	0.0239996896478807	0.0213	0.2606	11451	12803	11413.81
2332960	chr6	rs5003265	29344036	C	T	0.726	0.726	0.994	0.0232965165504356	0.0214	0.2757	11451	12803	11413.81
2322971	chr6	rs5003266	29344083	A	G	0.726	0.725	0.995	0.0238044133801613	0.0213	0.2637	11451	12803	11413.81
2332194	chr6	rs5003267	29344102	A	C	0.724	0.722	0.993	0.024702368640342	0.0213	0.2455	11451	12803	11413.81
2327299	chr6	rs141558973	29344170	C	T	0.969	0.972	0.951	-0.0553013157850893	0.0646	0.3914	9438	9245	9105.05
2309941	chr6	rs28359953	29344179	G	T	0.734	0.735	0.996	0.0266029817945341	0.0216	0.2172	11451	12803	11413.81
2315726	chr6	rs35878347	29344272	A	C	0.894	0.891	0.994	0.0209979909956055	0.0308	0.4956	11451	12803	11413.81
2327024	chr6	rs9257803	29344395	C	T	0.952	0.959	0.99	-0.0654028946007014	0.0462	0.1575	11451	12803	11413.81
2305135	chr6	rs28359954	29344447	G	T	0.735	0.735	0.996	0.026398473854531	0.0216	0.2205	11451	12803	11413.81
2310302	chr6	rs4576280	29344508	A	T	0.735	0.735	0.996	0.026398473854531	0.0216	0.2206	11451	12803	11413.81
2333060	chr6	rs4598109	29344704	C	T	0.735	0.735	0.996	0.026398473854531	0.0216	0.2215	11451	12803	11413.81
2324991	chr6	rs2144425	29344939	A	G	0.732	0.733	0.994	0.027196791588428	0.0215	0.2062	11451	12803	11413.81
2325967	chr6	rs2144426	29345029	A	G	0.732	0.733	0.994	0.0267977123853779	0.0215	0.2129	11451	12803	11413.81
2324966	chr6	rs238886	29345522	T	C	0.732	0.733	0.994	0.0269047980491434	0.0215	0.2123	11451	12803	11413.81
2303622	chr6	rs34075836	29345625	A	C	0.888	0.885	0.993	0.0266029817945341	0.0301	0.3768	11451	12803	11413.81
2329583	chr6	rs238885	29345631	A	C	0.735	0.735	0.995	0.0263010744193707	0.0216	0.2233	11451	12803	11413.81
2313151	chr6	rs238883	29346226	G	A	0.573	0.577	0.988	0.021898468701116	0.0195	0.2622	11451	12803	11413.81
2330325	chr6	rs9257805	29346329	A	G	0.952	0.959	0.989	-0.0660009232598249	0.0463	0.1538	11451	12803	11413.81
2328486	chr6	rs238882	29346363	G	A	0.732	0.733	0.993	0.0270021387025708	0.0215	0.2109	11451	12803	11413.81
2303349	chr6	rs117903087	29346660	A	G	0.974	0.977	0.746	-0.094101910056301	0.0739	0.2033	10461	11803	10418.83
2330654	chr6	rs238881	29346989	A	G	0.732	0.733	0.993	0.0270021387025708	0.0215	0.2096	11451	12803	11413.81
2311124	chr6	rs238880	29347044	G	A	0.735	0.736	0.995	0.0273038345273452	0.0216	0.2059	11451	12803	11413.81
2304246	chr6	rs16894798	29347122	A	C	0.967	0.963	0.918	0.0524026787930484	0.0567	0.3557	10461	11803	10418.83
2307366	chr6	rs73409596	29347591	G	A	0.966	0.968	1.01	-0.044495399886564	0.0593	0.4527	9438	9245	9105.05
2309059	chr6	rs3117441	29348074	T	G	0.732	0.732	0.992	0.0236969951765786	0.0215	0.2722	11451	12803	11413.81
2321914	chr6	rs35514930	29348404	A	C	0.896	0.894	0.982	0.0176041339483571	0.0313	0.5748	11451	12803	11413.81
2324876	chr6	rs9405008	29348935	A	G	0.813	0.811	0.999	-0.0016012813669738	0.0244	0.9483	11451	12803	11413.81
2316405	chr6	rs3094558	29348942	T	C	0.732	0.732	0.992	0.0235016597850914	0.0215	0.2758	11451	12803	11413.81
2315086	chr6	rs3117442	29349091	A	G	0.732	0.732	0.992	0.0235016597850914	0.0215	0.2753	11451	12803	11413.81
2303160	chr6	rs238878	29349232	G	A	0.736	0.737	0.993	0.0239996896478807	0.0216	0.268	11451	12803	11413.81
2332407	chr6	rs9378187	29349245	A	G	0.881	0.883	0.983	-0.0375980304153185	0.0297	0.2053	11451	12803	11413.81
2330906	chr6	rs2158280	29349327	A	G	0.732	0.732	0.991	0.0235016597850914	0.0215	0.2747	11451	12803	11413.81
2307303	chr6	rs238877	29349494	A	G	0.736	0.737	0.993	0.024097313483794	0.0216	0.266	11451	12803	11413.81
2304031	chr6	rs238875	29350221	C	G	0.736	0.737	0.992	0.0244974716003874	0.0217	0.2584	11451	12803	11413.81
2329486	chr6	rs34843450	29350266	A	G	0.894	0.892	0.982	0.0177023841130051	0.0311	0.5684	11451	12803	11413.81
2331566	chr6	rs1419640	29350854	G	T	0.528	0.529	0.99	0.0131037693769772	0.0191	0.4924	11451	12803	11413.81
2315473	chr6	rs238872	29351873	C	T	0.532	0.533	0.992	0.0129951954948113	0.0191	0.4955	11451	12803	11413.81
2314325	chr6	rs238871	29352297	C	A	0.532	0.533	0.992	0.0143958802837323	0.0191	0.4501	11451	12803	11413.81
2313611	chr6	rs34536719	29352324	T	C	0.888	0.885	0.983	0.0235016597850914	0.0303	0.4371	11451	12803	11413.81
2312927	chr6	rs3117443	29352631	G	A	0.419	0.417	0.988	0.0251998010217421	0.0194	0.194	11451	12803	11413.81
2310748	chr6	rs3117444	29352943	A	G	0.53	0.531	0.991	0.0141001243787816	0.0191	0.4607	11451	12803	11413.81
2326987	chr6	rs3094556	29353408	T	C	0.53	0.531	0.992	0.0136957831289865	0.0191	0.4715	11451	12803	11413.81
2326047	chr6	rs3094555	29353656	A	T	0.531	0.532	0.991	0.0142973047008244	0.0191	0.4529	11451	12803	11413.81
2330399	chr6	rs3094554	29354254	C	T	0.531	0.532	0.989	0.0147014028528927	0.0191	0.4402	11451	12803	11413.81
2326699	chr6	rs3129681	29354383	C	T	0.531	0.532	0.989	0.0147014028528927	0.0191	0.442	11451	12803	11413.81
2309270	chr6	rs3094553	29354582	C	G	0.531	0.532	0.988	0.0155977206230546	0.0191	0.4144	11451	12803	11413.81
2321076	chr6	rs3094552	29354621	T	C	0.531	0.532	0.988	0.0156961681063242	0.0191	0.41	11451	12803	11413.81
2311849	chr6	rs3094551	29354799	A	G	0.512	0.516	0.989	0.0098018049722602	0.0191	0.6072	11451	12803	11413.81
2318903	chr6	rs3094550	29354809	C	A	0.512	0.516	0.988	0.0099998345783334	0.0191	0.6021	11451	12803	11413.81
2307326	chr6	rs238869	29355113	C	T	0.358	0.361	0.998	-0.0177974390305806	0.0198	0.3682	11451	12803	11413.81
2303936	chr6	rs3094549	29355148	C	A	0.412	0.42	0.999	-0.0166986496230515	0.0192	0.3846	11451	12803	11413.81
2306727	chr6	rs3094548	29355202	G	C	0.342	0.344	0.984	-0.0249999098013234	0.0201	0.2133	11451	12803	11413.81
2315349	chr6	rs11966698	29355238	C	T	0.895	0.904	0.801	-0.0433042394092723	0.0292	0.138	14004	16757	14424.77
2312452	chr6	rs74294664	29355277	G	A	0.921	0.926	0.813	-0.0406032684425478	0.0329	0.2165	14004	16757	14424.77
2323790	chr6	rs1419639	29355494	A	C	0.877	0.872	0.925	0.0587970705084571	0.0297	0.04763	11451	12803	11413.81
2323017	chr6	rs1419638	29355519	C	T	0.717	0.724	1.0	-0.0177974390305806	0.0211	0.4008	11451	12803	11413.81
2308682	chr6	rs1419637	29355558	A	T	0.7	0.708	0.992	-0.0248051189189711	0.0209	0.2338	11451	12803	11413.81
2312258	chr6	rs1419636	29355702	G	A	0.444	0.448	0.97	-0.0114958245134845	0.0194	0.5526	11451	12803	11413.81
2324936	chr6	rs1419635	29355918	A	G	0.789	0.784	0.982	0.0107025231331357	0.0233	0.6455	11451	12803	11413.81
2320242	chr6	rs4711185	29356046	G	A	0.717	0.711	0.994	0.0014988761237359	0.0211	0.9449	11451	12803	11413.81
2314914	chr6	rs9380123	29356118	C	T	0.79	0.785	0.982	0.0109003744682883	0.0234	0.6404	11451	12803	11413.81
2317430	chr6	rs60670697	29356297	T	G	0.965	0.97	0.999	-0.0519988063604998	0.0571	0.3627	9914	11263	9875.35
2306564	chr6	rs379157	29356587	G	A	0.604	0.6	0.979	0.0148984646619666	0.0196	0.4455	11451	12803	11413.81
2313099	chr6	rs9257810	29356634	G	C	0.681	0.681	0.992	-0.0079011318962572	0.0204	0.6985	11451	12803	11413.81
2324314	chr6	rs181726092	29356708	G	A	0.976	0.972	0.981	0.0207041815582916	0.0717	0.7726	8913	9788	8723.59
2317408	chr6	rs9257811	29356734	T	G	0.681	0.681	0.991	-0.0071958279818024	0.0204	0.7229	11451	12803	11413.81
2327166	chr6	rs9257812	29357021	C	T	0.681	0.681	0.991	-0.0071958279818024	0.0204	0.7247	11451	12803	11413.81
2304129	chr6	rs9257813	29357362	A	C	0.681	0.681	0.991	-0.007296555232638	0.0204	0.7212	11451	12803	11413.81
2306280	chr6	rs9257814	29357389	T	C	0.681	0.681	0.991	-0.007296555232638	0.0204	0.722	11451	12803	11413.81
2311494	chr6	rs9393956	29357645	A	G	0.92	0.919	0.971	0.0066975214477213	0.0357	0.8519	11451	12803	11413.81
2332423	chr6	rs4713214	29357996	T	A	0.681	0.682	0.992	-0.0073972926304747	0.0204	0.7182	11451	12803	11413.81
2314022	chr6	rs181654887	29358046	G	T	0.976	0.972	0.98	0.021898468701116	0.0716	0.7599	8913	9788	8723.59
2314998	chr6	rs1592404	29358676	G	C	0.79	0.785	0.984	0.0097027754613851	0.0233	0.6773	11451	12803	11413.81
2333809	chr6	rs1592403	29358933	A	G	0.681	0.682	0.992	-0.0075987978753305	0.0204	0.7111	11451	12803	11413.81
2303177	chr6	rs9257816	29359112	C	A	0.681	0.682	0.992	-0.0073972926304747	0.0204	0.7172	11451	12803	11413.81
2304363	chr6	rs17183932	29359305	T	A	0.919	0.923	0.802	-0.0393023164827424	0.0326	0.2278	14004	16757	14424.77
2318311	chr6	rs9257817	29359410	C	G	0.681	0.682	0.992	-0.0074980401773571	0.0204	0.7119	11451	12803	11413.81
2308334	chr6	rs577063678	29359808	G	A	0.976	0.972	0.98	0.0227981362759783	0.0715	0.75	8913	9788	8723.59
2323579	chr6	rs9257818	29359842	C	T	0.681	0.682	0.992	-0.0074980401773571	0.0204	0.7126	11451	12803	11413.81
2328929	chr6	rs111692788	29359920	T	A	0.964	0.97	0.999	-0.0525045539821493	0.057	0.3572	9914	11263	9875.35
2307423	chr6	rs9348829	29360031	C	T	0.79	0.785	0.984	0.0096037361426946	0.0233	0.6796	11451	12803	11413.81
2326178	chr6	rs138674401	29360119	G	C	0.976	0.972	0.978	0.0242046886968174	0.0715	0.7352	8913	9788	8723.59
2316791	chr6	rs9257819	29360183	A	C	0.681	0.682	0.993	-0.0074980401773571	0.0204	0.7128	11451	12803	11413.81
2306521	chr6	rs9257820	29360269	G	T	0.681	0.682	0.992	-0.0075987978753305	0.0204	0.7086	11451	12803	11413.81
2329873	chr6	rs1362065	29360677	T	C	0.681	0.682	0.993	-0.0074980401773571	0.0204	0.7119	11451	12803	11413.81
2317732	chr6	rs1362064	29360776	A	C	0.681	0.682	0.992	-0.0067024110596754	0.0204	0.7421	11451	12803	11413.81
2324193	chr6	rs2022078	29361116	C	T	0.681	0.682	0.993	-0.007296555232638	0.0204	0.7189	11451	12803	11413.81
2315431	chr6	rs2022077	29361124	A	T	0.681	0.682	0.993	-0.0073972926304747	0.0204	0.7181	11451	12803	11413.81
2307988	chr6	rs185097743	29361154	G	C	0.976	0.972	0.978	0.0254045542217263	0.0714	0.722	8913	9788	8723.59
2315201	chr6	rs9257821	29361273	T	C	0.681	0.682	0.993	-0.0074980401773571	0.0204	0.7147	11451	12803	11413.81
2333331	chr6	rs9257822	29361370	G	A	0.681	0.682	0.993	-0.0073972926304747	0.0204	0.7176	11451	12803	11413.81
2317294	chr6	rs188315523	29361675	A	G	0.983	0.98	0.991	0.0542040540135122	0.0896	0.545	7923	8788	7728.61
2306569	chr6	rs16894836	29361707	T	G	0.838	0.834	0.939	0.0288983900426488	0.0268	0.2797	11451	12803	11413.81
2305998	chr6	rs9257823	29361735	C	T	0.681	0.682	0.993	-0.0073972926304747	0.0204	0.7173	11451	12803	11413.81
2317223	chr6	rs7753592	29362068	A	T	0.964	0.97	0.999	-0.0521041493573948	0.0569	0.3604	9914	11263	9875.35
2315070	chr6	rs1362063	29362293	G	A	0.681	0.682	0.992	-0.0084959889212643	0.0204	0.6784	11451	12803	11413.81
2319848	chr6	rs73403336	29362482	A	G	0.964	0.97	0.999	-0.0519988063604998	0.0569	0.3613	9914	11263	9875.35
2306933	chr6	rs9257824	29362507	T	G	0.681	0.682	0.992	-0.0067024110596754	0.0204	0.743	11451	12803	11413.81
2318369	chr6	rs9257825	29362696	A	G	0.681	0.682	0.993	-0.0074980401773571	0.0204	0.7125	11451	12803	11413.81
2322037	chr6	rs79471715	29362701	G	C	0.964	0.97	0.999	-0.0519040071504222	0.0569	0.3624	9914	11263	9875.35
2317216	chr6	rs9257826	29362756	C	T	0.892	0.897	0.996	-0.0358966439977618	0.0308	0.2445	11451	12803	11413.81
2324870	chr6	rs9257827	29362903	C	T	0.681	0.682	0.993	-0.0074980401773571	0.0204	0.7148	11451	12803	11413.81
2332553	chr6	rs73403337	29363009	T	A	0.964	0.97	0.999	-0.0517986852338873	0.0569	0.3633	9914	11263	9875.35
2317371	chr6	rs73403338	29363298	G	C	0.964	0.97	1.0	-0.0515986041477272	0.0569	0.3647	9914	11263	9875.35
2331702	chr6	rs9257828	29363697	C	T	0.65	0.655	0.995	-0.0139975096438537	0.02	0.4844	11451	12803	11413.81
2324627	chr6	rs9257829	29363808	G	A	0.681	0.682	0.993	-0.0074980401773571	0.0204	0.7142	11451	12803	11413.81
2325442	chr6	rs4713215	29364121	C	T	0.681	0.682	0.992	-0.0075987978753305	0.0204	0.7101	11451	12803	11413.81
2309869	chr6	rs3128852	29364135	T	C	0.249	0.254	0.988	-0.0232993336544035	0.0221	0.2924	11451	12803	11413.81
2314620	chr6	rs4713216	29364147	A	G	0.681	0.682	0.992	-0.0074980401773571	0.0204	0.7132	11451	12803	11413.81
2307466	chr6	rs73747306	29364274	G	A	0.974	0.971	0.944	0.0394995204367644	0.0644	0.5399	10217	11771	10296.95
2321110	chr6	rs11969272	29364301	G	A	0.964	0.97	1.0	-0.0513985630860003	0.0569	0.3668	9914	11263	9875.35
2332023	chr6	rs4713217	29364325	A	G	0.681	0.682	0.993	-0.0074980401773571	0.0204	0.7142	11451	12803	11413.81
2325547	chr6	rs117171552	29364508	T	C	0.982	0.981	0.927	0.0517002115855168	0.0784	0.5099	9985	9785	9648.53
2326254	chr6	rs9257834	29364615	G	T	0.681	0.682	0.993	-0.0074980401773571	0.0204	0.7127	11451	12803	11413.81
2309421	chr6	rs4987411	29364643	T	C	0.681	0.682	0.993	-0.0074980401773571	0.0204	0.7127	11451	12803	11413.81
2329900	chr6	rs2073154	29364815	C	G	0.681	0.682	0.993	-0.0074980401773571	0.0204	0.7139	11451	12803	11413.81
2308871	chr6	rs2073153	29364835	T	G	0.681	0.682	0.993	-0.0074980401773571	0.0204	0.7122	11451	12803	11413.81
2331882	chr6	rs2073152	29364838	C	G	0.79	0.785	0.984	0.009504687014246	0.0233	0.6839	11451	12803	11413.81
2325841	chr6	rs2073151	29364951	G	A	0.681	0.682	0.993	-0.0074980401773571	0.0204	0.7121	11451	12803	11413.81
2315183	chr6	rs2073150	29365241	T	C	0.681	0.682	0.992	-0.0075987978753305	0.0204	0.7114	11451	12803	11413.81
2321344	chr6	rs36211075	29365325	A	G	0.964	0.97	1.0	-0.050903896528528	0.0569	0.3713	9914	11263	9875.35
2317137	chr6	rs2073149	29365423	A	T	0.627	0.628	0.993	-0.0084959889212643	0.0197	0.6667	11451	12803	11413.81
2304622	chr6	rs73403344	29365458	G	A	0.964	0.97	1.0	-0.050798679887367	0.0569	0.3723	9914	11263	9875.35
2324077	chr6	rs7770882	29365645	G	A	0.627	0.628	0.993	-0.008395140788382	0.0197	0.6688	11451	12803	11413.81
2317939	chr6	rs4713218	29365974	G	A	0.681	0.682	0.993	-0.0075987978753305	0.0204	0.7115	11451	12803	11413.81
2327161	chr6	rs3128855	29366033	G	A	0.266	0.268	0.991	-0.0147989665120717	0.0216	0.4934	11451	12803	11413.81
2323875	chr6	rs4713219	29366042	T	G	0.681	0.682	0.992	-0.0075987978753305	0.0204	0.711	11451	12803	11413.81
2309756	chr6	rs7775217	29366106	C	A	0.919	0.923	0.802	-0.0385953087593848	0.0326	0.2356	14004	16757	14424.77
2330394	chr6	rs2158279	29366265	G	T	0.681	0.682	0.993	-0.0074980401773571	0.0204	0.7119	11451	12803	11413.81
2320819	chr6	rs1024470	29366377	C	T	0.681	0.682	0.993	-0.0074980401773571	0.0204	0.7117	11451	12803	11413.81
2319160	chr6	rs74388068	29366483	T	C	0.92	0.925	0.814	-0.0356997191343252	0.0326	0.2732	14004	16757	14424.77
2304635	chr6	rs9257835	29367197	T	G	0.914	0.917	0.996	-0.050104527566688	0.0341	0.1417	11451	12803	11413.81
2310552	chr6	rs73403345	29367383	C	T	0.964	0.97	1.0	-0.050398957583852	0.0569	0.3756	9914	11263	9875.35
2332926	chr6	rs1028411	29367399	T	G	0.681	0.682	0.992	-0.0074980401773571	0.0204	0.7117	11451	12803	11413.81
2317989	chr6	rs4713220	29367498	A	T	0.681	0.682	0.992	-0.0074980401773571	0.0204	0.7118	11451	12803	11413.81
2328507	chr6	rs4711186	29367532	T	G	0.681	0.682	0.992	-0.0074980401773571	0.0204	0.714	11451	12803	11413.81
2304782	chr6	rs4711187	29367590	C	T	0.681	0.682	0.992	-0.0080019302190585	0.0204	0.6968	11451	12803	11413.81
2308870	chr6	rs4713221	29367742	A	T	0.681	0.682	0.992	-0.0074980401773571	0.0204	0.7118	11451	12803	11413.81
2318998	chr6	rs9257836	29367880	G	C	0.681	0.682	0.992	-0.0075987978753305	0.0204	0.7114	11451	12803	11413.81
2320861	chr6	rs9257837	29368021	C	T	0.914	0.917	0.996	-0.050398957583852	0.0341	0.139	11451	12803	11413.81
2305050	chr6	rs193012800	29368064	A	G	0.976	0.972	0.981	0.0298985503458634	0.071	0.6736	8913	9788	8723.59
2313071	chr6	rs9257838	29368134	G	A	0.681	0.682	0.992	-0.0074980401773571	0.0204	0.7116	11451	12803	11413.81
2325483	chr6	rs1819784	29368283	T	C	0.681	0.682	0.992	-0.0074980401773571	0.0204	0.7117	11451	12803	11413.81
2306550	chr6	rs9257842	29368570	A	G	0.681	0.682	0.992	-0.0075987978753305	0.0204	0.7114	11451	12803	11413.81
2328345	chr6	rs9257843	29368665	T	C	0.627	0.628	0.994	-0.0082035573506883	0.0197	0.6771	11451	12803	11413.81
2332839	chr6	rs9405124	29368813	A	G	0.79	0.785	0.984	0.0097027754613851	0.0233	0.6778	11451	12803	11413.81
2323480	chr6	rs28561535	29368948	C	T	0.926	0.925	0.966	0.0082954970241069	0.0371	0.8238	11451	12803	11413.81
2317229	chr6	rs9257845	29369015	T	C	0.627	0.628	0.993	-0.0081027387031859	0.0197	0.6809	11451	12803	11413.81
2311840	chr6	rs9257846	29369033	G	A	0.681	0.682	0.992	-0.0075987978753305	0.0204	0.7112	11451	12803	11413.81
2318439	chr6	rs9257847	29369108	C	T	0.681	0.682	0.992	-0.0075987978753305	0.0204	0.7113	11451	12803	11413.81
2330048	chr6	rs2894098	29369201	T	A	0.681	0.682	0.992	-0.0075987978753305	0.0204	0.7109	11451	12803	11413.81
2320240	chr6	rs2394603	29369206	C	T	0.681	0.682	0.992	-0.0076995657264405	0.0204	0.7055	11451	12803	11413.81
2314719	chr6	rs2394604	29369268	C	A	0.892	0.897	0.996	-0.0360003042410416	0.0308	0.2434	11451	12803	11413.81
2307780	chr6	rs2394605	29369320	G	C	0.681	0.682	0.992	-0.0075987978753305	0.0204	0.7107	11451	12803	11413.81
2314921	chr6	rs143378654	29369349	T	A	0.976	0.972	0.982	0.0304031059110447	0.0709	0.6679	8913	9788	8723.59
2314341	chr6	rs2394606	29369352	C	G	0.681	0.682	0.992	-0.0075987978753305	0.0204	0.71	11451	12803	11413.81
2309799	chr6	rs2394607	29369519	T	C	0.65	0.655	0.995	-0.0137034650584925	0.02	0.4927	11451	12803	11413.81
2332436	chr6	rs73403348	29369639	T	G	0.964	0.97	1.0	-0.0490011864330638	0.0568	0.3886	9914	11263	9875.35
2329293	chr6	rs1419634	29369672	G	T	0.681	0.682	0.992	-0.0075987978753305	0.0204	0.7095	11451	12803	11413.81
2328631	chr6	rs183668181	29369864	A	T	0.976	0.972	0.982	0.0307037775750057	0.0709	0.6655	8913	9788	8723.59
2330669	chr6	rs9257848	29369948	T	G	0.681	0.682	0.992	-0.0076995657264405	0.0204	0.7075	11451	12803	11413.81
2326981	chr6	rs9257849	29370130	G	A	0.681	0.682	0.992	-0.0076995657264405	0.0204	0.7063	11451	12803	11413.81
2332586	chr6	rs142103098	29370208	G	T	0.976	0.972	0.982	0.0311013012983478	0.0709	0.6607	8913	9788	8723.59
2319415	chr6	rs2894099	29370857	A	T	0.681	0.682	0.992	-0.0078003437327339	0.0204	0.7023	11451	12803	11413.81
2326504	chr6	rs2894100	29370993	G	A	0.681	0.682	0.992	-0.0078003437327339	0.0204	0.702	11451	12803	11413.81
2330633	chr6	rs36004744	29371003	G	A	0.92	0.919	0.974	0.003902375817241	0.0357	0.9137	11451	12803	11413.81
2315891	chr6	rs1362061	29371165	G	C	0.79	0.785	0.984	0.0093957216403621	0.0233	0.6863	11451	12803	11413.81
2330819	chr6	rs77659050	29371172	G	C	0.964	0.97	1.0	-0.048896169787829	0.0568	0.3895	9914	11263	9875.35
2305797	chr6	rs1362060	29371415	G	A	0.681	0.682	0.992	-0.0080019302190585	0.0204	0.6949	11451	12803	11413.81
2319828	chr6	rs9257852	29371749	G	A	0.681	0.682	0.992	-0.0082035573506883	0.0204	0.6863	11451	12803	11413.81
2326596	chr6	rs10946988	29371884	T	A	0.79	0.785	0.984	0.0090984829852593	0.0233	0.6953	11451	12803	11413.81
2319269	chr6	rs17183953	29372030	G	C	0.976	0.972	0.982	0.0312951579807101	0.0706	0.6579	8913	9788	8723.59
2317163	chr6	rs994321	29372356	G	A	0.813	0.813	0.972	0.01600129372694	0.025	0.5211	11451	12803	11413.81
2314013	chr6	rs2394608	29372429	T	C	0.787	0.782	0.982	0.0078987227933553	0.0232	0.7342	11451	12803	11413.81
2326186	chr6	rs1419633	29373213	C	T	0.627	0.628	0.993	-0.010302892995897	0.0197	0.601	11451	12803	11413.81
2331833	chr6	rs1419632	29373249	A	C	0.626	0.628	0.993	-0.0104039337153929	0.0197	0.5998	11451	12803	11413.81
2331169	chr6	rs62408569	29373829	C	T	0.763	0.759	0.967	0.0250047589895661	0.0227	0.2695	11451	12803	11413.81
2325563	chr6	rs73403350	29373858	G	T	0.964	0.97	1.0	-0.050504132173768	0.0569	0.3748	9914	11263	9875.35
2305335	chr6	rs118117318	29374036	C	A	0.954	0.952	0.986	0.0352030377085245	0.0459	0.4431	11451	12803	11413.81
2313413	chr6	rs74294672	29374043	T	A	0.92	0.925	0.813	-0.0361039752308815	0.0326	0.2672	14004	16757	14424.77
2312070	chr6	rs149984687	29374552	G	A	0.972	0.967	0.988	0.0238044133801613	0.0658	0.7174	8913	9788	8723.59
2310651	chr6	rs2189370	29374970	G	A	0.954	0.951	0.973	0.0176041339483571	0.0471	0.7091	10461	11803	10418.83
2326498	chr6	rs146185411	29375528	C	G	0.972	0.967	0.988	0.0242046886968174	0.0658	0.713	8913	9788	8723.59
2319484	chr6	rs116291089	29377003	G	A	0.954	0.952	0.991	0.0360040066341877	0.0459	0.4331	11451	12803	11413.81
2309077	chr6	rs73747309	29377060	G	A	0.918	0.923	0.803	-0.0382004338153035	0.0325	0.2397	14004	16757	14424.77
2313153	chr6	rs1592407	29377066	G	C	0.626	0.628	0.993	-0.0106970095483354	0.0197	0.5863	11451	12803	11413.81
2329795	chr6	rs3128848	29377296	A	T	0.333	0.338	0.994	-0.0193969096107316	0.0201	0.3357	11451	12803	11413.81
2324413	chr6	rs2097771	29378439	A	G	0.626	0.629	0.993	-0.0122041688389067	0.0197	0.5378	11451	12803	11413.81
2310626	chr6	rs12202249	29378575	G	T	0.79	0.785	0.984	0.0086028888072678	0.0233	0.7136	11451	12803	11413.81
2305862	chr6	rs114144042	29378817	G	A	0.972	0.967	0.991	0.0259990758686168	0.0655	0.6917	8913	9788	8723.59
2328424	chr6	rs9393957	29378975	C	T	0.79	0.785	0.984	0.0087020272939009	0.0233	0.7101	11451	12803	11413.81
2313331	chr6	rs3117190	29379304	C	G	0.334	0.338	0.996	-0.0188974371044634	0.0201	0.3477	11451	12803	11413.81
2320385	chr6	rs12204113	29379648	C	T	0.713	0.71	0.988	0.0090984829852593	0.0211	0.6653	11451	12803	11413.81
2313217	chr6	rs117680413	29379734	C	T	0.964	0.963	0.889	0.0381047060335456	0.0541	0.4815	11451	12803	11413.81
2315358	chr6	rs12192194	29379891	A	G	0.713	0.71	0.988	0.0090984829852593	0.0211	0.6649	11451	12803	11413.81
2304169	chr6	rs184809925	29381272	T	C	0.975	0.971	0.989	0.0390957053401303	0.0701	0.5774	8913	9788	8723.59
2333318	chr6	rs144611146	29381813	T	C	0.972	0.967	0.994	0.0273038345273452	0.0654	0.6765	8913	9788	8723.59
2329774	chr6	rs1544403	29381906	A	G	0.921	0.92	0.985	0.0055048206344449	0.0355	0.8764	11451	12803	11413.81
2331608	chr6	rs9380124	29382135	T	A	0.713	0.711	0.988	0.0077002766261879	0.0211	0.7154	11451	12803	11413.81
2312116	chr6	rs720497	29382433	G	C	0.815	0.815	0.983	0.0204004877576787	0.0249	0.413	11451	12803	11413.81
2324275	chr6	rs181115423	29382577	G	T	0.983	0.98	0.998	0.0487996879336047	0.0891	0.5834	7923	8788	7728.61
2322279	chr6	rs114101505	29382780	C	A	0.954	0.952	0.995	0.0374980764200844	0.0457	0.4114	11451	12803	11413.81
2332020	chr6	rs142954992	29382980	T	A	0.972	0.967	0.995	0.0274011363479391	0.0653	0.6742	8913	9788	8723.59
2307669	chr6	rs1362073	29383320	C	T	0.713	0.71	0.989	0.0089002747867194	0.0211	0.6718	11451	12803	11413.81
2329469	chr6	rs16894861	29383394	C	T	0.97	0.973	0.956	0.0105046326450854	0.069	0.8794	8124	9238	7976.46
2305300	chr6	rs10807055	29384131	T	C	0.713	0.71	0.989	0.0089002747867194	0.0211	0.674	11451	12803	11413.81
2308908	chr6	rs142120859	29384589	A	C	0.949	0.949	0.781	-0.0008003201707691	0.0484	0.9866	11451	12803	11413.81
2308702	chr6	rs145973094	29384607	G	A	0.949	0.949	0.781	-0.0007002451143934	0.0484	0.9885	11451	12803	11413.81
2331989	chr6	rs192886847	29384674	C	T	0.975	0.971	0.991	0.0414010268486756	0.0699	0.5539	8913	9788	8723.59
2317250	chr6	rs3131024	29385237	T	C	0.252	0.257	1.01	-0.0198966317144566	0.0218	0.3615	11451	12803	11413.81
2311343	chr6	rs76142796	29385388	T	C	0.964	0.97	1.0	-0.050398957583852	0.0569	0.3751	9914	11263	9875.35
2332288	chr6	rs118172403	29385547	T	C	0.974	0.975	0.846	0.053000336561653	0.0649	0.4138	11451	12803	11413.81
2309639	chr6	rs150946557	29385568	G	A	0.975	0.971	0.992	0.0421970486997883	0.0698	0.5456	8913	9788	8723.59
2317237	chr6	rs1011985	29385772	G	C	0.332	0.338	0.998	-0.0194988734340555	0.0201	0.3317	11451	12803	11413.81
2319578	chr6	rs9393958	29386387	A	G	0.79	0.785	0.986	0.0066975214477213	0.0233	0.7726	11451	12803	11413.81
2321797	chr6	rs12207410	29386606	G	C	0.79	0.785	0.986	0.0066975214477213	0.0233	0.7735	11451	12803	11413.81
2327684	chr6	rs12193979	29386802	A	C	0.79	0.785	0.986	0.0065981840282271	0.0233	0.7759	11451	12803	11413.81
2312669	chr6	rs114029174	29387167	A	C	0.971	0.967	0.998	0.029296631955588	0.065	0.652	8913	9788	8723.59
2326548	chr6	rs73403363	29387365	G	A	0.964	0.97	1.0	-0.050398957583852	0.0569	0.3753	9914	11263	9875.35
2327906	chr6	rs74544099	29387603	A	G	0.964	0.97	1.0	-0.050398957583852	0.0569	0.3753	9914	11263	9875.35
2321117	chr6	rs60213092	29387609	G	A	0.919	0.923	0.804	-0.0383043331577141	0.0325	0.2385	14004	16757	14424.77
2319764	chr6	rs3094562	29388306	G	A	0.42	0.421	0.994	0.0005998200719675	0.0193	0.9738	11451	12803	11413.81
2329411	chr6	rs149868807	29388507	C	T	0.971	0.967	0.999	0.0301023438164435	0.065	0.6435	8913	9788	8723.59
2309057	chr6	rs147568075	29388609	A	G	0.954	0.952	0.999	0.0394033887747662	0.0455	0.3869	11451	12803	11413.81
2303608	chr6	rs9393959	29388652	G	A	0.79	0.785	0.986	0.0063994795805678	0.0233	0.784	11451	12803	11413.81
2309910	chr6	rs185127371	29388951	A	G	0.975	0.971	0.994	0.0444952398865513	0.0696	0.5225	8913	9788	8723.59
2326449	chr6	rs11758991	29389130	C	T	0.713	0.711	0.99	0.0064988367398296	0.0211	0.7564	11451	12803	11413.81
2317357	chr6	rs10946989	29389311	T	C	0.713	0.711	0.99	0.0064988367398296	0.0211	0.7584	11451	12803	11413.81
2325436	chr6	rs11759079	29389400	G	C	0.975	0.971	0.995	0.0446960805488528	0.0696	0.5204	8913	9788	8723.59
2319302	chr6	rs151001546	29389528	C	T	0.971	0.969	0.896	0.0803995670685707	0.0586	0.1697	11451	12803	11413.81
2314473	chr6	rs115489632	29389615	C	A	0.971	0.967	0.999	0.0308977113278438	0.065	0.634	8913	9788	8723.59
2327606	chr6	rs112094193	29389689	A	G	0.964	0.97	1.0	-0.050798679887367	0.0569	0.3721	9914	11263	9875.35
2332328	chr6	rs10807056	29390359	A	G	0.79	0.786	0.986	0.0059025456526138	0.0233	0.799	11451	12803	11413.81
2327429	chr6	rs144345728	29390444	A	G	0.975	0.975	0.935	0.108603252299672	0.0692	0.1163	9014	10264	8928.17
2316588	chr6	rs9368600	29390743	C	G	0.758	0.759	0.99	-0.0029042131473898	0.0222	0.8963	11451	12803	11413.81
2306287	chr6	rs115288926	29390833	G	T	0.955	0.953	1.0	0.0366019024445485	0.046	0.4259	11451	12803	11413.81
2309948	chr6	rs140284421	29391066	A	G	0.954	0.952	0.999	0.0390957053401303	0.0455	0.3898	11451	12803	11413.81
2305599	chr6	rs144991089	29391828	G	A	0.975	0.971	0.995	0.0444952398865513	0.0695	0.5216	8913	9788	8723.59
2333515	chr6	rs1419643	29391936	T	G	0.817	0.816	0.982	0.0223972974420383	0.025	0.3692	11451	12803	11413.81
2308938	chr6	rs1419642	29392235	G	A	0.816	0.815	0.985	0.0213993910058902	0.0249	0.3896	11451	12803	11413.81
2306638	chr6	rs7754054	29392503	C	G	0.712	0.71	0.99	0.0076010387728197	0.0211	0.7172	11451	12803	11413.81
2306863	chr6	rs116280093	29392519	A	C	0.954	0.952	0.999	0.0400953305639422	0.0455	0.3782	11451	12803	11413.81
2304255	chr6	rs149414292	29393554	A	G	0.971	0.967	1.0	0.0320024161254944	0.0649	0.6219	8913	9788	8723.59
2308788	chr6	rs140192033	29393981	C	T	0.949	0.946	0.944	0.0081963182244858	0.0457	0.8574	10461	11803	10418.83
2314241	chr6	rs73403367	29393986	T	C	0.964	0.97	1.0	-0.050903896528528	0.0569	0.3705	9914	11263	9875.35
2314288	chr6	rs75546667	29394267	C	T	0.92	0.925	0.814	-0.0361039752308815	0.0325	0.2657	14004	16757	14424.77
2326355	chr6	rs2074470	29394427	G	A	0.421	0.422	0.993	0.0009995003330834	0.0193	0.959	11451	12803	11413.81
2314791	chr6	rs73403369	29394462	T	G	0.964	0.97	1.0	-0.0509986009718156	0.0569	0.3699	9914	11263	9875.35
2332529	chr6	rs9257857	29394926	C	T	0.913	0.917	0.992	-0.0542978034078492	0.034	0.1103	11451	12803	11413.81
2307040	chr6	rs61978565	29395180	A	G	0.964	0.97	1.0	-0.0511038386512114	0.0569	0.3691	9914	11263	9875.35
2318401	chr6	rs16894900	29395499	C	G	0.954	0.952	1.0	0.0406043708419401	0.0455	0.3718	11451	12803	11413.81
2307633	chr6	rs181615749	29395567	C	T	0.973	0.968	0.982	0.0497991787524836	0.0667	0.4552	8913	9788	8723.59
2333919	chr6	rs116937167	29395622	C	T	0.986	0.987	0.725	-0.0364980230402006	0.1128	0.7464	8624	8278	8220.84
2324897	chr6	rs7770592	29395747	C	A	0.713	0.711	0.991	0.0077995046323818	0.0211	0.7121	11451	12803	11413.81
2318560	chr6	rs116848652	29395950	C	T	0.984	0.982	0.677	0.112095782737737	0.0931	0.2286	9774	11311	9845.46
2321406	chr6	rs9393960	29396102	G	C	0.79	0.786	0.988	0.0058031292269501	0.0233	0.8047	11451	12803	11413.81
2319316	chr6	rs187962848	29396213	A	G	0.975	0.971	0.997	0.0473987203698754	0.0694	0.4945	8913	9788	8723.59
2310122	chr6	rs7757269	29396217	T	C	0.964	0.97	1.0	-0.0492007484476219	0.0569	0.3865	9914	11263	9875.35
2325554	chr6	rs10946990	29396646	T	C	0.79	0.786	0.988	0.005703702916678	0.0233	0.8056	11451	12803	11413.81
2310313	chr6	rs16894903	29396678	G	C	0.762	0.758	0.976	0.0244974716003874	0.0225	0.2769	11451	12803	11413.81
2304976	chr6	rs112186402	29396681	C	T	0.964	0.97	1.0	-0.050903896528528	0.0569	0.3711	9914	11263	9875.35
2306900	chr6	rs113431375	29396725	A	G	0.923	0.925	0.998	0.0056042667198317	0.0359	0.8753	11451	12803	11413.81
2314438	chr6	rs73403375	29396777	C	T	0.964	0.97	1.0	-0.050903896528528	0.0569	0.3711	9914	11263	9875.35
2333034	chr6	rs3128851	29396874	T	C	0.421	0.422	0.992	0.0003999200213268	0.0193	0.9855	11451	12803	11413.81
2323810	chr6	rs7349908	29397521	T	A	0.79	0.786	0.988	0.0058031292269501	0.0233	0.8022	11451	12803	11413.81
2303487	chr6	rs149147283	29397556	G	A	0.971	0.967	1.0	0.0332993704009261	0.0648	0.6074	8913	9788	8723.59
2329254	chr6	rs9295805	29397779	C	T	0.79	0.786	0.988	0.0059025456526138	0.0233	0.7997	11451	12803	11413.81
2309582	chr6	rs2394609	29398000	G	T	0.713	0.711	0.992	0.0078987227933553	0.0211	0.7069	11451	12803	11413.81
2329369	chr6	rs3131025	29398815	A	G	0.421	0.422	0.991	0.0005998200719675	0.0193	0.9771	11451	12803	11413.81
2319457	chr6	rs7349863	29398859	C	T	0.79	0.786	0.987	0.0071047017299317	0.0233	0.7602	11451	12803	11413.81
2308107	chr6	rs3117191	29398938	T	C	0.367	0.368	0.993	-0.0120017335415971	0.0198	0.5435	11451	12803	11413.81
2312948	chr6	rs7349876	29398941	G	A	0.79	0.786	0.985	0.0066975214477213	0.0234	0.7752	11451	12803	11413.81
2311887	chr6	rs138523785	29399242	G	C	0.971	0.967	1.0	0.0344980404075674	0.0648	0.5939	8913	9788	8723.59
2309604	chr6	rs116963310	29399449	G	T	0.982	0.982	0.802	0.0402010017441475	0.0795	0.6132	11451	12803	11413.81
2326458	chr6	rs17177605	29400083	A	G	0.954	0.952	1.0	0.0332026408277183	0.0455	0.466	11451	12803	11413.81
2330202	chr6	rs186704128	29400095	C	T	0.983	0.98	0.998	0.0579009158948382	0.0883	0.5126	7923	8788	7728.61
2317812	chr6	rs9257858	29400236	G	C	0.813	0.821	0.938	-0.0255024404124231	0.0252	0.3125	11451	12803	11413.81
2304512	chr6	rs17177618	29400280	C	T	0.958	0.957	0.997	0.0463968262292078	0.0477	0.3302	11451	12803	11413.81
2314596	chr6	rs73403382	29400669	C	T	0.96	0.958	1.0	0.0392976332717761	0.0486	0.4185	11451	12803	11413.81
2324812	chr6	rs73403384	29400756	A	T	0.96	0.958	1.0	0.0394033887747662	0.0486	0.4178	11451	12803	11413.81
2305215	chr6	rs73403385	29400764	A	G	0.96	0.958	1.0	0.0394033887747662	0.0486	0.4181	11451	12803	11413.81
2312109	chr6	rs3117192	29401416	T	C	0.213	0.216	0.992	-0.0130953713122409	0.0232	0.5724	11451	12803	11413.81
2312264	chr6	rs149771996	29401751	G	C	0.979	0.974	1.01	0.0752002325629352	0.075	0.3163	8913	9788	8723.59
2315880	chr6	rs2107187	29401841	A	G	0.92	0.925	0.813	-0.0374007702544828	0.0325	0.2489	14004	16757	14424.77
2316853	chr6	rs114095477	29402137	C	T	0.979	0.974	1.01	0.0754970069979959	0.075	0.314	8913	9788	8723.59
2327448	chr6	rs16894908	29402435	C	T	0.952	0.951	1.0	0.024097313483794	0.0447	0.5895	11451	12803	11413.81
2325926	chr6	rs184502153	29402587	G	C	0.983	0.979	0.996	0.0988040690585806	0.0828	0.2324	8913	9788	8723.59
2305796	chr6	rs61643900	29402616	A	C	0.952	0.951	1.0	0.0207041815582916	0.0447	0.6429	11451	12803	11413.81
2331871	chr6	rs16894909	29402687	C	T	0.952	0.951	1.0	0.0242046886968174	0.0447	0.5887	11451	12803	11413.81
2327476	chr6	rs147070174	29403124	C	G	0.979	0.974	1.01	0.0754970069979959	0.075	0.3142	8913	9788	8723.59
2315896	chr6	rs142582817	29403699	A	C	0.979	0.974	1.01	0.0754042744478771	0.075	0.3147	8913	9788	8723.59
2328651	chr6	rs114365305	29403982	C	T	0.979	0.974	1.01	0.0754042744478771	0.075	0.3148	8913	9788	8723.59
2311470	chr6	rs3094561	29404157	T	G	0.42	0.427	0.986	-0.0166986496230515	0.0193	0.3894	11451	12803	11413.81
2307591	chr6	rs60529529	29404550	C	G	0.96	0.958	1.0	0.0392976332717761	0.0486	0.418	11451	12803	11413.81
2307489	chr6	rs115991090	29404718	G	A	0.979	0.974	1.01	0.0752002325629352	0.075	0.3159	8913	9788	8723.59
2313908	chr6	rs77203383	29405298	C	T	0.967	0.971	0.938	0.001598721363697	0.0664	0.981	8124	9238	7976.46
2317543	chr6	rs75354465	29405406	G	T	0.952	0.951	1.0	0.0243022925229648	0.0446	0.5856	11451	12803	11413.81
2330317	chr6	rs146223789	29405615	A	T	0.983	0.982	0.616	0.0347008987793103	0.095	0.7147	10461	11803	10418.83
2320386	chr6	rs190932687	29405708	T	C	0.979	0.974	1.01	0.0750981960059311	0.075	0.3163	8913	9788	8723.59
2310257	chr6	rs73398946	29406029	T	C	0.96	0.958	1.0	0.0392976332717761	0.0486	0.4189	11451	12803	11413.81
2325291	chr6	rs41271549	29407893	A	G	0.979	0.974	1.01	0.074197968103965	0.0746	0.3201	8913	9788	8723.59
2310299	chr6	rs2074469	29407970	T	C	0.78	0.78	0.979	-0.0065010863423599	0.0231	0.7792	11451	12803	11413.81
2331286	chr6	rs2074468	29408270	C	T	0.952	0.951	1.0	0.0244974716003874	0.0446	0.5822	11451	12803	11413.81
2326785	chr6	rs2074466	29408313	C	A	0.785	0.784	0.978	-0.0052035148315978	0.0233	0.8235	11451	12803	11413.81
2314069	chr6	rs10946991	29408554	A	C	0.952	0.951	1.0	0.024702368640342	0.0446	0.5803	11451	12803	11413.81
2325240	chr6	rs149013102	29408717	C	A	0.979	0.974	1.01	0.0749033700266622	0.075	0.3176	8913	9788	8723.59
2333223	chr6	rs61735219	29408720	A	G	0.979	0.974	1.01	0.0749033700266622	0.075	0.3176	8913	9788	8723.59
2323806	chr6	rs11961255	29409381	A	C	0.952	0.951	1.0	0.024702368640342	0.0446	0.5798	11451	12803	11413.81
2329941	chr6	rs138519511	29409496	G	A	0.979	0.974	1.01	0.0749033700266622	0.075	0.3175	8913	9788	8723.59
2312860	chr6	rs115014580	29409666	T	C	0.979	0.974	1.01	0.0749033700266622	0.075	0.3175	8913	9788	8723.59
2325162	chr6	rs116730506	29409912	G	A	0.979	0.974	1.01	0.0749033700266622	0.075	0.3175	8913	9788	8723.59
2320559	chr6	rs7765791	29410093	T	C	0.96	0.958	1.0	0.0392014821991368	0.0486	0.4193	11451	12803	11413.81
2320439	chr6	rs185651100	29410461	C	G	0.979	0.974	1.0	0.0736964589223369	0.0749	0.3252	8913	9788	8723.59
2330759	chr6	rs181750330	29410695	C	T	0.983	0.979	0.997	0.0972991096622764	0.0826	0.2387	8913	9788	8723.59
2307061	chr6	rs10946992	29410701	T	C	0.952	0.951	1.0	0.0246048038572487	0.0446	0.5806	11451	12803	11413.81
2319426	chr6	rs116561506	29410842	T	C	0.979	0.974	1.01	0.0748013031727843	0.075	0.3184	8913	9788	8723.59
2309803	chr6	rs2523422	29411104	G	A	0.825	0.825	0.977	0.0139029051689914	0.0255	0.5857	11451	12803	11413.81
2320064	chr6	rs3117193	29411323	T	C	0.339	0.344	0.998	-0.0142003494011414	0.0201	0.4811	11451	12803	11413.81
2319389	chr6	rs150565979	29411582	C	T	0.985	0.984	0.583	0.081497034243183	0.102	0.4241	10461	11803	10418.83
2320797	chr6	rs58111527	29411583	G	A	0.96	0.958	1.0	0.0389995348490096	0.0486	0.4221	11451	12803	11413.81
2325242	chr6	rs6937718	29411749	T	A	0.972	0.969	0.956	0.0173977771764203	0.0636	0.7846	10147	10820	9840.44
2319636	chr6	rs75561942	29411823	A	C	0.92	0.925	0.813	-0.0380965452668448	0.0325	0.241	14004	16757	14424.77
2316462	chr6	rs7766002	29412120	C	T	0.964	0.97	0.999	-0.0525045539821493	0.0569	0.3559	9914	11263	9875.35
2315376	chr6	rs16894916	29412162	C	T	0.952	0.951	1.0	0.0244974716003874	0.0446	0.5837	11451	12803	11413.81
2310144	chr6	rs16894919	29412222	G	T	0.859	0.859	1.01	-0.0178992398878318	0.0273	0.5124	11451	12803	11413.81
2317500	chr6	rs9368601	29412423	C	T	0.935	0.932	1.01	-0.0064004391810282	0.04	0.8728	10461	11803	10418.83
2319061	chr6	rs2021078	29412968	G	A	0.782	0.782	0.973	-0.0069037763167944	0.0232	0.7665	11451	12803	11413.81
2320978	chr6	rs2023463	29413003	C	T	0.981	0.978	0.982	0.0754042744478771	0.0784	0.3367	9600	10280	9296.96
2303969	chr6	rs149489208	29413119	G	T	0.979	0.974	1.01	0.0749961490364056	0.075	0.3171	8913	9788	8723.59
2307480	chr6	rs143098900	29413188	G	A	0.979	0.974	1.01	0.0749961490364056	0.075	0.3172	8913	9788	8723.59
2326252	chr6	rs57994627	29413406	G	C	0.952	0.951	1.0	0.0243998868235351	0.0446	0.5846	11451	12803	11413.81
2304209	chr6	rs148244686	29413433	G	A	0.979	0.974	1.01	0.0749961490364056	0.075	0.3171	8913	9788	8723.59
2323692	chr6	rs141294705	29413441	A	G	0.979	0.974	1.01	0.0749961490364056	0.075	0.3171	8913	9788	8723.59
2316843	chr6	rs61224854	29413477	C	G	0.952	0.951	1.0	0.0243998868235351	0.0446	0.5851	11451	12803	11413.81
2331078	chr6	rs60194987	29413568	C	T	0.952	0.951	1.0	0.0236969951765786	0.0446	0.595	11451	12803	11413.81
2332222	chr6	rs16894921	29413675	A	G	0.952	0.951	1.0	0.0243998868235351	0.0446	0.5852	11451	12803	11413.81
2309235	chr6	rs184434409	29413916	A	C	0.983	0.979	0.997	0.0975984687638946	0.0827	0.2378	8913	9788	8723.59
2324021	chr6	rs79925536	29413972	T	C	0.967	0.972	0.991	-0.0252972953741621	0.0655	0.6989	8124	9238	7976.46
2317576	chr6	rs16894927	29413976	G	C	0.95	0.949	0.998	0.0189983824093147	0.0438	0.6651	11451	12803	11413.81
2321285	chr6	rs181126433	29414071	C	T	0.983	0.979	0.997	0.0975984687638946	0.0827	0.2377	8913	9788	8723.59
2327847	chr6	rs114033335	29414119	C	T	0.979	0.974	1.01	0.0750981960059311	0.075	0.317	8913	9788	8723.59
2308122	chr6	rs7738722	29414286	A	G	0.95	0.949	0.998	0.0189983824093147	0.0438	0.6651	11451	12803	11413.81
2307761	chr6	rs184115195	29414295	A	T	0.983	0.979	0.997	0.0975984687638946	0.0827	0.2377	8913	9788	8723.59
2320688	chr6	rs7738736	29414318	A	G	0.95	0.949	0.998	0.0189002595004805	0.0438	0.6653	11451	12803	11413.81
2332890	chr6	rs7738742	29414346	A	G	0.967	0.972	0.991	-0.0253998626327317	0.0655	0.6988	8124	9238	7976.46
2311845	chr6	rs148558936	29414372	T	C	0.983	0.979	0.996	0.0971993033771195	0.0827	0.2396	8913	9788	8723.59
2325429	chr6	rs115880274	29414407	C	T	0.979	0.974	1.01	0.0743000965537901	0.075	0.3221	8913	9788	8723.59
2326767	chr6	rs7739243	29414613	A	G	0.95	0.949	0.998	0.0189002595004805	0.0438	0.6657	11451	12803	11413.81
2325445	chr6	rs73399002	29414733	A	G	0.967	0.972	0.991	-0.0253998626327317	0.0655	0.6981	8124	9238	7976.46
2316784	chr6	rs16894929	29414769	C	T	0.95	0.949	0.998	0.0189002595004805	0.0438	0.6658	11451	12803	11413.81
2328294	chr6	rs539685911	29414959	C	T	0.983	0.979	0.993	0.0970994871296738	0.0827	0.2401	8913	9788	8723.59
2312318	chr6	rs114688433	29414988	A	T	0.979	0.974	1.01	0.0752002325629352	0.075	0.3163	8913	9788	8723.59
2308850	chr6	rs146415695	29415041	A	C	0.979	0.974	1.01	0.0750981960059311	0.075	0.3171	8913	9788	8723.59
2311188	chr6	rs16894932	29415075	A	G	0.95	0.949	0.998	0.0189002595004805	0.0438	0.6659	11451	12803	11413.81
2317172	chr6	rs140745900	29415092	G	C	0.979	0.974	1.01	0.0750981960059311	0.075	0.3171	8913	9788	8723.59
2319791	chr6	rs190142509	29415153	C	G	0.983	0.979	0.997	0.0975984687638946	0.0827	0.2376	8913	9788	8723.59
2328754	chr6	rs116548066	29415454	A	G	0.979	0.974	1.01	0.0750981960059311	0.075	0.3171	8913	9788	8723.59
2317238	chr6	rs73400907	29415483	C	A	0.967	0.972	0.991	-0.0255024404124231	0.0655	0.6975	8124	9238	7976.46
2309906	chr6	rs6906897	29415636	C	T	0.95	0.949	0.998	0.0189002595004805	0.0438	0.6658	11451	12803	11413.81
2315124	chr6	rs6929603	29415652	T	C	0.973	0.969	0.997	0.0531046528867784	0.0614	0.387	10217	11771	10296.95
2319654	chr6	rs184559557	29415866	T	A	0.979	0.974	1.01	0.0750981960059311	0.075	0.317	8913	9788	8723.59
2305231	chr6	rs187641966	29415880	G	A	0.979	0.974	1.01	0.0750981960059311	0.075	0.3169	8913	9788	8723.59
2322228	chr6	rs6934737	29416113	T	C	0.95	0.949	0.998	0.0189002595004805	0.0438	0.6668	11451	12803	11413.81
2328111	chr6	rs189791734	29416251	A	G	0.979	0.974	1.01	0.0750981960059311	0.075	0.3171	8913	9788	8723.59
2309031	chr6	rs146128869	29416374	C	T	0.979	0.974	1.0	0.0737986386007454	0.0749	0.3246	8913	9788	8723.59
2317156	chr6	rs143892261	29416529	T	C	0.979	0.974	1.01	0.0750981960059311	0.075	0.3171	8913	9788	8723.59
2331571	chr6	rs6935708	29416652	T	C	0.967	0.972	0.991	-0.0256050287153947	0.0655	0.6955	8124	9238	7976.46
2311969	chr6	rs114709583	29417005	C	T	0.983	0.979	0.996	0.0973989059871328	0.0827	0.2388	8913	9788	8723.59
2304305	chr6	rs116042790	29417101	C	T	0.979	0.974	1.01	0.0728042655546038	0.075	0.3312	8913	9788	8723.59
2331265	chr6	rs2523442	29417817	T	C	0.852	0.85	0.968	0.0108014536938559	0.0276	0.6955	11451	12803	11413.81
2331484	chr6	rs72831442	29418586	A	G	0.792	0.79	0.988	0.0108014536938559	0.0235	0.6456	11451	12803	11413.81
2309916	chr6	rs2523441	29418657	A	T	0.825	0.825	0.979	0.0105046326450854	0.0255	0.6811	11451	12803	11413.81
2313359	chr6	rs187819480	29419873	T	C	0.983	0.979	0.996	0.0974986923536763	0.0827	0.2384	8913	9788	8723.59
2314536	chr6	rs2107193	29420000	G	T	0.825	0.826	0.979	0.0105046326450854	0.0255	0.6796	11451	12803	11413.81
2318364	chr6	rs117131802	29420144	G	A	0.983	0.982	0.613	0.0347008987793103	0.0951	0.7148	10461	11803	10418.83
2317083	chr6	rs192302376	29420145	G	A	0.983	0.979	0.996	0.0974986923536763	0.0827	0.2384	8913	9788	8723.59
2327370	chr6	rs77291711	29420274	A	T	0.92	0.925	0.813	-0.039104719880761	0.0325	0.2289	14004	16757	14424.77
2303523	chr6	rs182920173	29420625	T	C	0.983	0.979	0.997	0.0974986923536763	0.0827	0.2386	8913	9788	8723.59
2312459	chr6	rs184387005	29421077	C	T	0.983	0.979	0.997	0.0974986923536763	0.0827	0.2386	8913	9788	8723.59
2322036	chr6	rs7738548	29421209	G	A	0.952	0.951	1.0	0.021497269010823	0.0446	0.6301	11451	12803	11413.81
2319366	chr6	rs191193221	29421620	G	C	0.983	0.979	0.997	0.0974986923536763	0.0827	0.2386	8913	9788	8723.59
2318381	chr6	rs184818766	29421625	A	T	0.983	0.979	0.997	0.0974986923536763	0.0827	0.2386	8913	9788	8723.59
2308434	chr6	rs116598011	29421943	C	A	0.979	0.975	1.01	0.0725996924143435	0.075	0.3332	8913	9788	8723.59
2312575	chr6	rs149659948	29421953	T	C	0.983	0.979	0.997	0.0974986923536763	0.0827	0.2385	8913	9788	8723.59
2332849	chr6	rs3094574	29422092	A	G	0.418	0.426	0.995	-0.0191012733024012	0.0193	0.3206	11451	12803	11413.81
2328469	chr6	rs189600513	29422216	G	C	0.983	0.979	0.997	0.0974986923536763	0.0827	0.2386	8913	9788	8723.59
2317871	chr6	rs188503203	29423560	G	C	0.983	0.979	0.997	0.0974986923536763	0.0827	0.2384	8913	9788	8723.59
2304911	chr6	rs192884910	29423593	T	C	0.983	0.979	0.997	0.0974986923536763	0.0827	0.2384	8913	9788	8723.59
2317284	chr6	rs183380590	29424075	G	A	0.983	0.979	0.997	0.0974986923536763	0.0827	0.2386	8913	9788	8723.59
2330079	chr6	rs144799627	29424235	C	T	0.92	0.925	0.813	-0.0391983134041576	0.0325	0.227	14004	16757	14424.77
2305865	chr6	rs191338769	29424366	T	C	0.983	0.979	0.997	0.0974986923536763	0.0827	0.2385	8913	9788	8723.59
2307661	chr6	rs189329591	29425016	G	C	0.983	0.979	0.997	0.0974986923536763	0.0827	0.2385	8913	9788	8723.59
2320933	chr6	rs56098084	29425093	A	C	0.953	0.96	0.999	-0.0643998640842381	0.0475	0.1747	10904	12263	10870.33
2305306	chr6	rs9257863	29425584	T	G	0.783	0.781	0.971	-0.0031950988965408	0.0232	0.8903	11451	12803	11413.81
2317808	chr6	rs181659396	29425889	A	C	0.983	0.979	0.997	0.0975984687638946	0.0827	0.2382	8913	9788	8723.59
2314981	chr6	rs3117194	29426008	T	C	0.419	0.426	0.994	-0.019203206984436	0.0193	0.3189	11451	12803	11413.81
2312274	chr6	rs6456951	29426203	T	A	0.952	0.951	1.0	0.021497269010823	0.0446	0.6288	11451	12803	11413.81
2331298	chr6	rs188550035	29426433	G	A	0.983	0.979	0.997	0.0975984687638946	0.0827	0.2381	8913	9788	8723.59
2316104	chr6	rs146518565	29426562	T	C	0.983	0.979	0.997	0.09789773827646	0.0827	0.2363	8913	9788	8723.59
2320831	chr6	rs191077254	29426999	T	C	0.983	0.979	0.997	0.09789773827646	0.0827	0.2364	8913	9788	8723.59
2326023	chr6	rs59818916	29427068	G	A	0.975	0.975	0.948	0.0878002324280124	0.0674	0.1931	9604	10854	9518.17
2306117	chr6	rs187173209	29427104	A	G	0.983	0.979	0.997	0.09789773827646	0.0827	0.2364	8913	9788	8723.59
2319834	chr6	rs189917875	29427244	C	T	0.983	0.979	0.997	0.09789773827646	0.0827	0.2365	8913	9788	8723.59
2314947	chr6	rs150755728	29427556	C	T	0.983	0.979	0.997	0.09789773827646	0.0827	0.2366	8913	9788	8723.59
2328231	chr6	rs73400921	29427702	C	T	0.952	0.96	0.999	-0.0654028946007014	0.0474	0.1678	10904	12263	10870.33
2325601	chr6	rs185788289	29427942	C	T	0.983	0.979	0.997	0.09789773827646	0.0827	0.2366	8913	9788	8723.59
2325467	chr6	rs76339218	29427992	T	C	0.923	0.927	0.803	-0.0447986409079867	0.0332	0.1781	14004	16757	14424.77
2305422	chr6	rs73400924	29428031	G	A	0.952	0.96	1.0	-0.0655950790984102	0.0474	0.1669	10904	12263	10870.33
2329228	chr6	rs375773665	29428248	A	G	0.983	0.979	0.997	0.0977979917233007	0.0827	0.2369	8913	9788	8723.59
2324183	chr6	rs181122541	29428410	T	C	0.983	0.979	0.997	0.0977979917233007	0.0827	0.2372	8913	9788	8723.59
2314384	chr6	rs376142494	29428449	C	T	0.983	0.979	0.997	0.0976982352197741	0.0827	0.2373	8913	9788	8723.59
2319174	chr6	rs191865534	29429391	C	T	0.983	0.979	0.997	0.09789773827646	0.0827	0.2366	8913	9788	8723.59
2321622	chr6	rs2021729	29429392	G	A	0.826	0.827	0.977	0.0076010387728197	0.0256	0.7671	11451	12803	11413.81
2331012	chr6	rs181929338	29429443	T	C	0.983	0.979	0.997	0.0976982352197741	0.0827	0.2374	8913	9788	8723.59
2332562	chr6	rs185698664	29429448	G	A	0.983	0.979	0.997	0.0976982352197741	0.0827	0.2374	8913	9788	8723.59
2319543	chr6	rs190453351	29429456	C	A	0.983	0.979	0.997	0.0976982352197741	0.0827	0.2373	8913	9788	8723.59
2312688	chr6	rs61732184	29429732	T	C	0.964	0.97	1.0	-0.0527996915922012	0.0568	0.3529	9914	11263	9875.35
2310360	chr6	rs61732185	29429733	G	A	0.964	0.97	1.0	-0.0527996915922012	0.0568	0.3529	9914	11263	9875.35
2333492	chr6	rs191175468	29430024	T	C	0.983	0.979	0.997	0.0975984687638946	0.0827	0.238	8913	9788	8723.59
2320818	chr6	rs182445185	29430028	C	T	0.983	0.979	0.997	0.0975984687638946	0.0827	0.238	8913	9788	8723.59
2304141	chr6	rs189150803	29430097	G	A	0.983	0.979	0.997	0.0975984687638946	0.0827	0.2381	8913	9788	8723.59
2306276	chr6	rs2073148	29430170	T	C	0.859	0.859	1.01	-0.0198048272985997	0.0273	0.4685	11451	12803	11413.81
2327879	chr6	rs193012486	29430202	C	T	0.983	0.979	0.997	0.0975984687638946	0.0827	0.238	8913	9788	8723.59
2324539	chr6	rs371566660	29430257	G	A	0.983	0.979	0.997	0.0976982352197741	0.0827	0.2376	8913	9788	8723.59
2317057	chr6	rs374894910	29430260	C	T	0.983	0.979	0.997	0.0976982352197741	0.0827	0.2374	8913	9788	8723.59
2307279	chr6	rs140963208	29430334	C	T	0.983	0.979	0.997	0.0977979917233007	0.0827	0.2372	8913	9788	8723.59
2326751	chr6	rs192145372	29430441	C	T	0.983	0.979	0.997	0.0980972015396148	0.0827	0.2355	8913	9788	8723.59
2320192	chr6	rs184118118	29430698	A	T	0.983	0.979	0.997	0.0985956857049385	0.0827	0.2334	8913	9788	8723.59
2304886	chr6	rs146771318	29431039	C	T	0.983	0.979	0.998	0.0989037153144551	0.0827	0.2319	8913	9788	8723.59
2333101	chr6	rs149985426	29431204	C	G	0.983	0.979	0.998	0.0990033516419425	0.0827	0.2316	8913	9788	8723.59
2311444	chr6	rs182289610	29431213	G	A	0.983	0.979	0.998	0.0990033516419425	0.0827	0.2314	8913	9788	8723.59
2322981	chr6	rs186236827	29431222	G	T	0.983	0.979	0.998	0.099102978043021	0.0827	0.2311	8913	9788	8723.59
2305287	chr6	rs185542940	29431396	T	C	0.983	0.979	0.998	0.0993022010738624	0.0827	0.2301	8913	9788	8723.59
2330427	chr6	rs182871267	29431599	G	A	0.983	0.979	0.998	0.0995013844227929	0.0827	0.229	8913	9788	8723.59
2312124	chr6	rs190996542	29431680	T	C	0.983	0.979	0.998	0.0997005281056178	0.0827	0.2284	8913	9788	8723.59
2318902	chr6	rs3128854	29431698	A	G	0.419	0.427	0.995	-0.0194988734340555	0.0193	0.3114	11451	12803	11413.81
2319344	chr6	rs183566359	29431940	A	G	0.983	0.979	0.998	0.0998996321381321	0.0827	0.2274	8913	9788	8723.59
2326459	chr6	rs187811942	29431965	G	C	0.983	0.979	0.998	0.0998996321381321	0.0827	0.2272	8913	9788	8723.59
2324715	chr6	rs546445943	29432063	C	A	0.983	0.979	0.998	0.100098696536122	0.0827	0.2264	8913	9788	8723.59
2323792	chr6	rs563158737	29432064	T	C	0.983	0.979	0.998	0.100098696536122	0.0827	0.2262	8913	9788	8723.59
2309258	chr6	rs1345228	29432390	A	G	0.782	0.781	0.97	-0.0031048149534787	0.0232	0.893	11451	12803	11413.81
2331360	chr6	rs192217723	29432403	T	A	0.983	0.979	0.998	0.100496706491625	0.0827	0.2244	8913	9788	8723.59
2321684	chr6	rs371905419	29432587	A	G	0.983	0.979	0.998	0.100695652080663	0.0827	0.2237	8913	9788	8723.59
2332544	chr6	rs147113166	29432740	A	G	0.983	0.979	0.998	0.100695652080663	0.0827	0.2236	8913	9788	8723.59
2306571	chr6	rs182935658	29432760	A	G	0.983	0.979	0.998	0.10080415117661	0.0827	0.2233	8913	9788	8723.59
2328059	chr6	rs114548831	29432937	A	G	0.979	0.975	1.0	0.0749033700266622	0.0751	0.3191	8913	9788	8723.59
2333831	chr6	rs141133075	29432949	G	T	0.983	0.979	0.998	0.10080415117661	0.0827	0.223	8913	9788	8723.59
2315306	chr6	rs150303055	29433044	A	G	0.983	0.979	0.998	0.100903598340866	0.0827	0.2225	8913	9788	8723.59
2306475	chr6	rs137935986	29433322	G	A	0.983	0.979	0.998	0.101102463005078	0.0827	0.2218	8913	9788	8723.59
2320270	chr6	rs149480618	29433392	G	A	0.983	0.979	0.998	0.101102463005078	0.0827	0.2218	8913	9788	8723.59
2328478	chr6	rs188270532	29433447	G	A	0.983	0.979	0.998	0.101102463005078	0.0827	0.2217	8913	9788	8723.59
2330384	chr6	rs189354312	29433529	G	A	0.983	0.979	0.998	0.101201880508967	0.0827	0.2213	8913	9788	8723.59
2328699	chr6	rs191182925	29433534	C	G	0.983	0.979	0.998	0.101201880508967	0.0827	0.2212	8913	9788	8723.59
2315864	chr6	rs77965146	29433619	T	C	0.92	0.925	0.813	-0.039104719880761	0.0325	0.2277	14004	16757	14424.77
2320798	chr6	rs111649188	29433675	T	C	0.859	0.859	1.01	-0.019294956182969	0.0273	0.4801	11451	12803	11413.81
2322933	chr6	rs184813068	29433740	T	C	0.983	0.979	0.998	0.101400685870137	0.0828	0.2203	8913	9788	8723.59
2314563	chr6	rs2107192	29433942	G	A	0.827	0.828	0.976	0.007997931111062	0.0257	0.7545	11451	12803	11413.81
2318978	chr6	rs145982144	29434126	C	A	0.965	0.97	0.982	-0.0521041493573948	0.0579	0.3676	9914	11263	9875.35
2309363	chr6	rs181617088	29434190	A	G	0.983	0.979	0.998	0.101599451715592	0.0827	0.2197	8913	9788	8723.59
2333920	chr6	rs186551562	29434293	G	A	0.983	0.979	0.998	0.101698819824834	0.0828	0.2193	8913	9788	8723.59
2309546	chr6	rs2107191	29434295	C	T	0.42	0.427	0.995	-0.019203206984436	0.0193	0.3185	11451	12803	11413.81
2308977	chr6	rs189890787	29434369	C	T	0.983	0.979	0.999	0.101500073731347	0.0827	0.2198	8913	9788	8723.59
2318151	chr6	rs4713226	29434414	G	A	0.807	0.802	0.996	0.0069954745123864	0.0241	0.7723	11451	12803	11413.81
2324782	chr6	rs186542489	29434538	G	A	0.983	0.979	0.998	0.101400685870137	0.0827	0.2204	8913	9788	8723.59
2312859	chr6	rs77603039	29434551	T	C	0.92	0.925	0.813	-0.0391983134041576	0.0325	0.2272	14004	16757	14424.77
2331855	chr6	rs146260091	29434641	T	C	0.983	0.979	0.998	0.101201880508967	0.0827	0.2212	8913	9788	8723.59
2323959	chr6	rs182240020	29434888	G	A	0.983	0.979	0.998	0.101003035616366	0.0827	0.222	8913	9788	8723.59
2309455	chr6	rs144711546	29435357	G	C	0.983	0.979	0.998	0.100596184233562	0.0827	0.2239	8913	9788	8723.59
2331209	chr6	rs368422370	29435573	C	T	0.983	0.979	0.998	0.100397218852882	0.0827	0.2247	8913	9788	8723.59
2313790	chr6	rs188533954	29435723	C	T	0.983	0.979	0.998	0.100198213877101	0.0827	0.2256	8913	9788	8723.59
2332470	chr6	rs193128361	29435752	G	T	0.983	0.979	0.998	0.100198213877101	0.0827	0.2258	8913	9788	8723.59
2324518	chr6	rs183111198	29436138	T	C	0.983	0.979	0.998	0.0996009612214811	0.0827	0.2281	8913	9788	8723.59
2308737	chr6	rs188190056	29436139	A	G	0.983	0.979	0.998	0.0996009612214811	0.0827	0.2284	8913	9788	8723.59
2309409	chr6	rs372670071	29436356	G	T	0.983	0.979	0.998	0.099102978043021	0.0826	0.2302	8913	9788	8723.59
2309837	chr6	rs143411495	29436484	T	A	0.983	0.979	0.998	0.099102978043021	0.0826	0.2305	8913	9788	8723.59
2318785	chr6	rs185659039	29436797	G	A	0.982	0.978	0.946	0.0843043830520302	0.0824	0.3062	8913	9788	8723.59
2313016	chr6	rs116973845	29436911	C	T	0.985	0.986	0.87	0.0005998200719675	0.097	0.9951	8876	8676	8539.53
2323569	chr6	rs188564241	29437215	T	A	0.983	0.979	0.999	0.0984960087488089	0.0826	0.2333	8913	9788	8723.59
2329601	chr6	rs2746833	29437362	C	T	0.828	0.829	0.973	0.0060019521956343	0.0258	0.8156	11451	12803	11413.81
2323547	chr6	rs180892921	29437536	G	T	0.983	0.979	0.999	0.0979974748812365	0.0826	0.2354	8913	9788	8723.59
2322716	chr6	rs189805648	29437632	C	G	0.983	0.979	0.999	0.09789773827646	0.0826	0.2357	8913	9788	8723.59
2311572	chr6	rs187274710	29438270	G	A	0.983	0.979	0.998	0.0968998247399593	0.0825	0.2405	8913	9788	8723.59
2314423	chr6	rs1362078	29438604	A	G	0.829	0.829	0.972	0.0096037361426946	0.0258	0.709	11451	12803	11413.81
2323106	chr6	rs116019135	29438733	A	C	0.979	0.975	1.0	0.0716041258594429	0.075	0.3399	8913	9788	8723.59
2324858	chr6	rs189934131	29438966	A	C	0.983	0.979	0.999	0.0968998247399593	0.0825	0.2402	8913	9788	8723.59
2310471	chr6	rs11961170	29439105	A	T	0.972	0.969	1.0	0.0387975467079122	0.0606	0.5221	10217	11771	10296.95
2309846	chr6	rs151085887	29439182	T	C	0.983	0.979	1.0	0.0966002563884769	0.0825	0.2416	8913	9788	8723.59
2309284	chr6	rs115656087	29439497	C	T	0.979	0.975	1.01	0.0735013596301142	0.0751	0.3278	8913	9788	8723.59
2332324	chr6	rs114131878	29439542	C	T	0.979	0.975	1.01	0.0735013596301142	0.0751	0.328	8913	9788	8723.59
2325357	chr6	rs35724348	29439543	G	A	0.921	0.919	0.982	0.0172994970780611	0.0356	0.6259	11451	12803	11413.81
2311980	chr6	rs185669999	29439634	G	T	0.983	0.979	1.0	0.0963005982689046	0.0824	0.2425	8913	9788	8723.59
2312030	chr6	rs3117196	29439779	C	T	0.418	0.426	0.993	-0.019203206984436	0.0193	0.3189	11451	12803	11413.81
2315662	chr6	rs76690944	29439855	T	C	0.817	0.815	0.937	0.0136957831289865	0.0252	0.587	11451	12803	11413.81
2326510	chr6	rs16894948	29440257	G	A	0.858	0.859	1.01	-0.01999864650669	0.0273	0.4633	11451	12803	11413.81
2317975	chr6	rs144612032	29440520	G	T	0.956	0.952	0.96	0.0443995872966845	0.0485	0.3597	10461	11803	10418.83
2321709	chr6	rs12206077	29440741	G	A	0.873	0.87	0.983	0.0126990249774084	0.0285	0.6558	11451	12803	11413.81
2314103	chr6	rs11970024	29440892	T	A	0.975	0.972	1.0	0.054402954379292	0.0643	0.3976	10217	11771	10296.95
2317416	chr6	rs1362077	29440988	C	T	0.92	0.925	0.813	-0.0398016818829366	0.0324	0.2199	14004	16757	14424.77
2322844	chr6	rs184154076	29441071	T	A	0.983	0.979	1.0	0.0957010125101811	0.0823	0.2452	8913	9788	8723.59
2310700	chr6	rs1362076	29441169	G	T	0.894	0.898	0.839	-0.0225012653465135	0.0296	0.4464	12986	15754	13414.32
2331038	chr6	rs7751705	29441618	C	T	0.955	0.954	1.0	0.0275957115907991	0.0459	0.5473	11451	12803	11413.81
2310872	chr6	rs6456953	29442065	G	A	0.861	0.862	1.01	-0.0193969096107316	0.0275	0.4817	11451	12803	11413.81
2314792	chr6	rs6456954	29442070	A	G	0.861	0.862	1.01	-0.0193969096107316	0.0275	0.4813	11451	12803	11413.81
2330086	chr6	rs192162467	29442401	T	G	0.983	0.979	1.0	0.0956010465893889	0.0823	0.2455	8913	9788	8723.59
2307144	chr6	rs58211986	29442931	T	G	0.861	0.862	1.01	-0.0194988734340555	0.0275	0.4784	11451	12803	11413.81
2304521	chr6	rs77454196	29442975	C	A	0.953	0.95	0.866	0.0127977582298607	0.0471	0.7865	11451	12803	11413.81
2325036	chr6	rs182708630	29443370	T	C	0.983	0.979	1.0	0.0956010465893889	0.0823	0.2455	8913	9788	8723.59
2333675	chr6	rs139907586	29443496	A	G	0.965	0.971	0.988	-0.050903896528528	0.0579	0.3796	9914	11263	9875.35
2314629	chr6	rs7769924	29443926	T	C	0.861	0.862	1.01	-0.0196008476550609	0.0275	0.4756	11451	12803	11413.81
2314972	chr6	rs1233495	29444121	G	A	0.776	0.776	0.962	-0.0076995657264405	0.0231	0.7376	11451	12803	11413.81
2305858	chr6	rs75239314	29444169	C	A	0.861	0.862	1.01	-0.0197028322758684	0.0275	0.475	11451	12803	11413.81
2312175	chr6	rs73400959	29444603	G	A	0.861	0.862	1.01	-0.019294956182969	0.0275	0.4837	11451	12803	11413.81
2327105	chr6	rs137984297	29445239	T	C	0.983	0.978	1.0	0.0941003573550956	0.0823	0.253	8913	9788	8723.59
2326540	chr6	rs72500876	29445312	G	C	0.92	0.925	0.813	-0.0403012967735257	0.0324	0.2139	14004	16757	14424.77
2305326	chr6	rs72500877	29445702	C	T	0.883	0.888	1.01	-0.0358033589652777	0.0297	0.229	11451	12803	11413.81
2324313	chr6	rs187670927	29445863	G	A	0.983	0.979	1.0	0.0956010465893889	0.0823	0.2454	8913	9788	8723.59
2323513	chr6	rs6925408	29446570	A	G	0.861	0.862	1.01	-0.0197028322758684	0.0275	0.4734	11451	12803	11413.81
2324684	chr6	rs6925869	29446580	G	A	0.869	0.869	1.01	-0.0198048272985997	0.0282	0.4825	11451	12803	11413.81
2303586	chr6	rs3094573	29446632	G	T	0.42	0.428	0.994	-0.0218980211012161	0.0193	0.2562	11451	12803	11413.81
2322527	chr6	rs6925744	29446689	C	T	0.883	0.888	1.01	-0.0356997191343252	0.0297	0.2302	11451	12803	11413.81
2314431	chr6	rs7771335	29448038	A	G	0.861	0.862	1.01	-0.0198048272985997	0.0275	0.4723	11451	12803	11413.81
2329996	chr6	rs73400966	29448316	A	G	0.861	0.862	1.01	-0.0193969096107316	0.0275	0.4804	11451	12803	11413.81
2323754	chr6	rs73400967	29448499	G	T	0.861	0.862	1.01	-0.0193969096107316	0.0275	0.4804	11451	12803	11413.81
2324687	chr6	rs529352218	29449411	C	T	0.778	0.777	0.961	-0.0054950702819798	0.0232	0.812	11451	12803	11413.81
2323932	chr6	rs191315940	29449432	A	G	0.983	0.979	1.0	0.0956010465893889	0.0823	0.2455	8913	9788	8723.59
2328857	chr6	rs3117197	29449453	T	C	0.341	0.346	1.01	-0.0164038098256767	0.02	0.4138	11451	12803	11413.81
2333071	chr6	rs2189371	29449840	C	T	0.42	0.428	0.994	-0.0221024699079472	0.0193	0.2523	11451	12803	11413.81
2326634	chr6	rs141459531	29450319	T	G	0.965	0.971	0.99	-0.0507039943747058	0.0579	0.3809	9914	11263	9875.35
2320516	chr6	rs192207180	29450627	G	C	0.983	0.979	1.0	0.0956010465893889	0.0823	0.2454	8913	9788	8723.59
2321492	chr6	rs2107189	29451168	G	A	0.861	0.862	1.01	-0.0198048272985997	0.0275	0.472	11451	12803	11413.81
2321490	chr6	rs118077891	29451845	T	C	0.979	0.976	0.897	0.107499226983445	0.0768	0.1613	8848	8655	8515.05
2303943	chr6	rs115571294	29451927	T	A	0.983	0.979	1.0	0.0957010125101811	0.0823	0.2454	8913	9788	8723.59
2320054	chr6	rs10484547	29452774	G	C	0.861	0.862	1.01	-0.0194988734340555	0.0275	0.4793	11451	12803	11413.81
2315574	chr6	rs16894964	29452958	T	C	0.883	0.887	1.01	-0.0396976268585458	0.0297	0.1813	11451	12803	11413.81
2305737	chr6	rs16894967	29453136	G	C	0.861	0.862	1.01	-0.0198966317144566	0.0275	0.4707	11451	12803	11413.81
2311765	chr6	rs16894969	29453626	A	G	0.861	0.862	1.01	-0.0198966317144566	0.0275	0.4705	11451	12803	11413.81
2303604	chr6	rs2066951	29454489	T	G	0.861	0.862	1.01	-0.0198966317144566	0.0275	0.4699	11451	12803	11413.81
2324712	chr6	rs117869262	29454532	G	C	0.965	0.971	0.989	-0.050903896528528	0.0579	0.3793	9914	11263	9875.35
2319044	chr6	rs61730668	29455465	G	A	0.92	0.925	0.813	-0.040197189751413	0.0324	0.2151	14004	16757	14424.77
2313409	chr6	rs145164303	29455505	T	G	0.974	0.969	1.0	0.055302247784655	0.0668	0.4079	8913	9788	8723.59
2333333	chr6	rs17184114	29455599	A	G	0.883	0.887	1.01	-0.0394999521368577	0.0297	0.1835	11451	12803	11413.81
2326922	chr6	rs57396831	29455811	G	C	0.861	0.862	1.01	-0.0193969096107316	0.0275	0.4809	11451	12803	11413.81
2332911	chr6	rs144991242	29455841	A	C	0.967	0.964	0.949	0.0820959828759047	0.0538	0.127	11451	12803	11413.81
2318085	chr6	rs190347329	29455851	G	A	0.983	0.978	0.998	0.0977979917233007	0.0824	0.2349	8913	9788	8723.59
2304655	chr6	rs9348832	29456021	G	A	0.927	0.925	0.985	0.0227981362759783	0.0368	0.536	11451	12803	11413.81
2320265	chr6	rs142217749	29456120	C	T	0.92	0.925	0.813	-0.040197189751413	0.0324	0.2151	14004	16757	14424.77
2303747	chr6	rs9257869	29456172	G	T	0.777	0.777	0.96	-0.0057967688471774	0.0232	0.801	11451	12803	11413.81
2329982	chr6	rs181674374	29456188	T	A	0.974	0.969	1.0	0.0528960093534967	0.067	0.4296	8913	9788	8723.59
2307310	chr6	rs371919812	29457059	C	T	0.983	0.978	0.997	0.0977979917233007	0.0825	0.2356	8913	9788	8723.59
2326385	chr6	rs1233492	29458477	A	G	0.833	0.833	0.966	0.0063994795805678	0.0261	0.8073	11451	12803	11413.81
2327838	chr6	rs117840819	29458760	C	T	0.983	0.981	0.71	0.099102978043021	0.0894	0.2675	9774	11311	9845.46
2306152	chr6	rs3128844	29459260	G	C	0.42	0.428	0.994	-0.0222047099881925	0.0193	0.2483	11451	12803	11413.81
2320019	chr6	rs56783728	29459769	C	G	0.968	0.973	0.99	-0.0331949048576409	0.0668	0.6195	8124	9238	7976.46
2320158	chr6	rs181937216	29461301	G	A	0.974	0.969	0.999	0.0546964969190277	0.0673	0.4159	8913	9788	8723.59
2317345	chr6	rs1233490	29461914	A	G	0.834	0.834	0.961	0.0093957216403621	0.0263	0.7212	11451	12803	11413.81
2318491	chr6	rs190483213	29462048	C	T	0.983	0.979	0.993	0.0958009684387867	0.0829	0.2479	8913	9788	8723.59
2321974	chr6	rs73400979	29462051	T	C	0.955	0.954	0.997	0.0291995144044279	0.0461	0.5269	11451	12803	11413.81
2304193	chr6	rs11961131	29463280	T	A	0.955	0.954	0.996	0.029403450369242	0.0461	0.523	11451	12803	11413.81
2317791	chr6	rs182448017	29463742	A	G	0.983	0.979	0.99	0.0961007762914555	0.0831	0.248	8913	9788	8723.59
2325338	chr6	rs6906307	29463892	T	G	0.955	0.954	0.996	0.0295976364389436	0.0461	0.5209	11451	12803	11413.81
2321199	chr6	rs117164152	29463953	A	G	0.975	0.976	0.86	0.0461963268897065	0.0693	0.5047	10461	11803	10418.83
2304092	chr6	rs6926506	29463968	C	A	0.969	0.971	0.987	-0.0146974807605841	0.0563	0.7935	11451	12803	11413.81
2320185	chr6	rs6907220	29464365	T	C	0.969	0.971	0.987	-0.0145960053074092	0.0563	0.795	11451	12803	11413.81
2325114	chr6	rs57140181	29464658	T	C	0.964	0.97	1.0	-0.0513985630860003	0.0569	0.3657	9914	11263	9875.35
2310480	chr6	rs77135854	29465123	C	G	0.92	0.925	0.812	-0.0406970023321042	0.0325	0.2095	14004	16757	14424.77
2323716	chr6	rs73400985	29465713	C	G	0.955	0.954	0.994	0.0288012338056278	0.0462	0.5321	11451	12803	11413.81
2320314	chr6	rs2746147	29466608	G	A	0.835	0.835	0.957	0.0103957761821204	0.0264	0.6924	11451	12803	11413.81
2332798	chr6	rs1345227	29466956	C	T	0.342	0.347	0.997	-0.015895669405385	0.0201	0.4267	11451	12803	11413.81
2316581	chr6	rs189066680	29467627	C	T	0.983	0.979	0.986	0.0963005982689046	0.0835	0.249	8913	9788	8723.59
2326306	chr6	rs139984153	29467752	C	G	0.983	0.979	0.983	0.0983963218561933	0.0835	0.2388	8913	9788	8723.59
2313441	chr6	rs7766082	29468006	T	C	0.955	0.954	0.993	0.0295976364389436	0.0462	0.5211	11451	12803	11413.81
2307395	chr6	rs35634518	29468091	G	A	0.921	0.92	0.986	0.0180952882690919	0.0355	0.61	11451	12803	11413.81
2311297	chr6	rs7746356	29468304	C	G	0.955	0.954	0.993	0.0298014912367898	0.0462	0.5194	11451	12803	11413.81
2314457	chr6	rs117484814	29468360	G	A	0.965	0.971	0.989	-0.0509986009718156	0.0578	0.3779	9914	11263	9875.35
2307187	chr6	rs16894983	29468710	C	T	0.946	0.942	0.984	0.0344014267173323	0.0436	0.4298	10461	11803	10418.83
2308262	chr6	rs1233487	29468809	A	G	0.774	0.774	0.961	-0.0076995657264405	0.023	0.7389	11451	12803	11413.81
2324001	chr6	rs9257873	29468968	T	G	0.776	0.775	0.961	-0.0046005663955682	0.0231	0.841	11451	12803	11413.81
2312969	chr6	rs9393967	29469489	C	T	0.94	0.937	0.992	-0.0057967688471774	0.0417	0.8894	10461	11803	10418.83
2306753	chr6	rs1233486	29469652	G	A	0.835	0.835	0.955	0.009197572354042	0.0264	0.7267	11451	12803	11413.81
2315539	chr6	rs1234843	29469940	T	C	0.831	0.832	0.953	0.0062007356416035	0.0262	0.814	11451	12803	11413.81
2325920	chr6	rs1233485	29470208	T	C	0.786	0.785	0.955	0.0168964476597299	0.0239	0.4795	11451	12803	11413.81
2316215	chr6	rs147262321	29470878	C	T	0.983	0.979	0.978	0.105395515045341	0.0844	0.2118	8913	9788	8723.59
2318989	chr6	rs3131019	29470985	C	A	0.345	0.35	0.989	-0.0136020904182857	0.02	0.4966	11451	12803	11413.81
2315570	chr6	rs16894986	29471872	C	G	0.92	0.925	0.811	-0.0423961495190412	0.0325	0.1919	14004	16757	14424.77
2318536	chr6	rs11961013	29471934	C	T	0.964	0.97	1.0	-0.0511038386512114	0.0568	0.3689	9914	11263	9875.35
2321714	chr6	rs182684375	29472863	G	A	0.983	0.979	0.979	0.0981969182535785	0.084	0.2427	8913	9788	8723.59
2318967	chr6	rs116924297	29472868	G	A	0.92	0.925	0.81	-0.0430014511447026	0.0325	0.1855	14004	16757	14424.77
2326241	chr6	rs757256	29472916	C	T	0.61	0.618	0.962	-0.0177974390305806	0.02	0.3729	11451	12803	11413.81
2313730	chr6	rs137899025	29473047	G	T	0.983	0.979	0.979	0.0981969182535785	0.084	0.2428	8913	9788	8723.59
2331629	chr6	rs186515662	29473350	A	G	0.983	0.979	0.979	0.0981969182535785	0.0841	0.2431	8913	9788	8723.59
2320501	chr6	rs73401000	29474220	C	T	0.964	0.97	1.0	-0.0495999919914836	0.0569	0.3827	9914	11263	9875.35
2323842	chr6	rs1005597	29474238	T	C	0.613	0.621	0.964	-0.0186019483996616	0.02	0.3523	11451	12803	11413.81
2318859	chr6	rs9257874	29474341	C	T	0.775	0.774	0.963	-0.005304041591906	0.0231	0.8167	11451	12803	11413.81
2330873	chr6	rs3130860	29474385	C	A	0.613	0.621	0.964	-0.0186019483996616	0.02	0.3514	11451	12803	11413.81
2319512	chr6	rs7451197	29474414	C	T	0.775	0.774	0.963	-0.005304041591906	0.0231	0.8172	11451	12803	11413.81
2322607	chr6	rs187783355	29474574	A	T	0.983	0.979	0.979	0.0981969182535785	0.0843	0.2438	8913	9788	8723.59
2332698	chr6	rs184689829	29474587	C	T	0.983	0.981	0.714	0.0947009033240091	0.0896	0.2906	9774	11311	9845.46
2328948	chr6	rs734959	29474662	G	A	0.345	0.349	0.985	-0.0127003085782322	0.0201	0.5271	11451	12803	11413.81
2310292	chr6	rs734962	29474824	T	G	0.367	0.37	0.985	-0.0132980281439898	0.0198	0.5032	11451	12803	11413.81
2310246	chr6	rs734961	29475039	G	T	0.775	0.774	0.964	-0.005304041591906	0.0231	0.8178	11451	12803	11413.81
2310691	chr6	rs734960	29475142	C	T	0.775	0.774	0.964	-0.005304041591906	0.0231	0.8172	11451	12803	11413.81
2313486	chr6	rs1002187	29475467	G	C	0.388	0.395	0.986	-0.0214994661132367	0.0196	0.2733	11451	12803	11413.81
2309465	chr6	rs1233482	29475682	C	A	0.837	0.837	0.953	0.0108014536938559	0.0265	0.6838	11451	12803	11413.81
2320762	chr6	rs3131020	29475902	C	T	0.6	0.604	0.965	-0.0112025145079934	0.0198	0.5722	11451	12803	11413.81
2332003	chr6	rs3131021	29476142	A	G	0.374	0.377	0.981	-0.013004189135254	0.0197	0.5105	11451	12803	11413.81
2329179	chr6	rs3128847	29476325	T	C	0.213	0.214	0.963	-0.0016012813669738	0.0234	0.9445	11451	12803	11413.81
2311137	chr6	rs75068079	29476382	C	T	0.908	0.915	0.805	-0.050903896528528	0.0306	0.09627	14004	16757	14424.77
2308774	chr6	rs9257877	29476508	G	T	0.85	0.849	0.951	0.0050969882578437	0.0272	0.8502	11451	12803	11413.81
2332789	chr6	rs3131022	29476684	C	G	0.613	0.62	0.961	-0.0159972768350078	0.02	0.4238	11451	12803	11413.81
2304517	chr6	rs35174396	29476832	T	C	0.922	0.921	0.971	0.0203025023378308	0.0359	0.572	11451	12803	11413.81
2310736	chr6	rs35617617	29477133	G	A	0.923	0.922	0.975	0.0213015034199157	0.0361	0.5559	11451	12803	11413.81
2312959	chr6	rs1557820	29477240	C	T	0.613	0.621	0.963	-0.0180010511095525	0.02	0.3683	11451	12803	11413.81
2316131	chr6	rs1557819	29477273	A	C	0.59	0.595	0.959	-0.0088994831870327	0.0198	0.654	11451	12803	11413.81
2305136	chr6	rs4959120	29477295	G	C	0.802	0.797	0.961	0.0078987227933553	0.0241	0.7446	11451	12803	11413.81
2315802	chr6	rs2107188	29477640	G	C	0.722	0.733	0.945	-0.0105049846451474	0.0223	0.6372	11451	12803	11413.81
2315338	chr6	rs114162477	29477762	G	A	0.92	0.925	0.81	-0.0437951599996715	0.0325	0.1779	14004	16757	14424.77
2313831	chr6	rs2158281	29477783	C	G	0.607	0.616	0.958	-0.0154994990469515	0.02	0.4367	11451	12803	11413.81
2313553	chr6	rs1233478	29477821	G	T	0.873	0.879	0.995	-0.0182963622831166	0.0289	0.5275	11451	12803	11413.81
2316730	chr6	rs9357082	29477857	T	C	0.924	0.923	0.977	0.0204004877576787	0.0362	0.5728	11451	12803	11413.81
2310266	chr6	rs2285793	29477959	T	C	0.917	0.914	0.966	0.0227003855207759	0.0344	0.5095	11451	12803	11413.81
2308403	chr6	rs2285792	29478170	A	G	0.773	0.772	0.961	-0.0026033858701149	0.023	0.9088	11451	12803	11413.81
2314508	chr6	rs2285791	29478301	C	T	0.765	0.763	0.96	-0.001100605444033	0.0228	0.9606	11451	12803	11413.81
2333520	chr6	rs74294675	29478428	T	C	0.92	0.925	0.81	-0.0440981887217984	0.0325	0.1749	14004	16757	14424.77
2311274	chr6	rs1233477	29479512	C	T	0.831	0.831	0.951	0.0160997014894237	0.026	0.5373	11451	12803	11413.81
2317891	chr6	rs1010408	29479533	T	A	0.695	0.696	0.949	0.0131037693769772	0.0213	0.5388	11451	12803	11413.81
2320205	chr6	rs151161440	29479866	C	T	0.982	0.978	1.0	0.0647010079358763	0.0863	0.4531	7923	8788	7728.61
2305882	chr6	rs191557783	29480467	A	G	0.982	0.978	1.0	0.0650009142174121	0.0863	0.4512	7923	8788	7728.61
2304124	chr6	rs3130849	29480556	A	G	0.341	0.345	0.977	-0.005696192544881	0.0201	0.778	11451	12803	11413.81
2318209	chr6	rs116021555	29480613	A	G	0.982	0.978	1.0	0.0641009254065236	0.0861	0.4566	7923	8788	7728.61
2325281	chr6	rs138945698	29480788	G	C	0.982	0.978	1.0	0.0651039862320457	0.0863	0.4502	7923	8788	7728.61
2324573	chr6	rs79210184	29480822	T	A	0.92	0.925	0.81	-0.0442027026797326	0.0325	0.174	14004	16757	14424.77
2306023	chr6	rs3094572	29480993	T	C	0.342	0.345	0.979	-0.003797200248385	0.0201	0.8492	11451	12803	11413.81
2316511	chr6	rs78015807	29481032	A	C	0.92	0.925	0.81	-0.0440981887217984	0.0325	0.1746	14004	16757	14424.77
2322999	chr6	rs182116516	29481663	G	A	0.982	0.978	1.0	0.0656004570839489	0.0863	0.4472	7923	8788	7728.61
2314389	chr6	rs2107190	29481876	A	G	0.696	0.698	0.948	0.0121953336998771	0.0214	0.5698	11451	12803	11413.81
2327723	chr6	rs1010409	29481948	G	A	0.696	0.698	0.947	0.0121953336998771	0.0214	0.5686	11451	12803	11413.81
2317575	chr6	rs1362075	29482128	A	G	0.344	0.347	0.978	-0.006199175242821	0.0201	0.7581	11451	12803	11413.81
2309201	chr6	rs2523433	29482432	C	T	0.833	0.831	0.95	0.0161980995687726	0.0261	0.5358	11451	12803	11413.81
2323473	chr6	rs9257879	29483019	C	G	0.764	0.762	0.962	-0.0026033858701149	0.0228	0.9095	11451	12803	11413.81
2319732	chr6	rs117383351	29483130	G	A	0.97	0.974	0.959	0.001598721363697	0.069	0.9815	8124	9238	7976.46
2312209	chr6	rs3094571	29483193	G	A	0.708	0.712	0.944	0.0069954745123864	0.0217	0.7487	11451	12803	11413.81
2331073	chr6	rs3094570	29483200	G	A	0.725	0.73	0.904	0.0093957216403621	0.0226	0.6786	11451	12803	11413.81
2319261	chr6	rs3130852	29483598	A	G	0.342	0.345	0.979	-0.0034961042567088	0.0201	0.8635	11451	12803	11413.81
2313082	chr6	rs74866266	29483651	A	G	0.964	0.97	1.0	-0.0551005327305046	0.0569	0.3328	9914	11263	9875.35
2318523	chr6	rs189122788	29483833	A	T	0.982	0.978	0.92	0.0835044013997482	0.0843	0.3223	8913	9788	8723.59
2310038	chr6	rs1592412	29483839	T	G	0.342	0.345	0.979	-0.0032954239497972	0.0201	0.8702	11451	12803	11413.81
2329893	chr6	rs1592411	29483911	C	T	0.707	0.712	0.943	0.0072039888485025	0.0217	0.7391	11451	12803	11413.81
2319112	chr6	rs1592410	29483968	C	T	0.707	0.712	0.943	0.0069954745123864	0.0217	0.746	11451	12803	11413.81
2311367	chr6	rs3094566	29484381	G	A	0.7	0.704	0.95	0.00730326611012	0.0215	0.7351	11451	12803	11413.81
2303557	chr6	rs117442778	29484520	T	C	0.955	0.951	0.941	0.0297044227063309	0.0458	0.5166	11451	12803	11413.81
2315099	chr6	rs1015869	29484666	G	A	0.707	0.711	0.942	0.0069954745123864	0.0217	0.746	11451	12803	11413.81
2323761	chr6	rs9257886	29484721	T	C	0.764	0.762	0.96	-0.0030045090202987	0.0228	0.8939	11451	12803	11413.81
2317028	chr6	rs75855465	29484912	G	T	0.92	0.925	0.809	-0.043502667649395	0.0325	0.1805	14004	16757	14424.77
2319514	chr6	rs9257887	29485289	G	A	0.635	0.633	0.956	-0.009696862978864	0.0202	0.6291	11451	12803	11413.81
2326621	chr6	rs1015868	29485373	C	T	0.707	0.711	0.942	0.0071047017299317	0.0218	0.7426	11451	12803	11413.81
2311929	chr6	rs184167447	29485498	C	A	0.982	0.978	1.0	0.0712968818820338	0.0863	0.4089	7923	8788	7728.61
2328462	chr6	rs2189372	29486065	A	G	0.707	0.711	0.94	0.0064988367398296	0.0218	0.7644	11451	12803	11413.81
2316774	chr6	rs3130854	29486070	A	G	0.341	0.344	0.98	-0.0038975857287134	0.0201	0.848	11451	12803	11413.81
2328331	chr6	rs2859876	29486215	G	C	0.707	0.711	0.94	0.0069954745123864	0.0218	0.7465	11451	12803	11413.81
2319973	chr6	rs3094565	29486299	G	A	0.706	0.711	0.94	0.0064988367398296	0.0218	0.7645	11451	12803	11413.81
2313740	chr6	rs9257888	29486303	C	T	0.649	0.651	0.959	-0.0185000759845861	0.0203	0.3618	11451	12803	11413.81
2331358	chr6	rs3094564	29486345	C	T	0.341	0.344	0.98	-0.0038975857287134	0.0201	0.8479	11451	12803	11413.81
2319240	chr6	rs376264452	29486511	T	C	0.982	0.978	1.0	0.0755990028718877	0.0863	0.3809	7923	8788	7728.61
2304971	chr6	rs9257889	29486568	C	G	0.772	0.772	0.961	-0.0049019951702315	0.023	0.8323	11451	12803	11413.81
2333240	chr6	rs16894996	29486613	G	A	0.92	0.925	0.808	-0.0425004857321486	0.0325	0.1906	14004	16757	14424.77
2313423	chr6	rs9257890	29486908	C	T	0.772	0.772	0.962	-0.005304041591906	0.023	0.8192	11451	12803	11413.81
2306956	chr6	rs2523430	29487282	G	A	0.343	0.346	0.976	-0.0021022080918702	0.0202	0.9166	11451	12803	11413.81
2303828	chr6	rs77224469	29487328	G	T	0.92	0.925	0.807	-0.0428970626523952	0.0324	0.1861	14004	16757	14424.77
2333621	chr6	rs9468541	29487535	G	A	0.892	0.897	0.958	-0.005304041591906	0.0316	0.8662	11451	12803	11413.81
2330843	chr6	rs2745400	29488249	A	G	0.496	0.496	0.984	-0.0067024110596754	0.0191	0.7278	11451	12803	11413.81
2304903	chr6	rs2523429	29488416	G	T	0.495	0.495	0.982	-0.0052035148315978	0.0192	0.7865	11451	12803	11413.81
2310121	chr6	rs2745401	29488478	A	G	0.565	0.557	0.972	0.0228958774769045	0.0193	0.2359	11451	12803	11413.81
2331953	chr6	rs1419644	29488637	A	T	0.872	0.879	1.01	-0.0529051189949894	0.0286	0.06415	11451	12803	11413.81
2315057	chr6	rs724078	29489048	G	A	0.722	0.725	0.937	0.0063001125484799	0.0221	0.7746	11451	12803	11413.81
2328203	chr6	rs73402729	29489344	G	T	0.946	0.953	0.986	-0.0305004454483837	0.0436	0.4838	11451	12803	11413.81
2320248	chr6	rs186442173	29489487	T	C	0.983	0.979	0.986	0.113203677493852	0.0836	0.1758	8913	9788	8723.59
2323938	chr6	rs73402731	29489972	T	C	0.946	0.953	0.989	-0.0251024465608414	0.0436	0.5654	11451	12803	11413.81
2332197	chr6	rs116960428	29490228	G	A	0.979	0.978	0.823	0.0985956857049385	0.0735	0.1799	10975	10785	10643.5
2316677	chr6	rs61538888	29490669	C	A	0.964	0.97	1.0	-0.0511985620326965	0.0566	0.3657	9914	11263	9875.35
2321489	chr6	rs2745402	29491034	C	G	0.583	0.58	0.983	-0.0106970095483354	0.0195	0.5824	11451	12803	11413.81
2315653	chr6	rs187839305	29491307	C	G	0.983	0.979	0.985	0.11110299601141	0.0837	0.1843	8913	9788	8723.59
2314800	chr6	rs184124337	29491793	A	G	0.983	0.979	0.986	0.11110299601141	0.0837	0.1844	8913	9788	8723.59
2328690	chr6	rs1592409	29491923	C	G	0.564	0.563	0.993	-0.0187038311937836	0.0192	0.3303	11451	12803	11413.81
2314189	chr6	rs73402733	29492068	C	T	0.946	0.953	0.986	-0.0295009039176847	0.0436	0.4986	11451	12803	11413.81
2319209	chr6	rs180928857	29492456	A	T	0.983	0.978	0.984	0.119000072544235	0.0823	0.1484	8913	9788	8723.59
2324688	chr6	rs7752486	29492563	C	A	0.964	0.97	1.0	-0.0530949163341788	0.0567	0.3483	9914	11263	9875.35
2315681	chr6	rs2523427	29493008	C	T	0.494	0.497	0.997	-0.0198966317144566	0.0191	0.2957	11451	12803	11413.81
2323324	chr6	rs2745403	29493171	A	G	0.678	0.674	0.997	0.0003999200213268	0.0203	0.986	11451	12803	11413.81
2309547	chr6	rs58008302	29493261	G	A	0.883	0.887	1.01	-0.036798848237098	0.0297	0.2146	11451	12803	11413.81
2317499	chr6	rs9468546	29493349	C	T	0.964	0.97	1.0	-0.0532952970582236	0.0567	0.3468	9914	11263	9875.35
2327827	chr6	rs1073339	29493770	A	G	0.517	0.523	1.0	-0.0262002485024742	0.0191	0.1694	11451	12803	11413.81
2313893	chr6	rs1073340	29493984	A	T	0.494	0.497	1.0	-0.0196008476550609	0.019	0.3034	11451	12803	11413.81
2323366	chr6	rs9468547	29494006	C	A	0.964	0.97	1.0	-0.0532952970582236	0.0567	0.3466	9914	11263	9875.35
2325333	chr6	rs191019834	29494200	G	A	0.983	0.978	0.982	0.117498550749945	0.0823	0.1533	8913	9788	8723.59
2306409	chr6	rs2523425	29494241	C	T	0.665	0.663	1.01	-0.0051029981759033	0.02	0.7989	11451	12803	11413.81
2324169	chr6	rs141025794	29494457	C	A	0.985	0.984	0.753	0.0773035750572786	0.0914	0.398	10461	11803	10418.83
2303607	chr6	rs60695064	29494535	A	G	0.964	0.97	1.0	-0.0534007767271153	0.0567	0.3462	9914	11263	9875.35
2304048	chr6	rs969931	29494897	T	G	0.495	0.497	1.0	-0.019294956182969	0.019	0.3101	11451	12803	11413.81
2328189	chr6	rs185002053	29495062	T	C	0.97	0.965	0.826	0.0859024290007033	0.0588	0.1439	11451	12803	11413.81
2311275	chr6	rs6933331	29495280	G	A	0.883	0.887	1.01	-0.0364980230402006	0.0296	0.2181	11451	12803	11413.81
2303153	chr6	rs184080425	29495527	G	T	0.981	0.977	0.999	0.0873971359084229	0.0844	0.3005	7923	8788	7728.61
2313904	chr6	rs6913746	29495815	T	C	0.814	0.821	1.01	-0.0338050046123612	0.0245	0.1668	11451	12803	11413.81
2332532	chr6	rs2745406	29496083	T	C	0.508	0.509	1.0	-0.0145046862028817	0.0191	0.4488	11451	12803	11413.81
2314027	chr6	rs139591778	29496514	C	T	0.983	0.978	0.984	0.117302920419506	0.0823	0.1543	8913	9788	8723.59
2316262	chr6	rs1233427	29496664	C	T	0.664	0.663	1.01	-0.005696192544881	0.02	0.7764	11451	12803	11413.81
2303384	chr6	rs9501676	29496776	G	A	0.964	0.97	1.0	-0.0534007767271153	0.0567	0.3461	9914	11263	9875.35
2312930	chr6	rs9257901	29496876	C	G	0.79	0.785	0.957	0.0114047182634362	0.0236	0.631	11451	12803	11413.81
2306229	chr6	rs9501677	29497002	G	A	0.844	0.852	1.01	-0.0411970648503382	0.0262	0.1165	11451	12803	11413.81
2324957	chr6	rs185418844	29497274	C	T	0.983	0.978	0.984	0.117196196833492	0.0823	0.1546	8913	9788	8723.59
2332380	chr6	rs182115444	29497476	G	T	0.983	0.978	0.984	0.117302920419506	0.0823	0.1541	8913	9788	8723.59
2320570	chr6	rs1233426	29498102	C	T	0.664	0.663	1.01	-0.0055956263571598	0.02	0.781	11451	12803	11413.81
2305512	chr6	rs11961969	29498230	G	A	0.964	0.97	1.0	-0.0534007767271153	0.0567	0.3461	9914	11263	9875.35
2305993	chr6	rs184027680	29498346	G	A	0.983	0.978	0.984	0.117000507338725	0.0823	0.1551	8913	9788	8723.59
2309971	chr6	rs6908631	29498423	C	A	0.883	0.887	1.01	-0.0361039752308815	0.0296	0.2235	11451	12803	11413.81
2325239	chr6	rs1233425	29498497	G	C	0.493	0.497	1.01	-0.0198048272985997	0.019	0.2972	11451	12803	11413.81
2327380	chr6	rs3025673	29498975	G	T	0.919	0.924	0.812	-0.0426987545331152	0.0322	0.185	14004	16757	14424.77
2318228	chr6	rs188562439	29499173	G	A	0.983	0.978	0.984	0.116902648229076	0.0823	0.1555	8913	9788	8723.59
2318700	chr6	rs1233423	29499301	C	T	0.679	0.676	1.01	-0.0001000050003333	0.0203	0.9968	11451	12803	11413.81
2323713	chr6	rs362546	29499416	T	C	0.664	0.663	1.01	-0.005696192544881	0.02	0.7753	11451	12803	11413.81
2308425	chr6	rs909968	29499505	C	T	0.68	0.676	1.01	0.0	0.0203	0.9995	11451	12803	11413.81
2316160	chr6	rs909967	29499537	T	C	0.493	0.497	1.01	-0.0197028322758684	0.019	0.3	11451	12803	11413.81
2310366	chr6	rs377232467	29499964	C	T	0.981	0.977	0.999	0.0871955266996978	0.0844	0.3018	7923	8788	7728.61
2317209	chr6	rs370553945	29499968	C	A	0.981	0.977	0.999	0.0871955266996978	0.0844	0.3018	7923	8788	7728.61
2333910	chr6	rs73402748	29500091	G	C	0.883	0.887	1.01	-0.0361039752308815	0.0296	0.2231	11451	12803	11413.81
2325740	chr6	rs886381	29500225	C	T	0.808	0.806	0.961	0.0239020562806236	0.0248	0.3353	11451	12803	11413.81
2328442	chr6	rs362544	29500287	T	C	0.508	0.515	1.01	-0.0267033828345498	0.019	0.1593	11451	12803	11413.81
2303848	chr6	rs6920668	29500291	G	A	0.883	0.887	1.01	-0.0361039752308815	0.0296	0.2231	11451	12803	11413.81
2328214	chr6	rs9257902	29500346	C	T	0.79	0.785	0.96	0.0129951954948113	0.0236	0.5804	11451	12803	11413.81
2315886	chr6	rs1233422	29500412	T	C	0.657	0.655	1.01	-0.0064004391810282	0.0199	0.7459	11451	12803	11413.81
2320222	chr6	rs2745407	29500643	C	T	0.808	0.806	0.961	0.0231011029079872	0.0248	0.3531	11451	12803	11413.81
2333928	chr6	rs9468550	29500837	G	A	0.964	0.97	1.0	-0.0532952970582236	0.0567	0.3466	9914	11263	9875.35
2315114	chr6	rs187289464	29500909	G	A	0.975	0.972	0.997	0.0712037590063322	0.0645	0.2701	10217	11771	10296.95
2305822	chr6	rs9468551	29500927	C	T	0.829	0.834	1.01	-0.0263029084210524	0.0252	0.2979	11451	12803	11413.81
2303358	chr6	rs9461531	29500972	T	C	0.943	0.944	0.995	-0.0031048149534787	0.0424	0.9413	10904	12263	10870.33
2314163	chr6	rs9968	29501037	C	G	0.678	0.674	1.0	0.0007996801705642	0.0203	0.9699	11451	12803	11413.81
2330192	chr6	rs16895022	29501220	G	A	0.919	0.924	0.81	-0.0426048328324374	0.0322	0.1866	14004	16757	14424.77
2322623	chr6	rs9461532	29501239	A	G	0.964	0.97	1.0	-0.0534007767271153	0.0567	0.3456	9914	11263	9875.35
2319395	chr6	rs9461533	29501422	A	G	0.943	0.944	0.995	-0.0042992284528324	0.0424	0.9188	10904	12263	10870.33
2325299	chr6	rs1233421	29501514	C	A	0.647	0.647	1.0	-0.0064004391810282	0.0199	0.748	11451	12803	11413.81
2309051	chr6	rs11964095	29501792	C	A	0.951	0.959	0.997	-0.0682038970948312	0.0468	0.1447	10904	12263	10870.33
2315499	chr6	rs2745408	29501920	C	G	0.655	0.648	1.0	0.0067968490002727	0.02	0.7353	11451	12803	11413.81
2318047	chr6	rs2745409	29501924	G	A	0.608	0.608	1.0	-0.0055956263571598	0.0194	0.7737	11451	12803	11413.81
2330703	chr6	rs9391895	29502036	G	A	0.938	0.933	0.996	0.0108014536938559	0.0409	0.7915	10461	11803	10418.83
2307574	chr6	rs6456964	29502128	C	T	0.836	0.847	1.01	-0.0476997588774203	0.0258	0.06476	11451	12803	11413.81
2305582	chr6	rs7739905	29502568	G	A	0.883	0.887	1.01	-0.0360003042410416	0.0296	0.2245	11451	12803	11413.81
2332670	chr6	rs7739937	29502630	G	C	0.845	0.848	1.01	-0.0270012755029434	0.0264	0.3057	11451	12803	11413.81
2306655	chr6	rs17184206	29502677	C	T	0.96	0.959	0.993	0.0056042667198317	0.0509	0.9129	10904	12263	10870.33
2332579	chr6	rs1233420	29503323	A	G	0.505	0.51	1.0	-0.0181028726978536	0.019	0.3426	11451	12803	11413.81
2319687	chr6	rs2223611	29504206	G	A	0.575	0.576	0.999	-0.0119005312583873	0.0193	0.5376	11451	12803	11413.81
2313377	chr6	rs1233419	29504513	C	T	0.692	0.689	1.0	0.0037031349243813	0.0206	0.8554	11451	12803	11413.81
2310690	chr6	rs1233418	29505144	T	C	0.505	0.51	1.0	-0.0180010511095525	0.019	0.3444	11451	12803	11413.81
2333041	chr6	rs186435656	29505428	A	G	0.975	0.972	0.996	0.0672005996602386	0.0644	0.2967	10217	11771	10296.95
2315747	chr6	rs419957	29505769	G	C	0.692	0.689	1.0	0.0033045340083004	0.0205	0.8734	11451	12803	11413.81
2323877	chr6	rs148706043	29505862	G	T	0.987	0.986	0.835	0.0437967654983826	0.1011	0.6648	9128	8836	8747.87
2309228	chr6	rs183339754	29505865	G	A	0.975	0.972	0.995	0.0669013524517588	0.0644	0.2992	10217	11771	10296.95
2327260	chr6	rs414282	29506260	T	C	0.694	0.691	1.0	0.0060019521956343	0.0206	0.7691	11451	12803	11413.81
2316838	chr6	rs422241	29506300	C	G	0.505	0.51	1.0	-0.0176040459483609	0.019	0.3551	11451	12803	11413.81
2330222	chr6	rs3025669	29506431	C	G	0.883	0.887	1.01	-0.0366951051877892	0.0296	0.2155	11451	12803	11413.81
2321059	chr6	rs73402766	29506932	G	A	0.964	0.97	1.0	-0.0538017009683557	0.0567	0.3422	9914	11263	9875.35
2312693	chr6	rs3025667	29507218	G	C	0.964	0.97	1.0	-0.053200374867981	0.0567	0.3476	9914	11263	9875.35
2317984	chr6	rs362514	29507310	C	T	0.575	0.576	1.0	-0.0116981574124923	0.0193	0.5428	11451	12803	11413.81
2333268	chr6	rs149839668	29507383	C	T	0.965	0.97	0.991	-0.0525994101433915	0.0576	0.3606	9914	11263	9875.35
2320051	chr6	rs446198	29507426	C	T	0.692	0.689	1.0	0.0037031349243813	0.0205	0.8584	11451	12803	11413.81
2303910	chr6	rs145871658	29507562	G	A	0.983	0.978	0.981	0.113400111327533	0.0823	0.1682	8913	9788	8723.59
2325322	chr6	rs6931702	29507571	G	A	0.883	0.887	1.01	-0.0364980230402006	0.0296	0.2171	11451	12803	11413.81
2304928	chr6	rs55866912	29507854	A	G	0.964	0.97	1.0	-0.0532952970582236	0.0566	0.3468	9914	11263	9875.35
2321769	chr6	rs73402770	29508130	G	A	0.883	0.887	1.01	-0.0364980230402006	0.0296	0.2172	11451	12803	11413.81
2321463	chr6	rs10484548	29508273	T	C	0.964	0.97	1.0	-0.0534007767271153	0.0566	0.3454	9914	11263	9875.35
2310599	chr6	rs362543	29508442	A	G	0.964	0.97	1.0	-0.0534007767271153	0.0566	0.3454	9914	11263	9875.35
2319019	chr6	rs362542	29508447	T	C	0.964	0.97	1.0	-0.0534007767271153	0.0566	0.3454	9914	11263	9875.35
2316619	chr6	rs73402774	29509074	C	G	0.964	0.97	1.0	-0.0534957179427506	0.0566	0.3451	9914	11263	9875.35
2303306	chr6	rs137973652	29509646	T	C	0.965	0.97	0.991	-0.0527996915922012	0.0576	0.3587	9914	11263	9875.35
2329988	chr6	rs141739020	29509683	G	T	0.975	0.972	0.995	0.0654974362315006	0.0645	0.3094	10217	11771	10296.95
2329367	chr6	rs2534796	29509698	C	T	0.964	0.97	0.896	-0.0669948688242784	0.0651	0.3031	8124	9238	7976.46
2326607	chr6	rs414390	29509874	G	A	0.505	0.51	1.0	-0.0169020380753563	0.019	0.3753	11451	12803	11413.81
2330507	chr6	rs3025660	29509960	T	C	0.964	0.97	1.0	-0.0534957179427506	0.0566	0.3451	9914	11263	9875.35
2319283	chr6	rs186250534	29510157	C	A	0.983	0.978	0.981	0.112203052019493	0.0823	0.1726	8913	9788	8723.59
2313006	chr6	rs362541	29510250	T	C	0.964	0.97	1.0	-0.0534957179427506	0.0566	0.3451	9914	11263	9875.35
2314073	chr6	rs362540	29510325	G	A	0.524	0.532	1.01	-0.0231048737150968	0.019	0.2251	11451	12803	11413.81
2331093	chr6	rs362539	29510479	T	C	0.964	0.97	1.0	-0.0536012187552047	0.0566	0.3443	9914	11263	9875.35
2333330	chr6	rs77941346	29510703	T	C	0.964	0.964	0.753	-0.0983959358562678	0.0573	0.08617	11395	12942	11440.22
2312648	chr6	rs422302	29510862	G	A	0.502	0.506	1.0	-0.0176040459483609	0.019	0.3545	11451	12803	11413.81
2329401	chr6	rs394075	29510901	C	T	0.689	0.685	1.0	0.0037031349243813	0.0205	0.8579	11451	12803	11413.81
2306307	chr6	rs3025657	29511216	A	C	0.883	0.887	1.01	-0.0366017456445608	0.0296	0.217	11451	12803	11413.81
2318189	chr6	rs2534795	29511341	C	T	0.803	0.801	0.975	0.0183015011699126	0.0245	0.4565	11451	12803	11413.81
2324955	chr6	rs6912636	29511436	G	A	0.964	0.97	1.0	-0.0538017009683557	0.0566	0.3421	9914	11263	9875.35
2313897	chr6	rs60219685	29511556	A	G	0.883	0.887	1.01	-0.0366017456445608	0.0296	0.2168	11451	12803	11413.81
2303528	chr6	rs6935895	29511761	T	A	0.964	0.97	1.0	-0.0538966802576654	0.0566	0.341	9914	11263	9875.35
2328715	chr6	rs1233417	29511850	C	T	0.422	0.421	0.985	0.0081963182244858	0.0193	0.6725	11451	12803	11413.81
2313728	chr6	rs11966844	29511942	T	C	0.964	0.97	1.0	-0.0540022233826842	0.0566	0.3407	9914	11263	9875.35
2316714	chr6	rs191207600	29512274	A	T	0.983	0.978	0.98	0.111800732867698	0.0822	0.174	8913	9788	8723.59
2331983	chr6	rs3130856	29512328	T	C	0.305	0.307	0.981	-0.0080019302190585	0.0207	0.6982	11451	12803	11413.81
2326775	chr6	rs426595	29512482	G	A	0.689	0.685	1.01	0.0043007385516922	0.0205	0.8345	11451	12803	11413.81
2308004	chr6	rs1233413	29513582	A	G	0.502	0.506	1.0	-0.0170037478161859	0.019	0.3706	11451	12803	11413.81
2313079	chr6	rs407161	29513807	A	G	0.519	0.52	1.0	-0.0131966945943914	0.0191	0.4912	11451	12803	11413.81
2324426	chr6	rs398616	29514230	C	T	0.69	0.686	1.01	0.0037031349243813	0.0205	0.8553	11451	12803	11413.81
2315291	chr6	rs76366649	29514560	T	C	0.919	0.924	0.811	-0.0431998193062192	0.0322	0.1801	14004	16757	14424.77
2319652	chr6	rs73402788	29514883	T	C	0.883	0.887	1.01	-0.0361972883118878	0.0296	0.2211	11451	12803	11413.81
2314026	chr6	rs41317798	29514923	G	A	0.905	0.907	0.961	-0.0075987978753305	0.0333	0.8205	11451	12803	11413.81
2329915	chr6	rs374549065	29515173	T	A	0.975	0.972	0.992	0.0592024345167419	0.0644	0.3584	10217	11771	10296.95
2318996	chr6	rs190453854	29515207	C	T	0.982	0.978	0.998	0.0778032789468595	0.0854	0.3625	7923	8788	7728.61
2333271	chr6	rs1233410	29515494	T	C	0.563	0.564	1.0	-0.0142003494011414	0.0192	0.4602	11451	12803	11413.81
2305956	chr6	rs17177823	29515731	T	C	0.962	0.968	1.0	-0.046201018900714	0.0555	0.4047	9914	11263	9875.35
2326822	chr6	rs3094575	29515802	T	C	0.413	0.413	0.988	0.0032048589489113	0.0194	0.8698	11451	12803	11413.81
2305940	chr6	rs2523445	29516175	T	C	0.804	0.803	0.98	0.01600129372694	0.0245	0.5148	11451	12803	11413.81
2330113	chr6	rs387659	29516180	A	G	0.617	0.621	1.01	-0.0130953713122409	0.0196	0.5045	11451	12803	11413.81
2333900	chr6	rs3094576	29516242	A	C	0.199	0.205	0.998	-0.0182047046548463	0.0237	0.4415	11451	12803	11413.81
2319852	chr6	rs376681	29517093	A	G	0.737	0.738	1.02	0.0022973590486834	0.0215	0.9149	11451	12803	11413.81
2331489	chr6	rs138215758	29517315	T	C	0.922	0.915	0.998	0.0125015292229252	0.0352	0.7226	11451	12803	11413.81
2333469	chr6	rs365488	29517958	A	G	0.573	0.584	1.01	-0.0231048737150968	0.0193	0.231	11451	12803	11413.81
2314885	chr6	rs2534792	29517977	G	A	0.804	0.803	0.981	0.0159028762794155	0.0245	0.5152	11451	12803	11413.81
2327743	chr6	rs2745411	29518442	G	A	0.59	0.599	1.01	-0.019203206984436	0.0194	0.324	11451	12803	11413.81
2307836	chr6	rs417374	29518472	C	T	0.573	0.584	1.01	-0.023002541565316	0.0193	0.2317	11451	12803	11413.81
2314130	chr6	rs9368606	29518665	A	C	0.707	0.703	0.986	0.0110981866660334	0.0209	0.5942	11451	12803	11413.81
2326639	chr6	rs399166	29519321	C	A	0.262	0.261	1.02	-0.0021022080918702	0.0215	0.9233	11451	12803	11413.81
2319826	chr6	rs16895053	29519391	G	A	0.919	0.924	0.812	-0.0393959285025942	0.0321	0.2199	14004	16757	14424.77
2322700	chr6	rs148624797	29519408	T	C	0.972	0.967	0.838	0.0764979709727249	0.0608	0.208	11451	12803	11413.81
2331058	chr6	rs142091639	29519596	G	A	0.929	0.922	0.997	0.0254045542217263	0.0367	0.4887	11451	12803	11413.81
2319145	chr6	rs453658	29519848	G	A	0.262	0.261	1.02	-0.0022024235552	0.0215	0.9189	11451	12803	11413.81
2321599	chr6	rs9461536	29520464	G	T	0.851	0.859	1.02	-0.0398016818829366	0.0268	0.1368	11451	12803	11413.81
2303879	chr6	rs16895057	29520877	T	C	0.921	0.915	0.996	0.0146028573839336	0.0351	0.6778	11451	12803	11413.81
2316898	chr6	rs16895058	29521125	C	T	0.919	0.924	0.81	-0.0393959285025942	0.0321	0.2208	14004	16757	14424.77
2312267	chr6	rs17184255	29521289	C	G	0.835	0.846	1.02	-0.0440041354980549	0.0257	0.08708	11451	12803	11413.81
2317830	chr6	rs11724	29521319	C	G	0.262	0.261	1.01	-0.0023026490626755	0.0215	0.9137	11451	12803	11413.81
2306208	chr6	rs191923080	29521400	C	T	0.929	0.922	0.996	0.025696986087186	0.0367	0.483	11451	12803	11413.81
2323355	chr6	rs16895067	29521516	A	G	0.835	0.846	1.02	-0.0440041354980549	0.0257	0.08713	11451	12803	11413.81
2320946	chr6	rs16895070	29521557	T	C	0.835	0.846	1.02	-0.0440041354980549	0.0257	0.08719	11451	12803	11413.81
2323976	chr6	rs2294747	29521661	C	G	0.921	0.915	0.995	0.0143958802837323	0.0352	0.682	11451	12803	11413.81
2326141	chr6	rs2294746	29521676	C	T	0.756	0.76	1.01	-0.0267033828345498	0.0221	0.2264	11451	12803	11413.81
2307293	chr6	rs2294745	29522152	G	A	0.921	0.915	0.995	0.0141987193998129	0.0352	0.6857	11451	12803	11413.81
2323209	chr6	rs2294744	29522202	C	A	0.835	0.846	1.02	-0.0440041354980549	0.0257	0.08717	11451	12803	11413.81
2305731	chr6	rs378956	29522207	T	C	0.506	0.501	1.01	0.0179970767016546	0.019	0.3434	11451	12803	11413.81
2331560	chr6	rs6915177	29522588	C	T	0.835	0.846	1.02	-0.0440041354980549	0.0257	0.08734	11451	12803	11413.81
2313046	chr6	rs144482223	29522993	C	G	0.975	0.968	0.946	0.101201880508967	0.072	0.1599	7923	8788	7728.61
2305714	chr6	rs444013	29523646	G	C	0.262	0.261	1.01	-0.0034961042567088	0.0216	0.8724	11451	12803	11413.81
2320256	chr6	rs7757931	29523670	C	A	0.835	0.846	1.02	-0.0447986409079867	0.0257	0.08138	11451	12803	11413.81
2321181	chr6	rs2076487	29523859	G	C	0.835	0.846	1.02	-0.0447986409079867	0.0257	0.08149	11451	12803	11413.81
2316322	chr6	rs2076486	29523872	A	G	0.835	0.846	1.02	-0.0447986409079867	0.0257	0.08149	11451	12803	11413.81
2311321	chr6	rs2076485	29523952	A	G	0.803	0.802	0.983	0.0154007965760229	0.0244	0.5293	11451	12803	11413.81
2323326	chr6	rs2076484	29524003	A	G	0.835	0.846	1.02	-0.0447986409079867	0.0257	0.08144	11451	12803	11413.81
2312112	chr6	rs2534790	29524168	G	T	0.803	0.802	0.982	0.0149969810059077	0.0244	0.5396	11451	12803	11413.81
2306017	chr6	rs402528	29524593	T	G	0.262	0.261	1.01	-0.0043996643446871	0.0216	0.8395	11451	12803	11413.81
2315993	chr6	rs370731	29524594	A	C	0.262	0.261	1.01	-0.0043996643446871	0.0216	0.839	11451	12803	11413.81
2318909	chr6	rs141291964	29525625	A	G	0.929	0.922	0.994	0.0260965047212743	0.0367	0.4779	11451	12803	11413.81
2303818	chr6	rs11970429	29526214	G	A	0.835	0.846	1.02	-0.0453007592301635	0.0257	0.07816	11451	12803	11413.81
2317795	chr6	rs11970406	29526254	C	T	0.851	0.859	1.02	-0.0413012760239546	0.0268	0.1229	11451	12803	11413.81
2328105	chr6	rs528898754	29526356	C	T	0.851	0.859	1.02	-0.0413950753663857	0.0268	0.1216	11451	12803	11413.81
2307729	chr6	rs11970475	29526377	G	A	0.835	0.846	1.02	-0.0453949344903922	0.0257	0.07726	11451	12803	11413.81
2324994	chr6	rs59731351	29526491	G	T	0.835	0.846	1.02	-0.0454995840713661	0.0257	0.07675	11451	12803	11413.81
2304329	chr6	rs59068970	29526519	C	T	0.851	0.859	1.02	-0.0414993071780289	0.0268	0.1208	11451	12803	11413.81
2326413	chr6	rs57241384	29526520	A	G	0.835	0.846	1.02	-0.0454995840713661	0.0257	0.0764	11451	12803	11413.81
2304577	chr6	rs59802757	29526615	A	G	0.835	0.846	1.02	-0.0456984484517478	0.0257	0.07574	11451	12803	11413.81
2311471	chr6	rs362536	29526940	T	C	0.427	0.415	1.01	0.0218006299588528	0.0193	0.2586	11451	12803	11413.81
2324786	chr6	rs64036	29527267	C	A	0.851	0.859	1.02	-0.0418016408837633	0.0268	0.1185	11451	12803	11413.81
2325679	chr6	rs2272991	29527599	T	C	0.835	0.846	1.02	-0.0458031298018141	0.0257	0.07505	11451	12803	11413.81
2326448	chr6	rs362535	29527621	T	C	0.919	0.924	0.812	-0.040197189751413	0.0321	0.2114	14004	16757	14424.77
2308177	chr6	rs362513	29528318	G	A	0.261	0.26	1.01	-0.0051029981759033	0.0216	0.812	11451	12803	11413.81
2314984	chr6	rs11962004	29528616	C	G	0.964	0.97	0.996	-0.0546990875223834	0.0568	0.3356	9914	11263	9875.35
2321545	chr6	rs995185	29529137	A	T	0.624	0.613	0.982	0.0133011462391285	0.0198	0.5019	11451	12803	11413.81
2311548	chr6	rs141218700	29529587	T	C	0.929	0.922	0.989	0.0266029817945341	0.0368	0.4701	11451	12803	11413.81
2304032	chr6	rs1233405	29529754	A	G	0.26	0.26	0.996	-0.0067024110596754	0.0218	0.7598	11451	12803	11413.81
2326580	chr6	rs9461538	29530027	A	G	0.835	0.846	1.02	-0.0451019739124202	0.0257	0.0799	11451	12803	11413.81
2308907	chr6	rs362532	29530413	A	G	0.867	0.873	1.01	-0.0386992491392765	0.0281	0.1674	11451	12803	11413.81
2312160	chr6	rs362531	29530455	G	A	0.867	0.873	1.01	-0.0386992491392765	0.0281	0.168	11451	12803	11413.81
2316491	chr6	rs362512	29530628	A	G	0.496	0.491	0.984	0.0119977384336167	0.0192	0.533	11451	12803	11413.81
2305038	chr6	rs362530	29530845	G	A	0.71	0.717	0.997	-0.0226035462098532	0.021	0.2829	11451	12803	11413.81
2307049	chr6	rs362511	29530850	A	G	0.71	0.717	0.998	-0.0217958123704574	0.021	0.2992	11451	12803	11413.81
2307990	chr6	rs362529	29530868	C	T	0.777	0.774	0.977	-0.0006001800720324	0.0231	0.9776	11451	12803	11413.81
2305662	chr6	rs422878	29530944	C	T	0.724	0.731	0.98	-0.0153979421800967	0.0215	0.4757	11451	12803	11413.81
2304501	chr6	rs115070292	29530974	A	G	0.868	0.873	1.01	-0.0343016316970211	0.0282	0.2243	11451	12803	11413.81
2333773	chr6	rs459970	29531253	G	A	0.895	0.897	0.921	-0.0158042315449673	0.0322	0.6224	11451	12803	11413.81
2306934	chr6	rs148589791	29531288	C	T	0.956	0.961	0.809	-0.0580953231907121	0.052	0.2637	11451	12803	11413.81
2327321	chr6	rs16895101	29532445	A	C	0.912	0.901	0.979	0.0477038600690104	0.0336	0.1556	11451	12803	11413.81
2305747	chr6	rs16895104	29533155	A	C	0.938	0.932	0.973	0.0407963941925694	0.0412	0.3214	10461	11803	10418.83
2329883	chr6	rs388234	29533295	T	C	0.454	0.454	0.992	-0.0085968472255182	0.0191	0.6545	11451	12803	11413.81
2322425	chr6	rs3094577	29533870	A	G	0.147	0.145	0.988	-0.004198802647333	0.0271	0.8777	11451	12803	11413.81
2305531	chr6	rs3094578	29534057	A	G	0.115	0.117	0.984	-0.0203966036652218	0.0299	0.4956	11451	12803	11413.81
2304002	chr6	rs3117072	29534240	T	C	0.147	0.145	0.988	-0.0050024916227914	0.0271	0.8545	11451	12803	11413.81
2320249	chr6	rs151089420	29534571	T	C	0.912	0.901	0.988	0.0416024898545136	0.0335	0.2143	11451	12803	11413.81
2318262	chr6	rs2523448	29534591	A	T	0.952	0.961	0.984	-0.0802018870085612	0.0557	0.1497	8124	9238	7976.46
2313434	chr6	rs413082	29534615	G	A	0.813	0.815	0.982	-0.0026033858701149	0.0246	0.916	11451	12803	11413.81
2317422	chr6	rs17177937	29534695	G	A	0.762	0.768	0.994	-0.0207028323592018	0.0224	0.3561	11451	12803	11413.81
2312166	chr6	rs116959427	29534805	A	T	0.912	0.901	0.991	0.0439977464776452	0.0334	0.1877	11451	12803	11413.81
2329616	chr6	rs411666	29535190	C	T	0.814	0.815	0.986	-0.0028039273327342	0.0245	0.9085	11451	12803	11413.81
2332382	chr6	rs12525160	29535217	G	A	0.763	0.768	0.997	-0.020498669477346	0.0224	0.3602	11451	12803	11413.81
2317242	chr6	rs4449657	29535702	T	C	0.762	0.768	0.998	-0.0206007457079636	0.0224	0.3577	11451	12803	11413.81
2320675	chr6	rs138689243	29535704	C	A	0.91	0.899	0.991	0.048904443353603	0.0332	0.1402	11451	12803	11413.81
2329520	chr6	rs28893510	29536358	T	C	0.762	0.768	0.999	-0.0207028323592018	0.0224	0.3554	11451	12803	11413.81
2321834	chr6	rs28893511	29536380	G	A	0.762	0.768	0.999	-0.0207028323592018	0.0224	0.3551	11451	12803	11413.81
2332385	chr6	rs12174271	29536462	C	T	0.695	0.692	0.999	0.0100988346774146	0.0207	0.6271	11451	12803	11413.81
2321806	chr6	rs28986291	29536465	C	T	0.883	0.884	0.981	0.0111970780932162	0.0298	0.7077	11451	12803	11413.81
2326545	chr6	rs117014166	29536684	C	T	0.911	0.9	0.992	0.0446960805488528	0.0333	0.1797	11451	12803	11413.81
2323585	chr6	rs1119080	29536685	A	G	0.453	0.454	0.999	-0.0093031403261444	0.0191	0.6275	11451	12803	11413.81
2321785	chr6	rs1119079	29536717	T	C	0.453	0.454	0.999	-0.0093031403261444	0.0191	0.6247	11451	12803	11413.81
2311039	chr6	rs147939152	29536769	G	A	0.91	0.898	0.994	0.0507026199737612	0.033	0.125	11451	12803	11413.81
2311749	chr6	rs75825862	29537357	A	T	0.919	0.924	0.811	-0.0433982268254708	0.0322	0.1776	14004	16757	14424.77
2308482	chr6	rs12527959	29537426	T	C	0.639	0.639	1.0	-0.008395140788382	0.0198	0.67	11451	12803	11413.81
2304352	chr6	rs117954444	29537681	G	A	0.91	0.898	0.996	0.0489996660319079	0.033	0.1373	11451	12803	11413.81
2333752	chr6	rs1233400	29537975	G	A	0.818	0.819	0.999	-0.0005001250416822	0.0246	0.9842	11451	12803	11413.81
2317731	chr6	rs1003582	29538403	C	G	0.148	0.146	0.985	-0.001300845733048	0.027	0.962	11451	12803	11413.81
2303583	chr6	rs1233399	29539482	G	A	0.814	0.816	1.0	-0.0043996643446871	0.0244	0.8555	11451	12803	11413.81
2327929	chr6	rs3025652	29539765	G	A	0.762	0.768	1.01	-0.0209989425960583	0.0223	0.3455	11451	12803	11413.81
2316736	chr6	rs1003581	29540204	G	A	0.638	0.638	1.0	-0.0093031403261444	0.0198	0.6363	11451	12803	11413.81
2306318	chr6	rs982558	29540522	G	A	0.696	0.692	1.0	0.0118001041157506	0.0207	0.5678	11451	12803	11413.81
2306482	chr6	rs362510	29540745	C	T	0.814	0.816	0.999	-0.0046005663955682	0.0244	0.8491	11451	12803	11413.81
2329221	chr6	rs362509	29540861	A	T	0.453	0.454	1.0	-0.0105049846451474	0.019	0.5798	11451	12803	11413.81
2305725	chr6	rs72507814	29541566	A	G	0.904	0.905	1.02	-0.0416973775562091	0.0321	0.1938	11451	12803	11413.81
2321049	chr6	rs117342586	29542295	C	T	0.91	0.9	0.999	0.039701366851552	0.0331	0.2304	11451	12803	11413.81
2307035	chr6	rs1233398	29542445	C	T	0.814	0.815	0.993	-0.0005001250416822	0.0245	0.9848	11451	12803	11413.81
2332019	chr6	rs111843429	29542546	G	A	0.957	0.964	0.995	-0.0580953231907121	0.0578	0.3146	8124	9238	7976.46
2314613	chr6	rs28986295	29542806	T	A	0.959	0.965	0.908	-0.0603977725486758	0.0599	0.3128	8124	9238	7976.46
2325273	chr6	rs3025650	29542947	T	C	0.904	0.905	1.02	-0.0418954871740363	0.0321	0.191	11451	12803	11413.81
2310204	chr6	rs117494567	29543436	C	A	0.908	0.897	0.999	0.0454990400712183	0.0328	0.1653	11451	12803	11413.81
2320716	chr6	rs362525	29543646	T	G	0.762	0.768	1.01	-0.0203966036652218	0.0223	0.3593	11451	12803	11413.81
2328495	chr6	rs117181567	29544010	A	C	0.946	0.942	0.941	0.0399031725325864	0.0427	0.351	11451	12803	11413.81
2317717	chr6	rs12528017	29544551	A	C	0.899	0.899	0.986	0.0124027667170427	0.0317	0.6955	11451	12803	11413.81
2321374	chr6	rs3117073	29544825	G	A	0.0647	0.0674	0.983	-0.013399371963117	0.0387	0.7296	11451	12803	11413.81
2318469	chr6	rs362522	29545208	C	T	0.68	0.68	1.0	-0.0030045090202987	0.0204	0.8816	11451	12803	11413.81
2311713	chr6	rs3025649	29545232	G	A	0.899	0.898	0.988	0.014504302202808	0.0316	0.6453	11451	12803	11413.81
2317354	chr6	rs362523	29545284	G	A	0.684	0.675	1.0	0.0277027118389473	0.0203	0.1723	11451	12803	11413.81
2308194	chr6	rs34927823	29545494	C	G	0.795	0.795	0.998	0.0207041815582916	0.0235	0.3774	11451	12803	11413.81
2332040	chr6	rs1233397	29545715	A	G	0.566	0.56	1.0	0.0246048038572487	0.0191	0.1987	11451	12803	11413.81
2326297	chr6	rs28986296	29546004	A	G	0.899	0.899	0.989	0.0129951954948113	0.0316	0.6812	11451	12803	11413.81
2330092	chr6	rs1233395	29546945	T	C	0.566	0.56	1.0	0.0235016597850914	0.0191	0.2192	11451	12803	11413.81
2313432	chr6	rs28986297	29547764	T	C	0.88	0.883	0.993	0.0051964749068174	0.0295	0.8612	11451	12803	11413.81
2306322	chr6	rs28986298	29548644	C	T	0.88	0.883	0.993	0.0049974917102918	0.0295	0.8659	11451	12803	11413.81
2312495	chr6	rs28986299	29548662	G	A	0.958	0.965	0.914	-0.0626948883400778	0.0592	0.2896	8124	9238	7976.46
2309552	chr6	rs118023132	29549065	G	A	0.909	0.899	1.01	0.0353961009469877	0.0329	0.2819	11451	12803	11413.81
2314770	chr6	rs1233394	29549261	C	A	0.794	0.794	1.01	0.0183015011699126	0.0234	0.4331	11451	12803	11413.81
2317805	chr6	rs12530421	29549443	A	C	0.88	0.883	0.994	0.0047984689115734	0.0295	0.8719	11451	12803	11413.81
2315087	chr6	rs1233392	29550416	G	A	0.794	0.794	1.0	0.0188021269625962	0.0234	0.4217	11451	12803	11413.81
2324893	chr6	rs1233391	29550618	T	C	0.566	0.56	1.0	0.0235016597850914	0.0191	0.219	11451	12803	11413.81
2313467	chr6	rs28986300	29550896	A	G	0.776	0.77	1.0	0.0142973047008244	0.0227	0.5293	11451	12803	11413.81
2318675	chr6	rs28986301	29550934	C	T	0.899	0.899	0.99	0.0119977384336167	0.0316	0.7038	11451	12803	11413.81
2326349	chr6	rs2023497	29551333	T	C	0.144	0.142	0.986	-0.0036968248442897	0.0273	0.892	11451	12803	11413.81
2318615	chr6	rs12524535	29551416	A	G	0.881	0.883	0.993	0.0045994064948955	0.0295	0.8754	11451	12803	11413.81
2316655	chr6	rs77041685	29551737	C	T	0.957	0.955	0.878	-0.0538017009683557	0.0494	0.2768	11395	12942	11440.22
2314910	chr6	rs1233390	29551861	G	A	0.686	0.678	1.0	0.0238044133801613	0.0204	0.2428	11451	12803	11413.81
2330886	chr6	rs117668936	29552370	C	T	0.909	0.899	1.01	0.0350002811846215	0.0329	0.2869	11451	12803	11413.81
2316608	chr6	rs1233389	29552483	G	T	0.687	0.678	1.0	0.024097313483794	0.0204	0.236	11451	12803	11413.81
2326238	chr6	rs1233388	29553727	A	G	0.569	0.563	1.0	0.0225048553400694	0.0191	0.2401	11451	12803	11413.81
2323026	chr6	rs17184367	29555585	A	G	0.658	0.661	0.998	-0.009000382197299	0.0201	0.6555	11451	12803	11413.81
2317108	chr6	rs3095275	29555681	A	G	0.0218	0.0222	0.88	-0.0143017847108596	0.081	0.8603	8757	8329	8315.16
2307463	chr6	rs2235698	29555778	A	G	0.66	0.663	1.0	-0.009696862978864	0.0201	0.6306	11451	12803	11413.81
2313919	chr6	rs3129034	29555809	C	T	0.113	0.115	0.98	-0.0206007457079636	0.0301	0.4931	11451	12803	11413.81
2325977	chr6	rs1233387	29555864	C	T	0.565	0.56	0.996	0.0198026272961797	0.0192	0.3028	11451	12803	11413.81
2314161	chr6	rs73404743	29556692	G	C	0.963	0.969	0.996	-0.0460020545617973	0.0559	0.4112	9914	11263	9875.35
2330496	chr6	rs362521	29556759	C	T	0.9	0.9	0.993	0.0124027667170427	0.0317	0.6958	11451	12803	11413.81
2324952	chr6	rs1233386	29558190	C	T	0.796	0.796	1.0	0.0172994970780611	0.0235	0.4615	11451	12803	11413.81
2306756	chr6	rs62406580	29558919	T	C	0.902	0.893	1.0	0.0281014301108748	0.0319	0.3789	11451	12803	11413.81
2329746	chr6	rs1233384	29559295	C	T	0.796	0.796	1.0	0.0168964476597299	0.0235	0.4712	11451	12803	11413.81
2321018	chr6	rs28893512	29560289	G	C	0.898	0.898	0.995	0.0182033098538737	0.0314	0.5612	11451	12803	11413.81
2322730	chr6	rs3095274	29560480	A	G	0.0665	0.0693	0.98	-0.0182047046548463	0.0382	0.6345	11451	12803	11413.81
2327989	chr6	rs73404745	29560515	C	T	0.963	0.969	0.996	-0.044599955369026	0.0559	0.4245	9914	11263	9875.35
2326641	chr6	rs56142919	29561468	C	G	0.902	0.893	1.0	0.0281014301108748	0.0319	0.378	11451	12803	11413.81
2312924	chr6	rs17508548	29563067	T	G	0.766	0.761	1.0	0.0143958802837323	0.0224	0.5187	11451	12803	11413.81
2332386	chr6	rs28986303	29563261	G	A	0.898	0.898	0.993	0.0086028888072678	0.0314	0.7853	11451	12803	11413.81
2306418	chr6	rs28893513	29563858	A	G	0.766	0.761	1.01	0.0143958802837323	0.0224	0.5182	11451	12803	11413.81
2313725	chr6	rs62406582	29563964	G	A	0.885	0.877	1.01	0.0194986595340326	0.0296	0.5093	11451	12803	11413.81
2328399	chr6	rs28893514	29564486	T	G	0.881	0.884	0.996	0.0063001125484799	0.0295	0.8314	11451	12803	11413.81
2312523	chr6	rs28893515	29564740	A	G	0.881	0.884	0.996	0.0064988367398296	0.0295	0.8269	11451	12803	11413.81
2314901	chr6	rs56020557	29564762	C	T	0.88	0.873	0.995	0.0246048038572487	0.0293	0.4006	11451	12803	11413.81
2306658	chr6	rs117709587	29564812	C	T	0.938	0.934	0.963	0.0336958638567256	0.0396	0.3958	11451	12803	11413.81
2326657	chr6	rs28893516	29564911	C	T	0.881	0.884	0.996	0.0065981840282271	0.0295	0.8237	11451	12803	11413.81
2312060	chr6	rs62406583	29565194	G	A	0.902	0.893	1.01	0.0278972284172359	0.0319	0.3806	11451	12803	11413.81
2303283	chr6	rs9468559	29565287	A	C	0.963	0.968	0.993	-0.0438996422900184	0.0559	0.4324	9914	11263	9875.35
2318396	chr6	rs28893517	29565373	A	G	0.881	0.884	0.996	0.0066975214477213	0.0295	0.8206	11451	12803	11413.81
2317829	chr6	rs1233383	29565825	G	A	0.796	0.796	0.995	0.0155977206230546	0.0236	0.5073	11451	12803	11413.81
2316134	chr6	rs28986304	29566082	T	C	0.766	0.761	1.01	0.0147014028528927	0.0223	0.5098	11451	12803	11413.81
2331568	chr6	rs3095273	29566369	A	G	0.0669	0.0698	0.978	-0.0176956485356892	0.0382	0.6434	11451	12803	11413.81
2305879	chr6	rs3025646	29566842	T	C	0.898	0.898	0.994	0.0077995046323818	0.0314	0.804	11451	12803	11413.81
2316122	chr6	rs28986305	29566948	A	G	0.898	0.898	0.994	0.00730326611012	0.0314	0.8161	11451	12803	11413.81
2317874	chr6	rs28986306	29567315	C	A	0.898	0.898	0.994	0.0077995046323818	0.0314	0.8038	11451	12803	11413.81
2315461	chr6	rs3025645	29567621	T	A	0.898	0.898	0.994	0.00730326611012	0.0314	0.8164	11451	12803	11413.81
2305143	chr6	rs362518	29567638	T	C	0.766	0.761	1.01	0.0147014028528927	0.0223	0.5117	11451	12803	11413.81
2333471	chr6	rs28986307	29567786	A	G	0.898	0.898	0.994	0.00730326611012	0.0314	0.8169	11451	12803	11413.81
2325875	chr6	rs28986308	29568068	A	G	0.906	0.906	0.995	0.009504687014246	0.0326	0.77	11451	12803	11413.81
2329566	chr6	rs62406584	29568082	G	A	0.885	0.878	1.01	0.0188021269625962	0.0296	0.5247	11451	12803	11413.81
2318423	chr6	rs362517	29569045	G	A	0.884	0.876	1.01	0.0189002595004805	0.0295	0.5206	11451	12803	11413.81
2325094	chr6	rs362515	29569532	G	A	0.885	0.878	1.01	0.0188021269625962	0.0296	0.5244	11451	12803	11413.81
2309403	chr6	rs3025643	29569955	A	G	0.12	0.121	0.984	-0.0123965203365513	0.0293	0.6728	11451	12803	11413.81
2322852	chr6	rs3025642	29570316	G	A	0.902	0.893	1.01	0.0281014301108748	0.0319	0.3775	11451	12803	11413.81
2333924	chr6	rs2267633	29570841	A	G	0.766	0.761	1.01	0.0143958802837323	0.0223	0.5188	11451	12803	11413.81
2305980	chr6	rs2076483	29571545	A	G	0.766	0.761	1.01	0.0143958802837323	0.0223	0.5177	11451	12803	11413.81
2333658	chr6	rs55941866	29571577	G	A	0.948	0.95	0.934	0.0125015292229252	0.0441	0.7775	11451	12803	11413.81
2333307	chr6	rs10946999	29571609	G	T	0.719	0.714	0.998	0.0048979852621919	0.0212	0.8166	11451	12803	11413.81
2311990	chr6	rs56106029	29572064	G	A	0.885	0.878	1.01	0.0189002595004805	0.0296	0.5232	11451	12803	11413.81
2328245	chr6	rs12525400	29572160	T	C	0.898	0.897	0.996	0.0198026272961797	0.0314	0.5272	11451	12803	11413.81
2331973	chr6	rs28359963	29574476	T	C	0.763	0.759	1.01	0.0098018049722602	0.0222	0.6585	11451	12803	11413.81
2332136	chr6	rs740884	29574631	C	T	0.954	0.961	0.995	-0.0426987545331152	0.0512	0.4042	9752	11104	9714.81
2318374	chr6	rs29267	29575003	G	A	0.766	0.761	1.01	0.014504302202808	0.0223	0.5161	11451	12803	11413.81
2303610	chr6	rs29266	29575279	A	G	0.883	0.876	1.01	0.0243022925229648	0.0294	0.4097	11451	12803	11413.81
2318291	chr6	rs740883	29575405	A	T	0.881	0.875	1.01	0.0121953336998771	0.0291	0.6755	11451	12803	11413.81
2308270	chr6	rs740882	29575456	C	T	0.881	0.875	1.01	0.0121953336998771	0.0291	0.6754	11451	12803	11413.81
2326683	chr6	rs740881	29575567	G	A	0.881	0.875	1.01	0.0121953336998771	0.0291	0.675	11451	12803	11413.81
2323586	chr6	rs29229	29575858	A	G	0.881	0.875	1.01	0.0123039944561641	0.0291	0.6742	11451	12803	11413.81
2324094	chr6	rs29264	29575860	T	C	0.963	0.969	0.993	-0.0433982268254708	0.056	0.4379	9914	11263	9875.35
2325688	chr6	rs881284	29576047	C	T	0.881	0.875	1.01	0.0123039944561641	0.0291	0.6734	11451	12803	11413.81
2315514	chr6	rs41286283	29576096	T	C	0.9	0.9	0.995	0.0141987193998129	0.0316	0.6535	11451	12803	11413.81
2306743	chr6	rs29261	29576198	A	G	0.881	0.875	1.01	0.0123039944561641	0.0291	0.673	11451	12803	11413.81
2332810	chr6	rs29230	29576393	A	G	0.762	0.758	1.01	0.0111970780932162	0.0222	0.6132	11451	12803	11413.81
2324528	chr6	rs29263	29576590	G	A	0.881	0.875	1.01	0.0126002819757385	0.0291	0.6648	11451	12803	11413.81
2327206	chr6	rs29262	29576592	A	G	0.881	0.875	1.01	0.0127977582298607	0.0291	0.6606	11451	12803	11413.81
2316226	chr6	rs17177979	29577193	G	C	0.92	0.924	0.809	-0.0383978517965666	0.0323	0.2344	14004	16757	14424.77
2321324	chr6	rs29258	29577617	C	T	0.881	0.875	1.01	0.0126002819757385	0.0291	0.665	11451	12803	11413.81
2314037	chr6	rs29259	29577938	A	G	0.762	0.758	1.01	0.0114047182634362	0.0222	0.6068	11451	12803	11413.81
2327984	chr6	rs29257	29578030	A	G	0.881	0.875	1.01	0.0127977582298607	0.0291	0.6616	11451	12803	11413.81
2306888	chr6	rs29256	29578052	G	C	0.885	0.878	1.01	0.0192044091837133	0.0296	0.5158	11451	12803	11413.81
2322309	chr6	rs29255	29579544	A	C	0.9	0.9	0.994	0.0136957831289865	0.0316	0.6637	11451	12803	11413.81
2324707	chr6	rs113426125	29579650	A	G	0.978	0.981	0.994	-0.0355028330426552	0.0781	0.6496	8348	9615	8270.67
2329770	chr6	rs2057012	29579790	T	A	0.885	0.878	1.01	0.0197045832743354	0.0296	0.5059	11451	12803	11413.81
2304546	chr6	rs2057010	29579986	C	A	0.902	0.893	1.01	0.0291023874205329	0.0319	0.3611	11451	12803	11413.81
2333680	chr6	rs41286287	29579991	T	A	0.883	0.886	0.995	0.0009995003330834	0.0297	0.9735	11451	12803	11413.81
2326515	chr6	rs2057009	29579999	T	A	0.762	0.758	1.01	0.0115035793834154	0.0222	0.6034	11451	12803	11413.81
2313479	chr6	rs28359967	29580265	G	T	0.881	0.875	1.01	0.0133011462391285	0.0291	0.6471	11451	12803	11413.81
2313044	chr6	rs29253	29580436	A	G	0.879	0.872	1.01	0.0188021269625962	0.029	0.5169	11451	12803	11413.81
2331334	chr6	rs29227	29580588	G	T	0.881	0.874	1.01	0.0133998200630165	0.0291	0.6455	11451	12803	11413.81
2319991	chr6	rs29226	29581011	T	G	0.879	0.872	1.01	0.0189002595004805	0.029	0.5146	11451	12803	11413.81
2325312	chr6	rs29225	29581041	A	G	0.881	0.874	1.01	0.0134984841513417	0.0291	0.6437	11451	12803	11413.81
2310584	chr6	rs17854217	29581110	A	G	0.881	0.874	1.01	0.0134984841513417	0.0291	0.6429	11451	12803	11413.81
2312504	chr6	rs17854216	29581113	A	G	0.879	0.872	1.01	0.0189002595004805	0.029	0.5143	11451	12803	11413.81
2303274	chr6	rs29224	29581343	T	A	0.879	0.872	1.01	0.0189002595004805	0.029	0.5135	11451	12803	11413.81
2310241	chr6	rs29251	29581757	A	G	0.881	0.874	1.01	0.0135971385060249	0.0292	0.6413	11451	12803	11413.81
2315361	chr6	rs2058326	29582607	G	T	0.881	0.874	1.01	0.0136957831289865	0.0292	0.6379	11451	12803	11413.81
2333286	chr6	rs2058325	29582629	G	A	0.885	0.878	1.01	0.0202045073158995	0.0296	0.4948	11451	12803	11413.81
2312068	chr6	rs74294678	29582645	C	T	0.92	0.925	0.809	-0.0377018671840115	0.0323	0.2425	14004	16757	14424.77
2315126	chr6	rs112239849	29582714	T	C	0.978	0.981	0.992	-0.0353992243518656	0.0782	0.6507	8348	9615	8270.67
2324253	chr6	rs28749524	29583260	C	G	0.881	0.874	1.01	0.0138042809763971	0.0292	0.6349	11451	12803	11413.81
2316952	chr6	rs28749525	29583342	C	T	0.881	0.874	1.01	0.0139029051689914	0.0292	0.6343	11451	12803	11413.81
2326211	chr6	rs55871431	29583423	G	T	0.885	0.877	1.01	0.0203025023378308	0.0296	0.4919	11451	12803	11413.81
2319451	chr6	rs28749527	29583750	G	A	0.881	0.874	1.01	0.0139029051689914	0.0292	0.6331	11451	12803	11413.81
2323711	chr6	rs28749528	29583846	C	T	0.88	0.873	1.01	0.0136957831289865	0.0291	0.6372	11451	12803	11413.81
2325905	chr6	rs28749529	29584200	C	T	0.881	0.874	1.01	0.0140015196358136	0.0292	0.6313	11451	12803	11413.81
2319827	chr6	rs28749530	29584221	A	G	0.879	0.872	1.01	0.0190964956909883	0.029	0.5103	11451	12803	11413.81
2303693	chr6	rs1233381	29584338	T	C	0.796	0.797	0.968	0.0125015292229252	0.0239	0.6001	11451	12803	11413.81
2320025	chr6	rs28359969	29584546	A	G	0.881	0.875	1.01	0.0138042809763971	0.0292	0.6373	11451	12803	11413.81
2304244	chr6	rs28359970	29584580	T	C	0.762	0.758	1.01	0.0126002819757385	0.0222	0.5696	11451	12803	11413.81
2325377	chr6	rs28359971	29584888	A	C	0.881	0.874	1.01	0.0141001243787816	0.0292	0.6284	11451	12803	11413.81
2324061	chr6	rs28359972	29585204	A	G	0.881	0.874	1.01	0.0141987193998129	0.0292	0.6256	11451	12803	11413.81
2330981	chr6	rs16867690	29585383	C	T	0.881	0.874	1.01	0.0141987193998129	0.0292	0.6253	11451	12803	11413.81
2306908	chr6	rs28359973	29585540	A	T	0.881	0.874	1.01	0.0142973047008244	0.0292	0.6247	11451	12803	11413.81
2326734	chr6	rs28359974	29585684	T	C	0.879	0.872	1.01	0.0197045832743354	0.029	0.4977	11451	12803	11413.81
2304288	chr6	rs72831507	29585743	G	T	0.885	0.877	1.01	0.0207041815582916	0.0296	0.485	11451	12803	11413.81
2324887	chr6	rs28359975	29586182	A	G	0.881	0.874	1.01	0.0142973047008244	0.0292	0.623	11451	12803	11413.81
2305295	chr6	rs17842396	29586384	T	C	0.881	0.874	1.01	0.0143958802837323	0.0292	0.6221	11451	12803	11413.81
2327600	chr6	rs28359976	29586717	A	G	0.881	0.874	1.01	0.0143958802837323	0.0292	0.621	11451	12803	11413.81
2314104	chr6	rs28359977	29586812	G	A	0.881	0.874	1.01	0.0143958802837323	0.0292	0.6209	11451	12803	11413.81
2315131	chr6	rs41291766	29586986	C	T	0.9	0.9	0.99	0.0133998200630165	0.0316	0.6722	11451	12803	11413.81
2317322	chr6	rs6919973	29587874	C	T	0.879	0.872	1.01	0.0199006617063362	0.029	0.4937	11451	12803	11413.81
2305601	chr6	rs6920935	29588240	G	A	0.779	0.772	1.0	0.0192044091837133	0.0228	0.3994	11451	12803	11413.81
2306958	chr6	rs6900577	29588241	T	C	0.779	0.772	1.0	0.0192044091837133	0.0228	0.3994	11451	12803	11413.81
2325244	chr6	rs29223	29588544	A	C	0.881	0.874	1.01	0.014504302202808	0.0292	0.618	11451	12803	11413.81
2318800	chr6	rs29221	29589124	C	G	0.693	0.691	0.983	-0.0018016219466282	0.0208	0.9319	11451	12803	11413.81
2308048	chr6	rs29220	29589666	C	G	0.565	0.568	0.975	-0.0193969096107316	0.0194	0.3164	11451	12803	11413.81
2308499	chr6	rs3025628	29590349	G	A	0.902	0.893	1.01	0.0310043588626902	0.0319	0.33	11451	12803	11413.81
2313420	chr6	rs29245	29590597	C	T	0.881	0.874	1.01	0.0146028573839336	0.0292	0.6164	11451	12803	11413.81
2332615	chr6	rs3828923	29590715	C	T	0.906	0.906	0.992	0.0098018049722602	0.0326	0.7644	11451	12803	11413.81
2319562	chr6	rs29222	29590952	A	C	0.881	0.874	1.01	0.0147014028528927	0.0292	0.6139	11451	12803	11413.81
2333777	chr6	rs29247	29591469	C	A	0.911	0.912	0.871	-0.0188974371044634	0.0355	0.5954	11451	12803	11413.81
2317577	chr6	rs3025626	29591864	G	A	0.881	0.874	1.01	0.0150954876453349	0.0292	0.6056	11451	12803	11413.81
2311517	chr6	rs2267635	29592431	T	C	0.9	0.9	0.988	0.0141987193998129	0.0317	0.6533	11451	12803	11413.81
2332844	chr6	rs28359982	29592645	T	C	0.881	0.874	1.0	0.0152038337422728	0.0292	0.6019	11451	12803	11413.81
2307352	chr6	rs28359983	29592679	G	A	0.881	0.874	1.0	0.0152038337422728	0.0292	0.6016	11451	12803	11413.81
2316590	chr6	rs28359984	29592690	C	A	0.881	0.874	1.0	0.0152038337422728	0.0292	0.6017	11451	12803	11413.81
2323904	chr6	rs17178014	29593093	T	G	0.881	0.874	1.0	0.0153023200084426	0.0292	0.5989	11451	12803	11413.81
2328454	chr6	rs17178028	29593206	C	G	0.9	0.9	0.988	0.0138042809763971	0.0317	0.6631	11451	12803	11413.81
2320403	chr6	rs17184416	29593478	A	G	0.881	0.874	1.0	0.0154992634469238	0.0292	0.5956	11451	12803	11413.81
2308918	chr6	rs55888673	29593645	T	G	0.885	0.877	1.0	0.0234039777790161	0.0296	0.4297	11451	12803	11413.81
2306042	chr6	rs715044	29593788	G	T	0.9	0.9	0.987	0.0134984841513417	0.0317	0.6701	11451	12803	11413.81
2328473	chr6	rs41291770	29594265	T	C	0.785	0.779	0.993	0.0182033098538737	0.0232	0.4316	11451	12803	11413.81
2327750	chr6	rs28359987	29594449	A	C	0.881	0.874	1.0	0.0156961681063242	0.0292	0.5896	11451	12803	11413.81
2332725	chr6	rs56045105	29595015	G	A	0.902	0.893	1.0	0.0332026408277183	0.0319	0.2977	11451	12803	11413.81
2311349	chr6	rs56393713	29597182	G	A	0.902	0.893	1.0	0.0339955472579582	0.0319	0.2858	11451	12803	11413.81
2312466	chr6	rs29241	29598092	A	C	0.885	0.877	1.0	0.0234039777790161	0.0296	0.4295	11451	12803	11413.81
2319319	chr6	rs2021749	29598119	G	A	0.879	0.872	1.0	0.0219962978718961	0.029	0.4491	11451	12803	11413.81
2319530	chr6	rs29242	29598869	T	C	0.9	0.9	0.979	0.0147999386115992	0.0319	0.6419	11451	12803	11413.81
2327785	chr6	rs29219	29598877	C	G	0.902	0.893	1.0	0.0352030377085245	0.0319	0.27	11451	12803	11413.81
2312897	chr6	rs29243	29599102	G	A	0.905	0.906	1.02	-0.0375045865412751	0.0323	0.2454	11451	12803	11413.81
2307007	chr6	rs28359988	29600054	G	C	0.881	0.874	0.997	0.0179970767016546	0.0293	0.5397	11451	12803	11413.81
2320458	chr6	rs55701059	29600329	G	T	0.885	0.877	0.995	0.024702368640342	0.0298	0.4071	11451	12803	11413.81
2322508	chr6	rs150971595	29600361	C	T	0.927	0.923	0.955	-0.0007002451143934	0.0389	0.9867	10461	11803	10418.83
2321387	chr6	rs62392941	29600552	C	T	0.885	0.877	0.994	0.0248974696545107	0.0298	0.404	11451	12803	11413.81
2324212	chr6	rs72831515	29601591	G	A	0.899	0.889	0.99	0.0400953305639422	0.0316	0.2042	11451	12803	11413.81
2328426	chr6	rs62392942	29601938	T	C	0.899	0.889	0.99	0.0402970567645369	0.0316	0.2025	11451	12803	11413.81
2312781	chr6	rs62392943	29602062	C	T	0.899	0.889	0.989	0.0402010017441475	0.0316	0.2032	11451	12803	11413.81
2309167	chr6	rs55971964	29602442	A	G	0.899	0.889	0.988	0.0406043708419401	0.0316	0.1991	11451	12803	11413.81
2323073	chr6	rs28749531	29602717	A	T	0.879	0.883	0.971	-0.0051029981759033	0.0297	0.8637	11451	12803	11413.81
2316924	chr6	rs3130248	29602936	C	T	0.668	0.67	0.944	-0.0010005003335835	0.0207	0.9621	11451	12803	11413.81
2304446	chr6	rs62392944	29603044	C	T	0.918	0.911	0.977	0.0324962313421326	0.0348	0.3514	11451	12803	11413.81
2318918	chr6	rs1233379	29603600	G	A	0.851	0.854	0.845	-0.0046005663955682	0.029	0.8751	11451	12803	11413.81
2312087	chr6	rs9257925	29603633	T	A	0.835	0.825	0.967	0.0242046886968174	0.026	0.3507	11451	12803	11413.81
2325640	chr6	rs150717430	29603782	T	C	0.936	0.938	0.786	-0.0532952970582236	0.0368	0.1478	13457	16217	13881.29
2320607	chr6	rs1233378	29604124	G	A	0.761	0.756	0.932	0.004201162744548	0.0229	0.8555	11451	12803	11413.81
2308792	chr6	rs9461540	29604264	T	G	0.846	0.832	0.971	0.0385955177593629	0.0267	0.1491	11451	12803	11413.81
2321066	chr6	rs1233377	29605387	C	T	0.72	0.716	0.981	0.0081963182244858	0.0212	0.7009	11451	12803	11413.81
2318032	chr6	rs1233376	29605489	C	T	0.706	0.704	0.98	0.0020977980821461	0.0209	0.9219	11451	12803	11413.81
2314080	chr6	rs444189	29605935	T	G	0.523	0.507	0.992	0.0311982343370806	0.0191	0.1026	11451	12803	11413.81
2313105	chr6	rs3095269	29606145	G	T	0.679	0.677	0.998	0.0149969810059077	0.0204	0.4623	11451	12803	11413.81
2321637	chr6	rs3095268	29606761	G	A	0.936	0.941	0.92	0.0058031292269501	0.0406	0.887	11451	12803	11413.81
2321771	chr6	rs3131857	29606794	T	C	0.229	0.211	1.0	0.0485044090596151	0.0231	0.03537	11451	12803	11413.81
2320083	chr6	rs3095267	29607046	G	C	0.679	0.677	1.0	0.0128964817350202	0.0203	0.5262	11451	12803	11413.81
2332546	chr6	rs3095266	29607047	G	A	0.679	0.678	1.0	0.0153023200084426	0.0203	0.4528	11451	12803	11413.81
2303168	chr6	rs29218	29607429	A	G	0.679	0.677	1.0	0.0129951954948113	0.0203	0.5213	11451	12803	11413.81
2309296	chr6	rs1233375	29608557	C	T	0.72	0.716	0.991	0.0062007356416035	0.0211	0.7703	11451	12803	11413.81
2307091	chr6	rs1233374	29608694	T	C	0.853	0.839	0.988	0.0314017631395316	0.0271	0.2463	11451	12803	11413.81
2326888	chr6	rs1233373	29609063	C	T	0.72	0.716	0.992	0.0056042667198317	0.0211	0.7917	11451	12803	11413.81
2320067	chr6	rs62392946	29609600	T	C	0.861	0.847	1.0	0.0243022925229648	0.0277	0.3803	11451	12803	11413.81
2316044	chr6	rs3117289	29609921	A	G	0.68	0.677	1.0	0.0166014304974254	0.0203	0.4145	11451	12803	11413.81
2332462	chr6	rs1233372	29609951	A	G	0.48	0.468	0.995	0.0250047589895661	0.0191	0.1899	11451	12803	11413.81
2307513	chr6	rs117737987	29610067	G	A	0.926	0.931	0.809	-0.0469029460862576	0.0337	0.1639	14004	16757	14424.77
2329701	chr6	rs3131855	29610281	C	A	0.636	0.639	1.0	0.0049974917102918	0.0197	0.7996	11451	12803	11413.81
2333260	chr6	rs3129077	29610435	C	T	0.636	0.639	1.0	0.0049974917102918	0.0197	0.7997	11451	12803	11413.81
2331226	chr6	rs29273	29610989	G	C	0.957	0.962	0.99	-0.0480984034910313	0.0479	0.3145	11451	12803	11413.81
2327328	chr6	rs29233	29611229	C	G	0.861	0.847	1.0	0.0247999239054771	0.0276	0.3696	11451	12803	11413.81
2309637	chr6	rs29232	29611431	C	T	0.504	0.515	1.0	-0.0182047046548463	0.0191	0.3409	11451	12803	11413.81
2315989	chr6	rs3117318	29611781	A	G	0.68	0.678	1.01	0.0168964476597299	0.0203	0.4032	11451	12803	11413.81
2321231	chr6	rs3131854	29611885	T	C	0.16	0.148	1.01	0.0520040417467951	0.0262	0.04748	11451	12803	11413.81
2312962	chr6	rs3130249	29612325	G	T	0.68	0.678	1.01	0.0172994970780611	0.0203	0.3926	11451	12803	11413.81
2314125	chr6	rs145261834	29613163	G	A	0.926	0.931	0.81	-0.046400022834317	0.0337	0.1685	14004	16757	14424.77
2306185	chr6	rs9257928	29613218	C	T	0.957	0.962	0.994	-0.0657979805904322	0.0477	0.1678	11451	12803	11413.81
2319994	chr6	rs73404770	29613622	G	A	0.952	0.958	1.0	-0.0247026126403718	0.0489	0.6128	9914	11263	9875.35
2327401	chr6	rs1233371	29613817	C	T	0.952	0.958	1.0	-0.0249999098013234	0.0489	0.6097	9914	11263	9875.35
2321805	chr6	rs73404772	29614297	A	G	0.955	0.96	1.0	-0.0231048737150968	0.0503	0.6463	9914	11263	9875.35
2315290	chr6	rs1233370	29614419	C	A	0.761	0.756	0.97	-0.000200020002667	0.0224	0.9937	11451	12803	11413.81
2304869	chr6	rs7774576	29614627	G	C	0.948	0.953	1.0	-0.0293979151845611	0.0433	0.4975	11451	12803	11413.81
2319106	chr6	rs3129073	29615822	A	G	0.68	0.678	1.01	0.0179970767016546	0.0202	0.3751	11451	12803	11413.81
2315330	chr6	rs425997	29616125	G	A	0.95	0.955	1.0	-0.0235040691879941	0.0474	0.6202	9914	11263	9875.35
2325277	chr6	rs439812	29616607	T	C	0.714	0.71	1.0	0.0090984829852593	0.0209	0.6639	11451	12803	11413.81
2331703	chr6	rs29270	29617400	T	C	0.952	0.958	1.0	-0.0255024404124231	0.0488	0.6015	9914	11263	9875.35
2310213	chr6	rs29269	29617747	C	T	0.957	0.962	0.996	-0.047899061319535	0.0478	0.3161	11451	12803	11413.81
2321220	chr6	rs9257929	29618403	T	G	0.957	0.961	0.996	-0.0626948883400778	0.0475	0.1871	11451	12803	11413.81
2319955	chr6	rs29231	29618525	C	T	0.957	0.961	0.996	-0.0626948883400778	0.0475	0.1869	11451	12803	11413.81
2323104	chr6	rs9257930	29618694	C	A	0.977	0.979	0.945	-0.0350988198393953	0.0652	0.5908	11451	12803	11413.81
2308573	chr6	rs114069970	29620775	G	A	0.861	0.847	1.0	0.0251998010217421	0.0276	0.3614	11451	12803	11413.81
2321505	chr6	rs16895218	29621007	A	G	0.861	0.847	1.0	0.0251998010217421	0.0276	0.3619	11451	12803	11413.81
2312031	chr6	rs9380134	29621776	G	C	0.926	0.92	0.917	0.0301023438164435	0.0372	0.419	11451	12803	11413.81
2324974	chr6	rs117269452	29622174	T	G	0.897	0.884	0.977	0.0350968370374295	0.0316	0.2679	11451	12803	11413.81
2323784	chr6	rs9257931	29622195	G	A	0.957	0.961	0.995	-0.0626948883400778	0.0475	0.1869	11451	12803	11413.81
2330302	chr6	rs1233367	29622220	C	G	0.496	0.484	1.0	0.0235016597850914	0.019	0.2146	11451	12803	11413.81
2321772	chr6	rs3095271	29622653	G	A	0.68	0.677	1.01	0.0180952882690919	0.0203	0.3715	11451	12803	11413.81
2316740	chr6	rs149851804	29622760	G	A	0.86	0.847	0.999	0.0235993322503244	0.0276	0.3925	11451	12803	11413.81
2311327	chr6	rs29254	29623594	T	C	0.861	0.847	1.0	0.0251022847608284	0.0277	0.3635	11451	12803	11413.81
2326400	chr6	rs29228	29623739	G	A	0.68	0.677	1.01	0.0180952882690919	0.0203	0.3724	11451	12803	11413.81
2314144	chr6	rs2262263	29625538	A	G	0.948	0.953	0.994	-0.0295009039176847	0.0433	0.4956	11451	12803	11413.81
2315177	chr6	rs2252711	29626321	T	C	0.72	0.716	1.0	0.0034041991335623	0.021	0.8725	11451	12803	11413.81
2306265	chr6	rs16895223	29626949	C	G	0.814	0.805	0.999	0.0111970780932162	0.0245	0.6472	11451	12803	11413.81
2312793	chr6	rs45617437	29627473	A	T	0.952	0.958	1.0	-0.0256973671872587	0.0488	0.5994	9914	11263	9875.35
2311742	chr6	rs3095294	29628037	G	A	0.677	0.674	1.0	0.0209000641077417	0.0202	0.303	11451	12803	11413.81
2333272	chr6	rs3129069	29628094	C	T	0.68	0.677	1.01	0.0168964476597299	0.0203	0.406	11451	12803	11413.81
2331493	chr6	rs2535262	29628233	G	A	0.957	0.961	0.992	-0.0601003842529617	0.0476	0.2069	11451	12803	11413.81
2332596	chr6	rs3095292	29628620	A	G	0.159	0.147	1.01	0.0497991787524836	0.0263	0.05851	11451	12803	11413.81
2307424	chr6	rs112735397	29628732	C	T	0.952	0.958	1.0	-0.0257999754904126	0.0489	0.5978	9914	11263	9875.35
2325649	chr6	rs2857781	29628740	C	A	0.762	0.756	0.972	0.0025966258472659	0.0225	0.9083	11451	12803	11413.81
2333534	chr6	rs75028453	29628782	G	A	0.952	0.958	1.0	-0.0259025943231108	0.0489	0.5965	9914	11263	9875.35
2317335	chr6	rs2535260	29628883	C	G	0.954	0.959	1.0	-0.0469972723609114	0.046	0.3068	11451	12803	11413.81
2322487	chr6	rs3130251	29629344	T	C	0.68	0.677	1.01	0.0173977771764203	0.0203	0.3906	11451	12803	11413.81
2306523	chr6	rs2256266	29632318	C	T	0.72	0.716	1.0	0.0051964749068174	0.021	0.8049	11451	12803	11413.81
2329423	chr6	rs2535253	29633019	C	A	0.43	0.425	0.996	0.0128964817350202	0.0192	0.5013	11451	12803	11413.81
2315606	chr6	rs62392949	29633041	T	C	0.86	0.846	0.997	0.0242046886968174	0.0276	0.3811	11451	12803	11413.81
2323347	chr6	rs148320685	29633555	A	C	0.958	0.961	0.843	0.0192044091837133	0.0544	0.724	10461	11803	10418.83
2332010	chr6	rs62392950	29633577	G	A	0.86	0.846	0.997	0.0242046886968174	0.0276	0.3802	11451	12803	11413.81
2305867	chr6	rs6905408	29633775	C	T	0.888	0.895	1.01	-0.0596969272581274	0.0306	0.0508	11451	12803	11413.81
2332415	chr6	rs2857766	29634003	G	C	0.72	0.717	1.0	0.0044998604248922	0.021	0.8319	11451	12803	11413.81
2319108	chr6	rs2071652	29635317	C	T	0.888	0.895	1.01	-0.0596969272581274	0.0306	0.0508	11451	12803	11413.81
2315093	chr6	rs1318631	29635508	G	A	0.719	0.715	1.0	0.0064988367398296	0.021	0.7571	11451	12803	11413.81
2322015	chr6	rs2071653	29635928	T	C	0.159	0.147	1.01	0.0497991787524836	0.0263	0.05854	11451	12803	11413.81
2306678	chr6	rs57637386	29636329	C	A	0.953	0.958	1.0	-0.0247026126403718	0.0489	0.6128	9914	11263	9875.35
2309872	chr6	rs2535246	29636409	T	G	0.957	0.961	0.996	-0.0586041643160532	0.0476	0.2188	11451	12803	11413.81
2308383	chr6	rs2535245	29636822	T	C	0.955	0.96	0.997	-0.0559990861201021	0.0466	0.2291	11451	12803	11413.81
2308338	chr6	rs73406513	29637365	G	A	0.941	0.948	1.0	-0.0390007373497326	0.0424	0.3579	10904	12263	10870.33
2333058	chr6	rs3095291	29637710	C	G	0.145	0.136	1.01	0.0456996792509903	0.0273	0.09428	11451	12803	11413.81
2313959	chr6	rs1122947	29638434	A	G	0.957	0.961	0.996	-0.0587950465105055	0.0476	0.2172	11451	12803	11413.81
2314162	chr6	rs9257936	29639776	C	T	0.977	0.978	0.948	-0.0242004837056584	0.0651	0.7099	11451	12803	11413.81
2309175	chr6	rs2535243	29639862	A	G	0.955	0.96	0.997	-0.056496280157669	0.0466	0.225	11451	12803	11413.81
2305653	chr6	rs62392951	29639986	A	T	0.86	0.846	0.998	0.0247999239054771	0.0276	0.3692	11451	12803	11413.81
2312268	chr6	rs1984840	29640039	G	A	0.954	0.958	0.983	-0.0411970648503382	0.0465	0.3749	11451	12803	11413.81
2332195	chr6	rs28454267	29641613	G	A	0.942	0.948	1.0	-0.0393023164827424	0.0424	0.3536	10904	12263	10870.33
2329274	chr6	rs3095290	29641637	G	A	0.681	0.678	1.01	0.017496047616751	0.0203	0.389	11451	12803	11413.81
2325316	chr6	rs2840215	29641687	A	G	0.86	0.846	0.999	0.0248974696545107	0.0276	0.3666	11451	12803	11413.81
2326473	chr6	rs9257940	29642509	A	G	0.888	0.895	1.01	-0.0605040040910452	0.0306	0.04787	11451	12803	11413.81
2306102	chr6	rs4713230	29642912	G	C	0.72	0.716	1.0	0.0051964749068174	0.021	0.8029	11451	12803	11413.81
2323091	chr6	rs2535240	29643877	A	G	0.93	0.931	0.541	-0.0480039732984809	0.0503	0.34	11451	12803	11413.81
2326084	chr6	rs374317	29644040	C	T	0.678	0.675	1.01	0.0184978548821194	0.0202	0.3603	11451	12803	11413.81
2326965	chr6	rs375248	29644275	C	T	0.678	0.675	1.01	0.0184978548821194	0.0202	0.3607	11451	12803	11413.81
2331926	chr6	rs375984	29644502	C	T	0.678	0.675	1.01	0.0184978548821194	0.0202	0.3612	11451	12803	11413.81
2324698	chr6	rs376319	29644633	C	T	0.678	0.676	1.01	0.0183996828453635	0.0202	0.3625	11451	12803	11413.81
2329337	chr6	rs55693745	29644970	T	C	0.86	0.846	1.0	0.0244974716003874	0.0276	0.3731	11451	12803	11413.81
2310990	chr6	rs2535238	29645038	C	A	0.678	0.676	1.01	0.0183996828453635	0.0202	0.3631	11451	12803	11413.81
2318205	chr6	rs2747421	29645118	G	C	0.678	0.676	1.01	0.0183996828453635	0.0202	0.3632	11451	12803	11413.81
2323182	chr6	rs116211033	29645532	A	G	0.86	0.846	1.0	0.0244974716003874	0.0276	0.3731	11451	12803	11413.81
2306893	chr6	rs3129063	29645613	C	A	0.681	0.678	1.01	0.0167981182758809	0.0203	0.4065	11451	12803	11413.81
2328206	chr6	rs387642	29645634	C	T	0.678	0.676	1.01	0.0183996828453635	0.0202	0.3636	11451	12803	11413.81
2312567	chr6	rs4391284	29645726	C	T	0.763	0.757	0.974	0.004201162744548	0.0225	0.8529	11451	12803	11413.81
2315236	chr6	rs387640	29645770	A	G	0.678	0.676	1.01	0.0183996828453635	0.0202	0.3632	11451	12803	11413.81
2323452	chr6	rs4085264	29645885	G	A	0.86	0.846	1.0	0.0246048038572487	0.0276	0.3728	11451	12803	11413.81
2313876	chr6	rs3129062	29645937	C	T	0.678	0.676	1.01	0.0183996828453635	0.0202	0.363	11451	12803	11413.81
2311714	chr6	rs4085262	29645989	A	C	0.86	0.846	1.0	0.0246048038572487	0.0276	0.3729	11451	12803	11413.81
2311639	chr6	rs396660	29646165	C	T	0.533	0.517	1.0	0.0308977113278438	0.019	0.104	11451	12803	11413.81
2309675	chr6	rs3906306	29646201	T	C	0.86	0.846	1.0	0.0246048038572487	0.0276	0.3725	11451	12803	11413.81
2310372	chr6	rs2747425	29646790	C	T	0.957	0.961	0.996	-0.0573960891413091	0.0477	0.2287	11451	12803	11413.81
2309334	chr6	rs9257953	29646865	G	A	0.888	0.894	1.01	-0.0601959637034527	0.0306	0.04875	11451	12803	11413.81
2333787	chr6	rs445150	29646879	T	C	0.533	0.517	1.0	0.0308977113278438	0.019	0.1041	11451	12803	11413.81
2315869	chr6	rs3870968	29647149	G	T	0.86	0.846	1.0	0.0246048038572487	0.0276	0.3726	11451	12803	11413.81
2319080	chr6	rs448380	29647545	T	C	0.678	0.676	1.01	0.0183996828453635	0.0202	0.3632	11451	12803	11413.81
2318858	chr6	rs416568	29647628	T	A	0.538	0.522	1.0	0.0278972284172359	0.019	0.1431	11451	12803	11413.81
2305985	chr6	rs448489	29647642	T	C	0.678	0.676	1.01	0.0183015011699126	0.0202	0.3639	11451	12803	11413.81
2331582	chr6	rs17369215	29647715	C	T	0.72	0.716	1.0	0.0055048206344449	0.021	0.7945	11451	12803	11413.81
2306036	chr6	rs62392954	29647727	G	A	0.86	0.846	1.0	0.0246048038572487	0.0276	0.3719	11451	12803	11413.81
2304700	chr6	rs62392955	29647820	A	T	0.86	0.846	1.0	0.0246048038572487	0.0276	0.3719	11451	12803	11413.81
2329966	chr6	rs2747427	29648119	A	G	0.678	0.676	1.0	0.0176041339483571	0.0202	0.3848	11451	12803	11413.81
2313309	chr6	rs17184549	29648120	G	A	0.763	0.757	0.973	0.0048979852621919	0.0225	0.8287	11451	12803	11413.81
2324142	chr6	rs2747428	29648126	C	G	0.678	0.676	1.0	0.0176041339483571	0.0202	0.3856	11451	12803	11413.81
2327029	chr6	rs417764	29648137	G	A	0.678	0.676	1.0	0.0176041339483571	0.0202	0.3848	11451	12803	11413.81
2306925	chr6	rs3129058	29648199	C	T	0.681	0.678	1.01	0.0167981182758809	0.0203	0.4056	11451	12803	11413.81
2311215	chr6	rs2747429	29648377	T	C	0.678	0.676	1.01	0.0183996828453635	0.0202	0.3614	11451	12803	11413.81
2326717	chr6	rs365052	29648398	G	C	0.538	0.522	1.0	0.0281014301108748	0.019	0.1403	11451	12803	11413.81
2317903	chr6	rs3129057	29648468	C	T	0.433	0.428	0.998	0.0134984841513417	0.0191	0.4818	11451	12803	11413.81
2308910	chr6	rs2747430	29648506	G	A	0.533	0.517	1.0	0.0310043588626902	0.019	0.1036	11451	12803	11413.81
2330186	chr6	rs2747431	29648564	C	T	0.538	0.522	1.0	0.0278972284172359	0.019	0.1426	11451	12803	11413.81
2320102	chr6	rs2747432	29648895	C	G	0.755	0.753	1.0	-0.0039979812872983	0.0221	0.8555	11451	12803	11413.81
2321819	chr6	rs62392956	29648934	C	T	0.86	0.846	1.0	0.0244974716003874	0.0276	0.3746	11451	12803	11413.81
2326172	chr6	rs416571	29648941	A	G	0.43	0.424	0.997	0.0176041339483571	0.0192	0.3597	11451	12803	11413.81
2309121	chr6	rs112470363	29649049	A	C	0.942	0.948	1.01	-0.0391983134041576	0.0424	0.3548	10904	12263	10870.33
2309092	chr6	rs3129054	29649056	C	T	0.755	0.753	1.0	-0.0039979812872983	0.0221	0.856	11451	12803	11413.81
2314468	chr6	rs3131848	29649093	G	A	0.9	0.911	1.01	-0.0511038386512114	0.0323	0.1129	11451	12803	11413.81
2304390	chr6	rs3131847	29649105	G	A	0.755	0.753	1.0	-0.0039979812872983	0.0221	0.8559	11451	12803	11413.81
2318223	chr6	rs3095289	29649190	A	G	0.755	0.753	1.0	-0.0039979812872983	0.0221	0.8556	11451	12803	11413.81
2304057	chr6	rs62392957	29649219	G	A	0.86	0.846	1.0	0.0243998868235351	0.0276	0.3755	11451	12803	11413.81
2305508	chr6	rs385492	29649547	T	C	0.434	0.428	0.998	0.0134984841513417	0.0191	0.4818	11451	12803	11413.81
2333470	chr6	rs2982836	29649609	G	A	0.896	0.907	1.01	-0.0406032684425478	0.0316	0.1989	11451	12803	11413.81
2309081	chr6	rs2982837	29649632	G	T	0.957	0.961	0.996	-0.057194885093252	0.0477	0.2302	11451	12803	11413.81
2329331	chr6	rs2982839	29649800	G	A	0.755	0.753	1.0	-0.0039979812872983	0.0221	0.8553	11451	12803	11413.81
2304460	chr6	rs3117290	29649944	T	G	0.145	0.136	1.01	0.0448012667045393	0.0273	0.1013	11451	12803	11413.81
2333858	chr6	rs3129053	29650004	T	C	0.752	0.75	1.0	-0.0021022080918702	0.022	0.9246	11451	12803	11413.81
2318252	chr6	rs17435027	29650131	A	G	0.72	0.716	1.0	0.0053954185169075	0.021	0.7974	11451	12803	11413.81
2313290	chr6	rs62392958	29650196	C	T	0.86	0.846	1.0	0.0243998868235351	0.0276	0.3767	11451	12803	11413.81
2333283	chr6	rs6902607	29650209	C	T	0.9	0.911	1.01	-0.0509986009718156	0.0323	0.1141	11451	12803	11413.81
2318932	chr6	rs2474102	29650641	G	A	0.897	0.908	0.984	-0.0507039943747058	0.0321	0.1144	11451	12803	11413.81
2311690	chr6	rs430133	29651185	A	G	0.752	0.75	1.0	-0.002002002670673	0.022	0.9276	11451	12803	11413.81
2306361	chr6	rs1018935	29651316	T	C	0.755	0.753	1.0	-0.003797200248385	0.0221	0.862	11451	12803	11413.81
2318648	chr6	rs2747434	29651324	G	A	0.755	0.753	1.0	-0.003797200248385	0.0221	0.8617	11451	12803	11413.81
2327493	chr6	rs385354	29651516	C	G	0.752	0.75	1.0	-0.0021022080918702	0.022	0.9256	11451	12803	11413.81
2310046	chr6	rs2535236	29651685	C	T	0.755	0.753	1.0	-0.0034961042567088	0.0221	0.8758	11451	12803	11413.81
2305836	chr6	rs2747436	29651935	T	C	0.755	0.753	1.0	-0.0032954239497972	0.0221	0.88	11451	12803	11413.81
2324401	chr6	rs2535235	29652054	C	T	0.755	0.753	1.0	-0.0031950988965408	0.0221	0.8832	11451	12803	11413.81
2321570	chr6	rs3117292	29652199	A	G	0.747	0.746	0.985	-0.0031048149534787	0.022	0.889	11451	12803	11413.81
2332871	chr6	rs9257986	29652341	C	G	0.888	0.894	1.01	-0.0603977725486758	0.0305	0.04789	11451	12803	11413.81
2328094	chr6	rs9391656	29652415	G	T	0.972	0.973	0.961	0.043203157300648	0.0617	0.4836	10461	11803	10418.83
2313589	chr6	rs2747440	29652468	T	C	0.9	0.911	1.01	-0.0486021818392175	0.0323	0.133	11451	12803	11413.81
2316646	chr6	rs3129045	29652576	C	A	0.753	0.75	1.0	-0.0012007205765188	0.022	0.9559	11451	12803	11413.81
2333916	chr6	rs3095288	29653128	T	C	0.753	0.75	1.0	-0.0012007205765188	0.022	0.9579	11451	12803	11413.81
2311322	chr6	rs2747442	29653186	A	G	0.756	0.753	1.0	-0.0030045090202987	0.0221	0.8917	11451	12803	11413.81
2311397	chr6	rs2747443	29653257	A	G	0.756	0.753	1.0	-0.0030045090202987	0.0221	0.8918	11451	12803	11413.81
2322017	chr6	rs3117293	29653274	T	G	0.753	0.75	1.0	-0.001100605444033	0.022	0.9611	11451	12803	11413.81
2315091	chr6	rs3117294	29653329	T	G	0.753	0.75	1.0	-0.001100605444033	0.022	0.9596	11451	12803	11413.81
2317720	chr6	rs3117295	29653377	T	C	0.672	0.67	1.01	0.01600129372694	0.0201	0.4274	11451	12803	11413.81
2326312	chr6	rs3117296	29653397	C	T	0.753	0.75	1.0	-0.001100605444033	0.022	0.9596	11451	12803	11413.81
2329439	chr6	rs56101454	29653713	C	T	0.859	0.846	1.0	0.0235016597850914	0.0276	0.3943	11451	12803	11413.81
2321428	chr6	rs3095287	29653803	C	T	0.956	0.961	0.997	-0.0555021391616052	0.0473	0.2408	11451	12803	11413.81
2308167	chr6	rs56172386	29653873	C	T	0.859	0.846	1.0	0.0235016597850914	0.0276	0.3946	11451	12803	11413.81
2316367	chr6	rs3117299	29653957	A	C	0.672	0.67	1.01	0.0159028762794155	0.0201	0.4288	11451	12803	11413.81
2315877	chr6	rs3095286	29653964	C	T	0.756	0.753	1.0	-0.0031048149534787	0.0221	0.8901	11451	12803	11413.81
2320870	chr6	rs55933609	29654035	A	G	0.859	0.846	1.0	0.0234039777790161	0.0276	0.3952	11451	12803	11413.81
2314532	chr6	rs117697355	29654149	T	C	0.927	0.931	0.808	-0.0447986409079867	0.0337	0.1833	14004	16757	14424.77
2312841	chr6	rs3129044	29654409	G	A	0.532	0.516	1.01	0.0251022847608284	0.019	0.186	11451	12803	11413.81
2319341	chr6	rs3095285	29654437	T	C	0.139	0.131	1.01	0.0437010460710946	0.0277	0.1144	11451	12803	11413.81
2330973	chr6	rs4959123	29654570	T	A	0.722	0.719	1.0	0.004201162744548	0.0211	0.8416	11451	12803	11413.81
2315687	chr6	rs3117301	29654700	C	T	0.669	0.668	1.01	0.0173977771764203	0.0201	0.386	11451	12803	11413.81
2306488	chr6	rs3129043	29654812	G	T	0.139	0.131	1.01	0.0437010460710946	0.0277	0.1148	11451	12803	11413.81
2306620	chr6	rs2747451	29654877	A	G	0.896	0.907	1.01	-0.0372969647443931	0.0317	0.2387	11451	12803	11413.81
2305401	chr6	rs2747453	29654943	T	C	0.958	0.962	0.996	-0.036798848237098	0.0482	0.4451	11451	12803	11413.81
2306917	chr6	rs2747454	29655113	G	A	0.9	0.911	1.01	-0.0480039732984809	0.0323	0.1375	11451	12803	11413.81
2311133	chr6	rs2747455	29655202	G	A	0.958	0.962	0.996	-0.0511985620326965	0.0479	0.2857	11451	12803	11413.81
2307096	chr6	rs3095284	29655239	C	G	0.672	0.67	1.01	0.0159028762794155	0.0201	0.43	11451	12803	11413.81
2323247	chr6	rs3129041	29655503	G	A	0.956	0.961	0.998	-0.0555021391616052	0.0473	0.2403	11451	12803	11413.81
2326009	chr6	rs3131898	29655588	C	T	0.672	0.67	1.01	0.0158044491449436	0.0201	0.4321	11451	12803	11413.81
2328621	chr6	rs3117311	29655730	C	T	0.672	0.67	1.01	0.0159028762794155	0.0201	0.4311	11451	12803	11413.81
2308054	chr6	rs9258004	29655922	G	A	0.894	0.899	1.01	-0.0598030843707537	0.0311	0.05487	11451	12803	11413.81
2333033	chr6	rs3117312	29656271	T	C	0.672	0.67	1.01	0.01600129372694	0.0201	0.4282	11451	12803	11413.81
2314135	chr6	rs2747456	29656416	T	G	0.669	0.668	1.01	0.0173977771764203	0.0201	0.3852	11451	12803	11413.81
2305682	chr6	rs2747457	29656417	T	G	0.669	0.668	1.01	0.0173977771764203	0.0201	0.3851	11451	12803	11413.81
2323396	chr6	rs2747460	29657127	C	T	0.669	0.668	1.01	0.0176041339483571	0.0201	0.382	11451	12803	11413.81
2322246	chr6	rs2747463	29657312	C	G	0.9	0.911	1.01	-0.0484972070855493	0.0323	0.1338	11451	12803	11413.81
2321647	chr6	rs3117313	29657808	G	A	0.857	0.843	0.998	0.0258041896815329	0.0273	0.3454	11451	12803	11413.81
2304111	chr6	rs3095296	29657941	C	T	0.9	0.911	1.01	-0.0475004961488543	0.0323	0.1421	11451	12803	11413.81
2317592	chr6	rs3131895	29657959	C	T	0.672	0.67	1.01	0.0159028762794155	0.0201	0.4291	11451	12803	11413.81
2318304	chr6	rs62391766	29658154	G	C	0.859	0.846	0.999	0.0232965165504356	0.0276	0.3989	11451	12803	11413.81
2308730	chr6	rs3117315	29658197	A	G	0.147	0.14	1.01	0.0333960906184285	0.027	0.2159	11451	12803	11413.81
2331299	chr6	rs9258017	29658357	C	T	0.672	0.67	1.01	0.0159028762794155	0.0201	0.4307	11451	12803	11413.81
2327524	chr6	rs73406600	29658399	C	T	0.942	0.948	1.01	-0.0390007373497326	0.0423	0.3566	10904	12263	10870.33
2316869	chr6	rs3129039	29658864	G	A	0.672	0.67	1.01	0.0158044491449436	0.0201	0.432	11451	12803	11413.81
2308395	chr6	rs2535274	29659043	T	C	0.669	0.668	1.01	0.0172994970780611	0.0201	0.3877	11451	12803	11413.81
2308402	chr6	rs2747467	29659124	A	G	0.525	0.509	1.0	0.0295005481176215	0.019	0.1201	11451	12803	11413.81
2318131	chr6	rs3117317	29659133	A	G	0.425	0.421	1.0	0.0129951954948113	0.0192	0.4976	11451	12803	11413.81
2303907	chr6	rs2982841	29659355	T	A	0.901	0.912	1.01	-0.046201018900714	0.0324	0.1536	11451	12803	11413.81
2314913	chr6	rs2907898	29659366	C	T	0.901	0.912	1.01	-0.0471964348309747	0.0324	0.1449	11451	12803	11413.81
2331574	chr6	rs2907897	29659386	T	C	0.669	0.668	1.01	0.0172994970780611	0.0201	0.3881	11451	12803	11413.81
2312410	chr6	rs138358844	29659400	C	G	0.859	0.846	0.999	0.0232965165504356	0.0276	0.3985	11451	12803	11413.81
2333836	chr6	rs3129035	29659999	T	G	0.669	0.668	1.01	0.0172994970780611	0.0201	0.3883	11451	12803	11413.81
2307835	chr6	rs427236	29660077	T	C	0.425	0.421	1.0	0.0129951954948113	0.0192	0.499	11451	12803	11413.81
2322547	chr6	rs3116814	29660394	A	G	0.669	0.668	1.01	0.0172994970780611	0.0201	0.3885	11451	12803	11413.81
2332367	chr6	rs3998804	29660462	T	C	0.859	0.846	0.999	0.0232965165504356	0.0276	0.3983	11451	12803	11413.81
2311408	chr6	rs141494876	29660610	C	T	0.956	0.953	0.837	0.0231011029079872	0.0498	0.6421	11451	12803	11413.81
2322710	chr6	rs4607427	29660660	G	A	0.859	0.846	0.999	0.0232965165504356	0.0276	0.3983	11451	12803	11413.81
2333463	chr6	rs532531668	29660674	G	C	0.425	0.421	0.999	0.0126002819757385	0.0192	0.5119	11451	12803	11413.81
2315630	chr6	rs79733257	29660909	A	G	0.942	0.948	1.01	-0.0393023164827424	0.0423	0.3539	10904	12263	10870.33
2323882	chr6	rs3116812	29660940	A	G	0.468	0.459	1.0	0.0204004877576787	0.019	0.2817	11451	12803	11413.81
2325144	chr6	rs2394657	29660981	G	C	0.9	0.911	1.01	-0.0488016642355575	0.0324	0.1311	11451	12803	11413.81
2310145	chr6	rs3129033	29660982	G	C	0.669	0.668	1.01	0.0172994970780611	0.0201	0.3894	11451	12803	11413.81
2315248	chr6	rs2079898	29661175	A	G	0.956	0.961	0.998	-0.0557981629302465	0.0473	0.2377	11451	12803	11413.81
2333349	chr6	rs2079897	29661272	A	G	0.86	0.846	0.999	0.023198814502523	0.0276	0.3999	11451	12803	11413.81
2332110	chr6	rs2079896	29661302	G	A	0.86	0.846	0.999	0.023198814502523	0.0276	0.4002	11451	12803	11413.81
2314988	chr6	rs2394658	29661355	G	C	0.425	0.421	1.0	0.0128964817350202	0.0192	0.5019	11451	12803	11413.81
2306201	chr6	rs2079895	29661418	C	A	0.9	0.911	1.01	-0.048896169787829	0.0324	0.131	11451	12803	11413.81
2304005	chr6	rs2894113	29661456	A	T	0.425	0.421	1.0	0.0128964817350202	0.0192	0.5015	11451	12803	11413.81
2311138	chr6	rs62391767	29661635	G	T	0.86	0.846	0.999	0.023198814502523	0.0276	0.4	11451	12803	11413.81
2317437	chr6	rs3129030	29661695	G	A	0.9	0.911	1.01	-0.0488016642355575	0.0324	0.1314	11451	12803	11413.81
2313051	chr6	rs3131891	29661749	T	C	0.139	0.131	1.01	0.041995705452017	0.0277	0.1291	11451	12803	11413.81
2324677	chr6	rs3116811	29661824	C	T	0.669	0.668	1.01	0.0172994970780611	0.0201	0.3902	11451	12803	11413.81
2304177	chr6	rs3116810	29661894	A	G	0.425	0.421	1.0	0.0128964817350202	0.0192	0.5022	11451	12803	11413.81
2333287	chr6	rs146181537	29661909	C	T	0.972	0.973	0.932	0.0454990400712183	0.0624	0.4662	10461	11803	10418.83
2303403	chr6	rs3116809	29661943	A	G	0.425	0.421	1.0	0.0127977582298607	0.0192	0.5027	11451	12803	11413.81
2327498	chr6	rs3094736	29662374	T	A	0.425	0.421	1.0	0.0127977582298607	0.0192	0.503	11451	12803	11413.81
2327668	chr6	rs3129029	29662443	G	T	0.139	0.131	1.01	0.0434042576072856	0.0277	0.1171	11451	12803	11413.81
2321852	chr6	rs62391768	29662769	C	T	0.859	0.846	0.999	0.023198814502523	0.0276	0.4001	11451	12803	11413.81
2309581	chr6	rs3116808	29662913	A	G	0.425	0.421	1.0	0.0127977582298607	0.0192	0.5044	11451	12803	11413.81
2307422	chr6	rs3129092	29663040	G	A	0.672	0.67	1.01	0.0156961681063242	0.0201	0.4361	11451	12803	11413.81
2308544	chr6	rs3131889	29663309	C	T	0.672	0.67	1.01	0.0156961681063242	0.0201	0.4367	11451	12803	11413.81
2331000	chr6	rs3129091	29663407	C	T	0.428	0.423	1.0	0.0112959597418516	0.0191	0.5546	11451	12803	11413.81
2328797	chr6	rs56155978	29663467	C	T	0.86	0.846	0.999	0.023198814502523	0.0276	0.4001	11451	12803	11413.81
2304896	chr6	rs3131888	29663889	T	C	0.627	0.63	1.0	0.0063994795805678	0.0196	0.7436	11451	12803	11413.81
2313391	chr6	rs116941754	29664096	C	T	0.958	0.961	0.881	0.0209979909956055	0.053	0.6923	10461	11803	10418.83
2318403	chr6	rs3129090	29664131	C	T	0.958	0.962	0.997	-0.0369026020501437	0.0482	0.444	11451	12803	11413.81
2319101	chr6	rs3116807	29664177	A	G	0.429	0.425	1.0	0.0093957216403621	0.0191	0.622	11451	12803	11413.81
2307792	chr6	rs386579911	29664269	G	A	0.809	0.8	0.993	0.0112959597418516	0.0243	0.6406	11451	12803	11413.81
2312282	chr6	rs565640807	29664271	A	G	0.809	0.8	0.993	0.0112959597418516	0.0243	0.6408	11451	12803	11413.81
2306399	chr6	rs3129087	29664312	C	T	0.956	0.961	0.992	-0.0503043099097479	0.0474	0.2886	11451	12803	11413.81
2305691	chr6	rs3131887	29664343	T	G	0.896	0.907	1.01	-0.0380030548002074	0.0317	0.2305	11451	12803	11413.81
2307575	chr6	rs3131886	29664452	T	C	0.621	0.624	1.01	0.0103957761821204	0.0195	0.5954	11451	12803	11413.81
2324859	chr6	rs3129086	29664590	C	T	0.665	0.663	1.01	0.0207041815582916	0.02	0.3007	11451	12803	11413.81
2307452	chr6	rs3129085	29664637	C	G	0.622	0.625	1.0	0.0102968054773682	0.0196	0.5979	11451	12803	11413.81
2332125	chr6	rs3131885	29664648	T	A	0.426	0.421	0.998	0.0126990249774084	0.0192	0.5077	11451	12803	11413.81
2322101	chr6	rs3129084	29664664	C	T	0.672	0.67	1.01	0.0156961681063242	0.0201	0.4371	11451	12803	11413.81
2310020	chr6	rs3129083	29664749	T	C	0.621	0.624	1.01	0.0103957761821204	0.0195	0.5933	11451	12803	11413.81
2320788	chr6	rs9258048	29664762	G	A	0.665	0.663	1.01	0.0205964297986501	0.02	0.3046	11451	12803	11413.81
2332726	chr6	rs57245255	29664843	C	G	0.953	0.958	1.0	-0.0260975991218731	0.0489	0.5937	9914	11263	9875.35
2313129	chr6	rs62391770	29664983	C	T	0.86	0.846	0.999	0.0231011029079872	0.0276	0.4026	11451	12803	11413.81
2306540	chr6	rs9258050	29665061	A	T	0.623	0.625	1.0	0.0110981866660334	0.0196	0.5718	11451	12803	11413.81
2316565	chr6	rs3131884	29665088	A	T	0.665	0.663	1.01	0.0207041815582916	0.02	0.3019	11451	12803	11413.81
2306222	chr6	rs3131883	29665226	G	A	0.956	0.961	0.997	-0.0559990861201021	0.0473	0.2371	11451	12803	11413.81
2312076	chr6	rs9258051	29665228	A	G	0.481	0.47	1.0	0.0207041815582916	0.019	0.277	11451	12803	11413.81
2308736	chr6	rs9258052	29665270	T	G	0.622	0.624	1.0	0.0100988346774146	0.0196	0.6066	11451	12803	11413.81
2323797	chr6	rs3131882	29665314	T	C	0.956	0.961	0.997	-0.0549948736289312	0.0474	0.2452	11451	12803	11413.81
2323383	chr6	rs34912326	29665319	C	T	0.722	0.719	1.0	0.0049974917102918	0.0211	0.814	11451	12803	11413.81
2332280	chr6	rs7764829	29665361	A	G	0.405	0.4	1.01	-0.009000382197299	0.0193	0.6413	11451	12803	11413.81
2328133	chr6	rs9258053	29665380	T	C	0.621	0.624	1.0	0.0106035827841911	0.0195	0.5865	11451	12803	11413.81
2332448	chr6	rs3131881	29665388	A	T	0.956	0.961	0.997	-0.0557981629302465	0.0473	0.2387	11451	12803	11413.81
2330631	chr6	rs3131880	29665438	C	T	0.621	0.624	1.01	0.0106035827841911	0.0195	0.5891	11451	12803	11413.81
2309930	chr6	rs3131879	29665458	A	C	0.956	0.961	0.998	-0.0551005327305046	0.0473	0.2439	11451	12803	11413.81
2326905	chr6	rs117322706	29665653	A	G	0.909	0.897	0.943	0.0394995204367644	0.0338	0.2426	11451	12803	11413.81
2331616	chr6	rs3131876	29665855	C	T	0.956	0.961	0.994	-0.0548047153744336	0.0475	0.2488	11451	12803	11413.81
2317690	chr6	rs3116806	29666005	A	C	0.621	0.624	1.01	0.0105046326450854	0.0195	0.5896	11451	12803	11413.81
2326131	chr6	rs3131875	29666111	T	C	0.387	0.382	1.01	0.0232965165504356	0.0194	0.2286	11451	12803	11413.81
2319883	chr6	rs3129080	29666220	G	A	0.621	0.624	1.01	0.0105046326450854	0.0195	0.5913	11451	12803	11413.81
2321962	chr6	rs3129078	29666402	T	C	0.621	0.624	1.01	0.0105046326450854	0.0195	0.5908	11451	12803	11413.81
2307667	chr6	rs3129074	29666623	C	A	0.956	0.961	0.998	-0.0553013157850893	0.0473	0.2426	11451	12803	11413.81
2306248	chr6	rs3116805	29666874	A	G	0.621	0.624	1.01	0.0106035827841911	0.0195	0.5875	11451	12803	11413.81
2325882	chr6	rs3116804	29666903	A	T	0.665	0.663	1.01	0.0207041815582916	0.02	0.3002	11451	12803	11413.81
2329923	chr6	rs6941117	29667012	A	T	0.956	0.961	0.998	-0.05519563546795	0.0473	0.2429	11451	12803	11413.81
2319920	chr6	rs3129072	29667014	C	G	0.665	0.663	1.01	0.0207041815582916	0.02	0.3	11451	12803	11413.81
2310110	chr6	rs9258074	29667205	T	C	0.665	0.663	1.01	0.0208021276292633	0.02	0.299	11451	12803	11413.81
2310996	chr6	rs7776082	29667273	G	A	0.621	0.624	1.01	0.0107025231331357	0.0195	0.5839	11451	12803	11413.81
2313346	chr6	rs116552358	29667450	T	C	0.927	0.931	0.809	-0.044401309298167	0.0337	0.1868	14004	16757	14424.77
2305064	chr6	rs9258076	29667458	T	C	0.669	0.667	0.998	0.0172994970780611	0.0202	0.3911	11451	12803	11413.81
2327430	chr6	rs9258077	29667459	G	A	0.672	0.67	0.997	0.0159028762794155	0.0202	0.4321	11451	12803	11413.81
2324143	chr6	rs4713233	29667479	C	T	0.716	0.713	1.0	0.0103957761821204	0.0209	0.6176	11451	12803	11413.81
2316752	chr6	rs7738159	29667528	G	T	0.956	0.961	0.998	-0.0553013157850893	0.0473	0.2426	11451	12803	11413.81
2333169	chr6	rs7776296	29667542	C	T	0.956	0.961	0.998	-0.0553013157850893	0.0473	0.2426	11451	12803	11413.81
2317366	chr6	rs576155682	29667592	T	A	0.621	0.624	1.0	0.0105046326450854	0.0195	0.5909	11451	12803	11413.81
2320862	chr6	rs9258086	29667661	A	C	0.665	0.663	1.01	0.0204984635773248	0.02	0.3062	11451	12803	11413.81
2308707	chr6	rs9258087	29667669	A	G	0.665	0.663	1.01	0.0204984635773248	0.02	0.3067	11451	12803	11413.81
2324445	chr6	rs9258088	29667684	A	C	0.665	0.663	1.01	0.0204984635773248	0.02	0.3065	11451	12803	11413.81
2307764	chr6	rs9258089	29667706	G	A	0.621	0.624	1.0	0.0103957761821204	0.0196	0.5952	11451	12803	11413.81
2315468	chr6	rs3116802	29667890	A	G	0.665	0.663	1.01	0.0205964297986501	0.02	0.303	11451	12803	11413.81
2330665	chr6	rs9258093	29667971	A	G	0.956	0.961	0.998	-0.0553964376203783	0.0473	0.2419	11451	12803	11413.81
2303797	chr6	rs9258094	29667998	C	G	0.956	0.961	0.998	-0.0553964376203783	0.0473	0.2418	11451	12803	11413.81
2305713	chr6	rs3129070	29668076	C	T	0.665	0.663	1.01	0.0205964297986501	0.02	0.3026	11451	12803	11413.81
2333872	chr6	rs3129068	29668221	C	T	0.197	0.183	1.01	0.0461963268897065	0.0241	0.05523	11451	12803	11413.81
2313509	chr6	rs3131874	29668362	A	C	0.665	0.663	1.01	0.0205964297986501	0.02	0.3027	11451	12803	11413.81
2333547	chr6	rs3129067	29668413	C	T	0.665	0.663	1.01	0.0205964297986501	0.02	0.3027	11451	12803	11413.81
2333648	chr6	rs3129066	29668537	A	G	0.665	0.663	1.01	0.0205964297986501	0.02	0.3027	11451	12803	11413.81
2310834	chr6	rs117693959	29668593	A	G	0.895	0.882	0.969	0.0308977113278438	0.0316	0.3291	11451	12803	11413.81
2332463	chr6	rs3129065	29668660	G	A	0.665	0.663	1.01	0.0205964297986501	0.02	0.3036	11451	12803	11413.81
2323150	chr6	rs3131873	29668841	T	A	0.665	0.663	1.01	0.0205964297986501	0.02	0.3041	11451	12803	11413.81
2309371	chr6	rs9258102	29668913	T	C	0.956	0.961	0.998	-0.0548997899816623	0.0473	0.2454	11451	12803	11413.81
2309707	chr6	rs3116800	29668994	C	T	0.684	0.683	0.96	0.0183015011699126	0.0208	0.3801	11451	12803	11413.81
2315227	chr6	rs3116799	29669007	T	G	0.689	0.688	0.952	0.013202462677756	0.021	0.5315	11451	12803	11413.81
2313573	chr6	rs112976538	29669059	G	A	0.941	0.948	1.01	-0.0398953406632555	0.0423	0.3466	10904	12263	10870.33
2314180	chr6	rs9258104	29669137	G	A	0.665	0.663	1.01	0.0205964297986501	0.02	0.304	11451	12803	11413.81
2314400	chr6	rs9258105	29669188	T	C	0.621	0.624	1.01	0.0105046326450854	0.0195	0.5916	11451	12803	11413.81
2327193	chr6	rs9258106	29669214	G	A	0.956	0.961	0.998	-0.0551005327305046	0.0473	0.2439	11451	12803	11413.81
2304929	chr6	rs9258110	29669307	C	T	0.956	0.961	0.998	-0.05519563546795	0.0473	0.2434	11451	12803	11413.81
2321232	chr6	rs3131872	29669425	A	G	0.665	0.663	1.01	0.0205964297986501	0.02	0.3036	11451	12803	11413.81
2319675	chr6	rs3129190	29669443	C	T	0.141	0.133	1.01	0.0425996136188173	0.0275	0.1214	11451	12803	11413.81
2311499	chr6	rs3129064	29669482	C	T	0.621	0.624	1.01	0.0105046326450854	0.0195	0.5903	11451	12803	11413.81
2326476	chr6	rs2158290	29669577	C	T	0.665	0.663	1.01	0.0205964297986501	0.02	0.3035	11451	12803	11413.81
2304562	chr6	rs9258114	29669640	C	A	0.956	0.961	0.998	-0.05519563546795	0.0473	0.2432	11451	12803	11413.81
2314831	chr6	rs6911622	29669751	C	T	0.941	0.948	1.01	-0.0398016818829366	0.0423	0.3472	10904	12263	10870.33
2311103	chr6	rs2107203	29669830	G	A	0.665	0.663	1.01	0.0205964297986501	0.02	0.3035	11451	12803	11413.81
2307509	chr6	rs56269224	29669998	C	G	0.859	0.846	0.998	0.0218006299588528	0.0276	0.4278	11451	12803	11413.81
2314804	chr6	rs3129061	29670000	C	T	0.665	0.663	1.01	0.0207041815582916	0.02	0.3017	11451	12803	11413.81
2322165	chr6	rs3094732	29670020	A	G	0.665	0.663	1.01	0.0207041815582916	0.02	0.3017	11451	12803	11413.81
2323856	chr6	rs3131871	29670030	T	C	0.665	0.663	1.01	0.0207041815582916	0.02	0.3015	11451	12803	11413.81
2309525	chr6	rs3129060	29670067	C	G	0.621	0.624	1.0	0.0107025231331357	0.0196	0.586	11451	12803	11413.81
2308531	chr6	rs3131870	29670192	G	T	0.665	0.663	1.01	0.0205964297986501	0.02	0.3036	11451	12803	11413.81
2311398	chr6	rs6456990	29670200	T	C	0.956	0.961	0.998	-0.0551005327305046	0.0473	0.2438	11451	12803	11413.81
2327760	chr6	rs3129056	29670250	A	G	0.665	0.663	1.01	0.0205964297986501	0.02	0.3036	11451	12803	11413.81
2310054	chr6	rs3129055	29670261	A	G	0.665	0.663	1.01	0.0205964297986501	0.02	0.3037	11451	12803	11413.81
2328126	chr6	rs12661228	29670366	C	T	0.715	0.711	1.0	0.0099998345783334	0.0209	0.6314	11451	12803	11413.81
2324973	chr6	rs3129052	29670398	A	G	0.338	0.337	1.01	0.0208021276292633	0.02	0.2999	11451	12803	11413.81
2329197	chr6	rs12661266	29670443	G	A	0.72	0.717	1.0	0.007997931111062	0.021	0.7035	11451	12803	11413.81
2312810	chr6	rs4713235	29670478	C	T	0.382	0.376	1.01	0.0285971749776749	0.0195	0.1417	11451	12803	11413.81
2326001	chr6	rs4711196	29670512	G	T	0.338	0.337	1.01	0.0208021276292633	0.02	0.2989	11451	12803	11413.81
2332310	chr6	rs6456993	29670536	G	A	0.956	0.961	0.997	-0.0551005327305046	0.0473	0.2439	11451	12803	11413.81
2315002	chr6	rs3129048	29670556	G	A	0.665	0.663	1.01	0.0205964297986501	0.02	0.3028	11451	12803	11413.81
2310225	chr6	rs3131869	29670561	A	T	0.338	0.337	1.01	0.0209000641077417	0.02	0.2974	11451	12803	11413.81
2304175	chr6	rs3129047	29670573	C	T	0.665	0.663	1.01	0.0205964297986501	0.02	0.3024	11451	12803	11413.81
2319789	chr6	rs3129046	29670652	G	A	0.668	0.666	1.01	0.0192044091837133	0.0201	0.3383	11451	12803	11413.81
2309902	chr6	rs3129042	29670913	C	G	0.665	0.663	1.01	0.0207041815582916	0.02	0.3016	11451	12803	11413.81
2326181	chr6	rs9258115	29671027	A	G	0.759	0.757	1.0	-0.0095050300143049	0.0222	0.668	11451	12803	11413.81
2311084	chr6	rs9258116	29671030	T	C	0.759	0.757	1.0	-0.0095050300143049	0.0222	0.6675	11451	12803	11413.81
2303357	chr6	rs9468589	29671043	G	T	0.803	0.796	1.0	0.0025966258472659	0.0239	0.914	11451	12803	11413.81
2322605	chr6	rs34387568	29671093	G	A	0.722	0.718	1.0	0.009197572354042	0.021	0.6603	11451	12803	11413.81
2316634	chr6	rs9258117	29671095	C	T	0.952	0.957	0.996	-0.0380965452668448	0.0455	0.4019	11451	12803	11413.81
2309190	chr6	rs9258118	29671116	G	C	0.751	0.75	1.0	-0.0078003437327339	0.0219	0.722	11451	12803	11413.81
2329387	chr6	rs3094731	29671135	T	G	0.668	0.666	1.01	0.0193025022544974	0.0201	0.3362	11451	12803	11413.81
2305884	chr6	rs3094730	29671152	A	G	0.668	0.666	1.01	0.0193025022544974	0.0201	0.3365	11451	12803	11413.81
2332889	chr6	rs3131868	29671266	A	G	0.665	0.663	1.01	0.0207041815582916	0.02	0.3003	11451	12803	11413.81
2322963	chr6	rs9258119	29671300	G	T	0.674	0.675	1.0	0.001598721363697	0.0201	0.9347	11451	12803	11413.81
2322993	chr6	rs3129037	29671328	C	A	0.665	0.663	1.01	0.0208021276292633	0.02	0.2995	11451	12803	11413.81
2333133	chr6	rs3094729	29671346	T	A	0.665	0.663	1.01	0.0208021276292633	0.02	0.2993	11451	12803	11413.81
2323887	chr6	rs3129036	29671353	G	A	0.672	0.67	1.01	0.0156961681063242	0.0201	0.4351	11451	12803	11413.81
2333380	chr6	rs3131867	29671448	A	T	0.668	0.666	1.01	0.0193025022544974	0.0201	0.335	11451	12803	11413.81
2311988	chr6	rs3131866	29671740	G	A	0.665	0.663	1.01	0.0208021276292633	0.02	0.2986	11451	12803	11413.81
2306030	chr6	rs35471702	29671770	C	A	0.722	0.718	1.0	0.0086028888072678	0.021	0.6825	11451	12803	11413.81
2325889	chr6	rs3116798	29671991	C	T	0.141	0.134	1.01	0.0426954385276174	0.0275	0.1205	11451	12803	11413.81
2314002	chr6	rs3131865	29672165	G	C	0.664	0.662	1.01	0.0189983824093147	0.02	0.3408	11451	12803	11413.81
2310468	chr6	rs3116797	29672360	C	G	0.282	0.288	1.0	0.0131037693769772	0.0212	0.5358	11451	12803	11413.81
2323783	chr6	rs3094727	29672529	T	C	0.283	0.289	1.0	0.0126002819757385	0.0212	0.553	11451	12803	11413.81
2312412	chr6	rs2394659	29672643	T	G	0.285	0.29	1.0	0.0146028573839336	0.0212	0.4912	11451	12803	11413.81
2309802	chr6	rs2394660	29672686	A	G	0.285	0.29	1.0	0.0146028573839336	0.0212	0.4908	11451	12803	11413.81
2326303	chr6	rs3116796	29672743	C	T	0.285	0.29	1.0	0.0146028573839336	0.0212	0.4902	11451	12803	11413.81
2312447	chr6	rs3116795	29672776	T	C	0.285	0.29	1.0	0.0146028573839336	0.0212	0.4906	11451	12803	11413.81
2333879	chr6	rs17184661	29672819	C	T	0.859	0.846	0.999	0.0202045073158995	0.0275	0.4626	11451	12803	11413.81
2323961	chr6	rs2894114	29672821	G	A	0.285	0.29	1.0	0.0146028573839336	0.0212	0.4907	11451	12803	11413.81
2319009	chr6	rs3116794	29672926	C	T	0.285	0.29	1.0	0.0146028573839336	0.0212	0.4908	11451	12803	11413.81
2327140	chr6	rs2394661	29672941	T	C	0.612	0.619	1.0	-0.0024028846163103	0.0195	0.9023	11451	12803	11413.81
2318100	chr6	rs3116793	29673186	C	T	0.285	0.29	1.0	0.0146028573839336	0.0212	0.4907	11451	12803	11413.81
2319126	chr6	rs3131864	29673206	G	A	0.668	0.666	1.01	0.0195967237465575	0.0201	0.3282	11451	12803	11413.81
2305002	chr6	rs3094726	29673221	T	C	0.285	0.29	1.0	0.0146028573839336	0.0212	0.4899	11451	12803	11413.81
2312150	chr6	rs3116792	29673241	C	T	0.285	0.29	1.0	0.0146028573839336	0.0212	0.491	11451	12803	11413.81
2325186	chr6	rs3116791	29673245	C	T	0.285	0.29	1.0	0.0146028573839336	0.0212	0.491	11451	12803	11413.81
2318682	chr6	rs3131863	29673483	G	A	0.285	0.29	1.0	0.0146028573839336	0.0212	0.4897	11451	12803	11413.81
2316925	chr6	rs3116790	29673548	C	G	0.285	0.29	1.0	0.0146028573839336	0.0212	0.4897	11451	12803	11413.81
2316276	chr6	rs62391785	29673606	C	T	0.859	0.846	0.999	0.0203025023378308	0.0275	0.4616	11451	12803	11413.81
2310681	chr6	rs4248137	29673818	T	C	0.619	0.627	1.0	-0.0074980401773571	0.0195	0.6992	11451	12803	11413.81
2304810	chr6	rs3094725	29673882	T	C	0.672	0.67	1.01	0.0159028762794155	0.0201	0.4284	11451	12803	11413.81
2318576	chr6	rs4248138	29673929	G	A	0.619	0.627	1.0	-0.0075987978753305	0.0195	0.6988	11451	12803	11413.81
2306734	chr6	rs11962017	29674000	G	A	0.941	0.948	1.01	-0.039104719880761	0.0423	0.3551	10904	12263	10870.33
2323330	chr6	rs3116789	29674175	C	T	0.285	0.29	1.0	0.0146028573839336	0.0212	0.4907	11451	12803	11413.81
2314177	chr6	rs3116788	29674197	C	T	0.285	0.29	1.0	0.0146028573839336	0.0212	0.4907	11451	12803	11413.81
2324519	chr6	rs62391786	29674288	C	T	0.859	0.846	0.999	0.0202045073158995	0.0275	0.4622	11451	12803	11413.81
2333577	chr6	rs3094724	29674295	A	G	0.672	0.67	1.01	0.0158044491449436	0.0201	0.432	11451	12803	11413.81
2316466	chr6	rs1476573	29674648	A	G	0.285	0.29	1.0	0.0146028573839336	0.0212	0.491	11451	12803	11413.81
2316821	chr6	rs56918232	29674700	G	A	0.941	0.948	1.01	-0.0399994162638657	0.0423	0.3453	10904	12263	10870.33
2304969	chr6	rs1476572	29674741	G	T	0.285	0.29	1.0	0.0146028573839336	0.0212	0.491	11451	12803	11413.81
2327860	chr6	rs58349531	29674943	A	G	0.955	0.96	0.995	-0.0231048737150968	0.0503	0.6464	9914	11263	9875.35
2312128	chr6	rs1610584	29675615	A	G	0.285	0.29	1.0	0.0146028573839336	0.0212	0.4913	11451	12803	11413.81
2326983	chr6	rs1610585	29675676	C	G	0.285	0.29	1.0	0.0146028573839336	0.0212	0.4913	11451	12803	11413.81
2326120	chr6	rs9258126	29675791	T	C	0.959	0.963	0.997	-0.0377953294954024	0.0488	0.4385	11451	12803	11413.81
2311158	chr6	rs1610586	29676316	T	C	0.285	0.29	1.0	0.0146028573839336	0.0212	0.4912	11451	12803	11413.81
2320827	chr6	rs6457009	29676537	G	A	0.619	0.627	1.0	-0.0075987978753305	0.0195	0.6991	11451	12803	11413.81
2307862	chr6	rs1610587	29676551	A	C	0.285	0.29	1.0	0.0146028573839336	0.0212	0.4912	11451	12803	11413.81
2305938	chr6	rs1610588	29676716	C	T	0.668	0.666	1.01	0.0197045832743354	0.0201	0.3253	11451	12803	11413.81
2333791	chr6	rs9258127	29676764	T	C	0.959	0.963	0.997	-0.0378991867540796	0.0488	0.4375	11451	12803	11413.81
2312790	chr6	rs7762253	29676823	C	T	0.617	0.624	1.0	-0.0060985584618694	0.0195	0.7557	11451	12803	11413.81
2333094	chr6	rs3871467	29677249	G	A	0.619	0.627	1.0	-0.0074980401773571	0.0195	0.7005	11451	12803	11413.81
2331406	chr6	rs117856606	29677299	A	C	0.939	0.932	0.933	0.0616969878029145	0.0422	0.1438	10461	11803	10418.83
2323417	chr6	rs1610589	29677387	G	A	0.668	0.666	1.01	0.0197045832743354	0.0201	0.3254	11451	12803	11413.81
2319388	chr6	rs1610590	29677634	T	C	0.285	0.29	1.0	0.0146028573839336	0.0212	0.4911	11451	12803	11413.81
2318485	chr6	rs3871468	29677641	T	C	0.72	0.717	1.0	0.00730326611012	0.021	0.7299	11451	12803	11413.81
2324112	chr6	rs116285516	29677746	T	C	0.859	0.846	0.999	0.0203025023378308	0.0275	0.4617	11451	12803	11413.81
2306936	chr6	rs7767671	29677787	C	T	0.615	0.622	1.0	-0.0038975857287134	0.0195	0.84	11451	12803	11413.81
2307019	chr6	rs9258130	29677788	G	A	0.896	0.901	1.02	-0.0536961790038609	0.0314	0.08729	11451	12803	11413.81
2307847	chr6	rs1610591	29677835	A	G	0.14	0.133	1.01	0.0366019024445485	0.0275	0.1846	11451	12803	11413.81
2327647	chr6	rs1736931	29677877	A	T	0.285	0.29	1.0	0.0146028573839336	0.0212	0.4898	11451	12803	11413.81
2305665	chr6	rs1610742	29677952	T	C	0.668	0.666	1.01	0.0197045832743354	0.0201	0.3262	11451	12803	11413.81
2329680	chr6	rs1610743	29678043	A	G	0.285	0.29	1.0	0.0146028573839336	0.0212	0.4906	11451	12803	11413.81
2327310	chr6	rs1610744	29678045	T	C	0.668	0.666	1.01	0.0195967237465575	0.0201	0.3281	11451	12803	11413.81
2329005	chr6	rs115651465	29678109	T	C	0.859	0.846	0.999	0.0203025023378308	0.0275	0.4617	11451	12803	11413.81
2308941	chr6	rs9258131	29678390	G	A	0.959	0.963	0.996	-0.0380030548002074	0.0488	0.4363	11451	12803	11413.81
2319048	chr6	rs1610592	29678470	T	C	0.285	0.29	1.0	0.0143958802837323	0.0212	0.4961	11451	12803	11413.81
2304410	chr6	rs1610593	29678520	A	G	0.285	0.29	1.0	0.0143958802837323	0.0212	0.4958	11451	12803	11413.81
2310215	chr6	rs1736930	29678718	A	T	0.285	0.29	1.0	0.0149969810059077	0.0212	0.48	11451	12803	11413.81
2319767	chr6	rs9258132	29678795	G	T	0.896	0.901	1.02	-0.0536961790038609	0.0314	0.08723	11451	12803	11413.81
2319786	chr6	rs1611356	29679016	C	G	0.285	0.29	1.0	0.0139029051689914	0.0212	0.5098	11451	12803	11413.81
2323110	chr6	rs1610594	29679047	C	T	0.285	0.29	1.0	0.0139029051689914	0.0212	0.5116	11451	12803	11413.81
2308327	chr6	rs1611357	29679143	A	C	0.285	0.29	1.0	0.0138042809763971	0.0212	0.5128	11451	12803	11413.81
2321831	chr6	rs1610595	29679170	C	T	0.285	0.29	1.0	0.0138042809763971	0.0212	0.5128	11451	12803	11413.81
2304378	chr6	rs1610745	29679189	G	T	0.285	0.29	1.0	0.0139029051689914	0.0212	0.5123	11451	12803	11413.81
2321370	chr6	rs1611360	29679434	G	A	0.285	0.29	1.0	0.0139029051689914	0.0212	0.5125	11451	12803	11413.81
2331496	chr6	rs1611361	29679466	G	A	0.285	0.29	1.0	0.0139029051689914	0.0212	0.5114	11451	12803	11413.81
2315360	chr6	rs1611363	29679551	C	T	0.285	0.29	1.0	0.0139029051689914	0.0212	0.511	11451	12803	11413.81
2312686	chr6	rs1611364	29679602	T	C	0.14	0.133	1.01	0.0352995739869328	0.0275	0.1991	11451	12803	11413.81
2320518	chr6	rs1611365	29679621	A	G	0.285	0.29	1.0	0.0139029051689914	0.0212	0.511	11451	12803	11413.81
2306398	chr6	rs1611366	29679760	G	A	0.285	0.29	1.0	0.0139029051689914	0.0212	0.511	11451	12803	11413.81
2314682	chr6	rs1611367	29679799	T	C	0.285	0.29	1.0	0.0138042809763971	0.0212	0.514	11451	12803	11413.81
2314413	chr6	rs1611368	29679801	C	G	0.285	0.29	1.0	0.0139029051689914	0.0212	0.5126	11451	12803	11413.81
2328645	chr6	rs1611369	29679851	G	A	0.285	0.29	1.0	0.0139029051689914	0.0212	0.5106	11451	12803	11413.81
2331267	chr6	rs73410967	29679908	T	C	0.942	0.949	1.0	-0.0437951599996715	0.0424	0.3021	10904	12263	10870.33
2311986	chr6	rs1611370	29679981	G	T	0.285	0.29	1.0	0.0139029051689914	0.0212	0.5106	11451	12803	11413.81
2330825	chr6	rs1611371	29680021	C	T	0.144	0.135	1.01	0.0430020165445429	0.0273	0.1156	11451	12803	11413.81
2320891	chr6	rs1611372	29680072	A	G	0.285	0.29	0.999	0.0140015196358136	0.0212	0.5091	11451	12803	11413.81
2323522	chr6	rs116931068	29680075	G	A	0.927	0.931	0.808	-0.0447986409079867	0.0337	0.1833	14004	16757	14424.77
2308152	chr6	rs1611373	29680084	T	G	0.285	0.291	0.999	0.0139029051689914	0.0212	0.5109	11451	12803	11413.81
2330726	chr6	rs1611376	29680142	G	A	0.285	0.29	1.0	0.0139029051689914	0.0212	0.5108	11451	12803	11413.81
2317064	chr6	rs1611378	29680205	G	A	0.285	0.29	1.0	0.0139029051689914	0.0212	0.5108	11451	12803	11413.81
2327504	chr6	rs1611379	29680270	T	G	0.285	0.29	1.0	0.0139029051689914	0.0212	0.5108	11451	12803	11413.81
2314065	chr6	rs1611380	29680302	A	G	0.144	0.135	1.01	0.0428966409523063	0.0273	0.1158	11451	12803	11413.81
2305369	chr6	rs528375841	29680492	T	C	0.285	0.29	1.0	0.0139029051689914	0.0212	0.512	11451	12803	11413.81
2318562	chr6	rs540166030	29680543	A	G	0.285	0.29	1.0	0.0139029051689914	0.0212	0.5113	11451	12803	11413.81
2310332	chr6	rs561532787	29680547	G	A	0.285	0.29	1.0	0.0139029051689914	0.0212	0.5111	11451	12803	11413.81
2305638	chr6	rs529070588	29680587	C	A	0.285	0.29	1.0	0.0139029051689914	0.0212	0.5109	11451	12803	11413.81
2314591	chr6	rs548251266	29680605	C	T	0.285	0.29	1.0	0.0139029051689914	0.0212	0.5109	11451	12803	11413.81
2314948	chr6	rs570138622	29680657	G	C	0.896	0.901	1.02	-0.0536961790038609	0.0314	0.08719	11451	12803	11413.81
2330481	chr6	rs114468601	29680714	C	T	0.859	0.846	0.999	0.0202045073158995	0.0275	0.4627	11451	12803	11413.81
2322465	chr6	rs552534487	29680758	A	G	0.285	0.29	1.0	0.0139029051689914	0.0212	0.5108	11451	12803	11413.81
2318825	chr6	rs570804833	29680768	C	T	0.285	0.29	1.0	0.0139029051689914	0.0212	0.5108	11451	12803	11413.81
2316318	chr6	rs535304218	29680789	C	T	0.285	0.29	1.0	0.0139029051689914	0.0212	0.5119	11451	12803	11413.81
2332811	chr6	rs568634144	29680915	G	C	0.285	0.29	1.0	0.0139029051689914	0.0212	0.5106	11451	12803	11413.81
2328293	chr6	rs536076443	29680967	C	T	0.285	0.29	1.0	0.0139029051689914	0.0212	0.5108	11451	12803	11413.81
2325446	chr6	rs557046679	29680971	G	C	0.285	0.29	1.0	0.0139029051689914	0.0212	0.5108	11451	12803	11413.81
2304675	chr6	rs386609422	29681087	T	G	0.285	0.29	1.0	0.0139029051689914	0.0212	0.5104	11451	12803	11413.81
2327145	chr6	rs557729411	29681161	C	A	0.942	0.949	1.0	-0.0438996422900184	0.0424	0.3004	10904	12263	10870.33
2328925	chr6	rs556415781	29681293	C	T	0.668	0.666	1.01	0.0195967237465575	0.0201	0.3299	11451	12803	11413.81
2328585	chr6	rs544011945	29681317	G	A	0.285	0.29	1.0	0.0139029051689914	0.0212	0.5106	11451	12803	11413.81
2314507	chr6	rs562581982	29681326	A	G	0.285	0.29	1.0	0.0139029051689914	0.0212	0.5106	11451	12803	11413.81
2316355	chr6	rs531031876	29681357	A	G	0.285	0.29	1.0	0.0139029051689914	0.0212	0.5103	11451	12803	11413.81
2312955	chr6	rs552418381	29681463	G	A	0.285	0.29	1.0	0.0139029051689914	0.0212	0.5109	11451	12803	11413.81
2328416	chr6	rs386539762	29681700	T	C	0.139	0.132	1.01	0.0350002811846215	0.0275	0.2038	11451	12803	11413.81
2306525	chr6	rs568770664	29681862	G	A	0.285	0.29	1.0	0.0139029051689914	0.0212	0.5103	11451	12803	11413.81
2304336	chr6	rs551185410	29681879	G	A	0.285	0.29	1.0	0.0139029051689914	0.0212	0.5102	11451	12803	11413.81
2307900	chr6	rs79131775	29681967	G	A	0.927	0.931	0.808	-0.0442967745820927	0.0337	0.1886	14004	16757	14424.77
2328671	chr6	rs539506143	29682059	G	A	0.859	0.846	0.999	0.0202045073158995	0.0275	0.4638	11451	12803	11413.81
2304843	chr6	rs557586082	29682103	A	G	0.859	0.846	0.999	0.0200967016991224	0.0275	0.4646	11451	12803	11413.81
2313194	chr6	rs572772253	29682214	T	G	0.955	0.96	1.0	-0.023401696181619	0.0503	0.6416	9914	11263	9875.35
2308973	chr6	rs533550179	29682239	C	T	0.668	0.666	1.01	0.0195967237465575	0.0201	0.3291	11451	12803	11413.81
2328935	chr6	rs386568926	29682400	G	A	0.285	0.29	1.0	0.0140015196358136	0.0212	0.5095	11451	12803	11413.81
2330095	chr6	rs544148169	29682476	A	G	0.959	0.963	0.997	-0.0370997639570267	0.0488	0.4472	11451	12803	11413.81
2319643	chr6	rs562682026	29682487	C	T	0.285	0.29	1.0	0.0140015196358136	0.0212	0.5092	11451	12803	11413.81
2330162	chr6	rs577795245	29682542	T	C	0.285	0.29	1.0	0.0140015196358136	0.0212	0.5095	11451	12803	11413.81
2309470	chr6	rs546242733	29682570	G	A	0.285	0.29	1.0	0.0140015196358136	0.0212	0.5092	11451	12803	11413.81
2323340	chr6	rs528448318	29682605	C	G	0.668	0.666	1.01	0.0195967237465575	0.0201	0.328	11451	12803	11413.81
2306504	chr6	rs386568925	29682617	G	A	0.285	0.29	1.0	0.0140015196358136	0.0212	0.5095	11451	12803	11413.81
2318480	chr6	rs2735063	29682667	G	A	0.959	0.963	0.997	-0.0369959896867261	0.0488	0.4482	11451	12803	11413.81
2306219	chr6	rs386540038	29682701	G	A	0.285	0.29	1.0	0.0139029051689914	0.0212	0.5105	11451	12803	11413.81
2319896	chr6	rs554918340	29682866	A	T	0.285	0.29	1.0	0.0139029051689914	0.0212	0.5111	11451	12803	11413.81
2306529	chr6	rs2735062	29682889	T	C	0.619	0.627	1.0	-0.0082035573506883	0.0195	0.6739	11451	12803	11413.81
2311182	chr6	rs1627465	29682901	G	A	0.285	0.29	1.0	0.0139029051689914	0.0212	0.5117	11451	12803	11413.81
2328656	chr6	rs566241166	29683012	C	T	0.939	0.946	1.0	-0.0319035490130083	0.0417	0.4438	10904	12263	10870.33
2330032	chr6	rs386540126	29683528	C	T	0.285	0.29	1.0	0.0135971385060249	0.0212	0.5196	11451	12803	11413.81
2304503	chr6	rs2517913	29683542	C	T	0.959	0.963	0.996	-0.0523991687992084	0.0486	0.2807	11451	12803	11413.81
2304382	chr6	rs577078190	29683808	G	A	0.669	0.666	1.01	0.0207041815582916	0.0201	0.3016	11451	12803	11413.81
2323612	chr6	rs559554484	29683944	C	T	0.619	0.627	1.0	-0.009696862978864	0.0195	0.6194	11451	12803	11413.81
2317660	chr6	rs544864228	29683974	T	C	0.669	0.666	1.01	0.0208021276292633	0.0201	0.3007	11451	12803	11413.81
2329550	chr6	rs116432977	29684250	T	C	0.957	0.96	0.898	0.0133998200630165	0.0522	0.7975	10461	11803	10418.83
2327857	chr6	rs2517911	29684634	T	C	0.702	0.709	1.01	0.0118989261570991	0.021	0.5721	11451	12803	11413.81
2307331	chr6	rs1632960	29684967	G	A	0.702	0.709	1.01	0.0114047182634362	0.021	0.5856	11451	12803	11413.81
2317118	chr6	rs7759272	29684994	T	C	0.742	0.733	1.0	-0.0105049846451474	0.0219	0.6332	11451	12803	11413.81
2316783	chr6	rs7738919	29685025	C	T	0.742	0.733	1.0	-0.0104039337153929	0.0219	0.636	11451	12803	11413.81
2329905	chr6	rs7738786	29685026	A	G	0.742	0.733	1.0	-0.0104039337153929	0.0219	0.634	11451	12803	11413.81
2311506	chr6	rs7739360	29685105	G	T	0.742	0.733	1.0	-0.0105049846451474	0.0219	0.6312	11451	12803	11413.81
2333099	chr6	rs7739388	29685155	G	C	0.742	0.733	1.0	-0.0101008421794295	0.0219	0.6436	11451	12803	11413.81
2333734	chr6	rs9258156	29685450	C	A	0.741	0.733	1.0	-0.010302892995897	0.0219	0.6397	11451	12803	11413.81
2329943	chr6	rs78905539	29688099	T	A	0.741	0.733	1.0	-0.0099998320783335	0.0219	0.6467	11451	12803	11413.81
2316913	chr6	rs9258158	29688180	A	G	0.741	0.733	1.0	-0.0099998320783335	0.0219	0.6474	11451	12803	11413.81
2315526	chr6	rs9258159	29688285	C	G	0.886	0.891	1.01	-0.0390007373497326	0.0301	0.1945	11451	12803	11413.81
2321494	chr6	rs9258160	29688485	T	G	0.741	0.733	1.0	-0.009797842480111	0.0219	0.6532	11451	12803	11413.81
2330463	chr6	rs2517910	29688501	A	C	0.327	0.317	1.01	-0.0115969858456632	0.0206	0.5744	11451	12803	11413.81
2319161	chr6	rs1632957	29688667	A	G	0.703	0.71	1.0	0.0111970780932162	0.021	0.5949	11451	12803	11413.81
2309196	chr6	rs9258163	29688814	G	C	0.741	0.733	1.0	-0.0098988321792475	0.0219	0.6505	11451	12803	11413.81
2329661	chr6	rs9391658	29688828	G	A	0.906	0.9	0.935	0.0166014304974254	0.0332	0.6171	11451	12803	11413.81
2317748	chr6	rs9258164	29688869	G	A	0.74	0.731	0.993	-0.0069037763167944	0.0219	0.7537	11451	12803	11413.81
2330898	chr6	rs9258166	29688900	G	C	0.766	0.759	0.936	-0.0088994831870327	0.0234	0.702	11451	12803	11413.81
2306514	chr6	rs9258167	29688973	G	A	0.741	0.733	1.0	-0.0098988321792475	0.0219	0.6522	11451	12803	11413.81
2323455	chr6	rs9258168	29689003	C	T	0.741	0.733	1.0	-0.0098988321792475	0.0219	0.6524	11451	12803	11413.81
2322108	chr6	rs3757324	29689127	G	T	0.741	0.733	1.0	-0.0098988321792475	0.0219	0.6529	11451	12803	11413.81
2311105	chr6	rs3757325	29689202	A	T	0.741	0.733	1.0	-0.009797842480111	0.0219	0.6534	11451	12803	11413.81
2315764	chr6	rs3757326	29689249	C	G	0.741	0.733	1.0	-0.009797842480111	0.0219	0.6536	11451	12803	11413.81
2313927	chr6	rs9258169	29689532	T	G	0.741	0.733	1.0	-0.009797842480111	0.0219	0.6544	11451	12803	11413.81
2309367	chr6	rs9258170	29689590	T	G	0.741	0.733	1.0	-0.009797842480111	0.0219	0.6552	11451	12803	11413.81
2320701	chr6	rs9258171	29689717	G	T	0.741	0.733	1.0	-0.009797842480111	0.0219	0.6553	11451	12803	11413.81
2308345	chr6	rs9258172	29689973	C	T	0.741	0.733	1.0	-0.009696862978864	0.0219	0.6566	11451	12803	11413.81
2324199	chr6	rs9258173	29690002	G	T	0.741	0.733	1.0	-0.009696862978864	0.0219	0.6566	11451	12803	11413.81
2305141	chr6	rs9258174	29690026	T	C	0.741	0.733	1.0	-0.009696862978864	0.0219	0.6572	11451	12803	11413.81
2312610	chr6	rs17875376	29690056	C	T	0.65	0.643	1.0	0.0069954745123864	0.0199	0.7265	11451	12803	11413.81
2326493	chr6	rs9258175	29690125	G	A	0.741	0.733	1.0	-0.009696862978864	0.0219	0.658	11451	12803	11413.81
2332886	chr6	rs9258176	29690228	C	G	0.741	0.733	1.0	-0.009696862978864	0.0219	0.6594	11451	12803	11413.81
2325392	chr6	rs540011140	29690652	A	G	0.952	0.957	0.664	-0.153395964696383	0.055	0.005251	11451	12803	11413.81
2316053	chr6	rs3998799	29690694	C	G	0.605	0.601	1.0	0.0012991557316201	0.0194	0.9451	11451	12803	11413.81
2321218	chr6	rs56044823	29691003	C	T	0.858	0.844	0.996	0.024702368640342	0.0275	0.3694	11451	12803	11413.81
2327831	chr6	rs1362126	29691019	G	A	0.605	0.601	1.0	0.0012991557316201	0.0194	0.9447	11451	12803	11413.81
2323859	chr6	rs1362125	29691090	T	A	0.585	0.584	1.0	-0.0025031302181184	0.0192	0.8975	11451	12803	11413.81
2316167	chr6	rs2075682	29691097	A	T	0.741	0.733	1.0	-0.0094040800752939	0.0219	0.6672	11451	12803	11413.81
2303536	chr6	rs2072896	29691140	C	G	0.742	0.734	1.0	-0.0104039337153929	0.0219	0.6356	11451	12803	11413.81
2315905	chr6	rs2076183	29691303	G	A	0.741	0.733	1.0	-0.0092022107647994	0.0219	0.6741	11451	12803	11413.81
2313228	chr6	rs117540842	29691634	C	G	0.97	0.971	0.951	0.0505029821731068	0.0594	0.3955	10461	11803	10418.83
2327691	chr6	rs2076182	29691713	A	C	0.741	0.733	1.0	-0.009000382197299	0.0219	0.6802	11451	12803	11413.81
2322201	chr6	rs2076181	29691744	C	G	0.741	0.733	1.0	-0.009000382197299	0.0219	0.6807	11451	12803	11413.81
2319890	chr6	rs2076180	29691752	C	T	0.957	0.96	0.902	0.0171029078996623	0.0522	0.7438	10461	11803	10418.83
2320464	chr6	rs2076179	29691772	T	C	0.586	0.585	0.996	-0.0033957590691798	0.0193	0.8595	11451	12803	11413.81
2306349	chr6	rs2076178	29691774	A	C	0.65	0.643	0.996	0.0076010387728197	0.02	0.7047	11451	12803	11413.81
2325859	chr6	rs2072895	29691857	C	G	0.585	0.584	1.0	-0.0026033858701149	0.0192	0.8941	11451	12803	11413.81
2331481	chr6	rs9258186	29692334	A	G	0.741	0.733	1.0	-0.009000382197299	0.0219	0.6827	11451	12803	11413.81
2312406	chr6	rs563176182	29692470	C	A	0.84	0.826	0.979	0.0189002595004805	0.0263	0.4736	11451	12803	11413.81
2310344	chr6	rs2072898	29692729	T	G	0.741	0.733	1.0	-0.0088994831870327	0.0219	0.6844	11451	12803	11413.81
2314378	chr6	rs2076177	29693113	C	T	0.741	0.732	1.0	-0.008395140788382	0.0219	0.7024	11451	12803	11413.81
2332143	chr6	rs2235383	29693499	A	G	0.741	0.732	1.0	-0.008395140788382	0.0219	0.7026	11451	12803	11413.81
2321151	chr6	rs114325231	29693726	G	T	0.858	0.844	0.997	0.026398473854531	0.0275	0.3375	11451	12803	11413.81
2311602	chr6	rs2735061	29693938	G	A	0.959	0.963	0.991	-0.0636002947429691	0.0488	0.1927	11451	12803	11413.81
2322846	chr6	rs1736922	29693969	C	T	0.702	0.709	1.01	0.0129951954948113	0.021	0.5361	11451	12803	11413.81
2331375	chr6	rs62391801	29694443	A	G	0.858	0.844	0.997	0.026398473854531	0.0275	0.3366	11451	12803	11413.81
2324144	chr6	rs3734813	29694570	A	G	0.741	0.732	1.0	-0.0081027387031859	0.0219	0.7119	11451	12803	11413.81
2319711	chr6	rs3734814	29694680	A	C	0.741	0.732	1.0	-0.0081027387031859	0.0219	0.7121	11451	12803	11413.81
2308845	chr6	rs3734815	29694681	A	T	0.741	0.732	1.0	-0.0081027387031859	0.0219	0.7121	11451	12803	11413.81
2323794	chr6	rs1419696	29695180	G	A	0.702	0.709	1.01	0.0129951954948113	0.021	0.5357	11451	12803	11413.81
2317311	chr6	rs2523405	29695305	T	G	0.586	0.585	1.0	-0.005304041591906	0.0192	0.7823	11451	12803	11413.81
2311353	chr6	rs2735060	29695466	T	A	0.586	0.585	1.0	-0.005304041591906	0.0192	0.7825	11451	12803	11413.81
2312563	chr6	rs1628578	29695502	A	C	0.703	0.709	1.01	0.0129951954948113	0.021	0.5366	11451	12803	11413.81
2325435	chr6	rs9258187	29695600	T	G	0.741	0.732	1.0	-0.0083043861636152	0.0219	0.7049	11451	12803	11413.81
2326861	chr6	rs2523404	29695713	C	T	0.586	0.585	1.0	-0.005304041591906	0.0192	0.7821	11451	12803	11413.81
2317849	chr6	rs55672647	29695808	A	G	0.858	0.844	0.997	0.0264958638039652	0.0275	0.3343	11451	12803	11413.81
2311533	chr6	rs2735059	29695854	G	A	0.586	0.585	0.999	-0.0054045784588597	0.0192	0.7804	11451	12803	11413.81
2323040	chr6	rs6934884	29695859	G	C	0.956	0.96	0.998	-0.0226035462098532	0.0504	0.6545	9914	11263	9875.35
2316275	chr6	rs3817827	29696117	T	C	0.741	0.732	1.0	-0.0083043861636152	0.0219	0.7049	11451	12803	11413.81
2312877	chr6	rs2272874	29696245	T	C	0.741	0.732	1.0	-0.0083043861636152	0.0219	0.7057	11451	12803	11413.81
2304561	chr6	rs3736697	29696654	T	C	0.741	0.732	1.0	-0.0082035573506883	0.0219	0.7071	11451	12803	11413.81
2327920	chr6	rs885947	29696656	G	A	0.703	0.71	1.0	0.0138042809763971	0.021	0.5119	11451	12803	11413.81
2320068	chr6	rs885946	29696657	T	C	0.708	0.716	1.0	0.0071047017299317	0.0211	0.7388	11451	12803	11413.81
2314442	chr6	rs3736694	29696849	A	C	0.741	0.732	1.0	-0.0081027387031859	0.0219	0.7103	11451	12803	11413.81
2330196	chr6	rs885945	29696852	C	T	0.708	0.715	1.0	0.0068961666878413	0.0211	0.7449	11451	12803	11413.81
2320809	chr6	rs60581484	29697314	T	A	0.957	0.96	0.905	0.0133998200630165	0.052	0.797	10461	11803	10418.83
2320736	chr6	rs59906331	29697315	A	T	0.957	0.96	0.904	0.0149969810059077	0.052	0.7734	10461	11803	10418.83
2332598	chr6	rs62391819	29697420	A	G	0.858	0.844	0.996	0.0267003518299564	0.0275	0.3307	11451	12803	11413.81
2328122	chr6	rs1633107	29697473	G	C	0.703	0.709	1.0	0.0140015196358136	0.021	0.5043	11451	12803	11413.81
2315395	chr6	rs1736919	29697517	A	G	0.288	0.294	1.0	0.0064988367398296	0.0211	0.7592	11451	12803	11413.81
2324404	chr6	rs4713237	29697681	T	G	0.648	0.64	0.994	0.0059025456526138	0.0199	0.7668	11451	12803	11413.81
2333875	chr6	rs2735058	29697693	G	A	0.978	0.98	0.919	-0.0271040176920589	0.0677	0.6891	11451	12803	11413.81
2306786	chr6	rs1633106	29697757	C	T	0.701	0.707	0.996	0.0165030720990143	0.0211	0.4337	11451	12803	11413.81
2318896	chr6	rs7742523	29697898	G	A	0.74	0.73	1.0	-0.0055956263571598	0.0218	0.7976	11451	12803	11413.81
2323712	chr6	rs2735057	29698031	G	C	0.586	0.584	0.996	-0.0034961042567088	0.0192	0.8573	11451	12803	11413.81
2328403	chr6	rs9258191	29698036	A	C	0.887	0.891	1.01	-0.0385953087593848	0.0301	0.2001	11451	12803	11413.81
2316960	chr6	rs2743925	29698050	A	G	0.947	0.951	0.972	-0.013399371963117	0.0435	0.7574	11451	12803	11413.81
2318500	chr6	rs9258192	29698404	C	G	0.742	0.733	1.0	-0.005696192544881	0.0219	0.7945	11451	12803	11413.81
2313452	chr6	rs1611349	29698661	G	A	0.0812	0.072	0.937	0.0275957115907991	0.0369	0.4552	11451	12803	11413.81
2312444	chr6	rs1611350	29698821	T	C	0.721	0.73	0.981	-0.0006001800720324	0.0218	0.9772	11451	12803	11413.81
2312987	chr6	rs2523403	29699055	T	G	0.375	0.366	0.977	-0.0080019302190585	0.0201	0.691	11451	12803	11413.81
2316524	chr6	rs2523402	29699156	T	C	0.582	0.579	0.997	-0.0005001250416822	0.0192	0.9794	11451	12803	11413.81
2313322	chr6	rs6910733	29699385	A	G	0.742	0.732	1.0	-0.0081027387031859	0.0219	0.7116	11451	12803	11413.81
2319948	chr6	rs2735055	29699448	G	A	0.32	0.309	1.01	-0.0082035573506883	0.0207	0.6917	11451	12803	11413.81
2313582	chr6	rs2523401	29699498	C	T	0.958	0.963	0.988	-0.0688036036849463	0.0485	0.1556	11451	12803	11413.81
2331096	chr6	rs2743922	29699713	G	T	0.583	0.581	0.997	-0.003797200248385	0.0192	0.8414	11451	12803	11413.81
2330239	chr6	rs2523400	29699784	C	T	0.32	0.309	1.01	-0.008395140788382	0.0207	0.6849	11451	12803	11413.81
2331692	chr6	rs2523399	29700079	C	T	0.32	0.309	1.01	-0.0084959889212643	0.0207	0.6814	11451	12803	11413.81
2332269	chr6	rs1610601	29700183	C	A	0.712	0.721	1.01	0.0060019521956343	0.0213	0.7778	11451	12803	11413.81
2331178	chr6	rs2523398	29700500	T	C	0.32	0.309	1.01	-0.0084959889212643	0.0207	0.6805	11451	12803	11413.81
2322469	chr6	rs62391821	29700504	C	T	0.857	0.843	0.996	0.0259990758686168	0.0274	0.344	11451	12803	11413.81
2331806	chr6	rs7754067	29700519	C	T	0.646	0.637	0.997	0.0097027754613851	0.0199	0.6245	11451	12803	11413.81
2315995	chr6	rs7753946	29700524	A	G	0.741	0.732	1.0	-0.0071958279818024	0.0219	0.743	11451	12803	11413.81
2321088	chr6	rs2735054	29700615	G	A	0.32	0.309	1.01	-0.0085968472255182	0.0207	0.6789	11451	12803	11413.81
2319012	chr6	rs7754692	29700763	G	C	0.741	0.732	1.0	-0.007095110875924	0.0219	0.7451	11451	12803	11413.81
2331820	chr6	rs4084764	29700820	G	T	0.687	0.675	0.988	0.0080971295874548	0.0206	0.6962	11451	12803	11413.81
2321896	chr6	rs2523397	29700840	C	T	0.579	0.577	0.998	-0.0017014466397575	0.0192	0.9294	11451	12803	11413.81
2333882	chr6	rs9258201	29701023	C	T	0.886	0.89	1.01	-0.0391983134041576	0.0301	0.1919	11451	12803	11413.81
2328515	chr6	rs2523396	29701308	T	C	0.579	0.577	0.999	-0.0018016219466282	0.0192	0.9244	11451	12803	11413.81
2323774	chr6	rs2735052	29701564	G	A	0.579	0.577	0.999	-0.0019018072895963	0.0192	0.9209	11451	12803	11413.81
2320262	chr6	rs7741597	29701661	T	C	0.741	0.732	1.0	-0.0069037763167944	0.0219	0.752	11451	12803	11413.81
2303518	chr6	rs7773358	29701800	C	T	0.741	0.732	1.0	-0.0069037763167944	0.0219	0.751	11451	12803	11413.81
2317022	chr6	rs7755571	29701943	T	C	0.741	0.732	1.0	-0.007004474152883	0.0219	0.7507	11451	12803	11413.81
2310743	chr6	rs1610602	29702061	C	A	0.709	0.718	1.01	0.0080971295874548	0.0212	0.7024	11451	12803	11413.81
2325576	chr6	rs2844833	29702206	C	G	0.959	0.964	0.998	-0.0674012815955113	0.0489	0.1685	11451	12803	11413.81
2312044	chr6	rs2523395	29702510	G	A	0.579	0.577	0.999	-0.002002002670673	0.0192	0.9157	11451	12803	11413.81
2314306	chr6	rs62391822	29702574	T	C	0.857	0.843	0.996	0.0264958638039652	0.0274	0.3337	11451	12803	11413.81
2327859	chr6	rs2394159	29702679	A	G	0.583	0.581	0.999	-0.0042992284528324	0.0192	0.8218	11451	12803	11413.81
2303768	chr6	rs2248927	29702709	A	G	0.32	0.309	1.01	-0.0086977157031958	0.0207	0.6762	11451	12803	11413.81
2326726	chr6	rs9258203	29703018	C	T	0.741	0.732	1.0	-0.007004474152883	0.0219	0.7499	11451	12803	11413.81
2330283	chr6	rs2394160	29703262	A	G	0.579	0.577	0.999	-0.0018016219466282	0.0192	0.9249	11451	12803	11413.81
2331289	chr6	rs2517945	29703433	T	A	0.32	0.309	1.01	-0.0085968472255182	0.0207	0.6779	11451	12803	11413.81
2319413	chr6	rs9258205	29703823	T	C	0.741	0.732	1.0	-0.007004474152883	0.0219	0.7497	11451	12803	11413.81
2319691	chr6	rs9258206	29704237	G	A	0.89	0.894	1.01	-0.039104719880761	0.0305	0.1999	11451	12803	11413.81
2329481	chr6	rs2743919	29704259	A	T	0.579	0.577	0.999	-0.0017014466397575	0.0192	0.9272	11451	12803	11413.81
2305805	chr6	rs1736915	29704316	G	A	0.709	0.718	1.01	0.007997931111062	0.0212	0.7046	11451	12803	11413.81
2322964	chr6	rs1736913	29704400	T	C	0.291	0.298	0.998	0.0035038543266769	0.021	0.8689	11451	12803	11413.81
2322787	chr6	rs9258207	29704443	C	T	0.741	0.732	1.0	-0.007004474152883	0.0219	0.7497	11451	12803	11413.81
2320425	chr6	rs9258208	29704545	C	T	0.739	0.73	1.0	-0.0048015088161939	0.0218	0.825	11451	12803	11413.81
2316817	chr6	rs1633099	29704633	C	G	0.709	0.718	1.01	0.007997931111062	0.0212	0.7055	11451	12803	11413.81
2332256	chr6	rs9368609	29704638	C	T	0.627	0.62	0.996	0.0058031292269501	0.0196	0.7657	11451	12803	11413.81
2308699	chr6	rs2523394	29704673	G	C	0.32	0.309	1.01	-0.0084959889212643	0.0207	0.6815	11451	12803	11413.81
2317461	chr6	rs2517943	29704833	T	C	0.957	0.963	0.998	-0.0736034840446347	0.0483	0.1272	11451	12803	11413.81
2311169	chr6	rs2743918	29704921	A	G	0.583	0.581	0.999	-0.004198802647333	0.0192	0.8265	11451	12803	11413.81
2322362	chr6	rs1633098	29705028	G	T	0.709	0.718	1.01	0.007997931111062	0.0212	0.7056	11451	12803	11413.81
2319090	chr6	rs7751815	29705084	C	T	0.741	0.732	1.0	-0.007004474152883	0.0219	0.7485	11451	12803	11413.81
2303646	chr6	rs2844832	29705219	C	T	0.579	0.577	0.999	-0.0017014466397575	0.0192	0.9312	11451	12803	11413.81
2310823	chr6	rs9258209	29705402	C	T	0.89	0.894	1.01	-0.0393023164827424	0.0305	0.1981	11451	12803	11413.81
2327394	chr6	rs2743917	29705405	C	T	0.579	0.577	0.999	-0.0016012813669738	0.0191	0.9317	11451	12803	11413.81
2308023	chr6	rs9258210	29705479	G	A	0.886	0.89	1.01	-0.0394999521368577	0.0301	0.1888	11451	12803	11413.81
2330975	chr6	rs2517942	29705507	T	C	0.32	0.309	1.01	-0.008395140788382	0.0207	0.684	11451	12803	11413.81
2329930	chr6	rs2523393	29705659	A	G	0.579	0.577	0.999	-0.0016012813669738	0.0192	0.9338	11451	12803	11413.81
2325760	chr6	rs2735051	29705688	G	A	0.583	0.581	0.999	-0.0040983869261633	0.0192	0.8311	11451	12803	11413.81
2328047	chr6	rs2523392	29705810	A	G	0.32	0.309	1.01	-0.008395140788382	0.0207	0.6841	11451	12803	11413.81
2303807	chr6	rs116956187	29705973	C	T	0.98	0.978	0.803	0.0737986386007454	0.0841	0.3803	8848	8655	8515.05
2333396	chr6	rs2523391	29706049	G	C	0.578	0.576	0.998	-0.0012007205765188	0.0192	0.9512	11451	12803	11413.81
2331919	chr6	rs2523390	29706050	G	A	0.959	0.963	0.994	-0.0603977725486758	0.0488	0.2164	11451	12803	11413.81
2311593	chr6	rs2523389	29706128	G	C	0.578	0.576	0.998	-0.0012007205765188	0.0192	0.9505	11451	12803	11413.81
2320444	chr6	rs9258211	29706180	G	A	0.741	0.732	1.0	-0.007095110875924	0.0219	0.7472	11451	12803	11413.81
2333748	chr6	rs9258212	29706226	T	C	0.741	0.732	1.0	-0.007004474152883	0.0219	0.7478	11451	12803	11413.81
2312915	chr6	rs2844831	29706277	T	C	0.579	0.577	0.999	-0.0016012813669738	0.0192	0.9335	11451	12803	11413.81
2326703	chr6	rs9258213	29706691	T	C	0.886	0.89	1.01	-0.0396039865931634	0.0301	0.1877	11451	12803	11413.81
2326984	chr6	rs929160	29706793	A	T	0.709	0.718	1.01	0.0080971295874548	0.0212	0.7025	11451	12803	11413.81
2330596	chr6	rs929159	29706889	T	C	0.709	0.718	1.01	0.007997931111062	0.0212	0.7065	11451	12803	11413.81
2319340	chr6	rs929158	29706900	G	A	0.709	0.718	1.01	0.007997931111062	0.0212	0.7065	11451	12803	11413.81
2311347	chr6	rs9258214	29707043	G	A	0.741	0.732	1.0	-0.007095110875924	0.0219	0.7468	11451	12803	11413.81
2330987	chr6	rs4713239	29707050	G	A	0.643	0.634	0.996	0.009504687014246	0.0198	0.6306	11451	12803	11413.81
2320704	chr6	rs1633096	29707267	G	T	0.711	0.719	1.0	0.0082954970241069	0.0212	0.6962	11451	12803	11413.81
2307540	chr6	rs9258215	29707307	A	G	0.741	0.732	1.0	-0.007095110875924	0.0219	0.7463	11451	12803	11413.81
2312562	chr6	rs62391833	29707523	T	C	0.857	0.843	0.996	0.0266029817945341	0.0274	0.3311	11451	12803	11413.81
2315705	chr6	rs9258216	29707530	C	T	0.741	0.732	1.0	-0.007004474152883	0.0219	0.7494	11451	12803	11413.81
2326755	chr6	rs2844830	29707546	G	A	0.579	0.577	0.999	-0.002002002670673	0.0192	0.9172	11451	12803	11413.81
2311202	chr6	rs9258217	29707660	C	T	0.741	0.732	1.0	-0.0071958279818024	0.0219	0.743	11451	12803	11413.81
2303759	chr6	rs1736905	29707661	A	G	0.451	0.45	0.999	0.0007996801705642	0.019	0.9657	11451	12803	11413.81
2325681	chr6	rs2523388	29707704	G	A	0.579	0.577	0.999	-0.0016012813669738	0.0192	0.9335	11451	12803	11413.81
2322443	chr6	rs9258218	29708028	G	A	0.741	0.732	1.0	-0.007095110875924	0.0219	0.7455	11451	12803	11413.81
2307143	chr6	rs2523387	29708090	G	A	0.579	0.577	0.999	-0.0016012813669738	0.0192	0.9331	11451	12803	11413.81
2317124	chr6	rs2517941	29708417	C	G	0.957	0.963	0.999	-0.0734958518452821	0.0482	0.127	11451	12803	11413.81
2319822	chr6	rs4143366	29708522	C	T	0.857	0.843	0.996	0.0264958638039652	0.0274	0.3328	11451	12803	11413.81
2331076	chr6	rs2844847	29708978	T	C	0.32	0.309	1.01	-0.0084959889212643	0.0207	0.681	11451	12803	11413.81
2306338	chr6	rs2743951	29709234	C	T	0.578	0.576	1.0	-0.0012007205765188	0.0191	0.9481	11451	12803	11413.81
2311500	chr6	rs2743950	29709286	C	T	0.957	0.963	1.0	-0.0734958518452821	0.0482	0.1269	11451	12803	11413.81
2309526	chr6	rs1610608	29709407	T	C	0.711	0.72	1.0	0.0085037404912207	0.0213	0.6892	11451	12803	11413.81
2303380	chr6	rs2517939	29709734	C	T	0.583	0.581	0.999	-0.0040983869261633	0.0192	0.8324	11451	12803	11413.81
2325579	chr6	rs885944	29709794	C	T	0.709	0.718	1.01	0.007997931111062	0.0212	0.7042	11451	12803	11413.81
2323924	chr6	rs885943	29709812	C	T	0.709	0.718	1.01	0.007997931111062	0.0212	0.7049	11451	12803	11413.81
2317651	chr6	rs2517938	29709840	T	C	0.958	0.963	1.0	-0.0710986585295806	0.0487	0.1446	11451	12803	11413.81
2309899	chr6	rs885942	29709949	C	T	0.709	0.718	1.01	0.007997931111062	0.0212	0.7049	11451	12803	11413.81
2315538	chr6	rs885941	29710380	C	T	0.567	0.561	1.0	0.0189983824093147	0.0191	0.318	11451	12803	11413.81
2309056	chr6	rs730858	29710628	G	A	0.957	0.963	1.0	-0.07339899276978	0.0482	0.1275	11451	12803	11413.81
2332617	chr6	rs4713240	29710726	A	G	0.628	0.62	0.995	0.0063994795805678	0.0196	0.7436	11451	12803	11413.81
2328093	chr6	rs117584100	29710750	A	G	0.956	0.961	0.992	-0.0176956485356892	0.0511	0.7296	9914	11263	9875.35
2321439	chr6	rs1610612	29710831	G	A	0.709	0.718	1.01	0.007997931111062	0.0212	0.7072	11451	12803	11413.81
2326597	chr6	rs2076176	29710833	G	C	0.583	0.581	0.998	-0.0038975857287134	0.0192	0.841	11451	12803	11413.81
2318577	chr6	rs9258220	29711041	C	T	0.886	0.89	1.01	-0.0398953406632555	0.0301	0.184	11451	12803	11413.81
2310085	chr6	rs2743949	29711124	C	T	0.584	0.582	0.996	-0.0039979812872983	0.0192	0.8361	11451	12803	11413.81
2306801	chr6	rs947819	29711173	T	C	0.567	0.561	0.998	0.0199006617063362	0.0191	0.2981	11451	12803	11413.81
2310683	chr6	rs2743948	29711191	T	C	0.583	0.581	0.995	-0.004701032558649	0.0192	0.8088	11451	12803	11413.81
2304656	chr6	rs1610615	29711334	C	T	0.566	0.561	0.998	0.0192044091837133	0.0191	0.3152	11451	12803	11413.81
2312375	chr6	rs760145	29711362	C	T	0.405	0.409	0.993	-0.0054045784588597	0.0194	0.7792	11451	12803	11413.81
2310827	chr6	rs55792521	29711380	C	T	0.857	0.842	0.989	0.027196791588428	0.0274	0.3208	11451	12803	11413.81
2330998	chr6	rs1610741	29711524	A	G	0.443	0.443	0.996	0.0033045340083004	0.0191	0.8645	11451	12803	11413.81
2328685	chr6	rs9258222	29711562	G	A	0.883	0.888	1.01	-0.0388967656299467	0.0298	0.1911	11451	12803	11413.81
2310369	chr6	rs1610617	29711571	G	A	0.706	0.715	1.0	0.0088011559530687	0.0211	0.6782	11451	12803	11413.81
2327961	chr6	rs2523386	29711747	G	A	0.959	0.964	1.0	-0.0523991687992084	0.049	0.2847	11451	12803	11413.81
2306344	chr6	rs2844846	29712036	A	T	0.588	0.585	0.996	-0.004198802647333	0.0193	0.8264	11451	12803	11413.81
2305586	chr6	rs9258223	29712175	C	G	0.736	0.727	1.0	-0.0031048149534787	0.0217	0.8864	11451	12803	11413.81
2309102	chr6	rs9258224	29712256	G	A	0.743	0.733	1.0	-0.0033957590691798	0.0219	0.8771	11451	12803	11413.81
2310242	chr6	rs9258225	29712704	A	G	0.74	0.731	1.0	-0.006199175242821	0.0218	0.777	11451	12803	11413.81
2332381	chr6	rs2844845	29712759	T	A	0.959	0.963	1.0	-0.0648052233661156	0.0487	0.1832	11451	12803	11413.81
2326207	chr6	rs118141190	29712913	G	T	0.948	0.944	0.901	0.0374017521540008	0.0444	0.3997	11451	12803	11413.81
2331297	chr6	rs9258226	29712987	C	G	0.736	0.726	1.0	-0.0026033858701149	0.0217	0.9063	11451	12803	11413.81
2324929	chr6	rs2072894	29713036	C	T	0.74	0.731	1.01	-0.0057967688471774	0.0218	0.7897	11451	12803	11413.81
2317329	chr6	rs9258227	29713155	G	C	0.736	0.726	1.0	-0.0025031302181184	0.0217	0.9088	11451	12803	11413.81
2303997	chr6	rs1633090	29713273	G	T	0.663	0.677	1.0	-0.0051029981759033	0.0204	0.8015	11451	12803	11413.81
2309037	chr6	rs2076175	29713370	G	A	0.647	0.638	0.999	0.009504687014246	0.0199	0.6319	11451	12803	11413.81
2331894	chr6	rs2076174	29713429	C	T	0.74	0.731	1.01	-0.0057967688471774	0.0218	0.7909	11451	12803	11413.81
2306633	chr6	rs1633089	29713465	T	C	0.399	0.404	0.998	-0.007095110875924	0.0194	0.7143	11451	12803	11413.81
2316300	chr6	rs1633088	29713580	T	C	0.709	0.718	1.01	0.0061013488579762	0.0212	0.7727	11451	12803	11413.81
2333760	chr6	rs9258228	29713613	C	A	0.736	0.727	1.0	-0.0022024235552	0.0217	0.921	11451	12803	11413.81
2326228	chr6	rs9258229	29713616	G	A	0.736	0.727	1.0	-0.0022024235552	0.0217	0.9208	11451	12803	11413.81
2330814	chr6	rs1737087	29713768	A	G	0.0379	0.034	0.932	-0.0098988321792475	0.0589	0.866	8686	9807	8541.99
2327532	chr6	rs2523385	29713926	G	A	0.957	0.963	0.996	-0.0716034188596929	0.0481	0.1366	11451	12803	11413.81
2327337	chr6	rs1633087	29714060	G	A	0.663	0.677	1.0	-0.0052035148315978	0.0204	0.7977	11451	12803	11413.81
2305499	chr6	rs1737086	29714413	C	A	0.663	0.677	1.0	-0.0052035148315978	0.0204	0.7976	11451	12803	11413.81
2311005	chr6	rs9258236	29714557	T	C	0.74	0.731	1.01	-0.0057967688471774	0.0218	0.7913	11451	12803	11413.81
2310426	chr6	rs1625607	29714678	C	T	0.0379	0.034	0.931	-0.009797842480111	0.0589	0.8673	8686	9807	8541.99
2320783	chr6	rs1623122	29714965	C	T	0.399	0.404	0.998	-0.0068030886197391	0.0194	0.7273	11451	12803	11413.81
2316769	chr6	rs1622228	29715062	C	T	0.399	0.404	0.998	-0.0068030886197391	0.0194	0.7272	11451	12803	11413.81
2317077	chr6	rs1622223	29715063	G	A	0.706	0.715	1.0	0.0085037404912207	0.0211	0.6881	11451	12803	11413.81
2311179	chr6	rs2015689	29715154	C	T	0.957	0.963	0.994	-0.0723019117554052	0.0481	0.1331	11451	12803	11413.81
2306381	chr6	rs34260811	29715332	C	A	0.647	0.637	0.998	0.0092966519050945	0.0199	0.6394	11451	12803	11413.81
2333811	chr6	rs6901686	29715721	G	A	0.74	0.731	1.01	-0.0057967688471774	0.0218	0.792	11451	12803	11413.81
2332150	chr6	rs1633086	29715762	G	A	0.663	0.677	1.0	-0.0050024916227914	0.0205	0.8077	11451	12803	11413.81
2322329	chr6	rs9258241	29715857	G	A	0.74	0.731	1.01	-0.005696192544881	0.0218	0.7942	11451	12803	11413.81
2305812	chr6	rs1633085	29715997	T	C	0.399	0.404	0.998	-0.0066017436345624	0.0194	0.7321	11451	12803	11413.81
2303335	chr6	rs9258242	29716146	G	A	0.74	0.731	1.0	-0.0054950702819798	0.0218	0.8021	11451	12803	11413.81
2305772	chr6	rs1633084	29716300	G	A	0.399	0.404	0.997	-0.0067024110596754	0.0194	0.7312	11451	12803	11413.81
2328660	chr6	rs1737085	29716390	T	G	0.399	0.404	0.997	-0.0067024110596754	0.0194	0.7297	11451	12803	11413.81
2319477	chr6	rs1633083	29716589	C	T	0.663	0.677	1.0	-0.0051029981759033	0.0205	0.8026	11451	12803	11413.81
2321361	chr6	rs1633082	29716847	C	T	0.663	0.677	1.0	-0.0054950702819798	0.0205	0.7878	11451	12803	11413.81
2318015	chr6	rs1633081	29716901	G	T	0.663	0.677	1.0	-0.0055956263571598	0.0205	0.7861	11451	12803	11413.81
2313949	chr6	rs1737084	29717339	T	A	0.0379	0.0389	0.914	-0.0127003085782322	0.0611	0.8347	8210	7789	7771.68
2309595	chr6	rs12665401	29717380	T	C	0.485	0.463	0.995	0.0208021276292633	0.0194	0.2847	11451	12803	11413.81
2307276	chr6	rs62391835	29717478	G	T	0.853	0.839	0.993	0.0288012338056278	0.027	0.2867	11451	12803	11413.81
2325180	chr6	rs1737083	29717811	A	G	0.399	0.404	0.998	-0.007004474152883	0.0194	0.719	11451	12803	11413.81
2327314	chr6	rs1633080	29717826	C	T	0.399	0.404	0.998	-0.007004474152883	0.0194	0.7191	11451	12803	11413.81
2321741	chr6	rs1737082	29717902	C	G	0.672	0.687	0.982	-0.0095050300143049	0.0208	0.6466	11451	12803	11413.81
2314108	chr6	rs28359997	29717911	G	A	0.977	0.981	0.912	-0.101302095530325	0.0743	0.1731	9604	10854	9518.17
2309520	chr6	rs733841	29717980	T	C	0.0386	0.0345	0.929	-0.007095110875924	0.0587	0.9041	8686	9807	8541.99
2324689	chr6	rs733839	29718094	G	A	0.663	0.677	1.0	-0.0055956263571598	0.0205	0.7836	11451	12803	11413.81
2327247	chr6	rs2517934	29718165	T	C	0.957	0.962	0.982	-0.0754997094016475	0.0482	0.1175	11451	12803	11413.81
2308433	chr6	rs4713242	29718220	G	A	0.629	0.621	0.992	0.0087020272939009	0.0197	0.6589	11451	12803	11413.81
2321976	chr6	rs2517933	29718224	C	G	0.957	0.962	0.981	-0.0754997094016475	0.0482	0.1173	11451	12803	11413.81
2331859	chr6	rs733840	29718282	A	G	0.0386	0.0345	0.929	-0.0074980401773571	0.0587	0.8986	8686	9807	8541.99
2332668	chr6	rs1610733	29718383	G	A	0.399	0.404	0.998	-0.007095110875924	0.0194	0.7129	11451	12803	11413.81
2333816	chr6	rs1610734	29718401	C	G	0.399	0.404	0.998	-0.007095110875924	0.0194	0.7122	11451	12803	11413.81
2307224	chr6	rs1610735	29718519	T	G	0.7	0.708	1.0	0.0123039944561641	0.021	0.5576	11451	12803	11413.81
2312284	chr6	rs1610736	29718544	C	T	0.398	0.403	0.998	-0.0069037763167944	0.0194	0.721	11451	12803	11413.81
2330740	chr6	rs3823318	29718578	C	G	0.746	0.738	1.0	-0.0104039337153929	0.022	0.6383	11451	12803	11413.81
2310611	chr6	rs1610621	29718790	G	A	0.707	0.715	1.0	0.0100988346774146	0.0211	0.6331	11451	12803	11413.81
2322166	chr6	rs55884048	29718955	G	A	0.853	0.839	0.992	0.029403450369242	0.027	0.2762	11451	12803	11413.81
2318962	chr6	rs9258249	29719505	G	A	0.897	0.901	1.01	-0.0527996915922012	0.0316	0.09416	11451	12803	11413.81
2330409	chr6	rs1610622	29719521	C	T	0.399	0.404	0.999	-0.0071958279818024	0.0194	0.7105	11451	12803	11413.81
2311439	chr6	rs909728	29719561	T	C	0.399	0.404	0.999	-0.0071958279818024	0.0194	0.7096	11451	12803	11413.81
2317203	chr6	rs116068878	29719577	A	C	0.811	0.812	1.0	0.0097027754613851	0.0246	0.6937	11451	12803	11413.81
2316023	chr6	rs909727	29719899	C	G	0.0394	0.0353	0.933	-0.0080019302190585	0.0583	0.8905	8686	9807	8541.99
2323339	chr6	rs909726	29719991	T	C	0.0394	0.0353	0.933	-0.0081027387031859	0.0583	0.89	8686	9807	8541.99
2333000	chr6	rs1610737	29720162	C	A	0.0394	0.0353	0.933	-0.0081027387031859	0.0583	0.8896	8686	9807	8541.99
2332213	chr6	rs1610738	29720176	A	G	0.0394	0.0353	0.933	-0.0082035573506883	0.0583	0.8886	8686	9807	8541.99
2319944	chr6	rs909725	29720321	T	C	0.0394	0.0353	0.933	-0.0080019302190585	0.0584	0.8904	8686	9807	8541.99
2314062	chr6	rs909724	29720328	A	G	0.0394	0.0353	0.933	-0.0081027387031859	0.0584	0.8891	8686	9807	8541.99
2308811	chr6	rs3888780	29720406	G	C	0.894	0.899	1.01	-0.0596969272581274	0.0312	0.05605	11451	12803	11413.81
2327633	chr6	rs117480733	29720469	A	G	0.927	0.932	0.803	-0.044401309298167	0.0339	0.1908	14004	16757	14424.77
2306493	chr6	rs909723	29720480	T	C	0.0394	0.0353	0.933	-0.0083043861636152	0.0583	0.8862	8686	9807	8541.99
2323775	chr6	rs1610623	29720604	A	G	0.0393	0.0352	0.933	-0.0108991808690006	0.0584	0.8523	8686	9807	8541.99
2306870	chr6	rs2743947	29720853	A	C	0.956	0.962	0.977	-0.0815029399606216	0.0481	0.09018	11451	12803	11413.81
2323010	chr6	rs4713243	29720961	C	G	0.447	0.423	1.01	-0.0040983869261633	0.0201	0.839	11451	12803	11413.81
2313281	chr6	rs1610624	29720997	G	A	0.656	0.67	0.999	-0.0027036515743148	0.0204	0.894	11451	12803	11413.81
2318626	chr6	rs4713244	29721146	G	A	0.648	0.639	0.996	0.0099008246772624	0.0199	0.6207	11451	12803	11413.81
2319763	chr6	rs2523407	29721305	C	G	0.956	0.962	0.978	-0.0791947339715482	0.0481	0.09946	11451	12803	11413.81
2310547	chr6	rs140778372	29721311	A	C	0.987	0.987	0.808	0.0657971037900478	0.1114	0.5545	8238	7810	7796.16
2331521	chr6	rs2394164	29721397	G	C	0.63	0.622	0.992	0.0081963182244858	0.0197	0.6788	11451	12803	11413.81
2322940	chr6	rs1610625	29721415	A	G	0.7	0.708	1.0	0.0119977384336167	0.021	0.5689	11451	12803	11413.81
2312290	chr6	rs1610626	29721518	A	C	0.0394	0.0353	0.933	-0.0087985943563496	0.0583	0.8806	8686	9807	8541.99
2324119	chr6	rs1611292	29721627	G	T	0.0386	0.039	0.919	0.0085037404912207	0.0611	0.8895	8210	7789	7771.68
2321766	chr6	rs1611293	29721628	A	C	0.0386	0.039	0.919	0.0085037404912207	0.0611	0.8895	8210	7789	7771.68
2326251	chr6	rs1611294	29721638	G	A	0.0394	0.0353	0.933	-0.0087985943563496	0.0583	0.8797	8686	9807	8541.99
2310227	chr6	rs1611296	29721738	T	A	0.656	0.67	0.999	-0.0026033858701149	0.0204	0.8992	11451	12803	11413.81
2303769	chr6	rs1611297	29721755	C	T	0.0394	0.0353	0.933	-0.0087985943563496	0.0583	0.8797	8686	9807	8541.99
2325943	chr6	rs9258255	29722084	A	T	0.958	0.963	0.978	-0.0732053027592748	0.0487	0.1329	11451	12803	11413.81
2307989	chr6	rs6933762	29722340	T	C	0.0394	0.0353	0.933	-0.0088994831870327	0.0583	0.8793	8686	9807	8541.99
2319431	chr6	rs141490450	29722484	C	T	0.987	0.987	0.591	-0.0369959896867261	0.1154	0.7483	10461	11803	10418.83
2322808	chr6	rs9391630	29722515	A	G	0.69	0.678	0.993	0.0097027754613851	0.0206	0.6377	11451	12803	11413.81
2316527	chr6	rs2735050	29722597	T	C	0.0394	0.0353	0.933	-0.0088994831870327	0.0583	0.8792	8686	9807	8541.99
2330766	chr6	rs9258258	29722751	A	T	0.747	0.738	1.0	-0.0086977157031958	0.0221	0.6924	11451	12803	11413.81
2320717	chr6	rs9258259	29723021	A	T	0.747	0.738	1.0	-0.0086977157031958	0.0221	0.6924	11451	12803	11413.81
2306974	chr6	rs9258260	29723161	C	T	0.747	0.738	1.0	-0.0086977157031958	0.0221	0.6917	11451	12803	11413.81
2308132	chr6	rs1633076	29723298	C	T	0.0394	0.0353	0.933	-0.0088994831870327	0.0583	0.879	8686	9807	8541.99
2330234	chr6	rs62391842	29723360	T	C	0.853	0.839	0.992	0.0311013012983478	0.0271	0.251	11451	12803	11413.81
2325138	chr6	rs4947236	29723674	T	C	0.377	0.36	0.994	0.0006997551142732	0.0202	0.9728	11451	12803	11413.81
2310004	chr6	rs1737081	29723689	G	A	0.0394	0.0353	0.933	-0.0088994831870327	0.0583	0.8788	8686	9807	8541.99
2325555	chr6	rs1633074	29723763	T	C	0.0394	0.0353	0.933	-0.0088994831870327	0.0583	0.8787	8686	9807	8541.99
2306964	chr6	rs1474610	29723785	T	C	0.0394	0.0353	0.933	-0.0088994831870327	0.0583	0.8787	8686	9807	8541.99
2317766	chr6	rs1737080	29723979	G	A	0.657	0.67	1.0	-0.0024028846163103	0.0204	0.9066	11451	12803	11413.81
2317485	chr6	rs75524239	29724035	T	C	0.938	0.938	0.615	-0.031397792147416	0.0505	0.5348	11451	12803	11413.81
2304191	chr6	rs9258262	29724064	G	A	0.746	0.737	1.0	-0.0087985943563496	0.022	0.6892	11451	12803	11413.81
2326919	chr6	rs1633071	29724117	T	C	0.0391	0.035	0.933	-0.0081027387031859	0.0585	0.8891	8686	9807	8541.99
2320130	chr6	rs1633070	29724147	T	C	0.0522	0.0462	0.945	0.0066975214477213	0.0485	0.8904	9457	10724	9379.67
2314154	chr6	rs1633069	29724201	C	G	0.0391	0.035	0.933	-0.0082035573506883	0.0585	0.8879	8686	9807	8541.99
2315119	chr6	rs1633068	29724310	T	C	0.0405	0.0367	0.872	-0.0094040800752939	0.0583	0.8719	8686	9807	8541.99
2321408	chr6	rs1633066	29724367	C	G	0.285	0.291	0.996	0.007997931111062	0.0212	0.7056	11451	12803	11413.81
2307332	chr6	rs62391843	29724514	A	T	0.853	0.839	0.992	0.0310043588626902	0.0271	0.2513	11451	12803	11413.81
2314110	chr6	rs75791723	29724528	C	T	0.921	0.917	0.982	0.0026963615477425	0.0369	0.9424	10461	11803	10418.83
2329425	chr6	rs1737079	29724745	G	A	0.0391	0.035	0.933	-0.0082035573506883	0.0584	0.889	8686	9807	8541.99
2327659	chr6	rs1737078	29724939	G	T	0.657	0.67	1.0	-0.0023026490626755	0.0204	0.9085	11451	12803	11413.81
2319025	chr6	rs56314023	29725009	G	A	0.955	0.96	1.0	-0.0178992398878318	0.0503	0.7218	9914	11263	9875.35
2314399	chr6	rs9258265	29725064	T	A	0.746	0.737	1.0	-0.0087985943563496	0.022	0.689	11451	12803	11413.81
2317882	chr6	rs1737077	29725295	G	T	0.713	0.721	1.0	0.0061013488579762	0.0213	0.7734	11451	12803	11413.81
2330894	chr6	rs1737076	29725321	A	G	0.657	0.67	1.0	-0.0023026490626755	0.0204	0.9095	11451	12803	11413.81
2304171	chr6	rs9258266	29725452	C	T	0.894	0.899	1.01	-0.0594952597858765	0.0311	0.05603	11451	12803	11413.81
2312759	chr6	rs1626636	29725598	G	A	0.0391	0.035	0.933	-0.0082035573506883	0.0584	0.8888	8686	9807	8541.99
2316567	chr6	rs1633065	29725721	C	T	0.7	0.708	1.0	0.0121953336998771	0.021	0.5605	11451	12803	11413.81
2313996	chr6	rs1625695	29725724	T	A	0.657	0.67	1.0	-0.0024028846163103	0.0204	0.9052	11451	12803	11413.81
2304644	chr6	rs3131858	29725898	T	C	0.0391	0.035	0.933	-0.0082035573506883	0.0585	0.8882	8686	9807	8541.99
2323508	chr6	rs1633064	29726015	A	G	0.0391	0.035	0.933	-0.0082035573506883	0.0585	0.8882	8686	9807	8541.99
2316570	chr6	rs1633063	29726046	C	T	0.713	0.721	1.0	0.0060019521956343	0.0213	0.7779	11451	12803	11413.81
2303489	chr6	rs77185414	29726149	A	G	0.927	0.932	0.804	-0.0442027026797326	0.0338	0.1908	14004	16757	14424.77
2321933	chr6	rs1633062	29726196	T	C	0.0391	0.035	0.933	-0.0082035573506883	0.0585	0.8881	8686	9807	8541.99
2314876	chr6	rs1633061	29726423	C	T	0.0391	0.035	0.932	-0.0082035573506883	0.0585	0.888	8686	9807	8541.99
2319204	chr6	rs1633060	29726475	A	G	0.0391	0.035	0.932	-0.0082035573506883	0.0585	0.888	8686	9807	8541.99
2312229	chr6	rs1633059	29726550	C	T	0.509	0.509	0.995	0.013202462677756	0.019	0.4864	11451	12803	11413.81
2333743	chr6	rs1737075	29726712	C	A	0.0391	0.035	0.932	-0.0082035573506883	0.0585	0.8878	8686	9807	8541.99
2310624	chr6	rs1633058	29726761	T	C	0.0391	0.035	0.932	-0.0082035573506883	0.0585	0.8878	8686	9807	8541.99
2324075	chr6	rs1633057	29727023	A	G	0.0395	0.0355	0.929	-0.0105049846451474	0.0582	0.8574	8686	9807	8541.99
2327174	chr6	rs1633056	29727092	T	C	0.0391	0.035	0.932	-0.0082035573506883	0.0585	0.8878	8686	9807	8541.99
2312168	chr6	rs1737074	29727100	G	C	0.0391	0.035	0.932	-0.0083043861636152	0.0585	0.8877	8686	9807	8541.99
2325741	chr6	rs9258271	29727815	T	C	0.896	0.901	1.01	-0.0525045539821493	0.0314	0.09481	11451	12803	11413.81
2311300	chr6	rs16867712	29727954	T	C	0.648	0.638	0.995	0.0097027754613851	0.0199	0.6259	11451	12803	11413.81
2326293	chr6	rs1610627	29728057	G	T	0.0391	0.035	0.932	-0.0082035573506883	0.0585	0.888	8686	9807	8541.99
2311510	chr6	rs113795410	29728209	C	A	0.0391	0.035	0.932	-0.0082035573506883	0.0585	0.8879	8686	9807	8541.99
2306196	chr6	rs1737073	29728243	G	C	0.0391	0.035	0.932	-0.0088994831870327	0.0585	0.8794	8686	9807	8541.99
2308875	chr6	rs1610727	29728259	G	A	0.0391	0.035	0.932	-0.0087985943563496	0.0585	0.8805	8686	9807	8541.99
2305180	chr6	rs1633055	29728308	A	T	0.0391	0.035	0.932	-0.0081027387031859	0.0585	0.8901	8686	9807	8541.99
2329981	chr6	rs1610629	29728570	G	T	0.712	0.721	1.0	0.0058031292269501	0.0213	0.7838	11451	12803	11413.81
2309822	chr6	rs62391844	29728621	T	C	0.853	0.838	0.991	0.0329994782631079	0.0271	0.2227	11451	12803	11413.81
2307856	chr6	rs9258272	29728681	A	G	0.746	0.737	1.0	-0.0073972926304747	0.022	0.7359	11451	12803	11413.81
2311865	chr6	rs1611278	29728763	T	C	0.039	0.035	0.93	-0.0093031403261444	0.0585	0.8736	8686	9807	8541.99
2304009	chr6	rs1611279	29728818	G	T	0.039	0.035	0.93	-0.0093031403261444	0.0585	0.8743	8686	9807	8541.99
2325306	chr6	rs1610728	29729003	A	C	0.039	0.035	0.93	-0.0091012913892029	0.0585	0.8764	8686	9807	8541.99
2312771	chr6	rs1610630	29729286	C	T	0.039	0.035	0.93	-0.009000382197299	0.0585	0.8783	8686	9807	8541.99
2321963	chr6	rs9258273	29729350	A	G	0.894	0.899	1.01	-0.0591981397259644	0.0311	0.05703	11451	12803	11413.81
2311952	chr6	rs1610631	29729606	C	G	0.0389	0.0349	0.928	-0.0115969858456632	0.0586	0.8428	8686	9807	8541.99
2313080	chr6	rs1610632	29729612	T	C	0.0389	0.0349	0.927	-0.0115969858456632	0.0586	0.8436	8686	9807	8541.99
2332740	chr6	rs9258274	29729817	G	A	0.741	0.732	0.997	-0.001501126126267	0.0219	0.9461	11451	12803	11413.81
2308464	chr6	rs1633052	29729849	G	C	0.039	0.0349	0.924	-0.008395140788382	0.0586	0.8857	8686	9807	8541.99
2323245	chr6	rs1610729	29729924	C	G	0.71	0.718	1.0	0.005703702916678	0.0212	0.7897	11451	12803	11413.81
2311325	chr6	rs1611282	29730002	G	T	0.319	0.308	1.0	-0.0062998021485279	0.0208	0.7606	11451	12803	11413.81
2307009	chr6	rs9391660	29730095	A	G	0.643	0.636	0.992	0.0082954970241069	0.0199	0.6773	11451	12803	11413.81
2308266	chr6	rs1611283	29730128	G	A	0.945	0.951	0.993	-0.0465990663783681	0.0426	0.2735	11451	12803	11413.81
2308260	chr6	rs1610633	29730185	G	A	0.71	0.718	1.0	0.0061013488579762	0.0212	0.7721	11451	12803	11413.81
2305553	chr6	rs9258275	29730504	A	G	0.375	0.359	1.0	0.0018981972830802	0.0201	0.9233	11451	12803	11413.81
2322847	chr6	rs6916971	29730536	C	T	0.956	0.96	1.0	-0.0187955345843259	0.0504	0.7092	9914	11263	9875.35
2328818	chr6	rs1737069	29730730	T	C	0.284	0.291	1.0	0.0051964749068174	0.0211	0.8036	11451	12803	11413.81
2327499	chr6	rs1611284	29730848	G	A	0.319	0.308	1.0	-0.0068030886197391	0.0208	0.7432	11451	12803	11413.81
2324792	chr6	rs7759474	29731635	C	T	0.635	0.628	0.99	0.0045994064948955	0.0198	0.8166	11451	12803	11413.81
2327529	chr6	rs7759482	29731687	A	G	0.635	0.628	0.99	0.0044998604248922	0.0198	0.8207	11451	12803	11413.81
2324544	chr6	rs73398055	29731722	G	T	0.955	0.96	1.0	-0.0188974371044634	0.0503	0.7078	9914	11263	9875.35
2315075	chr6	rs1611285	29731787	T	C	0.958	0.964	0.998	-0.100704704121632	0.049	0.03985	11451	12803	11413.81
2311755	chr6	rs9258276	29731791	C	T	0.896	0.901	1.01	-0.0530000131617053	0.0314	0.09184	11451	12803	11413.81
2327056	chr6	rs117735748	29731837	C	G	0.956	0.959	0.927	0.0166997792224134	0.0505	0.7413	10461	11803	10418.83
2324087	chr6	rs1633044	29731856	G	C	0.656	0.669	0.999	-0.005696192544881	0.0204	0.7796	11451	12803	11413.81
2315845	chr6	rs56287651	29731966	T	C	0.851	0.837	0.994	0.0358014124633833	0.0269	0.1833	11451	12803	11413.81
2315945	chr6	rs7755928	29732243	T	C	0.634	0.627	0.987	0.0048979852621919	0.0198	0.8045	11451	12803	11413.81
2312300	chr6	rs1626392	29732244	T	C	0.138	0.13	1.01	0.0428966409523063	0.0278	0.1224	11451	12803	11413.81
2332705	chr6	rs4544940	29732407	G	C	0.641	0.635	0.984	0.0024968801985871	0.0199	0.9008	11451	12803	11413.81
2329699	chr6	rs422343	29732430	G	A	0.958	0.964	0.993	-0.100295586317643	0.0488	0.03971	11451	12803	11413.81
2319396	chr6	rs1737063	29732590	T	C	0.579	0.583	1.0	-0.0107980900995126	0.0192	0.5745	11451	12803	11413.81
2317987	chr6	rs1737062	29732595	C	T	0.579	0.583	0.999	-0.0106970095483354	0.0192	0.5773	11451	12803	11413.81
2322419	chr6	rs370631	29732744	T	C	0.716	0.725	0.996	-0.0036968248442897	0.0215	0.8643	11451	12803	11413.81
2329464	chr6	rs2523420	29732813	G	T	0.648	0.639	0.991	0.0149969810059077	0.0199	0.4519	11451	12803	11413.81
2312061	chr6	rs1737060	29732969	G	C	0.116	0.112	1.01	0.0314017631395316	0.0296	0.2893	11451	12803	11413.81
2322864	chr6	rs9258278	29733123	T	A	0.965	0.969	0.999	-0.0674975614490263	0.0531	0.2035	11451	12803	11413.81
2330243	chr6	rs11753758	29733179	T	C	0.912	0.913	1.02	-0.0383043331577141	0.0334	0.251	11451	12803	11413.81
2303171	chr6	rs1633041	29733223	G	A	0.866	0.879	1.0	-0.0366017456445608	0.0287	0.203	11451	12803	11413.81
2311262	chr6	rs1737059	29733288	A	C	0.868	0.882	0.981	-0.0358033589652777	0.0292	0.2208	11451	12803	11413.81
2322910	chr6	rs2735049	29733390	C	T	0.647	0.636	0.988	0.0287040681283552	0.02	0.1498	11451	12803	11413.81
2306795	chr6	rs1737057	29733420	T	C	0.866	0.879	0.997	-0.0369026020501437	0.0288	0.2011	11451	12803	11413.81
2319223	chr6	rs11751397	29733436	G	A	0.918	0.918	0.994	-0.0388032003238938	0.0349	0.2663	11451	12803	11413.81
2309171	chr6	rs11753812	29733462	T	C	0.918	0.918	0.994	-0.0386992491392765	0.0349	0.2668	11451	12803	11413.81
2318235	chr6	rs11751381	29733502	C	G	0.913	0.914	1.01	-0.039104719880761	0.0336	0.2447	11451	12803	11413.81
2331255	chr6	rs1737056	29733537	G	C	0.866	0.879	1.0	-0.0369959896867261	0.0288	0.1981	11451	12803	11413.81
2315217	chr6	rs11756053	29733678	A	G	0.912	0.913	1.02	-0.0378991867540796	0.0334	0.2558	11451	12803	11413.81
2312235	chr6	rs2735048	29733701	G	A	0.647	0.637	0.992	0.0305970979773775	0.0199	0.1251	11451	12803	11413.81
2304215	chr6	rs1737055	29733742	A	G	0.404	0.41	0.997	-0.0055956263571598	0.0195	0.775	11451	12803	11413.81
2330081	chr6	rs58921447	29733756	A	G	0.955	0.96	1.0	-0.0208968257129853	0.0504	0.6779	9914	11263	9875.35
2313613	chr6	rs1737054	29733807	C	A	0.866	0.879	1.0	-0.036798848237098	0.0287	0.201	11451	12803	11413.81
2324208	chr6	rs11751915	29733818	C	T	0.912	0.913	1.02	-0.0378991867540796	0.0334	0.2565	11451	12803	11413.81
2308603	chr6	rs2517931	29733838	T	A	0.646	0.636	0.992	0.0297044227063309	0.0199	0.1354	11451	12803	11413.81
2304933	chr6	rs1737053	29733850	G	C	0.404	0.41	0.998	-0.0054950702819798	0.0195	0.7788	11451	12803	11413.81
2330627	chr6	rs9258285	29734006	A	C	0.959	0.963	0.997	-0.0608971589513062	0.0486	0.2106	11451	12803	11413.81
2322960	chr6	rs2735046	29734098	G	A	0.626	0.618	0.989	0.0247999239054771	0.0197	0.2074	11451	12803	11413.81
2324153	chr6	rs1737052	29734118	C	A	0.404	0.41	0.998	-0.005304041591906	0.0195	0.7873	11451	12803	11413.81
2313248	chr6	rs148171079	29734140	C	A	0.984	0.986	0.749	-0.11109917251872	0.1059	0.2944	8286	8086	7949.53
2317266	chr6	rs1737051	29734184	A	G	0.866	0.879	1.0	-0.0366017456445608	0.0287	0.2028	11451	12803	11413.81
2322030	chr6	rs112966394	29734244	T	A	0.912	0.913	1.02	-0.0377953294954024	0.0334	0.2577	11451	12803	11413.81
2319671	chr6	rs2523754	29734477	A	G	0.626	0.618	0.989	0.0247999239054771	0.0197	0.2069	11451	12803	11413.81
2310318	chr6	rs73745404	29734481	C	T	0.912	0.913	1.02	-0.0377953294954024	0.0334	0.2574	11451	12803	11413.81
2325912	chr6	rs73745405	29734505	T	C	0.912	0.913	1.02	-0.0377953294954024	0.0334	0.2575	11451	12803	11413.81
2310282	chr6	rs34792092	29734636	G	A	0.912	0.913	1.02	-0.0377953294954024	0.0334	0.2574	11451	12803	11413.81
2316371	chr6	rs35197595	29734692	T	C	0.912	0.913	1.02	-0.0377953294954024	0.0334	0.2577	11451	12803	11413.81
2314894	chr6	rs1737050	29734696	A	G	0.866	0.879	1.0	-0.0360003042410416	0.0287	0.2098	11451	12803	11413.81
2318164	chr6	rs2523753	29734727	A	G	0.626	0.618	0.989	0.024702368640342	0.0197	0.208	11451	12803	11413.81
2322902	chr6	rs34735344	29734749	T	C	0.912	0.913	1.02	-0.0377953294954024	0.0334	0.2578	11451	12803	11413.81
2325014	chr6	rs36106954	29734787	A	C	0.912	0.913	1.02	-0.0377953294954024	0.0334	0.2577	11451	12803	11413.81
2310616	chr6	rs35794939	29734930	A	G	0.912	0.913	1.02	-0.0377953294954024	0.0334	0.2581	11451	12803	11413.81
2306378	chr6	rs36073133	29734958	G	A	0.912	0.913	1.02	-0.0377953294954024	0.0334	0.2581	11451	12803	11413.81
2321526	chr6	rs73745406	29735022	T	C	0.912	0.913	1.02	-0.0377953294954024	0.0334	0.2579	11451	12803	11413.81
2306258	chr6	rs1737049	29735104	A	G	0.778	0.792	1.02	-0.0406970023321042	0.023	0.07665	11451	12803	11413.81
2308704	chr6	rs1612392	29735134	G	A	0.866	0.879	1.0	-0.0358033589652777	0.0287	0.2134	11451	12803	11413.81
2313741	chr6	rs1737048	29735225	T	C	0.866	0.879	1.0	-0.0356997191343252	0.0287	0.2146	11451	12803	11413.81
2309449	chr6	rs3873238	29735280	C	T	0.796	0.8	1.01	-0.009696862978864	0.0239	0.684	11451	12803	11413.81
2316392	chr6	rs1737047	29735289	T	C	0.778	0.792	1.02	-0.0403950023610502	0.023	0.07853	11451	12803	11413.81
2310481	chr6	rs2735044	29735391	T	C	0.866	0.879	1.0	-0.0353992243518656	0.0288	0.2183	11451	12803	11413.81
2303502	chr6	rs9258288	29735455	C	A	0.872	0.885	0.962	-0.0403012967735257	0.0299	0.1771	11451	12803	11413.81
2311764	chr6	rs9258289	29735469	G	A	0.872	0.886	0.959	-0.0398016818829366	0.03	0.1842	11451	12803	11413.81
2333852	chr6	rs9258290	29735492	T	C	0.796	0.81	0.953	-0.0451019739124202	0.0245	0.06594	11451	12803	11413.81
2306220	chr6	rs9258291	29735493	G	A	0.795	0.81	0.956	-0.0442967745820927	0.0245	0.07008	11451	12803	11413.81
2327954	chr6	rs2844844	29735533	T	C	0.649	0.638	0.99	0.0288983900426488	0.02	0.1482	11451	12803	11413.81
2314375	chr6	rs9258293	29735634	A	G	0.785	0.791	1.01	-0.0129028853555234	0.0234	0.5825	11451	12803	11413.81
2319276	chr6	rs9258294	29735659	G	A	0.965	0.969	1.0	-0.0773022993580922	0.0528	0.1431	11451	12803	11413.81
2325500	chr6	rs1737046	29735693	A	G	0.404	0.41	0.998	-0.0048015088161939	0.0195	0.8068	11451	12803	11413.81
2331139	chr6	rs1737045	29735779	T	C	0.866	0.879	1.0	-0.0349952529972629	0.0287	0.2233	11451	12803	11413.81
2321065	chr6	rs11755659	29735813	T	C	0.912	0.913	1.02	-0.0370997639570267	0.0334	0.267	11451	12803	11413.81
2315502	chr6	rs9258295	29735829	C	T	0.786	0.791	1.01	-0.0131966945943914	0.0234	0.5719	11451	12803	11413.81
2316222	chr6	rs1737044	29736011	G	C	0.866	0.879	1.0	-0.0346949697968869	0.0287	0.2272	11451	12803	11413.81
2313513	chr6	rs1737043	29736047	T	C	0.404	0.41	0.998	-0.004198802647333	0.0195	0.8285	11451	12803	11413.81
2312040	chr6	rs1737042	29736152	A	G	0.778	0.792	1.02	-0.0396039865931634	0.023	0.08489	11451	12803	11413.81
2305576	chr6	rs3094560	29736163	A	G	0.63	0.623	0.99	0.0222017079836866	0.0197	0.2601	11451	12803	11413.81
2314896	chr6	rs1737041	29736229	C	A	0.866	0.879	1.0	-0.0346017967900747	0.0287	0.2284	11451	12803	11413.81
2315253	chr6	rs1737040	29736601	T	C	0.866	0.879	1.0	-0.0346017967900747	0.0287	0.2284	11451	12803	11413.81
2303860	chr6	rs1737038	29736691	T	C	0.778	0.792	1.02	-0.0396039865931634	0.023	0.08521	11451	12803	11413.81
2308077	chr6	rs1737037	29736792	C	T	0.866	0.879	1.0	-0.0346017967900747	0.0287	0.2286	11451	12803	11413.81
2328435	chr6	rs11753867	29736883	C	G	0.912	0.913	1.02	-0.0369026020501437	0.0334	0.2686	11451	12803	11413.81
2327803	chr6	rs17185015	29736925	G	A	0.955	0.96	1.0	-0.0198966317144566	0.0503	0.6924	9914	11263	9875.35
2313820	chr6	rs11753872	29736942	C	A	0.912	0.913	1.02	-0.0369026020501437	0.0334	0.2687	11451	12803	11413.81
2310593	chr6	rs1737036	29736995	T	C	0.778	0.792	1.02	-0.0390007373497326	0.023	0.09066	11451	12803	11413.81
2330731	chr6	rs1737035	29737022	C	T	0.866	0.879	1.0	-0.0347985055426955	0.0287	0.2264	11451	12803	11413.81
2324872	chr6	rs2735043	29737074	C	T	0.648	0.637	0.992	0.0304031059110447	0.0199	0.1267	11451	12803	11413.81
2303568	chr6	rs2247422	29737162	G	A	0.648	0.637	0.992	0.0305001066483263	0.0199	0.1264	11451	12803	11413.81
2326739	chr6	rs1737032	29737222	A	C	0.866	0.879	1.0	-0.0346017967900747	0.0287	0.229	11451	12803	11413.81
2307004	chr6	rs1737031	29737481	C	T	0.778	0.792	1.02	-0.0388032003238938	0.023	0.09115	11451	12803	11413.81
2321658	chr6	rs1737030	29737563	A	G	0.425	0.429	1.0	0.001099395443301	0.0194	0.953	11451	12803	11413.81
2313233	chr6	rs72661134	29737594	C	T	0.912	0.913	1.02	-0.0369026020501437	0.0334	0.2694	11451	12803	11413.81
2310464	chr6	rs1737029	29737595	A	G	0.778	0.792	1.02	-0.0388032003238938	0.023	0.09115	11451	12803	11413.81
2324932	chr6	rs2844843	29737677	T	C	0.648	0.637	0.992	0.0305001066483263	0.0199	0.1258	11451	12803	11413.81
2307339	chr6	rs72661135	29737765	C	T	0.927	0.931	0.806	-0.0423961495190412	0.0337	0.2083	14004	16757	14424.77
2306567	chr6	rs6932033	29737846	A	G	0.912	0.913	1.02	-0.036798848237098	0.0334	0.2704	11451	12803	11413.81
2322414	chr6	rs1737028	29737993	C	G	0.769	0.784	1.02	-0.0382004338153035	0.0227	0.09285	11451	12803	11413.81
2321325	chr6	rs3998770	29738042	T	C	0.838	0.823	0.985	0.0266029817945341	0.0262	0.3084	11451	12803	11413.81
2322897	chr6	rs6932384	29738044	A	C	0.912	0.913	1.02	-0.036798848237098	0.0334	0.2703	11451	12803	11413.81
2316724	chr6	rs1611270	29738287	A	G	0.866	0.879	1.0	-0.0332982854015147	0.0287	0.2461	11451	12803	11413.81
2328197	chr6	rs1611271	29738298	G	T	0.866	0.879	1.0	-0.0331949048576409	0.0287	0.2477	11451	12803	11413.81
2315094	chr6	rs3892549	29738442	G	T	0.912	0.913	1.02	-0.036798848237098	0.0334	0.2706	11451	12803	11413.81
2305288	chr6	rs1610634	29738454	T	C	0.769	0.784	1.02	-0.0382004338153035	0.0227	0.09257	11451	12803	11413.81
2308882	chr6	rs1610726	29738665	C	G	0.778	0.792	1.02	-0.0385953087593848	0.023	0.09321	11451	12803	11413.81
2331916	chr6	rs3888722	29739000	C	G	0.839	0.826	0.984	0.0213993910058902	0.0263	0.416	11451	12803	11413.81
2323230	chr6	rs885940	29739057	C	T	0.866	0.879	1.0	-0.0332982854015147	0.0287	0.2457	11451	12803	11413.81
2323398	chr6	rs885939	29739272	T	C	0.866	0.879	1.0	-0.0334016766340304	0.0287	0.2456	11451	12803	11413.81
2325625	chr6	rs885938	29739322	A	C	0.866	0.879	1.0	-0.0334016766340304	0.0287	0.2449	11451	12803	11413.81
2303661	chr6	rs1610635	29739434	A	C	0.866	0.879	1.0	-0.0334016766340304	0.0287	0.2455	11451	12803	11413.81
2311131	chr6	rs1610636	29739639	T	C	0.866	0.879	1.0	-0.0334016766340304	0.0287	0.2453	11451	12803	11413.81
2329744	chr6	rs9368611	29739817	A	C	0.925	0.92	0.946	0.0146028573839336	0.0384	0.7029	10461	11803	10418.83
2305834	chr6	rs1610637	29739906	T	G	0.866	0.879	1.0	-0.0334016766340304	0.0287	0.2451	11451	12803	11413.81
2306930	chr6	rs62391850	29740024	G	A	0.838	0.823	0.986	0.0269047980491434	0.0261	0.3037	11451	12803	11413.81
2317425	chr6	rs2844841	29740166	A	C	0.654	0.644	0.993	0.0270021387025708	0.02	0.1773	11451	12803	11413.81
2323356	chr6	rs1610638	29740477	C	T	0.934	0.935	0.811	-0.0329985112635755	0.0423	0.4349	13513	16078	13854.87
2320696	chr6	rs62391851	29740548	G	A	0.838	0.823	0.986	0.0264958638039652	0.0261	0.3108	11451	12803	11413.81
2309509	chr6	rs75127849	29741207	C	A	0.956	0.96	0.997	-0.0194988734340555	0.0504	0.6989	9914	11263	9875.35
2321957	chr6	rs9258302	29741338	T	C	0.772	0.78	1.02	-0.0196008476550609	0.0231	0.3948	11451	12803	11413.81
2304945	chr6	rs56392172	29741535	T	C	0.838	0.823	0.986	0.0266029817945341	0.0261	0.3091	11451	12803	11413.81
2320453	chr6	rs1737024	29741592	G	C	0.901	0.91	1.0	-0.0164038098256767	0.0328	0.6162	11451	12803	11413.81
2319464	chr6	rs1610639	29742003	G	A	0.934	0.935	0.809	-0.0335050785573982	0.0423	0.4284	13513	16078	13854.87
2328223	chr6	rs1362068	29742108	T	C	0.769	0.784	1.02	-0.0383978517965666	0.0227	0.09061	11451	12803	11413.81
2311879	chr6	rs2743945	29742257	T	G	0.654	0.644	0.993	0.0270021387025708	0.02	0.1768	11451	12803	11413.81
2314715	chr6	rs12111521	29742284	G	A	0.912	0.913	1.02	-0.0369026020501437	0.0334	0.269	11451	12803	11413.81
2309426	chr6	rs1362070	29742299	T	C	0.769	0.784	1.02	-0.0383978517965666	0.0227	0.09061	11451	12803	11413.81
2316695	chr6	rs1362069	29742452	G	A	0.769	0.784	1.02	-0.0383978517965666	0.0227	0.09061	11451	12803	11413.81
2310767	chr6	rs78111854	29742532	T	C	0.796	0.8	1.01	-0.0106970095483354	0.024	0.654	11451	12803	11413.81
2322794	chr6	rs1633037	29742609	T	C	0.769	0.784	1.02	-0.0383978517965666	0.0227	0.09061	11451	12803	11413.81
2322391	chr6	rs62394668	29742842	T	C	0.838	0.824	0.985	0.0251998010217421	0.0262	0.3351	11451	12803	11413.81
2310728	chr6	rs1419641	29742846	G	A	0.866	0.879	1.0	-0.0335050785573982	0.0287	0.2429	11451	12803	11413.81
2303437	chr6	rs12110334	29742895	C	G	0.912	0.913	1.02	-0.0369026020501437	0.0334	0.2691	11451	12803	11413.81
2321837	chr6	rs12110682	29742915	T	A	0.912	0.913	1.02	-0.0369026020501437	0.0334	0.2692	11451	12803	11413.81
2320447	chr6	rs9258303	29742930	C	T	0.772	0.78	1.02	-0.01999864650669	0.0231	0.3873	11451	12803	11413.81
2321515	chr6	rs73745429	29743236	A	G	0.912	0.913	1.02	-0.0369026020501437	0.0334	0.2691	11451	12803	11413.81
2308829	chr6	rs73745430	29743261	C	T	0.912	0.913	1.02	-0.0369026020501437	0.0334	0.2691	11451	12803	11413.81
2307000	chr6	rs73745431	29743271	G	T	0.912	0.913	1.02	-0.0369026020501437	0.0334	0.2692	11451	12803	11413.81
2332451	chr6	rs1633035	29743400	A	T	0.775	0.79	1.02	-0.039104719880761	0.0229	0.08782	11451	12803	11413.81
2315912	chr6	rs9258305	29743517	A	G	0.965	0.969	1.0	-0.0740018239414889	0.0527	0.1605	11451	12803	11413.81
2333018	chr6	rs1633034	29743563	A	G	0.775	0.79	1.02	-0.039104719880761	0.0229	0.08782	11451	12803	11413.81
2319513	chr6	rs1633033	29743788	T	C	0.778	0.792	1.02	-0.0388032003238938	0.023	0.0913	11451	12803	11413.81
2311890	chr6	rs138925279	29743792	C	A	0.796	0.801	1.01	-0.0110002818588653	0.024	0.6449	11451	12803	11413.81
2306366	chr6	rs62394669	29744135	A	C	0.837	0.823	0.987	0.0273038345273452	0.0261	0.2945	11451	12803	11413.81
2331986	chr6	rs28840978	29744513	A	G	0.912	0.913	1.02	-0.0369026020501437	0.0334	0.2688	11451	12803	11413.81
2317992	chr6	rs28802633	29744517	A	C	0.912	0.913	1.02	-0.0369026020501437	0.0334	0.269	11451	12803	11413.81
2319681	chr6	rs2844839	29744577	G	C	0.769	0.784	1.02	-0.0383978517965666	0.0227	0.09055	11451	12803	11413.81
2324464	chr6	rs28578751	29744597	A	G	0.912	0.913	1.02	-0.0369026020501437	0.0334	0.2692	11451	12803	11413.81
2309149	chr6	rs558367026	29744609	T	C	0.778	0.792	1.02	-0.0388032003238938	0.023	0.09112	11451	12803	11413.81
2331415	chr6	rs2844837	29744610	G	C	0.866	0.879	1.0	-0.0335981494309355	0.0287	0.2427	11451	12803	11413.81
2321981	chr6	rs2975038	29744623	T	A	0.654	0.644	0.993	0.0267977123853779	0.02	0.1803	11451	12803	11413.81
2328858	chr6	rs1633032	29744833	C	T	0.778	0.792	1.02	-0.0388032003238938	0.023	0.0913	11451	12803	11413.81
2324847	chr6	rs1633031	29744934	T	C	0.768	0.784	1.02	-0.0383043331577141	0.0227	0.09188	11451	12803	11413.81
2323323	chr6	rs2517930	29745075	G	T	0.654	0.644	0.993	0.0267977123853779	0.02	0.1807	11451	12803	11413.81
2311918	chr6	rs2517929	29745175	A	G	0.654	0.644	0.994	0.0267977123853779	0.02	0.1809	11451	12803	11413.81
2329093	chr6	rs62394670	29745211	A	G	0.837	0.823	0.987	0.0270021387025708	0.0261	0.2999	11451	12803	11413.81
2328409	chr6	rs1737021	29745321	G	A	0.768	0.784	1.02	-0.0383043331577141	0.0227	0.09194	11451	12803	11413.81
2330826	chr6	rs2517928	29745350	C	T	0.654	0.644	0.994	0.0267977123853779	0.02	0.181	11451	12803	11413.81
2304980	chr6	rs1618670	29745351	G	C	0.775	0.79	1.02	-0.0390007373497326	0.0229	0.08908	11451	12803	11413.81
2324064	chr6	rs2394685	29745439	A	G	0.249	0.232	1.02	0.0379988130912113	0.0222	0.08764	11451	12803	11413.81
2308740	chr6	rs4122198	29745593	T	C	0.773	0.78	1.02	-0.0201006717070029	0.0231	0.385	11451	12803	11413.81
2311110	chr6	rs1615962	29745726	G	A	0.862	0.875	0.997	-0.0300984478240329	0.0284	0.2885	11451	12803	11413.81
2318210	chr6	rs1615251	29745761	T	A	0.769	0.784	1.02	-0.0383978517965666	0.0227	0.09059	11451	12803	11413.81
2332142	chr6	rs1633030	29745794	T	C	0.778	0.792	1.02	-0.0390007373497326	0.023	0.09007	11451	12803	11413.81
2319250	chr6	rs4711198	29745865	C	G	0.95	0.954	0.905	0.0103957761821204	0.0479	0.8282	10461	11803	10418.83
2329110	chr6	rs1614309	29745884	G	A	0.778	0.792	1.02	-0.0391983134041576	0.023	0.08774	11451	12803	11413.81
2330952	chr6	rs1633029	29746305	T	G	0.866	0.879	1.0	-0.0338981034057645	0.0287	0.2385	11451	12803	11413.81
2327535	chr6	rs1633028	29746367	T	G	0.778	0.792	1.02	-0.0390007373497326	0.023	0.08954	11451	12803	11413.81
2333754	chr6	rs1633027	29746462	A	T	0.769	0.784	1.02	-0.0383978517965666	0.0227	0.0905	11451	12803	11413.81
2333202	chr6	rs56091723	29746552	A	G	0.912	0.913	1.02	-0.0369026020501437	0.0334	0.2691	11451	12803	11413.81
2328488	chr6	rs76779442	29746566	T	A	0.797	0.801	1.01	-0.0113036461713921	0.0239	0.636	11451	12803	11413.81
2324599	chr6	rs1633024	29746657	C	G	0.769	0.784	1.02	-0.0383978517965666	0.0227	0.09056	11451	12803	11413.81
2310469	chr6	rs1633023	29746794	T	C	0.866	0.879	1.0	-0.0338050046123612	0.0287	0.2387	11451	12803	11413.81
2311998	chr6	rs1633022	29746803	A	T	0.866	0.879	1.0	-0.0338050046123612	0.0287	0.2387	11451	12803	11413.81
2312212	chr6	rs1633021	29746869	T	C	0.901	0.91	1.0	-0.0168003386783461	0.0328	0.6087	11451	12803	11413.81
2310659	chr6	rs1633020	29747134	C	T	0.778	0.792	1.02	-0.0388967656299467	0.023	0.09008	11451	12803	11413.81
2330701	chr6	rs2735042	29747373	A	G	0.778	0.792	1.02	-0.0388967656299467	0.023	0.09014	11451	12803	11413.81
2320757	chr6	rs17185076	29747389	C	T	0.892	0.895	1.02	-0.0411032840784537	0.0306	0.1783	11451	12803	11413.81
2315133	chr6	rs1633019	29747561	T	C	0.775	0.79	1.02	-0.039104719880761	0.0229	0.08825	11451	12803	11413.81
2313073	chr6	rs1633018	29747587	C	T	0.778	0.792	1.02	-0.0388967656299467	0.023	0.09014	11451	12803	11413.81
2321682	chr6	rs1630062	29747606	T	C	0.771	0.786	1.02	-0.0355028330426552	0.0228	0.1185	11451	12803	11413.81
2321868	chr6	rs1737020	29747685	G	T	0.778	0.792	1.02	-0.0388967656299467	0.023	0.09031	11451	12803	11413.81
2325664	chr6	rs1737019	29747690	G	T	0.778	0.792	1.02	-0.0388967656299467	0.023	0.09031	11451	12803	11413.81
2323614	chr6	rs141976859	29747780	C	A	0.912	0.913	1.02	-0.0369026020501437	0.0334	0.2691	11451	12803	11413.81
2305485	chr6	rs2508055	29747872	G	A	0.769	0.784	1.02	-0.0383978517965666	0.0227	0.09106	11451	12803	11413.81
2310136	chr6	rs147556343	29748024	C	T	0.956	0.961	0.987	-0.0239956055562207	0.0511	0.6383	9914	11263	9875.35
2309835	chr6	rs1611227	29748040	G	A	0.769	0.784	1.02	-0.0383043331577141	0.0227	0.09112	11451	12803	11413.81
2310703	chr6	rs1611228	29748139	G	A	0.778	0.792	1.02	-0.0388967656299467	0.023	0.09062	11451	12803	11413.81
2313148	chr6	rs1611229	29748206	T	C	0.866	0.879	1.0	-0.033701571673015	0.0287	0.2414	11451	12803	11413.81
2323181	chr6	rs1611230	29748308	G	A	0.775	0.79	1.02	-0.0390007373497326	0.0229	0.08872	11451	12803	11413.81
2319499	chr6	rs80334281	29748329	T	C	0.771	0.785	1.02	-0.0390007373497326	0.0228	0.087	11451	12803	11413.81
2313238	chr6	rs112442053	29748394	G	A	0.52	0.523	1.0	0.0092966519050945	0.0193	0.6283	11451	12803	11413.81
2317086	chr6	rs150663034	29748495	A	T	0.912	0.913	1.02	-0.0369026020501437	0.0334	0.2692	11451	12803	11413.81
2309026	chr6	rs139910383	29748509	C	T	0.837	0.823	0.988	0.0263010744193707	0.0261	0.3119	11451	12803	11413.81
2312299	chr6	rs1611233	29748523	C	T	0.866	0.879	1.0	-0.0335981494309355	0.0287	0.2421	11451	12803	11413.81
2303653	chr6	rs1611234	29748641	C	T	0.778	0.792	1.02	-0.039104719880761	0.023	0.08916	11451	12803	11413.81
2315593	chr6	rs146526194	29748646	A	C	0.769	0.784	1.02	-0.0385953087593848	0.0227	0.08926	11451	12803	11413.81
2324717	chr6	rs1611236	29748690	G	A	0.778	0.792	1.02	-0.0393023164827424	0.023	0.08753	11451	12803	11413.81
2309321	chr6	rs111296608	29748837	C	A	0.866	0.879	1.0	-0.0335981494309355	0.0287	0.2426	11451	12803	11413.81
2316171	chr6	rs140810194	29749042	T	C	0.912	0.913	1.02	-0.0369026020501437	0.0334	0.2692	11451	12803	11413.81
2313735	chr6	rs76210869	29749266	A	G	0.769	0.785	1.02	-0.0380030548002074	0.0227	0.095	11451	12803	11413.81
2312037	chr6	rs76335018	29749331	G	A	0.866	0.879	1.0	-0.0334016766340304	0.0287	0.2452	11451	12803	11413.81
2327232	chr6	rs143304036	29750776	C	T	0.83	0.816	0.991	0.0267003518299564	0.0255	0.295	11451	12803	11413.81
2307711	chr6	rs142268751	29751442	C	T	0.797	0.801	1.01	-0.0117993392160431	0.0239	0.6212	11451	12803	11413.81
2315701	chr6	rs143525179	29751998	C	T	0.902	0.911	0.994	-0.0160988945897493	0.033	0.6249	11451	12803	11413.81
2326116	chr6	rs1611267	29752221	A	G	0.778	0.792	1.02	-0.0385017716536664	0.023	0.09354	11451	12803	11413.81
2317076	chr6	rs2394171	29752278	C	T	0.778	0.792	1.02	-0.0385017716536664	0.023	0.09361	11451	12803	11413.81
2311803	chr6	rs2893981	29752671	T	G	0.778	0.792	1.02	-0.0385017716536664	0.023	0.09374	11451	12803	11413.81
2305385	chr6	rs9258373	29752703	G	T	0.965	0.969	1.0	-0.0726029514196542	0.0527	0.1681	11451	12803	11413.81
2310986	chr6	rs9258381	29753348	G	A	0.899	0.904	0.818	-0.0282965991551138	0.0332	0.3932	13513	16078	13854.87
2316697	chr6	rs528250461	29753370	C	T	0.777	0.792	1.02	-0.0390007373497326	0.023	0.08969	11451	12803	11413.81
2321835	chr6	rs1737018	29753454	A	G	0.769	0.784	1.02	-0.0375980304153185	0.0227	0.09856	11451	12803	11413.81
2307095	chr6	rs1737017	29753472	A	G	0.769	0.784	1.02	-0.0375045865412751	0.0227	0.09859	11451	12803	11413.81
2303162	chr6	rs56290866	29753583	A	G	0.836	0.822	0.992	0.0281986543586787	0.0259	0.2777	11451	12803	11413.81
2310407	chr6	rs1002044	29753729	T	A	0.866	0.879	1.0	-0.0329985112635755	0.0287	0.2499	11451	12803	11413.81
2310208	chr6	rs67382831	29753831	C	A	0.837	0.823	0.992	0.0234039777790161	0.026	0.3681	11451	12803	11413.81
2313318	chr6	rs9258384	29753868	C	A	0.965	0.969	1.0	-0.0601959637034527	0.053	0.2558	11451	12803	11413.81
2321721	chr6	rs1737016	29754000	A	C	0.417	0.421	1.0	9.99950003332973e-05	0.0195	0.9941	11451	12803	11413.81
2315735	chr6	rs1002045	29754015	G	A	0.858	0.872	1.01	-0.0310985871020312	0.0281	0.2684	11451	12803	11413.81
2331600	chr6	rs1002046	29754016	C	T	0.866	0.879	1.0	-0.0329985112635755	0.0287	0.2508	11451	12803	11413.81
2326974	chr6	rs1737015	29754357	C	T	0.863	0.877	1.0	-0.0332982854015147	0.0285	0.2428	11451	12803	11413.81
2307196	chr6	rs116487225	29754368	T	G	0.837	0.823	0.993	0.0234039777790161	0.026	0.3673	11451	12803	11413.81
2323299	chr6	rs2743942	29755061	C	T	0.901	0.91	1.0	-0.0164953025291975	0.0328	0.6158	11451	12803	11413.81
2325798	chr6	rs12662918	29755073	C	A	0.798	0.802	1.01	-0.0120017335415971	0.0239	0.6165	11451	12803	11413.81
2314277	chr6	rs7775919	29755165	C	A	0.912	0.913	1.02	-0.0369026020501437	0.0334	0.2693	11451	12803	11413.81
2304473	chr6	rs431305	29755208	G	A	0.253	0.243	1.02	0.0203025023378308	0.0222	0.36	11451	12803	11413.81
2309662	chr6	rs7758067	29755238	T	A	0.909	0.911	1.02	-0.0370997639570267	0.033	0.2612	11451	12803	11413.81
2310236	chr6	rs2743941	29755451	T	C	0.278	0.29	1.0	-0.0032954239497972	0.0213	0.8766	11451	12803	11413.81
2308140	chr6	rs7758742	29755656	T	C	0.912	0.913	1.02	-0.0369026020501437	0.0334	0.2694	11451	12803	11413.81
2310738	chr6	rs2743940	29755760	T	C	0.655	0.644	0.997	0.0258041896815329	0.02	0.1966	11451	12803	11413.81
2332648	chr6	rs1737014	29755922	T	C	0.769	0.784	1.02	-0.0382004338153035	0.0227	0.09272	11451	12803	11413.81
2310755	chr6	rs2844835	29755990	A	G	0.655	0.645	0.996	0.0266029817945341	0.02	0.1843	11451	12803	11413.81
2307632	chr6	rs7742749	29756018	A	C	0.909	0.911	1.02	-0.0370997639570267	0.033	0.2609	11451	12803	11413.81
2328363	chr6	rs1737013	29756301	T	C	0.866	0.879	1.0	-0.0331018715051171	0.0287	0.2492	11451	12803	11413.81
2303949	chr6	rs1737012	29756410	G	T	0.769	0.784	1.02	-0.0382004338153035	0.0227	0.09228	11451	12803	11413.81
2308437	chr6	rs80096721	29756546	T	C	0.912	0.913	1.02	-0.0369026020501437	0.0334	0.2694	11451	12803	11413.81
2322906	chr6	rs1633015	29756672	C	T	0.865	0.878	0.998	-0.0374007702544828	0.0286	0.1915	11451	12803	11413.81
2317694	chr6	rs2394172	29756800	C	T	0.837	0.826	0.986	0.0180952882690919	0.026	0.4873	11451	12803	11413.81
2325825	chr6	rs1737011	29756838	G	C	0.769	0.784	1.02	-0.0382004338153035	0.0227	0.09244	11451	12803	11413.81
2314092	chr6	rs1737010	29757000	A	C	0.769	0.784	1.02	-0.0380030548002074	0.0227	0.09452	11451	12803	11413.81
2315312	chr6	rs73745450	29757185	C	T	0.909	0.911	1.02	-0.0361039752308815	0.033	0.2738	11451	12803	11413.81
2323169	chr6	rs113295172	29757364	C	T	0.912	0.913	1.02	-0.0369026020501437	0.0334	0.2694	11451	12803	11413.81
2321106	chr6	rs9258393	29757411	G	T	0.965	0.969	1.0	-0.0730977134062134	0.0527	0.1658	11451	12803	11413.81
2333029	chr6	rs1633014	29757608	T	C	0.775	0.79	1.02	-0.0390007373497326	0.0229	0.08865	11451	12803	11413.81
2306013	chr6	rs72507835	29757639	A	G	0.912	0.913	1.02	-0.0369026020501437	0.0334	0.2694	11451	12803	11413.81
2328780	chr6	rs2735035	29757715	C	T	0.654	0.644	0.999	0.0255020410123433	0.02	0.2023	11451	12803	11413.81
2320131	chr6	rs1737009	29757965	A	T	0.769	0.784	1.02	-0.0382004338153035	0.0227	0.09274	11451	12803	11413.81
2308582	chr6	rs1611196	29757995	T	C	0.863	0.877	1.0	-0.033701571673015	0.0285	0.2377	11451	12803	11413.81
2325937	chr6	rs78890691	29758071	A	G	0.931	0.932	0.889	-0.0264979913062283	0.0397	0.5038	11451	12803	11413.81
2312183	chr6	rs73745455	29758186	G	T	0.912	0.913	1.02	-0.0369026020501437	0.0334	0.2694	11451	12803	11413.81
2309461	chr6	rs72507836	29758345	C	T	0.927	0.931	0.806	-0.0425004857321486	0.0337	0.2068	14004	16757	14424.77
2331503	chr6	rs28698309	29758393	A	C	0.874	0.879	0.896	-0.0386992491392765	0.0305	0.2053	11451	12803	11413.81
2320514	chr6	rs1610640	29758525	T	C	0.769	0.784	1.02	-0.0382004338153035	0.0227	0.09251	11451	12803	11413.81
2333869	chr6	rs114986211	29758571	G	C	0.909	0.911	1.02	-0.0370997639570267	0.033	0.2608	11451	12803	11413.81
2305593	chr6	rs3778614	29758704	A	G	0.798	0.802	1.01	-0.0114958245134845	0.0239	0.6313	11451	12803	11413.81
2328010	chr6	rs17185097	29758896	T	C	0.909	0.911	1.02	-0.0370997639570267	0.033	0.2609	11451	12803	11413.81
2321414	chr6	rs73745456	29758898	T	C	0.912	0.913	1.02	-0.0369026020501437	0.0334	0.2694	11451	12803	11413.81
2317733	chr6	rs1610641	29759066	A	G	0.771	0.786	1.02	-0.0378991867540796	0.0228	0.09584	11451	12803	11413.81
2320100	chr6	rs1610642	29759078	C	T	0.771	0.786	1.02	-0.0378991867540796	0.0228	0.09584	11451	12803	11413.81
2324209	chr6	rs1610643	29759310	G	A	0.866	0.879	1.0	-0.0335050785573982	0.0287	0.2431	11451	12803	11413.81
2309237	chr6	rs3734820	29759328	T	C	0.912	0.913	1.02	-0.036798848237098	0.0334	0.2701	11451	12803	11413.81
2307218	chr6	rs1610644	29759445	C	T	0.866	0.879	1.0	-0.0335981494309355	0.0287	0.2425	11451	12803	11413.81
2327821	chr6	rs3734822	29759451	C	A	0.912	0.913	1.02	-0.036798848237098	0.0334	0.2705	11451	12803	11413.81
2333238	chr6	rs1610717	29759517	G	A	0.771	0.786	1.02	-0.0380030548002074	0.0228	0.09544	11451	12803	11413.81
2332880	chr6	rs58147175	29759607	G	A	0.912	0.913	1.02	-0.036798848237098	0.0334	0.2703	11451	12803	11413.81
2331529	chr6	rs1611199	29759620	G	A	0.771	0.786	1.02	-0.0380030548002074	0.0228	0.0954	11451	12803	11413.81
2310656	chr6	rs1611200	29759633	C	T	0.771	0.786	1.02	-0.0380030548002074	0.0228	0.09531	11451	12803	11413.81
2306459	chr6	rs1611202	29759688	A	G	0.771	0.786	1.02	-0.0380030548002074	0.0228	0.09526	11451	12803	11413.81
2308123	chr6	rs73745473	29759770	C	G	0.912	0.913	1.02	-0.036798848237098	0.0334	0.2701	11451	12803	11413.81
2319620	chr6	rs1611204	29759811	C	G	0.774	0.788	1.01	-0.0393959285025942	0.023	0.08706	11451	12803	11413.81
2312508	chr6	rs1611205	29759823	T	C	0.775	0.789	1.01	-0.0391983134041576	0.023	0.08905	11451	12803	11413.81
2319147	chr6	rs1611206	29759824	T	C	0.772	0.787	1.01	-0.0393959285025942	0.023	0.08589	11451	12803	11413.81
2326016	chr6	rs1611207	29759876	G	A	0.769	0.784	1.02	-0.0385953087593848	0.0227	0.08914	11451	12803	11413.81
2319490	chr6	rs1611208	29759885	G	A	0.866	0.879	1.0	-0.0340015566760147	0.0288	0.2369	11451	12803	11413.81
2318564	chr6	rs1611209	29759923	T	C	0.866	0.879	1.0	-0.0340015566760147	0.0288	0.2365	11451	12803	11413.81
2331062	chr6	rs1610645	29759996	T	C	0.768	0.783	1.02	-0.0385953087593848	0.0227	0.08853	11451	12803	11413.81
2313555	chr6	rs45479291	29760029	G	C	0.839	0.827	0.987	0.0188021269625962	0.0262	0.4723	11451	12803	11413.81
2333124	chr6	rs1737006	29760111	G	C	0.769	0.784	1.02	-0.0383043331577141	0.0227	0.09128	11451	12803	11413.81
2309286	chr6	rs7764777	29760149	G	T	0.871	0.876	1.02	-0.044495399886564	0.0283	0.1158	11451	12803	11413.81
2311231	chr6	rs1610718	29760188	G	A	0.769	0.784	1.02	-0.0383978517965666	0.0227	0.09108	11451	12803	11413.81
2328907	chr6	rs2905755	29760373	A	C	0.918	0.923	0.585	-0.002002002670673	0.0453	0.9651	11451	12803	11413.81
2308097	chr6	rs1611211	29760510	G	A	0.769	0.784	1.02	-0.0383978517965666	0.0227	0.09099	11451	12803	11413.81
2310289	chr6	rs1611212	29760523	C	T	0.866	0.879	1.0	-0.0335981494309355	0.0287	0.242	11451	12803	11413.81
2316899	chr6	rs45458093	29760536	G	A	0.84	0.828	0.989	0.0180952882690919	0.0262	0.4894	11451	12803	11413.81
2320743	chr6	rs1611213	29760590	G	A	0.771	0.786	1.02	-0.0380965452668448	0.0228	0.09466	11451	12803	11413.81
2319644	chr6	rs1611214	29760605	G	T	0.859	0.873	1.01	-0.0320997276601081	0.0282	0.2541	11451	12803	11413.81
2304373	chr6	rs1610719	29760677	A	G	0.771	0.786	1.02	-0.0380965452668448	0.0228	0.09462	11451	12803	11413.81
2330564	chr6	rs77141969	29760799	T	C	0.905	0.907	1.02	-0.034198147379977	0.0323	0.2903	11451	12803	11413.81
2312803	chr6	rs1610646	29760819	A	C	0.863	0.877	1.0	-0.0338050046123612	0.0285	0.2362	11451	12803	11413.81
2318195	chr6	rs1610720	29761062	A	G	0.769	0.784	1.02	-0.0383043331577141	0.0227	0.09171	11451	12803	11413.81
2314209	chr6	rs112182869	29761106	T	C	0.912	0.913	1.02	-0.0366951051877892	0.0334	0.271	11451	12803	11413.81
2319182	chr6	rs1737004	29761211	G	C	0.771	0.786	1.02	-0.0380030548002074	0.0228	0.09547	11451	12803	11413.81
2327003	chr6	rs77720030	29761253	G	A	0.801	0.805	1.0	-0.0050024916227914	0.0242	0.8366	11451	12803	11413.81
2304618	chr6	rs73745481	29761382	A	G	0.912	0.913	1.02	-0.0364980230402006	0.0334	0.2737	11451	12803	11413.81
2315651	chr6	rs1610723	29761473	A	C	0.771	0.786	1.02	-0.0378991867540796	0.0228	0.09623	11451	12803	11413.81
2308232	chr6	rs1610724	29761516	T	C	0.771	0.786	1.02	-0.0378991867540796	0.0228	0.09641	11451	12803	11413.81
2320941	chr6	rs1610725	29761522	C	A	0.859	0.873	1.01	-0.0322029950400999	0.0282	0.2538	11451	12803	11413.81
2319442	chr6	rs73745483	29761600	T	C	0.912	0.913	1.02	-0.0364980230402006	0.0334	0.2745	11451	12803	11413.81
2328720	chr6	rs35728173	29761652	C	T	0.912	0.913	1.02	-0.0364980230402006	0.0334	0.2745	11451	12803	11413.81
2310218	chr6	rs1611218	29761717	T	C	0.771	0.786	1.02	-0.0377953294954024	0.0228	0.09663	11451	12803	11413.81
2333803	chr6	rs1611219	29761726	C	T	0.769	0.784	1.02	-0.0380965452668448	0.0227	0.09328	11451	12803	11413.81
2332986	chr6	rs1611220	29761835	A	G	0.769	0.784	1.02	-0.0382004338153035	0.0227	0.09278	11451	12803	11413.81
2312853	chr6	rs1611221	29761880	T	C	0.769	0.784	1.02	-0.0382004338153035	0.0227	0.09291	11451	12803	11413.81
2325993	chr6	rs1611222	29761896	A	G	0.771	0.786	1.02	-0.0377953294954024	0.0228	0.09673	11451	12803	11413.81
2313698	chr6	rs34416032	29761949	G	A	0.912	0.913	1.02	-0.0364980230402006	0.0334	0.2746	11451	12803	11413.81
2317475	chr6	rs1611223	29761952	A	G	0.769	0.784	1.02	-0.0382004338153035	0.0227	0.09291	11451	12803	11413.81
2315245	chr6	rs9258405	29762054	C	T	0.771	0.78	1.02	-0.0202027073175195	0.023	0.3783	11451	12803	11413.81
2312416	chr6	rs35368450	29762055	G	A	0.927	0.931	0.805	-0.0413012760239546	0.0337	0.2203	14004	16757	14424.77
2330033	chr6	rs1610647	29762068	T	C	0.769	0.784	1.02	-0.0382004338153035	0.0227	0.09249	11451	12803	11413.81
2328567	chr6	rs16895757	29762178	C	T	0.842	0.83	0.99	0.0199006617063362	0.0263	0.4486	11451	12803	11413.81
2322102	chr6	rs73745489	29762207	C	T	0.912	0.913	1.02	-0.0361039752308815	0.0334	0.2795	11451	12803	11413.81
2325743	chr6	rs73745491	29762230	G	T	0.912	0.913	1.02	-0.0361039752308815	0.0334	0.2795	11451	12803	11413.81
2310323	chr6	rs73745492	29762276	T	G	0.912	0.913	1.02	-0.0361039752308815	0.0334	0.2795	11451	12803	11413.81
2308230	chr6	rs9357085	29762303	C	T	0.654	0.644	0.998	0.0263010744193707	0.02	0.1884	11451	12803	11413.81
2306702	chr6	rs1737003	29762307	T	A	0.771	0.786	1.02	-0.0375045865412751	0.0228	0.09932	11451	12803	11413.81
2304432	chr6	rs74432503	29762415	T	C	0.912	0.913	1.02	-0.035596090043474	0.0334	0.2868	11451	12803	11413.81
2319111	chr6	rs73745494	29762465	C	G	0.912	0.913	1.02	-0.0361039752308815	0.0334	0.2795	11451	12803	11413.81
2307897	chr6	rs55791644	29762639	A	T	0.836	0.821	0.993	0.0267003518299564	0.0259	0.3027	11451	12803	11413.81
2312120	chr6	rs1633011	29762693	C	T	0.866	0.879	1.0	-0.0335981494309355	0.0287	0.242	11451	12803	11413.81
2313055	chr6	rs58548121	29762729	C	T	0.912	0.913	1.02	-0.0364980230402006	0.0334	0.274	11451	12803	11413.81
2309415	chr6	rs58477674	29762730	A	G	0.912	0.913	1.02	-0.0364980230402006	0.0334	0.274	11451	12803	11413.81
2318893	chr6	rs59396305	29762839	C	A	0.912	0.913	1.02	-0.0364980230402006	0.0334	0.2745	11451	12803	11413.81
2313239	chr6	rs1737002	29762903	G	A	0.866	0.879	1.0	-0.0335981494309355	0.0287	0.242	11451	12803	11413.81
2323611	chr6	rs59408697	29762928	G	T	0.912	0.913	1.02	-0.0364980230402006	0.0334	0.2741	11451	12803	11413.81
2333168	chr6	rs1633010	29762942	A	T	0.775	0.79	1.02	-0.0390007373497326	0.0229	0.08871	11451	12803	11413.81
2325894	chr6	rs56182102	29762955	T	C	0.912	0.913	1.02	-0.0346017967900747	0.0335	0.3016	11451	12803	11413.81
2328053	chr6	rs56183732	29762970	C	T	0.91	0.911	1.02	-0.0352956263947246	0.0331	0.2858	11451	12803	11413.81
2330309	chr6	rs56241766	29762999	C	T	0.912	0.913	1.02	-0.0366017456445608	0.0334	0.2733	11451	12803	11413.81
2312301	chr6	rs56315562	29763072	C	G	0.912	0.913	1.02	-0.0364980230402006	0.0334	0.2744	11451	12803	11413.81
2331029	chr6	rs1633009	29763087	A	T	0.866	0.879	1.0	-0.0335981494309355	0.0287	0.2422	11451	12803	11413.81
2315097	chr6	rs72507838	29763094	G	A	0.927	0.931	0.806	-0.0421979407001862	0.0337	0.211	14004	16757	14424.77
2329993	chr6	rs78960639	29763303	C	A	0.778	0.794	0.988	-0.0433042394092723	0.0234	0.06505	11451	12803	11413.81
2306706	chr6	rs11757480	29763708	G	A	0.914	0.914	1.01	-0.0360003042410416	0.0339	0.2879	11451	12803	11413.81
2306194	chr6	rs11757929	29763726	C	T	0.914	0.914	1.01	-0.0360003042410416	0.0339	0.2879	11451	12803	11413.81
2304052	chr6	rs3129185	29763762	G	A	0.778	0.792	1.02	-0.0386992491392765	0.023	0.09229	11451	12803	11413.81
2306149	chr6	rs11757937	29763814	C	T	0.912	0.913	1.02	-0.0364980230402006	0.0334	0.2747	11451	12803	11413.81
2330694	chr6	rs11757990	29764041	C	T	0.912	0.913	1.02	-0.0364980230402006	0.0334	0.2747	11451	12803	11413.81
2321903	chr6	rs11758019	29764082	G	A	0.912	0.913	1.02	-0.0386992491392765	0.0334	0.2457	11451	12803	11413.81
2307712	chr6	rs1633007	29764363	C	T	0.866	0.879	1.0	-0.0335981494309355	0.0287	0.2422	11451	12803	11413.81
2321765	chr6	rs1633006	29764374	A	T	0.866	0.879	1.0	-0.0335981494309355	0.0287	0.2422	11451	12803	11413.81
2319076	chr6	rs11758087	29764443	G	A	0.912	0.913	1.02	-0.0364980230402006	0.0334	0.2747	11451	12803	11413.81
2309683	chr6	rs1633005	29764472	C	T	0.899	0.904	0.821	-0.0289037168568363	0.0331	0.3831	13513	16078	13854.87
2307046	chr6	rs11758056	29764486	C	G	0.912	0.913	1.02	-0.0364046818937998	0.0334	0.2749	11451	12803	11413.81
2332561	chr6	rs1737000	29764548	A	G	0.866	0.879	1.0	-0.0335050785573982	0.0287	0.2439	11451	12803	11413.81
2307824	chr6	rs11758136	29764647	G	A	0.909	0.911	1.02	-0.036798848237098	0.033	0.2648	11451	12803	11413.81
2306607	chr6	rs1736999	29764656	G	A	0.778	0.792	1.02	-0.0386992491392765	0.023	0.09235	11451	12803	11413.81
2314869	chr6	rs1633004	29764663	T	C	0.866	0.879	1.0	-0.0335981494309355	0.0287	0.2416	11451	12803	11413.81
2328642	chr6	rs11751282	29764707	T	G	0.912	0.913	1.02	-0.0364046818937998	0.0334	0.2749	11451	12803	11413.81
2314087	chr6	rs1633003	29764759	T	C	0.769	0.784	1.02	-0.0382004338153035	0.0227	0.09268	11451	12803	11413.81
2312827	chr6	rs73747518	29764998	T	C	0.912	0.913	1.02	-0.0364046818937998	0.0334	0.2749	11451	12803	11413.81
2326005	chr6	rs1630969	29765001	G	A	0.866	0.879	1.0	-0.0335981494309355	0.0287	0.2423	11451	12803	11413.81
2306138	chr6	rs1633002	29765047	A	T	0.866	0.879	1.0	-0.0338050046123612	0.0287	0.2402	11451	12803	11413.81
2320733	chr6	rs72507839	29765145	C	T	0.912	0.913	1.02	-0.0364046818937998	0.0334	0.2752	11451	12803	11413.81
2319565	chr6	rs73747522	29765240	T	C	0.912	0.913	1.02	-0.0364046818937998	0.0334	0.2752	11451	12803	11413.81
2319908	chr6	rs1633001	29765270	C	T	0.775	0.79	1.01	-0.0421979407001862	0.0229	0.06555	11451	12803	11413.81
2304855	chr6	rs9366749	29765271	G	A	0.654	0.643	0.997	0.0284027945161868	0.02	0.1549	11451	12803	11413.81
2327352	chr6	rs73747524	29765285	C	G	0.912	0.913	1.02	-0.0364046818937998	0.0334	0.2754	11451	12803	11413.81
2324996	chr6	rs1629068	29765291	A	G	0.866	0.879	1.0	-0.033701571673015	0.0287	0.2407	11451	12803	11413.81
2329594	chr6	rs9461556	29765452	G	T	0.905	0.907	1.02	-0.0338050046123612	0.0323	0.2956	11451	12803	11413.81
2330941	chr6	rs73747525	29765490	A	G	0.912	0.913	1.02	-0.0364046818937998	0.0334	0.2757	11451	12803	11413.81
2324138	chr6	rs72507842	29765652	T	C	0.909	0.911	1.02	-0.0366951051877892	0.033	0.2661	11451	12803	11413.81
2309151	chr6	rs1736998	29765716	T	A	0.771	0.786	1.01	-0.0370997639570267	0.0228	0.1044	11451	12803	11413.81
2328139	chr6	rs11759271	29765835	C	T	0.912	0.913	1.02	-0.0363009797263316	0.0334	0.2768	11451	12803	11413.81
2313623	chr6	rs11754577	29765860	A	C	0.913	0.913	1.01	-0.0366017456445608	0.0336	0.2762	11451	12803	11413.81
2317281	chr6	rs1633000	29765865	C	T	0.868	0.881	0.988	-0.0343016316970211	0.0291	0.2383	11451	12803	11413.81
2314805	chr6	rs9258434	29765929	A	G	0.965	0.969	0.989	-0.0757046307503157	0.0535	0.1572	11451	12803	11413.81
2314462	chr6	rs1632999	29766085	T	C	0.872	0.885	0.968	-0.0391983134041576	0.0298	0.1888	11451	12803	11413.81
2322110	chr6	rs1736997	29766125	G	A	0.871	0.885	0.972	-0.0398016818829366	0.0297	0.1804	11451	12803	11413.81
2317677	chr6	rs1736996	29766158	A	G	0.87	0.883	0.979	-0.0361039752308815	0.0295	0.2199	11451	12803	11413.81
2319384	chr6	rs11759378	29766247	G	A	0.909	0.911	1.02	-0.0369959896867261	0.033	0.2626	11451	12803	11413.81
2312054	chr6	rs11752530	29766260	T	C	0.912	0.913	1.02	-0.0363009797263316	0.0334	0.2771	11451	12803	11413.81
2321521	chr6	rs62394676	29766301	G	A	0.839	0.827	0.985	0.0177023841130051	0.0262	0.4987	11451	12803	11413.81
2327323	chr6	rs73747534	29766484	G	A	0.912	0.913	1.02	-0.0363009797263316	0.0334	0.2772	11451	12803	11413.81
2309801	chr6	rs1736994	29766596	C	A	0.866	0.879	1.0	-0.0331018715051171	0.0288	0.2492	11451	12803	11413.81
2331414	chr6	rs1736992	29766742	G	A	0.857	0.871	1.01	-0.0329985112635755	0.028	0.2384	11451	12803	11413.81
2328755	chr6	rs72492253	29766807	A	G	0.912	0.913	1.02	-0.0363009797263316	0.0334	0.2775	11451	12803	11413.81
2310628	chr6	rs7773572	29766861	C	T	0.905	0.907	1.02	-0.033701571673015	0.0323	0.298	11451	12803	11413.81
2325403	chr6	rs1736991	29766926	G	C	0.775	0.79	1.02	-0.0391983134041576	0.0229	0.08736	11451	12803	11413.81
2310413	chr6	rs74295214	29766946	A	G	0.912	0.913	1.02	-0.0361972883118878	0.0334	0.2779	11451	12803	11413.81
2318616	chr6	rs74295215	29766957	A	C	0.912	0.913	1.02	-0.0361972883118878	0.0334	0.2782	11451	12803	11413.81
2323526	chr6	rs28514417	29766969	G	A	0.863	0.877	1.0	-0.0344051267241774	0.0285	0.2279	11451	12803	11413.81
2323405	chr6	rs114118533	29767077	A	C	0.912	0.913	1.02	-0.0364980230402006	0.0334	0.2737	11451	12803	11413.81
2306829	chr6	rs149964805	29767102	G	A	0.912	0.913	1.02	-0.0372035489975441	0.0334	0.2659	11451	12803	11413.81
2315318	chr6	rs145108203	29767106	G	A	0.912	0.913	1.02	-0.0372035489975441	0.0334	0.2659	11451	12803	11413.81
2310329	chr6	rs9380139	29767127	C	T	0.655	0.644	1.0	0.0270021387025708	0.02	0.1761	11451	12803	11413.81
2327602	chr6	rs144620764	29767158	C	T	0.912	0.913	1.02	-0.0364980230402006	0.0334	0.2746	11451	12803	11413.81
2306897	chr6	rs181174453	29767177	G	A	0.961	0.963	0.669	-0.0669948688242784	0.0593	0.259	11451	12803	11413.81
2307746	chr6	rs79921857	29767318	T	C	0.912	0.913	1.02	-0.0361039752308815	0.0334	0.2791	11451	12803	11413.81
2324154	chr6	rs9258436	29767346	G	A	0.775	0.782	1.02	-0.0194988734340555	0.023	0.3986	11451	12803	11413.81
2320303	chr6	rs142913815	29767376	C	A	0.912	0.913	1.02	-0.0361972883118878	0.0334	0.2784	11451	12803	11413.81
2326231	chr6	rs1632997	29767388	C	T	0.863	0.877	1.0	-0.0344051267241774	0.0285	0.228	11451	12803	11413.81
2303305	chr6	rs77518729	29767439	T	C	0.912	0.913	1.02	-0.0361972883118878	0.0334	0.2782	11451	12803	11413.81
2322497	chr6	rs78332737	29767530	T	C	0.912	0.913	1.02	-0.0361972883118878	0.0334	0.2778	11451	12803	11413.81
2326956	chr6	rs1736987	29767566	C	A	0.901	0.91	1.0	-0.0165969709073694	0.0328	0.6125	11451	12803	11413.81
2308755	chr6	rs75971602	29767585	G	A	0.912	0.913	1.02	-0.0361972883118878	0.0334	0.2775	11451	12803	11413.81
2324731	chr6	rs79166206	29767603	T	C	0.912	0.913	1.02	-0.0361972883118878	0.0334	0.2774	11451	12803	11413.81
2306484	chr6	rs3873243	29767625	C	A	0.788	0.793	1.02	-0.0122041688389067	0.0234	0.6021	11451	12803	11413.81
2319372	chr6	rs1736986	29767880	G	A	0.863	0.877	1.0	-0.0344051267241774	0.0285	0.2278	11451	12803	11413.81
2317387	chr6	rs17178735	29767895	C	A	0.912	0.913	1.02	-0.0361972883118878	0.0334	0.2774	11451	12803	11413.81
2313414	chr6	rs1736985	29767941	A	G	0.866	0.879	1.0	-0.0335981494309355	0.0287	0.2419	11451	12803	11413.81
2306961	chr6	rs17178749	29767957	T	C	0.912	0.913	1.02	-0.0361972883118878	0.0334	0.2774	11451	12803	11413.81
2308537	chr6	rs17185146	29768027	G	A	0.912	0.913	1.02	-0.0361972883118878	0.0334	0.2776	11451	12803	11413.81
2333465	chr6	rs1736984	29768037	G	C	0.769	0.784	1.02	-0.0382004338153035	0.0227	0.09228	11451	12803	11413.81
2325703	chr6	rs1736983	29768049	G	A	0.866	0.879	1.0	-0.0335981494309355	0.0287	0.242	11451	12803	11413.81
2320952	chr6	rs7741100	29768123	C	A	0.965	0.969	1.0	-0.073904915847972	0.0527	0.1606	11451	12803	11413.81
2331787	chr6	rs11751333	29768137	C	T	0.912	0.912	1.02	-0.0369026020501437	0.0334	0.2684	11451	12803	11413.81
2329754	chr6	rs909722	29768326	A	C	0.775	0.79	1.02	-0.0391983134041576	0.0229	0.087	11451	12803	11413.81
2318411	chr6	rs1611185	29768344	T	C	0.484	0.458	1.01	0.042503779526724	0.0193	0.02732	11451	12803	11413.81
2331283	chr6	rs1615839	29768385	G	C	0.761	0.769	0.88	-0.0414993071780289	0.0225	0.06506	12495	15075	12844.43
2311112	chr6	rs1610708	29768436	G	T	0.866	0.879	1.0	-0.033701571673015	0.0287	0.2407	11451	12803	11413.81
2310830	chr6	rs909720	29768467	T	G	0.769	0.784	1.02	-0.0383043331577141	0.0227	0.09163	11451	12803	11413.81
2303716	chr6	rs1610709	29768471	C	T	0.863	0.877	1.0	-0.0344051267241774	0.0286	0.2288	11451	12803	11413.81
2330260	chr6	rs2017525	29768503	C	T	0.798	0.802	1.01	-0.008395140788382	0.0239	0.7241	11451	12803	11413.81
2306847	chr6	rs909718	29768705	A	C	0.252	0.242	1.02	0.0194986595340326	0.0221	0.3774	11451	12803	11413.81
2304344	chr6	rs1610648	29768780	T	C	0.775	0.79	1.02	-0.0391983134041576	0.0229	0.08693	11451	12803	11413.81
2328504	chr6	rs2894117	29768801	C	G	0.912	0.913	1.02	-0.0361039752308815	0.0334	0.2788	11451	12803	11413.81
2316410	chr6	rs1610649	29768917	T	C	0.611	0.611	1.0	-0.013004189135254	0.0194	0.5023	11451	12803	11413.81
2315343	chr6	rs1610650	29768951	A	G	0.775	0.79	1.02	-0.039104719880761	0.0229	0.08805	11451	12803	11413.81
2313089	chr6	rs1610651	29768958	A	G	0.755	0.763	0.831	-0.0409990935346932	0.0224	0.06765	13513	16078	13854.87
2305156	chr6	rs885937	29769063	T	A	0.755	0.763	0.832	-0.0409990935346932	0.0224	0.06733	13513	16078	13854.87
2332453	chr6	rs3891162	29769128	A	G	0.912	0.913	1.02	-0.0377953294954024	0.0334	0.258	11451	12803	11413.81
2318574	chr6	rs3891161	29769143	G	A	0.909	0.911	1.02	-0.0385953087593848	0.033	0.242	11451	12803	11413.81
2325779	chr6	rs3891160	29769147	G	C	0.909	0.911	1.02	-0.0385953087593848	0.033	0.242	11451	12803	11413.81
2333316	chr6	rs1610653	29769280	C	T	0.774	0.789	1.01	-0.0406032684425478	0.0229	0.07627	11451	12803	11413.81
2320396	chr6	rs1610710	29769332	G	A	0.866	0.879	1.0	-0.0335981494309355	0.0287	0.2422	11451	12803	11413.81
2317015	chr6	rs2294415	29769389	A	G	0.909	0.911	1.02	-0.0369959896867261	0.033	0.2627	11451	12803	11413.81
2308333	chr6	rs1610711	29769497	A	C	0.866	0.879	1.0	-0.0335981494309355	0.0287	0.2425	11451	12803	11413.81
2313327	chr6	rs1632996	29769507	A	T	0.755	0.763	0.832	-0.0408949138454712	0.0224	0.06776	13513	16078	13854.87
2329913	chr6	rs1736982	29769521	A	G	0.416	0.421	1.01	0.0003999200213268	0.0194	0.9836	11451	12803	11413.81
2321748	chr6	rs1632995	29769621	A	T	0.755	0.763	0.832	-0.0408949138454712	0.0224	0.06771	13513	16078	13854.87
2317569	chr6	rs9258441	29769701	C	A	0.965	0.969	0.999	-0.0608971589513062	0.0531	0.2509	11451	12803	11413.81
2303615	chr6	rs1610713	29769717	T	C	0.775	0.79	1.02	-0.039104719880761	0.0229	0.08833	11451	12803	11413.81
2304756	chr6	rs4409220	29769779	G	A	0.912	0.913	1.02	-0.0361039752308815	0.0334	0.2798	11451	12803	11413.81
2331207	chr6	rs111477579	29769782	A	G	0.912	0.913	1.02	-0.0361039752308815	0.0334	0.2798	11451	12803	11413.81
2303219	chr6	rs1610714	29769829	T	C	0.866	0.879	1.0	-0.0335050785573982	0.0287	0.2429	11451	12803	11413.81
2325913	chr6	rs9468628	29769839	C	T	0.903	0.905	1.02	-0.0344051267241774	0.032	0.2819	11451	12803	11413.81
2322773	chr6	rs2272873	29769859	T	C	0.903	0.905	1.02	-0.0344051267241774	0.032	0.2818	11451	12803	11413.81
2327346	chr6	rs1610654	29769907	C	T	0.866	0.879	1.0	-0.0335050785573982	0.0287	0.2442	11451	12803	11413.81
2307879	chr6	rs2272872	29769910	C	T	0.975	0.976	0.957	0.0239996896478807	0.0653	0.7129	10461	11803	10418.83
2316004	chr6	rs2272871	29770014	G	T	0.913	0.914	1.01	-0.0364046818937998	0.0338	0.2812	11451	12803	11413.81
2317407	chr6	rs72492257	29770113	G	A	0.909	0.911	1.02	-0.0369959896867261	0.033	0.2619	11451	12803	11413.81
2308860	chr6	rs1610655	29770187	A	C	0.867	0.88	0.994	-0.0328951617042694	0.0289	0.2555	11451	12803	11413.81
2312921	chr6	rs3817824	29770255	A	G	0.903	0.905	1.02	-0.0344982814075965	0.032	0.2813	11451	12803	11413.81
2330696	chr6	rs1736981	29770322	A	G	0.416	0.421	1.01	0.0003999200213268	0.0194	0.9854	11451	12803	11413.81
2307858	chr6	rs1610656	29770423	A	G	0.755	0.763	0.831	-0.0414993071780289	0.0224	0.06405	13513	16078	13854.87
2331800	chr6	rs28627687	29770450	G	C	0.755	0.763	0.831	-0.0414993071780289	0.0224	0.06422	13513	16078	13854.87
2330073	chr6	rs1610715	29770451	G	A	0.866	0.879	1.0	-0.0344051267241774	0.0287	0.2314	11451	12803	11413.81
2327508	chr6	rs6915497	29770525	C	T	0.909	0.911	1.02	-0.0370997639570267	0.033	0.2615	11451	12803	11413.81
2321530	chr6	rs1611189	29770553	C	A	0.901	0.91	1.0	-0.0164953025291975	0.0328	0.6145	11451	12803	11413.81
2326609	chr6	rs3906248	29770980	T	C	0.912	0.913	1.02	-0.0361972883118878	0.0334	0.2783	11451	12803	11413.81
2329649	chr6	rs1610657	29771066	T	C	0.755	0.763	0.832	-0.0409990935346932	0.0224	0.06721	13513	16078	13854.87
2305179	chr6	rs56035102	29771070	G	A	0.912	0.913	1.02	-0.0361972883118878	0.0334	0.2782	11451	12803	11413.81
2306147	chr6	rs58449426	29771079	C	T	0.912	0.913	1.02	-0.0361972883118878	0.0334	0.2782	11451	12803	11413.81
2323531	chr6	rs1610658	29771080	G	A	0.866	0.879	1.0	-0.0335981494309355	0.0287	0.2423	11451	12803	11413.81
2330532	chr6	rs1610716	29771111	C	T	0.755	0.763	0.832	-0.0409990935346932	0.0224	0.06721	13513	16078	13854.87
2329460	chr6	rs59978815	29771209	C	G	0.912	0.913	1.02	-0.0361972883118878	0.0334	0.2781	11451	12803	11413.81
2329178	chr6	rs1611190	29771298	A	T	0.648	0.637	0.999	0.0298014912367898	0.0199	0.1336	11451	12803	11413.81
2310443	chr6	rs61315420	29771331	C	A	0.912	0.913	1.02	-0.0361972883118878	0.0334	0.2779	11451	12803	11413.81
2317177	chr6	rs1632992	29771339	C	T	0.416	0.421	1.01	0.0003999200213268	0.0194	0.9827	11451	12803	11413.81
2315871	chr6	rs1610659	29771421	G	A	0.866	0.879	1.0	-0.0335981494309355	0.0287	0.2422	11451	12803	11413.81
2306744	chr6	rs1610660	29771621	C	G	0.93	0.931	0.76	-0.0331018715051171	0.0416	0.4261	14004	16757	14424.77
2319046	chr6	rs1610661	29771654	A	G	0.866	0.879	1.0	-0.0335981494309355	0.0287	0.2421	11451	12803	11413.81
2330011	chr6	rs73747573	29771714	C	T	0.912	0.913	1.02	-0.0361972883118878	0.0334	0.2778	11451	12803	11413.81
2324666	chr6	rs73747575	29771720	C	G	0.909	0.911	1.02	-0.0370997639570267	0.033	0.2607	11451	12803	11413.81
2306877	chr6	rs73747576	29771783	G	A	0.912	0.913	1.02	-0.0361972883118878	0.0334	0.2775	11451	12803	11413.81
2324421	chr6	rs1611191	29771806	C	G	0.866	0.879	1.0	-0.0335981494309355	0.0287	0.2421	11451	12803	11413.81
2330002	chr6	rs1611192	29771879	A	G	0.901	0.91	1.0	-0.0164953025291975	0.0328	0.6147	11451	12803	11413.81
2330100	chr6	rs1611193	29771905	C	G	0.755	0.763	0.832	-0.0411032840784537	0.0224	0.0669	13513	16078	13854.87
2327469	chr6	rs1611194	29771922	A	G	0.755	0.763	0.832	-0.0411032840784537	0.0224	0.06695	13513	16078	13854.87
2331314	chr6	rs1611195	29772059	A	G	0.866	0.879	1.0	-0.0335981494309355	0.0287	0.2423	11451	12803	11413.81
2324046	chr6	rs2394688	29772098	C	T	0.654	0.644	1.0	0.0262036654966364	0.0199	0.1884	11451	12803	11413.81
2318454	chr6	rs1632989	29772145	T	G	0.252	0.242	1.02	0.0198026272961797	0.0221	0.3706	11451	12803	11413.81
2313298	chr6	rs1632988	29772395	G	A	0.866	0.879	1.0	-0.0346017967900747	0.0288	0.2288	11451	12803	11413.81
2330218	chr6	rs72843818	29772484	T	C	0.798	0.802	1.02	-0.0085968472255182	0.0239	0.7191	11451	12803	11413.81
2320561	chr6	rs1632987	29772549	C	G	0.866	0.879	1.0	-0.0335981494309355	0.0287	0.2422	11451	12803	11413.81
2331486	chr6	rs1632986	29772670	T	C	0.755	0.763	0.832	-0.0409990935346932	0.0224	0.06698	13513	16078	13854.87
2322123	chr6	rs1632985	29772674	C	T	0.416	0.421	1.01	0.0005998200719675	0.0194	0.9754	11451	12803	11413.81
2318434	chr6	rs9500850	29772946	A	G	0.903	0.905	1.02	-0.0346017967900747	0.032	0.2796	11451	12803	11413.81
2311531	chr6	rs2394173	29773158	C	T	0.654	0.644	1.0	0.0263010744193707	0.0199	0.1875	11451	12803	11413.81
2332974	chr6	rs11751178	29773317	C	T	0.912	0.913	1.02	-0.0363009797263316	0.0334	0.2765	11451	12803	11413.81
2321983	chr6	rs11751215	29773344	G	C	0.927	0.931	0.806	-0.0421979407001862	0.0337	0.2108	14004	16757	14424.77
2309165	chr6	rs11751201	29773470	C	G	0.909	0.911	1.02	-0.0372035489975441	0.033	0.2595	11451	12803	11413.81
2303960	chr6	rs1736977	29773479	A	G	0.755	0.763	0.832	-0.0411032840784537	0.0224	0.06681	13513	16078	13854.87
2310293	chr6	rs1632983	29773509	C	T	0.775	0.79	1.02	-0.0391983134041576	0.0229	0.08711	11451	12803	11413.81
2322635	chr6	rs17178826	29773537	A	G	0.912	0.913	1.02	-0.0363009797263316	0.0334	0.2763	11451	12803	11413.81
2326296	chr6	rs141287533	29773570	G	C	0.968	0.965	0.812	0.0035038543266769	0.0609	0.9541	10217	11771	10296.95
2306160	chr6	rs75187705	29773640	C	T	0.798	0.802	1.02	-0.0084959889212643	0.0239	0.7221	11451	12803	11413.81
2314040	chr6	rs1632982	29773676	T	C	0.757	0.764	0.804	-0.0377953294954024	0.0224	0.09099	14004	16757	14424.77
2330962	chr6	rs1632980	29773720	T	C	0.778	0.792	1.02	-0.0385953087593848	0.023	0.09321	11451	12803	11413.81
2307222	chr6	rs9258447	29773852	C	T	0.774	0.781	1.02	-0.0182963622831166	0.023	0.4247	11451	12803	11413.81
2321097	chr6	rs17185244	29773950	G	A	0.912	0.913	1.02	-0.0363009797263316	0.0334	0.2768	11451	12803	11413.81
2311870	chr6	rs1624302	29773954	T	C	0.866	0.879	1.0	-0.0335050785573982	0.0287	0.2428	11451	12803	11413.81
2328628	chr6	rs1736976	29773999	A	G	0.757	0.764	0.804	-0.0377953294954024	0.0224	0.09094	14004	16757	14424.77
2323986	chr6	rs11751791	29774103	C	T	0.909	0.911	1.02	-0.0372969647443931	0.033	0.259	11451	12803	11413.81
2331004	chr6	rs11751848	29774139	G	C	0.912	0.913	1.02	-0.0363009797263316	0.0334	0.2767	11451	12803	11413.81
2332607	chr6	rs11754253	29774164	T	C	0.909	0.911	1.02	-0.0372969647443931	0.033	0.2589	11451	12803	11413.81
2306308	chr6	rs11751820	29774187	C	T	0.909	0.911	1.02	-0.0372969647443931	0.033	0.2589	11451	12803	11413.81
2328285	chr6	rs72843824	29774560	T	C	0.798	0.802	1.02	-0.008395140788382	0.0239	0.7245	11451	12803	11413.81
2315269	chr6	rs2248870	29774620	G	A	0.866	0.879	1.0	-0.0335050785573982	0.0287	0.2436	11451	12803	11413.81
2317566	chr6	rs2248871	29774627	G	A	0.866	0.879	1.0	-0.0335050785573982	0.0287	0.2436	11451	12803	11413.81
2318895	chr6	rs9258448	29774709	C	T	0.866	0.879	1.0	-0.0334016766340304	0.0287	0.2443	11451	12803	11413.81
2314427	chr6	rs2523410	29774761	A	C	0.866	0.879	1.0	-0.0335050785573982	0.0287	0.2439	11451	12803	11413.81
2328509	chr6	rs116033990	29774792	G	A	0.798	0.802	1.02	-0.008395140788382	0.0239	0.7256	11451	12803	11413.81
2315932	chr6	rs3016027	29774793	T	C	0.252	0.242	1.02	0.0198026272961797	0.0221	0.3713	11451	12803	11413.81
2318898	chr6	rs2517921	29774856	C	T	0.755	0.763	0.832	-0.0411032840784537	0.0224	0.06664	13513	16078	13854.87
2315797	chr6	rs72492262	29774953	A	G	0.909	0.911	1.02	-0.0372969647443931	0.033	0.2583	11451	12803	11413.81
2320300	chr6	rs1632979	29774959	T	C	0.866	0.879	1.0	-0.0335050785573982	0.0287	0.2435	11451	12803	11413.81
2315793	chr6	rs1736975	29774989	T	A	0.866	0.879	1.0	-0.0335050785573982	0.0287	0.2439	11451	12803	11413.81
2333131	chr6	rs1632978	29775163	T	C	0.859	0.873	1.01	-0.0319964709431669	0.0282	0.2562	11451	12803	11413.81
2327745	chr6	rs1736974	29775237	A	T	0.866	0.879	1.0	-0.0335050785573982	0.0287	0.2438	11451	12803	11413.81
2312842	chr6	rs11754919	29775241	T	C	0.927	0.931	0.806	-0.0423022562339069	0.0337	0.2091	14004	16757	14424.77
2324600	chr6	rs11757126	29775242	A	G	0.912	0.913	1.02	-0.0364046818937998	0.0334	0.2751	11451	12803	11413.81
2316027	chr6	rs1736973	29775346	A	G	0.866	0.879	1.0	-0.0335050785573982	0.0287	0.2438	11451	12803	11413.81
2319684	chr6	rs11757182	29775525	A	C	0.912	0.913	1.02	-0.0364046818937998	0.0334	0.2755	11451	12803	11413.81
2314860	chr6	rs2523409	29775662	A	G	0.645	0.634	0.996	0.0281014301108748	0.0199	0.1577	11451	12803	11413.81
2307074	chr6	rs72492263	29775856	A	C	0.912	0.913	1.02	-0.0364046818937998	0.0334	0.2754	11451	12803	11413.81
2313118	chr6	rs2735030	29775950	A	C	0.648	0.637	1.0	0.0298014912367898	0.0199	0.1331	11451	12803	11413.81
2328800	chr6	rs1632977	29775965	C	T	0.859	0.873	1.01	-0.0319964709431669	0.0282	0.2567	11451	12803	11413.81
2318763	chr6	rs9258451	29776087	T	C	0.965	0.969	1.0	-0.0740018239414889	0.0527	0.1608	11451	12803	11413.81
2312169	chr6	rs1736972	29776152	A	C	0.866	0.879	1.0	-0.0334016766340304	0.0287	0.2446	11451	12803	11413.81
2317930	chr6	rs1632976	29776239	T	C	0.866	0.879	1.0	-0.0334016766340304	0.0287	0.2442	11451	12803	11413.81
2319446	chr6	rs1736971	29776322	G	T	0.866	0.879	1.0	-0.0334016766340304	0.0287	0.2442	11451	12803	11413.81
2308828	chr6	rs1736970	29776360	A	G	0.859	0.873	1.01	-0.0319035490130083	0.0282	0.2573	11451	12803	11413.81
2326247	chr6	rs1736969	29776390	A	T	0.866	0.879	1.0	-0.0334016766340304	0.0287	0.2445	11451	12803	11413.81
2332655	chr6	rs1736968	29776715	A	G	0.866	0.879	1.0	-0.0334016766340304	0.0287	0.2444	11451	12803	11413.81
2326531	chr6	rs3998745	29776876	G	A	0.912	0.913	1.02	-0.0364046818937998	0.0334	0.2752	11451	12803	11413.81
2312637	chr6	rs1736967	29776878	G	A	0.866	0.879	1.0	-0.0334016766340304	0.0287	0.2446	11451	12803	11413.81
2332702	chr6	rs1632974	29777107	T	C	0.252	0.242	1.02	0.0197045832743354	0.0221	0.3729	11451	12803	11413.81
2315196	chr6	rs1632973	29777171	C	T	0.866	0.879	1.0	-0.0334016766340304	0.0287	0.2447	11451	12803	11413.81
2323606	chr6	rs4098859	29777199	A	G	0.912	0.913	1.02	-0.0364046818937998	0.0334	0.275	11451	12803	11413.81
2307587	chr6	rs140244115	29777303	G	A	0.912	0.913	1.02	-0.0364046818937998	0.0334	0.275	11451	12803	11413.81
2320128	chr6	rs1736966	29777394	A	G	0.866	0.879	1.0	-0.0334016766340304	0.0287	0.2449	11451	12803	11413.81
2327850	chr6	rs72492266	29777453	C	T	0.909	0.911	1.02	-0.0374007702544828	0.033	0.2574	11451	12803	11413.81
2312868	chr6	rs2735029	29777585	C	A	0.866	0.879	1.0	-0.0334016766340304	0.0287	0.245	11451	12803	11413.81
2331901	chr6	rs9380141	29777676	T	C	0.654	0.644	1.0	0.0266029817945341	0.02	0.182	11451	12803	11413.81
2329170	chr6	rs1736964	29777892	G	A	0.866	0.879	1.0	-0.0334016766340304	0.0287	0.2453	11451	12803	11413.81
2318250	chr6	rs1736963	29777983	G	A	0.866	0.879	1.0	-0.0334016766340304	0.0287	0.2456	11451	12803	11413.81
2320513	chr6	rs181681149	29777990	T	C	0.982	0.98	0.877	-0.0680005069007488	0.0908	0.4543	7923	8788	7728.61
2316568	chr6	rs9357086	29778029	G	C	0.706	0.693	0.989	0.0285971749776749	0.0209	0.1725	11451	12803	11413.81
2332932	chr6	rs2517920	29778171	T	G	0.866	0.879	1.0	-0.0334016766340304	0.0287	0.2456	11451	12803	11413.81
2324290	chr6	rs2517919	29778174	T	C	0.866	0.879	1.0	-0.0334016766340304	0.0287	0.2455	11451	12803	11413.81
2318644	chr6	rs1611172	29778213	C	G	0.866	0.879	1.0	-0.0334016766340304	0.0287	0.2455	11451	12803	11413.81
2320370	chr6	rs1611173	29778240	T	C	0.648	0.637	0.999	0.0295005481176215	0.0199	0.1375	11451	12803	11413.81
2319579	chr6	rs9468634	29778242	C	A	0.903	0.905	1.02	-0.0346017967900747	0.032	0.2798	11451	12803	11413.81
2327082	chr6	rs9468635	29778274	C	T	0.917	0.92	0.912	-0.0396039865931634	0.036	0.2714	11451	12803	11413.81
2325437	chr6	rs9468636	29778285	G	A	0.93	0.932	0.819	-0.0499993949944177	0.0411	0.2241	11451	12803	11413.81
2323782	chr6	rs1611175	29778318	A	G	0.866	0.879	1.0	-0.0334016766340304	0.0287	0.2452	11451	12803	11413.81
2311478	chr6	rs60299305	29778337	C	T	0.912	0.913	1.02	-0.0364046818937998	0.0334	0.2749	11451	12803	11413.81
2321407	chr6	rs1610697	29778419	T	C	0.866	0.879	1.0	-0.0334016766340304	0.0287	0.2451	11451	12803	11413.81
2308451	chr6	rs1610662	29778607	T	C	0.866	0.879	1.0	-0.0335050785573982	0.0287	0.2439	11451	12803	11413.81
2327327	chr6	rs1610663	29778626	C	T	0.859	0.873	1.01	-0.0319964709431669	0.0282	0.2566	11451	12803	11413.81
2321287	chr6	rs59416725	29778640	T	C	0.912	0.913	1.02	-0.0364046818937998	0.0334	0.275	11451	12803	11413.81
2323300	chr6	rs72492268	29778729	G	C	0.927	0.931	0.806	-0.0423022562339069	0.0337	0.2099	14004	16757	14424.77
2305953	chr6	rs1611178	29778754	A	G	0.753	0.76	0.803	-0.0404991299799539	0.0223	0.06975	14004	16757	14424.77
2330513	chr6	rs1610664	29778865	C	T	0.859	0.873	1.01	-0.0319035490130083	0.0282	0.257	11451	12803	11413.81
2315908	chr6	rs1610698	29778898	T	C	0.866	0.879	1.0	-0.0334016766340304	0.0287	0.2445	11451	12803	11413.81
2328470	chr6	rs1611180	29778973	A	G	0.866	0.879	1.0	-0.0335981494309355	0.0287	0.242	11451	12803	11413.81
2331675	chr6	rs1610699	29778987	T	G	0.859	0.873	1.01	-0.0320997276601081	0.0282	0.2544	11451	12803	11413.81
2317336	chr6	rs17178896	29779163	T	A	0.948	0.952	0.923	0.0032048589489113	0.0447	0.9423	11451	12803	11413.81
2332071	chr6	rs1610665	29779203	G	A	0.866	0.879	1.0	-0.0332982854015147	0.0287	0.2457	11451	12803	11413.81
2310989	chr6	rs1736961	29779470	G	A	0.252	0.242	1.02	0.0197045832743354	0.0221	0.3731	11451	12803	11413.81
2322561	chr6	rs1632969	29779635	T	G	0.338	0.327	1.01	0.0320024161254944	0.0203	0.1148	11451	12803	11413.81
2330124	chr6	rs1610666	29779806	C	T	0.866	0.879	1.0	-0.0331949048576409	0.0288	0.248	11451	12803	11413.81
2333092	chr6	rs1610667	29779829	A	G	0.866	0.879	1.0	-0.0331018715051171	0.0288	0.2489	11451	12803	11413.81
2316780	chr6	rs1610668	29779832	G	A	0.859	0.873	1.01	-0.0316970867432546	0.0282	0.2611	11451	12803	11413.81
2312804	chr6	rs73745304	29779921	C	T	0.909	0.911	1.02	-0.0374007702544828	0.033	0.2571	11451	12803	11413.81
2313642	chr6	rs1610669	29780093	T	A	0.753	0.76	0.804	-0.0403012967735257	0.0223	0.07099	14004	16757	14424.77
2329183	chr6	rs1610670	29780325	T	C	0.753	0.76	0.804	-0.0403012967735257	0.0223	0.07083	14004	16757	14424.77
2312672	chr6	rs9258467	29780328	C	T	0.965	0.969	1.0	-0.0722051682492376	0.0528	0.1713	11451	12803	11413.81
2326137	chr6	rs3926748	29780332	G	A	0.774	0.781	1.02	-0.0176040459483609	0.023	0.4439	11451	12803	11413.81
2323927	chr6	rs753544	29780529	C	T	0.866	0.879	1.0	-0.0331018715051171	0.0287	0.2497	11451	12803	11413.81
2315631	chr6	rs72492271	29780559	C	A	0.912	0.913	1.02	-0.0364046818937998	0.0334	0.2753	11451	12803	11413.81
2325356	chr6	rs739780	29780621	C	G	0.747	0.755	0.802	-0.0343016316970211	0.0221	0.1215	14004	16757	14424.77
2328457	chr6	rs55868242	29780672	C	T	0.912	0.913	1.02	-0.0364046818937998	0.0334	0.2752	11451	12803	11413.81
2321600	chr6	rs885936	29780740	G	A	0.52	0.523	1.0	0.0098018049722602	0.0192	0.6112	11451	12803	11413.81
2307967	chr6	rs753545	29780940	G	A	0.416	0.421	1.01	9.99950003332973e-05	0.0195	0.9954	11451	12803	11413.81
2331391	chr6	rs73407586	29780976	C	T	0.957	0.962	0.959	-0.0225012653465135	0.0525	0.6679	9914	11263	9875.35
2303835	chr6	rs2743936	29781011	T	A	0.648	0.637	1.0	0.029296631955588	0.0199	0.1395	11451	12803	11413.81
2330748	chr6	rs2517917	29781020	T	C	0.862	0.868	1.02	-0.0426048328324374	0.0275	0.1209	11451	12803	11413.81
2320593	chr6	rs1611182	29781049	T	G	0.38	0.357	1.01	0.0333960906184285	0.02	0.09446	11451	12803	11413.81
2316024	chr6	rs1610700	29781474	A	G	0.866	0.879	1.0	-0.0331018715051171	0.0287	0.249	11451	12803	11413.81
2322008	chr6	rs1610701	29781479	G	A	0.753	0.76	0.804	-0.0403950023610502	0.0223	0.07057	14004	16757	14424.77
2327141	chr6	rs1610702	29781521	G	T	0.872	0.885	1.0	-0.0370997639570267	0.0293	0.2051	11451	12803	11413.81
2319273	chr6	rs56353080	29781559	A	G	0.836	0.821	0.992	0.0277027118389473	0.0259	0.2855	11451	12803	11413.81
2321767	chr6	rs1610703	29781613	T	A	0.753	0.76	0.804	-0.0403950023610502	0.0223	0.0706	14004	16757	14424.77
2332896	chr6	rs58795395	29781624	C	G	0.912	0.913	1.02	-0.0364980230402006	0.0334	0.2745	11451	12803	11413.81
2323115	chr6	rs1610673	29781703	T	C	0.866	0.879	1.0	-0.0331018715051171	0.0287	0.2498	11451	12803	11413.81
2305597	chr6	rs1610674	29781886	C	T	0.866	0.879	1.0	-0.0328951617042694	0.0287	0.2531	11451	12803	11413.81
2319697	chr6	rs17178931	29781935	A	T	0.904	0.906	1.02	-0.0366017456445608	0.0322	0.2553	11451	12803	11413.81
2305962	chr6	rs1610704	29781987	A	C	0.866	0.879	1.0	-0.0331018715051171	0.0287	0.2497	11451	12803	11413.81
2321042	chr6	rs1610705	29782010	G	T	0.568	0.587	1.01	-0.0344051267241774	0.0194	0.07579	11451	12803	11413.81
2331163	chr6	rs1610706	29782027	C	T	0.567	0.586	1.01	-0.0338981034057645	0.0194	0.07988	11451	12803	11413.81
2303256	chr6	rs1610707	29782048	C	A	0.665	0.683	1.0	-0.0246001168682327	0.0205	0.2299	11451	12803	11413.81
2329102	chr6	rs72846610	29782050	T	C	0.799	0.804	1.0	-0.0108991808690006	0.0241	0.6504	11451	12803	11413.81
2305588	chr6	rs79517832	29782114	G	C	0.797	0.801	1.02	-0.0078003437327339	0.0238	0.7441	11451	12803	11413.81
2321469	chr6	rs17178952	29782126	C	T	0.912	0.913	1.02	-0.0364980230402006	0.0334	0.2749	11451	12803	11413.81
2328202	chr6	rs11753629	29782331	G	A	0.702	0.708	1.01	-0.022398994943479	0.021	0.2869	11451	12803	11413.81
2329407	chr6	rs1736959	29782470	C	T	0.866	0.879	1.0	-0.0329985112635755	0.0287	0.2499	11451	12803	11413.81
2308691	chr6	rs1736958	29782533	G	A	0.866	0.879	1.0	-0.0329985112635755	0.0287	0.2499	11451	12803	11413.81
2324324	chr6	rs11753654	29782621	C	T	0.71	0.714	1.01	-0.0214994661132367	0.0212	0.3095	11451	12803	11413.81
2314489	chr6	rs1736957	29782633	T	C	0.846	0.86	1.0	-0.0303045802648556	0.0271	0.2635	11451	12803	11413.81
2333082	chr6	rs1736956	29782690	G	A	0.568	0.586	1.01	-0.0340015566760147	0.0194	0.07865	11451	12803	11413.81
2322408	chr6	rs1736955	29782786	C	T	0.866	0.879	1.0	-0.0329985112635755	0.0287	0.2499	11451	12803	11413.81
2322230	chr6	rs117164523	29782800	C	T	0.956	0.958	0.739	-0.0255024404124231	0.0531	0.6316	11451	12803	11413.81
2322600	chr6	rs3888720	29782813	C	T	0.71	0.714	1.01	-0.0214994661132367	0.0212	0.3093	11451	12803	11413.81
2332829	chr6	rs190926762	29782860	T	C	0.982	0.977	0.974	0.0894018508622606	0.0855	0.2959	7923	8788	7728.61
2332494	chr6	rs1077432	29782868	T	C	0.866	0.879	1.0	-0.0328021562323804	0.0287	0.254	11451	12803	11413.81
2331305	chr6	rs1077433	29783064	G	A	0.866	0.879	1.0	-0.0329985112635755	0.0287	0.2499	11451	12803	11413.81
2315038	chr6	rs1318083	29783219	T	A	0.866	0.879	1.0	-0.0331018715051171	0.0287	0.2499	11451	12803	11413.81
2329230	chr6	rs1633108	29783305	C	A	0.703	0.702	0.991	-0.0023026490626755	0.0208	0.9119	11451	12803	11413.81
2322308	chr6	rs1633105	29783382	A	G	0.568	0.586	1.01	-0.0340015566760147	0.0194	0.07872	11451	12803	11413.81
2303967	chr6	rs62394678	29783419	C	T	0.837	0.823	0.992	0.0235016597850914	0.026	0.3656	11451	12803	11413.81
2325003	chr6	rs72846618	29783444	G	T	0.71	0.714	1.01	-0.0214994661132367	0.0212	0.3093	11451	12803	11413.81
2315654	chr6	rs3890904	29783491	T	C	0.835	0.822	0.992	0.0243022925229648	0.0259	0.3472	11451	12803	11413.81
2329784	chr6	rs117059262	29783498	T	C	0.983	0.984	0.604	-0.137000259334702	0.0986	0.1645	10461	11803	10418.83
2333080	chr6	rs1111673	29783529	G	A	0.866	0.879	1.0	-0.0331018715051171	0.0287	0.2498	11451	12803	11413.81
2311051	chr6	rs1079599	29783660	C	T	0.866	0.879	1.0	-0.0329985112635755	0.0287	0.2504	11451	12803	11413.81
2331347	chr6	rs1077997	29783822	T	G	0.568	0.586	1.01	-0.0340015566760147	0.0194	0.07881	11451	12803	11413.81
2310295	chr6	rs72492273	29783949	A	G	0.71	0.714	1.01	-0.0214994661132367	0.0212	0.3103	11451	12803	11413.81
2323220	chr6	rs67281546	29784074	G	A	0.71	0.714	1.0	-0.0214994661132367	0.0212	0.3107	11451	12803	11413.81
2327036	chr6	rs1633097	29784192	C	G	0.558	0.578	1.01	-0.0364980230402006	0.0193	0.058	11451	12803	11413.81
2304085	chr6	rs72492275	29784218	G	A	0.71	0.714	1.01	-0.0214994661132367	0.0212	0.3108	11451	12803	11413.81
2319481	chr6	rs72492276	29784248	C	G	0.712	0.716	0.998	-0.0217038334437866	0.0213	0.3084	11451	12803	11413.81
2332490	chr6	rs72846685	29784285	G	A	0.716	0.72	0.989	-0.0220002402796674	0.0215	0.3065	11451	12803	11413.81
2316839	chr6	rs139331180	29784309	G	A	0.798	0.802	1.02	-0.0088994831870327	0.0239	0.708	11451	12803	11413.81
2329354	chr6	rs58075773	29784310	G	A	0.835	0.822	0.992	0.0243022925229648	0.0259	0.3469	11451	12803	11413.81
2314599	chr6	rs1627119	29784317	C	T	0.856	0.872	0.975	-0.0419997711602818	0.0286	0.1411	11451	12803	11413.81
2329500	chr6	rs77911920	29784369	C	T	0.711	0.715	1.0	-0.0217958123704574	0.0212	0.3049	11451	12803	11413.81
2329957	chr6	rs72492277	29784460	C	T	0.716	0.719	0.998	-0.0188974371044634	0.0214	0.3759	11451	12803	11413.81
2330312	chr6	rs72492278	29784473	G	A	0.717	0.719	0.998	-0.0188974371044634	0.0214	0.3755	11451	12803	11413.81
2331294	chr6	rs6457057	29784503	A	G	0.654	0.644	1.0	0.0251022847608284	0.0199	0.2077	11451	12803	11413.81
2323483	chr6	rs1625361	29784514	T	C	0.393	0.399	1.0	-0.0235040691879941	0.0194	0.2262	11451	12803	11413.81
2313100	chr6	rs61609080	29784543	A	C	0.835	0.822	0.992	0.0242046886968174	0.0259	0.3484	11451	12803	11413.81
2325026	chr6	rs1633095	29784640	A	G	0.56	0.579	1.0	-0.0356997191343252	0.0193	0.0648	11451	12803	11413.81
2318583	chr6	rs76335421	29784666	C	A	0.927	0.931	0.806	-0.0426987545331152	0.0337	0.2053	14004	16757	14424.77
2307197	chr6	rs6457058	29784693	C	T	0.655	0.645	0.998	0.025297307774162	0.02	0.2058	11451	12803	11413.81
2331832	chr6	rs1623557	29784753	G	A	0.848	0.863	1.01	-0.0375980304153185	0.0274	0.1703	11451	12803	11413.81
2322002	chr6	rs115920041	29784769	T	C	0.835	0.822	0.992	0.0242046886968174	0.0259	0.349	11451	12803	11413.81
2323999	chr6	rs72492279	29784822	C	A	0.71	0.714	1.01	-0.0213972981080803	0.0212	0.3126	11451	12803	11413.81
2322581	chr6	rs4993665	29784876	C	T	0.393	0.4	0.999	-0.0232993336544035	0.0194	0.2292	11451	12803	11413.81
2329496	chr6	rs114181339	29784983	G	A	0.836	0.822	0.988	0.0235993322503244	0.0259	0.364	11451	12803	11413.81
2324480	chr6	rs2517937	29785030	A	G	0.393	0.399	1.0	-0.0235040691879941	0.0194	0.227	11451	12803	11413.81
2305228	chr6	rs62394681	29785070	T	C	0.837	0.823	0.992	0.0234039777790161	0.026	0.3673	11451	12803	11413.81
2333581	chr6	rs7776026	29785101	G	A	0.654	0.644	1.0	0.0251022847608284	0.0199	0.2086	11451	12803	11413.81
2317790	chr6	rs1620202	29785138	G	A	0.393	0.399	1.0	-0.023401696181619	0.0194	0.2274	11451	12803	11413.81
2316721	chr6	rs1620173	29785149	A	C	0.866	0.879	1.0	-0.0329985112635755	0.0287	0.2501	11451	12803	11413.81
2320177	chr6	rs1619379	29785235	C	T	0.683	0.685	0.995	-0.0060985584618694	0.0205	0.7661	11451	12803	11413.81
2333279	chr6	rs66472615	29785289	T	G	0.71	0.714	1.01	-0.0212951405401588	0.0212	0.314	11451	12803	11413.81
2314607	chr6	rs1633078	29785384	A	T	0.683	0.685	0.995	-0.0060985584618694	0.0205	0.7662	11451	12803	11413.81
2321166	chr6	rs1633077	29785513	A	G	0.393	0.399	1.0	-0.023401696181619	0.0194	0.2273	11451	12803	11413.81
2308114	chr6	rs2735028	29785538	C	T	0.848	0.863	1.01	-0.0375980304153185	0.0274	0.1704	11451	12803	11413.81
2314275	chr6	rs17185377	29785561	C	T	0.71	0.714	1.01	-0.0213972981080803	0.0212	0.3132	11451	12803	11413.81
2304293	chr6	rs2735027	29785594	A	G	0.393	0.399	1.0	-0.023401696181619	0.0194	0.2276	11451	12803	11413.81
2304364	chr6	rs17179010	29785662	G	T	0.837	0.823	0.992	0.0234039777790161	0.026	0.3665	11451	12803	11413.81
2332891	chr6	rs17179017	29785671	C	T	0.835	0.822	0.992	0.0243022925229648	0.0259	0.3484	11451	12803	11413.81
2317661	chr6	rs1736951	29785776	C	T	0.848	0.863	1.01	-0.0375980304153185	0.0274	0.1704	11451	12803	11413.81
2308566	chr6	rs17185412	29785784	A	G	0.71	0.714	1.01	-0.0213972981080803	0.0212	0.3134	11451	12803	11413.81
2315179	chr6	rs17185426	29785828	G	A	0.837	0.823	0.992	0.0235016597850914	0.026	0.366	11451	12803	11413.81
2308185	chr6	rs1633075	29785893	G	A	0.556	0.577	1.01	-0.0358966439977618	0.0193	0.0626	11451	12803	11413.81
2328947	chr6	rs17179038	29785958	C	G	0.835	0.822	0.992	0.0243022925229648	0.0259	0.3474	11451	12803	11413.81
2306050	chr6	rs1633067	29785996	C	A	0.848	0.863	1.01	-0.0377018671840115	0.0274	0.1693	11451	12803	11413.81
2315082	chr6	rs1736950	29786005	C	T	0.856	0.87	1.01	-0.0369959896867261	0.028	0.1853	11451	12803	11413.81
2312931	chr6	rs7742733	29786028	A	G	0.545	0.536	1.0	-0.0043996643446871	0.0195	0.8198	11451	12803	11413.81
2305589	chr6	rs17185440	29786057	G	T	0.835	0.822	0.992	0.0243022925229648	0.0259	0.3469	11451	12803	11413.81
2331241	chr6	rs17185447	29786214	C	T	0.835	0.822	0.992	0.0243022925229648	0.0259	0.347	11451	12803	11413.81
2307716	chr6	rs17179066	29786265	T	A	0.835	0.822	0.992	0.0243022925229648	0.0259	0.3468	11451	12803	11413.81
2313865	chr6	rs114532713	29786335	C	T	0.837	0.823	0.992	0.0235016597850914	0.026	0.3646	11451	12803	11413.81
2305853	chr6	rs113998437	29786346	C	T	0.836	0.822	0.99	0.0244974716003874	0.0259	0.343	11451	12803	11413.81
2325450	chr6	rs115128443	29786352	G	A	0.836	0.822	0.99	0.0246048038572487	0.0259	0.3414	11451	12803	11413.81
2306575	chr6	rs62394682	29786409	C	G	0.835	0.822	0.992	0.0243998868235351	0.0259	0.3464	11451	12803	11413.81
2329758	chr6	rs1736948	29786420	C	T	0.856	0.87	1.01	-0.0369959896867261	0.028	0.1858	11451	12803	11413.81
2324444	chr6	rs1736947	29786432	C	T	0.393	0.399	1.0	-0.023401696181619	0.0194	0.2276	11451	12803	11413.81
2317767	chr6	rs7743372	29786466	A	G	0.71	0.714	1.01	-0.0213972981080803	0.0212	0.312	11451	12803	11413.81
2318884	chr6	rs1633053	29786487	A	G	0.393	0.399	1.0	-0.023401696181619	0.0194	0.2276	11451	12803	11413.81
2327573	chr6	rs7743930	29786552	G	A	0.71	0.714	1.01	-0.0213972981080803	0.0212	0.3117	11451	12803	11413.81
2318867	chr6	rs1633047	29786644	A	G	0.856	0.87	1.01	-0.0369959896867261	0.028	0.1858	11451	12803	11413.81
2307887	chr6	rs1736946	29786732	T	C	0.848	0.863	1.01	-0.0377018671840115	0.0274	0.1689	11451	12803	11413.81
2303659	chr6	rs1736945	29786734	T	C	0.848	0.863	1.01	-0.0377018671840115	0.0274	0.169	11451	12803	11413.81
2326081	chr6	rs66776450	29786754	T	C	0.71	0.714	1.0	-0.0213972981080803	0.0212	0.3114	11451	12803	11413.81
2312900	chr6	rs56067910	29786766	G	A	0.831	0.817	0.981	0.0304031059110447	0.0257	0.2365	11451	12803	11413.81
2308015	chr6	rs56221809	29786768	G	C	0.545	0.536	1.0	-0.0043996643446871	0.0195	0.82	11451	12803	11413.81
2328556	chr6	rs56128518	29786873	C	T	0.837	0.823	0.992	0.0236969951765786	0.026	0.3615	11451	12803	11413.81
2310486	chr6	rs1736944	29787174	C	T	0.393	0.399	1.0	-0.023401696181619	0.0194	0.2271	11451	12803	11413.81
2318797	chr6	rs6911139	29787202	G	A	0.654	0.644	1.0	0.0250047589895661	0.0199	0.2103	11451	12803	11413.81
2329509	chr6	rs2394176	29787238	G	A	0.71	0.714	1.0	-0.0214994661132367	0.0212	0.31	11451	12803	11413.81
2309742	chr6	rs1633040	29787258	A	G	0.393	0.399	1.0	-0.0232993336544035	0.0194	0.2295	11451	12803	11413.81
2321801	chr6	rs1633039	29787300	G	T	0.856	0.87	1.01	-0.0370997639570267	0.028	0.1845	11451	12803	11413.81
2325930	chr6	rs2394177	29787369	A	G	0.71	0.714	1.0	-0.0214994661132367	0.0212	0.3095	11451	12803	11413.81
2326577	chr6	rs55729140	29787532	T	G	0.835	0.822	0.991	0.0246048038572487	0.0259	0.3409	11451	12803	11413.81
2304677	chr6	rs55970611	29787649	G	A	0.835	0.822	0.991	0.0246048038572487	0.0259	0.3408	11451	12803	11413.81
2311826	chr6	rs72848310	29787750	C	T	0.71	0.715	1.0	-0.0214994661132367	0.0212	0.3089	11451	12803	11413.81
2313030	chr6	rs1736943	29787903	T	C	0.393	0.399	1.0	-0.023401696181619	0.0194	0.2273	11451	12803	11413.81
2304093	chr6	rs60774155	29787905	A	G	0.71	0.715	1.0	-0.0216016445577609	0.0212	0.3088	11451	12803	11413.81
2332527	chr6	rs59457386	29787945	C	T	0.71	0.715	1.0	-0.0214994661132367	0.0212	0.3089	11451	12803	11413.81
2306053	chr6	rs2743930	29787976	T	G	0.648	0.637	1.0	0.0288012338056278	0.0199	0.1474	11451	12803	11413.81
2312702	chr6	rs1155143	29788392	A	G	0.856	0.87	1.01	-0.0372035489975441	0.028	0.1837	11451	12803	11413.81
2305322	chr6	rs34468824	29788423	C	A	0.71	0.715	1.0	-0.0214994661132367	0.0212	0.309	11451	12803	11413.81
2307890	chr6	rs3873245	29788537	C	T	0.835	0.822	0.991	0.024702368640342	0.0259	0.3399	11451	12803	11413.81
2331541	chr6	rs35320382	29788569	A	T	0.545	0.536	1.0	-0.0043996643446871	0.0195	0.8209	11451	12803	11413.81
2308936	chr6	rs1610675	29788606	C	T	0.856	0.87	1.01	-0.0372035489975441	0.028	0.1835	11451	12803	11413.81
2303580	chr6	rs35726606	29788757	G	C	0.71	0.715	1.0	-0.0214994661132367	0.0212	0.3092	11451	12803	11413.81
2310239	chr6	rs34543080	29788759	G	T	0.547	0.537	1.0	-0.0049019951702315	0.0195	0.8003	11451	12803	11413.81
2333758	chr6	rs56324548	29788794	T	G	0.835	0.822	0.99	0.024702368640342	0.0259	0.339	11451	12803	11413.81
2319986	chr6	rs35494442	29788946	A	T	0.71	0.715	1.0	-0.0216016445577609	0.0212	0.3089	11451	12803	11413.81
2308548	chr6	rs1610676	29788997	C	T	0.393	0.399	1.0	-0.0235040691879941	0.0194	0.227	11451	12803	11413.81
2303988	chr6	rs34833819	29788998	G	A	0.71	0.715	1.0	-0.0216016445577609	0.0212	0.3089	11451	12803	11413.81
2307546	chr6	rs72838204	29789083	C	T	0.798	0.802	1.01	-0.008395140788382	0.0239	0.7244	11451	12803	11413.81
2328364	chr6	rs61331935	29789136	T	A	0.71	0.715	1.0	-0.0216016445577609	0.0212	0.3088	11451	12803	11413.81
2303348	chr6	rs1610677	29789171	T	C	0.401	0.406	0.999	-0.022398994943479	0.0194	0.2463	11451	12803	11413.81
2325736	chr6	rs1610678	29789190	T	C	0.393	0.4	1.0	-0.0235962138551867	0.0194	0.2231	11451	12803	11413.81
2311178	chr6	rs117917357	29789318	T	A	0.972	0.975	0.762	-0.0776048483355155	0.0693	0.2633	10461	11803	10418.83
2317671	chr6	rs1611149	29789999	C	T	0.393	0.399	1.0	-0.0235040691879941	0.0194	0.2264	11451	12803	11413.81
2312530	chr6	rs56236016	29790563	A	G	0.837	0.823	0.99	0.0239996896478807	0.026	0.355	11451	12803	11413.81
2333025	chr6	rs7769357	29790730	C	T	0.71	0.715	1.0	-0.0216016445577609	0.0212	0.3083	11451	12803	11413.81
2311716	chr6	rs7769235	29790763	A	C	0.71	0.715	1.0	-0.0216016445577609	0.0212	0.3083	11451	12803	11413.81
2328787	chr6	rs1611154	29790878	A	C	0.393	0.399	1.0	-0.0235040691879941	0.0194	0.2262	11451	12803	11413.81
2321807	chr6	rs557851020	29790880	A	G	0.854	0.869	1.0	-0.0358966439977618	0.0279	0.1976	11451	12803	11413.81
2305627	chr6	rs1611156	29790905	G	A	0.648	0.637	1.0	0.0288012338056278	0.0199	0.1469	11451	12803	11413.81
2308596	chr6	rs6934957	29791033	C	T	0.654	0.644	1.0	0.0251022847608284	0.0199	0.2076	11451	12803	11413.81
2308541	chr6	rs28721581	29791117	G	A	0.948	0.952	0.927	-0.0001000050003333	0.0446	0.9984	11451	12803	11413.81
2319466	chr6	rs1611157	29791220	C	T	0.401	0.406	0.999	-0.0222967349986103	0.0194	0.2492	11451	12803	11413.81
2317299	chr6	rs1610679	29791256	C	T	0.401	0.406	0.999	-0.0222967349986103	0.0194	0.2501	11451	12803	11413.81
2309174	chr6	rs72838212	29791452	A	G	0.71	0.715	1.0	-0.0216016445577609	0.0212	0.3079	11451	12803	11413.81
2328750	chr6	rs73414081	29791457	T	C	0.957	0.962	0.975	-0.0196008476550609	0.0523	0.7084	9914	11263	9875.35
2309796	chr6	rs1610680	29791493	G	A	0.401	0.406	0.999	-0.0222967349986103	0.0194	0.2492	11451	12803	11413.81
2321093	chr6	rs1611158	29791542	A	G	0.854	0.869	1.0	-0.0360003042410416	0.0279	0.1962	11451	12803	11413.81
2331225	chr6	rs1611159	29791561	A	C	0.856	0.87	1.0	-0.0374007702544828	0.028	0.1817	11451	12803	11413.81
2323285	chr6	rs1611160	29791736	C	T	0.401	0.406	0.999	-0.0222967349986103	0.0194	0.249	11451	12803	11413.81
2308419	chr6	rs140232731	29791809	C	A	0.798	0.802	1.01	-0.0085968472255182	0.0239	0.7177	11451	12803	11413.81
2319518	chr6	rs1611162	29791945	T	C	0.854	0.869	1.0	-0.0361039752308815	0.0279	0.1957	11451	12803	11413.81
2333456	chr6	rs72838213	29791979	C	T	0.71	0.715	1.0	-0.0217038334437866	0.0212	0.3068	11451	12803	11413.81
2309199	chr6	rs114588158	29791992	C	T	0.837	0.823	0.99	0.0242046886968174	0.026	0.3519	11451	12803	11413.81
2307658	chr6	rs1611163	29792008	C	T	0.691	0.692	0.991	-0.004701032558649	0.0206	0.8186	11451	12803	11413.81
2333440	chr6	rs1611164	29792011	T	C	0.393	0.4	1.0	-0.023401696181619	0.0194	0.2276	11451	12803	11413.81
2315577	chr6	rs1611165	29792114	T	C	0.393	0.4	1.0	-0.0235040691879941	0.0194	0.2252	11451	12803	11413.81
2311641	chr6	rs142986671	29792233	G	A	0.916	0.904	0.904	0.0563047162104676	0.0356	0.1139	11451	12803	11413.81
2324639	chr6	rs1611166	29792269	C	T	0.691	0.692	0.991	-0.0043996643446871	0.0206	0.8292	11451	12803	11413.81
2310190	chr6	rs62391962	29792442	C	T	0.837	0.823	0.99	0.0243022925229648	0.026	0.3506	11451	12803	11413.81
2328864	chr6	rs62391963	29792470	G	C	0.837	0.823	0.989	0.0243022925229648	0.026	0.3504	11451	12803	11413.81
2331998	chr6	rs2735024	29792488	T	C	0.691	0.692	0.991	-0.004701032558649	0.0206	0.8188	11451	12803	11413.81
2322693	chr6	rs2249571	29792575	A	G	0.403	0.408	0.998	-0.0208049294331883	0.0194	0.2823	11451	12803	11413.81
2326056	chr6	rs3882582	29792635	T	C	0.71	0.715	1.0	-0.0217038334437866	0.0212	0.3057	11451	12803	11413.81
2323100	chr6	rs3882583	29792636	G	A	0.71	0.715	1.0	-0.0217038334437866	0.0212	0.3057	11451	12803	11413.81
2307124	chr6	rs2394696	29792692	C	T	0.71	0.715	1.0	-0.0217038334437866	0.0212	0.3061	11451	12803	11413.81
2316532	chr6	rs1632951	29792958	T	G	0.401	0.406	0.999	-0.022398994943479	0.0194	0.2474	11451	12803	11413.81
2326780	chr6	rs1632950	29792996	C	T	0.691	0.692	0.991	-0.0046005663955682	0.0206	0.8225	11451	12803	11413.81
2327636	chr6	rs1736942	29793021	A	G	0.855	0.87	1.0	-0.0375045865412751	0.028	0.1805	11451	12803	11413.81
2311236	chr6	rs1736940	29793362	G	A	0.393	0.4	1.0	-0.0235962138551867	0.0194	0.2241	11451	12803	11413.81
2304404	chr6	rs72838218	29793365	G	A	0.71	0.715	1.0	-0.0217038334437866	0.0212	0.305	11451	12803	11413.81
2323287	chr6	rs1736939	29793385	G	A	0.691	0.692	0.991	-0.0046005663955682	0.0206	0.8226	11451	12803	11413.81
2330919	chr6	rs1736938	29793590	A	G	0.402	0.407	1.0	-0.0229002198863326	0.0194	0.2365	11451	12803	11413.81
2318392	chr6	rs72492280	29793610	G	A	0.71	0.715	1.0	-0.0217958123704574	0.0212	0.3044	11451	12803	11413.81
2332340	chr6	rs1632949	29793724	T	C	0.691	0.692	0.991	-0.0046005663955682	0.0206	0.8225	11451	12803	11413.81
2304909	chr6	rs1736937	29793876	C	A	0.691	0.692	0.991	-0.0046005663955682	0.0206	0.8226	11451	12803	11413.81
2333184	chr6	rs1632948	29794049	T	C	0.393	0.4	1.0	-0.0235040691879941	0.0194	0.2258	11451	12803	11413.81
2322648	chr6	rs1736936	29794317	G	A	0.402	0.407	1.0	-0.0229002198863326	0.0194	0.2356	11451	12803	11413.81
2318093	chr6	rs1736935	29794443	A	G	0.393	0.4	1.0	-0.0235962138551867	0.0194	0.2237	11451	12803	11413.81
2306353	chr6	rs3823321	29794467	G	A	0.71	0.715	1.0	-0.0218980211012161	0.0212	0.3019	11451	12803	11413.81
2332270	chr6	rs1736934	29794482	A	T	0.691	0.692	0.991	-0.0045001103249234	0.0206	0.8254	11451	12803	11413.81
2315427	chr6	rs1632947	29794658	G	A	0.401	0.406	0.999	-0.022398994943479	0.0194	0.2466	11451	12803	11413.81
2325175	chr6	rs1632946	29794860	C	T	0.401	0.407	0.998	-0.022398994943479	0.0194	0.2476	11451	12803	11413.81
2305829	chr6	rs2249863	29794906	T	G	0.4	0.405	0.997	-0.0198048272985997	0.0194	0.3085	11451	12803	11413.81
2324560	chr6	rs2735022	29794933	A	G	0.4	0.405	0.997	-0.0197028322758684	0.0194	0.3101	11451	12803	11413.81
2309500	chr6	rs35674592	29794956	G	T	0.4	0.405	0.997	-0.0198048272985997	0.0194	0.3083	11451	12803	11413.81
2311464	chr6	rs1632944	29794989	G	A	0.4	0.405	0.997	-0.0198048272985997	0.0194	0.308	11451	12803	11413.81
2312326	chr6	rs1736933	29795136	A	C	0.399	0.404	0.994	-0.0206007457079636	0.0194	0.289	11451	12803	11413.81
2332831	chr6	rs1736932	29795145	C	G	0.391	0.397	0.995	-0.0217038334437866	0.0195	0.2641	11451	12803	11413.81
2306449	chr6	rs17875394	29795179	G	A	0.924	0.927	0.816	-0.0393959285025942	0.0395	0.3184	11451	12803	11413.81
2333278	chr6	rs1632943	29795253	C	A	0.391	0.397	0.995	-0.0217038334437866	0.0195	0.2642	11451	12803	11413.81
2333337	chr6	rs1233333	29795421	G	A	0.4	0.405	0.997	-0.0198048272985997	0.0194	0.3075	11451	12803	11413.81
2332492	chr6	rs1630223	29795636	G	A	0.4	0.405	0.997	-0.0198048272985997	0.0194	0.3069	11451	12803	11413.81
2323940	chr6	rs1630185	29795657	G	A	0.4	0.405	0.997	-0.0198048272985997	0.0194	0.3075	11451	12803	11413.81
2320587	chr6	rs56388903	29795720	A	G	0.0517	0.0448	0.998	0.0284999894699013	0.0513	0.5785	8348	9615	8270.67
2318642	chr6	rs6932888	29795747	G	C	0.654	0.644	1.0	0.0255020410123433	0.02	0.2012	11451	12803	11413.81
2330027	chr6	rs6932596	29795751	C	T	0.654	0.644	1.0	0.0255020410123433	0.02	0.2017	11451	12803	11413.81
2321478	chr6	rs1629329	29795768	T	C	0.392	0.398	0.998	-0.0208968257129853	0.0194	0.2811	11451	12803	11413.81
2309041	chr6	rs1628628	29795809	C	T	0.563	0.582	1.0	-0.0331018715051171	0.0193	0.08704	11451	12803	11413.81
2330688	chr6	rs1130355	29795993	G	A	0.4	0.405	0.997	-0.0198048272985997	0.0194	0.3075	11451	12803	11413.81
2315553	chr6	rs1626038	29796103	T	C	0.378	0.386	0.999	-0.0256050287153947	0.0196	0.1923	11451	12803	11413.81
2309671	chr6	rs1736927	29796115	A	C	0.378	0.386	0.999	-0.0255024404124231	0.0196	0.1925	11451	12803	11413.81
2321043	chr6	rs1625907	29796152	G	C	0.386	0.393	0.998	-0.0243029385231735	0.0196	0.2138	11451	12803	11413.81
2308371	chr6	rs1625035	29796257	C	T	0.392	0.398	0.998	-0.0208049294331883	0.0194	0.2852	11451	12803	11413.81
2308955	chr6	rs1624337	29796306	G	A	0.4	0.405	0.996	-0.0196008476550609	0.0194	0.3124	11451	12803	11413.81
2326895	chr6	rs1130356	29796327	C	T	0.854	0.868	0.999	-0.0316041926269978	0.0278	0.2567	11451	12803	11413.81
2309145	chr6	rs3873252	29796369	A	T	0.837	0.823	0.988	0.025297307774162	0.026	0.3299	11451	12803	11413.81
2331245	chr6	rs12722477	29796376	C	A	0.716	0.72	0.992	-0.019294956182969	0.0214	0.3683	11451	12803	11413.81
2332056	chr6	rs1632942	29796640	T	C	0.392	0.398	0.998	-0.0207028323592018	0.0194	0.2857	11451	12803	11413.81
2328378	chr6	rs1632941	29796685	T	C	0.4	0.405	0.996	-0.0196008476550609	0.0194	0.3131	11451	12803	11413.81
2321472	chr6	rs62391965	29796749	C	A	0.838	0.824	0.987	0.0248974696545107	0.0261	0.3397	11451	12803	11413.81
2312493	chr6	rs1632940	29796768	T	C	0.0596	0.0533	0.991	0.0213015034199157	0.0434	0.6233	10342	11694	10304.81
2324180	chr6	rs1736923	29796838	A	G	0.4	0.405	0.996	-0.0194988734340555	0.0194	0.314	11451	12803	11413.81
2333628	chr6	rs1632939	29796935	G	A	0.4	0.405	0.996	-0.0194988734340555	0.0194	0.3146	11451	12803	11413.81
2321967	chr6	rs1632938	29796986	G	A	0.4	0.405	0.996	-0.0194988734340555	0.0194	0.3146	11451	12803	11413.81
2327281	chr6	rs1736920	29797173	A	G	0.392	0.398	0.997	-0.0207028323592018	0.0194	0.287	11451	12803	11413.81
2328802	chr6	rs1632937	29797553	G	C	0.4	0.405	0.996	-0.0193969096107316	0.0194	0.3161	11451	12803	11413.81
2321673	chr6	rs1049033	29797639	C	T	0.865	0.879	0.995	-0.0335050785573982	0.0287	0.2435	11451	12803	11413.81
2326524	chr6	rs1130363	29797696	A	G	0.392	0.398	0.997	-0.0206007457079636	0.0194	0.2885	11451	12803	11413.81
2312692	chr6	rs1611627	29797782	T	C	0.563	0.583	1.0	-0.0332982854015147	0.0194	0.08557	11451	12803	11413.81
2314795	chr6	rs1632934	29797899	T	C	0.4	0.405	0.996	-0.0193969096107316	0.0194	0.3172	11451	12803	11413.81
2319469	chr6	rs1632933	29797933	C	T	0.4	0.405	0.995	-0.0194988734340555	0.0194	0.3154	11451	12803	11413.81
2313976	chr6	rs1736912	29797951	A	G	0.4	0.405	0.995	-0.0194988734340555	0.0194	0.3155	11451	12803	11413.81
2322055	chr6	rs1632932	29798039	G	A	0.4	0.405	0.995	-0.0194988734340555	0.0194	0.3156	11451	12803	11413.81
2313801	chr6	rs114038308	29798083	C	T	0.837	0.823	0.988	0.0255995183002125	0.026	0.3245	11451	12803	11413.81
2308540	chr6	rs915667	29798140	A	G	0.414	0.417	0.992	-0.0164953025291975	0.0193	0.3917	11451	12803	11413.81
2307277	chr6	rs915670	29798419	G	A	0.865	0.879	0.995	-0.0335981494309355	0.0287	0.2423	11451	12803	11413.81
2317911	chr6	rs915669	29798425	G	T	0.392	0.398	0.996	-0.0206007457079636	0.0194	0.2893	11451	12803	11413.81
2307554	chr6	rs915668	29798459	C	G	0.392	0.398	0.996	-0.0206007457079636	0.0194	0.2895	11451	12803	11413.81
2307777	chr6	rs1707	29798610	C	T	0.0522	0.0451	0.987	0.0298985503458634	0.0513	0.5604	8348	9615	8270.67
2307098	chr6	rs1710	29798617	G	C	0.393	0.399	0.994	-0.0208968257129853	0.0195	0.2835	11451	12803	11413.81
2329090	chr6	rs17179101	29798634	C	A	0.838	0.824	0.981	0.0248974696545107	0.0262	0.3416	11451	12803	11413.81
2326477	chr6	rs17179108	29798642	C	T	0.827	0.814	0.976	0.0227003855207759	0.0255	0.3749	11451	12803	11413.81
2319892	chr6	rs1063320	29798749	C	G	0.393	0.398	0.995	-0.0206007457079636	0.0195	0.2892	11451	12803	11413.81
2330516	chr6	rs9380142	29798794	A	G	0.654	0.644	0.997	0.024702368640342	0.02	0.2164	11451	12803	11413.81
2317666	chr6	rs1610696	29798803	C	G	0.854	0.868	0.999	-0.0315009870620622	0.0278	0.2584	11451	12803	11413.81
2314777	chr6	rs17875408	29799029	C	T	0.704	0.709	0.995	-0.0238010101859522	0.0211	0.2605	11451	12803	11413.81
2312092	chr6	rs1233330	29799103	A	G	0.0518	0.0447	0.997	0.0304031059110447	0.0513	0.554	8348	9615	8270.67
2316887	chr6	rs1611139	29799116	G	T	0.854	0.868	0.998	-0.0299953975354009	0.0279	0.2814	11451	12803	11413.81
2310975	chr6	rs1611141	29799269	A	G	0.395	0.401	0.992	-0.021101069908054	0.0195	0.2787	11451	12803	11413.81
2324289	chr6	rs1611143	29799316	C	T	0.866	0.879	0.999	-0.033701571673015	0.0288	0.2424	11451	12803	11413.81
2309700	chr6	rs1611144	29799354	A	G	0.403	0.408	0.991	-0.0194988734340555	0.0194	0.3153	11451	12803	11413.81
2317021	chr6	rs3888781	29799383	T	C	0.835	0.821	0.984	0.027196791588428	0.0259	0.2946	11451	12803	11413.81
2313981	chr6	rs17875410	29799440	C	T	0.805	0.81	0.989	-0.0169020380753563	0.0245	0.4908	11451	12803	11413.81
2305492	chr6	rs452850	29799481	G	A	0.222	0.214	0.98	0.0209979909956055	0.0234	0.3706	11451	12803	11413.81
2332149	chr6	rs2517898	29799746	C	G	0.527	0.52	0.979	-0.004198802647333	0.0195	0.8278	11451	12803	11413.81
2320252	chr6	rs12661041	29800062	C	G	0.708	0.714	0.996	-0.0275973271921043	0.0212	0.1935	11451	12803	11413.81
2331039	chr6	rs3869053	29800067	A	G	0.834	0.819	0.987	0.029403450369242	0.0258	0.2553	11451	12803	11413.81
2312396	chr6	rs2517897	29800101	C	A	0.815	0.801	0.986	0.0288983900426488	0.0247	0.2419	11451	12803	11413.81
2329894	chr6	rs12661061	29800106	G	A	0.707	0.714	0.995	-0.0293979151845611	0.0212	0.1649	11451	12803	11413.81
2329592	chr6	rs12662618	29800211	T	C	0.712	0.717	0.998	-0.0231969816042026	0.0213	0.2759	11451	12803	11413.81
2307471	chr6	rs12661066	29800307	C	T	0.708	0.714	0.998	-0.0274020297483382	0.0212	0.1958	11451	12803	11413.81
2325536	chr6	rs2517894	29800829	A	G	0.516	0.51	0.978	-0.0080019302190585	0.0195	0.6805	11451	12803	11413.81
2327632	chr6	rs72838286	29800921	G	A	0.709	0.715	1.0	-0.0259949602770859	0.0212	0.2191	11451	12803	11413.81
2327736	chr6	rs11753296	29801110	G	A	0.709	0.715	1.0	-0.0263029084210524	0.0212	0.2138	11451	12803	11413.81
2320315	chr6	rs62391966	29801113	G	C	0.833	0.819	0.989	0.0269047980491434	0.0258	0.2958	11451	12803	11413.81
2304234	chr6	rs1610682	29801324	T	C	0.861	0.87	0.817	-0.048203336386541	0.0289	0.09519	13513	16078	13854.87
2309975	chr6	rs2517892	29801474	T	C	0.523	0.516	0.998	-0.0054045784588597	0.0193	0.7804	11451	12803	11413.81
2312518	chr6	rs56297686	29801652	A	G	0.833	0.819	0.989	0.0269047980491434	0.0258	0.2958	11451	12803	11413.81
2309170	chr6	rs72838292	29801654	A	G	0.803	0.808	1.01	-0.0094040800752939	0.0241	0.6974	11451	12803	11413.81
2308846	chr6	rs117894360	29801756	T	C	0.926	0.929	0.826	-0.0484027392281675	0.0398	0.2233	11451	12803	11413.81
2306946	chr6	rs72838293	29801791	T	C	0.709	0.716	1.0	-0.026600681797179	0.0212	0.2088	11451	12803	11413.81
2308000	chr6	rs2743944	29801958	T	C	0.523	0.516	0.998	-0.0054045784588597	0.0193	0.7806	11451	12803	11413.81
2326222	chr6	rs61580820	29802021	C	G	0.908	0.91	0.968	-0.0453949344903922	0.0325	0.1621	11942	13482	11983.7
2330890	chr6	rs9380143	29802045	C	T	0.652	0.641	0.998	0.0291995144044279	0.02	0.1438	11451	12803	11413.81
2322326	chr6	rs150991312	29802160	A	G	0.95	0.954	0.94	-0.0014009809156281	0.0475	0.9768	10461	11803	10418.83
2318738	chr6	rs9393976	29802221	G	A	0.792	0.783	0.785	0.0284027945161868	0.0261	0.2777	11451	12803	11413.81
2315294	chr6	rs9393977	29802233	T	C	0.781	0.77	0.808	0.0289955368412525	0.0253	0.2533	11451	12803	11413.81
2328714	chr6	rs7754512	29802314	T	A	0.709	0.716	1.0	-0.0267958227871631	0.0212	0.206	11451	12803	11413.81
2333153	chr6	rs7772553	29802321	C	A	0.709	0.716	1.0	-0.0267958227871631	0.0212	0.206	11451	12803	11413.81
2307230	chr6	rs41315714	29802532	C	G	0.707	0.691	0.988	0.0344980404075674	0.0209	0.09959	11451	12803	11413.81
2317186	chr6	rs2523793	29802550	C	T	0.692	0.699	1.0	-0.0243029385231735	0.0208	0.242	11451	12803	11413.81
2319633	chr6	rs2523792	29802551	T	C	0.523	0.517	0.998	-0.0054950702819798	0.0193	0.7739	11451	12803	11413.81
2323006	chr6	rs62391982	29802676	A	C	0.833	0.818	0.989	0.0273038345273452	0.0258	0.2893	11451	12803	11413.81
2326163	chr6	rs9380145	29802690	G	C	0.653	0.641	0.998	0.0295005481176215	0.02	0.1399	11451	12803	11413.81
2333391	chr6	rs62391984	29802893	A	G	0.833	0.818	0.989	0.0274011363479391	0.0258	0.288	11451	12803	11413.81
2317676	chr6	rs17179115	29802928	A	T	0.709	0.716	1.0	-0.026898543868701	0.0212	0.2033	11451	12803	11413.81
2312983	chr6	rs17179122	29802967	A	T	0.709	0.716	1.0	-0.0270012755029434	0.0212	0.2025	11451	12803	11413.81
2331954	chr6	rs17179129	29802971	T	C	0.833	0.818	0.989	0.0274011363479391	0.0258	0.2874	11451	12803	11413.81
2305325	chr6	rs17179136	29802978	A	C	0.835	0.82	0.989	0.0284027945161868	0.0259	0.2717	11451	12803	11413.81
2328605	chr6	rs2517890	29803109	A	C	0.69	0.698	1.0	-0.0238010101859522	0.0208	0.2513	11451	12803	11413.81
2316071	chr6	rs17185538	29803114	G	C	0.833	0.818	0.99	0.0274011363479391	0.0258	0.2868	11451	12803	11413.81
2333673	chr6	rs17185545	29803133	G	A	0.709	0.716	1.0	-0.0270012755029434	0.0212	0.2013	11451	12803	11413.81
2326461	chr6	rs17179157	29803341	C	G	0.833	0.818	0.99	0.0274984287018097	0.0258	0.2858	11451	12803	11413.81
2315846	chr6	rs9258508	29803377	C	T	0.965	0.969	0.994	-0.066695512438268	0.053	0.2081	11451	12803	11413.81
2330932	chr6	rs17179171	29803382	T	C	0.833	0.818	0.99	0.0274984287018097	0.0258	0.2855	11451	12803	11413.81
2322343	chr6	rs2517889	29803388	A	G	0.523	0.517	0.999	-0.0054045784588597	0.0193	0.778	11451	12803	11413.81
2323948	chr6	rs2523791	29803505	C	T	0.523	0.517	0.999	-0.0054950702819798	0.0193	0.7772	11451	12803	11413.81
2308950	chr6	rs17185566	29803523	C	G	0.833	0.818	0.99	0.0274984287018097	0.0258	0.2849	11451	12803	11413.81
2307298	chr6	rs4713250	29803526	G	T	0.653	0.641	0.998	0.0295976364389436	0.02	0.1379	11451	12803	11413.81
2329553	chr6	rs2523790	29803650	T	G	0.523	0.517	0.999	-0.0054950702819798	0.0193	0.777	11451	12803	11413.81
2313901	chr6	rs16896049	29803730	C	G	0.833	0.818	0.99	0.0275957115907991	0.0258	0.284	11451	12803	11413.81
2332647	chr6	rs16896051	29803818	T	G	0.803	0.808	1.01	-0.0101008421794295	0.0241	0.6743	11451	12803	11413.81
2309017	chr6	rs9295821	29803880	A	G	0.652	0.641	0.999	0.0288983900426488	0.0199	0.1465	11451	12803	11413.81
2320352	chr6	rs2735019	29803886	C	A	0.69	0.698	1.0	-0.0239034240815591	0.0208	0.2489	11451	12803	11413.81
2310161	chr6	rs59098250	29803927	C	T	0.803	0.808	1.01	-0.0101008421794295	0.0241	0.6738	11451	12803	11413.81
2331902	chr6	rs72838299	29804077	A	T	0.709	0.716	1.0	-0.0272992569378225	0.0212	0.1971	11451	12803	11413.81
2326925	chr6	rs9404952	29804165	G	A	0.361	0.357	0.99	0.0044003044444822	0.0199	0.8239	11451	12803	11413.81
2325981	chr6	rs16896052	29804176	A	G	0.833	0.818	0.99	0.0277027118389473	0.0257	0.2818	11451	12803	11413.81
2312094	chr6	rs72838302	29804232	G	A	0.709	0.716	1.0	-0.0272992569378225	0.0212	0.1966	11451	12803	11413.81
2320530	chr6	rs60690694	29804319	G	C	0.833	0.818	0.99	0.0277027118389473	0.0257	0.2816	11451	12803	11413.81
2330188	chr6	rs62391986	29804454	G	A	0.833	0.818	0.99	0.027799974857679	0.0257	0.2811	11451	12803	11413.81
2330504	chr6	rs72842103	29804478	T	C	0.804	0.808	1.01	-0.010302892995897	0.0241	0.6699	11451	12803	11413.81
2325371	chr6	rs7765903	29804705	T	A	0.709	0.716	1.0	-0.0272992569378225	0.0211	0.1963	11451	12803	11413.81
2320697	chr6	rs2523789	29804778	T	C	0.524	0.517	0.999	-0.0054950702819798	0.0193	0.7743	11451	12803	11413.81
2320720	chr6	rs2394178	29804845	G	A	0.69	0.698	1.0	-0.0240980393840575	0.0207	0.2451	11451	12803	11413.81
2309392	chr6	rs57066489	29805121	C	A	0.833	0.818	0.99	0.027799974857679	0.0257	0.2802	11451	12803	11413.81
2303998	chr6	rs2523786	29805149	T	C	0.523	0.517	0.999	-0.0054950702819798	0.0193	0.7748	11451	12803	11413.81
2327393	chr6	rs2394179	29805166	C	T	0.523	0.517	0.999	-0.0054950702819798	0.0193	0.7746	11451	12803	11413.81
2321773	chr6	rs2394180	29805199	T	C	0.709	0.716	1.0	-0.0274020297483382	0.0212	0.1953	11451	12803	11413.81
2318949	chr6	rs57753710	29805276	T	A	0.833	0.818	0.99	0.027799974857679	0.0257	0.2801	11451	12803	11413.81
2316006	chr6	rs2394181	29805456	A	G	0.523	0.517	0.999	-0.0054950702819798	0.0193	0.7745	11451	12803	11413.81
2319100	chr6	rs2253955	29805464	G	A	0.523	0.517	0.999	-0.0054950702819798	0.0193	0.7745	11451	12803	11413.81
2332989	chr6	rs55936040	29805471	T	C	0.833	0.818	0.99	0.027799974857679	0.0257	0.2799	11451	12803	11413.81
2320815	chr6	rs2394182	29805551	A	G	0.523	0.517	0.999	-0.0054950702819798	0.0193	0.7752	11451	12803	11413.81
2323476	chr6	rs2735015	29805741	T	A	0.523	0.516	0.999	-0.0059979518036359	0.0193	0.7577	11451	12803	11413.81
2307518	chr6	rs2735014	29805809	C	A	0.69	0.698	1.0	-0.0240980393840575	0.0207	0.2447	11451	12803	11413.81
2319825	chr6	rs7755063	29805858	A	T	0.709	0.716	1.0	-0.027196494688472	0.0211	0.198	11451	12803	11413.81
2323170	chr6	rs2253981	29805922	G	A	0.524	0.517	0.999	-0.005304041591906	0.0193	0.7822	11451	12803	11413.81
2319519	chr6	rs149787220	29805934	G	A	0.952	0.945	0.916	0.0806025509320504	0.0473	0.0885	10461	11803	10418.83
2323978	chr6	rs7755504	29806033	C	G	0.908	0.91	0.968	-0.0456984484517478	0.0325	0.1589	11942	13482	11983.7
2312527	chr6	rs2254071	29806062	T	C	0.524	0.517	0.999	-0.005304041591906	0.0193	0.7851	11451	12803	11413.81
2310771	chr6	rs34918044	29806122	C	T	0.806	0.81	1.01	-0.0125990355765152	0.0242	0.6021	11451	12803	11413.81
2318610	chr6	rs2254077	29806194	T	C	0.524	0.517	0.999	-0.005304041591906	0.0193	0.7852	11451	12803	11413.81
2304645	chr6	rs2523780	29806331	A	G	0.524	0.517	0.999	-0.004701032558649	0.0193	0.8096	11451	12803	11413.81
2308318	chr6	rs9258525	29806341	T	C	0.964	0.969	0.996	-0.0793029813385367	0.0527	0.1325	11451	12803	11413.81
2325957	chr6	rs78302703	29806557	A	G	0.908	0.91	0.968	-0.0458031298018141	0.0325	0.1586	11942	13482	11983.7
2305343	chr6	rs73404487	29806741	A	G	0.955	0.96	1.0	-0.0217958123704574	0.0502	0.6647	9914	11263	9875.35
2309464	chr6	rs407238	29806901	C	G	0.169	0.15	1.0	0.0483043318863239	0.0264	0.06709	11451	12803	11413.81
2324641	chr6	rs76723605	29806981	T	A	0.804	0.808	1.01	-0.0099998320783335	0.0241	0.6781	11451	12803	11413.81
2329052	chr6	rs2735011	29807006	T	C	0.69	0.698	1.0	-0.0242004837056584	0.0207	0.2436	11451	12803	11413.81
2304075	chr6	rs58571887	29807077	C	A	0.833	0.818	0.99	0.027799974857679	0.0257	0.2795	11451	12803	11413.81
2319385	chr6	rs2517887	29807393	G	C	0.69	0.698	1.0	-0.0239956055562207	0.0207	0.2481	11451	12803	11413.81
2318889	chr6	rs72842172	29807588	G	A	0.804	0.808	1.01	-0.0099998320783335	0.0241	0.6768	11451	12803	11413.81
2306202	chr6	rs55918403	29807591	A	G	0.833	0.818	0.99	0.0278972284172359	0.0257	0.2786	11451	12803	11413.81
2312994	chr6	rs56061797	29807626	C	A	0.833	0.818	0.99	0.0278972284172359	0.0257	0.2787	11451	12803	11413.81
2322161	chr6	rs2517886	29807685	G	T	0.69	0.698	1.0	-0.0239956055562207	0.0207	0.2477	11451	12803	11413.81
2308565	chr6	rs80123563	29807690	C	T	0.709	0.716	1.0	-0.027196494688472	0.0211	0.199	11451	12803	11413.81
2313765	chr6	rs55665721	29807775	A	C	0.833	0.818	0.991	0.0278972284172359	0.0257	0.2786	11451	12803	11413.81
2307323	chr6	rs75292910	29807788	T	C	0.927	0.932	0.807	-0.0440041354980549	0.0337	0.1918	14004	16757	14424.77
2308279	chr6	rs2735009	29807853	G	A	0.69	0.698	1.0	-0.0239956055562207	0.0207	0.2472	11451	12803	11413.81
2317559	chr6	rs2523778	29807860	T	C	0.523	0.517	1.0	-0.005304041591906	0.0193	0.7823	11451	12803	11413.81
2319871	chr6	rs2743937	29807923	T	C	0.69	0.698	1.0	-0.0239956055562207	0.0207	0.247	11451	12803	11413.81
2307475	chr6	rs2735008	29808013	G	A	0.69	0.698	1.0	-0.0239956055562207	0.0207	0.2467	11451	12803	11413.81
2310937	chr6	rs3909108	29808061	A	G	0.952	0.957	0.931	-0.0272992569378225	0.0487	0.5758	10461	11803	10418.83
2319118	chr6	rs2735007	29808199	G	A	0.69	0.698	1.0	-0.0239956055562207	0.0207	0.2464	11451	12803	11413.81
2307192	chr6	rs12662231	29808244	G	C	0.709	0.716	1.0	-0.027196494688472	0.0211	0.1986	11451	12803	11413.81
2306576	chr6	rs2735006	29808253	A	T	0.69	0.698	1.0	-0.0240980393840575	0.0207	0.2461	11451	12803	11413.81
2329823	chr6	rs2735005	29808464	G	A	0.523	0.517	1.0	-0.0054045784588597	0.0193	0.7807	11451	12803	11413.81
2326793	chr6	rs2735003	29808634	T	G	0.69	0.698	1.0	-0.0240980393840575	0.0207	0.2458	11451	12803	11413.81
2305963	chr6	rs2735002	29808718	A	G	0.523	0.517	1.0	-0.0054045784588597	0.0193	0.7795	11451	12803	11413.81
2325941	chr6	rs2735000	29808775	T	C	0.691	0.698	1.0	-0.0240980393840575	0.0207	0.2453	11451	12803	11413.81
2333243	chr6	rs79287057	29808814	C	T	0.806	0.81	1.01	-0.0128015918372089	0.0242	0.596	11451	12803	11413.81
2304502	chr6	rs9258537	29808861	G	A	0.691	0.698	1.0	-0.0240980393840575	0.0207	0.2453	11451	12803	11413.81
2325119	chr6	rs9258538	29808877	C	T	0.691	0.698	1.0	-0.0240980393840575	0.0207	0.2449	11451	12803	11413.81
2326119	chr6	rs2734998	29808951	C	G	0.69	0.698	1.0	-0.0240980393840575	0.0207	0.2446	11451	12803	11413.81
2329840	chr6	rs59641053	29808988	A	G	0.709	0.716	1.0	-0.0272992569378225	0.0211	0.1975	11451	12803	11413.81
2325503	chr6	rs61569152	29809009	A	C	0.709	0.716	1.0	-0.0272992569378225	0.0211	0.1975	11451	12803	11413.81
2315020	chr6	rs2523777	29809087	C	T	0.691	0.699	1.0	-0.0242004837056584	0.0207	0.2443	11451	12803	11413.81
2324241	chr6	rs4959033	29809304	T	G	0.95	0.954	0.946	0.0004998750416509	0.0474	0.9914	10461	11803	10418.83
2318931	chr6	rs1611133	29809382	C	T	0.861	0.87	0.822	-0.050798679887367	0.0288	0.07719	13513	16078	13854.87
2325194	chr6	rs56166031	29809383	G	A	0.804	0.808	1.01	-0.0102018624845967	0.0241	0.6718	11451	12803	11413.81
2318579	chr6	rs55966126	29809477	C	T	0.955	0.96	1.01	-0.0221024699079472	0.0502	0.6603	9914	11263	9875.35
2307774	chr6	rs4314521	29809508	C	T	0.833	0.818	0.991	0.0278972284172359	0.0257	0.2778	11451	12803	11413.81
2303413	chr6	rs2523774	29809578	C	T	0.691	0.699	1.0	-0.0242004837056584	0.0207	0.2431	11451	12803	11413.81
2326310	chr6	rs3900927	29809579	G	T	0.833	0.818	0.991	0.0278972284172359	0.0257	0.2779	11451	12803	11413.81
2306605	chr6	rs2734997	29809645	G	A	0.523	0.517	0.999	-0.0054950702819798	0.0193	0.7774	11451	12803	11413.81
2303974	chr6	rs6457066	29809647	C	A	0.709	0.716	1.0	-0.0272992569378225	0.0211	0.1968	11451	12803	11413.81
2308447	chr6	rs1476570	29809860	G	A	0.684	0.692	1.0	-0.0197028322758684	0.0206	0.3378	11451	12803	11413.81
2326092	chr6	rs3900925	29809956	C	T	0.833	0.818	0.991	0.0278972284172359	0.0257	0.2774	11451	12803	11413.81
2326328	chr6	rs2523773	29810113	C	T	0.691	0.698	1.0	-0.0242004837056584	0.0207	0.2431	11451	12803	11413.81
2317187	chr6	rs2734996	29810288	T	A	0.692	0.699	1.0	-0.0248973835545144	0.0208	0.2305	11451	12803	11413.81
2332750	chr6	rs56733837	29810447	A	G	0.834	0.819	0.985	0.0301993737308422	0.0259	0.2436	11451	12803	11413.81
2313890	chr6	rs58414786	29810467	C	G	0.834	0.819	0.985	0.0301993737308422	0.0259	0.2434	11451	12803	11413.81
2303361	chr6	rs58452318	29810496	C	T	0.834	0.819	0.985	0.0301993737308422	0.0259	0.2433	11451	12803	11413.81
2317672	chr6	rs4607472	29810543	A	G	0.804	0.808	1.01	-0.0102018624845967	0.0241	0.6707	11451	12803	11413.81
2320849	chr6	rs60167059	29810851	C	T	0.833	0.818	0.991	0.0280041964095973	0.0257	0.2769	11451	12803	11413.81
2330232	chr6	rs62392488	29810877	C	T	0.833	0.818	0.991	0.0278972284172359	0.0257	0.277	11451	12803	11413.81
2303820	chr6	rs2734995	29810945	G	A	0.888	0.891	1.01	-0.0363009797263316	0.0302	0.2284	11451	12803	11413.81
2314420	chr6	rs2523769	29811022	A	C	0.523	0.517	1.0	-0.0054045784588597	0.0193	0.7782	11451	12803	11413.81
2331236	chr6	rs56164731	29811074	G	T	0.637	0.626	1.0	0.009504687014246	0.02	0.6335	11451	12803	11413.81
2308742	chr6	rs58530170	29811125	G	A	0.637	0.626	1.0	0.009504687014246	0.02	0.6335	11451	12803	11413.81
2327705	chr6	rs1611136	29811131	G	A	0.849	0.86	0.822	-0.0553013157850893	0.0276	0.04476	13513	16078	13854.87
2304793	chr6	rs55944615	29811215	T	A	0.804	0.808	1.01	-0.010302892995897	0.0241	0.6693	11451	12803	11413.81
2327603	chr6	rs2844827	29811237	T	C	0.618	0.609	1.0	0.0111970780932162	0.0197	0.5716	11451	12803	11413.81
2331602	chr6	rs57149040	29811383	T	C	0.804	0.808	1.01	-0.010302892995897	0.0241	0.6694	11451	12803	11413.81
2319913	chr6	rs60071380	29811520	C	T	0.804	0.808	1.01	-0.0104039337153929	0.0241	0.6651	11451	12803	11413.81
2311852	chr6	rs16896081	29811709	C	T	0.835	0.82	0.991	0.0289955368412525	0.0258	0.2613	11451	12803	11413.81
2329518	chr6	rs4084097	29811750	T	C	0.833	0.818	0.991	0.0280041964095973	0.0257	0.2757	11451	12803	11413.81
2316103	chr6	rs79579812	29811767	C	T	0.908	0.91	0.968	-0.0458973523870375	0.0325	0.1574	11942	13482	11983.7
2308151	chr6	rs116773407	29811819	A	G	0.833	0.818	0.991	0.0281014301108748	0.0257	0.2745	11451	12803	11413.81
2330089	chr6	rs4084096	29811868	G	T	0.637	0.626	1.0	0.0093957216403621	0.02	0.6386	11451	12803	11413.81
2329350	chr6	rs9258550	29811876	A	G	0.821	0.807	0.991	0.025696986087186	0.025	0.3045	11451	12803	11413.81
2322567	chr6	rs35161773	29812130	G	A	0.637	0.626	1.0	0.009504687014246	0.02	0.636	11451	12803	11413.81
2324670	chr6	rs74364713	29812171	G	A	0.804	0.808	1.01	-0.0105049846451474	0.0241	0.6616	11451	12803	11413.81
2314474	chr6	rs35826581	29812197	A	G	0.637	0.626	1.0	0.009504687014246	0.02	0.6355	11451	12803	11413.81
2305630	chr6	rs34532525	29812241	A	G	0.637	0.626	1.0	0.009504687014246	0.02	0.6331	11451	12803	11413.81
2324029	chr6	rs36027729	29812255	G	A	0.833	0.818	0.991	0.0284027945161868	0.0257	0.27	11451	12803	11413.81
2322063	chr6	rs35787407	29812278	C	A	0.626	0.616	0.981	0.0065981840282271	0.0201	0.743	11451	12803	11413.81
2328753	chr6	rs5013310	29812404	C	T	0.637	0.626	1.0	0.009504687014246	0.02	0.6341	11451	12803	11413.81
2310835	chr6	rs5013309	29812442	C	T	0.637	0.626	1.0	0.0093957216403621	0.02	0.6367	11451	12803	11413.81
2305538	chr6	rs5013308	29812445	T	C	0.833	0.818	0.991	0.0282958691548473	0.0257	0.2709	11451	12803	11413.81
2313460	chr6	rs2734990	29812505	A	T	0.618	0.609	1.0	0.0112959597418516	0.0197	0.5682	11451	12803	11413.81
2326723	chr6	rs72843666	29812564	C	T	0.637	0.626	1.0	0.0096037361426946	0.02	0.6328	11451	12803	11413.81
2312917	chr6	rs2734989	29812643	G	A	0.814	0.8	0.99	0.0289955368412525	0.0246	0.2391	11451	12803	11413.81
2327004	chr6	rs72843667	29812727	C	T	0.637	0.626	1.0	0.009504687014246	0.02	0.6334	11451	12803	11413.81
2325564	chr6	rs2523768	29812750	A	C	0.618	0.609	1.0	0.0112959597418516	0.0197	0.5676	11451	12803	11413.81
2303404	chr6	rs72843668	29812769	T	C	0.637	0.626	1.0	0.009504687014246	0.02	0.6335	11451	12803	11413.81
2310186	chr6	rs2523767	29812807	A	G	0.618	0.609	1.0	0.0112959597418516	0.0197	0.5667	11451	12803	11413.81
2316552	chr6	rs72843669	29812880	G	A	0.804	0.808	1.01	-0.0105049846451474	0.0241	0.6625	11451	12803	11413.81
2326985	chr6	rs72843670	29812895	T	C	0.635	0.625	1.0	0.0100988346774146	0.02	0.6138	11451	12803	11413.81
2316415	chr6	rs114853934	29812896	G	A	0.833	0.818	0.992	0.0282958691548473	0.0257	0.2703	11451	12803	11413.81
2316909	chr6	rs57644190	29812956	C	G	0.908	0.91	0.968	-0.0460020545617973	0.0325	0.1567	11942	13482	11983.7
2307044	chr6	rs62392493	29812958	G	A	0.833	0.818	0.992	0.0281986543586787	0.0257	0.2724	11451	12803	11413.81
2330249	chr6	rs2517879	29812974	G	A	0.618	0.609	1.0	0.0112959597418516	0.0197	0.5676	11451	12803	11413.81
2330609	chr6	rs72843672	29813004	C	T	0.804	0.808	1.01	-0.0105049846451474	0.0241	0.6615	11451	12803	11413.81
2318654	chr6	rs73747715	29813055	T	C	0.804	0.808	1.01	-0.0105959392134034	0.0241	0.6612	11451	12803	11413.81
2314737	chr6	rs62392494	29813240	T	C	0.637	0.626	1.0	0.0093957216403621	0.02	0.637	11451	12803	11413.81
2313677	chr6	rs2517878	29813380	C	T	0.849	0.86	0.823	-0.0548047153744336	0.0275	0.04661	13513	16078	13854.87
2330851	chr6	rs3873257	29813409	A	T	0.618	0.609	1.0	0.0114047182634362	0.0197	0.5652	11451	12803	11413.81
2324507	chr6	rs114583127	29813430	C	T	0.833	0.818	0.992	0.0282958691548473	0.0257	0.2717	11451	12803	11413.81
2321234	chr6	rs60108193	29813481	C	T	0.804	0.808	1.01	-0.0105959392134034	0.0241	0.6603	11451	12803	11413.81
2304261	chr6	rs115811566	29813489	C	T	0.834	0.819	0.988	0.0281986543586787	0.0258	0.2753	11451	12803	11413.81
2314996	chr6	rs61538976	29813497	A	G	0.804	0.808	1.01	-0.0105959392134034	0.0241	0.6615	11451	12803	11413.81
2312881	chr6	rs3873258	29813528	G	A	0.971	0.972	0.895	-0.0158042315449673	0.0637	0.8046	10217	11771	10296.95
2330781	chr6	rs57595769	29813565	C	T	0.833	0.818	0.992	0.0282958691548473	0.0257	0.2712	11451	12803	11413.81
2311816	chr6	rs3873259	29813573	T	C	0.618	0.609	1.0	0.0114047182634362	0.0197	0.5648	11451	12803	11413.81
2315374	chr6	rs3873260	29813682	A	G	0.618	0.609	1.0	0.0112959597418516	0.0197	0.5656	11451	12803	11413.81
2307345	chr6	rs57581141	29813836	C	A	0.833	0.818	0.99	0.0281014301108748	0.0258	0.2749	11451	12803	11413.81
2318959	chr6	rs58918579	29813855	A	G	0.833	0.818	0.99	0.0281014301108748	0.0258	0.2757	11451	12803	11413.81
2324294	chr6	rs57803507	29813870	A	G	0.833	0.818	0.99	0.0281014301108748	0.0258	0.2755	11451	12803	11413.81
2310602	chr6	rs6935644	29814340	A	G	0.804	0.808	1.01	-0.0105959392134034	0.0241	0.6597	11451	12803	11413.81
2316796	chr6	rs4081563	29814364	A	G	0.833	0.818	0.992	0.0282958691548473	0.0257	0.2701	11451	12803	11413.81
2304395	chr6	rs72843681	29814465	T	A	0.804	0.808	1.01	-0.0105959392134034	0.0241	0.6592	11451	12803	11413.81
2304056	chr6	rs3998738	29814553	A	G	0.833	0.818	0.992	0.0284027945161868	0.0257	0.2698	11451	12803	11413.81
2327818	chr6	rs72843683	29814589	T	C	0.804	0.808	1.01	-0.0105959392134034	0.0241	0.6588	11451	12803	11413.81
2323702	chr6	rs72843684	29814673	A	G	0.804	0.808	1.01	-0.0105959392134034	0.0241	0.6588	11451	12803	11413.81
2313416	chr6	rs1611750	29814778	T	G	0.849	0.86	0.822	-0.0546990875223834	0.0275	0.04704	13513	16078	13854.87
2327613	chr6	rs74636342	29814840	G	T	0.807	0.812	0.994	-0.0122041688389067	0.0245	0.6182	11451	12803	11413.81
2330856	chr6	rs115460701	29814986	C	T	0.833	0.818	0.992	0.0284027945161868	0.0257	0.2695	11451	12803	11413.81
2316548	chr6	rs3094179	29815571	A	G	0.804	0.809	1.01	-0.0107980900995126	0.0241	0.6541	11451	12803	11413.81
2310086	chr6	rs80097577	29815636	T	C	0.804	0.808	1.01	-0.0112025145079934	0.0241	0.6417	11451	12803	11413.81
2327615	chr6	rs28721753	29815694	C	T	0.833	0.818	0.992	0.0284027945161868	0.0257	0.2692	11451	12803	11413.81
2319252	chr6	rs6902658	29815732	T	C	0.833	0.836	0.905	-0.0016012813669738	0.0271	0.9527	11451	12803	11413.81
2310006	chr6	rs6922605	29815744	A	C	0.833	0.836	0.901	9.99950003332973e-05	0.0271	0.9961	11451	12803	11413.81
2331743	chr6	rs9258566	29815754	A	G	0.625	0.616	0.981	0.0124027667170427	0.02	0.5365	11451	12803	11413.81
2333211	chr6	rs6922901	29815787	C	T	0.619	0.609	0.999	0.0111970780932162	0.0198	0.5713	11451	12803	11413.81
2305397	chr6	rs2894118	29815984	G	T	0.804	0.808	1.01	-0.0106970095483354	0.0241	0.657	11451	12803	11413.81
2309002	chr6	rs2394183	29816010	C	A	0.804	0.808	1.01	-0.0106970095483354	0.0241	0.6563	11451	12803	11413.81
2323617	chr6	rs28743486	29816041	G	A	0.833	0.818	0.992	0.0284999894699013	0.0257	0.2681	11451	12803	11413.81
2327478	chr6	rs2394184	29816282	T	C	0.804	0.808	1.01	-0.0106970095483354	0.0241	0.6558	11451	12803	11413.81
2319820	chr6	rs62392521	29816289	T	C	0.833	0.818	0.992	0.0284999894699013	0.0257	0.2676	11451	12803	11413.81
2305669	chr6	rs2394185	29816371	T	G	0.806	0.81	1.01	-0.0131966945943914	0.0242	0.5849	11451	12803	11413.81
2325195	chr6	rs2394186	29816421	A	G	0.799	0.803	0.996	-0.0136020904182857	0.0241	0.5718	11451	12803	11413.81
2305833	chr6	rs28743648	29816495	G	A	0.804	0.808	1.01	-0.0106970095483354	0.0241	0.6557	11451	12803	11413.81
2303591	chr6	rs28724990	29816542	T	A	0.635	0.625	1.0	0.0102968054773682	0.02	0.6062	11451	12803	11413.81
2309752	chr6	rs28743711	29816633	A	G	0.637	0.626	1.0	0.009504687014246	0.02	0.635	11451	12803	11413.81
2330330	chr6	rs55799039	29816641	A	G	0.804	0.808	1.01	-0.0106970095483354	0.0241	0.6561	11451	12803	11413.81
2332610	chr6	rs11758834	29816809	C	T	0.911	0.917	0.843	-0.0494949124461712	0.0324	0.126	12986	15754	13414.32
2331211	chr6	rs28764567	29817011	A	C	0.804	0.808	1.01	-0.0106970095483354	0.0241	0.6568	11451	12803	11413.81
2319357	chr6	rs56271566	29817086	T	G	0.833	0.818	0.992	0.0284999894699013	0.0257	0.2669	11451	12803	11413.81
2320486	chr6	rs2523765	29817106	T	A	0.264	0.243	1.02	0.054402954379292	0.0219	0.01281	11451	12803	11413.81
2324372	chr6	rs28764613	29817123	G	A	0.804	0.808	1.01	-0.0106970095483354	0.0241	0.6576	11451	12803	11413.81
2319156	chr6	rs28764628	29817153	T	C	0.804	0.809	1.01	-0.0105049846451474	0.0241	0.6641	11451	12803	11413.81
2315527	chr6	rs9380146	29817244	G	A	0.707	0.691	0.993	0.0349037160078804	0.0209	0.09437	11451	12803	11413.81
2326695	chr6	rs62392523	29817253	C	G	0.835	0.82	0.992	0.0295976364389436	0.0258	0.2514	11451	12803	11413.81
2316319	chr6	rs72843700	29817279	A	T	0.804	0.808	1.01	-0.0105959392134034	0.0241	0.6589	11451	12803	11413.81
2326999	chr6	rs62392524	29817288	T	C	0.835	0.82	0.992	0.0295976364389436	0.0258	0.2511	11451	12803	11413.81
2325054	chr6	rs72845903	29817322	T	A	0.804	0.808	1.01	-0.0105959392134034	0.0241	0.6584	11451	12803	11413.81
2304541	chr6	rs3886811	29817379	T	C	0.835	0.82	0.992	0.0297044227063309	0.0258	0.2505	11451	12803	11413.81
2312403	chr6	rs28764750	29817523	C	G	0.804	0.808	1.01	-0.0105049846451474	0.0241	0.6617	11451	12803	11413.81
2315669	chr6	rs72845906	29817532	T	A	0.804	0.808	1.01	-0.0106970095483354	0.0241	0.6565	11451	12803	11413.81
2321118	chr6	rs2523764	29817617	A	G	0.583	0.578	0.997	0.0034041991335623	0.0194	0.8621	11451	12803	11413.81
2323047	chr6	rs73747778	29817878	A	G	0.808	0.811	1.0	-0.0074980401773571	0.0244	0.7592	11451	12803	11413.81
2304646	chr6	rs73747779	29817896	C	T	0.817	0.82	0.967	-0.0124977728299804	0.0253	0.6206	11451	12803	11413.81
2323136	chr6	rs28728869	29817898	G	T	0.817	0.821	0.967	-0.0123965203365513	0.0253	0.625	11451	12803	11413.81
2312174	chr6	rs11759549	29817923	G	C	0.911	0.917	0.843	-0.0499047851286405	0.0324	0.1228	12986	15754	13414.32
2330405	chr6	rs72845909	29817938	G	A	0.637	0.626	1.0	0.0098018049722602	0.02	0.6239	11451	12803	11413.81
2304192	chr6	rs2734988	29817995	G	A	0.783	0.778	0.808	0.0107025231331357	0.0228	0.6401	13513	16078	13854.87
2325185	chr6	rs3094178	29818000	G	C	0.227	0.211	1.01	0.0495041949030891	0.0228	0.0301	11451	12803	11413.81
2330494	chr6	rs3115628	29818021	C	T	0.228	0.212	1.01	0.0487044462100383	0.0228	0.03268	11451	12803	11413.81
2328752	chr6	rs2523763	29818123	G	A	0.646	0.634	0.999	0.0330962274891896	0.0198	0.09546	11451	12803	11413.81
2322724	chr6	rs28669293	29818127	G	A	0.804	0.808	1.01	-0.0098988321792475	0.0241	0.6821	11451	12803	11413.81
2308147	chr6	rs28552659	29818132	G	A	0.804	0.808	1.01	-0.010302892995897	0.0241	0.6701	11451	12803	11413.81
2320778	chr6	rs4711200	29818159	C	T	0.652	0.641	1.0	0.0295005481176215	0.0199	0.138	11451	12803	11413.81
2304586	chr6	rs28728979	29818165	C	A	0.977	0.979	0.696	0.0127977582298607	0.0866	0.8822	8518	10072	8597.95
2321449	chr6	rs2734987	29818229	C	G	0.646	0.634	0.999	0.0329994782631079	0.0198	0.09597	11451	12803	11413.81
2332516	chr6	rs9258568	29818231	G	A	0.785	0.791	1.01	-0.0066017436345624	0.0233	0.776	11451	12803	11413.81
2318657	chr6	rs28457697	29818267	G	A	0.804	0.808	1.01	-0.010302892995897	0.0241	0.6691	11451	12803	11413.81
2316987	chr6	rs9258570	29818330	G	C	0.785	0.791	1.01	-0.0066017436345624	0.0233	0.7763	11451	12803	11413.81
2306014	chr6	rs2734986	29818568	T	C	0.938	0.934	0.704	-0.117905543160121	0.0565	0.03688	9654	10634	9673.64
2321140	chr6	rs2734985	29818662	T	C	0.802	0.793	0.926	0.0089002747867194	0.024	0.7107	12469	13806	12424.25
2327415	chr6	rs2523762	29818716	A	G	0.802	0.793	0.99	0.0097027754613851	0.0241	0.6883	11451	12803	11413.81
2312632	chr6	rs2523761	29818726	A	G	0.933	0.928	0.697	-0.129994796616187	0.0553	0.01873	9654	10634	9673.64
2318177	chr6	rs2517870	29818744	C	A	0.802	0.793	0.99	0.0098018049722602	0.0241	0.6828	11451	12803	11413.81
2305470	chr6	rs2523760	29818841	G	A	0.802	0.793	0.925	0.0086028888072678	0.0239	0.7202	12469	13806	12424.25
2332026	chr6	rs72845913	29819040	G	A	0.804	0.808	1.01	-0.0083043861636152	0.0241	0.7315	11451	12803	11413.81
2315575	chr6	rs2247504	29819077	G	A	0.587	0.583	1.0	0.0029955089797983	0.0194	0.8784	11451	12803	11413.81
2306115	chr6	rs2523759	29819093	A	G	0.801	0.792	0.925	0.0097027754613851	0.0239	0.6842	12469	13806	12424.25
2309381	chr6	rs2523758	29819198	A	G	0.804	0.795	0.925	0.0124027667170427	0.024	0.6051	12469	13806	12424.25
2312633	chr6	rs2975035	29819202	C	G	0.653	0.642	0.999	0.0288012338056278	0.0199	0.1485	11451	12803	11413.81
2307042	chr6	rs9258585	29819280	C	T	0.941	0.946	1.0	-0.0078003437327339	0.0423	0.8533	10904	12263	10870.33
2326992	chr6	rs12528253	29819281	G	A	0.896	0.902	0.81	-0.0303973537275885	0.0293	0.2985	14004	16757	14424.77
2315517	chr6	rs2517869	29819325	C	T	0.803	0.794	0.927	0.0125015292229252	0.024	0.6024	12469	13806	12424.25
2309778	chr6	rs2517868	29819338	C	A	0.805	0.795	0.927	0.0118001041157506	0.024	0.6221	12469	13806	12424.25
2323143	chr6	rs72845918	29819375	C	T	0.802	0.807	1.01	-0.0095050300143049	0.024	0.6932	11451	12803	11413.81
2306133	chr6	rs2107199	29819475	G	A	0.746	0.755	1.01	-0.0099998320783335	0.022	0.6507	11451	12803	11413.81
2305918	chr6	rs3998725	29819489	T	C	0.746	0.755	1.01	-0.009797842480111	0.022	0.6564	11451	12803	11413.81
2311882	chr6	rs7451408	29819541	C	A	0.803	0.794	0.926	0.0123039944561641	0.024	0.6091	12469	13806	12424.25
2320336	chr6	rs1317834	29819554	T	C	0.803	0.794	0.926	0.0123039944561641	0.024	0.6091	12469	13806	12424.25
2330363	chr6	rs9258593	29819599	T	C	0.815	0.809	0.9	0.0016985566355815	0.0249	0.9466	12469	13806	12424.25
2319169	chr6	rs3880454	29819648	C	T	0.549	0.548	1.0	0.001099395443301	0.0191	0.9539	11451	12803	11413.81
2311394	chr6	rs2107198	29819662	G	A	0.802	0.807	1.01	-0.009000382197299	0.024	0.7069	11451	12803	11413.81
2305524	chr6	rs7451468	29819695	G	C	0.803	0.794	0.927	0.0123039944561641	0.024	0.6083	12469	13806	12424.25
2329539	chr6	rs3892860	29819741	A	G	0.803	0.794	0.926	0.0123039944561641	0.024	0.6076	12469	13806	12424.25
2306689	chr6	rs2428509	29819813	G	A	0.803	0.794	0.927	0.0123039944561641	0.024	0.6079	12469	13806	12424.25
2324942	chr6	rs2508053	29819909	C	T	0.548	0.547	0.999	-0.0001000050003333	0.0191	0.995	11451	12803	11413.81
2312698	chr6	rs2508052	29820002	C	A	0.938	0.934	0.705	-0.117804285882168	0.0564	0.03669	9654	10634	9673.64
2315509	chr6	rs2508051	29820034	T	C	0.801	0.792	0.925	0.0093957216403621	0.0239	0.6952	12469	13806	12424.25
2331548	chr6	rs2508050	29820047	T	C	0.958	0.962	0.999	-0.0451019739124202	0.048	0.3477	11451	12803	11413.81
2322620	chr6	rs9258605	29820110	G	A	0.965	0.969	0.998	-0.0674975614490263	0.0528	0.2014	11451	12803	11413.81
2308281	chr6	rs9258606	29820170	G	C	0.801	0.792	0.925	0.0093957216403621	0.0239	0.6956	12469	13806	12424.25
2316196	chr6	rs9258610	29820253	G	A	0.801	0.792	0.925	0.0093957216403621	0.0239	0.6956	12469	13806	12424.25
2322868	chr6	rs3115627	29820278	A	G	0.646	0.634	0.998	0.0315955615897506	0.0198	0.1109	11451	12803	11413.81
2320853	chr6	rs5013087	29820329	C	G	0.801	0.792	0.924	0.009197572354042	0.0239	0.702	12469	13806	12424.25
2311537	chr6	rs5013088	29820389	T	C	0.801	0.792	0.925	0.009197572354042	0.0239	0.7011	12469	13806	12424.25
2318448	chr6	rs5013089	29820448	G	A	0.936	0.932	0.704	-0.109703265091963	0.0553	0.04716	9654	10634	9673.64
2315663	chr6	rs3862293	29820466	G	A	0.746	0.755	1.01	-0.009000382197299	0.022	0.684	11451	12803	11413.81
2312834	chr6	rs5013091	29820487	G	C	0.801	0.792	0.925	0.009197572354042	0.0239	0.7016	12469	13806	12424.25
2303246	chr6	rs9258616	29820488	C	T	0.941	0.946	1.0	-0.009797842480111	0.0424	0.8174	10904	12263	10870.33
2323811	chr6	rs5013092	29820494	T	A	0.801	0.792	0.925	0.0090984829852593	0.0239	0.702	12469	13806	12424.25
2315003	chr6	rs9258618	29820503	G	A	0.964	0.969	0.999	-0.0785022281549575	0.0526	0.1355	11451	12803	11413.81
2332171	chr6	rs5013093	29820586	C	T	0.801	0.792	0.989	0.0101978249764461	0.024	0.67	11451	12803	11413.81
2326069	chr6	rs5013094	29820587	A	G	0.801	0.793	0.924	0.009197572354042	0.0239	0.7002	12469	13806	12424.25
2311534	chr6	rs9258621	29820638	A	C	0.801	0.792	0.925	0.0093957216403621	0.0239	0.6957	12469	13806	12424.25
2323221	chr6	rs3928943	29820655	G	T	0.804	0.808	1.01	-0.0058973552660839	0.0241	0.8066	11451	12803	11413.81
2310848	chr6	rs3128910	29820670	T	C	0.801	0.792	0.925	0.0092966519050945	0.0239	0.6975	12469	13806	12424.25
2328558	chr6	rs2523756	29820717	A	G	0.547	0.547	1.0	-0.0003000450090019	0.0191	0.987	11451	12803	11413.81
2318494	chr6	rs2734984	29820831	T	C	0.801	0.792	0.925	0.0092966519050945	0.0239	0.6978	12469	13806	12424.25
2315479	chr6	rs72492283	29820938	T	C	0.927	0.932	0.806	-0.044599955369026	0.0338	0.1871	14004	16757	14424.77
2325911	chr6	rs2734983	29820951	T	A	0.936	0.932	0.707	-0.109201215043764	0.0552	0.04804	9654	10634	9673.64
2331733	chr6	rs17179199	29820977	C	T	0.831	0.816	0.994	0.0243022925229648	0.0255	0.341	11451	12803	11413.81
2311176	chr6	rs17185580	29821018	G	T	0.831	0.816	0.994	0.0243022925229648	0.0255	0.3415	11451	12803	11413.81
2316693	chr6	rs2517866	29821032	C	T	0.936	0.932	0.704	-0.10910083527355	0.0552	0.04813	9654	10634	9673.64
2305730	chr6	rs16896119	29821050	G	T	0.803	0.807	1.01	-0.0074980401773571	0.024	0.7535	11451	12803	11413.81
2324272	chr6	rs2517864	29821204	T	C	0.547	0.547	1.0	-0.0010005003335835	0.0191	0.9596	11451	12803	11413.81
2303911	chr6	rs9258628	29821205	G	A	0.746	0.755	1.01	-0.0088994831870327	0.022	0.6869	11451	12803	11413.81
2306121	chr6	rs17179213	29821221	G	A	0.831	0.816	0.994	0.0243022925229648	0.0255	0.3416	11451	12803	11413.81
2304274	chr6	rs17179220	29821235	G	A	0.967	0.968	0.998	0.0379988130912113	0.0565	0.5017	10461	11803	10418.83
2314218	chr6	rs3094643	29821268	G	A	0.646	0.635	0.998	0.0311982343370806	0.0198	0.1155	11451	12803	11413.81
2314760	chr6	rs3094177	29821269	G	C	0.547	0.547	1.0	-0.0003000450090019	0.0191	0.9877	11451	12803	11413.81
2311660	chr6	rs3094176	29821270	G	A	0.936	0.932	0.705	-0.109000465578422	0.0552	0.04826	9654	10634	9673.64
2328629	chr6	rs9258631	29821293	A	C	0.941	0.946	1.0	-0.009696862978864	0.0424	0.8181	10904	12263	10870.33
2330321	chr6	rs9258632	29821321	G	A	0.746	0.755	1.01	-0.0088994831870327	0.022	0.6862	11451	12803	11413.81
2329346	chr6	rs17179234	29821340	C	A	0.805	0.809	1.01	-0.0099998320783335	0.0241	0.6784	11451	12803	11413.81
2316754	chr6	rs17179241	29821370	A	G	0.803	0.807	1.01	-0.0074980401773571	0.024	0.7552	11451	12803	11413.81
2313917	chr6	rs2247719	29821384	A	T	0.801	0.792	0.925	0.009197572354042	0.0239	0.6993	12469	13806	12424.25
2328365	chr6	rs2247720	29821402	G	A	0.547	0.547	1.0	-0.0003000450090019	0.0191	0.9892	11451	12803	11413.81
2312349	chr6	rs17185636	29821439	C	T	0.831	0.816	0.994	0.0243022925229648	0.0255	0.3412	11451	12803	11413.81
2325572	chr6	rs2734982	29821567	G	T	0.653	0.642	1.0	0.0275957115907991	0.0199	0.1656	11451	12803	11413.81
2326496	chr6	rs17185650	29821587	G	A	0.896	0.902	0.811	-0.0302015087331214	0.0293	0.302	14004	16757	14424.77
2312821	chr6	rs17185657	29821606	A	T	0.805	0.809	1.01	-0.0099998320783335	0.0241	0.6795	11451	12803	11413.81
2321336	chr6	rs17179270	29821642	C	G	0.896	0.902	0.811	-0.0302015087331214	0.0293	0.302	14004	16757	14424.77
2325284	chr6	rs17179277	29821683	G	A	0.831	0.816	0.994	0.0242046886968174	0.0255	0.3435	11451	12803	11413.81
2310376	chr6	rs2734981	29821692	G	A	0.801	0.792	0.925	0.0090984829852593	0.0239	0.7026	12469	13806	12424.25
2332542	chr6	rs2734980	29821896	G	A	0.801	0.792	0.925	0.0090984829852593	0.0239	0.7023	12469	13806	12424.25
2311239	chr6	rs2517862	29821937	C	T	0.936	0.932	0.708	-0.109301604891089	0.0552	0.04759	9654	10634	9673.64
2307864	chr6	rs2517861	29821982	C	T	0.801	0.792	0.925	0.009197572354042	0.0239	0.699	12469	13806	12424.25
2320759	chr6	rs3115626	29822061	C	T	0.0753	0.066	0.999	0.06259914175652	0.0369	0.09004	11451	12803	11413.81
2322545	chr6	rs9258643	29822071	A	G	0.81	0.801	0.97	0.0082954970241069	0.0247	0.7373	11451	12803	11413.81
2309316	chr6	rs9258644	29822082	A	T	0.809	0.8	0.962	0.0100988346774146	0.0247	0.6824	11451	12803	11413.81
2320482	chr6	rs9258645	29822131	A	G	0.801	0.793	0.924	0.009197572354042	0.0239	0.6992	12469	13806	12424.25
2325731	chr6	rs2975034	29822139	G	A	0.653	0.642	1.0	0.0274984287018097	0.0199	0.1678	11451	12803	11413.81
2309730	chr6	rs73416985	29822174	A	C	0.949	0.954	1.0	-0.0058973552660839	0.0473	0.9011	9914	11263	9875.35
2321290	chr6	rs9258646	29822189	A	T	0.547	0.547	0.999	-0.0001000050003333	0.0191	0.9972	11451	12803	11413.81
2310998	chr6	rs77003338	29822200	G	T	0.831	0.817	0.992	0.024702368640342	0.0256	0.3342	11451	12803	11413.81
2315218	chr6	rs9258648	29822241	C	T	0.55	0.55	0.993	-0.0001000050003333	0.0192	0.9956	11451	12803	11413.81
2325300	chr6	rs9258649	29822242	A	G	0.55	0.55	0.993	-0.0001000050003333	0.0192	0.9953	11451	12803	11413.81
2316377	chr6	rs2975033	29822261	G	A	0.653	0.642	1.0	0.0277027118389473	0.0199	0.1652	11451	12803	11413.81
2325037	chr6	rs9258650	29822301	A	G	0.547	0.547	1.0	-0.0003000450090019	0.0191	0.9865	11451	12803	11413.81
2307228	chr6	rs9258651	29822355	C	T	0.547	0.547	1.0	-0.0003000450090019	0.0191	0.9892	11451	12803	11413.81
2332219	chr6	rs2905756	29822413	A	C	0.653	0.642	1.0	0.0277027118389473	0.0199	0.1647	11451	12803	11413.81
2327862	chr6	rs9258652	29822415	C	G	0.936	0.932	0.708	-0.109201215043764	0.0552	0.04766	9654	10634	9673.64
2330355	chr6	rs58005484	29822432	C	T	0.758	0.766	1.0	-0.008395140788382	0.0224	0.7078	11451	12803	11413.81
2318775	chr6	rs79082336	29822518	C	A	0.949	0.954	1.0	-0.0058973552660839	0.0473	0.9008	9914	11263	9875.35
2331090	chr6	rs2517860	29822521	A	G	0.801	0.792	0.925	0.0089993837968006	0.0239	0.7052	12469	13806	12424.25
2308424	chr6	rs9258654	29822532	A	C	0.746	0.755	1.01	-0.0087985943563496	0.022	0.6905	11451	12803	11413.81
2305732	chr6	rs75346690	29822557	T	G	0.949	0.954	1.0	-0.0058973552660839	0.0473	0.9008	9914	11263	9875.35
2331109	chr6	rs2517859	29822571	G	A	0.801	0.792	0.925	0.0090984829852593	0.0239	0.7034	12469	13806	12424.25
2324827	chr6	rs2517857	29822649	C	T	0.936	0.932	0.709	-0.10910083527355	0.0551	0.04788	9654	10634	9673.64
2332916	chr6	rs2517856	29822659	G	A	0.936	0.932	0.709	-0.10910083527355	0.0551	0.04787	9654	10634	9673.64
2311869	chr6	rs61162280	29822726	G	A	0.831	0.816	0.994	0.024097313483794	0.0255	0.3447	11451	12803	11413.81
2318780	chr6	rs3094175	29822923	A	T	0.547	0.547	1.0	-0.000200020002667	0.0191	0.9902	11451	12803	11413.81
2314066	chr6	rs3094174	29822954	C	T	0.547	0.547	1.0	-0.000200020002667	0.0191	0.9902	11451	12803	11413.81
2314032	chr6	rs3094173	29822955	G	A	0.801	0.792	0.925	0.0089993837968006	0.0239	0.7063	12469	13806	12424.25
2326560	chr6	rs9258665	29822982	A	G	0.746	0.755	1.01	-0.0086977157031958	0.022	0.694	11451	12803	11413.81
2303999	chr6	rs2428510	29823027	G	A	0.547	0.547	1.0	-0.000200020002667	0.0191	0.9905	11451	12803	11413.81
2316305	chr6	rs59865635	29823062	T	C	0.949	0.954	1.0	-0.0058973552660839	0.0473	0.9007	9914	11263	9875.35
2311903	chr6	rs2734979	29823161	A	G	0.547	0.547	1.0	-0.000200020002667	0.0191	0.9905	11451	12803	11413.81
2325884	chr6	rs2517855	29823164	G	A	0.936	0.932	0.709	-0.109402004817546	0.0551	0.04709	9654	10634	9673.64
2306092	chr6	rs16896139	29823191	C	A	0.834	0.819	0.987	0.0289955368412525	0.0258	0.2612	11451	12803	11413.81
2309302	chr6	rs146131898	29823282	G	A	0.974	0.974	0.735	0.0178988554877579	0.072	0.8032	10461	11803	10418.83
2329507	chr6	rs2517854	29823296	G	C	0.547	0.547	1.0	-0.000200020002667	0.0191	0.9909	11451	12803	11413.81
2323667	chr6	rs2844826	29823319	A	G	0.547	0.547	1.0	-0.000200020002667	0.0191	0.9911	11451	12803	11413.81
2314008	chr6	rs73419103	29823479	A	G	0.949	0.954	1.0	-0.0058973552660839	0.0473	0.9008	9914	11263	9875.35
2311099	chr6	rs3128909	29823571	A	T	0.0753	0.066	1.0	0.06259914175652	0.0369	0.09	11451	12803	11413.81
2329238	chr6	rs3132726	29823606	A	G	0.193	0.181	1.01	0.0463013553668425	0.0242	0.05594	11451	12803	11413.81
2319547	chr6	rs73419109	29823703	T	C	0.949	0.954	1.0	-0.0058973552660839	0.0473	0.9008	9914	11263	9875.35
2324214	chr6	rs2517852	29823729	G	A	0.547	0.547	1.0	-0.000200020002667	0.0191	0.9896	11451	12803	11413.81
2331295	chr6	rs2517851	29823782	C	T	0.547	0.547	1.0	-0.000200020002667	0.0191	0.9907	11451	12803	11413.81
2303498	chr6	rs2517850	29823800	G	T	0.801	0.792	0.925	0.0089002747867194	0.0239	0.7085	12469	13806	12424.25
2333052	chr6	rs2517849	29823819	G	A	0.547	0.547	1.0	-0.000200020002667	0.0191	0.9907	11451	12803	11413.81
2306800	chr6	rs2508049	29823883	A	G	0.936	0.932	0.71	-0.109402004817546	0.0551	0.04696	9654	10634	9673.64
2332198	chr6	rs6919513	29823994	C	T	0.547	0.547	1.0	-0.000200020002667	0.0191	0.9906	11451	12803	11413.81
2321236	chr6	rs72845950	29823998	C	A	0.803	0.807	1.01	-0.007095110875924	0.024	0.7667	11451	12803	11413.81
2308112	chr6	rs9258679	29824059	A	G	0.547	0.547	1.0	-0.000200020002667	0.0191	0.9903	11451	12803	11413.81
2330129	chr6	rs9258680	29824092	T	C	0.559	0.561	0.965	-0.004198802647333	0.0195	0.8286	11451	12803	11413.81
2322182	chr6	rs9258681	29824096	G	T	0.559	0.56	0.965	-0.0034961042567088	0.0195	0.8556	11451	12803	11413.81
2321527	chr6	rs73745607	29824108	T	C	0.816	0.822	0.95	-0.0115969858456632	0.0254	0.649	11451	12803	11413.81
2316084	chr6	rs9258682	29824160	C	T	0.55	0.55	0.995	-0.0012007205765188	0.0192	0.9501	11451	12803	11413.81
2318901	chr6	rs9258687	29824235	C	G	0.746	0.755	1.01	-0.008395140788382	0.022	0.7032	11451	12803	11413.81
2313705	chr6	rs3128908	29824267	A	G	0.0516	0.0447	1.0	0.0260965047212743	0.0513	0.6113	8348	9615	8270.67
2333193	chr6	rs9258689	29824287	C	G	0.547	0.547	1.0	-0.000200020002667	0.0191	0.991	11451	12803	11413.81
2324945	chr6	rs9258690	29824340	G	C	0.801	0.792	0.925	0.009197572354042	0.0239	0.6996	12469	13806	12424.25
2315664	chr6	rs9258691	29824427	A	G	0.746	0.755	1.01	-0.008395140788382	0.022	0.7034	11451	12803	11413.81
2309256	chr6	rs9258692	29824497	C	T	0.547	0.547	1.0	-0.000200020002667	0.0191	0.9902	11451	12803	11413.81
2330299	chr6	rs9258701	29824731	G	A	0.974	0.977	0.932	-0.0732053027592748	0.0654	0.2631	10461	11803	10418.83
2311630	chr6	rs9258702	29824742	A	G	0.547	0.547	1.0	-0.000200020002667	0.0191	0.9902	11451	12803	11413.81
2310897	chr6	rs1611667	29824904	G	A	0.547	0.547	1.0	-0.000200020002667	0.0191	0.9907	11451	12803	11413.81
2316373	chr6	rs1611668	29825109	G	A	0.547	0.547	1.0	-0.000200020002667	0.0191	0.9904	11451	12803	11413.81
2310685	chr6	rs1611670	29825239	C	T	0.547	0.547	1.0	-0.000200020002667	0.0191	0.9902	11451	12803	11413.81
2316999	chr6	rs2517847	29825275	A	T	0.547	0.547	1.0	-0.000200020002667	0.0191	0.9902	11451	12803	11413.81
2319806	chr6	rs1611671	29825284	A	G	0.547	0.547	1.0	-0.000200020002667	0.0191	0.9902	11451	12803	11413.81
2318404	chr6	rs9258711	29825349	A	G	0.746	0.755	1.01	-0.008395140788382	0.022	0.7021	11451	12803	11413.81
2309530	chr6	rs1611672	29825414	T	C	0.547	0.547	1.0	-0.0001000050003333	0.0191	0.9955	11451	12803	11413.81
2304920	chr6	rs1611673	29825415	A	G	0.937	0.933	0.71	-0.110395391622456	0.0552	0.04555	9654	10634	9673.64
2306436	chr6	rs1611674	29825434	A	G	0.715	0.729	1.01	-0.0193969096107316	0.0213	0.3609	11451	12803	11413.81
2303823	chr6	rs1611676	29825489	T	C	0.55	0.549	0.994	0.0013990209137074	0.0192	0.9434	11451	12803	11413.81
2321573	chr6	rs1611678	29825510	A	G	0.937	0.934	0.71	-0.110696951358699	0.0552	0.04469	9654	10634	9673.64
2326471	chr6	rs1611679	29825551	G	A	0.547	0.547	1.0	-0.000200020002667	0.0191	0.9896	11451	12803	11413.81
2328368	chr6	rs1611680	29825566	A	G	0.646	0.634	0.998	0.031498667059371	0.0198	0.1124	11451	12803	11413.81
2316542	chr6	rs1611683	29825737	C	T	0.745	0.74	0.994	0.0060019521956343	0.0219	0.7854	11451	12803	11413.81
2327277	chr6	rs1611684	29825846	G	A	0.547	0.547	1.0	-0.000200020002667	0.0191	0.9901	11451	12803	11413.81
2332279	chr6	rs12660689	29825883	G	A	0.803	0.807	1.01	-0.0068030886197391	0.024	0.7773	11451	12803	11413.81
2304719	chr6	rs1611685	29826011	G	A	0.547	0.547	1.0	-0.000200020002667	0.0191	0.9899	11451	12803	11413.81
2305509	chr6	rs73407772	29826023	C	T	0.949	0.954	1.0	-0.0058973552660839	0.0473	0.901	9914	11263	9875.35
2304703	chr6	rs1611686	29826066	C	T	0.547	0.547	1.0	-0.000200020002667	0.0191	0.9899	11451	12803	11413.81
2303442	chr6	rs2517840	29826092	C	T	0.653	0.642	1.0	0.0275957115907991	0.0199	0.1658	11451	12803	11413.81
2325635	chr6	rs56068459	29826149	C	T	0.833	0.818	0.991	0.0287040681283552	0.0257	0.2637	11451	12803	11413.81
2321836	chr6	rs76175937	29826150	G	A	0.949	0.954	1.0	-0.0058973552660839	0.0473	0.9011	9914	11263	9875.35
2305694	chr6	rs9258725	29826214	T	C	0.577	0.571	1.0	0.0069954745123864	0.0193	0.7185	11451	12803	11413.81
2329200	chr6	rs77496362	29826218	C	A	0.949	0.954	1.0	-0.0058973552660839	0.0473	0.9011	9914	11263	9875.35
2305810	chr6	rs9258726	29826336	A	G	0.577	0.571	1.0	0.0065981840282271	0.0193	0.7319	11451	12803	11413.81
2322979	chr6	rs9258727	29826480	G	A	0.577	0.572	1.0	0.0068961666878413	0.0193	0.719	11451	12803	11413.81
2317679	chr6	rs1611687	29826488	G	T	0.547	0.547	1.0	-0.0003000450090019	0.0191	0.9881	11451	12803	11413.81
2314667	chr6	rs55662140	29826549	T	C	0.835	0.82	0.991	0.0288983900426488	0.0258	0.2627	11451	12803	11413.81
2305931	chr6	rs1611689	29826726	T	A	0.936	0.932	0.712	-0.109502414825161	0.055	0.04634	9654	10634	9673.64
2312501	chr6	rs9258730	29826739	A	G	0.746	0.755	1.01	-0.0084959889212643	0.022	0.7006	11451	12803	11413.81
2310256	chr6	rs1611690	29826810	G	A	0.547	0.547	1.0	-0.0003000450090019	0.0191	0.9875	11451	12803	11413.81
2309981	chr6	rs1611691	29826907	G	A	0.937	0.932	0.712	-0.109602834915959	0.055	0.0463	9654	10634	9673.64
2314796	chr6	rs138926250	29826946	C	T	0.936	0.939	0.819	-0.0606952493104976	0.0374	0.1044	12986	15754	13414.32
2307408	chr6	rs1611692	29826962	T	C	0.547	0.547	1.0	-0.0003000450090019	0.0191	0.9875	11451	12803	11413.81
2322557	chr6	rs141143417	29827079	T	A	0.803	0.807	1.01	-0.0068030886197391	0.024	0.7768	11451	12803	11413.81
2304854	chr6	rs1611694	29827149	C	T	0.937	0.932	0.712	-0.109602834915959	0.055	0.04619	9654	10634	9673.64
2306922	chr6	rs9258736	29827178	G	T	0.746	0.755	1.01	-0.0084959889212643	0.022	0.7005	11451	12803	11413.81
2323665	chr6	rs10428803	29827304	T	C	0.948	0.953	1.0	-0.0025031302181184	0.0467	0.9565	9914	11263	9875.35
2313223	chr6	rs1611695	29827332	C	T	0.937	0.932	0.712	-0.109602834915959	0.055	0.04615	9654	10634	9673.64
2319397	chr6	rs9258738	29827390	A	C	0.577	0.572	1.0	0.0067968490002727	0.0193	0.7231	11451	12803	11413.81
2324120	chr6	rs1611698	29827597	G	T	0.937	0.932	0.712	-0.109402004817546	0.0549	0.04642	9654	10634	9673.64
2321854	chr6	rs9258739	29827663	G	A	0.577	0.572	1.0	0.0067968490002727	0.0193	0.7239	11451	12803	11413.81
2323373	chr6	rs75908212	29827738	A	G	0.927	0.932	0.806	-0.044495399886564	0.0338	0.1879	14004	16757	14424.77
2313454	chr6	rs1611699	29827753	T	A	0.547	0.547	1.0	-0.0004000800213396	0.0191	0.9845	11451	12803	11413.81
2311139	chr6	rs1611700	29827788	C	T	0.547	0.547	1.0	-0.0004000800213396	0.0191	0.9845	11451	12803	11413.81
2310852	chr6	rs9258740	29827899	C	T	0.747	0.755	1.01	-0.0083043861636152	0.022	0.7071	11451	12803	11413.81
2307796	chr6	rs1611701	29827956	C	T	0.938	0.934	0.712	-0.118096834886212	0.056	0.0349	9654	10634	9673.64
2333375	chr6	rs1611702	29828051	A	G	0.646	0.635	0.998	0.0312951579807101	0.0198	0.1145	11451	12803	11413.81
2320178	chr6	rs9258741	29828270	T	C	0.951	0.957	0.999	-0.0798010702035548	0.045	0.07651	11451	12803	11413.81
2313899	chr6	rs9258742	29828276	C	T	0.965	0.969	0.998	-0.0646985339389367	0.0529	0.2211	11451	12803	11413.81
2320234	chr6	rs3094657	29828310	C	G	0.193	0.181	1.01	0.0461008368826632	0.0242	0.05702	11451	12803	11413.81
2304307	chr6	rs17185692	29828316	G	A	0.83	0.816	0.994	0.0242046886968174	0.0255	0.3425	11451	12803	11413.81
2323191	chr6	rs1611703	29828435	A	G	0.938	0.934	0.713	-0.118198121792715	0.056	0.03468	9654	10634	9673.64
2329997	chr6	rs1611704	29828467	C	T	0.646	0.634	0.998	0.0314017631395316	0.0198	0.1139	11451	12803	11413.81
2322488	chr6	rs1611705	29828493	T	G	0.547	0.547	1.0	-0.0005001250416822	0.0191	0.9806	11451	12803	11413.81
2306698	chr6	rs6937645	29828584	G	A	0.949	0.954	1.0	-0.0058973552660839	0.0473	0.901	9914	11263	9875.35
2318488	chr6	rs1611706	29828622	A	G	0.937	0.932	0.713	-0.109402004817546	0.0549	0.04623	9654	10634	9673.64
2309903	chr6	rs2523822	29828660	A	G	0.653	0.642	1.0	0.027799974857679	0.0199	0.1631	11451	12803	11413.81
2330051	chr6	rs1611707	29828669	G	A	0.547	0.547	1.0	-0.0005001250416822	0.0191	0.9802	11451	12803	11413.81
2329588	chr6	rs1611708	29828744	A	G	0.547	0.547	1.0	-0.0005001250416822	0.0191	0.9802	11451	12803	11413.81
2319328	chr6	rs3094171	29828790	C	G	0.193	0.181	1.01	0.0459957873421583	0.0242	0.05721	11451	12803	11413.81
2314482	chr6	rs9295822	29828880	C	T	0.949	0.954	1.0	-0.0059979518036359	0.0473	0.8999	9914	11263	9875.35
2307894	chr6	rs1611709	29828886	T	C	0.547	0.547	1.0	-0.0006001800720324	0.0191	0.9757	11451	12803	11413.81
2312929	chr6	rs1611710	29828916	C	T	0.547	0.547	1.0	-0.0006001800720324	0.0191	0.9757	11451	12803	11413.81
2316239	chr6	rs9258750	29828972	A	G	0.747	0.755	1.01	-0.0086977157031958	0.022	0.6938	11451	12803	11413.81
2331860	chr6	rs1611711	29829108	G	A	0.547	0.547	1.0	-0.0005001250416822	0.0191	0.9784	11451	12803	11413.81
2320147	chr6	rs1611713	29829251	A	C	0.773	0.781	0.832	-0.0203047533403643	0.0225	0.3684	13513	16078	13854.87
2325475	chr6	rs73745901	29829253	T	C	0.803	0.807	1.01	-0.007004474152883	0.024	0.771	11451	12803	11413.81
2333596	chr6	rs186577554	29829298	C	T	0.982	0.978	0.972	0.0896030157907481	0.0864	0.2999	7923	8788	7728.61
2326626	chr6	rs1611714	29829407	G	A	0.937	0.932	0.714	-0.109402004817546	0.0549	0.04609	9654	10634	9673.64
2327841	chr6	rs16896166	29829450	C	G	0.833	0.818	0.991	0.0281986543586787	0.0257	0.2724	11451	12803	11413.81
2311355	chr6	rs9258755	29829464	C	T	0.965	0.969	0.996	-0.0646985339389367	0.0529	0.2212	11451	12803	11413.81
2308344	chr6	rs1611715	29829482	A	C	0.646	0.635	0.998	0.031498667059371	0.0198	0.1126	11451	12803	11413.81
2331367	chr6	rs9258756	29829484	G	T	0.941	0.946	1.0	-0.0110002818588653	0.0424	0.796	10904	12263	10870.33
2304146	chr6	rs62391661	29829494	G	A	0.835	0.82	0.99	0.0284027945161868	0.0258	0.2718	11451	12803	11413.81
2315873	chr6	rs1611716	29829514	G	A	0.937	0.932	0.714	-0.109402004817546	0.0548	0.04602	9654	10634	9673.64
2329845	chr6	rs2517830	29829566	T	G	0.946	0.95	0.955	-0.0094040800752939	0.0436	0.8287	11451	12803	11413.81
2332082	chr6	rs1611717	29829577	T	C	0.547	0.547	0.999	-0.0004000800213396	0.0191	0.9828	11451	12803	11413.81
2326472	chr6	rs1611718	29829592	C	A	0.937	0.932	0.714	-0.109402004817546	0.0548	0.04607	9654	10634	9673.64
2319110	chr6	rs3128906	29829596	A	G	0.196	0.184	1.0	0.0463013553668425	0.0243	0.05619	11451	12803	11413.81
2320304	chr6	rs117548658	29829734	G	A	0.973	0.975	0.977	0.0185960172820726	0.0631	0.7677	10461	11803	10418.83
2331925	chr6	rs9468643	29829871	C	T	0.949	0.954	1.0	-0.0065010863423599	0.0473	0.8899	9914	11263	9875.35
2330267	chr6	rs3094169	29829986	T	C	0.0754	0.0661	0.999	0.0621011782291044	0.0369	0.09282	11451	12803	11413.81
2312772	chr6	rs1611720	29829994	C	G	0.547	0.547	0.999	-0.0005001250416822	0.0191	0.979	11451	12803	11413.81
2317001	chr6	rs72845990	29830045	A	C	0.804	0.808	1.01	-0.0066017436345624	0.0241	0.7827	11451	12803	11413.81
2333730	chr6	rs7760172	29830074	T	C	0.896	0.903	0.814	-0.0310985871020312	0.0293	0.2885	14004	16757	14424.77
2320034	chr6	rs1611721	29830209	A	G	0.937	0.932	0.715	-0.109402004817546	0.0548	0.04592	9654	10634	9673.64
2307853	chr6	rs58993253	29830213	C	T	0.804	0.808	1.01	-0.0067024110596754	0.0241	0.782	11451	12803	11413.81
2308559	chr6	rs9258766	29830411	G	A	0.577	0.572	1.0	0.0065981840282271	0.0193	0.7314	11451	12803	11413.81
2326454	chr6	rs1611723	29830505	A	G	0.559	0.558	0.997	0.0001999800026662	0.0192	0.9926	11451	12803	11413.81
2332894	chr6	rs183725077	29830527	T	G	0.982	0.978	0.978	0.074095829222854	0.085	0.3832	7923	8788	7728.61
2327027	chr6	rs2517829	29830529	C	G	0.958	0.962	0.995	-0.0426987545331152	0.0481	0.375	11451	12803	11413.81
2324106	chr6	rs72845994	29830551	A	G	0.804	0.808	1.01	-0.0066017436345624	0.0241	0.7834	11451	12803	11413.81
2315149	chr6	rs1611724	29830570	G	A	0.547	0.547	0.999	-0.0006001800720324	0.0191	0.9748	11451	12803	11413.81
2322528	chr6	rs9258771	29830652	A	G	0.577	0.572	1.0	0.0065981840282271	0.0193	0.7324	11451	12803	11413.81
2313293	chr6	rs9258772	29830660	G	C	0.547	0.547	0.999	-0.0007002451143934	0.0191	0.9721	11451	12803	11413.81
2315187	chr6	rs1611725	29830670	G	A	0.937	0.933	0.715	-0.109402004817546	0.0548	0.04588	9654	10634	9673.64
2332449	chr6	rs1611726	29830706	A	G	0.611	0.603	0.997	0.0200967016991224	0.0195	0.3038	11451	12803	11413.81
2328385	chr6	rs1611727	29830725	G	A	0.937	0.933	0.716	-0.109402004817546	0.0548	0.04572	9654	10634	9673.64
2304777	chr6	rs13195617	29830732	A	T	0.708	0.692	0.991	0.0332026408277183	0.0209	0.1133	11451	12803	11413.81
2320654	chr6	rs3094656	29830751	T	C	0.0516	0.0447	1.0	0.0258041896815329	0.0513	0.6155	8348	9615	8270.67
2313033	chr6	rs9258777	29830768	G	C	0.547	0.547	0.999	-0.0007002451143934	0.0191	0.9691	11451	12803	11413.81
2308795	chr6	rs151188422	29830777	A	G	0.832	0.817	0.99	0.0277027118389473	0.0257	0.2814	11451	12803	11413.81
2328620	chr6	rs1611728	29830800	T	C	0.547	0.547	0.999	-0.0008003201707691	0.0191	0.968	11451	12803	11413.81
2330925	chr6	rs1611729	29830823	C	T	0.547	0.547	0.999	-0.0008003201707691	0.0191	0.9677	11451	12803	11413.81
2322060	chr6	rs1611732	29831008	C	T	0.547	0.547	0.999	-0.0008003201707691	0.0191	0.9667	11451	12803	11413.81
2309602	chr6	rs3891492	29831052	G	T	0.577	0.572	1.0	0.0063994795805678	0.0193	0.7414	11451	12803	11413.81
2332154	chr6	rs765649	29831058	T	A	0.547	0.547	0.999	-0.0008003201707691	0.0191	0.9657	11451	12803	11413.81
2326097	chr6	rs1362091	29831351	A	G	0.547	0.547	0.999	-0.0008003201707691	0.0191	0.9652	11451	12803	11413.81
2304341	chr6	rs3891491	29831372	G	A	0.577	0.572	1.0	0.0063994795805678	0.0193	0.7409	11451	12803	11413.81
2333911	chr6	rs1611736	29831418	C	G	0.937	0.933	0.716	-0.109201215043764	0.0547	0.04595	9654	10634	9673.64
2305327	chr6	rs3128904	29831466	A	G	0.0511	0.0442	0.998	0.027196791588428	0.0516	0.5983	8348	9615	8270.67
2313995	chr6	rs1611737	29831571	C	G	0.547	0.547	0.999	-0.0009004052431641	0.0191	0.9643	11451	12803	11413.81
2330076	chr6	rs62391663	29831657	G	T	0.83	0.815	0.992	0.0234039777790161	0.0255	0.3596	11451	12803	11413.81
2317967	chr6	rs117064884	29831675	T	G	0.896	0.883	0.905	0.027196791588428	0.0326	0.4037	11451	12803	11413.81
2323107	chr6	rs1611738	29831706	C	A	0.937	0.933	0.716	-0.109201215043764	0.0547	0.04608	9654	10634	9673.64
2312680	chr6	rs1611739	29831798	T	G	0.547	0.547	0.999	-0.0009004052431641	0.0191	0.961	11451	12803	11413.81
2316624	chr6	rs1611740	29831814	G	A	0.937	0.933	0.717	-0.109301604891089	0.0547	0.04579	9654	10634	9673.64
2310263	chr6	rs77899164	29831931	T	C	0.896	0.903	0.815	-0.0300984478240329	0.0292	0.3039	14004	16757	14424.77
2319704	chr6	rs1611741	29831983	C	A	0.611	0.603	0.996	0.0209000641077417	0.0195	0.2852	11451	12803	11413.81
2308271	chr6	rs9258794	29831987	G	A	0.577	0.572	0.999	0.0056042667198317	0.0193	0.7725	11451	12803	11413.81
2303428	chr6	rs9258795	29832016	G	A	0.577	0.572	0.999	0.0060019521956343	0.0193	0.7555	11451	12803	11413.81
2324175	chr6	rs1611742	29832043	A	C	0.548	0.548	0.997	-0.0008003201707691	0.0191	0.9678	11451	12803	11413.81
2320645	chr6	rs1611743	29832046	C	T	0.548	0.548	0.998	-0.001300845733048	0.0191	0.9472	11451	12803	11413.81
2318687	chr6	rs73725442	29832119	T	C	0.804	0.808	1.01	-0.0067024110596754	0.0241	0.7805	11451	12803	11413.81
2319793	chr6	rs9258797	29832170	A	G	0.565	0.56	0.99	0.007997931111062	0.0193	0.6771	11451	12803	11413.81
2316235	chr6	rs72848609	29832282	G	A	0.804	0.808	1.01	-0.0067024110596754	0.0241	0.7813	11451	12803	11413.81
2303813	chr6	rs2524035	29832332	A	G	0.158	0.15	1.01	0.0339955472579582	0.0261	0.1925	11451	12803	11413.81
2303570	chr6	rs9258804	29832375	T	C	0.577	0.572	0.999	0.0061013488579762	0.0193	0.7532	11451	12803	11413.81
2310472	chr6	rs73725445	29832407	A	T	0.804	0.808	1.01	-0.0065010863423599	0.0241	0.7871	11451	12803	11413.81
2308987	chr6	rs1611744	29832479	T	C	0.937	0.933	0.716	-0.10849876815833	0.0547	0.04722	9654	10634	9673.64
2308452	chr6	rs116742675	29832497	G	A	0.832	0.817	0.989	0.027196791588428	0.0257	0.2894	11451	12803	11413.81
2327710	chr6	rs1611745	29832516	C	T	0.937	0.933	0.716	-0.108799756405339	0.0547	0.04669	9654	10634	9673.64
2333764	chr6	rs9258811	29832526	T	C	0.579	0.573	0.998	0.0084045823438103	0.0193	0.6638	11451	12803	11413.81
2310499	chr6	rs9258812	29832600	T	C	0.579	0.573	0.998	0.0084045823438103	0.0193	0.6658	11451	12803	11413.81
2330503	chr6	rs147147213	29832652	A	G	0.946	0.941	0.669	0.0558036076154242	0.0507	0.2713	11451	12803	11413.81
2329400	chr6	rs138395585	29832656	C	T	0.966	0.963	0.628	0.0754970069979959	0.0647	0.2432	11451	12803	11413.81
2322313	chr6	rs1611746	29832692	C	T	0.937	0.933	0.716	-0.108298159645169	0.0547	0.0476	9654	10634	9673.64
2319263	chr6	rs1611747	29832695	T	C	0.561	0.559	0.994	0.001998002662673	0.0192	0.9181	11451	12803	11413.81
2308787	chr6	rs2734977	29832840	C	T	0.937	0.933	0.716	-0.108298159645169	0.0547	0.04761	9654	10634	9673.64
2314199	chr6	rs2517827	29832846	C	A	0.759	0.753	0.988	0.0055048206344449	0.0224	0.805	11451	12803	11413.81
2328137	chr6	rs9468645	29832867	A	C	0.949	0.954	1.0	-0.0071958279818024	0.0473	0.8786	9914	11263	9875.35
2320943	chr6	rs2975032	29832908	A	G	0.958	0.962	0.992	-0.0430014511447026	0.0481	0.3714	11451	12803	11413.81
2306739	chr6	rs2975031	29832919	A	G	0.214	0.201	1.01	0.0387975467079122	0.0233	0.09613	11451	12803	11413.81
2317040	chr6	rs2975030	29832966	G	A	0.292	0.293	0.996	0.0008995952428359	0.0211	0.9645	11451	12803	11413.81
2315192	chr6	rs2508046	29833033	C	T	0.91	0.918	1.0	-0.0218980211012161	0.0337	0.5157	11451	12803	11413.81
2318165	chr6	rs3128900	29833057	G	T	0.0546	0.0467	1.0	0.0382009626151637	0.0501	0.4462	8348	9615	8270.67
2312928	chr6	rs62391664	29833109	T	C	0.832	0.817	0.99	0.0267977123853779	0.0257	0.2961	11451	12803	11413.81
2318056	chr6	rs112944494	29833117	G	A	0.804	0.808	1.01	-0.0062998021485279	0.0241	0.7951	11451	12803	11413.81
2320237	chr6	rs2251892	29833128	T	C	0.0722	0.0625	1.0	0.0459957873421583	0.0393	0.2413	10904	12263	10870.33
2327197	chr6	rs2844825	29833198	T	G	0.608	0.601	0.994	0.0198026272961797	0.0195	0.3103	11451	12803	11413.81
2332864	chr6	rs2734975	29833253	C	A	0.554	0.551	0.999	0.0161980995687726	0.0192	0.4002	11451	12803	11413.81
2319661	chr6	rs7760545	29833472	C	A	0.949	0.954	0.952	-0.0110002818588653	0.047	0.8149	10461	11803	10418.83
2320554	chr6	rs3094165	29833541	A	G	0.267	0.256	1.0	0.0103957761821204	0.0218	0.6342	11451	12803	11413.81
2327125	chr6	rs2844824	29833664	A	T	0.562	0.563	1.0	0.0102968054773682	0.0193	0.5922	11451	12803	11413.81
2318929	chr6	rs2734974	29833779	A	G	0.903	0.906	0.786	-0.043502667649395	0.0364	0.232	13457	16217	13881.29
2307165	chr6	rs2523818	29833840	T	G	0.636	0.628	0.998	0.0199006617063362	0.0197	0.3129	11451	12803	11413.81
2307767	chr6	rs3094164	29833847	G	A	0.503	0.508	0.998	0.004101577021075	0.0191	0.8311	11451	12803	11413.81
2318003	chr6	rs3128899	29833877	G	C	0.503	0.508	0.998	0.004101577021075	0.0191	0.831	11451	12803	11413.81
2321291	chr6	rs2734973	29833948	C	T	0.946	0.951	0.993	-0.0377953294954024	0.043	0.3797	11451	12803	11413.81
2328384	chr6	rs2517826	29834041	G	A	0.901	0.904	0.78	-0.0423961495190412	0.036	0.2378	13457	16217	13881.29
2316098	chr6	rs3132725	29834061	C	T	0.503	0.508	0.998	0.004001981379298	0.0191	0.8348	11451	12803	11413.81
2307156	chr6	rs2734972	29834199	T	C	0.652	0.641	1.0	0.027196791588428	0.0199	0.1724	11451	12803	11413.81
2311173	chr6	rs3115623	29834201	T	C	0.503	0.508	0.998	0.004001981379298	0.0191	0.8331	11451	12803	11413.81
2314298	chr6	rs17185784	29834299	T	G	0.896	0.903	0.815	-0.0295009039176847	0.0292	0.3133	14004	16757	14424.77
2305410	chr6	rs17185791	29834388	G	C	0.896	0.902	0.816	-0.0293979151845611	0.0292	0.3141	14004	16757	14424.77
2305042	chr6	rs2734971	29834449	A	G	0.491	0.497	1.01	-0.0114047880634385	0.019	0.5478	11451	12803	11413.81
2312067	chr6	rs2734970	29834472	C	T	0.937	0.933	0.719	-0.109000465578422	0.0546	0.04584	9654	10634	9673.64
2315678	chr6	rs72848632	29834773	C	T	0.8	0.804	1.01	-0.0051029981759033	0.0241	0.8334	11451	12803	11413.81
2305221	chr6	rs3094163	29834782	C	G	0.503	0.508	0.998	0.004001981379298	0.0191	0.834	11451	12803	11413.81
2313088	chr6	rs1611630	29834805	A	G	0.939	0.934	0.719	-0.117298153230869	0.0556	0.03486	9654	10634	9673.64
2310129	chr6	rs3094162	29834852	A	G	0.503	0.508	0.998	0.003902375817241	0.0191	0.8399	11451	12803	11413.81
2331609	chr6	rs3132724	29834865	C	T	0.503	0.508	0.998	0.003902375817241	0.0191	0.8369	11451	12803	11413.81
2329761	chr6	rs3132723	29834918	A	C	0.307	0.316	1.0	-0.0001000050003333	0.0206	0.9955	11451	12803	11413.81
2330287	chr6	rs3132722	29834951	T	C	0.307	0.316	1.0	-0.000200020002667	0.0206	0.9941	11451	12803	11413.81
2313176	chr6	rs2734968	29835026	G	A	0.649	0.638	0.994	0.0255020410123433	0.0199	0.2003	11451	12803	11413.81
2322495	chr6	rs3094161	29835073	A	G	0.503	0.508	0.998	0.003902375817241	0.0191	0.8386	11451	12803	11413.81
2332392	chr6	rs3094160	29835111	A	G	0.503	0.508	0.998	0.003902375817241	0.0191	0.8386	11451	12803	11413.81
2327650	chr6	rs3869056	29835310	G	T	0.804	0.808	1.01	-0.0060985584618694	0.0241	0.8013	11451	12803	11413.81
2324709	chr6	rs55773721	29835346	A	C	0.837	0.822	0.993	0.0260965047212743	0.026	0.315	11451	12803	11413.81
2328040	chr6	rs72492285	29835392	C	T	0.896	0.902	0.816	-0.0293979151845611	0.0292	0.3137	14004	16757	14424.77
2311252	chr6	rs11967812	29835632	T	C	0.949	0.954	0.998	-0.0076995657264405	0.0473	0.8704	9914	11263	9875.35
2331519	chr6	rs3132721	29835633	C	T	0.503	0.508	0.998	0.003902375817241	0.0191	0.8388	11451	12803	11413.81
2308734	chr6	rs3094159	29835834	G	A	0.503	0.508	0.998	0.003902375817241	0.0191	0.839	11451	12803	11413.81
2319851	chr6	rs3128898	29835882	G	T	0.503	0.508	0.998	0.003902375817241	0.0191	0.8397	11451	12803	11413.81
2333619	chr6	rs3132720	29835927	A	C	0.503	0.508	0.998	0.003902375817241	0.0191	0.8394	11451	12803	11413.81
2304360	chr6	rs72848640	29835940	G	A	0.804	0.808	1.01	-0.0059979518036359	0.0241	0.8022	11451	12803	11413.81
2332112	chr6	rs9258854	29835979	G	A	0.503	0.508	0.998	0.0038027603329278	0.0191	0.8411	11451	12803	11413.81
2321810	chr6	rs9258855	29835987	T	C	0.503	0.508	0.998	0.0038027603329278	0.0191	0.8411	11451	12803	11413.81
2321175	chr6	rs11970209	29835999	A	G	0.949	0.954	0.997	-0.0082035573506883	0.0473	0.8627	9914	11263	9875.35
2319961	chr6	rs62391710	29836018	C	T	0.837	0.823	0.992	0.0262036654966364	0.026	0.3141	11451	12803	11413.81
2303352	chr6	rs1611632	29836065	C	T	0.905	0.907	0.762	-0.0355028330426552	0.0368	0.3353	13457	16217	13881.29
2330247	chr6	rs61235149	29836173	C	T	0.949	0.954	0.997	-0.0081027387031859	0.0473	0.864	9914	11263	9875.35
2309580	chr6	rs3094158	29836206	A	G	0.503	0.508	0.998	0.0037031349243813	0.0191	0.8464	11451	12803	11413.81
2305203	chr6	rs3132719	29836259	A	C	0.503	0.508	0.998	0.0037031349243813	0.0191	0.8469	11451	12803	11413.81
2305972	chr6	rs56012230	29836270	A	C	0.837	0.823	0.992	0.0263010744193707	0.026	0.3117	11451	12803	11413.81
2316174	chr6	rs3129011	29836308	C	T	0.503	0.508	0.998	0.0037031349243813	0.0191	0.8465	11451	12803	11413.81
2319510	chr6	rs72848649	29836352	A	T	0.804	0.808	1.01	-0.0059979518036359	0.0241	0.8033	11451	12803	11413.81
2332347	chr6	rs72848650	29836367	G	A	0.804	0.808	1.01	-0.0059979518036359	0.0241	0.8029	11451	12803	11413.81
2319498	chr6	rs1611635	29836463	C	T	0.939	0.935	0.721	-0.117095771876247	0.0555	0.03495	9654	10634	9673.64
2333338	chr6	rs72848652	29836471	T	C	0.804	0.808	1.01	-0.0059979518036359	0.0241	0.8038	11451	12803	11413.81
2305612	chr6	rs9258866	29836524	C	A	0.951	0.957	0.998	-0.0788051404425305	0.045	0.08034	11451	12803	11413.81
2328051	chr6	rs3132718	29836577	T	C	0.503	0.508	0.998	0.0036034995896235	0.0191	0.8509	11451	12803	11413.81
2333568	chr6	rs72848653	29836602	C	T	0.806	0.81	1.01	-0.0085968472255182	0.0242	0.724	11451	12803	11413.81
2331161	chr6	rs72848654	29836632	C	T	0.804	0.808	1.01	-0.0058973552660839	0.0241	0.8048	11451	12803	11413.81
2323488	chr6	rs2844822	29836647	G	C	0.939	0.934	0.721	-0.117196957433782	0.0555	0.03478	9654	10634	9673.64
2333701	chr6	rs9258869	29836732	G	A	0.951	0.957	0.998	-0.0786969469491816	0.045	0.08048	11451	12803	11413.81
2323166	chr6	rs1611637	29836741	A	G	0.521	0.526	0.998	0.0009995003330834	0.0191	0.9575	11451	12803	11413.81
2310813	chr6	rs56358953	29836817	C	T	0.837	0.822	0.992	0.026398473854531	0.026	0.3091	11451	12803	11413.81
2332240	chr6	rs56129366	29836825	C	T	0.837	0.822	0.992	0.026398473854531	0.026	0.3091	11451	12803	11413.81
2318916	chr6	rs72848658	29836868	G	A	0.804	0.808	1.01	-0.0059979518036359	0.0241	0.8038	11451	12803	11413.81
2312227	chr6	rs72848659	29836870	A	T	0.804	0.808	1.01	-0.0059979518036359	0.0241	0.8036	11451	12803	11413.81
2328786	chr6	rs55764151	29836951	T	C	0.837	0.822	0.992	0.0264958638039652	0.026	0.3085	11451	12803	11413.81
2311125	chr6	rs9258874	29836968	A	G	0.951	0.957	0.999	-0.0786969469491816	0.045	0.0806	11451	12803	11413.81
2323561	chr6	rs3128897	29837036	G	C	0.503	0.509	0.997	0.0036034995896235	0.0191	0.8509	11451	12803	11413.81
2330155	chr6	rs9258876	29837072	G	A	0.951	0.957	0.999	-0.0786969469491816	0.0451	0.08087	11451	12803	11413.81
2303250	chr6	rs3094156	29837108	G	A	0.523	0.528	0.96	0.0077995046323818	0.0195	0.6873	11451	12803	11413.81
2332834	chr6	rs3094155	29837119	G	A	0.527	0.532	0.955	0.0078987227933553	0.0196	0.688	11451	12803	11413.81
2329683	chr6	rs577545656	29837142	G	A	0.515	0.519	0.977	0.0066975214477213	0.0193	0.7271	11451	12803	11413.81
2303674	chr6	rs885933	29837158	C	T	0.94	0.937	0.69	-0.11279922549559	0.0566	0.04645	9654	10634	9673.64
2324079	chr6	rs9258883	29837188	C	T	0.307	0.317	1.0	0.0	0.0206	0.9986	11451	12803	11413.81
2320967	chr6	rs9258884	29837214	G	A	0.504	0.509	0.995	0.003902375817241	0.0191	0.8398	11451	12803	11413.81
2325072	chr6	rs9258886	29837259	G	T	0.773	0.78	0.638	-0.0159972768350078	0.0284	0.5741	11451	12803	11413.81
2304838	chr6	rs28544296	29837345	T	C	0.896	0.902	0.816	-0.0288007896057264	0.0292	0.3241	14004	16757	14424.77
2312210	chr6	rs9258892	29837395	G	C	0.503	0.508	0.998	0.003902375817241	0.0191	0.8392	11451	12803	11413.81
2316142	chr6	rs9258894	29837464	A	C	0.503	0.508	0.998	0.003902375817241	0.0191	0.839	11451	12803	11413.81
2325366	chr6	rs9258896	29837504	A	G	0.503	0.508	0.997	0.004001981379298	0.0191	0.8324	11451	12803	11413.81
2319776	chr6	rs885932	29837507	G	A	0.938	0.934	0.714	-0.10799732231233	0.0549	0.04924	9654	10634	9673.64
2322677	chr6	rs9258902	29837620	T	G	0.503	0.508	0.998	0.003902375817241	0.0191	0.8376	11451	12803	11413.81
2305773	chr6	rs2394224	29837703	A	G	0.503	0.508	0.998	0.003902375817241	0.0191	0.8378	11451	12803	11413.81
2314790	chr6	rs2893988	29837720	A	G	0.503	0.508	0.998	0.003902375817241	0.0191	0.8376	11451	12803	11413.81
2324409	chr6	rs61244561	29837763	A	T	0.804	0.808	1.01	-0.006199175242821	0.0241	0.7983	11451	12803	11413.81
2329050	chr6	rs2893989	29837801	A	G	0.503	0.508	0.998	0.003902375817241	0.0191	0.8372	11451	12803	11413.81
2315866	chr6	rs3873264	29837858	C	T	0.503	0.508	0.998	0.003902375817241	0.0191	0.8372	11451	12803	11413.81
2312681	chr6	rs3893468	29837882	C	A	0.837	0.822	0.992	0.0264958638039652	0.026	0.3083	11451	12803	11413.81
2303205	chr6	rs59387409	29837894	C	T	0.804	0.808	1.01	-0.006199175242821	0.0241	0.7974	11451	12803	11413.81
2325864	chr6	rs55944958	29837940	C	T	0.837	0.822	0.992	0.0264958638039652	0.026	0.308	11451	12803	11413.81
2324638	chr6	rs3873265	29838009	T	C	0.307	0.316	1.0	-0.000200020002667	0.0206	0.9934	11451	12803	11413.81
2319800	chr6	rs2394226	29838144	G	T	0.503	0.508	0.998	0.003902375817241	0.0191	0.8369	11451	12803	11413.81
2323694	chr6	rs72838605	29838179	C	A	0.804	0.808	1.01	-0.006199175242821	0.0241	0.7966	11451	12803	11413.81
2328795	chr6	rs9258912	29838185	A	G	0.503	0.508	0.998	0.003902375817241	0.0191	0.8371	11451	12803	11413.81
2328522	chr6	rs9258913	29838243	C	T	0.503	0.508	0.998	0.003902375817241	0.0191	0.8369	11451	12803	11413.81
2332642	chr6	rs9258914	29838320	G	A	0.503	0.508	0.998	0.003902375817241	0.0191	0.8367	11451	12803	11413.81
2324455	chr6	rs72838606	29838335	A	G	0.804	0.808	1.01	-0.0062998021485279	0.0241	0.7947	11451	12803	11413.81
2316786	chr6	rs9258915	29838346	C	T	0.503	0.508	0.998	0.003902375817241	0.0191	0.8363	11451	12803	11413.81
2322057	chr6	rs73725462	29838395	G	A	0.955	0.959	0.902	-0.0120017335415971	0.0521	0.8172	9914	11263	9875.35
2330831	chr6	rs9258917	29838403	A	C	0.508	0.513	0.985	0.0047984689115734	0.0192	0.8024	11451	12803	11413.81
2333736	chr6	rs72838607	29838429	G	C	0.804	0.808	1.01	-0.0062998021485279	0.0241	0.7941	11451	12803	11413.81
2322522	chr6	rs547155984	29838461	G	A	0.805	0.809	1.01	-0.0067024110596754	0.0241	0.7825	11451	12803	11413.81
2321584	chr6	rs55694505	29838575	A	G	0.979	0.98	0.681	0.0203025023378308	0.085	0.8109	10217	11771	10296.95
2319759	chr6	rs2844821	29838642	T	C	0.657	0.646	0.992	0.0264958638039652	0.0201	0.187	11451	12803	11413.81
2310267	chr6	rs28590416	29838650	A	G	0.804	0.808	1.01	-0.0064004391810282	0.0241	0.792	11451	12803	11413.81
2304132	chr6	rs72492286	29838652	T	A	0.896	0.902	0.818	-0.0288007896057264	0.0292	0.3241	14004	16757	14424.77
2324179	chr6	rs3129010	29838804	G	T	0.503	0.508	0.998	0.004001981379298	0.0191	0.8354	11451	12803	11413.81
2315895	chr6	rs3129009	29838809	C	T	0.503	0.508	0.998	0.004001981379298	0.0191	0.8354	11451	12803	11413.81
2326901	chr6	rs3094154	29838828	G	A	0.503	0.508	0.998	0.004001981379298	0.0191	0.8352	11451	12803	11413.81
2304391	chr6	rs3094153	29838880	G	A	0.503	0.508	0.998	0.004001981379298	0.0191	0.8355	11451	12803	11413.81
2313379	chr6	rs28896571	29838890	C	T	0.893	0.899	0.812	-0.0252972953741621	0.0289	0.3805	14004	16757	14424.77
2332281	chr6	rs3132717	29838903	T	C	0.503	0.508	0.998	0.004001981379298	0.0191	0.8351	11451	12803	11413.81
2303477	chr6	rs62391716	29839097	A	T	0.837	0.822	0.992	0.0264958638039652	0.026	0.3072	11451	12803	11413.81
2319398	chr6	rs3094152	29839207	G	A	0.503	0.508	0.998	0.004001981379298	0.0191	0.8349	11451	12803	11413.81
2332554	chr6	rs886398	29839268	C	T	0.958	0.962	1.01	-0.0411032840784537	0.0479	0.39	11451	12803	11413.81
2330858	chr6	rs3128895	29839273	G	C	0.503	0.508	0.998	0.004001981379298	0.0191	0.8342	11451	12803	11413.81
2329214	chr6	rs3094151	29839307	C	G	0.503	0.508	0.998	0.004001981379298	0.0191	0.8342	11451	12803	11413.81
2305157	chr6	rs3132716	29839320	A	C	0.503	0.508	0.998	0.004001981379298	0.0191	0.835	11451	12803	11413.81
2316464	chr6	rs3128894	29839360	A	C	0.503	0.508	0.998	0.004001981379298	0.0191	0.8353	11451	12803	11413.81
2304807	chr6	rs9258940	29839381	C	T	0.503	0.508	0.998	0.004001981379298	0.0191	0.8351	11451	12803	11413.81
2303422	chr6	rs3094655	29839667	A	G	0.503	0.508	0.998	0.004001981379298	0.0191	0.8333	11451	12803	11413.81
2325728	chr6	rs1611645	29839672	T	C	0.939	0.935	0.721	-0.116702369786142	0.0553	0.03496	9654	10634	9673.64
2311436	chr6	rs3094654	29839816	T	C	0.503	0.508	0.998	0.004001981379298	0.0191	0.8328	11451	12803	11413.81
2330863	chr6	rs3128893	29839902	G	A	0.503	0.508	0.998	0.004001981379298	0.0191	0.8322	11451	12803	11413.81
2325262	chr6	rs3094150	29839949	A	G	0.503	0.508	0.998	0.004001981379298	0.0191	0.8322	11451	12803	11413.81
2323346	chr6	rs3128892	29839997	G	A	0.503	0.508	0.998	0.004101577021075	0.0191	0.832	11451	12803	11413.81
2307797	chr6	rs180832380	29840039	A	G	0.982	0.978	0.98	0.0708032317954	0.085	0.4048	7923	8788	7728.61
2322338	chr6	rs187325173	29840050	A	G	0.982	0.978	0.98	0.0708032317954	0.085	0.4048	7923	8788	7728.61
2313687	chr6	rs192283837	29840052	A	G	0.982	0.978	0.98	0.0708032317954	0.085	0.405	7923	8788	7728.61
2324795	chr6	rs1611646	29840146	T	C	0.946	0.951	1.0	-0.0382004338153035	0.0429	0.3735	11451	12803	11413.81
2331967	chr6	rs3115622	29840153	T	C	0.503	0.508	0.998	0.004101577021075	0.0191	0.8313	11451	12803	11413.81
2321971	chr6	rs3128891	29840220	G	A	0.503	0.508	0.998	0.004101577021075	0.0191	0.8311	11451	12803	11413.81
2323307	chr6	rs3873268	29840235	C	T	0.953	0.957	0.983	-0.0105959392134034	0.0469	0.8218	10904	12263	10870.33
2309866	chr6	rs2523815	29840243	A	G	0.6	0.596	0.989	0.0102968054773682	0.0194	0.5977	11451	12803	11413.81
2311187	chr6	rs3094149	29840296	C	G	0.503	0.508	0.998	0.004101577021075	0.0191	0.8293	11451	12803	11413.81
2319281	chr6	rs62391717	29840298	G	A	0.837	0.822	0.992	0.0264958638039652	0.026	0.3081	11451	12803	11413.81
2306237	chr6	rs9258966	29840382	C	T	0.503	0.508	0.998	0.004101577021075	0.0191	0.8291	11451	12803	11413.81
2305739	chr6	rs28678129	29840408	C	A	0.896	0.902	0.818	-0.0288007896057264	0.0292	0.3241	14004	16757	14424.77
2303831	chr6	rs3094148	29840435	A	G	0.503	0.508	0.998	0.004101577021075	0.0191	0.8283	11451	12803	11413.81
2327627	chr6	rs3132715	29840484	T	C	0.503	0.508	0.998	0.004101577021075	0.0191	0.8283	11451	12803	11413.81
2318077	chr6	rs76730244	29840485	C	T	0.806	0.811	1.01	-0.0092022107647994	0.0242	0.7054	11451	12803	11413.81
2322109	chr6	rs3129008	29840510	C	T	0.503	0.508	0.998	0.004201162744548	0.0191	0.8279	11451	12803	11413.81
2328008	chr6	rs3132714	29840648	T	C	0.503	0.508	0.998	0.004201162744548	0.0191	0.8276	11451	12803	11413.81
2313113	chr6	rs3132713	29840740	A	C	0.144	0.139	1.01	0.0281986543586787	0.0271	0.298	11451	12803	11413.81
2311037	chr6	rs72838623	29840810	T	C	0.804	0.808	1.01	-0.0067024110596754	0.0241	0.7824	11451	12803	11413.81
2318206	chr6	rs3128890	29840838	G	C	0.503	0.508	0.998	0.004201162744548	0.0191	0.8275	11451	12803	11413.81
2318617	chr6	rs2394227	29840937	G	A	0.503	0.508	0.997	0.004201162744548	0.0191	0.828	11451	12803	11413.81
2310916	chr6	rs2893991	29840943	C	T	0.503	0.508	0.997	0.004201162744548	0.0191	0.8278	11451	12803	11413.81
2326483	chr6	rs2394228	29840951	C	G	0.503	0.508	0.997	0.004201162744548	0.0191	0.8274	11451	12803	11413.81
2326908	chr6	rs60859898	29840952	G	A	0.837	0.822	0.992	0.026398473854531	0.026	0.3088	11451	12803	11413.81
2304459	chr6	rs3132712	29841021	A	G	0.503	0.508	0.997	0.004201162744548	0.0191	0.8271	11451	12803	11413.81
2304392	chr6	rs72492287	29841051	C	A	0.896	0.903	0.817	-0.0289037168568363	0.0292	0.3232	14004	16757	14424.77
2333430	chr6	rs1611650	29841072	C	T	0.946	0.951	1.0	-0.0382004338153035	0.043	0.3741	11451	12803	11413.81
2315407	chr6	rs60788372	29841097	T	A	0.804	0.808	1.01	-0.0067024110596754	0.0241	0.7808	11451	12803	11413.81
2310155	chr6	rs60562637	29841103	A	G	0.804	0.808	1.01	-0.0067024110596754	0.0241	0.7808	11451	12803	11413.81
2308409	chr6	rs72838626	29841121	G	A	0.806	0.811	1.01	-0.0092022107647994	0.0242	0.7028	11451	12803	11413.81
2310976	chr6	rs3132711	29841162	T	G	0.307	0.316	1.0	-0.0001000050003333	0.0207	0.9944	11451	12803	11413.81
2307449	chr6	rs73725467	29841273	C	G	0.953	0.957	0.982	-0.0104039337153929	0.0469	0.8238	10904	12263	10870.33
2316349	chr6	rs2844820	29841280	T	C	0.637	0.629	0.993	0.0212036062510236	0.0197	0.2825	11451	12803	11413.81
2314317	chr6	rs114262395	29841330	G	A	0.806	0.811	1.01	-0.0092022107647994	0.0242	0.7036	11451	12803	11413.81
2329524	chr6	rs115691105	29841352	G	T	0.896	0.903	0.817	-0.0288007896057264	0.0292	0.3246	14004	16757	14424.77
2325494	chr6	rs3132710	29841400	A	G	0.503	0.508	0.997	0.0043007385516922	0.0191	0.8231	11451	12803	11413.81
2306396	chr6	rs3132709	29841456	A	G	0.506	0.511	0.995	0.0036034995896235	0.0192	0.8509	11451	12803	11413.81
2317392	chr6	rs1611652	29841483	G	C	0.946	0.951	0.999	-0.0383043331577141	0.043	0.3732	11451	12803	11413.81
2318841	chr6	rs80311704	29841505	T	A	0.946	0.951	0.999	-0.0383043331577141	0.043	0.3731	11451	12803	11413.81
2307346	chr6	rs55745323	29841510	T	C	0.837	0.822	0.991	0.026398473854531	0.026	0.3105	11451	12803	11413.81
2312079	chr6	rs3129007	29841544	C	T	0.503	0.508	0.997	0.0043007385516922	0.0191	0.8219	11451	12803	11413.81
2316905	chr6	rs62391719	29841569	A	G	0.837	0.822	0.991	0.026398473854531	0.026	0.3106	11451	12803	11413.81
2315382	chr6	rs62391720	29841590	T	A	0.837	0.822	0.991	0.0263010744193707	0.026	0.3108	11451	12803	11413.81
2317023	chr6	rs62391721	29841611	C	T	0.834	0.819	0.986	0.0260965047212743	0.0259	0.3135	11451	12803	11413.81
2306155	chr6	rs3132708	29841636	A	G	0.503	0.508	0.997	0.0043007385516922	0.0191	0.8205	11451	12803	11413.81
2315379	chr6	rs9258993	29841719	T	C	0.503	0.508	0.997	0.0044998604248922	0.0191	0.8149	11451	12803	11413.81
2310842	chr6	rs9258994	29841722	C	G	0.503	0.508	0.997	0.0044998604248922	0.0191	0.8144	11451	12803	11413.81
2308642	chr6	rs9258995	29841801	G	A	0.503	0.508	0.996	0.0048979852621919	0.0191	0.7961	11451	12803	11413.81
2310652	chr6	rs72492288	29841880	T	C	0.896	0.902	0.818	-0.0289963604415917	0.0292	0.3206	14004	16757	14424.77
2324885	chr6	rs9258996	29841909	C	T	0.503	0.508	0.996	0.0048979852621919	0.0191	0.798	11451	12803	11413.81
2306684	chr6	rs9258997	29841915	G	A	0.503	0.508	0.996	0.0048979852621919	0.0191	0.798	11451	12803	11413.81
2324053	chr6	rs1611655	29841926	T	G	0.958	0.962	1.0	-0.0423022562339069	0.0481	0.3791	11451	12803	11413.81
2307687	chr6	rs2734966	29841990	T	G	0.65	0.64	0.997	0.0255020410123433	0.0199	0.2013	11451	12803	11413.81
2317902	chr6	rs9258999	29842016	G	A	0.503	0.508	0.997	0.0044998604248922	0.0191	0.8157	11451	12803	11413.81
2315163	chr6	rs9259002	29842117	G	C	0.503	0.509	0.995	0.0043007385516922	0.0191	0.8224	11451	12803	11413.81
2329202	chr6	rs9259003	29842157	T	G	0.307	0.317	1.0	-0.0001000050003333	0.0207	0.9966	11451	12803	11413.81
2304873	chr6	rs9259004	29842172	T	C	0.307	0.317	1.0	-0.0001000050003333	0.0207	0.9965	11451	12803	11413.81
2328463	chr6	rs9259010	29842342	C	T	0.503	0.508	0.996	0.0043007385516922	0.0191	0.8203	11451	12803	11413.81
2316990	chr6	rs2523812	29842409	T	C	0.65	0.64	0.996	0.0254045542217263	0.0199	0.203	11451	12803	11413.81
2305378	chr6	rs1611657	29842444	G	A	0.56	0.56	0.994	0.0111970780932162	0.0193	0.5611	11451	12803	11413.81
2311309	chr6	rs1611658	29842451	A	G	0.936	0.932	0.716	-0.116994596556194	0.0541	0.03068	9654	10634	9673.64
2309891	chr6	rs72838635	29842573	T	C	0.804	0.808	1.01	-0.0067024110596754	0.0241	0.782	11451	12803	11413.81
2329112	chr6	rs55909010	29842577	C	G	0.837	0.822	0.991	0.0263010744193707	0.026	0.3119	11451	12803	11413.81
2326017	chr6	rs12174017	29842601	C	T	0.922	0.916	0.917	0.0297044227063309	0.0381	0.4348	10461	11803	10418.83
2310010	chr6	rs60562052	29842697	A	C	0.804	0.808	1.01	-0.0067024110596754	0.0241	0.7824	11451	12803	11413.81
2314662	chr6	rs3115620	29842729	C	A	0.503	0.508	0.996	0.0043007385516922	0.0191	0.8212	11451	12803	11413.81
2307993	chr6	rs3128886	29842783	C	A	0.503	0.508	0.996	0.0043007385516922	0.0191	0.8214	11451	12803	11413.81
2329972	chr6	rs3115619	29842879	A	G	0.503	0.508	0.995	0.0043007385516922	0.0191	0.8218	11451	12803	11413.81
2331715	chr6	rs146688278	29842964	A	G	0.953	0.957	0.976	-0.0098988321792475	0.047	0.8333	10904	12263	10870.33
2331741	chr6	rs3115618	29842977	C	T	0.541	0.544	0.966	0.0043007385516922	0.0195	0.8262	11451	12803	11413.81
2320910	chr6	rs56212122	29843023	A	G	0.837	0.822	0.99	0.0263010744193707	0.026	0.3119	11451	12803	11413.81
2319133	chr6	rs3087959	29843068	A	G	0.144	0.139	1.01	0.0282958691548473	0.0271	0.2959	11451	12803	11413.81
2316878	chr6	rs56148555	29843092	T	A	0.837	0.822	0.988	0.0255995183002125	0.026	0.3242	11451	12803	11413.81
2328861	chr6	rs9259034	29843430	T	C	0.505	0.51	0.989	0.0038027603329278	0.0192	0.8441	11451	12803	11413.81
2328077	chr6	rs28883698	29846390	G	A	0.7	0.708	0.807	-0.0106970095483354	0.0233	0.6464	11451	12803	11413.81
2305403	chr6	rs28782316	29847142	T	G	0.122	0.112	0.596	0.0450976409030327	0.0381	0.2368	11451	12803	11413.81
2328901	chr6	rs28849176	29848057	A	T	0.111	0.103	0.603	0.0379025370484673	0.0395	0.3367	11451	12803	11413.81
2305890	chr6	rs540117519	29849532	G	A	0.837	0.822	0.987	0.0266029817945341	0.026	0.3069	11451	12803	11413.81
2322041	chr6	rs75574103	29849576	A	G	0.804	0.808	1.0	-0.006199175242821	0.0242	0.7981	11451	12803	11413.81
2303794	chr6	rs2523809	29849619	G	T	0.946	0.951	0.999	-0.0374007702544828	0.0431	0.3847	11451	12803	11413.81
2333397	chr6	rs2523808	29849657	T	C	0.904	0.907	0.794	-0.0428970626523952	0.0354	0.225	13457	16217	13881.29
2331740	chr6	rs2734960	29849674	T	C	0.654	0.643	0.989	0.0278972284172359	0.0201	0.1639	11451	12803	11413.81
2314237	chr6	rs2734959	29849687	G	C	0.559	0.56	0.989	0.0114047182634362	0.0193	0.5554	11451	12803	11413.81
2330745	chr6	rs74345156	29849838	T	G	0.898	0.904	0.813	-0.0252972953741621	0.0294	0.3897	14004	16757	14424.77
2318126	chr6	rs3132705	29849883	C	A	0.503	0.509	0.99	0.0035038543266769	0.0192	0.8569	11451	12803	11413.81
2305029	chr6	rs72492292	29849922	C	T	0.928	0.933	0.794	-0.0411970648503382	0.0343	0.2293	14004	16757	14424.77
2306680	chr6	rs3115615	29849982	G	C	0.503	0.509	0.99	0.0035038543266769	0.0192	0.8564	11451	12803	11413.81
2313245	chr6	rs61580452	29850002	T	C	0.804	0.808	1.0	-0.0057967688471774	0.0242	0.8113	11451	12803	11413.81
2315563	chr6	rs4713254	29850007	C	T	0.952	0.956	0.94	-0.0054950702819798	0.0482	0.9094	10461	11803	10418.83
2312059	chr6	rs3132704	29850088	A	G	0.504	0.509	0.989	0.0036034995896235	0.0192	0.8499	11451	12803	11413.81
2311010	chr6	rs62389327	29850102	G	A	0.837	0.822	0.988	0.026398473854531	0.026	0.3108	11451	12803	11413.81
2322185	chr6	rs62389328	29850111	G	C	0.837	0.822	0.988	0.0263010744193707	0.026	0.3111	11451	12803	11413.81
2331121	chr6	rs72838653	29850131	G	C	0.804	0.808	1.0	-0.0057967688471774	0.0242	0.8118	11451	12803	11413.81
2309928	chr6	rs2734958	29850183	G	A	0.946	0.951	0.998	-0.0375980304153185	0.0431	0.3823	11451	12803	11413.81
2331266	chr6	rs2523807	29850274	A	G	0.958	0.962	0.999	-0.0423961495190412	0.0482	0.379	11451	12803	11413.81
2304731	chr6	rs3094649	29850539	A	T	0.504	0.509	0.989	0.0034041991335623	0.0192	0.8584	11451	12803	11413.81
2309191	chr6	rs146235176	29850550	C	G	0.837	0.822	0.988	0.0263010744193707	0.026	0.3118	11451	12803	11413.81
2306339	chr6	rs74206461	29850617	C	T	0.896	0.902	0.82	-0.0289037168568363	0.0292	0.3233	14004	16757	14424.77
2309216	chr6	rs78334780	29850634	T	C	0.804	0.808	1.0	-0.005696192544881	0.0242	0.8139	11451	12803	11413.81
2310150	chr6	rs200731326	29850653	T	C	0.987	0.987	0.493	-0.0577032681284449	0.1351	0.6695	9752	11104	9714.81
2310964	chr6	rs2734957	29850684	A	G	0.603	0.599	0.983	0.0089993837968006	0.0195	0.6437	11451	12803	11413.81
2319524	chr6	rs74196807	29850704	C	G	0.896	0.903	0.818	-0.0289037168568363	0.0292	0.3231	14004	16757	14424.77
2323224	chr6	rs9259113	29850727	C	T	0.515	0.519	0.973	0.0045994064948955	0.0194	0.8125	11451	12803	11413.81
2310381	chr6	rs113360274	29850784	A	G	0.523	0.514	0.989	-0.001300845733048	0.0193	0.9472	11451	12803	11413.81
2305506	chr6	rs62389329	29850849	A	C	0.836	0.821	0.984	0.0246048038572487	0.026	0.343	11451	12803	11413.81
2324800	chr6	rs113071675	29850854	C	A	0.806	0.809	0.997	-0.0033957590691798	0.0243	0.8892	11451	12803	11413.81
2333931	chr6	rs77297191	29850856	A	G	0.503	0.509	0.987	0.0027960873020011	0.0192	0.8848	11451	12803	11413.81
2326889	chr6	rs149028986	29850915	A	G	0.896	0.902	0.82	-0.0289037168568363	0.0292	0.3232	14004	16757	14424.77
2306467	chr6	rs3115612	29851443	A	G	0.0395	0.0372	0.744	0.0156961681063242	0.0612	0.7973	8981	10187	8877.12
2314825	chr6	rs72492295	29851605	C	T	0.887	0.894	0.792	-0.0252972953741621	0.0289	0.3819	14004	16757	14424.77
2323459	chr6	rs1611586	29851895	C	T	0.894	0.897	0.671	-0.0331949048576409	0.0345	0.336	14004	16757	14424.77
2320700	chr6	rs9259137	29852036	C	T	0.379	0.387	0.899	0.0018981972830802	0.0207	0.9285	11451	12803	11413.81
2318910	chr6	rs9259140	29852197	C	T	0.371	0.38	0.892	-0.0021022080918702	0.0208	0.9194	11451	12803	11413.81
2311569	chr6	rs9259144	29852249	A	G	0.162	0.157	0.934	0.024702368640342	0.0269	0.3585	11451	12803	11413.81
2326632	chr6	rs9259148	29852402	C	T	0.162	0.157	0.933	0.0244974716003874	0.0269	0.362	11451	12803	11413.81
2307617	chr6	rs11965812	29852456	C	T	0.95	0.954	0.877	-0.0071958279818024	0.0471	0.8781	10904	12263	10870.33
2305684	chr6	rs2394230	29853591	T	A	0.389	0.395	0.892	0.0099008246772624	0.0207	0.6309	11451	12803	11413.81
2312010	chr6	rs2394231	29853641	A	G	0.386	0.393	0.893	0.0058031292269501	0.0207	0.778	11451	12803	11413.81
2310687	chr6	rs2394233	29853865	G	A	0.387	0.393	0.89	0.0078987227933553	0.0207	0.7027	11451	12803	11413.81
2313950	chr6	rs9259182	29854082	A	T	0.167	0.161	0.921	0.0355022698424966	0.0268	0.185	11451	12803	11413.81
2309508	chr6	rs9259183	29854132	T	C	0.165	0.159	0.926	0.027799974857679	0.0268	0.3002	11451	12803	11413.81
2304934	chr6	rs2394238	29854262	G	A	0.522	0.529	0.687	0.0123039944561641	0.023	0.593	11451	12803	11413.81
2329379	chr6	rs9259192	29854392	C	T	0.0383	0.0363	0.716	0.0428966409523063	0.0586	0.464	10680	11886	10576.12
2304241	chr6	rs2394241	29854506	C	T	0.785	0.773	0.881	0.01600129372694	0.0247	0.5158	11451	12803	11413.81
2323105	chr6	rs114222883	29854585	T	C	0.785	0.773	0.881	0.0161980995687726	0.0247	0.5113	11451	12803	11413.81
2311216	chr6	rs9259202	29854628	T	C	0.165	0.159	0.926	0.027799974857679	0.0269	0.3014	11451	12803	11413.81
2323233	chr6	rs1054176	29854703	A	G	0.0409	0.038	0.729	0.0754042744478771	0.057	0.1857	10680	11886	10576.12
2321420	chr6	rs1054175	29854795	G	C	0.584	0.575	0.89	0.0238044133801613	0.0204	0.2422	11451	12803	11413.81
2303782	chr6	rs1611604	29854849	G	T	0.744	0.73	0.861	0.0284027945161868	0.0236	0.2273	11451	12803	11413.81
2311758	chr6	rs1611607	29855062	A	G	0.942	0.938	0.7	-0.0674975614490263	0.0472	0.1528	12124	13250	12210.33
2320653	chr6	rs3128882	29855320	T	G	0.388	0.394	0.893	0.0099008246772624	0.0207	0.6322	11451	12803	11413.81
2310314	chr6	rs3128878	29855706	C	G	0.165	0.159	0.926	0.027799974857679	0.0268	0.3007	11451	12803	11413.81
2309352	chr6	rs62389357	29855902	G	A	0.785	0.772	0.88	0.0167981182758809	0.0247	0.4959	11451	12803	11413.81
2304045	chr6	rs2734945	29855945	A	G	0.851	0.851	0.661	-0.0065010863423599	0.0304	0.8299	14004	16757	14424.77
2328587	chr6	rs7768484	29855978	G	T	0.949	0.955	0.953	-0.0654989822326957	0.0452	0.1474	11451	12803	11413.81
2331527	chr6	rs4554349	29856279	G	T	0.947	0.951	0.833	-0.0016012813669738	0.0465	0.9731	10904	12263	10870.33
2319465	chr6	rs2428512	29856330	G	A	0.593	0.584	0.894	0.0234039777790161	0.0204	0.2516	11451	12803	11413.81
2323426	chr6	rs7769342	29856633	T	C	0.395	0.402	0.887	0.0102968054773682	0.0207	0.6184	11451	12803	11413.81
2316732	chr6	rs7774113	29857013	A	G	0.396	0.403	0.886	0.0102968054773682	0.0207	0.6174	11451	12803	11413.81
2312884	chr6	rs376652565	29857440	G	C	0.981	0.982	0.507	-0.0757046307503157	0.1068	0.4789	9752	11104	9714.81
2313628	chr6	rs3115605	29857502	A	C	0.165	0.16	0.925	0.0273038345273452	0.0269	0.3085	11451	12803	11413.81
2327604	chr6	rs1611626	29857570	G	A	0.965	0.965	0.835	0.0712968818820338	0.061	0.2421	10133	11346	10032.64
2328586	chr6	rs72492302	29857753	T	C	0.887	0.894	0.791	-0.0251024465608414	0.0289	0.3849	14004	16757	14424.77
2329525	chr6	rs1611628	29857772	T	C	0.965	0.965	0.825	0.0672005996602386	0.0621	0.2795	10133	11346	10032.64
2313294	chr6	rs9259269	29857965	G	A	0.397	0.402	0.885	0.0109992854583691	0.0207	0.5951	11451	12803	11413.81
2317226	chr6	rs367960327	29858095	C	G	0.98	0.981	0.511	-0.0898043646600713	0.1043	0.389	9752	11104	9714.81
2305794	chr6	rs3115603	29858213	G	C	0.0435	0.0414	0.708	0.0570039574677328	0.0547	0.2969	11451	12803	11413.81
2333521	chr6	rs3128874	29858256	T	G	0.401	0.406	0.886	0.0124027667170427	0.0206	0.5467	11451	12803	11413.81
2313480	chr6	rs3129005	29858660	A	C	0.393	0.4	0.885	0.0081963182244858	0.0207	0.693	11451	12803	11413.81
2331682	chr6	rs73725490	29858770	T	C	0.953	0.958	0.95	-0.017502275136142	0.0498	0.7246	9914	11263	9875.35
2316906	chr6	rs62390860	29858903	A	G	0.777	0.764	0.868	0.0172994970780611	0.0245	0.4814	11451	12803	11413.81
2325978	chr6	rs3128873	29859015	T	C	0.387	0.393	0.89	0.007997931111062	0.0207	0.6979	11451	12803	11413.81
2306176	chr6	rs2734942	29859135	G	A	0.968	0.968	0.82	0.0667984655384157	0.065	0.3045	10133	11346	10032.64
2325653	chr6	rs9259287	29859153	T	G	0.388	0.395	0.888	0.0074025335167413	0.0207	0.7216	11451	12803	11413.81
2319753	chr6	rs9259290	29859245	T	C	0.167	0.161	0.92	0.0347008987793103	0.0268	0.1951	11451	12803	11413.81
2318621	chr6	rs9259292	29859284	T	G	0.397	0.403	0.886	0.0096037361426946	0.0206	0.6409	11451	12803	11413.81
2307515	chr6	rs2517817	29859517	C	T	0.968	0.968	0.821	0.0701042536729151	0.065	0.2808	10133	11346	10032.64
2332758	chr6	rs9259302	29859708	T	C	0.396	0.402	0.883	0.0110981866660334	0.0207	0.5927	11451	12803	11413.81
2322321	chr6	rs2734939	29860100	T	C	0.966	0.966	0.805	0.0827037792644135	0.0664	0.2129	9276	10397	9131.99
2324165	chr6	rs553069507	29860309	A	G	0.387	0.396	0.88	0.0052959516591825	0.0208	0.7971	11451	12803	11413.81
2332621	chr6	rs1611545	29860427	C	T	0.941	0.938	0.703	-0.0668024151462154	0.047	0.1554	12124	13250	12210.33
2304498	chr6	rs9259319	29860505	G	A	0.947	0.952	0.947	-0.0660009232598249	0.0445	0.1387	11451	12803	11413.81
2320794	chr6	rs117647774	29860788	C	A	0.974	0.975	0.971	0.024702368640342	0.0638	0.6986	10461	11803	10418.83
2312190	chr6	rs1611546	29860879	A	G	0.893	0.896	0.674	-0.0331949048576409	0.0343	0.3327	14004	16757	14424.77
2321716	chr6	rs72495912	29861047	G	A	0.897	0.903	0.793	-0.0297996312385195	0.03	0.3213	14004	16757	14424.77
2307598	chr6	rs3128866	29861056	T	C	0.163	0.157	0.923	0.0384992991506098	0.027	0.1538	11451	12803	11413.81
2322820	chr6	rs9259329	29861134	T	G	0.0379	0.0361	0.717	0.0385955177593629	0.0589	0.5126	10680	11886	10576.12
2309994	chr6	rs3128864	29861471	T	C	0.388	0.394	0.888	0.0087020272939009	0.0207	0.6737	11451	12803	11413.81
2333807	chr6	rs9259337	29861567	T	C	0.947	0.952	0.948	-0.0663962456396854	0.0446	0.1361	11451	12803	11413.81
2309647	chr6	rs112792850	29861890	C	T	0.953	0.958	0.949	-0.0178992398878318	0.0498	0.7185	9914	11263	9875.35
2321292	chr6	rs3115594	29862154	A	G	0.388	0.394	0.888	0.0078987227933553	0.0207	0.7024	11451	12803	11413.81
2303770	chr6	rs75466436	29862584	G	A	0.258	0.269	0.863	-0.0064004391810282	0.0233	0.7824	11451	12803	11413.81
2312677	chr6	rs75240272	29862626	C	T	0.387	0.394	0.888	0.0064988367398296	0.0207	0.7521	11451	12803	11413.81
2317896	chr6	rs1611554	29862903	A	G	0.968	0.968	0.819	0.07040254409814	0.065	0.2786	10133	11346	10032.64
2319213	chr6	rs182894194	29863815	G	A	0.904	0.897	0.591	0.0565977011143899	0.0414	0.1712	11451	12803	11413.81
2304608	chr6	rs9259437	29864203	T	G	0.444	0.452	0.777	0.0063001125484799	0.0217	0.7731	11451	12803	11413.81
2317384	chr6	rs9259440	29864315	T	G	0.393	0.399	0.884	0.0111970780932162	0.0207	0.5881	11451	12803	11413.81
2317630	chr6	rs9259441	29864404	G	C	0.393	0.4	0.883	0.0056042667198317	0.0207	0.7854	11451	12803	11413.81
2308855	chr6	rs9348834	29864497	C	T	0.661	0.647	0.877	0.0338988850054592	0.0213	0.1114	11451	12803	11413.81
2309163	chr6	rs9259446	29864562	A	G	0.386	0.393	0.888	0.0074025335167413	0.0207	0.7217	11451	12803	11413.81
2326123	chr6	rs1611565	29864745	G	A	0.968	0.968	0.79	0.0585990423029356	0.0641	0.3604	10680	11886	10576.12
2320438	chr6	rs9259453	29864857	G	A	0.396	0.402	0.88	0.0102968054773682	0.0207	0.6177	11451	12803	11413.81
2309863	chr6	rs3094660	29865058	A	C	0.385	0.392	0.889	0.0065981840282271	0.0207	0.7493	11451	12803	11413.81
2307933	chr6	rs3094147	29865236	C	T	0.39	0.396	0.884	0.0096037361426946	0.0207	0.6429	11451	12803	11413.81
2319621	chr6	rs114298287	29865311	C	A	0.785	0.772	0.879	0.0179970767016546	0.0247	0.4656	11451	12803	11413.81
2314265	chr6	rs3128913	29865395	A	G	0.389	0.396	0.887	0.0076010387728197	0.0207	0.7148	11451	12803	11413.81
2333255	chr6	rs2517811	29865718	C	A	0.583	0.574	0.886	0.0236969951765786	0.0204	0.2443	11451	12803	11413.81
2324856	chr6	rs9259483	29866549	G	A	0.386	0.393	0.888	0.0084045823438103	0.0207	0.6861	11451	12803	11413.81
2323889	chr6	rs9259484	29866632	G	T	0.389	0.396	0.884	0.0064988367398296	0.0207	0.7551	11451	12803	11413.81
2317305	chr6	rs9259487	29866702	T	C	0.371	0.378	0.875	0.0077995046323818	0.021	0.7101	11451	12803	11413.81
2325953	chr6	rs34570015	29866770	T	C	0.954	0.959	0.934	-0.0170952954286372	0.0508	0.7365	9914	11263	9875.35
2330068	chr6	rs9259491	29866882	G	A	0.385	0.392	0.889	0.0071047017299317	0.0207	0.7316	11451	12803	11413.81
2305771	chr6	rs55725536	29867181	C	T	0.781	0.768	0.876	0.0173977771764203	0.0246	0.4783	11451	12803	11413.81
2311248	chr6	rs539685789	29867395	T	A	0.0409	0.0381	0.724	0.0728042655546038	0.0571	0.2026	10680	11886	10576.12
2319427	chr6	rs1611573	29867455	G	A	0.966	0.966	0.796	0.101996864922166	0.0662	0.1232	9276	10397	9131.99
2333249	chr6	rs11758504	29867659	C	T	0.887	0.894	0.794	-0.0247026126403718	0.0289	0.3923	14004	16757	14424.77
2312734	chr6	rs3128994	29868064	G	C	0.394	0.4	0.883	0.0109003744682883	0.0207	0.598	11451	12803	11413.81
2331689	chr6	rs11759097	29868174	G	A	0.887	0.894	0.794	-0.0248051189189711	0.0289	0.3918	14004	16757	14424.77
2326088	chr6	rs3094181	29868451	A	G	0.0411	0.0384	0.721	0.0723020567553947	0.0571	0.2052	10680	11886	10576.12
2320807	chr6	rs17179452	29868643	C	T	0.947	0.951	0.829	-0.001300845733048	0.0464	0.9778	10904	12263	10870.33
2324741	chr6	rs2517905	29868833	T	C	0.966	0.965	0.796	0.10280024094985	0.0662	0.1204	9276	10397	9131.99
2328011	chr6	rs2517904	29868984	A	G	0.966	0.966	0.796	0.102403146950678	0.0662	0.1218	9276	10397	9131.99
2333526	chr6	rs4123016	29869110	T	C	0.978	0.979	0.824	-0.0497996735526059	0.0752	0.5073	10461	11803	10418.83
2311244	chr6	rs2437059	29869302	G	A	0.386	0.393	0.888	0.0066975214477213	0.0207	0.7457	11451	12803	11413.81
2331262	chr6	rs2437060	29869360	G	A	0.387	0.394	0.888	0.00730326611012	0.0207	0.7233	11451	12803	11413.81
2333233	chr6	rs9259545	29870491	C	T	0.395	0.402	0.882	0.0063994795805678	0.0207	0.756	11451	12803	11413.81
2323289	chr6	rs9259547	29870547	G	A	0.388	0.395	0.887	0.007997931111062	0.0207	0.7009	11451	12803	11413.81
2328388	chr6	rs9259549	29870679	T	C	0.389	0.396	0.886	0.009197572354042	0.0207	0.6577	11451	12803	11413.81
2331240	chr6	rs2571414	29870897	A	G	0.384	0.391	0.889	0.0074025335167413	0.0207	0.7213	11451	12803	11413.81
2311045	chr6	rs9259556	29871036	G	A	0.947	0.952	0.942	-0.0668024151462154	0.0446	0.1341	11451	12803	11413.81
2326321	chr6	rs9259563	29871484	G	A	0.947	0.952	0.942	-0.0676045499371671	0.0446	0.1295	11451	12803	11413.81
2321509	chr6	rs9468653	29871636	C	A	0.947	0.951	0.829	-0.0014009809156281	0.0464	0.9757	10904	12263	10870.33
2308502	chr6	rs1611519	29872297	C	T	0.966	0.966	0.8	0.0998996321381321	0.0662	0.1311	9276	10397	9131.99
2307262	chr6	rs1611521	29872423	T	C	0.417	0.424	0.878	-0.0010005003335835	0.0206	0.9615	11451	12803	11413.81
2303202	chr6	rs1611522	29872451	G	A	0.417	0.424	0.88	-0.001100605444033	0.0205	0.9573	11451	12803	11413.81
2324563	chr6	rs1611523	29872542	T	C	0.966	0.965	0.796	0.102303848807923	0.0662	0.122	9276	10397	9131.99
2310490	chr6	rs2517828	29872774	A	G	0.576	0.568	0.824	0.0198026272961797	0.0203	0.3294	12469	13806	12424.25
2327170	chr6	rs1611525	29872776	C	T	0.966	0.966	0.8	0.0999991692904564	0.0662	0.1307	9276	10397	9131.99
2328860	chr6	rs1611526	29872821	A	G	0.423	0.43	0.877	0.0003999200213268	0.0205	0.9849	11451	12803	11413.81
2305721	chr6	rs1611527	29872957	C	A	0.416	0.423	0.88	-0.0017014466397575	0.0206	0.9341	11451	12803	11413.81
2310779	chr6	rs1611528	29873050	T	C	0.419	0.426	0.878	-0.001300845733048	0.0206	0.9484	11451	12803	11413.81
2328260	chr6	rs1611536	29873356	G	A	0.408	0.415	0.874	0.0008995952428359	0.0207	0.9639	11451	12803	11413.81
2313570	chr6	rs433518	29873809	G	C	0.966	0.966	0.8	0.100098696536122	0.0661	0.1303	9276	10397	9131.99
2328546	chr6	rs9259591	29873909	C	T	0.417	0.424	0.879	-0.0016012813669738	0.0206	0.9383	11451	12803	11413.81
2323453	chr6	rs2428530	29874385	C	T	0.421	0.428	0.876	-0.0006001800720324	0.0206	0.9786	11451	12803	11413.81
2330583	chr6	rs9259606	29874615	A	G	0.423	0.43	0.876	-0.001100605444033	0.0206	0.9591	11451	12803	11413.81
2309856	chr6	rs9259610	29874792	G	C	0.422	0.429	0.876	0.0001999800026662	0.0205	0.9908	11451	12803	11413.81
2325372	chr6	rs72495982	29874845	G	A	0.924	0.929	0.791	-0.0413012760239546	0.0336	0.2188	14004	16757	14424.77
2326049	chr6	rs2517813	29874974	G	T	0.592	0.583	0.893	0.0221038989069263	0.0204	0.2791	11451	12803	11413.81
2315609	chr6	rs9259621	29875052	A	G	0.961	0.964	0.929	-0.0492952917248775	0.052	0.3426	11451	12803	11413.81
2303338	chr6	rs397489	29875139	T	C	0.966	0.965	0.796	0.102096193551016	0.0661	0.1223	9276	10397	9131.99
2308583	chr6	rs2428528	29875305	C	T	0.416	0.423	0.879	-0.0022024235552	0.0206	0.9162	11451	12803	11413.81
2309325	chr6	rs396936	29875408	C	T	0.966	0.966	0.8	0.099800085077177	0.0661	0.1309	9276	10397	9131.99
2311726	chr6	rs9259628	29875458	T	C	0.424	0.431	0.876	9.99950003332973e-05	0.0205	0.9979	11451	12803	11413.81
2331928	chr6	rs2428527	29875525	C	G	0.416	0.423	0.879	-0.0019018072895963	0.0206	0.928	11451	12803	11413.81
2308021	chr6	rs56066909	29875608	G	C	0.785	0.772	0.88	0.017496047616751	0.0247	0.4772	11451	12803	11413.81
2328977	chr6	rs9259630	29875612	C	T	0.416	0.424	0.879	-0.0022024235552	0.0206	0.9166	11451	12803	11413.81
2310722	chr6	rs435722	29875736	G	A	0.966	0.965	0.795	0.102601713660719	0.0661	0.1207	9276	10397	9131.99
2306388	chr6	rs3863206	29875821	G	C	0.416	0.423	0.879	-0.0021022080918702	0.0206	0.9192	11451	12803	11413.81
2320728	chr6	rs9259640	29875891	C	T	0.0414	0.0386	0.714	0.0723020567553947	0.0572	0.2057	10680	11886	10576.12
2317936	chr6	rs2975026	29876176	G	A	0.42	0.427	0.877	-0.000200020002667	0.0206	0.9935	11451	12803	11413.81
2313548	chr6	rs9259650	29876440	A	G	0.167	0.161	0.922	0.0350002811846215	0.0268	0.1915	11451	12803	11413.81
2322175	chr6	rs2524036	29876530	T	C	0.444	0.45	0.872	0.0006997551142732	0.0205	0.9709	11451	12803	11413.81
2332937	chr6	rs147933801	29876585	G	A	0.975	0.976	0.516	-0.0773022993580922	0.092	0.4006	9752	11104	9714.81
2306751	chr6	rs2524034	29876639	C	G	0.783	0.77	0.876	0.0168964476597299	0.0246	0.4914	11451	12803	11413.81
2313596	chr6	rs2253518	29876775	G	A	0.0602	0.0555	0.562	0.0693954571051522	0.0529	0.1892	11451	12803	11413.81
2319982	chr6	rs3128993	29876869	A	G	0.91	0.916	0.763	-0.0488016642355575	0.0351	0.1647	13457	16217	13881.29
2321528	chr6	rs2253523	29876959	C	T	0.966	0.965	0.795	0.101102463005078	0.0661	0.1259	9276	10397	9131.99
2318399	chr6	rs2517806	29877280	T	C	0.289	0.299	0.858	-0.0165969709073694	0.0227	0.4632	11451	12803	11413.81
2322053	chr6	rs2517804	29877404	C	T	0.287	0.298	0.859	-0.0162005226717083	0.0227	0.4756	11451	12803	11413.81
2333179	chr6	rs6911762	29877574	G	A	0.42	0.427	0.88	-0.0007002451143934	0.0206	0.9742	11451	12803	11413.81
2333049	chr6	rs28592582	29877864	T	A	0.287	0.298	0.859	-0.0165969709073694	0.0227	0.4641	11451	12803	11413.81
2305997	chr6	rs376316	29878190	T	C	0.902	0.908	0.739	-0.044401309298167	0.0343	0.1962	13457	16217	13881.29
2330369	chr6	rs2734930	29878262	G	A	0.0408	0.0381	0.72	0.0724973901482592	0.0573	0.2053	10680	11886	10576.12
2310877	chr6	rs118117456	29878532	C	T	0.925	0.929	0.791	-0.0399994162638657	0.0336	0.2348	14004	16757	14424.77
2332935	chr6	rs440908	29878738	G	A	0.202	0.196	0.903	0.0173977771764203	0.0251	0.4885	11451	12803	11413.81
2321459	chr6	rs441627	29878892	T	A	0.0705	0.0682	0.764	-0.004198802647333	0.0422	0.9208	11451	12803	11413.81
2325208	chr6	rs381379	29879084	A	G	0.0702	0.0678	0.766	-0.0040983869261633	0.0423	0.9226	11451	12803	11413.81
2328092	chr6	rs2524027	29879105	T	C	0.0408	0.0381	0.721	0.0725996924143435	0.0573	0.2051	10680	11886	10576.12
2323431	chr6	rs391705	29879173	T	C	0.0714	0.0692	0.762	-0.0067024110596754	0.042	0.8739	11451	12803	11413.81
2317856	chr6	rs406344	29879252	A	T	0.0703	0.0681	0.766	-0.0050024916227914	0.0422	0.9059	11451	12803	11413.81
2328017	chr6	rs35538059	29879304	A	G	0.913	0.92	0.792	-0.0469029460862576	0.0316	0.1374	14004	16757	14424.77
2324804	chr6	rs2524024	29879529	C	T	0.042	0.0392	0.705	0.0754042744478771	0.0572	0.1873	10680	11886	10576.12
2322080	chr6	rs9259700	29879563	C	T	0.0706	0.0684	0.764	-0.0049019951702315	0.0422	0.9073	11451	12803	11413.81
2304569	chr6	rs9259701	29879584	C	T	0.0704	0.0682	0.765	-0.005304041591906	0.0422	0.9008	11451	12803	11413.81
2323640	chr6	rs2734929	29879655	T	C	0.0701	0.0679	0.766	-0.0055956263571598	0.0423	0.8941	11451	12803	11413.81
2306500	chr6	rs2734928	29879804	G	A	0.0408	0.0381	0.72	0.0724043790054573	0.0572	0.2061	10680	11886	10576.12
2326464	chr6	rs2524023	29879911	C	T	0.0641	0.0608	0.732	0.0312951579807101	0.0464	0.5001	10680	11886	10576.12
2310915	chr6	rs9259702	29879969	C	A	0.974	0.973	0.81	0.0560967393518702	0.0842	0.505	8113	7887	7788.31
2322665	chr6	rs412982	29880050	T	C	0.0781	0.0762	0.732	-0.0094040800752939	0.041	0.8191	11451	12803	11413.81
2310858	chr6	rs1611440	29880429	A	G	0.0415	0.0387	0.712	0.0749961490364056	0.0571	0.1892	10680	11886	10576.12
2317835	chr6	rs4599690	29880640	C	A	0.721	0.702	0.893	0.0242046886968174	0.0225	0.2833	11451	12803	11413.81
2309939	chr6	rs1611442	29880825	T	C	0.0632	0.0603	0.719	0.0212036062510236	0.0456	0.6417	11451	12803	11413.81
2332600	chr6	rs1611443	29880904	C	T	0.0416	0.0389	0.717	0.0689008672546918	0.0569	0.2258	10680	11886	10576.12
2306634	chr6	rs9259705	29881038	G	C	0.96	0.963	0.92	-0.0598986354083514	0.0517	0.2464	11451	12803	11413.81
2325034	chr6	rs1611445	29881102	T	C	0.205	0.196	0.911	0.0335024720540013	0.0249	0.1786	11451	12803	11413.81
2325683	chr6	rs2734926	29881244	G	A	0.0715	0.0696	0.759	-0.0122952780941516	0.042	0.77	11451	12803	11413.81
2324133	chr6	rs2734925	29881347	G	C	0.216	0.208	0.907	0.0219962978718961	0.0244	0.3673	11451	12803	11413.81
2316481	chr6	rs2571410	29881464	C	G	0.826	0.831	0.942	-0.0116981574124923	0.0261	0.6551	11451	12803	11413.81
2305284	chr6	rs1611449	29881851	C	T	0.848	0.853	0.952	-0.0171970248285215	0.0275	0.5315	11451	12803	11413.81
2305006	chr6	rs1611458	29882297	T	G	0.041	0.0383	0.719	0.0716041258594429	0.0572	0.2111	10680	11886	10576.12
2316586	chr6	rs72495986	29882321	C	T	0.876	0.885	0.799	-0.0313049258284153	0.0277	0.2593	14004	16757	14424.77
2312642	chr6	rs9259711	29882375	G	A	0.96	0.963	0.918	-0.0596969272581274	0.0517	0.2478	11451	12803	11413.81
2322609	chr6	rs3132689	29882530	T	G	0.945	0.946	0.743	-0.0651040143320462	0.0463	0.1596	12600	15268	12980.63
2331013	chr6	rs1610755	29882985	A	G	0.0638	0.06	0.753	0.0317021347305135	0.0447	0.4782	11451	12803	11413.81
2303466	chr6	rs9259713	29883036	C	T	0.974	0.973	0.814	0.0456041418050158	0.0847	0.5902	8113	7887	7788.31
2316055	chr6	rs2394244	29883189	C	T	0.96	0.963	0.919	-0.0603977725486758	0.0517	0.2428	11451	12803	11413.81
2323960	chr6	rs143189524	29883533	A	G	0.951	0.953	0.894	-0.0059979518036359	0.0467	0.8971	11451	12803	11413.81
2328603	chr6	rs1610756	29883728	T	C	0.0409	0.0382	0.72	0.0724973901482592	0.0573	0.2055	10680	11886	10576.12
2311082	chr6	rs114776910	29883953	C	G	0.963	0.966	0.741	0.0394995204367644	0.0541	0.4651	12523	15078	12859.9
2304461	chr6	rs1991955	29884066	A	C	0.72	0.701	0.894	0.0242046886968174	0.0225	0.2817	11451	12803	11413.81
2303908	chr6	rs2905779	29884521	T	C	0.26	0.249	0.899	0.0307037775750057	0.0231	0.1838	11451	12803	11413.81
2312641	chr6	rs1632919	29884646	C	G	0.253	0.242	0.904	0.0308007491527123	0.0233	0.1853	11451	12803	11413.81
2324607	chr6	rs1632918	29884796	A	G	0.257	0.245	0.907	0.0323026073786261	0.0231	0.1624	11451	12803	11413.81
2332662	chr6	rs3901687	29884901	C	T	0.876	0.886	0.8	-0.0312017511432645	0.0277	0.2605	14004	16757	14424.77
2316338	chr6	rs2517793	29885026	A	G	0.253	0.242	0.903	0.0310043588626902	0.0233	0.1834	11451	12803	11413.81
2309984	chr6	rs431613	29885042	A	G	0.254	0.243	0.902	0.0304031059110447	0.0233	0.1919	11451	12803	11413.81
2303689	chr6	rs1611483	29885234	C	T	0.848	0.854	0.913	-0.0189993500097828	0.0272	0.4836	11942	13482	11983.7
2323968	chr6	rs11758670	29885384	A	C	0.876	0.886	0.8	-0.0312017511432645	0.0277	0.2604	14004	16757	14424.77
2316599	chr6	rs1611486	29885409	G	A	0.852	0.857	0.914	-0.0160988945897493	0.0274	0.5568	11942	13482	11983.7
2313524	chr6	rs422055	29885546	C	T	0.849	0.855	0.917	-0.0168003386783461	0.0272	0.5374	11942	13482	11983.7
2305151	chr6	rs397144	29885907	A	G	0.787	0.795	0.936	-0.0232993336544035	0.0243	0.3382	11451	12803	11413.81
2305984	chr6	rs138301749	29886011	G	A	0.979	0.978	0.635	0.0263010744193707	0.088	0.7653	10147	10820	9840.44
2318676	chr6	rs9259738	29886073	T	C	0.96	0.963	0.917	-0.0603977725486758	0.0517	0.2426	11451	12803	11413.81
2304353	chr6	rs1611493	29886164	G	T	0.787	0.796	0.935	-0.0239034240815591	0.0244	0.3261	11451	12803	11413.81
2330206	chr6	rs2394701	29887303	G	A	0.852	0.857	0.914	-0.0160988945897493	0.0274	0.5578	11942	13482	11983.7
2312053	chr6	rs1632912	29887497	T	G	0.0608	0.0573	0.737	0.0336958638567256	0.0461	0.4649	11451	12803	11413.81
2330593	chr6	rs3998675	29887547	A	G	0.855	0.865	0.799	-0.0198966317144566	0.0271	0.4618	12986	15754	13414.32
2307607	chr6	rs3998676	29887564	C	T	0.857	0.866	0.797	-0.0196008476550609	0.0273	0.4737	12986	15754	13414.32
2312528	chr6	rs1655949	29887639	A	T	0.043	0.0404	0.71	0.0666020156675811	0.0564	0.2376	10680	11886	10576.12
2315749	chr6	rs9259754	29888157	T	A	0.96	0.963	0.915	-0.0608971589513062	0.0517	0.2383	11451	12803	11413.81
2332495	chr6	rs28360007	29888499	A	G	0.852	0.857	0.915	-0.0159972768350078	0.0274	0.5602	11942	13482	11983.7
2308203	chr6	rs141393161	29888583	T	C	0.947	0.95	0.718	-0.0497050825796673	0.0491	0.3115	11451	12803	11413.81
2311304	chr6	rs76933318	29888957	T	C	0.954	0.959	0.97	-0.0305004454483837	0.0501	0.5422	9914	11263	9875.35
2303851	chr6	rs145701150	29889628	A	T	0.913	0.92	0.793	-0.0469029460862576	0.0316	0.1373	14004	16757	14424.77
2305742	chr6	rs9259775	29889894	C	T	0.97	0.969	0.83	0.036997088886122	0.0771	0.6309	8113	7887	7788.31
2313438	chr6	rs35355669	29889990	A	G	0.913	0.92	0.795	-0.046400022834317	0.0315	0.1407	14004	16757	14424.77
2305286	chr6	rs11970226	29890249	T	C	0.949	0.954	0.893	-0.0165969709073694	0.0469	0.7236	10904	12263	10870.33
2322658	chr6	rs451325	29890271	G	A	0.271	0.266	0.751	0.0395956428583544	0.0224	0.07733	14004	16757	14424.77
2329562	chr6	rs9259784	29890701	C	G	0.0783	0.0726	0.847	0.0647010079358763	0.0389	0.09611	11451	12803	11413.81
2314502	chr6	rs9259785	29890722	C	T	0.97	0.968	0.833	0.0425996136188173	0.0766	0.578	8113	7887	7788.31
2318314	chr6	rs72498352	29890877	G	C	0.877	0.886	0.805	-0.0309954337025195	0.0277	0.263	14004	16757	14424.77
2330447	chr6	rs1611401	29890950	A	G	0.041	0.0382	0.721	0.0736035592446318	0.0571	0.1976	10680	11886	10576.12
2328272	chr6	rs9259790	29891050	C	T	0.96	0.963	0.918	-0.0605040040910452	0.0517	0.2422	11451	12803	11413.81
2314632	chr6	rs1611408	29891423	T	C	0.0412	0.0385	0.716	0.0727019842157449	0.0572	0.2039	10680	11886	10576.12
2316269	chr6	rs73406371	29891535	G	C	0.953	0.958	0.95	-0.0203047533403643	0.0496	0.682	9914	11263	9875.35
2308813	chr6	rs1611413	29891625	T	G	0.0427	0.0403	0.71	0.0619977962278187	0.0564	0.2722	10680	11886	10576.12
2333741	chr6	rs9259796	29891633	G	A	0.969	0.968	0.836	0.029296631955588	0.0753	0.6969	8113	7887	7788.31
2333302	chr6	rs9259801	29892029	A	C	0.969	0.968	0.838	0.0298014912367898	0.0752	0.6922	8113	7887	7788.31
2328518	chr6	rs9259806	29892436	C	G	0.96	0.963	0.917	-0.061003443560332	0.0517	0.2376	11451	12803	11413.81
2310671	chr6	rs9259810	29892854	T	G	0.676	0.661	0.893	0.0101978249764461	0.0216	0.6378	11451	12803	11413.81
2303144	chr6	rs1610751	29893040	C	T	0.0409	0.0382	0.722	0.0724973901482592	0.0573	0.2051	10680	11886	10576.12
2321990	chr6	rs1056241	29893195	A	G	0.349	0.34	0.729	0.0412954824071715	0.0211	0.05103	14004	16757	14424.77
2323609	chr6	rs1611430	29893461	G	A	0.0383	0.0365	0.709	0.0394033887747662	0.0588	0.5027	10680	11886	10576.12
2304225	chr6	rs2517777	29893848	C	A	0.344	0.335	0.734	0.0377966226945664	0.0212	0.07441	14004	16757	14424.77
2325402	chr6	rs9259822	29893886	C	T	0.96	0.963	0.92	-0.0615031325940498	0.0517	0.2339	11451	12803	11413.81
2317002	chr6	rs2517775	29893960	T	C	0.811	0.819	0.882	-0.027998320426861	0.0233	0.2289	14004	16757	14424.77
2326101	chr6	rs2517774	29893982	C	T	0.811	0.819	0.882	-0.0281011651109099	0.0233	0.227	14004	16757	14424.77
2317713	chr6	rs2074487	29894226	G	T	0.626	0.62	0.712	0.0208021276292633	0.0204	0.3075	14004	16757	14424.77
2322208	chr6	rs2074486	29894243	C	T	0.649	0.645	0.834	0.0178988554877579	0.0208	0.3909	12469	13806	12424.25
2309813	chr6	rs62390374	29894523	G	A	0.726	0.708	0.899	0.024702368640342	0.0226	0.2758	11451	12803	11413.81
2320519	chr6	rs413985	29894600	G	T	0.936	0.934	0.762	-0.0795953077717999	0.0468	0.08913	10425	11551	10511.33
2327591	chr6	rs9259830	29895111	C	T	0.96	0.963	0.92	-0.0620030714417325	0.0517	0.23	11451	12803	11413.81
2324425	chr6	rs9259831	29895228	G	T	0.96	0.963	0.92	-0.0617052054366793	0.0517	0.2327	11451	12803	11413.81
2306915	chr6	rs147724706	29895399	G	C	0.965	0.959	0.853	0.0448012667045393	0.0571	0.433	10217	11771	10296.95
2320049	chr6	rs2517761	29895529	C	T	0.123	0.114	0.857	0.0372957847436969	0.0314	0.2338	11451	12803	11413.81
2331313	chr6	rs9259842	29895973	C	G	0.0399	0.038	0.732	0.0099008246772624	0.0612	0.8712	8981	10187	8877.12
2308220	chr6	rs9259852	29896421	T	C	0.974	0.973	0.815	0.0481995135792341	0.0843	0.5675	8113	7887	7788.31
2306382	chr6	rs2571424	29896484	G	C	0.678	0.673	0.895	0.016296487966892	0.0213	0.4429	11451	12803	11413.81
2327374	chr6	rs2517755	29896659	C	T	0.626	0.62	0.713	0.0200967016991224	0.0204	0.3248	14004	16757	14424.77
2305023	chr6	rs2517754	29896680	A	G	0.369	0.361	0.735	0.0330962274891896	0.0208	0.1114	14004	16757	14424.77
2324423	chr6	rs389600	29896999	C	T	0.937	0.934	0.762	-0.0801043762416702	0.0469	0.08745	10425	11551	10511.33
2319640	chr6	rs73425658	29897463	G	T	0.95	0.956	0.902	-0.0142003494011414	0.0475	0.7656	10904	12263	10870.33
2316259	chr6	rs9259888	29898381	T	C	0.376	0.387	0.841	-0.0145046862028817	0.0214	0.4971	11451	12803	11413.81
2315148	chr6	rs12665140	29898720	C	A	0.964	0.967	0.719	0.0402970567645369	0.054	0.4555	13014	15757	13429.79
2305096	chr6	rs2517741	29898806	G	T	0.0807	0.0747	0.801	0.0134984841513417	0.0382	0.7244	11451	12803	11413.81
2311766	chr6	rs4087726	29898897	T	C	0.726	0.708	0.9	0.0246048038572487	0.0226	0.2766	11451	12803	11413.81
2327534	chr6	rs9259902	29899040	G	A	0.974	0.973	0.816	0.0479040574070545	0.0843	0.5698	8113	7887	7788.31
2305431	chr6	rs2524006	29899140	T	G	0.356	0.369	0.885	-0.0169020380753563	0.0211	0.4217	11451	12803	11413.81
2318498	chr6	rs2394704	29899147	G	A	0.594	0.589	0.71	0.0194986595340326	0.0201	0.3332	14004	16757	14424.77
2329008	chr6	rs9259909	29899367	T	G	0.974	0.973	0.816	0.047799197133273	0.0843	0.571	8113	7887	7788.31
2332066	chr6	rs9259910	29899389	C	T	0.96	0.963	0.92	-0.0618966805401821	0.0517	0.2314	11451	12803	11413.81
2319452	chr6	rs1655927	29899493	T	C	0.936	0.934	0.768	-0.0789025245960416	0.0466	0.09091	10425	11551	10511.33
2315175	chr6	rs2471863	29899627	C	T	0.622	0.615	0.714	0.0204984635773248	0.0203	0.3126	14004	16757	14424.77
2319692	chr6	rs2524005	29899677	G	A	0.831	0.841	0.977	-0.0396039865931634	0.0233	0.08993	14004	16757	14424.77
2318609	chr6	rs7772638	29899756	A	G	0.88	0.889	0.815	-0.0326988269632397	0.0278	0.2398	14004	16757	14424.77
2305259	chr6	rs9259916	29901568	G	A	0.96	0.963	0.92	-0.0623968162257107	0.0517	0.227	11451	12803	11413.81
2330638	chr6	rs9259917	29901643	C	A	0.974	0.973	0.817	0.0481042146741464	0.0841	0.5675	8113	7887	7788.31
2315496	chr6	rs9259925	29902197	C	G	0.04	0.038	0.732	0.0089002747867194	0.0612	0.8841	8981	10187	8877.12
2331355	chr6	rs72498354	29902449	C	T	0.877	0.886	0.808	-0.0306963490025976	0.0277	0.2668	14004	16757	14424.77
2326423	chr6	rs79354193	29902902	T	A	0.95	0.955	0.903	-0.0142003494011414	0.0475	0.764	10904	12263	10870.33
2306944	chr6	rs1610618	29903111	T	C	0.04	0.038	0.732	0.0089002747867194	0.0612	0.8844	8981	10187	8877.12
2316651	chr6	rs9259937	29903218	G	A	0.96	0.963	0.92	-0.0626948883400778	0.0517	0.2248	11451	12803	11413.81
2314654	chr6	rs9259970	29903991	G	A	0.703	0.702	0.754	0.004101577021075	0.021	0.8464	14004	16757	14424.77
2321803	chr6	rs11965058	29904599	A	C	0.953	0.958	0.952	-0.021101069908054	0.0495	0.67	9914	11263	9875.35
2313649	chr6	rs72498357	29904684	T	G	0.877	0.886	0.808	-0.0307994715535284	0.0277	0.266	14004	16757	14424.77
2307849	chr6	rs1632896	29904808	A	G	0.0401	0.0381	0.731	0.0089993837968006	0.0611	0.8831	8981	10187	8877.12
2305332	chr6	rs2523998	29904865	T	G	0.787	0.796	0.933	-0.0231969816042026	0.0244	0.3415	11451	12803	11413.81
2307469	chr6	rs2734905	29904929	A	C	0.627	0.621	0.714	0.0200967016991224	0.0204	0.3234	14004	16757	14424.77
2309950	chr6	rs9259992	29905121	G	A	0.407	0.413	0.878	0.0022973590486834	0.0206	0.9099	11451	12803	11413.81
2308466	chr6	rs1632893	29905193	G	A	0.0404	0.0384	0.725	0.0109003744682883	0.0612	0.8591	8981	10187	8877.12
2314443	chr6	rs62388798	29905957	C	T	0.769	0.749	0.983	0.0287040681283552	0.023	0.2115	11451	12803	11413.81
2312153	chr6	rs12663276	29906010	A	G	0.885	0.894	0.827	-0.0349952529972629	0.028	0.2109	14004	16757	14424.77
2332547	chr6	rs62388799	29906026	A	G	0.774	0.754	0.996	0.0282958691548473	0.0231	0.2205	11451	12803	11413.81
2325656	chr6	rs2517731	29906049	C	T	0.322	0.33	0.996	-0.0076995657264405	0.0205	0.7059	11451	12803	11413.81
2329158	chr6	rs59341263	29906072	C	G	0.955	0.96	0.997	-0.0248051189189711	0.0503	0.6228	9914	11263	9875.35
2332862	chr6	rs9260014	29906092	C	A	0.619	0.633	1.0	-0.0297996312385195	0.0199	0.1348	11451	12803	11413.81
2329239	chr6	rs59839999	29906099	C	T	0.953	0.959	0.992	-0.0231048737150968	0.0495	0.6405	9914	11263	9875.35
2320121	chr6	rs2517730	29906109	T	A	0.692	0.683	0.806	0.0270994698817177	0.0205	0.1857	13513	16078	13854.87
2331940	chr6	rs75344721	29906130	G	A	0.953	0.959	0.996	-0.0229002198863326	0.0495	0.6435	9914	11263	9875.35
2323556	chr6	rs453325	29906313	A	C	0.627	0.64	0.986	-0.0309954337025195	0.0201	0.1237	11451	12803	11413.81
2311294	chr6	rs116087661	29906316	A	T	0.917	0.924	0.792	-0.0534957179427506	0.0323	0.09737	14004	16757	14424.77
2314985	chr6	rs2517729	29906380	A	G	0.694	0.686	0.808	0.0274011363479391	0.0205	0.1823	13513	16078	13854.87
2333814	chr6	rs73413516	29906413	A	G	0.954	0.959	0.993	-0.0256050287153947	0.0497	0.607	9914	11263	9875.35
2327930	chr6	rs3873275	29906489	T	C	0.803	0.808	1.0	-0.0066017436345624	0.0241	0.7848	11451	12803	11413.81
2326189	chr6	rs57038392	29906502	C	G	0.954	0.959	0.997	-0.0236986067778773	0.0495	0.632	9914	11263	9875.35
2318650	chr6	rs428081	29906512	G	A	0.322	0.33	0.997	-0.0075987978753305	0.0205	0.7098	11451	12803	11413.81
2308797	chr6	rs56147022	29906533	C	T	0.774	0.754	0.996	0.0281986543586787	0.0231	0.2212	11451	12803	11413.81
2315441	chr6	rs62388801	29906557	A	C	0.774	0.754	0.996	0.0281986543586787	0.0231	0.222	11451	12803	11413.81
2312471	chr6	rs367077	29906564	T	G	0.322	0.33	0.997	-0.0075987978753305	0.0205	0.7109	11451	12803	11413.81
2306159	chr6	rs403002	29906574	C	A	0.85	0.855	1.0	-0.0256050287153947	0.0268	0.3392	11451	12803	11413.81
2315966	chr6	rs370377	29906581	A	G	0.85	0.855	1.0	-0.0256050287153947	0.0268	0.339	11451	12803	11413.81
2314409	chr6	rs9260017	29906597	G	A	0.965	0.969	0.985	-0.0790973213587025	0.0532	0.1369	11451	12803	11413.81
2308337	chr6	rs55690134	29906619	T	A	0.953	0.959	1.0	-0.023401696181619	0.0494	0.6355	9914	11263	9875.35
2324930	chr6	rs114058671	29906666	G	A	0.886	0.894	0.826	-0.0349952529972629	0.028	0.2103	14004	16757	14424.77
2303701	chr6	rs9260018	29906681	C	T	0.965	0.969	0.986	-0.0790973213587025	0.0532	0.1368	11451	12803	11413.81
2325519	chr6	rs2904760	29906724	A	G	0.692	0.684	0.808	0.027196791588428	0.0205	0.1846	13513	16078	13854.87
2329403	chr6	rs414215	29906772	G	A	0.322	0.33	0.997	-0.0075987978753305	0.0205	0.7095	11451	12803	11413.81
2333165	chr6	rs3916500	29906776	A	T	0.774	0.754	0.997	0.0281986543586787	0.0231	0.222	11451	12803	11413.81
2322858	chr6	rs9368614	29906783	C	T	0.692	0.684	0.808	0.027196791588428	0.0205	0.1849	13513	16078	13854.87
2318024	chr6	rs9368615	29906813	G	T	0.692	0.684	0.808	0.027196791588428	0.0205	0.1847	13513	16078	13854.87
2324088	chr6	rs401241	29906815	T	C	0.941	0.939	0.846	-0.103495589048314	0.0496	0.03679	9654	10634	9673.64
2308032	chr6	rs440674	29906826	A	G	0.618	0.632	1.0	-0.0296966117368367	0.0199	0.1349	11451	12803	11413.81
2329732	chr6	rs55942227	29906964	G	T	0.955	0.96	1.0	-0.0248973835545144	0.0502	0.6201	9914	11263	9875.35
2325100	chr6	rs451318	29906978	G	A	0.618	0.632	1.0	-0.0295009039176847	0.0199	0.1379	11451	12803	11413.81
2309198	chr6	rs13198419	29906981	G	C	0.692	0.684	0.808	0.0270994698817177	0.0205	0.1854	13513	16078	13854.87
2319228	chr6	rs74211750	29907012	A	G	0.886	0.894	0.826	-0.0349952529972629	0.028	0.211	14004	16757	14424.77
2331964	chr6	rs9260024	29907030	C	T	0.965	0.969	0.986	-0.0789999182341498	0.0532	0.1373	11451	12803	11413.81
2314100	chr6	rs9260029	29907243	C	T	0.322	0.331	0.995	-0.007296555232638	0.0205	0.7215	11451	12803	11413.81
2317641	chr6	rs28749120	29907313	G	A	0.693	0.684	0.806	0.0273038345273452	0.0205	0.1829	13513	16078	13854.87
2325940	chr6	rs3132690	29907331	C	T	0.76	0.754	0.823	0.0088011559530687	0.0215	0.6833	14004	16757	14424.77
2303572	chr6	rs116395083	29907486	A	G	0.774	0.754	0.996	0.0281014301108748	0.0231	0.2236	11451	12803	11413.81
2318599	chr6	rs9260037	29907510	C	G	0.965	0.969	0.986	-0.0789999182341498	0.0532	0.1375	11451	12803	11413.81
2331420	chr6	rs115221336	29907562	A	G	0.806	0.811	0.998	-0.0099998320783335	0.0243	0.6822	11451	12803	11413.81
2328689	chr6	rs9260043	29907740	A	G	0.652	0.646	0.781	0.0147999386115992	0.0199	0.456	14004	16757	14424.77
2304840	chr6	rs366907	29907755	G	T	0.322	0.33	0.997	-0.007296555232638	0.0205	0.7207	11451	12803	11413.81
2307295	chr6	rs76507355	29907773	T	C	0.806	0.811	0.999	-0.0099998320783335	0.0243	0.6822	11451	12803	11413.81
2317742	chr6	rs62388802	29907824	T	C	0.774	0.754	0.997	0.0280041964095973	0.0231	0.2245	11451	12803	11413.81
2316075	chr6	rs402850	29907861	T	G	0.654	0.663	0.998	-0.019203206984436	0.0203	0.3451	11451	12803	11413.81
2305225	chr6	rs28749131	29907895	G	A	0.692	0.684	0.808	0.0270994698817177	0.0205	0.1866	13513	16078	13854.87
2326843	chr6	rs9260044	29907907	G	A	0.625	0.639	1.0	-0.0331018715051171	0.02	0.09763	11451	12803	11413.81
2304734	chr6	rs439935	29907961	G	C	0.941	0.939	0.846	-0.104405416354854	0.0497	0.03558	9654	10634	9673.64
2325121	chr6	rs147023494	29907978	C	T	0.969	0.971	0.789	0.0425996136188173	0.0563	0.4491	12523	15078	12859.9
2319030	chr6	rs9260045	29908006	G	A	0.965	0.969	0.986	-0.0789025245960416	0.0532	0.1378	11451	12803	11413.81
2317445	chr6	rs9260046	29908044	A	G	0.322	0.33	0.997	-0.007296555232638	0.0205	0.7231	11451	12803	11413.81
2320829	chr6	rs9260048	29908076	T	G	0.618	0.632	1.0	-0.029202265808213	0.0199	0.1415	11451	12803	11413.81
2323542	chr6	rs28749133	29908093	G	A	0.692	0.684	0.808	0.0270021387025708	0.0205	0.1872	13513	16078	13854.87
2333711	chr6	rs9260050	29908107	G	T	0.965	0.969	0.985	-0.0788051404425305	0.0532	0.1384	11451	12803	11413.81
2305610	chr6	rs9260051	29908108	G	T	0.965	0.969	0.985	-0.0788051404425305	0.0532	0.1387	11451	12803	11413.81
2324146	chr6	rs73725527	29908110	G	A	0.803	0.808	1.01	-0.0064004391810282	0.0241	0.7918	11451	12803	11413.81
2328611	chr6	rs9260052	29908111	C	T	0.851	0.855	1.0	-0.0251024465608414	0.0268	0.3483	11451	12803	11413.81
2325602	chr6	rs9260053	29908156	G	A	0.965	0.969	0.986	-0.0789025245960416	0.0532	0.1379	11451	12803	11413.81
2331846	chr6	rs111696429	29908309	G	A	0.951	0.955	0.982	-0.0021022080918702	0.046	0.9642	10904	12263	10870.33
2308772	chr6	rs116706170	29908415	G	A	0.806	0.811	0.998	-0.0101008421794295	0.0243	0.6791	11451	12803	11413.81
2307120	chr6	rs12202296	29908469	T	C	0.692	0.684	0.808	0.0270021387025708	0.0205	0.1873	13513	16078	13854.87
2324949	chr6	rs9260061	29908491	G	A	0.654	0.663	0.998	-0.0191012733024012	0.0203	0.3472	11451	12803	11413.81
2320580	chr6	rs9260065	29908590	G	A	0.322	0.33	0.997	-0.007296555232638	0.0205	0.723	11451	12803	11413.81
2327400	chr6	rs9260067	29908649	T	G	0.386	0.393	0.881	-0.0067024110596754	0.0208	0.7459	11451	12803	11413.81
2319722	chr6	rs9260070	29908726	C	G	0.965	0.969	0.985	-0.0789025245960416	0.0532	0.1382	11451	12803	11413.81
2303623	chr6	rs13203830	29908804	G	A	0.698	0.693	0.924	0.0243022925229648	0.0206	0.2381	12469	13806	12424.25
2308826	chr6	rs9260072	29908838	G	C	0.322	0.33	0.997	-0.0071958279818024	0.0205	0.7242	11451	12803	11413.81
2317225	chr6	rs79761237	29908892	G	A	0.803	0.808	1.01	-0.0062998021485279	0.0241	0.7939	11451	12803	11413.81
2325945	chr6	rs9260077	29908954	G	A	0.322	0.33	0.997	-0.0071958279818024	0.0205	0.7245	11451	12803	11413.81
2331180	chr6	rs13207054	29908967	G	A	0.698	0.693	0.924	0.0243022925229648	0.0206	0.2386	12469	13806	12424.25
2317814	chr6	rs74218766	29908976	C	T	0.886	0.894	0.825	-0.0347985055426955	0.028	0.2137	14004	16757	14424.77
2317593	chr6	rs2571420	29909021	C	G	0.941	0.939	0.842	-0.104605245390678	0.0498	0.03561	9654	10634	9673.64
2307631	chr6	rs9260078	29909033	A	G	0.282	0.294	0.994	-0.0122041688389067	0.0213	0.5666	11451	12803	11413.81
2331085	chr6	rs28749141	29909044	G	C	0.7	0.696	0.922	0.0248974696545107	0.0207	0.2297	12469	13806	12424.25
2322879	chr6	rs9260080	29909071	G	A	0.76	0.754	0.824	0.0088011559530687	0.0215	0.6821	14004	16757	14424.77
2332943	chr6	rs9260081	29909153	G	T	0.322	0.33	0.997	-0.0071958279818024	0.0205	0.7255	11451	12803	11413.81
2310841	chr6	rs1632889	29909181	A	C	0.0702	0.0627	0.994	0.0160997014894237	0.0395	0.6838	10904	12263	10870.33
2308538	chr6	rs9260085	29909360	G	A	0.854	0.859	0.985	-0.0275973271921043	0.0273	0.3126	11451	12803	11413.81
2311166	chr6	rs9260086	29909372	C	G	0.475	0.477	0.794	0.009504687014246	0.0187	0.6115	14004	16757	14424.77
2307327	chr6	rs9260087	29909376	C	A	0.314	0.323	0.978	-0.0094040800752939	0.0208	0.6523	11451	12803	11413.81
2327331	chr6	rs9260091	29909440	A	G	0.968	0.971	0.859	-0.0680968444676575	0.0588	0.2467	11451	12803	11413.81
2308366	chr6	rs9260093	29909454	T	C	0.973	0.976	0.77	-0.0829034623997638	0.071	0.2426	10461	11803	10418.83
2322193	chr6	rs9260097	29909520	G	A	0.587	0.592	0.691	-0.010302892995897	0.0233	0.6602	11451	12803	11413.81
2304768	chr6	rs9260101	29909559	G	A	0.476	0.478	0.792	0.0099998345783334	0.0187	0.5922	14004	16757	14424.77
2324033	chr6	rs9260104	29909616	T	C	0.315	0.324	0.981	-0.0092022107647994	0.0208	0.6577	11451	12803	11413.81
2305919	chr6	rs3129022	29909797	C	T	0.76	0.754	0.823	0.0088011559530687	0.0215	0.6834	14004	16757	14424.77
2313265	chr6	rs35333729	29909811	G	T	0.885	0.894	0.821	-0.0334016766340304	0.028	0.2316	14004	16757	14424.77
2309923	chr6	rs2734904	29909840	G	A	0.47	0.472	0.797	0.009504687014246	0.0187	0.6118	14004	16757	14424.77
2314812	chr6	rs9260111	29909916	A	T	0.322	0.33	0.997	-0.007095110875924	0.0205	0.7307	11451	12803	11413.81
2325432	chr6	rs79231337	29909957	G	C	0.886	0.894	0.824	-0.0346949697968869	0.028	0.2146	14004	16757	14424.77
2321159	chr6	rs9260114	29909988	C	T	0.28	0.293	0.994	-0.0122041688389067	0.0213	0.5689	11451	12803	11413.81
2312458	chr6	rs35158227	29909999	C	T	0.803	0.808	1.01	-0.006199175242821	0.024	0.797	11451	12803	11413.81
2333125	chr6	rs9260115	29910027	C	G	0.322	0.33	0.997	-0.007004474152883	0.0205	0.7325	11451	12803	11413.81
2329908	chr6	rs41541221	29910033	G	A	0.774	0.754	0.997	0.027799974857679	0.0231	0.2272	11451	12803	11413.81
2313527	chr6	rs2735114	29910034	G	A	0.517	0.516	1.01	0.0141987193998129	0.0189	0.4506	11451	12803	11413.81
2319694	chr6	rs41272547	29910057	C	A	0.886	0.894	0.824	-0.0346949697968869	0.028	0.2147	14004	16757	14424.77
2311970	chr6	rs9260116	29910105	G	A	0.965	0.969	0.986	-0.0781020918869996	0.0532	0.142	11451	12803	11413.81
2329125	chr6	rs11964254	29910122	C	A	0.953	0.959	1.0	-0.0232993336544035	0.0493	0.6365	9914	11263	9875.35
2307490	chr6	rs9260118	29910176	C	T	0.322	0.331	0.994	-0.0073972926304747	0.0205	0.7195	11451	12803	11413.81
2330909	chr6	rs9260119	29910189	A	T	0.322	0.331	0.994	-0.007296555232638	0.0205	0.7203	11451	12803	11413.81
2320665	chr6	rs41545520	29910265	G	T	0.774	0.754	0.997	0.027799974857679	0.0231	0.2286	11451	12803	11413.81
2321744	chr6	rs41560714	29910276	T	G	0.518	0.522	0.994	-0.002002002670673	0.019	0.9167	11451	12803	11413.81
2312630	chr6	rs2916801	29910286	C	T	0.0701	0.0626	0.996	0.0160997014894237	0.0395	0.6831	10904	12263	10870.33
2315442	chr6	rs114945359	29910324	G	C	0.774	0.754	0.997	0.027799974857679	0.023	0.2282	11451	12803	11413.81
2317265	chr6	rs1143146	29910358	C	G	0.474	0.476	0.794	0.0098018049722602	0.0187	0.601	14004	16757	14424.77
2323528	chr6	rs41546314	29910378	C	T	0.714	0.708	0.991	0.0225048553400694	0.021	0.2822	11451	12803	11413.81
2328452	chr6	rs1136656	29910402	G	A	0.803	0.808	1.01	-0.0068030886197391	0.0241	0.7766	11451	12803	11413.81
2308169	chr6	rs41549014	29910587	G	A	0.971	0.964	0.91	0.0673969319860517	0.0697	0.3336	7923	8788	7728.61
2311134	chr6	rs707910	29910663	G	A	0.941	0.938	0.834	-0.104705174884951	0.05	0.03627	9654	10634	9673.64
2318182	chr6	rs199474457	29910750	C	T	0.88	0.89	0.786	-0.0364980230402006	0.0282	0.1964	14004	16757	14424.77
2310179	chr6	rs1136692	29910801	C	A	0.703	0.7	0.767	-0.0025031302181184	0.0207	0.9026	14004	16757	14424.77
2317632	chr6	rs9260146	29910910	C	T	0.941	0.938	0.831	-0.104605245390678	0.05	0.03649	9654	10634	9673.64
2304866	chr6	rs41545815	29910947	T	A	0.803	0.808	1.01	-0.0069037763167944	0.0241	0.7757	11451	12803	11413.81
2324354	chr6	rs1059506	29911149	C	T	0.838	0.841	0.974	-0.0214994661132367	0.0262	0.4121	11451	12803	11413.81
2324123	chr6	rs1059517	29911203	A	C	0.762	0.775	1.01	-0.0352956263947246	0.0224	0.1143	11451	12803	11413.81
2332784	chr6	rs1059542	29911256	T	G	0.0368	0.0328	0.878	0.024097313483794	0.0631	0.7024	8124	9238	7976.46
2324189	chr6	rs41543412	29911505	C	G	0.886	0.894	0.822	-0.0347985055426955	0.028	0.2136	14004	16757	14424.77
2313833	chr6	rs79222956	29911538	G	A	0.322	0.33	0.997	-0.0069037763167944	0.0205	0.7371	11451	12803	11413.81
2314968	chr6	rs76475517	29911545	G	A	0.802	0.807	1.01	-0.008395140788382	0.0241	0.726	11451	12803	11413.81
2321392	chr6	rs29028728	29911571	G	C	0.803	0.808	1.01	-0.0060985584618694	0.024	0.7992	11451	12803	11413.81
2333311	chr6	rs77467746	29911604	C	A	0.803	0.808	1.01	-0.006199175242821	0.024	0.7969	11451	12803	11413.81
2318803	chr6	rs1136917	29912281	G	A	0.804	0.809	1.0	-0.0064004391810282	0.0241	0.7909	11451	12803	11413.81
2329589	chr6	rs1136949	29912297	A	G	0.803	0.808	1.01	-0.0069037763167944	0.024	0.7749	11451	12803	11413.81
2308121	chr6	rs1137160	29912386	G	C	0.803	0.807	1.01	-0.0068030886197391	0.024	0.7759	11451	12803	11413.81
2312473	chr6	rs41551619	29912410	G	A	0.774	0.754	0.997	0.0275957115907991	0.023	0.2307	11451	12803	11413.81
2327255	chr6	rs9260199	29912506	G	A	0.97	0.974	0.852	-0.106694738670963	0.062	0.0855	11451	12803	11413.81
2317803	chr6	rs41545117	29912614	C	A	0.774	0.754	0.997	0.0275957115907991	0.023	0.2318	11451	12803	11413.81
2330811	chr6	rs17879496	29912713	C	T	0.8	0.805	1.0	-0.0062998021485279	0.024	0.7932	11451	12803	11413.81
2314106	chr6	rs147947139	29912938	C	A	0.803	0.808	1.01	-0.0058973552660839	0.024	0.8073	11451	12803	11413.81
2305173	chr6	rs3823339	29912968	C	G	0.965	0.969	0.986	-0.0790973213587025	0.0533	0.1378	11451	12803	11413.81
2305264	chr6	rs3823342	29913067	T	C	0.591	0.59	0.897	0.0051964749068174	0.0203	0.7986	11451	12803	11413.81
2313709	chr6	rs3132686	29913137	A	G	0.941	0.938	0.832	-0.105304961645423	0.0502	0.03583	9654	10634	9673.64
2322451	chr6	rs1061156	29913266	G	T	0.815	0.824	0.995	-0.0393023164827424	0.0248	0.1131	11451	12803	11413.81
2322836	chr6	rs1061235	29913298	A	T	0.886	0.894	0.821	-0.0344051267241774	0.028	0.2188	14004	16757	14424.77
2329371	chr6	rs1061815	29913374	C	G	0.941	0.938	0.83	-0.105404961089954	0.0503	0.03607	9654	10634	9673.64
2316609	chr6	rs41545022	29913386	C	G	0.774	0.754	0.997	0.0274984287018097	0.023	0.2326	11451	12803	11413.81
2332580	chr6	rs112863520	29913430	C	T	0.76	0.754	0.821	0.0085037404912207	0.0215	0.6915	14004	16757	14424.77
2310173	chr6	rs66585529	29913449	C	G	0.803	0.808	1.01	-0.0060985584618694	0.024	0.7996	11451	12803	11413.81
2312204	chr6	rs79244404	29913483	T	C	0.82	0.829	0.979	-0.0401035026973339	0.0253	0.1125	11451	12803	11413.81
2312556	chr6	rs112525507	29913515	C	T	0.962	0.967	0.971	-0.0817959103021831	0.0521	0.1165	11451	12803	11413.81
2309444	chr6	rs78841522	29913698	G	C	0.807	0.812	0.992	-0.0071958279818024	0.0244	0.7689	11451	12803	11413.81
2332204	chr6	rs62390510	29913708	C	T	0.774	0.754	0.997	0.0274984287018097	0.023	0.2332	11451	12803	11413.81
2315497	chr6	rs2571382	29913727	T	C	0.0731	0.0666	0.9	0.0198026272961797	0.0385	0.6072	11451	12803	11413.81
2313920	chr6	rs2905763	29913806	C	A	0.819	0.828	0.981	-0.0393959285025942	0.0252	0.1184	11451	12803	11413.81
2303752	chr6	rs2975050	29913817	C	T	0.709	0.703	0.993	0.0251022847608284	0.0208	0.2293	11451	12803	11413.81
2309886	chr6	rs75405407	29913824	T	C	0.803	0.808	1.01	-0.0064004391810282	0.024	0.7888	11451	12803	11413.81
2325974	chr6	rs35493521	29913830	C	T	0.803	0.808	1.01	-0.0064004391810282	0.024	0.7886	11451	12803	11413.81
2312878	chr6	rs77161679	29913853	G	C	0.819	0.828	0.982	-0.0382004338153035	0.0252	0.1297	11451	12803	11413.81
2321475	chr6	rs9404954	29913881	T	C	0.709	0.703	0.993	0.0251998010217421	0.0208	0.2275	11451	12803	11413.81
2320719	chr6	rs34941730	29913886	T	G	0.8	0.804	1.0	-0.0025031302181184	0.0239	0.9163	11451	12803	11413.81
2318575	chr6	rs9404955	29913912	C	T	0.709	0.703	0.993	0.025297307774162	0.0209	0.2253	11451	12803	11413.81
2318200	chr6	rs3916365	29913969	A	G	0.817	0.827	1.01	-0.0425004857321486	0.0247	0.08522	11451	12803	11413.81
2317107	chr6	rs2975048	29914011	G	T	0.709	0.704	0.992	0.0247999239054771	0.0209	0.2348	11451	12803	11413.81
2321363	chr6	rs2523954	29914034	G	A	0.322	0.33	0.995	-0.007296555232638	0.0205	0.7229	11451	12803	11413.81
2332800	chr6	rs36048260	29914064	C	T	0.803	0.808	1.01	-0.0057967688471774	0.024	0.8098	11451	12803	11413.81
2330179	chr6	rs12153924	29914089	G	A	0.717	0.711	0.99	0.0251022847608284	0.021	0.2324	11451	12803	11413.81
2326151	chr6	rs2523953	29914104	G	A	0.81	0.819	1.01	-0.0352956263947246	0.0242	0.145	11451	12803	11413.81
2331490	chr6	rs6921314	29914220	G	A	0.953	0.959	1.0	-0.0231969816042026	0.0493	0.6388	9914	11263	9875.35
2316547	chr6	rs2916804	29914304	A	G	0.709	0.703	0.994	0.0251998010217421	0.0208	0.2258	11451	12803	11413.81
2316978	chr6	rs2571383	29914315	C	T	0.322	0.33	0.997	-0.0067024110596754	0.0205	0.7434	11451	12803	11413.81
2328967	chr6	rs376646	29914377	A	G	0.322	0.33	0.996	-0.0067024110596754	0.0205	0.7456	11451	12803	11413.81
2325097	chr6	rs2975047	29914399	G	A	0.709	0.703	0.993	0.025297307774162	0.0208	0.2245	11451	12803	11413.81
2303977	chr6	rs3016022	29914412	A	G	0.709	0.703	0.993	0.025297307774162	0.0208	0.2247	11451	12803	11413.81
2330795	chr6	rs396379	29914500	G	T	0.322	0.33	0.997	-0.0065010863423599	0.0205	0.7502	11451	12803	11413.81
2323925	chr6	rs376253	29914533	G	A	0.758	0.751	0.814	0.0093957216403621	0.0216	0.6617	14004	16757	14424.77
2312062	chr6	rs17185910	29914544	C	T	0.803	0.808	1.01	-0.0054950702819798	0.024	0.819	11451	12803	11413.81
2327846	chr6	rs2248151	29914548	C	T	0.81	0.819	1.02	-0.0358966439977618	0.0243	0.1391	11451	12803	11413.81
2332157	chr6	rs17179529	29914553	C	T	0.803	0.808	1.01	-0.0054950702819798	0.024	0.8191	11451	12803	11413.81
2306505	chr6	rs2248153	29914615	A	C	0.809	0.819	1.02	-0.0370997639570267	0.0242	0.1258	11451	12803	11413.81
2320163	chr6	rs6901707	29914686	T	C	0.953	0.959	1.0	-0.0221024699079472	0.0493	0.6547	9914	11263	9875.35
2333825	chr6	rs2571384	29914696	G	A	0.941	0.938	0.823	-0.104094650536593	0.0504	0.03884	9654	10634	9673.64
2303530	chr6	rs1961135	29914706	G	A	0.322	0.33	0.997	-0.0067024110596754	0.0205	0.7437	11451	12803	11413.81
2316487	chr6	rs2571385	29914767	T	C	0.759	0.753	0.817	0.0089002747867194	0.0216	0.6807	14004	16757	14424.77
2322357	chr6	rs6922301	29914776	G	A	0.952	0.957	0.979	-0.0231969816042026	0.0487	0.6344	9914	11263	9875.35
2306821	chr6	rs6901895	29914779	T	A	0.952	0.957	0.979	-0.0231969816042026	0.0487	0.6344	9914	11263	9875.35
2315328	chr6	rs2735099	29914828	G	T	0.709	0.703	0.993	0.0243022925229648	0.0208	0.2443	11451	12803	11413.81
2324274	chr6	rs2248158	29914833	G	T	0.809	0.819	1.02	-0.0372035489975441	0.0242	0.1247	11451	12803	11413.81
2305230	chr6	rs9260231	29914866	G	T	0.827	0.837	1.01	-0.0453949344903922	0.0253	0.07288	11451	12803	11413.81
2323695	chr6	rs9260232	29914909	A	G	0.827	0.837	1.01	-0.0453949344903922	0.0253	0.07283	11451	12803	11413.81
2306226	chr6	rs2524037	29914950	T	C	0.322	0.33	0.997	-0.0060985584618694	0.0205	0.765	11451	12803	11413.81
2311620	chr6	rs9260233	29915028	T	C	0.827	0.837	1.01	-0.0453949344903922	0.0253	0.07318	11451	12803	11413.81
2321284	chr6	rs111984787	29915052	C	T	0.953	0.959	1.0	-0.0220002402796674	0.0493	0.6554	9914	11263	9875.35
2333154	chr6	rs2248162	29915061	T	C	0.126	0.126	0.814	0.0485044090596151	0.0329	0.1399	13513	16078	13854.87
2323144	chr6	rs2517724	29915102	G	A	0.76	0.753	0.818	0.0086028888072678	0.0215	0.6884	14004	16757	14424.77
2317637	chr6	rs56171155	29915117	C	G	0.774	0.754	0.997	0.0269047980491434	0.023	0.2425	11451	12803	11413.81
2321751	chr6	rs2571386	29915122	T	C	0.037	0.0333	0.87	0.0344014267173323	0.0626	0.5824	8124	9238	7976.46
2307585	chr6	rs2975046	29915149	A	G	0.803	0.806	0.942	0.0020977980821461	0.0249	0.9312	11451	12803	11413.81
2312143	chr6	rs7763052	29915170	G	A	0.637	0.651	0.983	-0.0322959448008212	0.0204	0.1131	11451	12803	11413.81
2326542	chr6	rs7763173	29915188	G	T	0.631	0.645	0.999	-0.0323992324466777	0.0202	0.1082	11451	12803	11413.81
2326677	chr6	rs2517723	29915268	C	T	0.322	0.33	0.997	-0.0065010863423599	0.0205	0.752	11451	12803	11413.81
2318887	chr6	rs2735097	29915301	C	A	0.709	0.703	0.995	0.024097313483794	0.0208	0.2461	11451	12803	11413.81
2325516	chr6	rs2517722	29915330	T	C	0.323	0.332	0.994	-0.0067024110596754	0.0205	0.7425	11451	12803	11413.81
2330517	chr6	rs72845119	29915351	G	T	0.803	0.807	1.01	-0.0058973552660839	0.024	0.8051	11451	12803	11413.81
2311708	chr6	rs2517721	29915408	G	T	0.709	0.703	0.995	0.0242046886968174	0.0208	0.2442	11451	12803	11413.81
2329934	chr6	rs72845121	29915438	C	T	0.803	0.808	1.01	-0.0049019951702315	0.024	0.8386	11451	12803	11413.81
2321565	chr6	rs7745413	29915469	T	C	0.631	0.645	1.0	-0.0328021562323804	0.0201	0.1036	11451	12803	11413.81
2328670	chr6	rs34591574	29915694	A	C	0.802	0.806	1.0	-0.005696192544881	0.024	0.8111	11451	12803	11413.81
2311177	chr6	rs2735096	29915751	G	A	0.49	0.487	0.793	0.0235993322503244	0.0187	0.2064	14004	16757	14424.77
2318919	chr6	rs386572937	29915766	C	A	0.711	0.705	0.995	0.0270021387025708	0.0209	0.1963	11451	12803	11413.81
2327605	chr6	rs34095738	29915791	T	C	0.803	0.807	1.01	-0.0045001103249234	0.024	0.8513	11451	12803	11413.81
2316649	chr6	rs62390517	29915805	T	C	0.966	0.966	0.666	0.0187039847937718	0.0634	0.7681	11451	12803	11413.81
2311070	chr6	rs34016903	29915839	C	T	0.803	0.807	1.01	-0.0040983869261633	0.024	0.864	11451	12803	11413.81
2317832	chr6	rs2517720	29915887	A	C	0.325	0.334	0.993	-0.0074980401773571	0.0205	0.715	11451	12803	11413.81
2326537	chr6	rs1632883	29915993	C	A	0.197	0.188	0.963	0.0299956000353805	0.0246	0.2225	11451	12803	11413.81
2322862	chr6	rs1655899	29916203	G	C	0.941	0.938	0.816	-0.103295981608947	0.0506	0.04125	9654	10634	9673.64
2304430	chr6	rs9260291	29916231	G	C	0.827	0.837	1.01	-0.0453949344903922	0.0254	0.07351	11451	12803	11413.81
2331144	chr6	rs2517719	29916253	G	C	0.709	0.703	0.994	0.0244974716003874	0.0208	0.2389	11451	12803	11413.81
2317247	chr6	rs117371967	29916260	G	C	0.955	0.957	0.913	0.0021975835434872	0.0484	0.9634	11451	12803	11413.81
2318442	chr6	rs72845126	29916287	G	T	0.802	0.806	1.01	-0.004198802647333	0.024	0.8613	11451	12803	11413.81
2309357	chr6	rs62390518	29916351	C	T	0.774	0.754	0.997	0.0269047980491434	0.023	0.2427	11451	12803	11413.81
2315969	chr6	rs1632882	29916368	G	T	0.76	0.753	0.817	0.0089002747867194	0.0216	0.6799	14004	16757	14424.77
2309904	chr6	rs2517718	29916391	A	C	0.511	0.51	0.94	0.0176041339483571	0.0188	0.3489	12469	13806	12424.25
2320542	chr6	rs73725550	29916480	A	C	0.803	0.808	1.01	-0.004701032558649	0.0241	0.8435	11451	12803	11413.81
2311195	chr6	rs62390553	29916490	A	G	0.774	0.754	0.997	0.0269047980491434	0.023	0.243	11451	12803	11413.81
2327891	chr6	rs417162	29916505	C	T	0.322	0.33	0.997	-0.0067024110596754	0.0205	0.7419	11451	12803	11413.81
2321776	chr6	rs1655900	29916618	G	A	0.941	0.938	0.814	-0.103695236338765	0.0506	0.04061	9654	10634	9673.64
2330406	chr6	rs72845132	29916639	C	A	0.803	0.807	1.01	-0.0055956263571598	0.024	0.8175	11451	12803	11413.81
2328080	chr6	rs56760833	29916643	T	C	0.955	0.96	1.0	-0.0240980393840575	0.0502	0.6309	9914	11263	9875.35
2325867	chr6	rs72845133	29916654	C	T	0.803	0.807	1.01	-0.0054950702819798	0.024	0.8176	11451	12803	11413.81
2321984	chr6	rs13215316	29916679	G	A	0.752	0.746	0.88	0.027799974857679	0.0232	0.2312	11451	12803	11413.81
2309206	chr6	rs13214982	29916686	A	G	0.751	0.746	0.884	0.0267977123853779	0.0232	0.2464	11451	12803	11413.81
2309570	chr6	rs1655901	29916804	T	C	0.459	0.437	0.995	0.0321960982163169	0.0195	0.09833	11451	12803	11413.81
2310865	chr6	rs1655902	29916855	G	A	0.0705	0.0631	0.987	0.0171029078996623	0.0394	0.6639	10904	12263	10870.33
2324150	chr6	rs9260313	29916885	T	C	0.61	0.625	0.999	-0.0285023604727122	0.0199	0.1522	11451	12803	11413.81
2306768	chr6	rs114304833	29916904	T	C	0.883	0.891	0.806	-0.0306963490025976	0.0279	0.2699	14004	16757	14424.77
2331523	chr6	rs72845135	29916922	G	T	0.803	0.807	1.0	-0.003596459514405	0.0241	0.8813	11451	12803	11413.81
2308849	chr6	rs72845136	29916971	C	T	0.803	0.807	1.01	-0.0039979812872983	0.024	0.8693	11451	12803	11413.81
2329867	chr6	rs73725558	29917160	G	C	0.953	0.957	0.989	-0.0125990355765152	0.0492	0.7983	9914	11263	9875.35
2314736	chr6	rs2517717	29917168	C	T	0.641	0.634	0.777	0.0165030720990143	0.0199	0.4074	14004	16757	14424.77
2310304	chr6	rs9260340	29917258	C	T	0.952	0.956	0.981	-0.0136020904182857	0.049	0.7807	9914	11263	9875.35
2323624	chr6	rs2517716	29917260	C	T	0.324	0.333	0.997	-0.0071958279818024	0.0204	0.7243	11451	12803	11413.81
2319591	chr6	rs2517715	29917439	T	C	0.708	0.702	0.999	0.0239996896478807	0.0208	0.2479	11451	12803	11413.81
2318341	chr6	rs9260362	29917455	C	A	0.632	0.645	1.01	-0.0322029950400999	0.0201	0.1089	11451	12803	11413.81
2319197	chr6	rs2975045	29917496	G	A	0.708	0.702	0.999	0.0239996896478807	0.0208	0.2473	11451	12803	11413.81
2333788	chr6	rs2916805	29917503	G	C	0.708	0.703	0.999	0.0239996896478807	0.0208	0.2474	11451	12803	11413.81
2325899	chr6	rs56232426	29917505	C	A	0.774	0.754	0.998	0.0267977123853779	0.023	0.2442	11451	12803	11413.81
2331257	chr6	rs1632880	29917610	C	G	0.0701	0.0627	0.996	0.0165030720990143	0.0394	0.6751	10904	12263	10870.33
2322349	chr6	rs2975044	29917673	G	A	0.627	0.619	0.786	0.0161980995687726	0.0196	0.4094	14004	16757	14424.77
2320839	chr6	rs9260366	29917701	G	A	0.962	0.967	0.974	-0.0772050709089715	0.0519	0.1369	11451	12803	11413.81
2325427	chr6	rs1632879	29917703	G	A	0.0701	0.0627	0.997	0.0161980995687726	0.0394	0.6819	10904	12263	10870.33
2304025	chr6	rs76748682	29917723	C	T	0.911	0.919	0.837	-0.0492952917248775	0.032	0.1234	12986	15754	13414.32
2316666	chr6	rs2735093	29917800	C	A	0.708	0.702	0.999	0.0239996896478807	0.0208	0.248	11451	12803	11413.81
2310864	chr6	rs2517714	29917881	C	T	0.672	0.661	0.811	0.0287040681283552	0.0203	0.1574	13513	16078	13854.87
2321080	chr6	rs9260370	29917899	T	C	0.828	0.838	1.01	-0.0469972723609114	0.0254	0.06409	11451	12803	11413.81
2307267	chr6	rs577382908	29917940	G	A	0.955	0.96	1.0	-0.0238010101859522	0.0502	0.6361	9914	11263	9875.35
2319254	chr6	rs1655905	29918022	C	T	0.94	0.937	0.81	-0.0979987908821025	0.0507	0.0532	9654	10634	9673.64
2322674	chr6	rs1632878	29918059	C	T	0.94	0.937	0.81	-0.0982966348251106	0.0507	0.05243	9654	10634	9673.64
2328778	chr6	rs9260377	29918073	G	A	0.632	0.646	1.01	-0.0328951617042694	0.0201	0.1013	11451	12803	11413.81
2326360	chr6	rs2517713	29918099	G	T	0.322	0.331	1.0	-0.0080019302190585	0.0204	0.6941	11451	12803	11413.81
2316537	chr6	rs2517712	29918173	T	C	0.708	0.702	0.999	0.0246048038572487	0.0208	0.2366	11451	12803	11413.81
2329676	chr6	rs9260381	29918186	C	A	0.632	0.646	1.01	-0.0328951617042694	0.0201	0.1013	11451	12803	11413.81
2332783	chr6	rs2517710	29918296	C	T	0.324	0.333	0.997	-0.0087985943563496	0.0204	0.668	11451	12803	11413.81
2305123	chr6	rs9260392	29918357	T	C	0.632	0.646	1.01	-0.0328951617042694	0.0201	0.1008	11451	12803	11413.81
2309758	chr6	rs9260393	29918401	T	G	0.632	0.646	1.01	-0.0329985112635755	0.0201	0.1008	11451	12803	11413.81
2313224	chr6	rs2508037	29918436	T	C	0.322	0.331	1.0	-0.0083043861636152	0.0205	0.6853	11451	12803	11413.81
2322766	chr6	rs2916806	29918684	G	T	0.322	0.331	1.0	-0.0080019302190585	0.0205	0.6941	11451	12803	11413.81
2321460	chr6	rs2975043	29918734	A	G	0.322	0.331	0.999	-0.0081027387031859	0.0205	0.6931	11451	12803	11413.81
2307086	chr6	rs2916807	29918770	A	G	0.322	0.331	0.999	-0.0079011318962572	0.0205	0.6977	11451	12803	11413.81
2325443	chr6	rs17179683	29918841	G	A	0.806	0.811	0.998	-0.0076995657264405	0.0243	0.7515	11451	12803	11413.81
2331439	chr6	rs9260403	29918861	T	G	0.324	0.333	0.996	-0.0071958279818024	0.0204	0.7264	11451	12803	11413.81
2319813	chr6	rs9260405	29918887	T	C	0.336	0.345	0.994	-0.0105959392134034	0.0203	0.6001	11451	12803	11413.81
2318081	chr6	rs9260408	29918917	C	T	0.328	0.337	0.995	-0.009000382197299	0.0204	0.6584	11451	12803	11413.81
2320544	chr6	rs9260426	29919109	A	G	0.389	0.395	0.913	-0.0024028846163103	0.0204	0.9052	11451	12803	11413.81
2310558	chr6	rs62390555	29919220	T	G	0.774	0.754	0.997	0.0260965047212743	0.023	0.2566	11451	12803	11413.81
2328846	chr6	rs2517708	29919433	C	T	0.701	0.696	0.99	0.0244974716003874	0.0208	0.238	11451	12803	11413.81
2325383	chr6	rs79439918	29919468	G	A	0.955	0.96	1.0	-0.0235962138551867	0.0502	0.6386	9914	11263	9875.35
2312309	chr6	rs2517706	29919659	T	C	0.326	0.333	0.996	-0.0058973552660839	0.0204	0.7728	11451	12803	11413.81
2329041	chr6	rs7747253	29919779	C	A	0.338	0.346	1.0	-0.007095110875924	0.0202	0.7252	11451	12803	11413.81
2305975	chr6	rs73725573	29919809	T	C	0.955	0.96	1.0	-0.0235040691879941	0.0502	0.6397	9914	11263	9875.35
2317926	chr6	rs73725574	29919810	T	C	0.955	0.96	1.0	-0.023401696181619	0.0502	0.6406	9914	11263	9875.35
2326882	chr6	rs72845150	29919819	C	G	0.803	0.807	1.0	-0.0030045090202987	0.0241	0.9	11451	12803	11413.81
2316363	chr6	rs16896724	29919963	G	T	0.708	0.702	0.999	0.0263010744193707	0.0208	0.2048	11451	12803	11413.81
2305814	chr6	rs73725581	29919967	T	A	0.955	0.96	1.0	-0.023401696181619	0.0502	0.641	9914	11263	9875.35
2331482	chr6	rs13201160	29920191	A	C	0.706	0.701	0.996	0.0259990758686168	0.0208	0.2104	11451	12803	11413.81
2332721	chr6	rs73725585	29920207	C	A	0.955	0.96	1.0	-0.023401696181619	0.0502	0.6406	9914	11263	9875.35
2318983	chr6	rs9260483	29920238	T	C	0.326	0.334	0.994	-0.0057967688471774	0.0205	0.7769	11451	12803	11413.81
2319915	chr6	rs9260492	29920422	T	C	0.34	0.348	0.995	-0.0080019302190585	0.0202	0.6936	11451	12803	11413.81
2322203	chr6	rs554052992	29920465	A	C	0.0705	0.0632	0.988	0.0138042809763971	0.0393	0.7261	10904	12263	10870.33
2303679	chr6	rs9260495	29920476	G	A	0.978	0.978	0.944	0.0605963861236938	0.0793	0.4448	8167	9288	8022.99
2316543	chr6	rs2975042	29920536	G	T	0.323	0.331	0.997	-0.0069037763167944	0.0205	0.7361	11451	12803	11413.81
2318170	chr6	rs2916809	29920549	G	A	0.323	0.331	0.998	-0.0069037763167944	0.0205	0.7374	11451	12803	11413.81
2330193	chr6	rs9260497	29920566	T	C	0.962	0.967	0.969	-0.0747019947040337	0.0519	0.1502	11451	12803	11413.81
2331654	chr6	rs2975041	29920675	T	C	0.708	0.702	0.999	0.024702368640342	0.0208	0.2351	11451	12803	11413.81
2308563	chr6	rs9260500	29920713	T	C	0.341	0.348	0.995	-0.0085968472255182	0.0202	0.6702	11451	12803	11413.81
2328255	chr6	rs1612063	29920954	G	A	0.946	0.947	0.797	-0.0873023284027966	0.0496	0.07849	11239	13761	11552.95
2333370	chr6	rs9260516	29920994	G	A	0.976	0.978	0.873	0.0081963182244858	0.0759	0.9134	9205	10564	9171.33
2327693	chr6	rs11968268	29921001	G	C	0.955	0.96	1.0	-0.023401696181619	0.0502	0.6413	9914	11263	9875.35
2308660	chr6	rs9260517	29921012	T	A	0.976	0.978	0.882	0.0148984646619666	0.0749	0.8428	9205	10564	9171.33
2331344	chr6	rs28749167	29921034	T	C	0.642	0.636	0.926	0.0203025023378308	0.0205	0.3205	11451	12803	11413.81
2310894	chr6	rs9260530	29921220	A	G	0.358	0.363	0.937	0.004001981379298	0.0205	0.8461	11451	12803	11413.81
2333667	chr6	rs137886986	29921460	G	A	0.777	0.783	0.931	-0.0086977157031958	0.024	0.717	11451	12803	11413.81
2309653	chr6	rs9260553	29921597	C	T	0.947	0.95	0.711	0.0183996828453635	0.051	0.7186	11451	12803	11413.81
2331171	chr6	rs2517703	29921700	C	T	0.641	0.635	0.923	0.0189002595004805	0.0205	0.3574	11451	12803	11413.81
2306333	chr6	rs9260555	29921773	T	C	0.355	0.36	0.941	0.0016985566355815	0.0205	0.9352	11451	12803	11413.81
2333857	chr6	rs9260557	29921779	C	T	0.763	0.769	0.928	-0.0031950988965408	0.0235	0.8916	11451	12803	11413.81
2318184	chr6	rs9260559	29921822	A	C	0.384	0.389	0.893	-0.0028039273327342	0.0207	0.8926	11451	12803	11413.81
2315814	chr6	rs9260564	29921877	T	C	0.976	0.978	0.876	0.0087020272939009	0.0753	0.9079	9205	10564	9171.33
2317743	chr6	rs77735985	29921999	G	A	0.777	0.783	0.93	-0.0082035573506883	0.024	0.7318	11451	12803	11413.81
2306592	chr6	rs9260569	29922090	A	C	0.962	0.967	0.968	-0.0743033758591671	0.0519	0.152	11451	12803	11413.81
2310653	chr6	rs5027914	29922215	G	A	0.374	0.379	0.938	0.0012991557316201	0.0203	0.95	11451	12803	11413.81
2315621	chr6	rs9260575	29922299	T	G	0.977	0.978	0.927	0.0404027066313724	0.0775	0.6023	8434	9647	8333.64
2305715	chr6	rs9260579	29922391	T	C	0.355	0.359	0.936	0.0027960873020011	0.0206	0.8921	11451	12803	11413.81
2312110	chr6	rs9260581	29922421	T	G	0.361	0.365	0.924	0.0032048589489113	0.0207	0.8753	11451	12803	11413.81
2304396	chr6	rs9260587	29922492	A	G	0.969	0.97	0.751	0.0341018649449722	0.0659	0.6051	10904	12263	10870.33
2318010	chr6	rs9260599	29922653	A	C	0.326	0.334	0.983	-0.0046005663955682	0.0206	0.8217	11451	12803	11413.81
2328659	chr6	rs28780071	29922667	C	T	0.709	0.702	0.991	0.0270994698817177	0.0209	0.1939	11451	12803	11413.81
2332237	chr6	rs16896742	29922740	A	G	0.576	0.575	0.999	0.0053954185169075	0.0192	0.7762	11451	12803	11413.81
2324976	chr6	rs9260603	29922754	C	T	0.556	0.556	0.995	0.0076010387728197	0.0191	0.6899	11451	12803	11413.81
2330651	chr6	rs9260604	29922760	A	C	0.978	0.978	0.943	0.0660966815748511	0.0789	0.4022	8167	9288	8022.99
2325489	chr6	rs9260605	29922797	C	A	0.978	0.978	0.943	0.0660030731575139	0.0789	0.4029	8167	9288	8022.99
2315878	chr6	rs114839838	29922810	G	A	0.886	0.895	0.811	-0.0383043331577141	0.0281	0.1737	14004	16757	14424.77
2305525	chr6	rs9260606	29922817	A	C	0.978	0.978	0.943	0.0657034673241941	0.0789	0.4049	8167	9288	8022.99
2330821	chr6	rs72848146	29922885	C	T	0.822	0.825	0.938	0.0021975835434872	0.0259	0.9335	11451	12803	11413.81
2333796	chr6	rs7763507	29922887	C	T	0.334	0.341	0.966	-0.0009004052431641	0.0206	0.9651	11451	12803	11413.81
2312397	chr6	rs7767668	29923023	C	T	0.407	0.412	0.922	0.0008995952428359	0.0202	0.9625	11451	12803	11413.81
2310158	chr6	rs7768084	29923137	G	A	0.261	0.251	0.991	0.0067968490002727	0.022	0.759	11451	12803	11413.81
2327273	chr6	rs115644852	29923184	C	T	0.961	0.963	0.481	-0.066695512438268	0.0722	0.3557	11451	12803	11413.81
2320638	chr6	rs9260628	29923227	G	A	0.94	0.936	0.783	-0.102099172955455	0.0514	0.04721	9654	10634	9673.64
2305791	chr6	rs9260629	29923239	G	T	0.94	0.936	0.783	-0.101999503525648	0.0515	0.04753	9654	10634	9673.64
2304931	chr6	rs79857957	29923340	C	T	0.885	0.893	0.812	-0.0350988198393953	0.028	0.2088	14004	16757	14424.77
2329682	chr6	rs2904758	29923351	G	A	0.221	0.209	1.01	0.0254045542217263	0.0231	0.2703	11451	12803	11413.81
2310968	chr6	rs78993465	29923370	G	A	0.885	0.893	0.812	-0.0352023974087295	0.028	0.2075	14004	16757	14424.77
2325502	chr6	rs9260638	29923413	G	A	0.964	0.968	0.974	-0.0762980609560639	0.0529	0.1492	11451	12803	11413.81
2304251	chr6	rs3115636	29923421	T	G	0.708	0.702	1.0	0.0246048038572487	0.0208	0.2371	11451	12803	11413.81
2324649	chr6	rs9260640	29923433	C	T	0.977	0.978	0.952	0.0644010116835795	0.0777	0.4072	8167	9288	8022.99
2332002	chr6	rs9260641	29923470	C	A	0.977	0.978	0.952	0.0644010116835795	0.0777	0.4072	8167	9288	8022.99
2331449	chr6	rs62392214	29923489	T	A	0.774	0.755	0.996	0.0231011029079872	0.0231	0.3159	11451	12803	11413.81
2333239	chr6	rs2571389	29923503	T	C	0.342	0.349	0.991	-0.0075987978753305	0.0202	0.7056	11451	12803	11413.81
2312599	chr6	rs6933352	29923522	C	T	0.635	0.649	0.998	-0.0307994715535284	0.0202	0.1269	11451	12803	11413.81
2313703	chr6	rs2571390	29923554	T	C	0.322	0.33	0.993	-0.005304041591906	0.0205	0.7974	11451	12803	11413.81
2317631	chr6	rs9378140	29923566	A	C	0.968	0.966	0.609	0.0949010051947198	0.0748	0.2043	9227	10771	9301.98
2320822	chr6	rs2844810	29923580	G	C	0.324	0.331	0.994	-0.005304041591906	0.0205	0.7965	11451	12803	11413.81
2305137	chr6	rs9260642	29923581	A	G	0.964	0.968	0.97	-0.0750037578653527	0.053	0.1571	11451	12803	11413.81
2325890	chr6	rs76828548	29923617	T	G	0.955	0.96	1.0	-0.0216016445577609	0.0502	0.6665	9914	11263	9875.35
2323262	chr6	rs75880927	29923691	T	G	0.955	0.96	1.0	-0.0229002198863326	0.0502	0.6481	9914	11263	9875.35
2309298	chr6	rs2571391	29923838	A	C	0.708	0.703	0.997	0.0248974696545107	0.0208	0.2319	11451	12803	11413.81
2332592	chr6	rs436003	29923941	T	A	0.771	0.766	0.809	-0.0014009809156281	0.022	0.9487	14004	16757	14424.77
2309155	chr6	rs115694430	29924123	T	G	0.884	0.893	0.812	-0.0360003042410416	0.0279	0.1977	14004	16757	14424.77
2325853	chr6	rs41265804	29924159	C	G	0.743	0.749	0.958	-0.0065010863423599	0.0225	0.7712	11451	12803	11413.81
2329157	chr6	rs73725597	29924166	A	T	0.955	0.96	1.0	-0.023002541565316	0.0502	0.6464	9914	11263	9875.35
2310286	chr6	rs2571392	29924220	G	A	0.707	0.702	0.993	0.0177023841130051	0.0209	0.3962	11451	12803	11413.81
2303728	chr6	rs2735089	29924359	A	G	0.669	0.668	0.916	0.0164047040252769	0.0204	0.4221	12469	13806	12424.25
2320245	chr6	rs2571393	29924386	T	C	0.669	0.668	0.915	0.0166014304974254	0.0204	0.4166	12469	13806	12424.25
2321886	chr6	rs2571394	29924389	A	G	0.696	0.693	0.982	0.014504302202808	0.0207	0.486	11451	12803	11413.81
2321843	chr6	rs3893538	29924425	T	C	0.685	0.679	0.949	0.0183015011699126	0.0211	0.3861	11451	12803	11413.81
2307350	chr6	rs17179851	29924440	T	C	0.812	0.802	0.929	0.0535028515173065	0.0252	0.03355	11451	12803	11413.81
2310943	chr6	rs75124665	29924491	G	T	0.911	0.92	0.838	-0.0546990875223834	0.032	0.08777	12986	15754	13414.32
2326665	chr6	rs17186258	29924496	T	C	0.954	0.959	0.981	-0.0319964709431669	0.0476	0.5014	10904	12263	10870.33
2327566	chr6	rs1808199	29924542	G	T	0.973	0.975	0.902	0.0243998868235351	0.072	0.7346	9024	10237	8923.64
2313302	chr6	rs1808198	29924555	A	G	0.973	0.975	0.898	0.0255995183002125	0.0719	0.7218	9024	10237	8923.64
2323008	chr6	rs73415987	29924713	G	A	0.955	0.96	1.0	-0.0235962138551867	0.0502	0.6382	9914	11263	9875.35
2313668	chr6	rs892666	29924728	T	C	0.449	0.433	0.97	0.0335024720540013	0.0196	0.08758	11451	12803	11413.81
2324815	chr6	rs12665039	29924779	T	C	0.883	0.892	0.795	-0.0323992324466777	0.0279	0.2452	14004	16757	14424.77
2328716	chr6	rs428905	29924822	G	A	0.858	0.862	0.996	-0.0186019483996616	0.0275	0.499	11451	12803	11413.81
2323977	chr6	rs429511	29924831	T	C	0.938	0.934	0.765	-0.105005023297168	0.0519	0.04295	9654	10634	9673.64
2304957	chr6	rs9260671	29924833	T	A	0.0604	0.0545	0.941	0.0344980404075674	0.0418	0.4093	11451	12803	11413.81
2320330	chr6	rs2517702	29924889	C	A	0.701	0.696	0.993	0.0179970767016546	0.0207	0.3847	11451	12803	11413.81
2303819	chr6	rs9260672	29924996	C	T	0.965	0.969	0.994	-0.0570043080677942	0.0527	0.28	11451	12803	11413.81
2326896	chr6	rs10947038	29925134	G	A	0.884	0.893	0.811	-0.0364980230402006	0.0279	0.1916	14004	16757	14424.77
2324375	chr6	rs17186335	29925268	C	A	0.959	0.961	0.636	-0.127901555652552	0.064	0.04561	9654	10634	9673.64
2333651	chr6	rs117485380	29925281	C	G	0.788	0.773	0.995	0.0146028573839336	0.0235	0.5359	11451	12803	11413.81
2320326	chr6	rs11757135	29925438	C	T	0.884	0.893	0.81	-0.0364046818937998	0.0279	0.1924	14004	16757	14424.77
2329859	chr6	rs62392216	29925877	G	A	0.788	0.773	0.996	0.0141987193998129	0.0235	0.5457	11451	12803	11413.81
2325234	chr6	rs2517701	29925972	A	T	0.701	0.696	1.01	0.0182033098538737	0.0206	0.3755	11451	12803	11413.81
2315888	chr6	rs2735086	29926192	G	T	0.76	0.763	0.811	-0.004198802647333	0.022	0.8484	14004	16757	14424.77
2303444	chr6	rs117421600	29926216	G	A	0.933	0.937	0.861	-0.0449973659307358	0.0407	0.2682	11451	12803	11413.81
2311129	chr6	rs2975039	29926379	T	C	0.97	0.971	0.993	0.0461963268897065	0.0631	0.4635	9024	10237	8923.64
2312893	chr6	rs115200927	29926389	G	A	0.788	0.773	0.996	0.0141001243787816	0.0235	0.5491	11451	12803	11413.81
2306116	chr6	rs115280716	29926415	C	A	0.788	0.773	0.996	0.0140015196358136	0.0235	0.5526	11451	12803	11413.81
2306606	chr6	rs2905760	29926461	A	C	0.97	0.971	0.993	0.0461008368826632	0.0631	0.4649	9024	10237	8923.64
2305430	chr6	rs9260682	29926476	A	T	0.97	0.971	0.993	0.0461008368826632	0.0631	0.4651	9024	10237	8923.64
2324686	chr6	rs9260683	29926487	T	C	0.97	0.971	0.993	0.0459957873421583	0.0631	0.4657	9024	10237	8923.64
2325538	chr6	rs1632994	29926597	T	C	0.438	0.428	0.807	0.0269047980491434	0.019	0.1568	14004	16757	14424.77
2317034	chr6	rs9260684	29926654	C	T	0.97	0.971	0.993	0.0465018336514199	0.0631	0.4611	9024	10237	8923.64
2316052	chr6	rs9260686	29926696	T	C	0.97	0.971	0.993	0.0467022717525102	0.0631	0.4598	9024	10237	8923.64
2307458	chr6	rs2523939	29926940	A	G	0.97	0.971	0.993	0.0469026696862194	0.0631	0.4571	9024	10237	8923.64
2333746	chr6	rs2517697	29926951	T	C	0.97	0.971	0.993	0.0471030274686428	0.0631	0.4553	9024	10237	8923.64
2326462	chr6	rs2523938	29926976	A	G	0.968	0.97	0.998	0.0443039255565243	0.0614	0.4702	9024	10237	8923.64
2328198	chr6	rs114905642	29927014	A	C	0.788	0.773	0.997	0.0136957831289865	0.0235	0.5602	11451	12803	11413.81
2307788	chr6	rs2735085	29927095	G	A	0.763	0.748	0.995	0.0167981182758809	0.0225	0.4547	11451	12803	11413.81
2330313	chr6	rs2394246	29927168	G	T	0.763	0.748	0.995	0.0167981182758809	0.0225	0.455	11451	12803	11413.81
2303210	chr6	rs2523937	29927221	C	G	0.764	0.749	0.993	0.017496047616751	0.0225	0.4368	11451	12803	11413.81
2306833	chr6	rs2571398	29927303	C	T	0.97	0.971	0.993	0.0503033045092425	0.0632	0.4255	9024	10237	8923.64
2304899	chr6	rs2735083	29927463	G	T	0.763	0.748	0.995	0.0167981182758809	0.0225	0.456	11451	12803	11413.81
2332191	chr6	rs9260693	29927534	A	C	0.965	0.968	0.996	-0.0540022233826842	0.0527	0.3049	11451	12803	11413.81
2306884	chr6	rs2523936	29927610	A	G	0.763	0.748	0.995	0.0166997792224134	0.0225	0.4569	11451	12803	11413.81
2316504	chr6	rs2517696	29927611	T	C	0.438	0.428	0.807	0.0267977123853779	0.019	0.1577	14004	16757	14424.77
2310458	chr6	rs2517695	29927629	G	A	0.763	0.748	0.995	0.0166997792224134	0.0225	0.4569	11451	12803	11413.81
2313128	chr6	rs2571400	29927722	C	G	0.527	0.517	1.0	0.0125015292229252	0.019	0.5123	11451	12803	11413.81
2310906	chr6	rs2735082	29927936	C	G	0.65	0.649	1.0	0.0168964476597299	0.0199	0.3976	11451	12803	11413.81
2326907	chr6	rs441808	29928137	T	C	0.438	0.428	0.806	0.0267977123853779	0.019	0.1582	14004	16757	14424.77
2309127	chr6	rs55897388	29928188	G	A	0.788	0.773	0.997	0.013202462677756	0.0235	0.5737	11451	12803	11413.81
2322225	chr6	rs446787	29928196	C	T	0.441	0.431	0.804	0.0270021387025708	0.019	0.1556	14004	16757	14424.77
2325852	chr6	rs437464	29928270	C	G	0.296	0.285	1.01	0.007997931111062	0.021	0.7039	11451	12803	11413.81
2326550	chr6	rs11754390	29928324	A	T	0.91	0.919	0.843	-0.0480039732984809	0.0318	0.1305	12986	15754	13414.32
2309050	chr6	rs437289	29928407	A	G	0.441	0.431	0.804	0.0270994698817177	0.019	0.155	14004	16757	14424.77
2328900	chr6	rs1655916	29928485	T	C	0.797	0.797	1.01	0.0108014536938559	0.0237	0.649	11451	12803	11413.81
2311868	chr6	rs2508035	29928487	T	C	0.708	0.703	1.01	0.0183015011699126	0.0207	0.3783	11451	12803	11413.81
2314811	chr6	rs72500497	29928544	C	T	0.885	0.893	0.81	-0.0364046818937998	0.0279	0.1926	14004	16757	14424.77
2321150	chr6	rs116174003	29928557	G	A	0.788	0.773	0.997	0.0131037693769772	0.0235	0.5763	11451	12803	11413.81
2317320	chr6	rs378337	29928575	T	C	0.296	0.285	1.01	0.007997931111062	0.021	0.7041	11451	12803	11413.81
2316223	chr6	rs2904757	29928628	C	T	0.441	0.431	0.804	0.0270994698817177	0.019	0.155	14004	16757	14424.77
2328576	chr6	rs2428521	29928649	T	G	0.441	0.431	0.804	0.0270994698817177	0.019	0.1551	14004	16757	14424.77
2327875	chr6	rs17179957	29928815	T	A	0.885	0.893	0.81	-0.0364046818937998	0.0279	0.1924	14004	16757	14424.77
2331866	chr6	rs2517692	29928826	C	T	0.441	0.431	0.804	0.0270994698817177	0.019	0.1544	14004	16757	14424.77
2308825	chr6	rs2523935	29928838	G	A	0.668	0.667	1.0	0.0141987193998129	0.0202	0.4819	11451	12803	11413.81
2311191	chr6	rs2517691	29929055	G	T	0.441	0.431	0.804	0.0270994698817177	0.019	0.1538	14004	16757	14424.77
2317035	chr6	rs2517690	29929073	T	C	0.296	0.285	1.01	0.007997931111062	0.021	0.7022	11451	12803	11413.81
2316940	chr6	rs2517689	29929253	C	T	0.441	0.431	0.804	0.0270994698817177	0.019	0.1549	14004	16757	14424.77
2331666	chr6	rs17179992	29929324	T	C	0.788	0.773	0.997	0.0131037693769772	0.0235	0.5776	11451	12803	11413.81
2329069	chr6	rs58015560	29929795	G	A	0.955	0.96	1.01	-0.0201006717070029	0.0501	0.6883	9914	11263	9875.35
2309764	chr6	rs62388660	29930402	T	C	0.788	0.773	0.998	0.0129951954948113	0.0235	0.5806	11451	12803	11413.81
2306062	chr6	rs2844807	29930451	T	C	0.441	0.431	0.803	0.0267003518299564	0.019	0.1603	14004	16757	14424.77
2308895	chr6	rs2523934	29930466	A	G	0.438	0.428	0.805	0.0266029817945341	0.019	0.162	14004	16757	14424.77
2308084	chr6	rs75367802	29930473	G	A	0.885	0.893	0.809	-0.0366017456445608	0.0279	0.1898	14004	16757	14424.77
2329878	chr6	rs4713269	29930496	A	T	0.668	0.667	1.0	0.0141001243787816	0.0202	0.4846	11451	12803	11413.81
2312748	chr6	rs7739434	29930619	G	A	0.159	0.152	1.02	0.0315955615897506	0.026	0.2245	11451	12803	11413.81
2305388	chr6	rs148590958	29930698	T	C	0.966	0.968	0.996	0.0281986543586787	0.0558	0.614	10461	11803	10418.83
2314045	chr6	rs2394247	29930706	A	C	0.668	0.667	1.0	0.0141001243787816	0.0202	0.4848	11451	12803	11413.81
2308309	chr6	rs56262516	29930939	G	A	0.787	0.772	0.998	0.0125015292229252	0.0234	0.5944	11451	12803	11413.81
2303989	chr6	rs2517686	29931013	C	A	0.629	0.619	0.997	-0.005696192544881	0.0198	0.7734	11451	12803	11413.81
2319082	chr6	rs2517685	29931035	G	T	0.65	0.649	0.999	0.0168964476597299	0.02	0.3958	11451	12803	11413.81
2311935	chr6	rs11756376	29931309	A	G	0.884	0.893	0.809	-0.0364980230402006	0.0279	0.1914	14004	16757	14424.77
2307572	chr6	rs9260717	29931376	C	T	0.964	0.968	0.99	-0.0511985620326965	0.0524	0.329	11451	12803	11413.81
2310627	chr6	rs9260718	29931390	T	G	0.965	0.968	1.0	-0.0499993949944177	0.0525	0.3414	11451	12803	11413.81
2329533	chr6	rs9260720	29931419	G	A	0.965	0.968	0.989	-0.044401309298167	0.0524	0.3965	11451	12803	11413.81
2325010	chr6	rs2263288	29931564	G	A	0.797	0.797	1.01	0.0107025231331357	0.0237	0.6509	11451	12803	11413.81
2320988	chr6	rs4628142	29931799	A	G	0.295	0.284	1.02	0.0088011559530687	0.0209	0.673	11451	12803	11413.81
2319771	chr6	rs116451203	29931801	T	C	0.884	0.893	0.809	-0.0366017456445608	0.0279	0.1902	14004	16757	14424.77
2315518	chr6	rs143328784	29931841	C	T	0.884	0.893	0.809	-0.0364980230402006	0.0279	0.1907	14004	16757	14424.77
2328316	chr6	rs2517683	29931905	G	C	0.454	0.446	0.826	0.0266029817945341	0.0191	0.1646	13513	16078	13854.87
2320456	chr6	rs2252960	29931940	A	G	0.302	0.291	1.02	0.0084045823438103	0.0208	0.6856	11451	12803	11413.81
2323162	chr6	rs149964608	29931995	C	A	0.885	0.893	0.809	-0.0366017456445608	0.0279	0.1901	14004	16757	14424.77
2311318	chr6	rs2252963	29932007	G	A	0.297	0.285	1.02	0.0090984829852593	0.0209	0.6639	11451	12803	11413.81
2324682	chr6	rs2252965	29932037	A	T	0.76	0.763	0.815	-0.0052035148315978	0.0219	0.8142	14004	16757	14424.77
2333895	chr6	rs2517682	29932109	G	T	0.86	0.865	1.01	-0.0275048131221902	0.0275	0.3174	11451	12803	11413.81
2313135	chr6	rs9260729	29932230	C	T	0.958	0.962	1.0	-0.0282040203730758	0.0481	0.5576	11451	12803	11413.81
2319503	chr6	rs2523933	29932292	G	T	0.76	0.763	0.815	-0.0052035148315978	0.0219	0.8141	14004	16757	14424.77
2330658	chr6	rs2517681	29932330	T	C	0.297	0.285	1.02	0.0089993837968006	0.0209	0.6649	11451	12803	11413.81
2319534	chr6	rs2571402	29932380	A	T	0.295	0.284	1.02	0.0087020272939009	0.0209	0.6757	11451	12803	11413.81
2330304	chr6	rs9260733	29932433	G	A	0.965	0.968	1.0	-0.048896169787829	0.0525	0.3517	11451	12803	11413.81
2307589	chr6	rs9260734	29932666	G	A	0.73	0.72	1.0	0.0064988367398296	0.0214	0.7618	11451	12803	11413.81
2315166	chr6	rs9260735	29932685	T	A	0.73	0.72	1.0	0.0072039888485025	0.0214	0.7359	11451	12803	11413.81
2331272	chr6	rs9393984	29932738	G	C	0.708	0.703	1.0	0.0187039847937718	0.0207	0.3661	11451	12803	11413.81
2309279	chr6	rs9260736	29932809	C	T	0.959	0.962	0.909	-0.0406970023321042	0.0506	0.4214	11451	12803	11413.81
2313565	chr6	rs2571403	29932860	G	A	0.86	0.865	1.01	-0.0278954863187535	0.0275	0.3101	11451	12803	11413.81
2331363	chr6	rs2571404	29932862	C	T	0.86	0.865	1.01	-0.0278954863187535	0.0275	0.3099	11451	12803	11413.81
2313371	chr6	rs9357088	29932865	G	T	0.708	0.703	1.0	0.0188021269625962	0.0207	0.3633	11451	12803	11413.81
2309424	chr6	rs3903160	29932897	G	A	0.706	0.701	1.0	0.0184978548821194	0.0207	0.3712	11451	12803	11413.81
2309049	chr6	rs3873283	29933000	A	G	0.73	0.72	1.0	0.0066975214477213	0.0214	0.754	11451	12803	11413.81
2321761	chr6	rs2523932	29933159	A	G	0.821	0.829	1.02	-0.0274020297483382	0.0248	0.2681	11451	12803	11413.81
2318681	chr6	rs2517679	29933169	T	A	0.86	0.865	1.01	-0.0278954863187535	0.0275	0.3105	11451	12803	11413.81
2324779	chr6	rs2517678	29933225	C	T	0.723	0.732	1.0	-0.0086977157031958	0.0215	0.6866	11451	12803	11413.81
2324015	chr6	rs9260740	29933236	T	C	0.0596	0.0538	0.999	0.0317021347305135	0.0409	0.4378	11451	12803	11413.81
2323046	chr6	rs6457109	29933261	T	C	0.903	0.911	0.989	-0.0208968257129853	0.0329	0.5258	11451	12803	11413.81
2320656	chr6	rs114716190	29933320	A	G	0.966	0.968	0.992	0.0267977123853779	0.0557	0.6302	10461	11803	10418.83
2311352	chr6	rs55829038	29933388	T	C	0.955	0.96	1.01	-0.0221024699079472	0.0501	0.6597	9914	11263	9875.35
2328679	chr6	rs2844806	29933439	C	T	0.456	0.455	1.01	-0.0022024235552	0.019	0.9064	11451	12803	11413.81
2319417	chr6	rs6457110	29933881	T	A	0.626	0.628	1.0	0.0078987227933553	0.0197	0.6895	11451	12803	11413.81
2316345	chr6	rs7769998	29933964	G	C	0.958	0.962	1.01	-0.0378991867540796	0.0478	0.4279	11451	12803	11413.81
2329983	chr6	rs6914699	29934022	T	C	0.627	0.629	1.0	0.0099008246772624	0.0197	0.6165	11451	12803	11413.81
2332786	chr6	rs6935024	29934080	C	T	0.668	0.667	1.0	0.0147999386115992	0.0202	0.462	11451	12803	11413.81
2311953	chr6	rs2571405	29934109	A	G	0.389	0.396	0.999	0.0072039888485025	0.0195	0.7114	11451	12803	11413.81
2321487	chr6	rs6935053	29934163	A	C	0.67	0.669	0.992	0.0142973047008244	0.0203	0.481	11451	12803	11413.81
2331869	chr6	rs6914900	29934170	T	G	0.67	0.668	0.994	0.0141001243787816	0.0202	0.4872	11451	12803	11413.81
2304309	chr6	rs17186475	29934348	A	C	0.955	0.96	1.01	-0.0220002402796674	0.0501	0.6604	9914	11263	9875.35
2313370	chr6	rs2517677	29934543	G	A	0.86	0.865	1.01	-0.0278954863187535	0.0275	0.3104	11451	12803	11413.81
2324523	chr6	rs4713270	29934697	G	A	0.668	0.667	1.0	0.0148984646619666	0.0202	0.4587	11451	12803	11413.81
2333618	chr6	rs3869062	29934891	A	G	0.788	0.773	0.998	0.0119977384336167	0.0235	0.609	11451	12803	11413.81
2319844	chr6	rs2517676	29934947	C	T	0.849	0.854	1.01	-0.0270012755029434	0.0266	0.3101	11451	12803	11413.81
2307823	chr6	rs6941600	29935093	G	T	0.668	0.667	1.0	0.0149969810059077	0.0202	0.4575	11451	12803	11413.81
2310412	chr6	rs9260756	29935107	C	T	0.958	0.962	1.01	-0.0378991867540796	0.0478	0.4277	11451	12803	11413.81
2322832	chr6	rs9260757	29935108	A	G	0.624	0.627	1.0	0.0077002766261879	0.0197	0.6955	11451	12803	11413.81
2325763	chr6	rs9378188	29935166	G	A	0.764	0.755	0.995	0.0270994698817177	0.0222	0.223	11451	12803	11413.81
2323226	chr6	rs6921094	29935230	T	C	0.955	0.96	1.01	-0.0218980211012161	0.0501	0.6626	9914	11263	9875.35
2329776	chr6	rs3893464	29935250	G	A	0.43	0.435	0.8	-0.0099998320783335	0.0192	0.6025	14004	16757	14424.77
2310969	chr6	rs9260759	29935372	C	T	0.958	0.962	1.01	-0.0380030548002074	0.0478	0.4268	11451	12803	11413.81
2314757	chr6	rs3893463	29935405	C	T	0.616	0.625	0.821	-0.0181028726978536	0.0191	0.3446	14004	16757	14424.77
2322951	chr6	rs4538750	29935576	G	A	0.666	0.665	1.0	0.0147014028528927	0.0201	0.4637	11451	12803	11413.81
2307734	chr6	rs4391295	29935590	C	T	0.666	0.665	1.0	0.0147999386115992	0.0201	0.4635	11451	12803	11413.81
2305844	chr6	rs4248140	29935798	T	C	0.633	0.635	0.998	0.0077995046323818	0.0197	0.6927	11451	12803	11413.81
2313056	chr6	rs2517674	29935806	G	T	0.63	0.62	0.997	-0.006199175242821	0.0198	0.7551	11451	12803	11413.81
2316757	chr6	rs4248141	29935843	G	A	0.668	0.667	0.998	0.0152038337422728	0.0202	0.4501	11451	12803	11413.81
2316818	chr6	rs4248142	29935849	C	T	0.666	0.664	0.994	0.0178006246255066	0.0202	0.3781	11451	12803	11413.81
2323935	chr6	rs6415118	29935850	G	A	0.416	0.419	0.788	-0.0115969858456632	0.0193	0.5475	14004	16757	14424.77
2325203	chr6	rs4248143	29935891	C	T	0.668	0.667	0.998	0.0152038337422728	0.0202	0.45	11451	12803	11413.81
2321224	chr6	rs17180093	29935997	A	C	0.788	0.773	0.998	0.0121953336998771	0.0235	0.6025	11451	12803	11413.81
2324640	chr6	rs17180107	29936106	A	C	0.788	0.773	0.998	0.0123039944561641	0.0235	0.6018	11451	12803	11413.81
2303367	chr6	rs73416648	29936269	C	G	0.955	0.96	1.01	-0.0217038334437866	0.0501	0.6647	9914	11263	9875.35
2328812	chr6	rs4959037	29936307	A	T	0.666	0.665	1.0	0.0147999386115992	0.0201	0.461	11451	12803	11413.81
2315897	chr6	rs4959038	29936351	G	A	0.668	0.666	0.999	0.0152038337422728	0.0202	0.4517	11451	12803	11413.81
2318380	chr6	rs6927487	29936404	T	C	0.666	0.665	1.0	0.0147999386115992	0.0201	0.461	11451	12803	11413.81
2314657	chr6	rs12175093	29936408	A	G	0.668	0.666	0.999	0.0152038337422728	0.0202	0.4512	11451	12803	11413.81
2317467	chr6	rs12193100	29936914	G	A	0.668	0.666	0.999	0.0150954876453349	0.0202	0.4537	11451	12803	11413.81
2307397	chr6	rs12193110	29937104	C	T	0.666	0.665	0.999	0.0143958802837323	0.0201	0.4738	11451	12803	11413.81
2325458	chr6	rs12206499	29937127	A	G	0.668	0.667	0.999	0.0147014028528927	0.0202	0.4648	11451	12803	11413.81
2308050	chr6	rs565596575	29937148	T	C	0.666	0.665	1.0	0.0146028573839336	0.0201	0.4692	11451	12803	11413.81
2314338	chr6	rs2517673	29937242	G	A	0.849	0.854	1.01	-0.0278029446620889	0.0266	0.2968	11451	12803	11413.81
2318201	chr6	rs2517672	29937262	A	G	0.76	0.763	0.814	-0.0051029981759033	0.0219	0.8177	14004	16757	14424.77
2319107	chr6	rs9260768	29937304	A	G	0.965	0.969	1.0	-0.0517986852338873	0.0525	0.3237	11451	12803	11413.81
2321628	chr6	rs4713274	29937493	G	C	0.707	0.702	1.0	0.0194986595340326	0.0207	0.3462	11451	12803	11413.81
2307263	chr6	rs11752303	29937541	G	A	0.707	0.702	1.0	0.0194986595340326	0.0207	0.3458	11451	12803	11413.81
2317290	chr6	rs73727624	29937579	C	T	0.955	0.96	1.0	-0.0221024699079472	0.0502	0.6592	9914	11263	9875.35
2312304	chr6	rs4713275	29937580	A	C	0.707	0.702	1.0	0.0194986595340326	0.0207	0.3459	11451	12803	11413.81
2321568	chr6	rs2256539	29937740	C	T	0.429	0.433	0.997	0.0135971385060249	0.0192	0.4772	11451	12803	11413.81
2316705	chr6	rs2256543	29937833	T	C	0.261	0.253	1.02	0.0021975835434872	0.0217	0.9195	11451	12803	11413.81
2309405	chr6	rs3202637	29937896	C	T	0.273	0.282	0.996	0.0011992805754821	0.0214	0.9571	11451	12803	11413.81
2313382	chr6	rs1061535	29937924	T	C	0.0616	0.0549	0.997	0.0463968262292078	0.0405	0.2515	11451	12803	11413.81
2323161	chr6	rs6939037	29937971	T	C	0.775	0.761	0.998	0.0117012723076411	0.023	0.609	11451	12803	11413.81
2318873	chr6	rs2517671	29937977	A	G	0.537	0.528	1.0	0.0078987227933553	0.0192	0.681	11451	12803	11413.81
2317055	chr6	rs6916422	29938110	C	T	0.669	0.667	0.993	0.0153023200084426	0.0202	0.4507	11451	12803	11413.81
2326439	chr6	rs6916451	29938174	C	T	0.668	0.667	0.992	0.0153023200084426	0.0202	0.4505	11451	12803	11413.81
2327799	chr6	rs2523971	29938258	C	A	0.765	0.769	0.813	-0.0079011318962572	0.0221	0.7187	14004	16757	14424.77
2324348	chr6	rs17186566	29938293	A	T	0.788	0.773	0.998	0.0142973047008244	0.0235	0.5434	11451	12803	11413.81
2321950	chr6	rs9378141	29938368	A	C	0.669	0.667	0.991	0.0154992634469238	0.0202	0.4452	11451	12803	11413.81
2306079	chr6	rs9404959	29938377	C	A	0.676	0.674	0.972	0.0180952882690919	0.0205	0.377	11451	12803	11413.81
2324197	chr6	rs12195260	29938455	G	A	0.668	0.667	0.992	0.0152038337422728	0.0202	0.4531	11451	12803	11413.81
2325261	chr6	rs2523970	29938472	G	T	0.757	0.76	0.809	-0.0049019951702315	0.022	0.8253	14004	16757	14424.77
2321648	chr6	rs12202241	29938487	T	G	0.668	0.667	0.992	0.0152038337422728	0.0202	0.4515	11451	12803	11413.81
2322680	chr6	rs12195207	29938507	C	T	0.662	0.66	0.991	0.0190964956909883	0.0202	0.3428	11451	12803	11413.81
2325490	chr6	rs2571377	29938571	G	T	0.757	0.761	0.809	-0.005304041591906	0.022	0.8089	14004	16757	14424.77
2323741	chr6	rs2517670	29938674	G	C	0.43	0.434	0.998	0.0126990249774084	0.0192	0.5066	11451	12803	11413.81
2310759	chr6	rs2517669	29938716	T	C	0.757	0.761	0.809	-0.0055956263571598	0.022	0.7995	14004	16757	14424.77
2322019	chr6	rs17180227	29938736	C	T	0.789	0.773	0.998	0.0154007965760229	0.0235	0.5124	11451	12803	11413.81
2309925	chr6	rs2523969	29938777	A	T	0.845	0.85	1.01	-0.022398994943479	0.0263	0.3939	11451	12803	11413.81
2317440	chr6	rs2735080	29938853	T	G	0.43	0.433	0.999	0.0124027667170427	0.0192	0.5162	11451	12803	11413.81
2307081	chr6	rs2735079	29938932	T	C	0.429	0.433	0.999	0.0134984841513417	0.0192	0.4825	11451	12803	11413.81
2313184	chr6	rs2523968	29939148	A	T	0.43	0.433	0.999	0.0129951954948113	0.0192	0.4969	11451	12803	11413.81
2330554	chr6	rs2523967	29939195	G	C	0.845	0.85	1.01	-0.0225012653465135	0.0263	0.3935	11451	12803	11413.81
2314301	chr6	rs17180241	29939216	C	A	0.857	0.861	1.01	-0.0226956079321885	0.0271	0.4034	11451	12803	11413.81
2329263	chr6	rs2523966	29939240	G	A	0.263	0.255	1.01	0.0029955089797983	0.0218	0.8911	11451	12803	11413.81
2305034	chr6	rs2523965	29939248	A	C	0.757	0.76	0.808	-0.0055956263571598	0.022	0.7995	14004	16757	14424.77
2330793	chr6	rs2523964	29939294	C	T	0.759	0.762	0.811	-0.0060985584618694	0.0219	0.7806	14004	16757	14424.77
2332317	chr6	rs2523963	29939483	A	T	0.757	0.76	0.808	-0.0054045784588597	0.022	0.8055	14004	16757	14424.77
2333251	chr6	rs2523962	29939544	G	A	0.757	0.76	0.808	-0.0059979518036359	0.022	0.7833	14004	16757	14424.77
2326253	chr6	rs2523961	29939580	G	A	0.857	0.861	1.01	-0.0226035462098532	0.0271	0.4047	11451	12803	11413.81
2311763	chr6	rs9260794	29939677	A	T	0.238	0.251	0.999	-0.0085968472255182	0.0224	0.7008	11451	12803	11413.81
2316961	chr6	rs435766	29939852	A	G	0.43	0.433	0.999	0.0128964817350202	0.0192	0.5026	11451	12803	11413.81
2311474	chr6	rs369073	29939854	C	T	0.936	0.932	0.744	-0.117905543160121	0.0521	0.02371	9654	10634	9673.64
2310039	chr6	rs380924	29939885	G	A	0.43	0.433	0.999	0.0127977582298607	0.0192	0.5058	11451	12803	11413.81
2304386	chr6	rs1264813	29939900	C	T	0.797	0.797	1.01	0.0112959597418516	0.0237	0.6338	11451	12803	11413.81
2315137	chr6	rs2523960	29939952	T	C	0.757	0.76	0.807	-0.0049019951702315	0.022	0.8243	14004	16757	14424.77
2314867	chr6	rs2523959	29939978	C	A	0.757	0.76	0.807	-0.0048015088161939	0.022	0.8258	14004	16757	14424.77
2308339	chr6	rs2256820	29940106	G	A	0.845	0.85	1.0	-0.0231048737150968	0.0263	0.3805	11451	12803	11413.81
2306486	chr6	rs2523958	29940202	G	A	0.759	0.761	0.81	-0.004701032558649	0.0219	0.83	14004	16757	14424.77
2306335	chr6	rs2523957	29940260	G	A	0.43	0.433	0.998	0.0134984841513417	0.0192	0.481	11451	12803	11413.81
2317617	chr6	rs2256902	29940372	G	A	0.863	0.867	1.01	-0.0296966117368367	0.0277	0.2835	11451	12803	11413.81
2319031	chr6	rs5009448	29940488	T	C	0.296	0.304	0.992	-0.000200020002667	0.021	0.992	11451	12803	11413.81
2325127	chr6	rs6929675	29940504	G	T	0.955	0.96	1.01	-0.0231969816042026	0.0501	0.6431	9914	11263	9875.35
2303802	chr6	rs2844805	29940679	G	A	0.755	0.757	0.804	-0.0042992284528324	0.022	0.8448	14004	16757	14424.77
2304727	chr6	rs55702275	29940697	G	C	0.955	0.96	1.01	-0.0231969816042026	0.0501	0.644	9914	11263	9875.35
2322039	chr6	rs2256919	29940750	C	A	0.427	0.43	0.999	0.0139029051689914	0.0192	0.4707	11451	12803	11413.81
2328213	chr6	rs2394249	29940786	A	T	0.79	0.774	0.996	0.0141001243787816	0.0236	0.5494	11451	12803	11413.81
2333376	chr6	rs2256922	29940814	C	T	0.755	0.758	0.805	-0.0027036515743148	0.022	0.903	14004	16757	14424.77
2330741	chr6	rs4959010	29940943	T	C	0.667	0.666	0.991	0.0138042809763971	0.0202	0.4947	11451	12803	11413.81
2322715	chr6	rs56289102	29941011	C	T	0.789	0.773	0.998	0.01600129372694	0.0235	0.4955	11451	12803	11413.81
2312691	chr6	rs2571376	29941184	C	T	0.755	0.758	0.805	-0.0028039273327342	0.022	0.897	14004	16757	14424.77
2311368	chr6	rs2735078	29941400	A	G	0.755	0.758	0.805	-0.0027036515743148	0.022	0.9018	14004	16757	14424.77
2305755	chr6	rs117674252	29941404	G	C	0.953	0.95	0.872	0.0098018049722602	0.0475	0.8365	11451	12803	11413.81
2326749	chr6	rs9295825	29941431	G	A	0.706	0.702	0.994	0.0182033098538737	0.0208	0.382	11451	12803	11413.81
2313648	chr6	rs9260809	29941617	A	G	0.615	0.621	0.806	-0.0132980281439898	0.0193	0.4909	14004	16757	14424.77
2319949	chr6	rs9260810	29941638	G	C	0.277	0.286	1.0	-0.0054950702819798	0.0213	0.7961	11451	12803	11413.81
2314916	chr6	rs437941	29941769	G	A	0.512	0.517	0.996	-0.0022024235552	0.019	0.9091	11451	12803	11413.81
2313681	chr6	rs9366750	29941829	A	T	0.711	0.705	0.982	0.0194005857039748	0.021	0.3552	11451	12803	11413.81
2314391	chr6	rs116955874	29941851	G	T	0.967	0.968	0.998	0.0389033551082361	0.056	0.4876	10461	11803	10418.83
2307621	chr6	rs2523948	29941857	G	T	0.427	0.431	0.998	0.013202462677756	0.0192	0.4927	11451	12803	11413.81
2305921	chr6	rs2523947	29941873	C	A	0.845	0.85	1.01	-0.0256973671872587	0.0263	0.3284	11451	12803	11413.81
2328880	chr6	rs2523946	29941943	C	T	0.508	0.513	1.0	-0.0024028846163103	0.0189	0.8998	11451	12803	11413.81
2311579	chr6	rs3823353	29942045	G	T	0.667	0.666	0.99	0.0128964817350202	0.0202	0.5226	11451	12803	11413.81
2315994	chr6	rs3823354	29942051	T	A	0.667	0.666	0.99	0.0129951954948113	0.0202	0.521	11451	12803	11413.81
2311142	chr6	rs3823355	29942083	C	T	0.667	0.666	0.992	0.013202462677756	0.0202	0.5144	11451	12803	11413.81
2314732	chr6	rs2844804	29942126	T	G	0.509	0.514	1.0	-0.0030045090202987	0.019	0.8755	11451	12803	11413.81
2315482	chr6	rs2232236	29942191	T	G	0.268	0.278	0.929	-0.0078003437327339	0.0224	0.7269	11451	12803	11413.81
2322331	chr6	rs3823358	29942205	G	A	0.667	0.666	0.992	0.0128964817350202	0.0202	0.5232	11451	12803	11413.81
2316918	chr6	rs3823359	29942293	G	C	0.272	0.281	0.996	-0.0009004052431641	0.0214	0.968	11451	12803	11413.81
2321051	chr6	rs2523945	29942324	T	C	0.508	0.513	1.0	-0.0023026490626755	0.0189	0.9036	11451	12803	11413.81
2311580	chr6	rs36019691	29942384	T	C	0.667	0.666	0.992	0.0128964817350202	0.0202	0.5244	11451	12803	11413.81
2303537	chr6	rs35835721	29942386	T	G	0.667	0.666	0.992	0.0128964817350202	0.0202	0.5249	11451	12803	11413.81
2311618	chr6	rs9260823	29942401	C	G	0.966	0.969	1.0	-0.0517039049923374	0.0531	0.3308	11451	12803	11413.81
2307738	chr6	rs9260824	29942439	G	A	0.967	0.97	1.0	-0.0561048513847726	0.0541	0.2995	11451	12803	11413.81
2331026	chr6	rs41265816	29942448	G	C	0.667	0.667	0.992	0.0127977582298607	0.0202	0.5274	11451	12803	11413.81
2327577	chr6	rs453375	29942487	G	A	0.84	0.846	1.01	-0.0262002485024742	0.026	0.3132	11451	12803	11413.81
2309359	chr6	rs62388723	29942489	C	T	0.789	0.773	0.998	0.0160997014894237	0.0235	0.4949	11451	12803	11413.81
2323950	chr6	rs9260826	29942491	T	A	0.966	0.969	1.0	-0.0517986852338873	0.0531	0.33	11451	12803	11413.81
2330580	chr6	rs393282	29942497	C	T	0.508	0.513	1.0	-0.0023026490626755	0.0189	0.9044	11451	12803	11413.81
2322183	chr6	rs426483	29942590	C	T	0.758	0.76	0.809	-0.002002002670673	0.0219	0.9271	14004	16757	14424.77
2315584	chr6	rs35066870	29942639	A	G	0.668	0.667	0.994	0.0126002819757385	0.0202	0.5333	11451	12803	11413.81
2329490	chr6	rs1960063	29942674	G	A	0.764	0.767	0.811	-0.0036968248442897	0.022	0.8664	14004	16757	14424.77
2322936	chr6	rs9260828	29942678	G	A	0.967	0.97	1.0	-0.0562000496881991	0.0541	0.2984	11451	12803	11413.81
2322234	chr6	rs6942179	29942842	C	A	0.669	0.668	0.995	0.0121953336998771	0.0202	0.5476	11451	12803	11413.81
2318158	chr6	rs2232238	29942857	T	C	0.839	0.845	1.01	-0.0247026126403718	0.0259	0.3403	11451	12803	11413.81
2317105	chr6	rs2232239	29942866	T	C	0.967	0.97	1.0	-0.0566020980240563	0.0541	0.2955	11451	12803	11413.81
2304723	chr6	rs2523943	29942927	T	G	0.844	0.85	1.01	-0.0277001306422786	0.0263	0.2924	11451	12803	11413.81
2325409	chr6	rs9260830	29942979	G	C	0.967	0.97	1.0	-0.056496280157669	0.0541	0.2957	11451	12803	11413.81
2333083	chr6	rs378971	29942983	G	A	0.475	0.484	1.0	-0.0093031403261444	0.019	0.6237	11451	12803	11413.81
2313381	chr6	rs422640	29943005	G	C	0.841	0.846	1.01	-0.0216016445577609	0.0259	0.4051	11451	12803	11413.81
2304673	chr6	rs400488	29943035	G	A	0.839	0.845	1.01	-0.0247026126403718	0.0259	0.3407	11451	12803	11413.81
2332068	chr6	rs6904029	29943067	G	A	0.669	0.668	0.995	0.0124027667170427	0.0202	0.5393	11451	12803	11413.81
2332746	chr6	rs6903753	29943178	A	G	0.665	0.665	0.997	0.0125015292229252	0.0201	0.5349	11451	12803	11413.81
2330112	chr6	rs1128306	29943269	G	A	0.844	0.849	1.01	-0.0247026126403718	0.0263	0.3479	11451	12803	11413.81
2319369	chr6	rs2071568	29943281	G	A	0.669	0.668	0.995	0.0127977582298607	0.0202	0.5279	11451	12803	11413.81
2331990	chr6	rs17180353	29943355	C	T	0.953	0.957	0.997	-0.0145960053074092	0.0469	0.7559	10904	12263	10870.33
2319855	chr6	rs9260833	29943469	C	A	0.973	0.976	0.965	-0.0994999446238294	0.0612	0.1038	11451	12803	11413.81
2315018	chr6	rs9260834	29943475	C	A	0.973	0.976	0.964	-0.0994999446238294	0.0612	0.1038	11451	12803	11413.81
2305579	chr6	rs2735076	29943490	A	G	0.208	0.196	1.02	0.0288012338056278	0.0236	0.2212	11451	12803	11413.81
2308710	chr6	rs9260836	29943528	G	A	0.967	0.97	1.0	-0.0562000496881991	0.0541	0.2989	11451	12803	11413.81
2306033	chr6	rs9260837	29943581	C	A	0.967	0.97	1.0	-0.0562000496881991	0.0541	0.2988	11451	12803	11413.81
2325773	chr6	rs2394250	29943656	G	T	0.44	0.425	1.01	0.0212036062510236	0.0193	0.2726	11451	12803	11413.81
2331408	chr6	rs2394251	29943688	G	C	0.257	0.268	0.99	-0.006199175242821	0.0219	0.7756	11451	12803	11413.81
2317053	chr6	rs3823363	29943715	C	T	0.573	0.583	0.805	-0.020498669477346	0.019	0.281	14004	16757	14424.77
2325504	chr6	rs3823364	29943802	T	A	0.967	0.97	0.999	-0.0561048513847726	0.0541	0.2994	11451	12803	11413.81
2305995	chr6	rs2893999	29943832	T	C	0.789	0.774	0.998	0.0159028762794155	0.0235	0.4983	11451	12803	11413.81
2316139	chr6	rs2245950	29943866	G	A	0.723	0.727	0.832	-0.0106970095483354	0.0212	0.6143	13513	16078	13854.87
2306461	chr6	rs2245952	29943895	G	C	0.825	0.833	0.995	-0.0235962138551867	0.0253	0.3514	11451	12803	11413.81
2326738	chr6	rs3823368	29943906	T	C	0.789	0.774	0.998	0.0158044491449436	0.0235	0.5008	11451	12803	11413.81
2315385	chr6	rs3823369	29943916	A	T	0.676	0.676	0.969	0.01600129372694	0.0206	0.4361	11451	12803	11413.81
2315674	chr6	rs2245958	29943947	G	A	0.722	0.727	0.835	-0.0104039337153929	0.0211	0.6215	13513	16078	13854.87
2307503	chr6	rs2245959	29943970	G	A	0.723	0.727	0.832	-0.0102018624845967	0.0212	0.6305	13513	16078	13854.87
2310688	chr6	rs3823372	29943981	G	A	0.967	0.971	0.988	-0.0559990861201021	0.0547	0.3063	11451	12803	11413.81
2305863	chr6	rs2245961	29944004	C	A	0.436	0.438	0.996	0.0119977384336167	0.0192	0.53	11451	12803	11413.81
2308322	chr6	rs4479980	29944030	C	T	0.17	0.161	0.903	0.0248974696545107	0.0269	0.3561	11451	12803	11413.81
2316456	chr6	rs4360169	29944032	G	C	0.168	0.159	0.896	0.0246048038572487	0.0272	0.3651	11451	12803	11413.81
2316127	chr6	rs61390694	29944049	T	A	0.955	0.961	0.998	-0.0272992569378225	0.0505	0.5892	9914	11263	9875.35
2312063	chr6	rs3823374	29944148	C	A	0.656	0.657	0.99	0.0101978249764461	0.0201	0.612	11451	12803	11413.81
2324385	chr6	rs3823375	29944158	T	C	0.656	0.657	0.991	0.0102968054773682	0.0201	0.609	11451	12803	11413.81
2323268	chr6	rs3823376	29944184	C	T	0.427	0.43	0.784	-0.002002002670673	0.0194	0.9162	14004	16757	14424.77
2333254	chr6	rs3823377	29944253	C	A	0.656	0.657	0.992	0.0103957761821204	0.0201	0.606	11451	12803	11413.81
2318127	chr6	rs2844803	29944314	T	C	0.472	0.482	1.01	-0.0095050300143049	0.019	0.6169	11451	12803	11413.81
2304080	chr6	rs3823379	29944458	T	C	0.394	0.4	0.783	-0.0054950702819798	0.0196	0.778	14004	16757	14424.77
2320419	chr6	rs2735075	29944543	T	G	0.549	0.537	1.01	0.0140015196358136	0.0191	0.4624	11451	12803	11413.81
2314752	chr6	rs3823381	29944558	C	T	0.58	0.591	0.801	-0.0182047046548463	0.019	0.3396	14004	16757	14424.77
2322737	chr6	rs142790526	29944632	G	A	0.914	0.915	1.0	-0.0451019739124202	0.0342	0.1873	11451	12803	11413.81
2304800	chr6	rs2894001	29944721	C	G	0.967	0.97	0.997	-0.0575020022714588	0.0541	0.2875	11451	12803	11413.81
2320524	chr6	rs9260858	29944878	A	T	0.966	0.969	0.996	-0.0603021738083819	0.0533	0.2583	11451	12803	11413.81
2331634	chr6	rs419862	29944892	G	C	0.81	0.819	1.01	-0.0232993336544035	0.0244	0.3383	11451	12803	11413.81
2322046	chr6	rs4713279	29944896	T	A	0.703	0.698	0.99	0.0178988554877579	0.0208	0.3873	11451	12803	11413.81
2310570	chr6	rs2735071	29944979	G	C	0.785	0.797	1.02	-0.0372969647443931	0.0231	0.1067	11451	12803	11413.81
2317745	chr6	rs3823382	29945210	A	T	0.967	0.97	0.996	-0.0579999442979887	0.0541	0.2834	11451	12803	11413.81
2303432	chr6	rs2571375	29945270	A	G	0.963	0.964	0.983	0.0317021347305135	0.0512	0.5356	11451	12803	11413.81
2320874	chr6	rs3823384	29945368	A	G	0.967	0.97	0.997	-0.057194885093252	0.054	0.29	11451	12803	11413.81
2309166	chr6	rs9260860	29945508	C	T	0.967	0.97	0.998	-0.0573960891413091	0.054	0.2878	11451	12803	11413.81
2306015	chr6	rs9260861	29945594	C	T	0.966	0.97	0.996	-0.0677971580658255	0.0533	0.2037	11451	12803	11413.81
2320641	chr6	rs2246198	29945602	G	A	0.785	0.797	1.02	-0.0364046818937998	0.0231	0.1152	11451	12803	11413.81
2324306	chr6	rs2246199	29945620	C	T	0.818	0.827	1.02	-0.0295009039176847	0.0246	0.2306	11451	12803	11413.81
2304744	chr6	rs9260862	29945741	C	T	0.963	0.968	1.03	-0.0734958518452821	0.0506	0.1469	11451	12803	11413.81
2303213	chr6	rs9260863	29945771	G	T	0.964	0.968	1.04	-0.0651040143320462	0.0512	0.2033	11451	12803	11413.81
2311556	chr6	rs56052612	29945802	G	C	0.822	0.83	1.01	-0.0252972953741621	0.0249	0.3094	11451	12803	11413.81
2327445	chr6	rs9260864	29945841	G	A	0.967	0.97	0.998	-0.0577986187273719	0.054	0.2847	11451	12803	11413.81
2318510	chr6	rs9260865	29945898	T	C	0.964	0.969	0.995	-0.0751007725092503	0.0524	0.1521	11451	12803	11413.81
2311291	chr6	rs9260866	29946019	G	A	0.967	0.97	0.996	-0.0575020022714588	0.054	0.2871	11451	12803	11413.81
2303354	chr6	rs9260867	29946021	G	A	0.965	0.969	0.997	-0.0523043316292892	0.0531	0.3251	11451	12803	11413.81
2312414	chr6	rs9260868	29946157	A	G	0.967	0.97	0.998	-0.0579045745015309	0.054	0.2839	11451	12803	11413.81
2313011	chr6	rs9260869	29946453	C	T	0.967	0.97	0.997	-0.0579045745015309	0.054	0.2839	11451	12803	11413.81
2319170	chr6	rs9260870	29946503	C	T	0.967	0.97	0.997	-0.0579999442979887	0.054	0.283	11451	12803	11413.81
2318647	chr6	rs55809494	29946635	T	C	0.955	0.96	1.0	-0.0246001168682327	0.05	0.6231	9914	11263	9875.35
2330486	chr6	rs9260873	29946656	T	C	0.967	0.97	0.997	-0.0579045745015309	0.054	0.2839	11451	12803	11413.81
2316584	chr6	rs1974574	29946715	T	C	0.817	0.825	1.01	-0.0222967349986103	0.0246	0.3643	11451	12803	11413.81
2309390	chr6	rs2108691	29948365	G	T	0.817	0.825	1.01	-0.022398994943479	0.0246	0.3613	11451	12803	11413.81
2322652	chr6	rs9260914	29948401	G	A	0.967	0.97	0.997	-0.0577032681284449	0.054	0.2851	11451	12803	11413.81
2331898	chr6	rs2735069	29948482	G	T	0.818	0.825	1.01	-0.0201006717070029	0.0246	0.4136	11451	12803	11413.81
2331848	chr6	rs9260915	29948557	C	T	0.967	0.97	0.995	-0.0570043080677942	0.054	0.2914	11451	12803	11413.81
2325648	chr6	rs9260916	29948708	C	T	0.967	0.97	0.997	-0.0577032681284449	0.054	0.2852	11451	12803	11413.81
2307813	chr6	rs9260917	29948716	A	T	0.967	0.97	0.998	-0.0577032681284449	0.054	0.2853	11451	12803	11413.81
2333103	chr6	rs9260918	29948751	C	T	0.962	0.966	1.0	-0.0591981397259644	0.0508	0.2438	11451	12803	11413.81
2303353	chr6	rs2844802	29948812	A	T	0.733	0.732	0.799	0.0194986595340326	0.0209	0.3502	14004	16757	14424.77
2307438	chr6	rs9260919	29948884	C	T	0.967	0.97	0.997	-0.0575973336805821	0.054	0.2855	11451	12803	11413.81
2329402	chr6	rs3873291	29948941	G	A	0.827	0.819	0.997	-0.0132980281439898	0.0253	0.5997	11451	12803	11413.81
2307909	chr6	rs2517810	29949030	C	G	0.817	0.825	1.01	-0.0229002198863326	0.0246	0.3509	11451	12803	11413.81
2307827	chr6	rs9260920	29949047	C	T	0.967	0.97	0.997	-0.0577032681284449	0.054	0.2856	11451	12803	11413.81
2324896	chr6	rs2571431	29949060	A	G	0.781	0.793	1.01	-0.0347985055426955	0.023	0.1315	11451	12803	11413.81
2330536	chr6	rs2246555	29949064	A	T	0.734	0.733	0.8	0.0193025022544974	0.0209	0.3574	14004	16757	14424.77
2307485	chr6	rs9260921	29949091	A	G	0.967	0.97	0.997	-0.0575973336805821	0.054	0.286	11451	12803	11413.81
2306324	chr6	rs423808	29949123	G	T	0.817	0.825	1.01	-0.0231969816042026	0.0246	0.3458	11451	12803	11413.81
2304201	chr6	rs410909	29949168	G	T	0.817	0.825	1.01	-0.0229002198863326	0.0246	0.3504	11451	12803	11413.81
2311981	chr6	rs2517809	29949293	G	A	0.817	0.825	1.01	-0.0231969816042026	0.0246	0.3458	11451	12803	11413.81
2303783	chr6	rs2571430	29949448	A	G	0.818	0.826	1.01	-0.023401696181619	0.0248	0.3446	11451	12803	11413.81
2304595	chr6	rs17180542	29949456	C	T	0.823	0.831	1.01	-0.0259025943231108	0.025	0.2996	11451	12803	11413.81
2305501	chr6	rs2246638	29949497	G	A	0.784	0.795	1.02	-0.0312017511432645	0.0231	0.1762	11451	12803	11413.81
2331327	chr6	rs2246642	29949518	G	A	0.817	0.825	1.01	-0.0231969816042026	0.0246	0.3462	11451	12803	11413.81
2309810	chr6	rs114695814	29949789	G	A	0.967	0.968	0.999	0.0409019913204257	0.056	0.465	10461	11803	10418.83
2328204	chr6	rs2394255	29949821	A	G	0.502	0.512	0.822	-0.0081027387031859	0.0188	0.6657	13513	16078	13854.87
2327911	chr6	rs56149225	29949843	C	G	0.827	0.819	0.998	-0.0130953713122409	0.0253	0.6045	11451	12803	11413.81
2316153	chr6	rs9260923	29949889	C	T	0.966	0.97	0.993	-0.0538966802576654	0.0537	0.3152	11451	12803	11413.81
2316871	chr6	rs379221	29950140	A	G	0.806	0.816	1.01	-0.0289037168568363	0.0241	0.2299	11451	12803	11413.81
2322699	chr6	rs401618	29950210	A	G	0.733	0.732	0.801	0.0194986595340326	0.0209	0.3511	14004	16757	14424.77
2306104	chr6	rs3734830	29950321	G	A	0.819	0.828	1.01	-0.0303973537275885	0.0248	0.2197	11451	12803	11413.81
2323831	chr6	rs3734831	29950417	T	C	0.821	0.829	1.01	-0.0281011651109099	0.0248	0.2583	11451	12803	11413.81
2319779	chr6	rs3734832	29950492	G	A	0.966	0.97	0.997	-0.0492007484476219	0.0535	0.357	11451	12803	11413.81
2316670	chr6	rs3734833	29950577	A	G	0.822	0.83	1.01	-0.0259025943231108	0.0249	0.2976	11451	12803	11413.81
2330754	chr6	rs3734834	29950581	A	G	0.83	0.838	1.02	-0.0310985871020312	0.0253	0.2184	11451	12803	11413.81
2309482	chr6	rs3891158	29950833	G	C	0.503	0.514	0.82	-0.0095958936734469	0.0188	0.6103	13513	16078	13854.87
2327207	chr6	rs73725904	29950839	G	C	0.822	0.83	1.01	-0.0259025943231108	0.0249	0.2979	11451	12803	11413.81
2319950	chr6	rs73428121	29950979	A	C	0.819	0.828	1.01	-0.0303045802648556	0.0248	0.2215	11451	12803	11413.81
2318064	chr6	rs6912877	29951072	T	C	0.881	0.89	0.766	-0.0625032603532887	0.0339	0.06496	11451	12803	11413.81
2316800	chr6	rs2735067	29951106	A	G	0.733	0.732	0.8	0.0194986595340326	0.0209	0.3512	14004	16757	14424.77
2323418	chr6	rs57035982	29951204	G	A	0.819	0.828	1.01	-0.0302015087331214	0.0248	0.2225	11451	12803	11413.81
2311196	chr6	rs56015532	29951273	A	G	0.82	0.828	1.01	-0.0293979151845611	0.0248	0.2357	11451	12803	11413.81
2307456	chr6	rs57080532	29951283	A	C	0.819	0.828	1.01	-0.0302015087331214	0.0248	0.2229	11451	12803	11413.81
2315523	chr6	rs57680173	29951294	G	T	0.821	0.829	1.01	-0.0270012755029434	0.0248	0.2761	11451	12803	11413.81
2326921	chr6	rs55760574	29951611	A	T	0.821	0.829	1.01	-0.0270012755029434	0.0248	0.276	11451	12803	11413.81
2305210	chr6	rs60587228	29951619	G	A	0.821	0.829	1.01	-0.0271040176920589	0.0248	0.2759	11451	12803	11413.81
2316776	chr6	rs56385845	29951679	G	A	0.821	0.829	1.01	-0.0270012755029434	0.0248	0.2764	11451	12803	11413.81
2317560	chr6	rs2735066	29951729	A	G	0.734	0.733	0.8	0.0192044091837133	0.0209	0.3584	14004	16757	14424.77
2322184	chr6	rs9260929	29951782	T	C	0.967	0.97	0.999	-0.0640053299759124	0.0539	0.235	11451	12803	11413.81
2310428	chr6	rs58161185	29951891	A	G	0.819	0.827	1.01	-0.0267958227871631	0.0248	0.2782	11451	12803	11413.81
2311933	chr6	rs3873293	29951928	A	G	0.501	0.512	0.821	-0.0075987978753305	0.0189	0.6859	13513	16078	13854.87
2307351	chr6	rs35361490	29952069	G	A	0.819	0.827	1.01	-0.0267958227871631	0.0248	0.2787	11451	12803	11413.81
2303979	chr6	rs34513540	29952102	G	T	0.96	0.964	0.553	-0.112698483925615	0.0648	0.0821	11451	12803	11413.81
2324901	chr6	rs114426132	29952106	C	T	0.96	0.964	0.53	-0.101202505509163	0.0658	0.1241	11451	12803	11413.81
2330019	chr6	rs115313680	29952107	C	G	0.964	0.968	0.526	-0.110696951358699	0.0691	0.1093	11451	12803	11413.81
2327809	chr6	rs11759891	29952147	A	T	0.819	0.827	1.01	-0.0267958227871631	0.0247	0.2784	11451	12803	11413.81
2333051	chr6	rs11757750	29952162	T	C	0.819	0.827	1.01	-0.0267958227871631	0.0247	0.2789	11451	12803	11413.81
2307702	chr6	rs11755337	29952315	C	G	0.819	0.827	1.01	-0.0267958227871631	0.0247	0.2781	11451	12803	11413.81
2303458	chr6	rs11757792	29952325	T	C	0.819	0.827	1.01	-0.026898543868701	0.0247	0.2777	11451	12803	11413.81
2325385	chr6	rs11755374	29952359	G	A	0.821	0.829	1.01	-0.0267958227871631	0.0248	0.2796	11451	12803	11413.81
2322049	chr6	rs61704409	29952419	C	T	0.821	0.829	1.01	-0.0267958227871631	0.0248	0.28	11451	12803	11413.81
2316775	chr6	rs3915798	29952448	A	T	0.0442	0.0384	0.784	0.0851037252451896	0.0558	0.1271	9823	10937	9675.46
2316633	chr6	rs35144883	29952482	C	T	0.822	0.83	1.01	-0.0262002485024742	0.0249	0.2922	11451	12803	11413.81
2327999	chr6	rs58867136	29952553	A	G	0.819	0.827	1.01	-0.0271040176920589	0.0247	0.2738	11451	12803	11413.81
2311221	chr6	rs17186930	29952704	C	T	0.822	0.83	1.01	-0.0263029084210524	0.0249	0.2908	11451	12803	11413.81
2308532	chr6	rs17186937	29952814	T	C	0.821	0.829	1.01	-0.0272992569378225	0.0248	0.2718	11451	12803	11413.81
2308159	chr6	rs17186944	29952920	C	T	0.818	0.827	1.01	-0.0274020297483382	0.0247	0.2687	11451	12803	11413.81
2310945	chr6	rs11755966	29952931	G	A	0.818	0.827	1.01	-0.0275048131221902	0.0247	0.267	11451	12803	11413.81
2306899	chr6	rs11755984	29953035	G	A	0.818	0.827	1.01	-0.0274020297483382	0.0247	0.2671	11451	12803	11413.81
2331431	chr6	rs11755961	29953099	C	T	0.818	0.827	1.01	-0.027196494688472	0.0247	0.2719	11451	12803	11413.81
2322340	chr6	rs11755992	29953270	C	G	0.821	0.829	1.01	-0.0271040176920589	0.0248	0.2755	11451	12803	11413.81
2308661	chr6	rs11751331	29953311	A	T	0.816	0.825	1.02	-0.0239956055562207	0.0245	0.3272	11451	12803	11413.81
2319262	chr6	rs11758493	29953428	T	G	0.816	0.825	1.02	-0.0239956055562207	0.0245	0.327	11451	12803	11413.81
2329186	chr6	rs11756025	29953442	C	T	0.816	0.825	1.02	-0.0239956055562207	0.0245	0.3275	11451	12803	11413.81
2305559	chr6	rs73725908	29953598	G	C	0.818	0.826	1.02	-0.0207028323592018	0.0245	0.3999	11451	12803	11413.81
2319743	chr6	rs73725909	29953626	C	T	0.817	0.825	1.02	-0.0227979086760041	0.0245	0.3519	11451	12803	11413.81
2325064	chr6	rs73725910	29953628	G	A	0.819	0.826	1.02	-0.020498669477346	0.0246	0.4043	11451	12803	11413.81
2328180	chr6	rs73725911	29953716	T	C	0.819	0.826	1.02	-0.020498669477346	0.0246	0.4041	11451	12803	11413.81
2327826	chr6	rs73725912	29953718	G	A	0.817	0.825	1.02	-0.0227979086760041	0.0245	0.3519	11451	12803	11413.81
2313812	chr6	rs73428151	29953734	A	G	0.817	0.825	1.02	-0.023002541565316	0.0245	0.3479	11451	12803	11413.81
2332672	chr6	rs73428152	29953803	C	A	0.819	0.826	1.02	-0.0207028323592018	0.0245	0.3998	11451	12803	11413.81
2321947	chr6	rs427290	29954018	C	A	0.812	0.82	1.02	-0.0197028322758684	0.0243	0.4169	11451	12803	11413.81
2332278	chr6	rs12662947	29954111	T	C	0.817	0.825	1.02	-0.023002541565316	0.0245	0.3476	11451	12803	11413.81
2304383	chr6	rs12661394	29954115	C	G	0.824	0.831	1.0	-0.0213972981080803	0.0251	0.3938	11451	12803	11413.81
2332383	chr6	rs12662967	29954280	T	C	0.817	0.825	1.02	-0.023002541565316	0.0245	0.348	11451	12803	11413.81
2328653	chr6	rs4947244	29954364	C	G	0.706	0.701	0.996	0.0182033098538737	0.0208	0.3797	11451	12803	11413.81
2329339	chr6	rs73410503	29954456	G	A	0.817	0.825	1.02	-0.023002541565316	0.0245	0.3482	11451	12803	11413.81
2324459	chr6	rs34894339	29954617	A	G	0.817	0.825	1.02	-0.023002541565316	0.0245	0.3479	11451	12803	11413.81
2329720	chr6	rs73725917	29954624	A	T	0.817	0.825	1.02	-0.023002541565316	0.0245	0.3476	11451	12803	11413.81
2323576	chr6	rs35356382	29954642	C	T	0.817	0.825	1.02	-0.023002541565316	0.0245	0.3473	11451	12803	11413.81
2307343	chr6	rs35480831	29954719	C	T	0.828	0.834	0.989	-0.0178992398878318	0.0255	0.4815	11451	12803	11413.81
2304860	chr6	rs35574636	29954780	G	A	0.828	0.834	0.989	-0.0178992398878318	0.0255	0.4813	11451	12803	11413.81
2309438	chr6	rs35796574	29954819	A	G	0.827	0.834	0.99	-0.0169020380753563	0.0254	0.5056	11451	12803	11413.81
2309538	chr6	rs17186979	29954851	A	G	0.817	0.825	1.02	-0.0238010101859522	0.0245	0.3308	11451	12803	11413.81
2326860	chr6	rs3901554	29955025	T	C	0.967	0.97	1.0	-0.058901107920161	0.054	0.2748	11451	12803	11413.81
2332057	chr6	rs17187021	29955057	T	C	0.817	0.825	1.02	-0.0239034240815591	0.0245	0.3295	11451	12803	11413.81
2306920	chr6	rs17187035	29955087	T	C	0.817	0.825	1.02	-0.0239034240815591	0.0245	0.3295	11451	12803	11413.81
2327784	chr6	rs73725919	29955088	G	T	0.817	0.825	1.02	-0.0239034240815591	0.0245	0.3295	11451	12803	11413.81
2321210	chr6	rs17187077	29955222	A	C	0.817	0.825	1.02	-0.0239034240815591	0.0245	0.33	11451	12803	11413.81
2323152	chr6	rs17187141	29955388	T	C	0.817	0.825	1.02	-0.0239034240815591	0.0245	0.3298	11451	12803	11413.81
2319525	chr6	rs17180759	29955426	A	T	0.817	0.825	1.02	-0.0239956055562207	0.0245	0.3265	11451	12803	11413.81
2319515	chr6	rs73725921	29955431	G	A	0.817	0.825	1.02	-0.0239034240815591	0.0245	0.3298	11451	12803	11413.81
2323003	chr6	rs75194734	29955503	G	C	0.817	0.825	1.02	-0.0239034240815591	0.0245	0.3287	11451	12803	11413.81
2317702	chr6	rs3901553	29955535	C	T	0.967	0.97	1.0	-0.0587950465105055	0.054	0.2757	11451	12803	11413.81
2326769	chr6	rs17180794	29955539	T	C	0.817	0.825	1.02	-0.0239034240815591	0.0245	0.3284	11451	12803	11413.81
2324495	chr6	rs73410515	29955610	G	A	0.817	0.825	1.02	-0.0239956055562207	0.0245	0.3279	11451	12803	11413.81
2332259	chr6	rs73410518	29955774	T	C	0.817	0.825	1.02	-0.0239956055562207	0.0245	0.3278	11451	12803	11413.81
2315140	chr6	rs73410524	29956049	G	A	0.817	0.825	1.02	-0.0239956055562207	0.0245	0.3279	11451	12803	11413.81
2325337	chr6	rs73410525	29956178	C	A	0.817	0.825	1.02	-0.0239034240815591	0.0245	0.3298	11451	12803	11413.81
2314296	chr6	rs112793716	29956293	C	T	0.821	0.829	1.01	-0.0270012755029434	0.0249	0.2776	11451	12803	11413.81
2320480	chr6	rs73410528	29956329	G	A	0.819	0.827	1.01	-0.0275048131221902	0.0247	0.2669	11451	12803	11413.81
2333035	chr6	rs79784673	29956387	G	A	0.822	0.83	1.01	-0.0260975991218731	0.0249	0.2942	11451	12803	11413.81
2310532	chr6	rs2735064	29956405	G	A	0.733	0.732	0.796	0.0203025023378308	0.0209	0.3336	14004	16757	14424.77
2325491	chr6	rs73410530	29956520	A	G	0.832	0.839	0.983	-0.021203207651103	0.0258	0.4129	11451	12803	11413.81
2331686	chr6	rs12662336	29956720	G	A	0.822	0.83	1.01	-0.0262002485024742	0.0249	0.2913	11451	12803	11413.81
2319854	chr6	rs12665186	29956842	A	G	0.823	0.831	1.01	-0.026898543868701	0.0249	0.2801	11451	12803	11413.81
2330199	chr6	rs9260930	29956953	T	C	0.967	0.97	1.0	-0.0586041643160532	0.054	0.2772	11451	12803	11413.81
2306002	chr6	rs4959039	29957069	A	G	0.706	0.701	0.995	0.0189002595004805	0.0208	0.3629	11451	12803	11413.81
2325235	chr6	rs12662611	29957077	C	T	0.818	0.825	1.02	-0.0231969816042026	0.0245	0.345	11451	12803	11413.81
2313241	chr6	rs6457120	29957078	A	G	0.501	0.511	0.817	-0.0079011318962572	0.0189	0.674	13513	16078	13854.87
2319136	chr6	rs12664166	29957285	T	G	0.822	0.83	1.01	-0.0263029084210524	0.0249	0.2909	11451	12803	11413.81
2311866	chr6	rs9260931	29957508	A	C	0.962	0.966	1.0	-0.043502667649395	0.0506	0.3903	11451	12803	11413.81
2318475	chr6	rs9260932	29957802	T	C	0.962	0.966	1.0	-0.0438996422900184	0.0506	0.3853	11451	12803	11413.81
2328323	chr6	rs9260933	29957866	A	G	0.967	0.97	1.0	-0.0584981343943099	0.054	0.2783	11451	12803	11413.81
2327457	chr6	rs9260934	29957982	G	A	0.967	0.97	1.0	-0.0582967085104029	0.0539	0.2793	11451	12803	11413.81
2325142	chr6	rs57927905	29958161	A	C	0.832	0.839	0.983	-0.0212951405401588	0.0258	0.4102	11451	12803	11413.81
2329243	chr6	rs9260935	29958488	T	C	0.969	0.972	1.0	-0.0473956369746291	0.0557	0.3941	11451	12803	11413.81
2321170	chr6	rs9260936	29958502	G	A	0.967	0.97	0.997	-0.0306035477981776	0.0541	0.5712	11451	12803	11413.81
2323943	chr6	rs9260937	29958526	A	T	0.965	0.969	0.991	-0.0393023164827424	0.0532	0.4603	11451	12803	11413.81
2310477	chr6	rs9260938	29958648	A	G	0.967	0.97	0.997	-0.0297996312385195	0.0541	0.5817	11451	12803	11413.81
2321730	chr6	rs9260939	29958674	C	T	0.967	0.97	0.99	-0.0278954863187535	0.0539	0.6042	11451	12803	11413.81
2308303	chr6	rs1264807	29958807	A	C	0.937	0.932	0.724	-0.117995558237707	0.0542	0.02958	9654	10634	9673.64
2304534	chr6	rs9260941	29958865	T	A	0.967	0.97	0.997	-0.0296966117368367	0.0541	0.5828	11451	12803	11413.81
2329499	chr6	rs9260943	29958933	A	C	0.967	0.97	0.997	-0.029202265808213	0.0541	0.5885	11451	12803	11413.81
2316175	chr6	rs9260945	29959236	C	T	0.965	0.969	0.991	-0.0396039865931634	0.0532	0.4563	11451	12803	11413.81
2313316	chr6	rs9260946	29959254	G	A	0.967	0.97	0.997	-0.0289963604415917	0.0541	0.5919	11451	12803	11413.81
2311316	chr6	rs9260948	29959326	T	C	0.967	0.97	0.997	-0.0295009039176847	0.0541	0.5848	11451	12803	11413.81
2311949	chr6	rs9260950	29959458	G	A	0.963	0.967	1.0	-0.0363009797263316	0.0515	0.481	11451	12803	11413.81
2305087	chr6	rs9260951	29959538	T	C	0.785	0.796	1.03	-0.0303973537275885	0.023	0.1866	11451	12803	11413.81
2314608	chr6	rs16896851	29959640	A	T	0.828	0.821	0.993	-0.0127003085782322	0.0254	0.6161	11451	12803	11413.81
2331677	chr6	rs9260954	29959935	C	G	0.967	0.97	0.997	-0.0299026613543135	0.0541	0.5805	11451	12803	11413.81
2315053	chr6	rs9260957	29960083	G	A	0.969	0.972	1.0	-0.0465990663783681	0.0557	0.4025	11451	12803	11413.81
2320771	chr6	rs9260958	29960193	C	T	0.969	0.972	1.0	-0.046400022834317	0.0557	0.4042	11451	12803	11413.81
2332706	chr6	rs7770811	29960359	T	C	0.79	0.801	1.02	-0.0297996312385195	0.0233	0.2016	11451	12803	11413.81
2318679	chr6	rs7750582	29960384	C	A	0.825	0.832	1.01	-0.0243029385231735	0.0251	0.3328	11451	12803	11413.81
2330556	chr6	rs9260959	29960870	A	T	0.791	0.802	1.02	-0.0328021562323804	0.0234	0.1617	11451	12803	11413.81
2303798	chr6	rs9260960	29960958	C	G	0.785	0.797	1.02	-0.0306963490025976	0.0231	0.1844	11451	12803	11413.81
2332858	chr6	rs9260961	29960999	G	T	0.789	0.8	1.03	-0.0289963604415917	0.0232	0.2122	11451	12803	11413.81
2319542	chr6	rs9260963	29961071	G	A	0.785	0.797	1.02	-0.0306963490025976	0.0231	0.1842	11451	12803	11413.81
2306782	chr6	rs9260964	29961119	T	C	0.785	0.797	1.02	-0.0307994715535284	0.0231	0.183	11451	12803	11413.81
2332119	chr6	rs9260965	29961122	A	G	0.785	0.797	1.02	-0.0307994715535284	0.0231	0.1823	11451	12803	11413.81
2332231	chr6	rs116535071	29961206	C	T	0.951	0.953	0.961	-0.0042992284528324	0.0451	0.9236	11451	12803	11413.81
2307349	chr6	rs1632926	29961274	A	G	0.937	0.932	0.722	-0.118794797314637	0.0544	0.02879	9654	10634	9673.64
2326395	chr6	rs9260966	29961281	G	A	0.789	0.8	1.03	-0.0292949370570243	0.0232	0.2073	11451	12803	11413.81
2318008	chr6	rs9260967	29961367	G	A	0.785	0.797	1.02	-0.0309954337025195	0.0231	0.1801	11451	12803	11413.81
2310504	chr6	rs9260968	29961439	C	A	0.789	0.8	1.03	-0.0293979151845611	0.0232	0.206	11451	12803	11413.81
2323057	chr6	rs17187210	29961485	C	G	0.785	0.797	1.03	-0.0319964709431669	0.0231	0.1653	11451	12803	11413.81
2322584	chr6	rs9260971	29961513	G	T	0.792	0.803	1.02	-0.0325955083699338	0.0235	0.1651	11451	12803	11413.81
2318218	chr6	rs9260972	29961547	G	C	0.786	0.798	1.02	-0.0332982854015147	0.0232	0.1515	11451	12803	11413.81
2328963	chr6	rs17180836	29961566	A	G	0.829	0.821	0.992	-0.0129028853555234	0.0254	0.6124	11451	12803	11413.81
2315983	chr6	rs17187224	29961579	C	T	0.824	0.832	1.01	-0.0253998626327317	0.025	0.3097	11451	12803	11413.81
2307484	chr6	rs9260974	29961618	A	G	0.791	0.802	1.02	-0.0325955083699338	0.0234	0.164	11451	12803	11413.81
2331231	chr6	rs9260975	29961722	C	T	0.791	0.802	1.02	-0.0326988269632397	0.0234	0.1626	11451	12803	11413.81
2328978	chr6	rs9260976	29961770	G	A	0.969	0.972	1.0	-0.0503043099097479	0.0557	0.3667	11451	12803	11413.81
2325204	chr6	rs9260977	29961784	C	T	0.791	0.802	1.02	-0.0326988269632397	0.0234	0.1627	11451	12803	11413.81
2326225	chr6	rs17180864	29961793	C	T	0.822	0.83	1.01	-0.026898543868701	0.0249	0.2793	11451	12803	11413.81
2319626	chr6	rs17187252	29961843	G	A	0.822	0.83	1.01	-0.026898543868701	0.0249	0.2792	11451	12803	11413.81
2306214	chr6	rs9260978	29961853	C	T	0.787	0.798	1.02	-0.0344982814075965	0.0232	0.1377	11451	12803	11413.81
2313776	chr6	rs9260979	29961934	C	G	0.787	0.798	1.02	-0.0344982814075965	0.0232	0.1377	11451	12803	11413.81
2331091	chr6	rs9260980	29962005	A	G	0.787	0.798	1.02	-0.0344982814075965	0.0232	0.1378	11451	12803	11413.81
2306186	chr6	rs9260981	29962028	G	A	0.969	0.972	1.0	-0.0501991563328521	0.0557	0.3681	11451	12803	11413.81
2308925	chr6	rs9260982	29962067	T	A	0.787	0.798	1.02	-0.0344051267241774	0.0232	0.1385	11451	12803	11413.81
2327582	chr6	rs9260983	29962139	G	C	0.969	0.972	1.0	-0.050104527566688	0.0557	0.3687	11451	12803	11413.81
2315863	chr6	rs9260984	29962268	G	A	0.969	0.972	1.0	-0.050104527566688	0.0557	0.3685	11451	12803	11413.81
2309453	chr6	rs9260987	29962398	G	A	0.793	0.803	1.02	-0.0303045802648556	0.0234	0.1966	11451	12803	11413.81
2311736	chr6	rs9260988	29962515	T	C	0.785	0.797	1.02	-0.0307994715535284	0.0231	0.1831	11451	12803	11413.81
2326918	chr6	rs543555496	29962517	C	T	0.965	0.969	1.01	-0.0555021391616052	0.0521	0.2872	11451	12803	11413.81
2309697	chr6	rs9260990	29962584	T	C	0.794	0.805	1.01	-0.032502530761974	0.0236	0.1684	11451	12803	11413.81
2331342	chr6	rs9260992	29962592	G	A	0.793	0.804	1.01	-0.031397792147416	0.0236	0.1833	11451	12803	11413.81
2320046	chr6	rs9260993	29962595	G	A	0.97	0.972	0.961	-0.0349020520092649	0.0599	0.5597	10461	11803	10418.83
2307132	chr6	rs143031100	29962619	G	A	0.986	0.987	0.937	-0.001501126126267	0.0963	0.9877	9157	9820	8845.46
2320233	chr6	rs9260994	29962796	C	G	0.791	0.802	1.02	-0.032502530761974	0.0234	0.165	11451	12803	11413.81
2322533	chr6	rs9260995	29962865	T	C	0.791	0.802	1.02	-0.032502530761974	0.0234	0.165	11451	12803	11413.81
2315046	chr6	rs9260996	29962874	T	G	0.791	0.802	1.02	-0.032502530761974	0.0234	0.165	11451	12803	11413.81
2316246	chr6	rs4959040	29962889	C	A	0.706	0.7	0.992	0.0199986865066891	0.0208	0.3351	11451	12803	11413.81
2330608	chr6	rs6930993	29962890	G	A	0.791	0.802	1.02	-0.032502530761974	0.0234	0.165	11451	12803	11413.81
2308311	chr6	rs6910507	29962926	T	G	0.791	0.802	1.02	-0.032502530761974	0.0234	0.1651	11451	12803	11413.81
2310261	chr6	rs6910517	29962950	T	C	0.791	0.802	1.02	-0.032502530761974	0.0234	0.1651	11451	12803	11413.81
2329899	chr6	rs6457121	29963065	A	G	0.496	0.507	0.815	-0.0116981574124923	0.0189	0.5366	13513	16078	13854.87
2327786	chr6	rs6910898	29963179	T	C	0.791	0.802	1.02	-0.0325955083699338	0.0234	0.1644	11451	12803	11413.81
2325931	chr6	rs118028224	29963192	C	G	0.95	0.953	0.962	-0.0034961042567088	0.0451	0.9384	11451	12803	11413.81
2325359	chr6	rs6911583	29963521	T	C	0.822	0.83	1.01	-0.0267033828345498	0.0249	0.2824	11451	12803	11413.81
2329136	chr6	rs9260998	29963622	A	G	0.969	0.972	1.0	-0.0499993949944177	0.0557	0.3699	11451	12803	11413.81
2321310	chr6	rs58858573	29963724	C	A	0.822	0.83	1.01	-0.0267033828345498	0.0249	0.2824	11451	12803	11413.81
2332199	chr6	rs9260999	29963815	C	T	0.791	0.802	1.02	-0.032502530761974	0.0234	0.1654	11451	12803	11413.81
2317390	chr6	rs9261000	29963829	G	A	0.791	0.802	1.02	-0.032502530761974	0.0234	0.1654	11451	12803	11413.81
2317361	chr6	rs9261001	29964102	G	A	0.791	0.802	1.02	-0.032502530761974	0.0234	0.1655	11451	12803	11413.81
2326300	chr6	rs9261002	29964150	T	G	0.791	0.802	1.02	-0.032502530761974	0.0234	0.1655	11451	12803	11413.81
2321745	chr6	rs9261003	29964152	G	C	0.791	0.802	1.02	-0.032502530761974	0.0234	0.1655	11451	12803	11413.81
2329229	chr6	rs9261004	29964253	C	T	0.787	0.799	1.02	-0.034198147379977	0.0232	0.1407	11451	12803	11413.81
2316428	chr6	rs9261005	29964314	G	C	0.969	0.972	1.0	-0.0499047851286405	0.0557	0.3703	11451	12803	11413.81
2310473	chr6	rs9261006	29964363	T	C	0.496	0.507	0.814	-0.0110002818588653	0.0189	0.5599	13513	16078	13854.87
2325904	chr6	rs10947040	29964397	G	A	0.822	0.83	1.02	-0.0267033828345498	0.0249	0.2823	11451	12803	11413.81
2331849	chr6	rs9261008	29964467	T	C	0.791	0.802	1.02	-0.032502530761974	0.0234	0.1652	11451	12803	11413.81
2316683	chr6	rs9261009	29964676	C	T	0.786	0.797	1.02	-0.0307994715535284	0.0231	0.1817	11451	12803	11413.81
2333490	chr6	rs9261010	29964730	T	G	0.791	0.802	1.02	-0.032502530761974	0.0234	0.1652	11451	12803	11413.81
2314681	chr6	rs9261011	29964805	G	A	0.981	0.983	0.9	-0.053200374867981	0.0779	0.4945	10461	11803	10418.83
2304988	chr6	rs12110437	29964829	A	T	0.822	0.829	1.01	-0.0264979913062283	0.0249	0.2857	11451	12803	11413.81
2304476	chr6	rs9261012	29964903	T	G	0.786	0.797	1.02	-0.0307994715535284	0.0231	0.1818	11451	12803	11413.81
2326215	chr6	rs9261013	29964948	A	G	0.786	0.797	1.02	-0.0307994715535284	0.0231	0.182	11451	12803	11413.81
2304981	chr6	rs9261014	29964999	G	A	0.97	0.973	0.996	-0.0363009797263316	0.0566	0.5211	11451	12803	11413.81
2318344	chr6	rs9261015	29965001	G	A	0.791	0.802	1.02	-0.032502530761974	0.0234	0.1653	11451	12803	11413.81
2307743	chr6	rs9261016	29965306	C	T	0.791	0.802	1.02	-0.032502530761974	0.0234	0.1653	11451	12803	11413.81
2309314	chr6	rs6911279	29965344	A	G	0.791	0.802	1.02	-0.032502530761974	0.0234	0.1651	11451	12803	11413.81
2318486	chr6	rs61023635	29965500	C	T	0.955	0.96	0.987	-0.0281011651109099	0.0504	0.5767	9914	11263	9875.35
2306498	chr6	rs6911737	29965501	C	A	0.786	0.797	1.02	-0.0307994715535284	0.0231	0.1822	11451	12803	11413.81
2311052	chr6	rs6912080	29965563	G	T	0.787	0.799	1.02	-0.0344051267241774	0.0232	0.139	11451	12803	11413.81
2329916	chr6	rs9261020	29965671	C	T	0.791	0.802	1.02	-0.032502530761974	0.0234	0.1652	11451	12803	11413.81
2331419	chr6	rs6912154	29965781	C	T	0.791	0.802	1.02	-0.0322959448008212	0.0234	0.1676	11451	12803	11413.81
2328392	chr6	rs72502507	29965815	A	C	0.822	0.83	1.01	-0.0264979913062283	0.0249	0.2858	11451	12803	11413.81
2315045	chr6	rs9261022	29965822	C	T	0.792	0.803	1.02	-0.0335050785573982	0.0235	0.1535	11451	12803	11413.81
2320565	chr6	rs9261024	29965913	C	T	0.792	0.803	1.02	-0.033701571673015	0.0235	0.1503	11451	12803	11413.81
2325872	chr6	rs9261025	29965938	C	T	0.969	0.972	1.0	-0.050504132173768	0.0558	0.366	11451	12803	11413.81
2308831	chr6	rs9261026	29965973	C	T	0.791	0.802	1.02	-0.032502530761974	0.0234	0.1652	11451	12803	11413.81
2321954	chr6	rs9261027	29966000	A	C	0.969	0.972	1.0	-0.0499993949944177	0.0558	0.37	11451	12803	11413.81
2305826	chr6	rs9261028	29966017	C	A	0.969	0.972	1.0	-0.0503043099097479	0.0559	0.3681	11451	12803	11413.81
2327778	chr6	rs12111210	29966024	G	A	0.818	0.826	1.01	-0.0289963604415917	0.0247	0.2402	11451	12803	11413.81
2305580	chr6	rs9261029	29966041	T	C	0.969	0.972	1.0	-0.0499993949944177	0.0558	0.3705	11451	12803	11413.81
2326430	chr6	rs9261030	29966091	T	C	0.792	0.803	1.02	-0.0319964709431669	0.0235	0.1729	11451	12803	11413.81
2330529	chr6	rs9261031	29966093	A	G	0.792	0.803	1.02	-0.0320997276601081	0.0235	0.1713	11451	12803	11413.81
2306938	chr6	rs9261032	29966124	T	A	0.976	0.978	0.891	-0.0529051189949894	0.069	0.4436	10461	11803	10418.83
2328371	chr6	rs9261033	29966132	C	T	0.79	0.801	1.01	-0.0356997191343252	0.0235	0.1284	11451	12803	11413.81
2305479	chr6	rs9261035	29966175	G	A	0.969	0.972	1.0	-0.0497050825796673	0.0557	0.3726	11451	12803	11413.81
2304098	chr6	rs9261036	29966301	G	A	0.969	0.972	1.0	-0.0497996735526059	0.0557	0.3719	11451	12803	11413.81
2307093	chr6	rs9261037	29966465	A	G	0.964	0.968	0.996	-0.0442967745820927	0.0525	0.3982	11451	12803	11413.81
2325001	chr6	rs9261038	29966513	T	C	0.969	0.972	1.0	-0.0497050825796673	0.0557	0.3723	11451	12803	11413.81
2319210	chr6	rs60466513	29966609	T	C	0.969	0.972	1.0	-0.0497050825796673	0.0557	0.3722	11451	12803	11413.81
2318906	chr6	rs9261040	29966620	A	G	0.969	0.972	1.0	-0.0497050825796673	0.0557	0.3722	11451	12803	11413.81
2320578	chr6	rs6917877	29966670	A	G	0.822	0.83	1.02	-0.0267033828345498	0.0249	0.2825	11451	12803	11413.81
2304222	chr6	rs6940956	29966674	T	A	0.822	0.83	1.02	-0.0267033828345498	0.0249	0.2825	11451	12803	11413.81
2304936	chr6	rs9261041	29966718	A	G	0.969	0.972	1.0	-0.0497050825796673	0.0557	0.3722	11451	12803	11413.81
2306639	chr6	rs9261042	29966721	A	T	0.969	0.972	1.0	-0.0497050825796673	0.0557	0.3723	11451	12803	11413.81
2329457	chr6	rs9261043	29966726	C	T	0.963	0.967	0.965	-0.0631954234971474	0.0519	0.2233	11451	12803	11413.81
2329817	chr6	rs9261044	29966749	C	G	0.969	0.972	1.0	-0.0497050825796673	0.0557	0.3724	11451	12803	11413.81
2327836	chr6	rs356959	29966787	G	A	0.937	0.932	0.72	-0.120496714354067	0.0547	0.02749	9654	10634	9673.64
2306945	chr6	rs6941318	29966850	T	C	0.791	0.802	1.02	-0.0323992324466777	0.0234	0.1657	11451	12803	11413.81
2321268	chr6	rs9261045	29966867	G	A	0.969	0.972	1.0	-0.0497050825796673	0.0557	0.3725	11451	12803	11413.81
2321413	chr6	rs6922640	29966969	A	G	0.791	0.802	1.02	-0.0323992324466777	0.0234	0.1658	11451	12803	11413.81
2315549	chr6	rs2530388	29967128	A	T	0.711	0.709	0.938	0.0147014028528927	0.0208	0.4805	12469	13806	12424.25
2306059	chr6	rs9261049	29967225	C	T	0.791	0.802	1.02	-0.0323992324466777	0.0234	0.1658	11451	12803	11413.81
2332679	chr6	rs9261050	29967301	C	G	0.969	0.972	1.0	-0.0497050825796673	0.0557	0.3727	11451	12803	11413.81
2320913	chr6	rs6923777	29967302	A	G	0.496	0.507	0.814	-0.0112025145079934	0.0189	0.5537	13513	16078	13854.87
2316594	chr6	rs17187349	29967332	T	C	0.822	0.83	1.02	-0.0267033828345498	0.0249	0.2831	11451	12803	11413.81
2312154	chr6	rs6903621	29967486	T	C	0.969	0.972	1.0	-0.0497050825796673	0.0557	0.3729	11451	12803	11413.81
2317394	chr6	rs6923856	29967529	C	T	0.969	0.972	1.0	-0.0480984034910313	0.0557	0.3882	11451	12803	11413.81
2317962	chr6	rs74209185	29967538	A	G	0.902	0.905	1.01	-0.0465047776557534	0.0321	0.1478	11451	12803	11413.81
2308444	chr6	rs6924054	29967618	C	T	0.965	0.969	1.01	-0.0540972217202848	0.0523	0.3011	11451	12803	11413.81
2310352	chr6	rs6924097	29967736	A	G	0.966	0.97	1.01	-0.0586996008587778	0.0531	0.2691	11451	12803	11413.81
2309442	chr6	rs6904120	29967742	T	C	0.966	0.97	1.01	-0.0586996008587778	0.0531	0.2694	11451	12803	11413.81
2315138	chr6	rs9261056	29967799	C	G	0.969	0.972	1.0	-0.0497050825796673	0.0557	0.3724	11451	12803	11413.81
2312436	chr6	rs6924273	29967810	A	G	0.969	0.972	1.0	-0.0497050825796673	0.0557	0.3724	11451	12803	11413.81
2315147	chr6	rs9261058	29967990	G	A	0.965	0.969	1.01	-0.0540972217202848	0.0523	0.3012	11451	12803	11413.81
2327216	chr6	rs9261059	29967999	T	C	0.969	0.972	0.99	-0.0517039049923374	0.0556	0.3533	11451	12803	11413.81
2333638	chr6	rs9261060	29968080	C	G	0.785	0.797	1.03	-0.0307994715535284	0.0231	0.182	11451	12803	11413.81
2325498	chr6	rs9261062	29968122	C	T	0.966	0.97	1.01	-0.0586041643160532	0.0531	0.2699	11451	12803	11413.81
2316900	chr6	rs12664967	29968180	C	G	0.822	0.83	1.02	-0.0267033828345498	0.0249	0.2837	11451	12803	11413.81
2319056	chr6	rs9261063	29968306	G	T	0.969	0.972	1.0	-0.0495999919914836	0.0557	0.3739	11451	12803	11413.81
2307059	chr6	rs9261064	29968374	G	A	0.969	0.972	1.0	-0.0495999919914836	0.0557	0.374	11451	12803	11413.81
2323337	chr6	rs9261066	29968407	G	A	0.969	0.972	1.0	-0.0495999919914836	0.0557	0.3739	11451	12803	11413.81
2317985	chr6	rs356961	29968426	C	T	0.711	0.71	0.937	0.0143958802837323	0.0208	0.4891	12469	13806	12424.25
2311479	chr6	rs10947042	29968455	C	T	0.822	0.83	1.02	-0.0264979913062283	0.0249	0.2866	11451	12803	11413.81
2327428	chr6	rs9261067	29968457	C	T	0.967	0.971	0.999	-0.0403012967735257	0.0568	0.4778	10461	11803	10418.83
2305568	chr6	rs9261068	29968458	A	G	0.967	0.971	1.0	-0.0507039943747058	0.0541	0.3493	11451	12803	11413.81
2309345	chr6	rs9261072	29968564	T	A	0.981	0.983	0.734	-0.0181028726978536	0.0857	0.8331	10461	11803	10418.83
2321326	chr6	rs9261073	29968578	A	C	0.984	0.985	0.703	-0.0525994101433915	0.1002	0.5998	9985	9785	9648.53
2315855	chr6	rs9261074	29968589	A	G	0.788	0.799	1.01	-0.0290993078252748	0.0233	0.2131	11451	12803	11413.81
2317708	chr6	rs9261075	29968621	G	A	0.967	0.971	1.0	-0.0396039865931634	0.0567	0.4854	10461	11803	10418.83
2305057	chr6	rs9261076	29968655	A	G	0.969	0.972	1.0	-0.0494949124461712	0.0557	0.3744	11451	12803	11413.81
2307501	chr6	rs28698859	29968677	G	A	0.817	0.825	1.01	-0.026600681797179	0.0247	0.2814	11451	12803	11413.81
2324696	chr6	rs113922358	29968681	T	C	0.969	0.972	1.0	-0.0494949124461712	0.0557	0.3744	11451	12803	11413.81
2324923	chr6	rs9261079	29968764	G	A	0.969	0.972	1.0	-0.0494949124461712	0.0557	0.3742	11451	12803	11413.81
2315457	chr6	rs558185119	29968965	G	A	0.822	0.83	1.02	-0.026600681797179	0.0249	0.2852	11451	12803	11413.81
2318711	chr6	rs9261080	29968987	A	G	0.969	0.972	1.0	-0.0494949124461712	0.0557	0.3747	11451	12803	11413.81
2305840	chr6	rs9261081	29969040	T	C	0.969	0.972	1.0	-0.0494949124461712	0.0557	0.3747	11451	12803	11413.81
2316499	chr6	rs574372061	29969135	C	A	0.834	0.827	0.992	-0.0071958279818024	0.0257	0.7804	11451	12803	11413.81
2322483	chr6	rs72502509	29969190	C	T	0.822	0.83	1.02	-0.026600681797179	0.0249	0.2853	11451	12803	11413.81
2322927	chr6	rs9261082	29969199	C	T	0.969	0.972	1.0	-0.049400350295127	0.0557	0.375	11451	12803	11413.81
2308379	chr6	rs9261083	29969205	C	G	0.969	0.972	1.0	-0.0494949124461712	0.0557	0.3748	11451	12803	11413.81
2305239	chr6	rs9261084	29969223	C	T	0.969	0.972	1.0	-0.0494949124461712	0.0557	0.3748	11451	12803	11413.81
2320218	chr6	rs12665444	29969433	G	C	0.822	0.83	1.02	-0.026600681797179	0.0249	0.2855	11451	12803	11413.81
2330605	chr6	rs9261085	29969513	T	C	0.968	0.972	1.0	-0.0575020022714588	0.0549	0.2946	11451	12803	11413.81
2332734	chr6	rs9261086	29969596	A	T	0.969	0.972	1.0	-0.049400350295127	0.0557	0.3751	11451	12803	11413.81
2325004	chr6	rs9261087	29969602	C	G	0.969	0.972	1.0	-0.049400350295127	0.0557	0.3751	11451	12803	11413.81
2330892	chr6	rs9261088	29969646	C	T	0.969	0.972	1.0	-0.049400350295127	0.0557	0.3751	11451	12803	11413.81
2326105	chr6	rs9261089	29969818	T	C	0.969	0.972	1.0	-0.049400350295127	0.0557	0.3751	11451	12803	11413.81
2321661	chr6	rs9261090	29969929	C	T	0.969	0.972	1.0	-0.049400350295127	0.0557	0.3752	11451	12803	11413.81
2308901	chr6	rs9261091	29969973	G	T	0.969	0.972	1.0	-0.049400350295127	0.0557	0.3754	11451	12803	11413.81
2330995	chr6	rs10947043	29970252	T	C	0.822	0.83	1.02	-0.0264979913062283	0.0249	0.2861	11451	12803	11413.81
2310509	chr6	rs11755549	29970338	A	G	0.822	0.83	1.02	-0.0264979913062283	0.0249	0.2865	11451	12803	11413.81
2321916	chr6	rs11760176	29970427	C	T	0.83	0.837	1.02	-0.0300984478240329	0.0253	0.233	11451	12803	11413.81
2305407	chr6	rs7758512	29970589	T	G	0.786	0.797	1.03	-0.0302015087331214	0.0231	0.1907	11451	12803	11413.81
2307432	chr6	rs9261093	29970685	T	C	0.969	0.972	1.0	-0.0486966685402845	0.0557	0.3824	11451	12803	11413.81
2316603	chr6	rs9261094	29970839	T	C	0.963	0.967	1.01	-0.0363009797263316	0.0512	0.4787	11451	12803	11413.81
2332060	chr6	rs7738475	29970845	C	T	0.786	0.797	1.03	-0.0302015087331214	0.0231	0.1908	11451	12803	11413.81
2309496	chr6	rs9295826	29970927	C	T	0.706	0.7	0.995	0.0202045073158995	0.0208	0.3303	11451	12803	11413.81
2326010	chr6	rs7742799	29970928	G	A	0.822	0.83	1.02	-0.0263953113595316	0.0249	0.2875	11451	12803	11413.81
2307839	chr6	rs9261095	29971014	T	C	0.969	0.972	1.0	-0.0490957108440633	0.0557	0.3782	11451	12803	11413.81
2323197	chr6	rs7762851	29971034	T	G	0.822	0.83	1.02	-0.0263953113595316	0.0249	0.288	11451	12803	11413.81
2323332	chr6	rs9261096	29971039	T	C	0.969	0.972	1.0	-0.0492007484476219	0.0557	0.3772	11451	12803	11413.81
2309443	chr6	rs7742712	29971077	C	G	0.822	0.83	1.02	-0.0263953113595316	0.0249	0.2883	11451	12803	11413.81
2327483	chr6	rs7742871	29971174	C	T	0.786	0.797	1.03	-0.0302015087331214	0.0231	0.1908	11451	12803	11413.81
2314478	chr6	rs11964113	29971291	T	C	0.822	0.83	1.02	-0.0263953113595316	0.0249	0.2887	11451	12803	11413.81
2332214	chr6	rs6904969	29971431	A	G	0.969	0.972	1.0	-0.0503043099097479	0.0558	0.3671	11451	12803	11413.81
2320042	chr6	rs6905157	29971548	A	G	0.786	0.797	1.03	-0.0302015087331214	0.0231	0.1908	11451	12803	11413.81
2331698	chr6	rs58161072	29971574	C	T	0.834	0.827	0.993	-0.0073972926304747	0.0257	0.7723	11451	12803	11413.81
2321109	chr6	rs17193696	29971675	T	A	0.977	0.979	0.746	-0.0282040203730758	0.0792	0.7217	9627	11181	9706.95
2330052	chr6	rs9261099	29971913	T	C	0.969	0.972	1.0	-0.050798679887367	0.0558	0.3623	11451	12803	11413.81
2305450	chr6	rs11754605	29971973	T	C	0.822	0.83	1.02	-0.0262002485024742	0.0249	0.2912	11451	12803	11413.81
2325657	chr6	rs6933897	29972392	T	A	0.822	0.83	1.02	-0.0260975991218731	0.0249	0.2928	11451	12803	11413.81
2322485	chr6	rs9261101	29972407	T	A	0.978	0.981	0.944	-0.0577986187273719	0.0715	0.4188	10461	11803	10418.83
2333556	chr6	rs6911467	29972450	G	A	0.785	0.797	1.03	-0.0305004454483837	0.0231	0.1863	11451	12803	11413.81
2308692	chr6	rs6912001	29972774	G	C	0.822	0.83	1.02	-0.0260975991218731	0.0249	0.2941	11451	12803	11413.81
2307472	chr6	rs11965458	29972970	T	C	0.822	0.83	1.02	-0.0260975991218731	0.0249	0.2944	11451	12803	11413.81
2308019	chr6	rs356966	29972984	G	A	0.711	0.709	0.939	0.0154992634469238	0.0208	0.4547	12469	13806	12424.25
2324230	chr6	rs9261103	29973135	T	C	0.785	0.797	1.03	-0.0306035477981776	0.0231	0.1854	11451	12803	11413.81
2325039	chr6	rs2286405	29973392	A	G	0.785	0.797	1.03	-0.0306035477981776	0.0231	0.1853	11451	12803	11413.81
2314960	chr6	rs9393986	29973526	T	C	0.705	0.699	0.994	0.0177023841130051	0.0208	0.3928	11451	12803	11413.81
2319335	chr6	rs2286404	29973620	T	C	0.834	0.827	0.994	-0.007296555232638	0.0257	0.776	11451	12803	11413.81
2330524	chr6	rs356967	29973910	G	A	0.726	0.725	0.819	0.0177023841130051	0.0209	0.3969	13513	16078	13854.87
2304160	chr6	rs4313034	29973925	C	T	0.202	0.192	1.02	0.0278972284172359	0.0237	0.2396	11451	12803	11413.81
2317036	chr6	rs7768179	29973978	A	G	0.786	0.797	1.02	-0.0310985871020312	0.0231	0.1795	11451	12803	11413.81
2322254	chr6	rs7750514	29974000	T	C	0.786	0.797	1.02	-0.0310985871020312	0.0231	0.1795	11451	12803	11413.81
2309842	chr6	rs7750714	29974130	T	C	0.969	0.972	1.0	-0.0523991687992084	0.0558	0.3483	11451	12803	11413.81
2331533	chr6	rs7768931	29974154	G	A	0.969	0.972	1.0	-0.0523991687992084	0.0558	0.3482	11451	12803	11413.81
2306622	chr6	rs73414461	29974346	G	C	0.822	0.83	1.02	-0.0259025943231108	0.0249	0.2975	11451	12803	11413.81
2314266	chr6	rs9261105	29974500	A	G	0.787	0.797	1.02	-0.029202265808213	0.0231	0.2061	11451	12803	11413.81
2307213	chr6	rs9261106	29974608	C	G	0.969	0.972	1.0	-0.0523991687992084	0.0558	0.348	11451	12803	11413.81
2312361	chr6	rs9261107	29974672	T	G	0.969	0.972	1.0	-0.0523991687992084	0.0558	0.3479	11451	12803	11413.81
2326117	chr6	rs356968	29975047	G	T	0.725	0.724	0.821	0.0166014304974254	0.0209	0.4269	13513	16078	13854.87
2327219	chr6	rs6939614	29975049	C	G	0.969	0.972	1.0	-0.0511038386512114	0.056	0.3613	11451	12803	11413.81
2331671	chr6	rs6939480	29975055	A	G	0.963	0.967	1.0	-0.0386992491392765	0.0514	0.4514	11451	12803	11413.81
2307504	chr6	rs6939616	29975093	A	T	0.969	0.972	0.998	-0.0515038428671156	0.0558	0.3566	11451	12803	11413.81
2330195	chr6	rs6940082	29975095	G	C	0.969	0.972	0.997	-0.0507039943747058	0.056	0.3649	11451	12803	11413.81
2315821	chr6	rs2240619	29975453	C	A	0.492	0.501	0.933	-0.0079011318962572	0.0191	0.6777	12469	13806	12424.25
2322602	chr6	rs9261108	29975587	G	A	0.969	0.972	1.0	-0.0523991687992084	0.0558	0.3476	11451	12803	11413.81
2332731	chr6	rs73414465	29975719	T	C	0.822	0.83	1.02	-0.0248051189189711	0.0249	0.3178	11451	12803	11413.81
2332077	chr6	rs3765608	29975766	G	C	0.822	0.83	1.02	-0.0248051189189711	0.0249	0.3175	11451	12803	11413.81
2308919	chr6	rs73725953	29975775	A	C	0.822	0.83	1.02	-0.0248973835545144	0.0249	0.3174	11451	12803	11413.81
2318114	chr6	rs9261109	29975834	C	G	0.969	0.972	1.0	-0.0523043316292892	0.0558	0.3491	11451	12803	11413.81
2308190	chr6	rs3765607	29975840	G	A	0.96	0.952	0.929	0.10930273489045	0.0508	0.03132	10461	11803	10418.83
2306137	chr6	rs3765606	29975950	C	T	0.785	0.797	1.03	-0.0306035477981776	0.0231	0.1847	11451	12803	11413.81
2317904	chr6	rs3765604	29976024	C	G	0.785	0.797	1.03	-0.0306035477981776	0.0231	0.1849	11451	12803	11413.81
2321030	chr6	rs9261110	29976262	C	T	0.785	0.797	1.03	-0.0306035477981776	0.0231	0.1852	11451	12803	11413.81
2306464	chr6	rs17193809	29976312	C	G	0.955	0.96	0.999	-0.0278029446620889	0.05	0.578	9914	11263	9875.35
2328341	chr6	rs9261112	29976607	G	A	0.969	0.972	1.0	-0.0515038428671156	0.0558	0.3561	11451	12803	11413.81
2324343	chr6	rs12663252	29976741	A	G	0.822	0.83	1.02	-0.0257999754904126	0.0249	0.2987	11451	12803	11413.81
2332805	chr6	rs2275855	29976789	T	C	0.706	0.7	0.996	0.0199986865066891	0.0207	0.3351	11451	12803	11413.81
2318526	chr6	rs2275854	29976838	A	G	0.196	0.2	0.991	0.0148984646619666	0.0241	0.5348	11451	12803	11413.81
2328346	chr6	rs9261113	29976842	T	G	0.781	0.794	1.02	-0.0363009797263316	0.023	0.1143	11451	12803	11413.81
2320598	chr6	rs9261114	29976857	G	C	0.969	0.972	1.0	-0.0511985620326965	0.0558	0.3587	11451	12803	11413.81
2333551	chr6	rs2275853	29977068	G	C	0.969	0.972	1.0	-0.0511038386512114	0.0558	0.3594	11451	12803	11413.81
2306078	chr6	rs356969	29977145	G	C	0.726	0.725	0.822	0.0188021269625962	0.0209	0.369	13513	16078	13854.87
2325103	chr6	rs886997	29977869	C	T	0.886	0.894	1.01	-0.0086977157031958	0.0303	0.7756	11451	12803	11413.81
2329414	chr6	rs9261115	29977973	G	C	0.785	0.797	1.03	-0.0302015087331214	0.0231	0.191	11451	12803	11413.81
2309605	chr6	rs12661053	29978027	C	T	0.821	0.828	1.03	-0.0222967349986103	0.0246	0.3664	11451	12803	11413.81
2304345	chr6	rs9261116	29978057	G	A	0.786	0.797	1.03	-0.0302015087331214	0.0231	0.1906	11451	12803	11413.81
2321068	chr6	rs2394256	29978153	T	C	0.786	0.797	1.03	-0.0302015087331214	0.0231	0.1902	11451	12803	11413.81
2310646	chr6	rs4713281	29978352	G	A	0.706	0.7	0.996	0.0189002595004805	0.0208	0.3617	11451	12803	11413.81
2324508	chr6	rs9261118	29979125	G	A	0.969	0.972	1.0	-0.0503043099097479	0.0558	0.3668	11451	12803	11413.81
2315026	chr6	rs9261119	29979312	G	A	0.971	0.974	0.94	-0.050798679887367	0.0616	0.4091	10461	11803	10418.83
2329762	chr6	rs9261127	29979389	T	C	0.971	0.974	0.926	-0.0453949344903922	0.0618	0.463	10461	11803	10418.83
2306107	chr6	rs9261128	29979560	A	G	0.786	0.797	1.03	-0.0302015087331214	0.0231	0.1914	11451	12803	11413.81
2305915	chr6	rs9261129	29979579	T	C	0.786	0.797	1.03	-0.0296966117368367	0.0231	0.1981	11451	12803	11413.81
2312391	chr6	rs11753431	29979643	G	A	0.822	0.83	1.02	-0.0256050287153947	0.0249	0.3029	11451	12803	11413.81
2304815	chr6	rs356971	29979797	T	G	0.936	0.931	0.721	-0.121704464417631	0.0551	0.02725	9654	10634	9673.64
2325955	chr6	rs3734835	29979826	T	C	0.792	0.802	1.02	-0.0315009870620622	0.0234	0.1783	11451	12803	11413.81
2324232	chr6	rs3734836	29980073	T	C	0.967	0.97	0.975	-0.0467038420537432	0.0548	0.3947	11451	12803	11413.81
2310041	chr6	rs11753957	29980190	C	T	0.822	0.83	1.02	-0.0256050287153947	0.0249	0.3024	11451	12803	11413.81
2305244	chr6	rs11753960	29980240	C	T	0.822	0.83	1.02	-0.0256050287153947	0.0249	0.3027	11451	12803	11413.81
2331945	chr6	rs9261130	29980445	G	A	0.969	0.972	1.0	-0.049400350295127	0.0558	0.3763	11451	12803	11413.81
2327949	chr6	rs3115635	29980493	C	T	0.49	0.5	1.0	-0.0065010863423599	0.0191	0.732	11451	12803	11413.81
2333147	chr6	rs11754620	29980999	G	A	0.827	0.836	1.02	-0.0338981034057645	0.0252	0.1784	11451	12803	11413.81
2304605	chr6	rs9261131	29981002	T	C	0.958	0.961	1.0	-0.0309954337025195	0.0478	0.516	11451	12803	11413.81
2313954	chr6	rs9261132	29981063	T	C	0.962	0.965	1.0	-0.0263029084210524	0.05	0.5994	11451	12803	11413.81
2310934	chr6	rs9261133	29981187	T	C	0.969	0.972	1.0	-0.049400350295127	0.0558	0.3764	11451	12803	11413.81
2309816	chr6	rs9261135	29981378	T	C	0.969	0.972	1.0	-0.049400350295127	0.0558	0.3764	11451	12803	11413.81
2303922	chr6	rs9261137	29981486	T	C	0.787	0.799	1.02	-0.0328021562323804	0.0233	0.1587	11451	12803	11413.81
2310891	chr6	rs9261138	29981515	C	T	0.969	0.972	1.0	-0.049400350295127	0.0558	0.3763	11451	12803	11413.81
2321033	chr6	rs11759388	29981733	A	G	0.822	0.83	1.02	-0.0256973671872587	0.0249	0.301	11451	12803	11413.81
2331640	chr6	rs16896044	29981750	G	A	0.834	0.826	0.997	-0.0088994831870327	0.0256	0.7299	11451	12803	11413.81
2333604	chr6	rs62388749	29982041	G	C	0.834	0.826	0.997	-0.0087985943563496	0.0256	0.7318	11451	12803	11413.81
2333216	chr6	rs78245255	29982419	A	G	0.901	0.904	1.02	-0.049400350295127	0.0318	0.1209	11451	12803	11413.81
2329753	chr6	rs11965585	29982429	G	A	0.822	0.83	1.02	-0.0256973671872587	0.0249	0.3013	11451	12803	11413.81
2305685	chr6	rs11965659	29982763	G	C	0.822	0.83	1.02	-0.0256973671872587	0.0249	0.3018	11451	12803	11413.81
2318743	chr6	rs6457126	29983039	C	T	0.49	0.5	1.0	-0.0066017436345624	0.0191	0.7285	11451	12803	11413.81
2307691	chr6	rs6902691	29983298	C	T	0.788	0.799	1.02	-0.0332982854015147	0.0233	0.1525	11451	12803	11413.81
2329620	chr6	rs141548494	29983301	C	A	0.833	0.826	0.998	-0.0091012913892029	0.0256	0.7232	11451	12803	11413.81
2312735	chr6	rs9261141	29983327	C	T	0.97	0.972	1.0	-0.036798848237098	0.0562	0.512	11451	12803	11413.81
2332009	chr6	rs6902901	29983415	C	T	0.822	0.83	1.02	-0.0256973671872587	0.0249	0.3021	11451	12803	11413.81
2305852	chr6	rs356954	29983538	T	C	0.726	0.724	0.822	0.0180952882690919	0.0209	0.3854	13513	16078	13854.87
2315063	chr6	rs9357092	29984252	G	A	0.705	0.699	0.992	0.0199006617063362	0.0207	0.3381	11451	12803	11413.81
2328006	chr6	rs114198110	29984512	T	C	0.967	0.968	1.0	0.0458047599004855	0.0558	0.4123	10461	11803	10418.83
2320354	chr6	rs9261144	29984769	C	T	0.858	0.865	1.01	-0.0480984034910313	0.0274	0.07921	11451	12803	11413.81
2318329	chr6	rs9261145	29984865	C	T	0.79	0.801	1.02	-0.0322959448008212	0.0234	0.1669	11451	12803	11413.81
2322456	chr6	rs9261146	29985325	A	G	0.969	0.972	1.0	-0.0515038428671156	0.0558	0.3562	11451	12803	11413.81
2323083	chr6	rs9261147	29985488	A	G	0.966	0.97	1.0	-0.0633019526702622	0.0536	0.2383	11451	12803	11413.81
2324646	chr6	rs56073777	29985492	G	T	0.834	0.826	0.998	-0.0086977157031958	0.0256	0.7355	11451	12803	11413.81
2330039	chr6	rs9348835	29985630	A	G	0.706	0.7	0.997	0.0183996828453635	0.0207	0.3749	11451	12803	11413.81
2320499	chr6	rs6926792	29985849	G	A	0.792	0.802	1.02	-0.0315009870620622	0.0234	0.1791	11451	12803	11413.81
2325301	chr6	rs6931672	29986142	G	A	0.822	0.83	1.02	-0.0255024404124231	0.0249	0.3056	11451	12803	11413.81
2317016	chr6	rs6931776	29986427	A	G	0.787	0.799	1.02	-0.0325955083699338	0.0233	0.1613	11451	12803	11413.81
2315144	chr6	rs6932091	29986501	C	T	0.822	0.83	1.02	-0.0253998626327317	0.0248	0.307	11451	12803	11413.81
2325642	chr6	rs165256	29986684	T	C	0.811	0.819	1.01	-0.0257999754904126	0.0243	0.2889	11451	12803	11413.81
2316266	chr6	rs9261149	29987120	T	C	0.786	0.797	1.02	-0.0296966117368367	0.0231	0.1981	11451	12803	11413.81
2315032	chr6	rs4711206	29987184	G	A	0.706	0.7	0.997	0.0193025022544974	0.0207	0.3517	11451	12803	11413.81
2318851	chr6	rs17187488	29987191	G	A	0.822	0.83	1.02	-0.0252972953741621	0.0248	0.3083	11451	12803	11413.81
2307923	chr6	rs9261150	29987281	C	T	0.786	0.797	1.02	-0.0293979151845611	0.0231	0.203	11451	12803	11413.81
2316892	chr6	rs3869065	29987474	C	G	0.49	0.5	1.0	-0.0065010863423599	0.0191	0.7315	11451	12803	11413.81
2320603	chr6	rs9261151	29987738	G	A	0.969	0.972	1.01	-0.0484972070855493	0.0557	0.3843	11451	12803	11413.81
2309646	chr6	rs3893530	29988399	G	A	0.786	0.797	1.02	-0.0293979151845611	0.0231	0.2029	11451	12803	11413.81
2327802	chr6	rs3891157	29988439	T	G	0.969	0.972	1.01	-0.0478046499481398	0.0557	0.3909	11451	12803	11413.81
2323668	chr6	rs3129012	29988642	G	A	0.937	0.931	0.715	-0.123004141941551	0.0556	0.02698	9654	10634	9673.64
2331276	chr6	rs3891156	29988740	G	A	0.969	0.972	1.01	-0.0476997588774203	0.0557	0.3919	11451	12803	11413.81
2317646	chr6	rs6928966	29988964	T	C	0.822	0.83	1.02	-0.0252972953741621	0.0248	0.3084	11451	12803	11413.81
2318656	chr6	rs17193851	29989188	T	C	0.822	0.83	1.02	-0.0252972953741621	0.0248	0.3084	11451	12803	11413.81
2322686	chr6	rs10947045	29989689	C	T	0.822	0.83	1.02	-0.0252972953741621	0.0248	0.3084	11451	12803	11413.81
2313244	chr6	rs165255	29989695	G	C	0.727	0.725	0.822	0.0172994970780611	0.0209	0.4074	13513	16078	13854.87
2303247	chr6	rs6912454	29990044	C	A	0.968	0.97	0.998	-0.0318003125497978	0.0544	0.5597	11451	12803	11413.81
2310199	chr6	rs3132684	29990708	A	G	0.41	0.403	1.01	0.0299956000353805	0.0191	0.1168	11451	12803	11413.81
2303421	chr6	rs11967533	29990767	G	A	0.955	0.96	1.0	-0.0288007896057264	0.0502	0.5655	9914	11263	9875.35
2308516	chr6	rs7751116	29990844	A	T	0.786	0.797	1.03	-0.029202265808213	0.0231	0.2055	11451	12803	11413.81
2325279	chr6	rs11970651	29990903	T	C	0.958	0.962	0.986	-0.0270012755029434	0.0496	0.5855	10904	12263	10870.33
2324066	chr6	rs10807060	29990934	G	A	0.822	0.83	1.02	-0.0252049938352247	0.0248	0.3091	11451	12803	11413.81
2322591	chr6	rs9261154	29990937	C	T	0.785	0.797	1.03	-0.029202265808213	0.0231	0.2057	11451	12803	11413.81
2327311	chr6	rs6457127	29990938	T	G	0.706	0.7	0.998	0.0183996828453635	0.0207	0.3747	11451	12803	11413.81
2316664	chr6	rs115292702	29991504	C	T	0.967	0.967	1.0	0.0461008368826632	0.0558	0.4088	10461	11803	10418.83
2317451	chr6	rs73725970	29991537	C	T	0.822	0.829	1.02	-0.0252049938352247	0.0248	0.3093	11451	12803	11413.81
2312442	chr6	rs9261156	29991538	G	T	0.968	0.971	1.0	-0.0352956263947246	0.055	0.5215	11451	12803	11413.81
2312586	chr6	rs73416498	29991573	G	A	0.822	0.829	1.02	-0.0252049938352247	0.0248	0.3092	11451	12803	11413.81
2320257	chr6	rs6919438	29991649	A	G	0.968	0.971	1.0	-0.0352023974087295	0.055	0.5225	11451	12803	11413.81
2306281	chr6	rs6919617	29991699	A	G	0.787	0.798	1.02	-0.0318003125497978	0.0232	0.1709	11451	12803	11413.81
2324327	chr6	rs6920254	29991798	G	A	0.968	0.971	1.0	-0.0350988198393953	0.055	0.523	11451	12803	11413.81
2314475	chr6	rs259926	29991867	C	T	0.932	0.928	0.711	-0.13070111592465	0.0534	0.01428	9654	10634	9673.64
2320286	chr6	rs1150743	29992261	C	T	0.753	0.743	1.0	0.0344014267173323	0.0219	0.1168	11451	12803	11413.81
2319293	chr6	rs6925061	29992286	C	T	0.968	0.971	1.0	-0.0350988198393953	0.055	0.5234	11451	12803	11413.81
2311532	chr6	rs78495811	29992364	A	G	0.9	0.903	1.02	-0.0495999919914836	0.0318	0.1183	11451	12803	11413.81
2321856	chr6	rs73416501	29992614	G	A	0.822	0.829	1.02	-0.0252049938352247	0.0248	0.3093	11451	12803	11413.81
2309107	chr6	rs9261158	29992953	C	G	0.968	0.971	1.0	-0.0350988198393953	0.055	0.5238	11451	12803	11413.81
2315901	chr6	rs9261159	29992973	G	A	0.967	0.971	1.0	-0.044401309298167	0.0543	0.4128	11451	12803	11413.81
2328618	chr6	rs9261160	29993086	T	C	0.968	0.971	1.0	-0.0347985055426955	0.055	0.5265	11451	12803	11413.81
2320750	chr6	rs62388750	29993421	C	G	0.834	0.826	0.998	-0.0082035573506883	0.0256	0.749	11451	12803	11413.81
2314134	chr6	rs1245503	29993530	G	T	0.753	0.743	1.0	0.0344980404075674	0.0219	0.1161	11451	12803	11413.81
2323793	chr6	rs9261162	29994134	T	A	0.787	0.798	1.02	-0.0322029950400999	0.0232	0.1659	11451	12803	11413.81
2309553	chr6	rs35763150	29994171	A	G	0.822	0.829	1.02	-0.0252049938352247	0.0248	0.309	11451	12803	11413.81
2313557	chr6	rs150853727	29994190	G	A	0.929	0.934	0.996	0.0028958031120254	0.0377	0.9385	11451	12803	11413.81
2332037	chr6	rs9261163	29994273	C	T	0.79	0.801	1.02	-0.0285023604727122	0.0233	0.2205	11451	12803	11413.81
2332099	chr6	rs259923	29994544	A	C	0.711	0.709	1.01	0.0161980995687726	0.0208	0.4366	11451	12803	11413.81
2331446	chr6	rs76290849	29995024	T	C	0.822	0.829	1.02	-0.0252049938352247	0.0248	0.3089	11451	12803	11413.81
2328717	chr6	rs259921	29995460	G	A	0.727	0.725	0.824	0.0177023841130051	0.0209	0.3968	13513	16078	13854.87
2311356	chr6	rs9261169	29995664	T	C	0.968	0.971	1.0	-0.0347985055426955	0.055	0.5278	11451	12803	11413.81
2331978	chr6	rs9261170	29995703	A	G	0.79	0.801	1.03	-0.028399474521698	0.0233	0.2218	11451	12803	11413.81
2333567	chr6	rs62388751	29995704	T	C	0.833	0.826	0.998	-0.009000382197299	0.0256	0.7239	11451	12803	11413.81
2329132	chr6	rs11967317	29995738	G	T	0.822	0.829	1.02	-0.0252049938352247	0.0248	0.3097	11451	12803	11413.81
2323589	chr6	rs11967305	29995772	C	G	0.955	0.96	1.0	-0.0288007896057264	0.0501	0.5654	9914	11263	9875.35
2307391	chr6	rs11967331	29995827	G	T	0.822	0.829	1.02	-0.0252049938352247	0.0248	0.3089	11451	12803	11413.81
2307444	chr6	rs9261171	29996121	A	G	0.968	0.971	1.0	-0.0346949697968869	0.055	0.5286	11451	12803	11413.81
2318944	chr6	rs552999089	29996734	T	A	0.518	0.528	0.946	-0.0010005003335835	0.0196	0.9589	11451	12803	11413.81
2322000	chr6	rs9261174	29996855	T	C	0.79	0.801	1.03	-0.0285023604727122	0.0233	0.2212	11451	12803	11413.81
2307094	chr6	rs9261175	29996986	A	C	0.968	0.971	1.0	-0.0346017967900747	0.055	0.5294	11451	12803	11413.81
2304226	chr6	rs9261176	29997312	T	C	0.968	0.971	1.0	-0.0346017967900747	0.055	0.5294	11451	12803	11413.81
2327675	chr6	rs9261177	29997583	T	A	0.968	0.971	1.0	-0.0346017967900747	0.055	0.5296	11451	12803	11413.81
2304017	chr6	rs7742417	29997783	T	A	0.79	0.801	1.02	-0.0282965991551138	0.0233	0.225	11451	12803	11413.81
2332144	chr6	rs7760299	29997833	A	G	0.783	0.793	1.02	-0.0239956055562207	0.023	0.2968	11451	12803	11413.81
2333549	chr6	rs62388752	29997976	C	T	0.833	0.826	0.998	-0.0091012913892029	0.0256	0.7236	11451	12803	11413.81
2328890	chr6	rs7764237	29997986	A	G	0.822	0.83	1.02	-0.0249999098013234	0.0248	0.3128	11451	12803	11413.81
2311734	chr6	rs7746555	29998024	T	C	0.822	0.829	1.02	-0.0252049938352247	0.0248	0.3084	11451	12803	11413.81
2322747	chr6	rs7746866	29998182	T	C	0.79	0.801	1.03	-0.0285023604727122	0.0233	0.2212	11451	12803	11413.81
2304925	chr6	rs9261179	29998260	C	T	0.968	0.971	1.0	-0.0344982814075965	0.055	0.5304	11451	12803	11413.81
2313227	chr6	rs558792887	29998489	C	T	0.955	0.96	1.0	-0.029202265808213	0.0501	0.5608	9914	11263	9875.35
2304689	chr6	rs9261180	29998651	G	C	0.787	0.798	1.02	-0.0319964709431669	0.0232	0.1677	11451	12803	11413.81
2310647	chr6	rs3098018	29999109	T	C	0.49	0.499	1.0	-0.006199175242821	0.0191	0.746	11451	12803	11413.81
2331089	chr6	rs9261183	29999180	G	T	0.788	0.799	1.02	-0.0290993078252748	0.0233	0.2102	11451	12803	11413.81
2303940	chr6	rs58555592	29999228	A	G	0.822	0.829	1.02	-0.0252972953741621	0.0248	0.3078	11451	12803	11413.81
2311157	chr6	rs9261185	29999251	A	G	0.788	0.799	1.02	-0.0290993078252748	0.0233	0.2105	11451	12803	11413.81
2333039	chr6	rs9261186	29999278	G	A	0.787	0.798	1.02	-0.0319964709431669	0.0232	0.1681	11451	12803	11413.81
2331278	chr6	rs9261187	29999326	C	G	0.788	0.799	1.02	-0.0290993078252748	0.0233	0.2104	11451	12803	11413.81
2321123	chr6	rs4448133	29999534	A	G	0.787	0.798	1.02	-0.0319964709431669	0.0232	0.168	11451	12803	11413.81
2313268	chr6	rs2394257	29999941	T	C	0.787	0.798	1.02	-0.0319964709431669	0.0232	0.168	11451	12803	11413.81
2316093	chr6	rs2894006	29999942	G	A	0.822	0.829	1.02	-0.0252972953741621	0.0248	0.3075	11451	12803	11413.81
2424071	chr6	rs112400819	30000161	G	A	0.818	0.825	1.01	-0.0285023604727122	0.0246	0.2468	11451	12803	11413.81
2420349	chr6	rs113739823	30000197	A	T	0.822	0.829	1.02	-0.0252972953741621	0.0248	0.3075	11451	12803	11413.81
2436380	chr6	rs9261188	30000201	G	A	0.787	0.798	1.02	-0.0319964709431669	0.0232	0.1683	11451	12803	11413.81
2432451	chr6	rs9261189	30000280	C	T	0.787	0.799	1.02	-0.0303973537275885	0.0232	0.1909	11451	12803	11413.81
2422900	chr6	rs3094144	30000520	C	A	0.49	0.499	1.0	-0.006199175242821	0.0191	0.7433	11451	12803	11413.81
2419787	chr6	rs16896923	30000687	T	C	0.833	0.826	0.998	-0.0084959889212643	0.0256	0.7386	11451	12803	11413.81
2423677	chr6	rs17187523	30000723	C	T	0.822	0.83	1.02	-0.0256050287153947	0.0248	0.3011	11451	12803	11413.81
2411208	chr6	rs10947046	30000973	T	G	0.822	0.83	1.02	-0.0256973671872587	0.0248	0.3002	11451	12803	11413.81
2429073	chr6	rs62388754	30001703	C	T	0.833	0.826	0.998	-0.0084959889212643	0.0256	0.7385	11451	12803	11413.81
2436211	chr6	rs9261191	30001950	G	A	0.967	0.97	1.01	-0.0187955345843259	0.0536	0.726	11451	12803	11413.81
2431896	chr6	rs259929	30002052	T	C	0.726	0.725	0.823	0.0178988554877579	0.0209	0.3912	13513	16078	13854.87
2407486	chr6	rs9261193	30002173	T	C	0.967	0.97	1.01	-0.0187955345843259	0.0536	0.7259	11451	12803	11413.81
2439893	chr6	rs33959627	30002335	G	A	0.762	0.753	0.982	0.0274984287018097	0.0223	0.2176	11451	12803	11413.81
2408578	chr6	rs73420413	30002380	T	C	0.955	0.96	1.0	-0.027196494688472	0.0502	0.5885	9914	11263	9875.35
2437210	chr6	rs9261195	30002421	A	T	0.787	0.798	1.03	-0.0263029084210524	0.0231	0.2546	11451	12803	11413.81
2447791	chr6	rs3121594	30002441	C	G	0.49	0.5	1.0	-0.0064004391810282	0.0191	0.7367	11451	12803	11413.81
2420118	chr6	rs73420421	30002818	T	C	0.822	0.83	1.02	-0.0253998626327317	0.0248	0.3047	11451	12803	11413.81
2435238	chr6	rs166327	30002881	T	C	0.512	0.524	0.819	-0.0093031403261444	0.0189	0.622	13513	16078	13854.87
2427135	chr6	rs9261198	30002942	G	A	0.786	0.797	1.02	-0.0299026613543135	0.0231	0.196	11451	12803	11413.81
2432031	chr6	rs9261199	30003110	A	G	0.786	0.797	1.02	-0.0289037168568363	0.0231	0.2122	11451	12803	11413.81
2412809	chr6	rs9261200	30003305	G	A	0.786	0.797	1.02	-0.0289037168568363	0.0231	0.2122	11451	12803	11413.81
2418881	chr6	rs3869066	30003764	A	G	0.967	0.968	1.0	0.0465972853767823	0.0558	0.4032	10461	11803	10418.83
2430554	chr6	rs3869067	30003797	A	G	0.786	0.797	1.02	-0.0299026613543135	0.0231	0.196	11451	12803	11413.81
2419625	chr6	rs148909949	30003938	A	C	0.968	0.963	0.874	0.0267003518299564	0.0617	0.665	9227	10771	9301.98
2446008	chr6	rs3869068	30004052	C	T	0.786	0.797	1.02	-0.0292949370570243	0.0231	0.2042	11451	12803	11413.81
2434694	chr6	rs9261201	30004259	A	G	0.786	0.797	1.02	-0.0299953975354009	0.0231	0.1946	11451	12803	11413.81
2417915	chr6	rs259931	30004371	T	A	0.724	0.72	0.939	0.0209000641077417	0.021	0.3213	12469	13806	12424.25
2422013	chr6	rs58980848	30004528	C	T	0.822	0.83	1.02	-0.0259949602770859	0.0248	0.2939	11451	12803	11413.81
2436498	chr6	rs60265332	30004614	A	T	0.822	0.83	1.02	-0.0259949602770859	0.0248	0.2939	11451	12803	11413.81
2432194	chr6	rs58314476	30004698	A	G	0.822	0.83	1.02	-0.0259949602770859	0.0248	0.2939	11451	12803	11413.81
2431853	chr6	rs9261203	30005043	A	G	0.967	0.97	1.0	-0.033701571673015	0.0543	0.5346	11451	12803	11413.81
2445295	chr6	rs9261204	30005243	A	G	0.791	0.802	1.03	-0.0323992324466777	0.0233	0.164	11451	12803	11413.81
2420344	chr6	rs259933	30005305	G	A	0.712	0.71	1.01	0.01600129372694	0.0208	0.4435	11451	12803	11413.81
2423896	chr6	rs9261205	30005311	T	C	0.789	0.8	1.03	-0.0289037168568363	0.0232	0.2131	11451	12803	11413.81
2413626	chr6	rs4711207	30005754	C	A	0.706	0.701	0.998	0.0188021269625962	0.0208	0.364	11451	12803	11413.81
2413847	chr6	rs73420434	30005788	A	T	0.822	0.83	1.02	-0.0259949602770859	0.0248	0.2937	11451	12803	11413.81
2445790	chr6	rs115313252	30005924	A	G	0.9	0.904	1.02	-0.0499993949944177	0.0318	0.1158	11451	12803	11413.81
2442761	chr6	rs9261206	30005944	T	C	0.786	0.797	1.02	-0.0296966117368367	0.0231	0.1982	11451	12803	11413.81
2446809	chr6	rs9261207	30006482	T	C	0.966	0.97	1.0	-0.0413012760239546	0.0535	0.4402	11451	12803	11413.81
2423438	chr6	rs73725984	30006512	T	G	0.822	0.83	1.02	-0.0259949602770859	0.0248	0.2937	11451	12803	11413.81
2442711	chr6	rs9405044	30006765	G	A	0.706	0.701	0.998	0.0189002595004805	0.0208	0.363	11451	12803	11413.81
2408931	chr6	rs62388755	30006805	G	A	0.833	0.826	0.998	-0.0082035573506883	0.0256	0.7472	11451	12803	11413.81
2418228	chr6	rs259934	30006876	C	T	0.724	0.72	0.939	0.0208021276292633	0.021	0.3227	12469	13806	12424.25
2434091	chr6	rs259935	30007051	G	A	0.711	0.709	1.01	0.0160997014894237	0.0208	0.4388	11451	12803	11413.81
2442355	chr6	rs73420439	30007116	T	C	0.822	0.83	1.02	-0.0259949602770859	0.0248	0.2939	11451	12803	11413.81
2441212	chr6	rs10947047	30007711	G	A	0.822	0.83	1.02	-0.0259949602770859	0.0248	0.2942	11451	12803	11413.81
2416132	chr6	rs11962771	30007984	G	A	0.822	0.83	1.02	-0.0259949602770859	0.0248	0.2944	11451	12803	11413.81
2412105	chr6	rs259938	30008003	C	G	0.712	0.71	1.01	0.0158044491449436	0.0208	0.4486	11451	12803	11413.81
2441082	chr6	rs9261209	30008319	A	G	0.786	0.797	1.02	-0.0297996312385195	0.0231	0.1973	11451	12803	11413.81
2437271	chr6	rs9261210	30008331	C	G	0.786	0.797	1.02	-0.0297996312385195	0.0231	0.1972	11451	12803	11413.81
2415171	chr6	rs3910312	30008746	A	C	0.706	0.701	0.998	0.0189002595004805	0.0208	0.3634	11451	12803	11413.81
2426589	chr6	rs9393987	30009169	C	T	0.706	0.701	0.998	0.0188021269625962	0.0208	0.3652	11451	12803	11413.81
2409867	chr6	rs9261213	30009214	T	A	0.967	0.97	1.01	-0.0176956485356892	0.0536	0.7412	11451	12803	11413.81
2411874	chr6	rs12661609	30009261	G	A	0.822	0.83	1.02	-0.0259025943231108	0.0248	0.2957	11451	12803	11413.81
2443330	chr6	rs12664794	30009664	A	G	0.822	0.83	1.02	-0.0259025943231108	0.0248	0.2965	11451	12803	11413.81
2427521	chr6	rs9261216	30010139	A	G	0.786	0.797	1.02	-0.02960390325858	0.0231	0.2007	11451	12803	11413.81
2442703	chr6	rs9380150	30010492	T	C	0.703	0.698	1.0	0.0161980995687726	0.0206	0.4327	11451	12803	11413.81
2418628	chr6	rs117483846	30010494	G	C	0.914	0.915	1.02	-0.0460020545617973	0.0339	0.175	11451	12803	11413.81
2432001	chr6	rs9261217	30010508	T	C	0.786	0.797	1.02	-0.02960390325858	0.0231	0.1993	11451	12803	11413.81
2406140	chr6	rs60477028	30010890	T	C	0.822	0.83	1.02	-0.0257999754904126	0.0248	0.2967	11451	12803	11413.81
2412802	chr6	rs9261218	30011275	G	A	0.969	0.972	0.996	-0.0383043331577141	0.0555	0.4895	11451	12803	11413.81
2410487	chr6	rs9261219	30011451	G	A	0.969	0.972	0.995	-0.0239034240815591	0.0558	0.6689	11451	12803	11413.81
2415017	chr6	rs259939	30011581	T	C	0.712	0.71	1.01	0.0158044491449436	0.0208	0.4494	11451	12803	11413.81
2430574	chr6	rs11965452	30011802	C	A	0.852	0.86	1.03	-0.0388967656299467	0.0266	0.1439	11451	12803	11413.81
2439793	chr6	rs9261220	30011863	G	T	0.969	0.972	0.996	-0.0385953087593848	0.0555	0.4864	11451	12803	11413.81
2419870	chr6	rs259940	30011934	A	G	0.725	0.721	0.939	0.0200967016991224	0.021	0.339	12469	13806	12424.25
2413765	chr6	rs6940552	30012340	G	A	0.822	0.83	1.02	-0.0259025943231108	0.0248	0.2958	11451	12803	11413.81
2417869	chr6	rs114315683	30012624	G	A	0.833	0.826	0.998	-0.0081027387031859	0.0256	0.7509	11451	12803	11413.81
2417647	chr6	rs62388756	30012760	A	G	0.833	0.826	0.997	-0.0081027387031859	0.0256	0.7504	11451	12803	11413.81
2421509	chr6	rs9261221	30013211	C	T	0.789	0.799	1.03	-0.0257999754904126	0.0232	0.265	11451	12803	11413.81
2424692	chr6	rs9261222	30013226	A	G	0.786	0.797	1.02	-0.0297996312385195	0.0231	0.1972	11451	12803	11413.81
2443522	chr6	rs116799333	30013698	C	T	0.9	0.904	1.02	-0.0501991563328521	0.0318	0.1142	11451	12803	11413.81
2436970	chr6	rs9261223	30013772	T	C	0.967	0.97	1.01	-0.0166986496230515	0.0536	0.755	11451	12803	11413.81
2417696	chr6	rs9261224	30013887	C	T	0.816	0.827	1.03	-0.0408949138454712	0.0244	0.09402	11451	12803	11413.81
2431427	chr6	rs9261226	30014457	C	T	0.967	0.97	1.01	-0.0166986496230515	0.0536	0.7557	11451	12803	11413.81
2434287	chr6	rs11966447	30014577	T	C	0.852	0.86	1.03	-0.0390007373497326	0.0266	0.1431	11451	12803	11413.81
2421040	chr6	rs11966449	30014592	T	C	0.852	0.86	1.03	-0.0390007373497326	0.0266	0.143	11451	12803	11413.81
2444710	chr6	rs11963840	30014651	C	A	0.852	0.86	1.03	-0.0390007373497326	0.0266	0.143	11451	12803	11413.81
2422596	chr6	rs9261227	30014667	T	C	0.816	0.827	1.03	-0.0408949138454712	0.0244	0.09379	11451	12803	11413.81
2415793	chr6	rs6905501	30015068	T	C	0.816	0.827	1.03	-0.0408949138454712	0.0244	0.09366	11451	12803	11413.81
2437751	chr6	rs6925856	30015069	G	A	0.967	0.97	1.01	-0.0165969709073694	0.0536	0.7573	11451	12803	11413.81
2407581	chr6	rs259942	30015167	C	T	0.848	0.855	1.02	-0.0377953294954024	0.0265	0.1536	11451	12803	11413.81
2439311	chr6	rs62388757	30015254	G	A	0.833	0.826	0.998	-0.0083043861636152	0.0256	0.747	11451	12803	11413.81
2421761	chr6	rs259943	30015330	T	C	0.724	0.72	0.938	0.0204004877576787	0.021	0.3324	12469	13806	12424.25
2423708	chr6	rs7766469	30015594	G	T	0.706	0.7	0.998	0.0199986865066891	0.0207	0.3353	11451	12803	11413.81
2434532	chr6	rs3134879	30015905	T	C	0.674	0.673	1.0	0.0195967237465575	0.0202	0.331	11451	12803	11413.81
2445326	chr6	rs6457137	30016007	G	T	0.852	0.86	1.03	-0.039104719880761	0.0266	0.1418	11451	12803	11413.81
2430908	chr6	rs56185319	30016074	G	A	0.833	0.826	0.997	-0.0074980401773571	0.0256	0.7699	11451	12803	11413.81
2428442	chr6	rs6457138	30016297	A	C	0.822	0.83	1.02	-0.0260975991218731	0.0248	0.2924	11451	12803	11413.81
2430752	chr6	rs6457139	30016381	T	G	0.816	0.827	1.03	-0.0408949138454712	0.0244	0.09429	11451	12803	11413.81
2417017	chr6	rs7771476	30016573	A	G	0.967	0.97	1.01	-0.0170952954286372	0.0536	0.7492	11451	12803	11413.81
2419461	chr6	rs9393988	30016676	G	A	0.706	0.7	0.998	0.0200967016991224	0.0207	0.3314	11451	12803	11413.81
2437274	chr6	rs7771672	30016694	A	C	0.967	0.97	1.01	-0.0170952954286372	0.0536	0.7495	11451	12803	11413.81
2441400	chr6	rs6457140	30016810	A	T	0.816	0.827	1.03	-0.0408949138454712	0.0244	0.0944	11451	12803	11413.81
2437953	chr6	rs6457141	30016831	C	G	0.816	0.827	1.02	-0.0408011614039327	0.0244	0.09456	11451	12803	11413.81
2442706	chr6	rs6917603	30017071	T	C	0.817	0.827	1.02	-0.0393023164827424	0.0244	0.108	11451	12803	11413.81
2420594	chr6	rs188334697	30017283	T	C	0.967	0.967	1.01	0.0469026696862194	0.0558	0.4005	10461	11803	10418.83
2419950	chr6	rs112965058	30017328	C	T	0.852	0.86	1.03	-0.039104719880761	0.0266	0.1419	11451	12803	11413.81
2427188	chr6	rs118191787	30017486	T	C	0.974	0.975	0.969	0.0338022134084658	0.064	0.5976	10461	11803	10418.83
2424789	chr6	rs9261243	30017759	T	C	0.816	0.827	1.02	-0.0406032684425478	0.0245	0.09673	11451	12803	11413.81
2422242	chr6	rs9261244	30018015	G	A	0.49	0.5	1.0	-0.007296555232638	0.0191	0.7031	11451	12803	11413.81
2409873	chr6	rs259944	30018280	C	G	0.962	0.963	0.996	0.031799009548949	0.0501	0.5259	11451	12803	11413.81
2410553	chr6	rs55664658	30018349	T	A	0.833	0.826	0.997	-0.0083043861636152	0.0256	0.7471	11451	12803	11413.81
2412306	chr6	rs73420484	30018659	T	A	0.852	0.86	1.02	-0.0391983134041576	0.0266	0.1413	11451	12803	11413.81
2440999	chr6	rs259945	30019206	T	A	0.962	0.963	0.997	0.0321960982163169	0.0501	0.5206	11451	12803	11413.81
2422206	chr6	rs56216735	30019429	T	C	0.852	0.86	1.03	-0.0391983134041576	0.0266	0.141	11451	12803	11413.81
2441737	chr6	rs9261248	30019515	G	A	0.969	0.972	0.996	-0.0418016408837633	0.0557	0.4534	11451	12803	11413.81
2446021	chr6	rs9767139	30019632	G	A	0.86	0.867	1.02	-0.0449973659307358	0.0273	0.09868	11451	12803	11413.81
2410120	chr6	rs9261250	30019654	T	C	0.969	0.972	0.997	-0.0418954871740363	0.0557	0.4517	11451	12803	11413.81
2427350	chr6	rs9767125	30019655	C	A	0.86	0.867	1.02	-0.0451019739124202	0.0273	0.09845	11451	12803	11413.81
2419686	chr6	rs9261251	30019769	T	A	0.82	0.83	1.03	-0.0364980230402006	0.0245	0.1364	11451	12803	11413.81
2411146	chr6	rs9380151	30019828	T	C	0.919	0.914	0.987	0.0160997014894237	0.0363	0.6567	10461	11803	10418.83
2414663	chr6	rs259946	30020045	G	A	0.962	0.963	0.998	0.0323994240466592	0.0501	0.5178	11451	12803	11413.81
2440503	chr6	rs9261253	30020642	T	G	0.969	0.972	0.999	-0.0423961495190412	0.0557	0.4463	11451	12803	11413.81
2433980	chr6	rs56378970	30020674	G	C	0.833	0.826	0.997	-0.0085968472255182	0.0256	0.7369	11451	12803	11413.81
2438118	chr6	rs56181708	30020826	C	G	0.833	0.826	0.997	-0.008395140788382	0.0256	0.7436	11451	12803	11413.81
2406775	chr6	rs259947	30021019	A	T	0.962	0.963	0.999	0.0326027085440124	0.0501	0.515	11451	12803	11413.81
2409703	chr6	rs9261254	30021201	A	T	0.82	0.829	1.03	-0.0364980230402006	0.0245	0.136	11451	12803	11413.81
2409739	chr6	rs9261255	30021413	G	A	0.82	0.829	1.03	-0.0364980230402006	0.0245	0.1359	11451	12803	11413.81
2410999	chr6	rs28570682	30021740	T	C	0.852	0.86	1.03	-0.0393023164827424	0.0266	0.1397	11451	12803	11413.81
2416463	chr6	rs9261256	30021941	C	G	0.816	0.827	1.02	-0.0408011614039327	0.0244	0.09446	11451	12803	11413.81
2413574	chr6	rs7761314	30022153	C	T	0.816	0.827	1.02	-0.0408011614039327	0.0244	0.09454	11451	12803	11413.81
2441878	chr6	rs57799064	30022315	A	G	0.852	0.86	1.03	-0.0393959285025942	0.0266	0.1395	11451	12803	11413.81
2406477	chr6	rs9261257	30022425	G	A	0.969	0.972	1.0	-0.0449973659307358	0.0557	0.4199	11451	12803	11413.81
2432957	chr6	rs259949	30022578	G	A	0.962	0.963	1.0	0.0326994961630157	0.0501	0.5147	11451	12803	11413.81
2436475	chr6	rs62390160	30022598	T	C	0.833	0.826	0.997	-0.0085968472255182	0.0256	0.7376	11451	12803	11413.81
2445115	chr6	rs9261258	30022808	G	A	0.816	0.827	1.02	-0.0408011614039327	0.0244	0.09445	11451	12803	11413.81
2409136	chr6	rs9261259	30023079	T	C	0.936	0.931	0.702	-0.121896484297926	0.0564	0.03065	9654	10634	9673.64
2427800	chr6	rs55808509	30023771	G	A	0.833	0.826	0.997	-0.0086977157031958	0.0256	0.7349	11451	12803	11413.81
2415788	chr6	rs3869070	30023868	C	T	0.489	0.499	0.998	-0.0095958936734469	0.0191	0.614	11451	12803	11413.81
2424306	chr6	rs9261261	30024365	A	G	0.816	0.827	1.02	-0.0409990935346932	0.0244	0.0931	11451	12803	11413.81
2418386	chr6	rs9261262	30024394	C	T	0.816	0.827	1.02	-0.0409990935346932	0.0244	0.09306	11451	12803	11413.81
2442265	chr6	rs9366752	30024677	C	T	0.708	0.701	0.995	0.0221038989069263	0.0208	0.2883	11451	12803	11413.81
2407028	chr6	rs9261263	30024749	C	G	0.969	0.972	1.0	-0.0433982268254708	0.0557	0.4359	11451	12803	11413.81
2443416	chr6	rs6911724	30025179	G	A	0.816	0.827	1.02	-0.0409990935346932	0.0244	0.09302	11451	12803	11413.81
2423789	chr6	rs9261264	30025210	T	C	0.967	0.97	1.01	-0.0152963956259917	0.0536	0.7759	11451	12803	11413.81
2445828	chr6	rs6911634	30025285	C	T	0.816	0.827	1.02	-0.0406032684425478	0.0244	0.09662	11451	12803	11413.81
2431036	chr6	rs259919	30025503	G	A	0.721	0.718	1.0	0.0183015011699126	0.0211	0.3851	11451	12803	11413.81
2422510	chr6	rs17193886	30025649	T	C	0.829	0.837	1.02	-0.0305004454483837	0.0252	0.2261	11451	12803	11413.81
2412490	chr6	rs6917477	30025984	G	C	0.82	0.829	1.03	-0.0364980230402006	0.0245	0.1359	11451	12803	11413.81
2420131	chr6	rs10484549	30026290	T	C	0.833	0.826	0.997	-0.0087985943563496	0.0256	0.7321	11451	12803	11413.81
2421543	chr6	rs9261265	30026350	T	C	0.969	0.972	1.0	-0.0433042394092723	0.0557	0.4364	11451	12803	11413.81
2407572	chr6	rs62390162	30026768	C	T	0.833	0.826	0.997	-0.0087985943563496	0.0256	0.7323	11451	12803	11413.81
2440287	chr6	rs3757327	30027413	G	A	0.816	0.827	1.02	-0.0409990935346932	0.0244	0.09335	11451	12803	11413.81
2434927	chr6	rs118156479	30028131	A	T	0.974	0.975	0.964	0.0382009626151637	0.0644	0.5535	10461	11803	10418.83
2411077	chr6	rs3757328	30028352	G	A	0.852	0.86	1.03	-0.0393959285025942	0.0266	0.1388	11451	12803	11413.81
2446691	chr6	rs3757329	30028424	A	C	0.816	0.827	1.02	-0.0408949138454712	0.0244	0.09391	11451	12803	11413.81
2432998	chr6	rs3757330	30028472	G	C	0.816	0.827	1.02	-0.0411032840784537	0.0244	0.09281	11451	12803	11413.81
2427042	chr6	rs3757331	30028473	G	T	0.816	0.827	1.02	-0.0411032840784537	0.0244	0.09262	11451	12803	11413.81
2419712	chr6	rs3757332	30028477	T	C	0.969	0.972	1.0	-0.048896169787829	0.056	0.3823	11451	12803	11413.81
2421674	chr6	rs3757333	30028606	C	A	0.852	0.86	1.03	-0.0393959285025942	0.0266	0.1388	11451	12803	11413.81
2431327	chr6	rs9295829	30028800	A	G	0.706	0.701	0.997	0.0198026272961797	0.0208	0.3404	11451	12803	11413.81
2417789	chr6	rs7769930	30028807	A	C	0.822	0.832	1.03	-0.0433982268254708	0.0247	0.07868	11451	12803	11413.81
2422074	chr6	rs1150742	30028831	T	C	0.722	0.719	1.0	0.0205964297986501	0.0211	0.3302	11451	12803	11413.81
2418309	chr6	rs7770092	30028871	C	T	0.822	0.832	1.03	-0.0433982268254708	0.0247	0.07895	11451	12803	11413.81
2438895	chr6	rs7770505	30028913	G	A	0.969	0.972	1.01	-0.0480984034910313	0.0558	0.3888	11451	12803	11413.81
2427884	chr6	rs7770557	30029109	C	G	0.822	0.832	1.03	-0.0440041354980549	0.0247	0.07483	11451	12803	11413.81
2447333	chr6	rs1150741	30029651	C	G	0.722	0.719	1.0	0.0204004877576787	0.0211	0.3343	11451	12803	11413.81
2418757	chr6	rs10745	30030057	G	A	0.969	0.972	1.01	-0.048203336386541	0.0558	0.3875	11451	12803	11413.81
2425568	chr6	rs9261270	30030135	G	A	0.969	0.972	1.01	-0.048203336386541	0.0558	0.3873	11451	12803	11413.81
2421716	chr6	rs9261271	30030189	T	A	0.969	0.972	1.01	-0.048203336386541	0.0558	0.3871	11451	12803	11413.81
2413701	chr6	rs9261272	30030385	C	T	0.816	0.827	1.02	-0.0409990935346932	0.0244	0.09307	11451	12803	11413.81
2445837	chr6	rs9261273	30030641	G	A	0.97	0.972	1.01	-0.0335050785573982	0.0561	0.5508	11451	12803	11413.81
2409762	chr6	rs386518569	30030689	C	A	0.963	0.964	0.991	0.054497654936202	0.0532	0.3059	10461	11803	10418.83
2416982	chr6	rs9261274	30030789	C	T	0.816	0.827	1.02	-0.0409990935346932	0.0244	0.09333	11451	12803	11413.81
2410401	chr6	rs9261275	30030928	C	T	0.846	0.854	1.02	-0.0366017456445608	0.0263	0.1643	11451	12803	11413.81
2414286	chr6	rs9261276	30031059	C	T	0.969	0.972	1.01	-0.0484027392281675	0.0558	0.3855	11451	12803	11413.81
2445503	chr6	rs9261277	30031091	T	C	0.816	0.827	1.02	-0.0409990935346932	0.0244	0.09356	11451	12803	11413.81
2433292	chr6	rs1150739	30031345	T	C	0.528	0.537	1.0	-0.0125990355765152	0.0191	0.5086	11451	12803	11413.81
2413583	chr6	rs9261278	30031362	C	T	0.816	0.827	1.02	-0.0409990935346932	0.0244	0.09356	11451	12803	11413.81
2441163	chr6	rs56270681	30031456	G	A	0.833	0.826	0.992	-0.0084959889212643	0.0256	0.7391	11451	12803	11413.81
2439314	chr6	rs9280880	30032083	T	A	0.822	0.83	1.02	-0.0263029084210524	0.0248	0.2904	11451	12803	11413.81
2442342	chr6	rs11752321	30032319	G	C	0.9	0.904	1.02	-0.0501991563328521	0.0318	0.1141	11451	12803	11413.81
2434117	chr6	rs1048412	30032495	A	G	0.791	0.802	1.02	-0.0318003125497978	0.0234	0.1739	11451	12803	11413.81
2406709	chr6	rs3188482	30032673	A	G	0.822	0.83	1.02	-0.0278029446620889	0.0249	0.2639	11451	12803	11413.81
2439521	chr6	rs59387046	30032746	T	A	0.955	0.96	1.0	-0.0289037168568363	0.0499	0.563	9914	11263	9875.35
2431854	chr6	rs16896970	30032917	A	G	0.833	0.826	0.996	-0.0087985943563496	0.0256	0.7314	11451	12803	11413.81
2433704	chr6	rs3807030	30033690	G	T	0.969	0.972	1.01	-0.0488016642355575	0.0558	0.3817	11451	12803	11413.81
2421363	chr6	rs3807031	30033884	C	A	0.764	0.754	0.991	0.027196791588428	0.0223	0.2216	11451	12803	11413.81
2426156	chr6	rs1150738	30035089	C	A	0.962	0.963	0.998	0.0308007491527123	0.0501	0.5384	11451	12803	11413.81
2415328	chr6	rs9261282	30035457	T	G	0.822	0.833	1.02	-0.0437951599996715	0.0248	0.07756	11451	12803	11413.81
2405934	chr6	rs11755907	30035507	A	T	0.901	0.904	1.01	-0.050504132173768	0.0318	0.1125	11451	12803	11413.81
2408336	chr6	rs9261284	30035805	T	A	0.969	0.972	1.01	-0.0492007484476219	0.0558	0.3785	11451	12803	11413.81
2430897	chr6	rs9261285	30036083	C	A	0.969	0.972	1.01	-0.0492007484476219	0.0558	0.3781	11451	12803	11413.81
2409979	chr6	rs9261286	30036269	A	G	0.969	0.972	1.01	-0.0492007484476219	0.0558	0.3782	11451	12803	11413.81
2447535	chr6	rs17187693	30036333	G	C	0.833	0.826	0.995	-0.0086977157031958	0.0256	0.7331	11451	12803	11413.81
2443830	chr6	rs2074482	30036471	C	A	0.786	0.797	1.02	-0.0299026613543135	0.0231	0.1959	11451	12803	11413.81
2436078	chr6	rs9261287	30036570	A	G	0.969	0.972	1.01	-0.0492007484476219	0.0558	0.3777	11451	12803	11413.81
2445201	chr6	rs2240067	30037659	C	T	0.97	0.972	1.0	-0.0344982814075965	0.0562	0.5385	11451	12803	11413.81
2413944	chr6	rs8347	30037686	T	C	0.783	0.795	1.03	-0.027998320426861	0.023	0.2224	11451	12803	11413.81
2411242	chr6	rs1051133	30037908	A	T	0.967	0.971	1.0	-0.0659047873877183	0.0541	0.2229	11451	12803	11413.81
2412141	chr6	rs1245371	30038352	A	G	0.724	0.72	1.0	0.0190964956909883	0.0211	0.3668	11451	12803	11413.81
2431508	chr6	rs2021163	30038383	G	C	0.869	0.873	1.01	-0.0293979151845611	0.0283	0.298	11451	12803	11413.81
2423850	chr6	rs9261291	30038712	C	T	0.786	0.797	1.02	-0.0299026613543135	0.0231	0.1948	11451	12803	11413.81
2411577	chr6	rs117614998	30038720	C	T	0.956	0.961	1.0	-0.0299953975354009	0.0507	0.5543	9914	11263	9875.35
2406573	chr6	rs73728107	30038823	A	G	0.822	0.83	1.02	-0.0263029084210524	0.0249	0.2895	11451	12803	11413.81
2430376	chr6	rs9261292	30038830	C	G	0.786	0.797	1.02	-0.0299953975354009	0.0231	0.1945	11451	12803	11413.81
2427696	chr6	rs2301754	30039098	T	C	0.786	0.797	1.02	-0.0299953975354009	0.0231	0.1939	11451	12803	11413.81
2432322	chr6	rs2301753	30039240	G	T	0.786	0.797	1.02	-0.0299953975354009	0.0231	0.1936	11451	12803	11413.81
2440868	chr6	rs11753382	30039364	C	A	0.822	0.83	1.01	-0.0259949602770859	0.0249	0.2956	11451	12803	11413.81
2436325	chr6	rs61754472	30039373	G	C	0.967	0.968	1.01	0.0461963268897065	0.0558	0.4082	10461	11803	10418.83
2405946	chr6	rs2301752	30039418	C	T	0.97	0.972	1.0	-0.0349952529972629	0.0562	0.5337	11451	12803	11413.81
2438467	chr6	rs2301751	30039484	C	T	0.969	0.972	1.0	-0.0497050825796673	0.0558	0.3728	11451	12803	11413.81
2410696	chr6	rs9261294	30039641	A	G	0.786	0.797	1.02	-0.0299953975354009	0.0231	0.1941	11451	12803	11413.81
2420296	chr6	rs9261295	30039662	G	T	0.791	0.802	1.02	-0.0320997276601081	0.0234	0.1697	11451	12803	11413.81
2438193	chr6	rs9261296	30039752	T	A	0.969	0.972	1.0	-0.0497996735526059	0.0558	0.3724	11451	12803	11413.81
2418885	chr6	rs11753939	30039767	G	C	0.822	0.83	1.02	-0.0263029084210524	0.0249	0.2893	11451	12803	11413.81
2420629	chr6	rs9261297	30039845	G	A	0.789	0.799	1.03	-0.0278954863187535	0.0232	0.2291	11451	12803	11413.81
2438692	chr6	rs9261298	30039901	G	A	0.786	0.797	1.02	-0.0299953975354009	0.0231	0.194	11451	12803	11413.81
2422799	chr6	rs9261299	30040008	T	G	0.786	0.797	1.02	-0.0299953975354009	0.0231	0.194	11451	12803	11413.81
2421671	chr6	rs9393989	30040084	G	A	0.706	0.7	0.994	0.0204984635773248	0.0208	0.3235	11451	12803	11413.81
2411171	chr6	rs9261300	30040185	C	T	0.786	0.797	1.02	-0.0299953975354009	0.0231	0.1936	11451	12803	11413.81
2445948	chr6	rs10947050	30040291	C	T	0.706	0.701	0.994	0.0194986595340326	0.0208	0.347	11451	12803	11413.81
2414328	chr6	rs12200084	30040603	G	A	0.706	0.701	0.994	0.0194005857039748	0.0208	0.3502	11451	12803	11413.81
2411490	chr6	rs2074481	30040706	G	C	0.785	0.796	1.03	-0.0297996312385195	0.023	0.1948	11451	12803	11413.81
2436222	chr6	rs2074480	30040810	T	G	0.791	0.802	1.02	-0.0322029950400999	0.0234	0.1689	11451	12803	11413.81
2412023	chr6	rs2074479	30041009	A	G	0.786	0.797	1.02	-0.0300984478240329	0.0231	0.1933	11451	12803	11413.81
2445807	chr6	rs62390181	30041036	G	A	0.833	0.826	0.993	-0.0076995657264405	0.0257	0.764	11451	12803	11413.81
2444463	chr6	rs11965379	30041509	C	T	0.822	0.83	1.02	-0.0262002485024742	0.0249	0.2912	11451	12803	11413.81
2406489	chr6	rs76830355	30041533	T	C	0.975	0.972	0.88	0.0602010026907569	0.0696	0.387	9438	9245	9105.05
2438798	chr6	rs9261301	30041559	G	A	0.486	0.497	0.995	-0.0104039337153929	0.0191	0.5865	11451	12803	11413.81
2423053	chr6	rs1245369	30041708	A	G	0.728	0.72	0.994	0.0183015011699126	0.0214	0.393	11451	12803	11413.81
2418992	chr6	rs11965540	30042057	G	A	0.822	0.83	1.02	-0.0264979913062283	0.0249	0.286	11451	12803	11413.81
2432497	chr6	rs11755372	30042207	G	C	0.9	0.904	1.02	-0.0503043099097479	0.0318	0.1133	11451	12803	11413.81
2414557	chr6	rs1264714	30042209	G	T	0.935	0.929	0.695	-0.12199815681085	0.0567	0.03127	9654	10634	9673.64
2421141	chr6	rs9261302	30042349	G	A	0.786	0.797	1.02	-0.0296966117368367	0.0231	0.1986	11451	12803	11413.81
2414020	chr6	rs9261303	30042668	T	C	0.969	0.972	1.0	-0.0480039732984809	0.056	0.3906	11451	12803	11413.81
2441103	chr6	rs2285805	30042861	C	G	0.822	0.83	1.02	-0.0263953113595316	0.0249	0.2889	11451	12803	11413.81
2446695	chr6	rs1150736	30042955	C	T	0.698	0.698	1.01	0.0111970780932162	0.0206	0.5865	11451	12803	11413.81
2445209	chr6	rs9261304	30043171	G	C	0.969	0.972	1.0	-0.0471964348309747	0.056	0.3991	11451	12803	11413.81
2415942	chr6	rs11758516	30043486	T	C	0.829	0.837	1.01	-0.0306963490025976	0.0253	0.2237	11451	12803	11413.81
2424382	chr6	rs9261305	30043764	C	T	0.969	0.973	1.0	-0.0467038420537432	0.056	0.4045	11451	12803	11413.81
2441055	chr6	rs3807032	30043779	C	G	0.82	0.828	1.02	-0.0235040691879941	0.0247	0.342	11451	12803	11413.81
2435174	chr6	rs3807033	30043955	G	A	0.82	0.828	1.02	-0.0238010101859522	0.0247	0.3349	11451	12803	11413.81
2410384	chr6	rs3807034	30043992	T	C	0.784	0.795	1.03	-0.0271040176920589	0.023	0.2389	11451	12803	11413.81
2430385	chr6	rs11969687	30044249	G	T	0.821	0.828	1.02	-0.0238010101859522	0.0247	0.3362	11451	12803	11413.81
2439256	chr6	rs3132682	30044388	G	C	0.468	0.48	1.0	-0.0121029460677457	0.0191	0.5248	11451	12803	11413.81
2429242	chr6	rs3807035	30044827	C	T	0.785	0.795	1.03	-0.0267958227871631	0.023	0.2434	11451	12803	11413.81
2421964	chr6	rs3807036	30044914	G	A	0.969	0.973	1.01	-0.0467038420537432	0.0561	0.4052	11451	12803	11413.81
2414079	chr6	rs9295830	30044986	C	T	0.763	0.754	0.986	0.0243022925229648	0.0223	0.2765	11451	12803	11413.81
2414666	chr6	rs1150735	30045199	G	A	0.691	0.692	1.01	0.0075017910703226	0.0204	0.7149	11451	12803	11413.81
2446829	chr6	rs9261306	30045731	T	C	0.777	0.789	1.03	-0.0275048131221902	0.0227	0.2263	11451	12803	11413.81
2422411	chr6	rs9261307	30045846	C	T	0.777	0.789	1.03	-0.0275973271921043	0.0227	0.2249	11451	12803	11413.81
2446622	chr6	rs9261309	30045958	A	G	0.777	0.789	1.03	-0.0278029446620889	0.0227	0.2213	11451	12803	11413.81
2416901	chr6	rs1245372	30045998	A	C	0.731	0.725	1.0	0.0238044133801613	0.0214	0.2666	11451	12803	11413.81
2421614	chr6	rs10947051	30046005	G	A	0.821	0.828	1.02	-0.0235962138551867	0.0247	0.3398	11451	12803	11413.81
2436317	chr6	rs10947052	30046011	C	T	0.821	0.828	1.02	-0.0235962138551867	0.0247	0.3396	11451	12803	11413.81
2440400	chr6	rs2394734	30046246	G	A	0.777	0.789	1.03	-0.0281011651109099	0.0227	0.2165	11451	12803	11413.81
2411999	chr6	rs2394735	30046376	A	G	0.821	0.828	1.02	-0.0235962138551867	0.0247	0.3397	11451	12803	11413.81
2442381	chr6	rs57518619	30046429	G	T	0.821	0.828	1.02	-0.0235962138551867	0.0247	0.34	11451	12803	11413.81
2436518	chr6	rs9261310	30046524	G	T	0.777	0.789	1.03	-0.0278029446620889	0.0227	0.2208	11451	12803	11413.81
2419146	chr6	rs9261311	30046530	A	G	0.777	0.789	1.03	-0.0278029446620889	0.0227	0.2214	11451	12803	11413.81
2424301	chr6	rs9261312	30046540	T	C	0.969	0.973	1.01	-0.0465990663783681	0.0561	0.4058	11451	12803	11413.81
2418837	chr6	rs58099508	30046682	C	T	0.821	0.828	1.02	-0.0235962138551867	0.0247	0.3399	11451	12803	11413.81
2443562	chr6	rs9261313	30046752	C	A	0.969	0.973	1.01	-0.0465047776557534	0.0561	0.4064	11451	12803	11413.81
2412295	chr6	rs9261314	30046983	A	T	0.969	0.973	1.01	-0.046400022834317	0.0561	0.4076	11451	12803	11413.81
2415190	chr6	rs12663534	30047301	A	C	0.83	0.838	1.02	-0.0299953975354009	0.0253	0.2363	11451	12803	11413.81
2406603	chr6	rs4711209	30047403	G	A	0.706	0.7	0.991	0.0167981182758809	0.0208	0.4198	11451	12803	11413.81
2410936	chr6	rs9261315	30047503	G	T	0.969	0.973	1.01	-0.0462952789853036	0.0561	0.4087	11451	12803	11413.81
2435832	chr6	rs9261316	30047837	G	A	0.969	0.973	1.01	-0.0454995840713661	0.0561	0.4166	11451	12803	11413.81
2412816	chr6	rs144842606	30047924	A	G	0.966	0.96	0.911	0.0371030879515023	0.0565	0.5114	10217	11771	10296.95
2443193	chr6	rs7382061	30047965	T	C	0.495	0.503	1.0	-0.0001000050003333	0.0191	0.9943	11451	12803	11413.81
2432146	chr6	rs117034491	30048227	A	T	0.854	0.844	1.0	0.004001981379298	0.0269	0.8813	11451	12803	11413.81
2432297	chr6	rs9261317	30048305	A	T	0.969	0.973	1.01	-0.0476997588774203	0.056	0.3945	11451	12803	11413.81
2418094	chr6	rs371857339	30048623	C	T	0.854	0.844	1.0	0.004101577021075	0.0269	0.8805	11451	12803	11413.81
2443361	chr6	rs57969034	30049801	G	C	0.854	0.844	1.0	0.004001981379298	0.0269	0.8822	11451	12803	11413.81
2425087	chr6	rs192622422	30051512	G	A	0.949	0.947	0.801	-0.0104039337153929	0.0499	0.834	10461	11803	10418.83
2441346	chr6	rs138821691	30054031	G	A	0.969	0.973	1.0	-0.050104527566688	0.056	0.3716	11451	12803	11413.81
2407201	chr6	rs1264710	30054087	C	G	0.759	0.749	1.0	0.0407003871263756	0.0222	0.06667	11451	12803	11413.81
2432565	chr6	rs9261359	30054746	G	A	0.969	0.973	1.01	-0.0471020897690825	0.056	0.4007	11451	12803	11413.81
2433926	chr6	rs2057728	30054757	T	C	0.347	0.346	0.988	-0.001300845733048	0.02	0.9501	11451	12803	11413.81
2405819	chr6	rs73424274	30054825	A	G	0.822	0.829	1.02	-0.0212951405401588	0.0248	0.3894	11451	12803	11413.81
2434109	chr6	rs139534561	30054843	A	G	0.973	0.967	0.922	0.0701042536729151	0.065	0.2808	9227	10771	9301.98
2447018	chr6	rs56066609	30055275	G	A	0.816	0.822	1.01	-0.0106970095483354	0.0245	0.6627	11451	12803	11413.81
2447664	chr6	rs6904455	30055377	C	T	0.347	0.346	0.987	-0.0006001800720324	0.0201	0.9742	11451	12803	11413.81
2410040	chr6	rs6909253	30055643	G	T	0.495	0.504	1.0	-0.0010005003335835	0.0191	0.96	11451	12803	11413.81
2414123	chr6	rs9261360	30055667	C	T	0.969	0.973	1.01	-0.0467981495486393	0.056	0.4035	11451	12803	11413.81
2408679	chr6	rs6909437	30055799	C	T	0.495	0.504	1.0	-0.0009004052431641	0.0191	0.9612	11451	12803	11413.81
2420274	chr6	rs9261361	30055933	A	G	0.969	0.973	1.01	-0.0467038420537432	0.056	0.4042	11451	12803	11413.81
2416865	chr6	rs112368405	30055954	G	A	0.819	0.827	1.01	-0.0235040691879941	0.0247	0.3423	11451	12803	11413.81
2416161	chr6	rs9261362	30056177	A	G	0.969	0.973	1.01	-0.0467038420537432	0.056	0.405	11451	12803	11413.81
2446873	chr6	rs1264709	30056476	A	T	0.935	0.929	0.691	-0.120496714354067	0.0569	0.03422	9654	10634	9673.64
2426950	chr6	rs7770520	30056837	A	G	0.785	0.795	1.03	-0.0253998626327317	0.023	0.2689	11451	12803	11413.81
2420219	chr6	rs7770546	30056890	A	G	0.785	0.795	1.03	-0.0253998626327317	0.023	0.2684	11451	12803	11413.81
2421272	chr6	rs7771071	30056909	G	T	0.822	0.829	1.02	-0.0214994661132367	0.0248	0.3854	11451	12803	11413.81
2418521	chr6	rs9261364	30056985	A	G	0.969	0.973	1.01	-0.0465047776557534	0.0561	0.4067	11451	12803	11413.81
2426959	chr6	rs1264708	30057154	A	G	0.749	0.74	0.999	0.0371030879515023	0.0219	0.0901	11451	12803	11413.81
2433519	chr6	rs9261365	30057675	C	T	0.969	0.973	1.01	-0.0465047776557534	0.056	0.4068	11451	12803	11413.81
2435015	chr6	rs11968367	30057695	T	C	0.822	0.829	1.02	-0.0221024699079472	0.0248	0.3723	11451	12803	11413.81
2439807	chr6	rs11965797	30057763	C	T	0.954	0.959	1.0	-0.0309954337025195	0.0496	0.5313	9914	11263	9875.35
2444461	chr6	rs141224260	30057883	C	T	0.854	0.844	1.0	0.004201162744548	0.027	0.8775	11451	12803	11413.81
2411833	chr6	rs61666432	30057981	T	C	0.822	0.829	1.02	-0.021203207651103	0.0248	0.3922	11451	12803	11413.81
2424911	chr6	rs11968434	30058000	T	A	0.822	0.829	1.02	-0.0214994661132367	0.0248	0.3846	11451	12803	11413.81
2417604	chr6	rs57195817	30058052	T	A	0.815	0.823	1.03	-0.0198048272985997	0.0243	0.4153	11451	12803	11413.81
2424498	chr6	rs9261366	30058083	C	T	0.785	0.795	1.03	-0.0255024404124231	0.023	0.2663	11451	12803	11413.81
2436030	chr6	rs9261367	30058241	T	A	0.969	0.973	1.01	-0.0465990663783681	0.056	0.4062	11451	12803	11413.81
2436124	chr6	rs60418878	30058257	C	T	0.82	0.827	1.02	-0.0208049294331883	0.0247	0.3996	11451	12803	11413.81
2424863	chr6	rs9261368	30058555	G	A	0.785	0.795	1.03	-0.0256050287153947	0.023	0.2659	11451	12803	11413.81
2424384	chr6	rs9261369	30058605	G	A	0.969	0.973	1.01	-0.0465990663783681	0.056	0.4059	11451	12803	11413.81
2409185	chr6	rs11751554	30058777	A	G	0.822	0.829	1.02	-0.0216016445577609	0.0248	0.3838	11451	12803	11413.81
2410905	chr6	rs9261370	30058956	A	G	0.785	0.795	1.03	-0.0256050287153947	0.023	0.2645	11451	12803	11413.81
2445740	chr6	rs9261371	30058988	C	T	0.785	0.796	1.03	-0.0257999754904126	0.023	0.2619	11451	12803	11413.81
2419121	chr6	rs9261372	30059055	C	G	0.969	0.973	1.01	-0.0465990663783681	0.056	0.4053	11451	12803	11413.81
2445489	chr6	rs9261373	30059137	T	G	0.782	0.793	1.03	-0.0253998626327317	0.0229	0.2685	11451	12803	11413.81
2423371	chr6	rs9261374	30059273	T	C	0.969	0.973	1.01	-0.0467038420537432	0.056	0.4051	11451	12803	11413.81
2426451	chr6	rs76702759	30059451	A	G	0.969	0.973	1.01	-0.0465990663783681	0.056	0.4056	11451	12803	11413.81
2447647	chr6	rs77580993	30059592	C	G	0.757	0.772	1.03	-0.0338981034057645	0.0221	0.1249	11451	12803	11413.81
2416224	chr6	rs78159722	30059616	G	A	0.794	0.805	1.02	-0.0312017511432645	0.0236	0.1859	11451	12803	11413.81
2417257	chr6	rs9261377	30059819	T	C	0.969	0.973	1.01	-0.0467038420537432	0.056	0.4049	11451	12803	11413.81
2411516	chr6	rs9261379	30059888	C	T	0.969	0.973	1.01	-0.0467038420537432	0.056	0.4049	11451	12803	11413.81
2441321	chr6	rs9261381	30060002	G	A	0.969	0.973	1.0	-0.0480984034910313	0.056	0.3905	11451	12803	11413.81
2412998	chr6	rs17187791	30060021	G	A	0.794	0.805	1.02	-0.0313049258284153	0.0236	0.1837	11451	12803	11413.81
2417844	chr6	rs3132681	30060041	C	A	0.663	0.65	1.0	0.0318958749835631	0.02	0.1116	11451	12803	11413.81
2423598	chr6	rs2158289	30060254	C	T	0.969	0.973	1.01	-0.046400022834317	0.056	0.4075	11451	12803	11413.81
2433439	chr6	rs2158288	30060255	G	T	0.969	0.973	1.01	-0.046400022834317	0.0561	0.4075	11451	12803	11413.81
2412142	chr6	rs7749793	30060364	G	A	0.794	0.805	1.02	-0.0313049258284153	0.0236	0.1844	11451	12803	11413.81
2435197	chr6	rs60774507	30060409	T	C	0.854	0.845	1.0	0.004001981379298	0.027	0.8808	11451	12803	11413.81
2445822	chr6	rs2107201	30060425	T	C	0.969	0.973	1.01	-0.0467981495486393	0.056	0.4038	11451	12803	11413.81
2445341	chr6	rs2107200	30060436	A	C	0.969	0.973	1.01	-0.0467981495486393	0.056	0.4035	11451	12803	11413.81
2446435	chr6	rs9261382	30060472	A	C	0.969	0.973	1.01	-0.0467981495486393	0.056	0.4036	11451	12803	11413.81
2420059	chr6	rs7754005	30060629	G	C	0.79	0.801	1.02	-0.0282965991551138	0.0233	0.2245	11451	12803	11413.81
2412333	chr6	rs7753935	30060783	C	A	0.787	0.8	1.02	-0.0296966117368367	0.0232	0.2014	11451	12803	11413.81
2446478	chr6	rs11967911	30060952	G	A	0.794	0.806	1.01	-0.031397792147416	0.0236	0.1842	11451	12803	11413.81
2425537	chr6	rs28454792	30061010	C	T	0.79	0.802	1.01	-0.0310985871020312	0.0234	0.1848	11451	12803	11413.81
2423915	chr6	rs28780077	30061037	G	A	0.925	0.93	0.633	-0.0231969816042026	0.0454	0.6098	11451	12803	11413.81
2409600	chr6	rs17194160	30061080	G	C	0.795	0.806	1.01	-0.0306963490025976	0.0237	0.1936	11451	12803	11413.81
2418673	chr6	rs17187805	30061202	G	A	0.787	0.8	1.02	-0.0297996312385195	0.0232	0.1991	11451	12803	11413.81
2416935	chr6	rs9261386	30061293	G	A	0.969	0.973	1.01	-0.0469972723609114	0.056	0.4019	11451	12803	11413.81
2442344	chr6	rs9261388	30061500	C	T	0.757	0.772	1.03	-0.0344982814075965	0.0221	0.1192	11451	12803	11413.81
2446930	chr6	rs9261389	30061555	C	G	0.757	0.772	1.03	-0.0344982814075965	0.0221	0.1192	11451	12803	11413.81
2429373	chr6	rs17194174	30061910	G	A	0.793	0.806	1.02	-0.0363009797263316	0.0235	0.1221	11451	12803	11413.81
2421872	chr6	rs6923832	30062058	G	A	0.969	0.973	1.01	-0.0471020897690825	0.056	0.401	11451	12803	11413.81
2410611	chr6	rs2394736	30062133	T	A	0.42	0.423	1.0	0.0046989426564652	0.0192	0.8063	11451	12803	11413.81
2413162	chr6	rs12661731	30062345	A	T	0.786	0.798	1.01	-0.0334016766340304	0.0233	0.1513	11451	12803	11413.81
2442864	chr6	rs28780078	30062650	G	A	0.786	0.798	1.01	-0.0335050785573982	0.0233	0.1504	11451	12803	11413.81
2416096	chr6	rs28780079	30062973	G	C	0.779	0.792	1.02	-0.0329985112635755	0.023	0.1509	11451	12803	11413.81
2446415	chr6	rs28780080	30063086	C	T	0.786	0.798	1.01	-0.0335981494309355	0.0233	0.1493	11451	12803	11413.81
2443259	chr6	rs1264707	30063087	G	A	0.683	0.667	1.0	0.0407963941925694	0.0204	0.04563	11451	12803	11413.81
2422030	chr6	rs117773791	30063301	A	G	0.855	0.845	0.999	0.0036034995896235	0.027	0.8942	11451	12803	11413.81
2413489	chr6	rs6457144	30063368	T	A	0.42	0.423	1.0	0.0045994064948955	0.0192	0.8098	11451	12803	11413.81
2421799	chr6	rs7765810	30063496	C	A	0.786	0.798	1.01	-0.033701571673015	0.0233	0.1481	11451	12803	11413.81
2437251	chr6	rs7761563	30063660	T	G	0.779	0.792	1.02	-0.0328951617042694	0.023	0.1516	11451	12803	11413.81
2424826	chr6	rs7741418	30063733	C	T	0.779	0.792	1.02	-0.0328021562323804	0.023	0.1529	11451	12803	11413.81
2417469	chr6	rs28780081	30064015	A	G	0.799	0.812	1.02	-0.0383978517965666	0.0238	0.1067	11451	12803	11413.81
2441303	chr6	rs28780082	30064129	A	G	0.779	0.792	1.02	-0.0326988269632397	0.023	0.1547	11451	12803	11413.81
2441022	chr6	rs9261394	30064562	A	G	0.42	0.423	0.998	0.005703702916678	0.0192	0.7665	11451	12803	11413.81
2411392	chr6	rs17194188	30064702	C	T	0.942	0.945	0.967	-0.0127003085782322	0.0419	0.7616	11451	12803	11413.81
2442688	chr6	rs118129131	30064979	C	T	0.949	0.945	0.938	0.0450976409030327	0.0439	0.3046	11451	12803	11413.81
2427702	chr6	rs1156533	30065149	A	G	0.772	0.78	0.808	-0.0369026020501437	0.0226	0.1019	14004	16757	14424.77
2447834	chr6	rs1156534	30065152	A	G	0.681	0.666	1.0	0.0418998134646779	0.0204	0.03979	11451	12803	11413.81
2417523	chr6	rs9261395	30065298	A	C	0.271	0.265	0.989	0.0060019521956343	0.0216	0.7811	11451	12803	11413.81
2411176	chr6	rs1264704	30065319	G	A	0.644	0.633	1.0	0.0344980404075674	0.0198	0.08205	11451	12803	11413.81
2422658	chr6	rs17194209	30065386	C	T	0.955	0.96	1.0	-0.0318003125497978	0.0501	0.5259	9914	11263	9875.35
2408777	chr6	rs1264703	30065416	C	G	0.795	0.806	0.816	-0.0398016818829366	0.0231	0.08524	14004	16757	14424.77
2445805	chr6	rs1264702	30065575	T	C	0.795	0.806	0.816	-0.0396039865931634	0.0231	0.08685	14004	16757	14424.77
2444092	chr6	rs916570	30066031	A	G	0.787	0.796	0.812	-0.0374007702544828	0.023	0.104	14004	16757	14424.77
2436189	chr6	rs916569	30066097	G	A	0.794	0.804	0.816	-0.0391983134041576	0.0231	0.08933	14004	16757	14424.77
2435516	chr6	rs1264701	30066358	G	T	0.683	0.667	1.0	0.0402970567645369	0.0204	0.04835	11451	12803	11413.81
2422825	chr6	rs1264700	30066631	A	G	0.794	0.804	0.815	-0.0388967656299467	0.0231	0.09187	14004	16757	14424.77
2422612	chr6	rs1264699	30066659	C	T	0.794	0.804	0.815	-0.0388032003238938	0.0231	0.09225	14004	16757	14424.77
2436107	chr6	rs6457148	30066713	C	T	0.794	0.805	0.815	-0.0388032003238938	0.0231	0.093	14004	16757	14424.77
2432162	chr6	rs6457149	30066714	A	G	0.794	0.805	0.815	-0.0386992491392765	0.0231	0.09316	14004	16757	14424.77
2447383	chr6	rs1264698	30067177	A	C	0.794	0.804	0.815	-0.0385953087593848	0.0231	0.09429	14004	16757	14424.77
2436535	chr6	rs1264697	30067568	C	G	0.794	0.804	0.815	-0.0385953087593848	0.0231	0.09455	14004	16757	14424.77
2409401	chr6	rs1264696	30067834	G	A	0.794	0.804	0.815	-0.0385017716536664	0.0231	0.09542	14004	16757	14424.77
2444581	chr6	rs1264695	30067892	A	G	0.793	0.803	0.814	-0.0385017716536664	0.0231	0.09485	14004	16757	14424.77
2406144	chr6	rs9261401	30068149	C	T	0.368	0.373	0.994	0.004001981379298	0.0197	0.8378	11451	12803	11413.81
2406859	chr6	rs12212039	30068195	C	T	0.942	0.945	0.956	-0.0136020904182857	0.0421	0.7457	11451	12803	11413.81
2408912	chr6	rs6457150	30068610	G	C	0.367	0.373	0.993	0.0036034995896235	0.0197	0.8548	11451	12803	11413.81
2424788	chr6	rs1264694	30068724	C	A	0.793	0.803	0.813	-0.0383978517965666	0.0231	0.09632	14004	16757	14424.77
2405725	chr6	rs115291962	30069128	T	C	0.967	0.968	0.996	0.0425996136188173	0.0563	0.449	10461	11803	10418.83
2421473	chr6	rs9261403	30069525	G	T	0.984	0.984	0.965	0.0551035262260241	0.0784	0.4822	10461	11803	10418.83
2431907	chr6	rs1108052	30069795	A	C	0.788	0.799	0.816	-0.0364046818937998	0.0228	0.1106	14004	16757	14424.77
2408432	chr6	rs1110448	30069822	T	C	0.788	0.799	0.816	-0.0363009797263316	0.0228	0.1109	14004	16757	14424.77
2424763	chr6	rs1108053	30069835	C	G	0.793	0.804	0.812	-0.0382004338153035	0.0231	0.09825	14004	16757	14424.77
2409312	chr6	rs1111180	30069982	G	C	0.379	0.377	0.979	0.0165030720990143	0.0197	0.4036	11451	12803	11413.81
2421881	chr6	rs2072110	30070178	T	C	0.79	0.8	0.81	-0.034198147379977	0.023	0.1373	14004	16757	14424.77
2430086	chr6	rs2072109	30070275	C	G	0.939	0.943	0.988	0.0064988367398296	0.0408	0.8725	11451	12803	11413.81
2412871	chr6	rs2523994	30070346	A	C	0.785	0.795	0.815	-0.032502530761974	0.0227	0.1519	14004	16757	14424.77
2415145	chr6	rs2240071	30070932	C	G	0.821	0.827	0.812	-0.0297996312385195	0.0244	0.2227	14004	16757	14424.77
2422505	chr6	rs1110446	30070937	C	T	0.821	0.827	0.813	-0.0296966117368367	0.0244	0.224	14004	16757	14424.77
2436177	chr6	rs2240070	30071110	T	C	0.211	0.208	0.99	0.0085037404912207	0.0233	0.7171	11451	12803	11413.81
2427808	chr6	rs1116222	30071279	T	G	0.86	0.863	0.82	-0.0104039337153929	0.0291	0.7199	13513	16078	13854.87
2429714	chr6	rs17187896	30071307	G	A	0.955	0.96	1.0	-0.031397792147416	0.0502	0.5321	9914	11263	9875.35
2408637	chr6	rs1116221	30071330	C	T	0.865	0.867	0.816	-0.0111013930711739	0.0299	0.711	13513	16078	13854.87
2412077	chr6	rs11964542	30071760	T	C	0.954	0.959	1.0	-0.0299026613543135	0.0497	0.5471	9914	11263	9875.35
2418460	chr6	rs2844796	30072511	G	A	0.869	0.873	0.796	-0.0098988321792475	0.0296	0.7379	14004	16757	14424.77
2441053	chr6	rs3094136	30072625	C	G	0.363	0.367	0.99	0.0109003744682883	0.0198	0.583	11451	12803	11413.81
2424570	chr6	rs2248289	30072721	T	C	0.874	0.877	0.788	-0.0127003085782322	0.0305	0.6776	14004	16757	14424.77
2422210	chr6	rs3132680	30073195	A	C	0.21	0.207	0.989	0.0044998604248922	0.0234	0.849	11451	12803	11413.81
2423079	chr6	rs6915431	30073199	C	T	0.955	0.96	1.0	-0.0322029950400999	0.0502	0.5205	9914	11263	9875.35
2438566	chr6	rs2517664	30073259	C	T	0.917	0.921	0.976	0.0155977206230546	0.0354	0.6589	11451	12803	11413.81
2422244	chr6	rs114313544	30073303	A	C	0.933	0.925	0.782	0.0799011591944847	0.042	0.05716	11451	12803	11413.81
2443819	chr6	rs6915823	30073430	C	T	0.948	0.953	0.99	-0.0158042315449673	0.0449	0.7243	10904	12263	10870.33
2413624	chr6	rs7767188	30073776	G	A	0.676	0.673	0.981	-0.007004474152883	0.0204	0.7328	11451	12803	11413.81
2436117	chr6	rs2844795	30073847	C	T	0.363	0.364	0.996	0.0133998200630165	0.0197	0.4964	11451	12803	11413.81
2428524	chr6	rs3778620	30074017	A	G	0.829	0.826	0.9	0.0273038345273452	0.0263	0.2999	11451	12803	11413.81
2440336	chr6	rs2517600	30074163	G	A	0.87	0.865	0.787	0.0428966409523063	0.0323	0.1847	11451	12803	11413.81
2428742	chr6	rs7767857	30074198	G	A	0.744	0.74	0.891	-0.019203206984436	0.023	0.4053	11451	12803	11413.81
2411087	chr6	rs62390186	30074442	T	A	0.736	0.732	0.948	0.0198026272961797	0.0222	0.3731	11451	12803	11413.81
2435199	chr6	rs28780083	30074557	A	G	0.939	0.941	0.936	0.0426954385276174	0.041	0.2975	11451	12803	11413.81
2408275	chr6	rs9261408	30074749	C	T	0.879	0.878	0.961	0.0183996828453635	0.0295	0.5334	11451	12803	11413.81
2418404	chr6	rs12530114	30074791	C	T	0.283	0.272	0.968	-0.0017014466397575	0.0217	0.9374	11451	12803	11413.81
2438207	chr6	rs7383537	30074872	C	T	0.289	0.277	0.956	0.001099395443301	0.0218	0.9613	11451	12803	11413.81
2438695	chr6	rs9261409	30074873	A	G	0.106	0.094	0.982	0.0491996041469672	0.0323	0.1282	11451	12803	11413.81
2434605	chr6	rs2523992	30075103	T	G	0.957	0.956	0.954	0.0855995474938928	0.0478	0.0732	11451	12803	11413.81
2431512	chr6	rs3815096	30075105	C	T	0.328	0.322	0.979	-0.0146974807605841	0.0206	0.4743	11451	12803	11413.81
2408926	chr6	rs2240069	30075641	A	G	0.106	0.094	0.995	0.0503983940836932	0.0322	0.1173	11451	12803	11413.81
2432943	chr6	rs3132679	30075843	T	C	0.106	0.0941	0.999	0.0487996879336047	0.0321	0.1285	11451	12803	11413.81
2442750	chr6	rs2023472	30075864	A	G	0.16	0.148	1.01	0.0154992634469238	0.0268	0.5636	11451	12803	11413.81
2429966	chr6	rs28400887	30075903	C	T	0.733	0.735	0.988	-0.0329985112635755	0.0216	0.126	11451	12803	11413.81
2406830	chr6	rs3132121	30076016	C	T	0.106	0.0943	0.997	0.0473987203698754	0.0321	0.1401	11451	12803	11413.81
2436064	chr6	rs3132122	30076018	C	G	0.106	0.0941	0.999	0.0485044090596151	0.0321	0.1313	11451	12803	11413.81
2436773	chr6	rs3132678	30076064	A	G	0.106	0.0941	0.999	0.0491996041469672	0.0321	0.1255	11451	12803	11413.81
2431898	chr6	rs2023471	30076069	C	A	0.326	0.32	0.995	-0.0150019689183474	0.0205	0.4645	11451	12803	11413.81
2415616	chr6	rs3132677	30076163	T	C	0.106	0.0942	0.999	0.0491044005063081	0.0321	0.1265	11451	12803	11413.81
2411311	chr6	rs3132123	30076426	G	A	0.106	0.0941	0.999	0.048904443353603	0.0321	0.128	11451	12803	11413.81
2447431	chr6	rs2240068	30076630	G	T	0.326	0.321	1.0	-0.0152963956259917	0.0204	0.4531	11451	12803	11413.81
2414582	chr6	rs9261418	30076660	G	A	0.835	0.828	0.994	0.0390957053401303	0.0254	0.1244	11451	12803	11413.81
2414265	chr6	rs2074483	30076755	G	A	0.78	0.773	0.988	0.0439977464776452	0.0229	0.05445	11451	12803	11413.81
2422974	chr6	rs118071587	30076927	G	T	0.954	0.954	0.921	0.0312951579807101	0.0472	0.5073	11451	12803	11413.81
2433485	chr6	rs74295267	30077104	A	T	0.924	0.923	1.01	-0.0426987545331152	0.0368	0.2454	10904	12263	10870.33
2408226	chr6	rs9378220	30077135	C	A	0.646	0.639	0.997	0.0102968054773682	0.02	0.6064	11451	12803	11413.81
2429083	chr6	rs2523990	30077229	A	G	0.567	0.555	1.0	0.0096037361426946	0.0191	0.6174	11451	12803	11413.81
2436182	chr6	rs193128814	30077396	G	A	0.976	0.976	0.996	0.0594003432814475	0.0657	0.3656	10217	11771	10296.95
2438227	chr6	rs10947053	30077584	C	T	0.731	0.733	0.997	-0.0403012967735257	0.0214	0.06034	11451	12803	11413.81
2447332	chr6	rs115822876	30077685	A	G	0.976	0.976	0.998	0.0610010215573989	0.0656	0.353	10217	11771	10296.95
2427048	chr6	rs4959041	30077967	T	C	0.73	0.733	0.999	-0.0403012967735257	0.0214	0.06007	11451	12803	11413.81
2447638	chr6	rs145037499	30078205	T	A	0.976	0.976	1.0	0.06259914175652	0.0658	0.3415	10217	11771	10296.95
2410797	chr6	rs2523989	30078275	C	T	0.958	0.957	1.0	0.0622985141942241	0.047	0.1844	11451	12803	11413.81
2441860	chr6	rs2239529	30078330	C	T	0.958	0.957	1.0	0.0622985141942241	0.047	0.1844	11451	12803	11413.81
2410955	chr6	rs2427749	30078888	G	A	0.961	0.959	1.0	0.0757009883436821	0.0484	0.1175	11451	12803	11413.81
2409724	chr6	rs2284163	30079015	G	T	0.73	0.733	0.998	-0.0409990935346932	0.0214	0.05555	11451	12803	11413.81
2424475	chr6	rs9261421	30079076	G	T	0.887	0.877	1.0	0.0542040540135122	0.0296	0.06708	11451	12803	11413.81
2416196	chr6	rs2523988	30079129	T	C	0.961	0.959	1.0	0.0757009883436821	0.0484	0.1178	11451	12803	11413.81
2427375	chr6	rs117010400	30079204	G	A	0.953	0.953	0.984	0.0369007163483657	0.0452	0.4142	11451	12803	11413.81
2429451	chr6	rs2249099	30079307	C	A	0.935	0.934	1.0	0.0590044865764036	0.0385	0.1255	11451	12803	11413.81
2410524	chr6	rs4959042	30079893	T	C	0.951	0.951	0.983	0.0247999239054771	0.0443	0.5764	11451	12803	11413.81
2430516	chr6	rs2523987	30079993	A	C	0.961	0.959	1.0	0.0754970069979959	0.0484	0.1182	11451	12803	11413.81
2441876	chr6	rs3734837	30080036	G	A	0.717	0.712	1.0	0.0264958638039652	0.0211	0.2086	11451	12803	11413.81
2417783	chr6	rs151255204	30080208	G	A	0.976	0.976	1.0	0.0636037093371393	0.0656	0.3327	10217	11771	10296.95
2408829	chr6	rs3734838	30080231	G	A	0.887	0.877	1.0	0.0546018151915836	0.0296	0.06529	11451	12803	11413.81
2447252	chr6	rs2517598	30080274	G	A	0.93	0.929	1.01	0.0574006067311047	0.0373	0.1233	11451	12803	11413.81
2435654	chr6	rs143020056	30080405	C	T	0.976	0.976	1.0	0.0616029666104685	0.0655	0.347	10217	11771	10296.95
2444474	chr6	rs2844793	30080496	G	A	0.958	0.957	1.0	0.0621011782291044	0.0469	0.186	11451	12803	11413.81
2441395	chr6	rs2844792	30080956	G	A	0.961	0.959	1.0	0.0754970069979959	0.0483	0.1185	11451	12803	11413.81
2428178	chr6	rs189670415	30080989	T	C	0.976	0.976	1.0	0.0632001258860912	0.0656	0.3356	10217	11771	10296.95
2411644	chr6	rs9261424	30080994	G	C	0.73	0.733	0.998	-0.0409990935346932	0.0214	0.05555	11451	12803	11413.81
2441145	chr6	rs9261425	30081108	T	C	0.26	0.246	1.0	0.0012991557316201	0.0224	0.9546	11451	12803	11413.81
2427539	chr6	rs2517597	30081189	G	A	0.961	0.959	1.0	0.0754042744478771	0.0483	0.1187	11451	12803	11413.81
2447238	chr6	rs2523986	30081246	C	T	0.961	0.959	1.0	0.0754042744478771	0.0483	0.1187	11451	12803	11413.81
2429603	chr6	rs2523985	30081334	T	C	0.93	0.929	1.01	0.0572967376061087	0.0373	0.1244	11451	12803	11413.81
2412204	chr6	rs62390201	30081630	G	A	0.717	0.712	1.0	0.0269047980491434	0.0211	0.202	11451	12803	11413.81
2413579	chr6	rs62390202	30081679	C	A	0.717	0.712	1.0	0.0270021387025708	0.0211	0.1999	11451	12803	11413.81
2426675	chr6	rs2523984	30082003	C	T	0.93	0.929	1.01	0.0572023017657484	0.0373	0.1247	11451	12803	11413.81
2422003	chr6	rs192916430	30082143	C	T	0.969	0.97	1.0	0.0517002115855168	0.0595	0.3848	10217	11771	10296.95
2419389	chr6	rs2523983	30082221	G	T	0.961	0.959	1.0	0.0753022587095424	0.0483	0.119	11451	12803	11413.81
2445259	chr6	rs2245420	30082688	G	C	0.931	0.929	1.01	0.0572023017657484	0.0373	0.1249	11451	12803	11413.81
2413435	chr6	rs57471183	30082961	C	T	0.924	0.923	1.01	-0.040197189751413	0.0368	0.2743	10904	12263	10870.33
2428551	chr6	rs2523982	30083070	C	T	0.961	0.959	1.0	0.0753022587095424	0.0483	0.119	11451	12803	11413.81
2409081	chr6	rs2523981	30083182	C	T	0.961	0.959	1.0	0.0753022587095424	0.0483	0.1191	11451	12803	11413.81
2412514	chr6	rs188472258	30083320	G	A	0.976	0.976	1.0	0.0602010026907569	0.0655	0.3578	10217	11771	10296.95
2418263	chr6	rs191246349	30083375	C	A	0.976	0.976	0.999	0.0600032523358097	0.0655	0.3594	10217	11771	10296.95
2416317	chr6	rs2523979	30083515	T	A	0.961	0.959	1.0	0.0752002325629352	0.0483	0.1194	11451	12803	11413.81
2441148	chr6	rs190500923	30083814	C	A	0.976	0.976	1.0	0.0598996532078335	0.0655	0.3604	10217	11771	10296.95
2448088	chr6	rs2517596	30083855	G	C	0.961	0.959	1.0	0.0753022587095424	0.0483	0.1188	11451	12803	11413.81
2427035	chr6	rs188885100	30084145	A	C	0.976	0.976	1.0	0.0618004009054468	0.0656	0.3464	10217	11771	10296.95
2423830	chr6	rs1034327	30084313	G	T	0.961	0.959	1.0	0.0753022587095424	0.0483	0.1191	11451	12803	11413.81
2416507	chr6	rs181331644	30084445	C	T	0.976	0.976	1.0	0.059701843246044	0.0655	0.3619	10217	11771	10296.95
2445673	chr6	rs1034326	30084446	A	G	0.934	0.931	1.01	0.0660030731575139	0.038	0.08223	11451	12803	11413.81
2441523	chr6	rs2523977	30084505	A	G	0.961	0.959	1.0	0.0753022587095424	0.0483	0.119	11451	12803	11413.81
2446306	chr6	rs2517595	30084549	G	A	0.961	0.959	1.0	0.0753022587095424	0.0483	0.1189	11451	12803	11413.81
2407164	chr6	rs185451146	30084667	G	T	0.976	0.976	1.0	0.0595982128860241	0.0655	0.3627	10217	11771	10296.95
2418790	chr6	rs2523976	30084696	T	A	0.961	0.959	1.0	0.0753022587095424	0.0483	0.1188	11451	12803	11413.81
2445165	chr6	rs117470134	30084935	T	C	0.953	0.953	0.985	0.0382972099323441	0.0452	0.3966	11451	12803	11413.81
2416930	chr6	rs377484831	30085092	T	C	0.976	0.976	1.0	0.0594003432814475	0.0655	0.3643	10217	11771	10296.95
2428351	chr6	rs4713289	30085342	A	C	0.951	0.951	0.984	0.0258041896815329	0.0443	0.5606	11451	12803	11413.81
2405853	chr6	rs182693479	30085464	G	A	0.976	0.976	1.0	0.0592024345167419	0.0655	0.3657	10217	11771	10296.95
2446682	chr6	rs4713290	30085469	G	T	0.953	0.953	0.986	0.0390957053401303	0.0452	0.3873	11451	12803	11413.81
2407358	chr6	rs145255382	30085721	T	C	0.976	0.976	1.0	0.0611045066532856	0.0657	0.3523	10217	11771	10296.95
2442018	chr6	rs1015466	30085916	T	A	0.939	0.936	1.0	0.0672005996602386	0.0392	0.08658	11451	12803	11413.81
2415887	chr6	rs1015465	30086340	T	C	0.881	0.894	1.0	-0.0454995840713661	0.0304	0.1346	11451	12803	11413.81
2435823	chr6	rs184354904	30086376	A	G	0.976	0.976	1.0	0.0555955265008719	0.0655	0.3959	10217	11771	10296.95
2436092	chr6	rs9261431	30086422	G	C	0.731	0.733	0.998	-0.0398016818829366	0.0214	0.06294	11451	12803	11413.81
2413495	chr6	rs185526488	30086775	G	A	0.976	0.976	1.0	0.0605963861236938	0.0657	0.3559	10217	11771	10296.95
2415665	chr6	rs150741646	30086808	G	A	0.968	0.969	1.0	0.0312951579807101	0.057	0.5828	10904	12263	10870.33
2405692	chr6	rs189111605	30086821	A	G	0.97	0.97	0.999	0.0556995724703668	0.0598	0.3519	10217	11771	10296.95
2411612	chr6	rs139109476	30086914	T	G	0.969	0.97	1.0	0.0250047589895661	0.0574	0.6635	10904	12263	10870.33
2443757	chr6	rs9261433	30086927	T	C	0.749	0.747	0.999	-0.0305004454483837	0.0219	0.1644	11451	12803	11413.81
2442628	chr6	rs186191864	30087409	C	T	0.97	0.97	0.999	0.047598978799279	0.06	0.4277	10217	11771	10296.95
2410665	chr6	rs17455439	30087822	G	C	0.968	0.97	1.0	0.0254045542217263	0.0573	0.6575	10904	12263	10870.33
2435503	chr6	rs184208206	30087920	G	A	0.97	0.97	0.999	0.0477038600690104	0.06	0.4269	10217	11771	10296.95
2430181	chr6	rs139478586	30087930	G	T	0.969	0.97	1.0	0.0254045542217263	0.0573	0.6578	10904	12263	10870.33
2416662	chr6	rs190675219	30088050	T	C	0.97	0.97	0.999	0.047598978799279	0.06	0.4276	10217	11771	10296.95
2445989	chr6	rs117763669	30088312	C	T	0.957	0.962	0.956	-0.0331018715051171	0.0519	0.5246	9914	11263	9875.35
2410984	chr6	rs2517593	30088474	G	C	0.881	0.894	0.999	-0.0460020545617973	0.0304	0.1307	11451	12803	11413.81
2426797	chr6	rs2844791	30088743	G	A	0.912	0.909	0.99	0.0537966583556417	0.0334	0.1076	11451	12803	11413.81
2431242	chr6	rs149239988	30088760	T	A	0.97	0.97	0.999	0.0479040574070545	0.0601	0.4251	10217	11771	10296.95
2420175	chr6	rs9261436	30088802	C	T	0.892	0.88	1.0	0.0664990979502052	0.0302	0.02744	11451	12803	11413.81
2446831	chr6	rs9261437	30089129	A	T	0.888	0.877	0.999	0.0539956397610122	0.0297	0.069	11451	12803	11413.81
2441426	chr6	rs114895629	30089215	G	T	0.97	0.97	0.999	0.0479993753879105	0.0601	0.4243	10217	11771	10296.95
2433174	chr6	rs9261438	30089280	C	T	0.73	0.733	0.998	-0.0403012967735257	0.0214	0.05961	11451	12803	11413.81
2417258	chr6	rs114547948	30089372	G	A	0.97	0.97	0.999	0.0481042146741464	0.0601	0.4239	10217	11771	10296.95
2407941	chr6	rs2523974	30089428	T	G	0.881	0.894	1.0	-0.0451961304529691	0.0304	0.1373	11451	12803	11413.81
2422775	chr6	rs114064568	30089600	G	T	0.97	0.97	0.999	0.0479993753879105	0.0601	0.4241	10217	11771	10296.95
2432962	chr6	rs139438697	30089619	C	T	0.97	0.97	0.999	0.0479993753879105	0.0601	0.4242	10217	11771	10296.95
2412571	chr6	rs116431564	30089654	T	C	0.97	0.97	0.999	0.0437967654983826	0.06	0.4658	10217	11771	10296.95
2442877	chr6	rs116212330	30089746	C	T	0.97	0.97	0.999	0.0437967654983826	0.06	0.4657	10217	11771	10296.95
2420620	chr6	rs115818238	30090244	G	A	0.968	0.97	1.0	0.021898468701116	0.0573	0.7024	10904	12263	10870.33
2421317	chr6	rs9366753	30090336	C	T	0.717	0.712	1.0	0.0288983900426488	0.0211	0.1703	11451	12803	11413.81
2417191	chr6	rs9261439	30090337	G	A	0.73	0.733	0.998	-0.039104719880761	0.0214	0.0678	11451	12803	11413.81
2439671	chr6	rs114414578	30090718	G	A	0.964	0.967	0.975	-0.0408011614039327	0.0529	0.4406	11451	12803	11413.81
2435310	chr6	rs9261440	30090820	T	C	0.745	0.745	0.999	-0.032502530761974	0.0218	0.1374	11451	12803	11413.81
2445231	chr6	rs189641080	30090925	C	A	0.97	0.97	0.998	0.0567016428693038	0.0601	0.3458	10217	11771	10296.95
2429551	chr6	rs116465105	30091151	G	A	0.97	0.97	0.998	0.0565031992337321	0.0601	0.347	10217	11771	10296.95
2405874	chr6	rs147907740	30091434	T	C	0.947	0.948	0.981	0.0267003518299564	0.0432	0.5368	11451	12803	11413.81
2431418	chr6	rs190924803	30091480	C	T	0.97	0.97	0.997	0.0520989697439806	0.0602	0.3863	10217	11771	10296.95
2408045	chr6	rs116689562	30091742	A	T	0.969	0.97	0.991	0.0404987422798789	0.0578	0.4843	10904	12263	10870.33
2430390	chr6	rs9261441	30091758	G	A	0.813	0.801	0.993	0.0180952882690919	0.0245	0.4603	11451	12803	11413.81
2420240	chr6	rs114970687	30091770	G	A	0.969	0.969	0.995	0.0336958638567256	0.0575	0.5575	10904	12263	10870.33
2432654	chr6	rs114327907	30091857	A	G	0.968	0.969	0.999	0.0298014912367898	0.0572	0.6024	10904	12263	10870.33
2417115	chr6	rs115612053	30092127	C	T	0.97	0.97	0.998	0.0518996105407571	0.0601	0.3878	10217	11771	10296.95
2437663	chr6	rs17455565	30092308	T	A	0.968	0.969	1.0	0.0291023874205329	0.0573	0.6113	10904	12263	10870.33
2446274	chr6	rs1419675	30092707	G	T	0.142	0.126	1.0	0.0489996660319079	0.0283	0.08402	11451	12803	11413.81
2436596	chr6	rs149038133	30093131	C	T	0.97	0.97	0.998	0.0515007728624032	0.0601	0.3915	10217	11771	10296.95
2409261	chr6	rs2517592	30093137	C	T	0.7	0.685	0.994	0.0404027066313724	0.0206	0.05024	11451	12803	11413.81
2420856	chr6	rs187511718	30093359	C	G	0.976	0.976	0.997	0.0522033801338585	0.0654	0.4245	10217	11771	10296.95
2433724	chr6	rs192895637	30093365	A	T	0.97	0.97	0.998	0.0513012943555507	0.0601	0.3934	10217	11771	10296.95
2440519	chr6	rs61456772	30093466	G	A	0.968	0.969	0.998	0.0281986543586787	0.0573	0.6224	10904	12263	10870.33
2428647	chr6	rs60996698	30093489	A	G	0.968	0.969	0.999	0.0287040681283552	0.0573	0.6167	10904	12263	10870.33
2407184	chr6	rs180993552	30093502	T	A	0.97	0.97	0.998	0.0511967897311259	0.0601	0.3944	10217	11771	10296.95
2412727	chr6	rs183895920	30093593	G	A	0.97	0.97	0.997	0.0511017760490843	0.0601	0.3951	10217	11771	10296.95
2441002	chr6	rs182060010	30093617	G	A	0.97	0.97	0.997	0.0511017760490843	0.0601	0.3951	10217	11771	10296.95
2445771	chr6	rs186438813	30093636	C	A	0.97	0.97	0.997	0.0511017760490843	0.0601	0.3952	10217	11771	10296.95
2424881	chr6	rs114179664	30093702	G	A	0.968	0.969	0.999	0.0284027945161868	0.0573	0.6199	10904	12263	10870.33
2434841	chr6	rs9261442	30093744	A	G	0.749	0.748	0.998	-0.0302015087331214	0.0219	0.1693	11451	12803	11413.81
2422296	chr6	rs2844790	30094113	C	G	0.933	0.931	0.982	0.0546964969190277	0.038	0.1496	11451	12803	11413.81
2439645	chr6	rs9261443	30094315	A	G	0.719	0.719	0.997	-0.0242004837056584	0.0212	0.252	11451	12803	11413.81
2440560	chr6	rs9261444	30094611	C	T	0.749	0.748	0.998	-0.0300984478240329	0.022	0.1711	11451	12803	11413.81
2438032	chr6	rs9261445	30094788	G	T	0.749	0.748	0.998	-0.02960390325858	0.022	0.1774	11451	12803	11413.81
2437332	chr6	rs9261446	30094840	G	A	0.749	0.748	0.998	-0.02960390325858	0.022	0.1773	11451	12803	11413.81
2416653	chr6	rs182446880	30095174	C	T	0.97	0.97	0.997	0.0503983940836932	0.0601	0.4017	10217	11771	10296.95
2443284	chr6	rs9261447	30095202	T	C	0.719	0.719	0.997	-0.0236986067778773	0.0212	0.2623	11451	12803	11413.81
2446199	chr6	rs9261448	30095329	T	C	0.749	0.748	0.999	-0.0295009039176847	0.022	0.1795	11451	12803	11413.81
2421965	chr6	rs114060023	30095517	C	G	0.968	0.969	0.999	0.027799974857679	0.0573	0.6281	10904	12263	10870.33
2419490	chr6	rs372693123	30095579	C	A	0.97	0.97	0.997	0.0503033045092425	0.0601	0.4027	10217	11771	10296.95
2428760	chr6	rs9261449	30096005	C	T	0.747	0.746	0.999	-0.0313049258284153	0.0219	0.153	11451	12803	11413.81
2437657	chr6	rs57463402	30096194	A	T	0.963	0.965	0.925	0.01600129372694	0.0549	0.7712	10904	12263	10870.33
2427161	chr6	rs1419673	30096717	A	G	0.75	0.748	0.999	-0.0293979151845611	0.022	0.18	11451	12803	11413.81
2415414	chr6	rs1419672	30096772	G	T	0.719	0.719	0.998	-0.0236986067778773	0.0212	0.2625	11451	12803	11413.81
2424229	chr6	rs1419671	30097170	T	A	0.75	0.748	0.999	-0.0295009039176847	0.022	0.1799	11451	12803	11413.81
2416738	chr6	rs9261450	30097818	A	G	0.747	0.746	0.999	-0.0310985871020312	0.0219	0.1553	11451	12803	11413.81
2420393	chr6	rs9261451	30097920	T	G	0.747	0.746	0.999	-0.0310985871020312	0.0219	0.156	11451	12803	11413.81
2437592	chr6	rs191248748	30098023	T	G	0.97	0.971	0.997	0.0421011760186353	0.0604	0.4856	10217	11771	10296.95
2435206	chr6	rs757264	30098248	C	T	0.747	0.746	0.999	-0.0310985871020312	0.0219	0.1557	11451	12803	11413.81
2435385	chr6	rs757263	30098323	C	T	0.747	0.746	0.999	-0.0309954337025195	0.0219	0.156	11451	12803	11413.81
2433956	chr6	rs3888580	30098389	G	A	0.75	0.748	0.999	-0.029202265808213	0.022	0.1837	11451	12803	11413.81
2427662	chr6	rs1076229	30098609	A	G	0.75	0.748	0.999	-0.0289963604415917	0.022	0.1862	11451	12803	11413.81
2406578	chr6	rs181320856	30099202	G	A	0.97	0.971	0.997	0.0418998134646779	0.0603	0.4873	10217	11771	10296.95
2426526	chr6	rs9261453	30099948	A	G	0.748	0.747	0.997	-0.026898543868701	0.0219	0.2201	11451	12803	11413.81
2418659	chr6	rs9261454	30099951	G	A	0.751	0.749	0.998	-0.0251024465608414	0.022	0.2549	11451	12803	11413.81
2406480	chr6	rs9261455	30099996	T	G	0.748	0.747	0.999	-0.026898543868701	0.0219	0.2193	11451	12803	11413.81
2442997	chr6	rs9261456	30100040	C	T	0.751	0.749	0.999	-0.0249999098013234	0.022	0.2553	11451	12803	11413.81
2410478	chr6	rs187565107	30100063	C	G	0.97	0.971	0.997	0.0418998134646779	0.0603	0.4873	10217	11771	10296.95
2438155	chr6	rs192056174	30100105	G	A	0.97	0.971	0.997	0.0418998134646779	0.0603	0.4874	10217	11771	10296.95
2411421	chr6	rs183999968	30100167	G	A	0.97	0.971	0.997	0.0418998134646779	0.0603	0.4872	10217	11771	10296.95
2439549	chr6	rs9261457	30100221	A	G	0.751	0.749	0.999	-0.0248973835545144	0.022	0.2572	11451	12803	11413.81
2408411	chr6	rs9261458	30100570	A	T	0.751	0.749	0.999	-0.0248051189189711	0.022	0.2595	11451	12803	11413.81
2444713	chr6	rs138588297	30100737	T	C	0.969	0.97	0.999	0.0199986865066891	0.0575	0.7281	10904	12263	10870.33
2422024	chr6	rs138020512	30100792	C	T	0.976	0.975	0.72	0.01600129372694	0.0747	0.83	10461	11803	10418.83
2442545	chr6	rs375788737	30100855	A	G	0.97	0.971	0.995	0.0416984103556758	0.0605	0.4903	10217	11771	10296.95
2417431	chr6	rs9261459	30101237	A	G	0.751	0.749	1.0	-0.0235040691879941	0.022	0.286	11451	12803	11413.81
2429644	chr6	rs1362104	30101656	G	A	0.443	0.424	0.99	0.0497040321791155	0.0193	0.01021	11451	12803	11413.81
2415874	chr6	rs191479557	30101698	C	A	0.97	0.971	0.997	0.0418998134646779	0.0603	0.4876	10217	11771	10296.95
2441893	chr6	rs9261461	30101950	T	G	0.718	0.717	0.998	-0.0209989425960583	0.0211	0.32	11451	12803	11413.81
2430015	chr6	rs9261462	30102011	G	A	0.751	0.749	1.0	-0.0229002198863326	0.022	0.2984	11451	12803	11413.81
2441246	chr6	rs9261463	30102064	G	C	0.751	0.749	1.0	-0.022398994943479	0.022	0.3085	11451	12803	11413.81
2415043	chr6	rs2844798	30102233	C	T	0.881	0.895	1.0	-0.0454995840713661	0.0304	0.1346	11451	12803	11413.81
2429529	chr6	rs116227354	30102241	C	G	0.965	0.967	1.0	0.0049974917102918	0.0549	0.9279	10904	12263	10870.33
2444312	chr6	rs4713293	30102415	A	G	0.752	0.748	0.99	-0.0149004625639624	0.0221	0.5001	11451	12803	11413.81
2408897	chr6	rs9393991	30102641	G	A	0.92	0.916	0.966	0.0106035827841911	0.037	0.7752	10461	11803	10418.83
2425594	chr6	rs2517591	30103049	T	A	0.881	0.895	1.0	-0.0462952789853036	0.0304	0.1278	11451	12803	11413.81
2409009	chr6	rs1541270	30103331	G	T	0.751	0.749	1.0	-0.0227979086760041	0.022	0.2996	11451	12803	11413.81
2432650	chr6	rs1541269	30103360	G	A	0.987	0.985	0.952	0.147997502083331	0.0983	0.132	7551	9844	8148.22
2416523	chr6	rs1541268	30103394	A	G	0.724	0.722	1.0	-0.0166986496230515	0.0212	0.4317	11451	12803	11413.81
2428032	chr6	rs79828868	30103403	A	C	0.924	0.923	1.0	-0.0413012760239546	0.0368	0.2609	10904	12263	10870.33
2433779	chr6	rs187210522	30103466	G	A	0.97	0.971	0.998	0.0434042576072856	0.0603	0.4715	10217	11771	10296.95
2439508	chr6	rs1541267	30103571	A	G	0.718	0.717	0.998	-0.0203047533403643	0.0211	0.3359	11451	12803	11413.81
2440802	chr6	rs9261465	30103745	C	T	0.751	0.749	1.0	-0.0227979086760041	0.022	0.3001	11451	12803	11413.81
2429932	chr6	rs117241106	30103822	A	C	0.979	0.979	0.972	0.0654974362315006	0.0699	0.3492	10461	11803	10418.83
2416158	chr6	rs9261466	30103840	C	T	0.724	0.722	1.0	-0.0166986496230515	0.0212	0.4321	11451	12803	11413.81
2420632	chr6	rs190348808	30103874	A	G	0.97	0.971	0.998	0.043595744117646	0.0603	0.4695	10217	11771	10296.95
2413867	chr6	rs9261467	30103898	A	G	0.752	0.749	1.0	-0.0227979086760041	0.022	0.3003	11451	12803	11413.81
2423849	chr6	rs2021723	30103923	G	A	0.881	0.895	1.0	-0.0469029460862576	0.0304	0.1228	11451	12803	11413.81
2428439	chr6	rs187732598	30104296	G	A	0.97	0.971	0.997	0.0439977464776452	0.0603	0.4662	10217	11771	10296.95
2442043	chr6	rs74419673	30104407	G	A	0.925	0.923	1.0	-0.0418954871740363	0.037	0.2572	10904	12263	10870.33
2419221	chr6	rs9261468	30104480	A	G	0.752	0.749	1.0	-0.0226956079321885	0.022	0.3011	11451	12803	11413.81
2408816	chr6	rs2021731	30104597	C	A	0.881	0.895	1.0	-0.0469972723609114	0.0304	0.1224	11451	12803	11413.81
2419605	chr6	rs2857458	30104783	A	G	0.716	0.716	0.998	-0.0203966036652218	0.0211	0.3342	11451	12803	11413.81
2427776	chr6	rs9261470	30104808	G	A	0.724	0.722	1.0	-0.0165969709073694	0.0212	0.4354	11451	12803	11413.81
2425874	chr6	rs9261471	30105349	T	C	0.751	0.749	1.0	-0.0227979086760041	0.022	0.3007	11451	12803	11413.81
2425933	chr6	rs9261472	30105391	T	C	0.724	0.722	1.0	-0.0164953025291975	0.0212	0.4363	11451	12803	11413.81
2428794	chr6	rs192188086	30105426	A	T	0.97	0.971	0.997	0.0443039255565243	0.0603	0.4632	10217	11771	10296.95
2447606	chr6	rs9261473	30105544	C	A	0.752	0.749	1.0	-0.0226956079321885	0.022	0.3019	11451	12803	11413.81
2425066	chr6	rs2107202	30105743	T	C	0.142	0.125	1.01	0.0522033801338585	0.0284	0.0657	11451	12803	11413.81
2434739	chr6	rs2857435	30106024	A	T	0.724	0.722	1.0	-0.0164953025291975	0.0212	0.4372	11451	12803	11413.81
2431142	chr6	rs117068119	30106059	A	T	0.953	0.952	0.988	0.0409019913204257	0.0449	0.3621	11451	12803	11413.81
2410038	chr6	rs2857436	30106070	C	T	0.716	0.716	0.998	-0.0206007457079636	0.0211	0.3286	11451	12803	11413.81
2428586	chr6	rs78940852	30106071	G	A	0.925	0.923	1.0	-0.0423961495190412	0.0369	0.2509	10904	12263	10870.33
2424947	chr6	rs370075608	30106086	C	T	0.97	0.971	0.998	0.0448968808822823	0.0604	0.4577	10217	11771	10296.95
2440215	chr6	rs2857438	30106202	G	A	0.724	0.722	1.0	-0.0164038098256767	0.0212	0.4386	11451	12803	11413.81
2407914	chr6	rs189194294	30106258	A	G	0.97	0.971	0.998	0.0448968808822823	0.0604	0.4568	10217	11771	10296.95
2419808	chr6	rs2857439	30106296	G	A	0.751	0.749	1.0	-0.0226956079321885	0.022	0.3013	11451	12803	11413.81
2441251	chr6	rs2857440	30106493	T	C	0.724	0.722	1.0	-0.0164038098256767	0.0212	0.4406	11451	12803	11413.81
2445205	chr6	rs9261479	30107153	T	C	0.724	0.722	1.0	-0.0164038098256767	0.0212	0.4411	11451	12803	11413.81
2424746	chr6	rs142511943	30107206	C	T	0.967	0.969	1.0	0.0200967016991224	0.058	0.7284	10217	11771	10296.95
2405747	chr6	rs9261480	30107309	A	G	0.724	0.722	1.0	-0.0163021610829842	0.0212	0.4426	11451	12803	11413.81
2445393	chr6	rs186218817	30107468	G	A	0.976	0.976	0.998	0.0491996041469672	0.0659	0.455	10217	11771	10296.95
2443862	chr6	rs183210322	30108075	T	C	0.97	0.971	0.998	0.0454034834538498	0.0604	0.4528	10217	11771	10296.95
2426456	chr6	rs9261481	30108111	C	T	0.724	0.722	1.0	-0.0162005226717083	0.0212	0.4441	11451	12803	11413.81
2445268	chr6	rs9261482	30108336	A	G	0.724	0.722	1.0	-0.0162005226717083	0.0212	0.4459	11451	12803	11413.81
2410924	chr6	rs192642912	30108459	A	C	0.97	0.971	0.998	0.0456041418050158	0.0604	0.4507	10217	11771	10296.95
2435204	chr6	rs9261483	30108468	C	A	0.718	0.717	0.999	-0.0198048272985997	0.0211	0.3493	11451	12803	11413.81
2427910	chr6	rs9261484	30108683	C	T	0.717	0.715	0.997	-0.0164953025291975	0.0211	0.4342	11451	12803	11413.81
2414227	chr6	rs9261485	30108751	G	A	0.725	0.722	1.0	-0.0160988945897493	0.0212	0.448	11451	12803	11413.81
2444565	chr6	rs9261486	30109063	G	A	0.725	0.722	1.0	-0.0160988945897493	0.0212	0.4485	11451	12803	11413.81
2432918	chr6	rs9261488	30109412	C	T	0.752	0.749	1.0	-0.022398994943479	0.022	0.3075	11451	12803	11413.81
2434356	chr6	rs9261489	30109482	A	G	0.752	0.749	1.0	-0.022398994943479	0.022	0.3077	11451	12803	11413.81
2436749	chr6	rs9261490	30109831	T	C	0.745	0.744	0.999	-0.0263953113595316	0.0218	0.2271	11451	12803	11413.81
2415058	chr6	rs9261491	30109861	A	C	0.745	0.744	0.999	-0.0264979913062283	0.0218	0.2256	11451	12803	11413.81
2412019	chr6	rs9261492	30110058	G	A	0.745	0.744	0.999	-0.0262002485024742	0.0218	0.2298	11451	12803	11413.81
2420383	chr6	rs9261493	30110337	C	A	0.745	0.744	0.999	-0.0264979913062283	0.0218	0.2251	11451	12803	11413.81
2425575	chr6	rs372880101	30110688	C	T	0.97	0.971	0.999	0.0461963268897065	0.0604	0.4441	10217	11771	10296.95
2416736	chr6	rs9261495	30110880	G	A	0.751	0.749	1.0	-0.0235040691879941	0.022	0.2861	11451	12803	11413.81
2428982	chr6	rs9261496	30111014	C	T	0.745	0.744	0.999	-0.026600681797179	0.0218	0.224	11451	12803	11413.81
2447275	chr6	rs117432766	30111071	G	A	0.988	0.986	0.959	0.185898485284297	0.1018	0.0678	7551	9844	8148.22
2410799	chr6	rs9261497	30111096	A	T	0.745	0.744	0.999	-0.026600681797179	0.0218	0.224	11451	12803	11413.81
2410963	chr6	rs9261498	30111351	C	T	0.718	0.717	0.999	-0.0196008476550609	0.0211	0.3542	11451	12803	11413.81
2406638	chr6	rs9261499	30111478	T	C	0.751	0.749	1.0	-0.0227979086760041	0.022	0.2992	11451	12803	11413.81
2426269	chr6	rs9261500	30111487	A	G	0.751	0.749	1.0	-0.0227979086760041	0.022	0.2992	11451	12803	11413.81
2408185	chr6	rs9261501	30111526	C	T	0.745	0.744	0.999	-0.026600681797179	0.0218	0.2236	11451	12803	11413.81
2416564	chr6	rs9261502	30111610	A	T	0.745	0.744	0.999	-0.026600681797179	0.0218	0.2232	11451	12803	11413.81
2412065	chr6	rs9261503	30111863	G	A	0.751	0.749	1.0	-0.0227979086760041	0.022	0.2994	11451	12803	11413.81
2433056	chr6	rs9261504	30111932	C	T	0.748	0.746	1.0	-0.023401696181619	0.0219	0.2846	11451	12803	11413.81
2409512	chr6	rs17188015	30112197	C	T	0.714	0.71	1.01	0.0243022925229648	0.021	0.2469	11451	12803	11413.81
2417641	chr6	rs9261505	30112408	A	G	0.751	0.749	1.0	-0.0229002198863326	0.022	0.2984	11451	12803	11413.81
2437269	chr6	rs9261506	30112623	G	A	0.88	0.87	0.997	0.0497040321791155	0.0289	0.0856	11451	12803	11413.81
2414221	chr6	rs9261507	30112627	G	A	0.745	0.744	0.999	-0.0267033828345498	0.0218	0.2222	11451	12803	11413.81
2435738	chr6	rs9261508	30112704	T	C	0.745	0.744	0.999	-0.0267033828345498	0.0218	0.2219	11451	12803	11413.81
2407213	chr6	rs9261509	30112906	T	C	0.745	0.744	0.999	-0.0267033828345498	0.0218	0.2216	11451	12803	11413.81
2414486	chr6	rs3815086	30113344	C	T	0.745	0.744	0.999	-0.0267958227871631	0.0218	0.2207	11451	12803	11413.81
2430811	chr6	rs3815085	30113417	C	T	0.745	0.744	0.999	-0.0267958227871631	0.0218	0.2205	11451	12803	11413.81
2431315	chr6	rs3815084	30113427	C	A	0.745	0.744	0.999	-0.0267033828345498	0.0218	0.2212	11451	12803	11413.81
2433984	chr6	rs1541324	30113471	G	A	0.745	0.744	1.0	-0.0270012755029434	0.0218	0.2168	11451	12803	11413.81
2423165	chr6	rs73426382	30113878	G	A	0.923	0.93	0.996	-0.0385017716536664	0.0366	0.2934	11451	12803	11413.81
2441555	chr6	rs3815082	30113955	A	G	0.745	0.744	1.0	-0.026898543868701	0.0218	0.2173	11451	12803	11413.81
2407892	chr6	rs183566672	30114010	G	A	0.97	0.971	0.999	0.0503983940836932	0.0604	0.4042	10217	11771	10296.95
2438701	chr6	rs3815081	30114074	A	G	0.714	0.709	1.01	0.0251998010217421	0.0209	0.2283	11451	12803	11413.81
2435780	chr6	rs3815080	30114101	G	A	0.718	0.717	0.999	-0.0201006717070029	0.0211	0.3421	11451	12803	11413.81
2420803	chr6	rs9261512	30114216	C	T	0.75	0.748	1.0	-0.0229002198863326	0.0219	0.2967	11451	12803	11413.81
2415449	chr6	rs3815079	30114365	A	T	0.752	0.749	1.0	-0.023401696181619	0.022	0.2874	11451	12803	11413.81
2441764	chr6	rs3132124	30114402	A	T	0.295	0.29	0.996	0.0389995348490096	0.0209	0.06214	11451	12803	11413.81
2437013	chr6	rs3815077	30114479	T	C	0.879	0.869	0.987	0.0501035869662456	0.0289	0.08288	11451	12803	11413.81
2411907	chr6	rs190497177	30114581	G	A	0.984	0.984	0.846	0.0966002563884769	0.0952	0.3103	7752	9894	8253.65
2445698	chr6	rs4959011	30114623	T	A	0.718	0.717	1.0	-0.020498669477346	0.0211	0.3307	11451	12803	11413.81
2424006	chr6	rs4959044	30114666	C	T	0.752	0.749	1.0	-0.0235040691879941	0.022	0.2848	11451	12803	11413.81
2441357	chr6	rs4959012	30114845	T	C	0.752	0.749	1.0	-0.0239956055562207	0.022	0.2756	11451	12803	11413.81
2419669	chr6	rs757262	30114955	C	T	0.752	0.749	1.0	-0.0235040691879941	0.022	0.2852	11451	12803	11413.81
2412942	chr6	rs757261	30115063	G	A	0.752	0.749	1.0	-0.023401696181619	0.022	0.2879	11451	12803	11413.81
2414735	chr6	rs757260	30115204	C	T	0.985	0.986	0.429	-0.0292949370570243	0.1308	0.8228	9317	10772	9349.78
2447961	chr6	rs9261513	30115484	A	G	0.718	0.717	1.0	-0.0207028323592018	0.0211	0.3278	11451	12803	11413.81
2437533	chr6	rs757259	30115542	G	A	0.752	0.749	1.0	-0.0235040691879941	0.022	0.2852	11451	12803	11413.81
2420600	chr6	rs17188050	30115773	C	T	0.954	0.96	0.991	-0.0370997639570267	0.05	0.4579	9914	11263	9875.35
2421367	chr6	rs1573299	30115965	C	T	0.752	0.749	1.0	-0.0235040691879941	0.022	0.2844	11451	12803	11413.81
2417540	chr6	rs117907536	30116049	G	A	0.953	0.952	0.99	0.0402970567645369	0.0448	0.3686	11451	12803	11413.81
2421238	chr6	rs143788531	30116094	G	A	0.982	0.984	0.876	-0.0746050187378346	0.0806	0.3544	10461	11803	10418.83
2409026	chr6	rs1573298	30116160	G	C	0.718	0.717	1.0	-0.0207028323592018	0.0211	0.3259	11451	12803	11413.81
2429302	chr6	rs1573297	30116341	C	T	0.752	0.749	1.0	-0.0235040691879941	0.022	0.2854	11451	12803	11413.81
2430941	chr6	rs181596743	30116485	A	G	0.97	0.971	0.998	0.0479040574070545	0.0603	0.4274	10217	11771	10296.95
2423988	chr6	rs9261514	30116537	G	A	0.752	0.749	1.0	-0.0239956055562207	0.022	0.2754	11451	12803	11413.81
2407154	chr6	rs9261516	30116566	G	A	0.752	0.749	1.0	-0.0235962138551867	0.022	0.2824	11451	12803	11413.81
2413562	chr6	rs78389053	30116657	G	A	0.976	0.976	0.997	0.0463968262292078	0.0659	0.4817	10217	11771	10296.95
2440115	chr6	rs9261517	30116661	G	A	0.752	0.749	1.0	-0.0236986067778773	0.022	0.2817	11451	12803	11413.81
2428578	chr6	rs9368622	30116771	C	T	0.714	0.71	1.01	0.025297307774162	0.021	0.2269	11451	12803	11413.81
2429039	chr6	rs4713297	30116774	A	G	0.953	0.952	0.99	0.0406043708419401	0.0448	0.3657	11451	12803	11413.81
2419476	chr6	rs143617141	30116805	G	A	0.987	0.984	0.939	0.183803791075105	0.0938	0.05018	8141	10434	8738.22
2437957	chr6	rs9261518	30116985	G	A	0.745	0.744	1.0	-0.0278029446620889	0.0218	0.2035	11451	12803	11413.81
2438795	chr6	rs9261519	30117101	T	C	0.747	0.745	0.998	-0.0259949602770859	0.0219	0.2348	11451	12803	11413.81
2406251	chr6	rs371401355	30117178	T	C	0.97	0.97	1.0	0.0477038600690104	0.0603	0.4291	10217	11771	10296.95
2420832	chr6	rs9261520	30117224	C	T	0.88	0.87	0.996	0.0513962890834148	0.0289	0.07549	11451	12803	11413.81
2409548	chr6	rs9261521	30117773	C	T	0.752	0.749	1.0	-0.0239034240815591	0.022	0.2771	11451	12803	11413.81
2421699	chr6	rs9261522	30117781	T	C	0.752	0.749	1.0	-0.0239034240815591	0.022	0.2765	11451	12803	11413.81
2447400	chr6	rs9261523	30117913	C	A	0.745	0.744	1.0	-0.0278954863187535	0.0218	0.2021	11451	12803	11413.81
2437641	chr6	rs9261524	30117921	T	A	0.752	0.749	1.0	-0.0239956055562207	0.022	0.2752	11451	12803	11413.81
2442001	chr6	rs9261525	30118128	T	C	0.745	0.744	1.0	-0.027998320426861	0.0218	0.1992	11451	12803	11413.81
2432130	chr6	rs1557611	30118360	C	T	0.752	0.749	1.0	-0.0242004837056584	0.022	0.2716	11451	12803	11413.81
2447545	chr6	rs1557610	30118488	T	A	0.752	0.749	1.0	-0.0238010101859522	0.022	0.2787	11451	12803	11413.81
2421999	chr6	rs1557609	30118489	T	C	0.745	0.744	1.0	-0.027998320426861	0.0218	0.2006	11451	12803	11413.81
2441854	chr6	rs1557608	30118582	T	G	0.717	0.716	0.998	-0.0216016445577609	0.0211	0.3049	11451	12803	11413.81
2420330	chr6	rs1557607	30118637	A	G	0.752	0.749	1.0	-0.0238010101859522	0.022	0.2799	11451	12803	11413.81
2411942	chr6	rs2244066	30118658	G	A	0.882	0.896	0.985	-0.048203336386541	0.0307	0.1164	11451	12803	11413.81
2437924	chr6	rs4392759	30118707	G	A	0.752	0.749	1.0	-0.0236986067778773	0.022	0.2801	11451	12803	11413.81
2408697	chr6	rs9261526	30119275	G	A	0.755	0.753	1.0	-0.0260975991218731	0.0221	0.2385	11451	12803	11413.81
2448104	chr6	rs118166544	30119280	C	T	0.909	0.898	0.963	0.0602010026907569	0.0331	0.06931	11451	12803	11413.81
2419913	chr6	rs9261527	30119392	G	A	0.752	0.751	0.999	-0.0295009039176847	0.0221	0.1811	11451	12803	11413.81
2414901	chr6	rs9261528	30119429	T	G	0.752	0.751	0.999	-0.0293979151845611	0.0221	0.1819	11451	12803	11413.81
2424052	chr6	rs9261529	30120134	T	C	0.755	0.753	1.0	-0.0256973671872587	0.0221	0.2442	11451	12803	11413.81
2441418	chr6	rs188446232	30120140	G	A	0.97	0.971	0.997	0.0501986955327459	0.0604	0.4064	10217	11771	10296.95
2421612	chr6	rs9261530	30120164	G	C	0.755	0.753	1.0	-0.0256973671872587	0.0221	0.2443	11451	12803	11413.81
2416370	chr6	rs9261531	30120268	C	T	0.755	0.753	1.0	-0.0257999754904126	0.0221	0.2439	11451	12803	11413.81
2442162	chr6	rs2285796	30120450	G	T	0.755	0.753	1.0	-0.0256973671872587	0.0221	0.2444	11451	12803	11413.81
2426567	chr6	rs2257914	30120563	C	A	0.88	0.894	1.0	-0.0497050825796673	0.0303	0.1012	11451	12803	11413.81
2430435	chr6	rs2857433	30120633	T	G	0.755	0.753	1.0	-0.0256050287153947	0.0221	0.2468	11451	12803	11413.81
2427462	chr6	rs2285795	30120912	C	T	0.718	0.718	0.988	-0.0318003125497978	0.0212	0.1345	11451	12803	11413.81
2436552	chr6	rs9261532	30120945	T	G	0.755	0.753	1.0	-0.0253998626327317	0.0221	0.2497	11451	12803	11413.81
2434717	chr6	rs2517655	30121048	C	T	0.759	0.755	1.0	-0.0246001168682327	0.0222	0.2679	11451	12803	11413.81
2424351	chr6	rs2508031	30121066	C	T	0.752	0.751	0.999	-0.028399474521698	0.022	0.197	11451	12803	11413.81
2426062	chr6	rs2508030	30121096	C	T	0.755	0.753	1.0	-0.0255024404124231	0.0221	0.2487	11451	12803	11413.81
2432779	chr6	rs2517653	30121185	G	A	0.744	0.743	1.0	-0.0306035477981776	0.0218	0.1604	11451	12803	11413.81
2443650	chr6	rs9261533	30121258	T	C	0.754	0.752	0.998	-0.0260975991218731	0.0221	0.2368	11451	12803	11413.81
2411676	chr6	rs144871957	30121343	C	T	0.97	0.971	0.994	0.0499038295281839	0.0606	0.4103	10217	11771	10296.95
2430112	chr6	rs186211413	30121385	T	C	0.97	0.971	0.994	0.0503033045092425	0.0607	0.407	10217	11771	10296.95
2418684	chr6	rs2022065	30121460	C	T	0.64	0.628	0.999	-0.0012007205765188	0.02	0.9505	11451	12803	11413.81
2412074	chr6	rs3734840	30121605	T	C	0.676	0.665	0.982	0.0349037160078804	0.0205	0.08844	11451	12803	11413.81
2424237	chr6	rs80025116	30121821	A	G	0.934	0.934	0.943	0.0439020462871288	0.0391	0.2617	11451	12803	11413.81
2442430	chr6	rs59424499	30122433	G	A	0.806	0.793	0.98	0.0159028762794155	0.0244	0.5133	11451	12803	11413.81
2427591	chr6	rs2517646	30122575	C	T	0.198	0.181	1.01	0.0262036654966364	0.0247	0.2876	11451	12803	11413.81
2419212	chr6	rs114670614	30122593	C	T	0.968	0.969	0.996	0.0324962313421326	0.0574	0.5718	10904	12263	10870.33
2424411	chr6	rs2517645	30122623	T	C	0.916	0.918	0.988	0.009197572354042	0.0348	0.7914	11451	12803	11413.81
2429488	chr6	rs2523735	30122657	C	G	0.967	0.969	0.993	0.0178988554877579	0.0568	0.7531	10904	12263	10870.33
2425220	chr6	rs4713298	30122860	C	G	0.949	0.949	0.994	0.0060019521956343	0.0433	0.8894	11451	12803	11413.81
2417236	chr6	rs117294343	30123819	C	T	0.949	0.951	0.995	0.0013990209137074	0.0437	0.9752	11451	12803	11413.81
2444040	chr6	rs1967	30125537	C	T	0.882	0.895	1.01	-0.0530949163341788	0.0303	0.07945	11451	12803	11413.81
2410513	chr6	rs115755966	30125594	T	C	0.968	0.969	0.996	0.0326994961630157	0.0575	0.5696	10904	12263	10870.33
2442990	chr6	rs17470302	30127212	T	C	0.968	0.969	0.997	0.0332026408277183	0.0575	0.5633	10904	12263	10870.33
2435864	chr6	rs9261535	30127323	G	A	0.765	0.764	1.0	-0.0320997276601081	0.0224	0.1522	11451	12803	11413.81
2442630	chr6	rs184683016	30127881	C	A	0.971	0.971	0.997	0.0542040540135122	0.0609	0.3736	10217	11771	10296.95
2424205	chr6	rs73426399	30128122	C	T	0.955	0.96	0.999	-0.0346949697968869	0.05	0.4876	9914	11263	9875.35
2433097	chr6	rs41272583	30129137	G	A	0.968	0.97	0.997	0.0326994961630157	0.0575	0.5698	10904	12263	10870.33
2414436	chr6	rs112222032	30129265	T	C	0.979	0.979	0.955	0.085002694269925	0.0774	0.2719	8762	10104	8719.83
2437514	chr6	rs116591166	30129271	C	T	0.968	0.97	0.997	0.0324962313421326	0.0575	0.5716	10904	12263	10870.33
2417543	chr6	rs2523734	30129676	A	C	0.879	0.893	1.01	-0.0579999442979887	0.03	0.05343	11451	12803	11413.81
2429855	chr6	rs17188113	30131123	T	G	0.717	0.711	1.0	0.0317021347305135	0.021	0.1312	11451	12803	11413.81
2431326	chr6	rs2523733	30131515	C	A	0.882	0.895	1.01	-0.0523991687992084	0.0303	0.08346	11451	12803	11413.81
2418056	chr6	rs11961941	30131527	G	T	0.955	0.96	1.0	-0.0331018715051171	0.05	0.508	9914	11263	9875.35
2425275	chr6	rs17194460	30131546	A	G	0.687	0.682	1.01	0.0332026408277183	0.0206	0.107	11451	12803	11413.81
2436163	chr6	rs2074477	30132035	G	A	0.718	0.712	1.01	0.0311982343370806	0.021	0.1367	11451	12803	11413.81
2406911	chr6	rs41272587	30132100	G	C	0.718	0.712	1.01	0.0311982343370806	0.021	0.1368	11451	12803	11413.81
2429662	chr6	rs56307380	30132445	C	A	0.718	0.712	1.01	0.0297044227063309	0.021	0.1571	11451	12803	11413.81
2442991	chr6	rs3885828	30132670	C	T	0.948	0.95	0.993	-0.0028039273327342	0.0433	0.9481	11451	12803	11413.81
2434621	chr6	rs1008403	30132827	T	C	0.687	0.683	1.01	0.0324962313421326	0.0206	0.1146	11451	12803	11413.81
2412992	chr6	rs1123966	30133017	C	G	0.882	0.895	1.01	-0.0525994101433915	0.0303	0.08194	11451	12803	11413.81
2405910	chr6	rs370503978	30133142	G	A	0.977	0.977	1.0	0.0618004009054468	0.0667	0.3545	10217	11771	10296.95
2411491	chr6	rs4282437	30133403	G	A	0.718	0.712	1.01	0.0301993737308422	0.021	0.1502	11451	12803	11413.81
2417159	chr6	rs146120246	30133723	G	A	0.916	0.903	0.975	0.0809991731914479	0.0342	0.01786	11451	12803	11413.81
2446169	chr6	rs147047631	30133894	A	G	0.977	0.977	1.0	0.0621011782291044	0.0667	0.3517	10217	11771	10296.95
2417286	chr6	rs9261537	30134330	A	G	0.131	0.126	1.01	-0.0122952780941516	0.0285	0.6662	11451	12803	11413.81
2433401	chr6	rs17188127	30135102	C	T	0.956	0.961	0.988	-0.0361039752308815	0.0511	0.4797	9914	11263	9875.35
2446137	chr6	rs184969485	30135198	A	G	0.977	0.977	1.0	0.0627963794896769	0.0667	0.3467	10217	11771	10296.95
2442743	chr6	rs9368624	30135977	G	A	0.688	0.683	1.01	0.0332993704009261	0.0206	0.1053	11451	12803	11413.81
2421960	chr6	rs2074476	30137863	T	C	0.938	0.938	0.995	0.0183015011699126	0.0397	0.6441	11451	12803	11413.81
2438668	chr6	rs2107195	30137866	A	G	0.912	0.922	0.982	-0.0343016316970211	0.0347	0.3236	11451	12803	11413.81
2421160	chr6	rs2074475	30137890	T	C	0.969	0.965	0.997	0.11539797142838	0.0531	0.02968	11451	12803	11413.81
2411459	chr6	rs1029239	30138162	C	G	0.565	0.574	1.01	0.0037031349243813	0.0192	0.846	11451	12803	11413.81
2428279	chr6	rs79966608	30138408	G	A	0.928	0.926	0.986	-0.0442027026797326	0.038	0.2447	10904	12263	10870.33
2435944	chr6	rs1029238	30138645	G	A	0.8	0.787	0.998	0.0203025023378308	0.0239	0.396	11451	12803	11413.81
2440317	chr6	rs1029237	30138662	C	T	0.767	0.766	1.0	-0.0309026047398165	0.0225	0.1684	11451	12803	11413.81
2428940	chr6	rs41272591	30138853	C	A	0.72	0.714	1.0	0.0329027196757078	0.0211	0.1189	11451	12803	11413.81
2421841	chr6	rs929156	30139699	G	A	0.763	0.764	1.0	-0.0343016316970211	0.0223	0.125	11451	12803	11413.81
2442861	chr6	rs1063280	30140342	T	C	0.0681	0.0665	1.01	-0.0385017716536664	0.038	0.3104	11451	12803	11413.81
2423826	chr6	rs6905949	30140525	T	C	0.767	0.758	0.996	0.0115035793834154	0.0225	0.6082	11451	12803	11413.81
2437817	chr6	rs193138889	30140777	G	C	0.977	0.977	1.0	0.0650009142174121	0.0666	0.3285	10217	11771	10296.95
2415542	chr6	rs2844787	30140913	G	T	0.163	0.151	1.01	0.0147014028528927	0.0264	0.5771	11451	12803	11413.81
2434856	chr6	rs9380156	30141042	A	G	0.699	0.692	1.01	0.0267003518299564	0.0207	0.1969	11451	12803	11413.81
2444666	chr6	rs190009453	30141295	G	C	0.977	0.977	1.0	0.0666955680382664	0.0666	0.3167	10217	11771	10296.95
2419352	chr6	rs147383273	30141305	T	C	0.977	0.977	1.0	0.0666020156675811	0.0666	0.3169	10217	11771	10296.95
2416919	chr6	rs757258	30142253	T	C	0.909	0.918	1.01	-0.0501991563328521	0.0337	0.1367	11451	12803	11413.81
2419954	chr6	rs757257	30142458	G	A	0.677	0.688	0.996	-0.044401309298167	0.0204	0.02971	11451	12803	11413.81
2416936	chr6	rs957765	30142690	G	A	0.78	0.78	1.0	-0.0271040176920589	0.0229	0.2354	11451	12803	11413.81
2417214	chr6	rs2394737	30142999	A	G	0.656	0.667	0.998	-0.0375980304153185	0.0201	0.06119	11451	12803	11413.81
2424208	chr6	rs150489544	30144078	T	C	0.977	0.977	1.0	0.0664990979502052	0.0666	0.3176	10217	11771	10296.95
2414254	chr6	rs2844786	30144420	C	A	0.682	0.692	0.997	-0.0413012760239546	0.0205	0.04383	11451	12803	11413.81
2434895	chr6	rs9261539	30145083	G	A	0.656	0.667	0.997	-0.0375980304153185	0.0201	0.06157	11451	12803	11413.81
2441282	chr6	rs59378373	30145346	A	C	0.955	0.96	1.0	-0.0331949048576409	0.05	0.5071	9914	11263	9875.35
2411494	chr6	rs7774730	30145740	C	A	0.656	0.667	0.997	-0.0375980304153185	0.0201	0.0614	11451	12803	11413.81
2429788	chr6	rs9391677	30145807	G	A	0.705	0.698	1.01	0.0267977123853779	0.0208	0.1969	11451	12803	11413.81
2441179	chr6	rs9261541	30146019	G	T	0.068	0.0664	1.0	-0.0388967656299467	0.038	0.3056	11451	12803	11413.81
2422631	chr6	rs9261542	30146497	G	A	0.0681	0.0665	1.0	-0.0388032003238938	0.038	0.3079	11451	12803	11413.81
2411773	chr6	rs9261543	30146650	A	G	0.656	0.667	0.998	-0.0377018671840115	0.0201	0.06078	11451	12803	11413.81
2435763	chr6	rs2508029	30146733	C	T	0.682	0.692	0.997	-0.0416973775562091	0.0205	0.04164	11451	12803	11413.81
2430237	chr6	rs189208480	30146894	G	C	0.983	0.981	0.771	0.023003381764963	0.0858	0.789	10461	11803	10418.83
2425382	chr6	rs187300433	30147266	C	T	0.977	0.977	1.0	0.0666020156675811	0.0666	0.3177	10217	11771	10296.95
2417347	chr6	rs7763162	30147356	G	T	0.677	0.689	0.996	-0.044495399886564	0.0204	0.02943	11451	12803	11413.81
2442897	chr6	rs141123803	30147493	C	T	0.977	0.977	1.0	0.0663025892540632	0.0666	0.3191	10217	11771	10296.95
2446960	chr6	rs13194768	30147494	G	A	0.769	0.769	0.991	-0.0198966317144566	0.0226	0.3779	11451	12803	11413.81
2443799	chr6	rs28743267	30147689	T	G	0.984	0.984	0.444	-0.003797200248385	0.1329	0.9772	8208	9663	8240.78
2409676	chr6	rs116906891	30148106	C	T	0.948	0.949	1.0	-0.0006001800720324	0.0428	0.9882	11451	12803	11413.81
2433132	chr6	rs150540139	30148228	T	G	0.977	0.977	1.0	0.0664990979502052	0.0666	0.3183	10217	11771	10296.95
2435203	chr6	rs184671299	30148233	T	C	0.977	0.977	1.0	0.0663025892540632	0.0666	0.3193	10217	11771	10296.95
2436897	chr6	rs138580026	30148235	T	C	0.977	0.977	1.0	0.0664990979502052	0.0666	0.3183	10217	11771	10296.95
2437286	chr6	rs2844784	30148434	C	T	0.909	0.918	1.01	-0.0505987987633697	0.0337	0.134	11451	12803	11413.81
2440731	chr6	rs9261546	30148461	G	C	0.677	0.689	0.996	-0.0442967745820927	0.0204	0.02991	11451	12803	11413.81
2424560	chr6	rs17194523	30149210	C	T	0.947	0.949	1.0	-0.001100605444033	0.0428	0.9792	11451	12803	11413.81
2442639	chr6	rs2107196	30149251	T	A	0.683	0.692	0.997	-0.0413950753663857	0.0205	0.04314	11451	12803	11413.81
2418039	chr6	rs191542600	30149847	G	A	0.977	0.977	1.0	0.0661996407142037	0.0666	0.32	10217	11771	10296.95
2414953	chr6	rs2844782	30150043	G	T	0.688	0.698	0.997	-0.0425004857321486	0.0206	0.03902	11451	12803	11413.81
2448074	chr6	rs7764012	30151143	G	A	0.677	0.689	0.996	-0.0442027026797326	0.0204	0.03054	11451	12803	11413.81
2439838	chr6	rs2428504	30151370	T	C	0.909	0.918	1.01	-0.0509986009718156	0.0337	0.1306	11451	12803	11413.81
2415362	chr6	rs148544965	30151618	C	T	0.925	0.923	1.01	-0.0408011614039327	0.0367	0.2671	10904	12263	10870.33
2431712	chr6	rs9366754	30152033	G	C	0.705	0.698	1.01	0.0251022847608284	0.0208	0.2257	11451	12803	11413.81
2430360	chr6	rs80150668	30152048	G	C	0.925	0.923	1.01	-0.0413012760239546	0.0367	0.2605	10904	12263	10870.33
2427474	chr6	rs2239530	30152115	C	G	0.78	0.78	1.0	-0.0263953113595316	0.0229	0.2482	11451	12803	11413.81
2444282	chr6	rs7843	30152367	A	G	0.78	0.78	1.0	-0.0263953113595316	0.0229	0.2491	11451	12803	11413.81
2436462	chr6	rs1042338	30152789	C	T	0.777	0.778	1.0	-0.0297996312385195	0.0228	0.1903	11451	12803	11413.81
2432631	chr6	rs2074473	30154199	T	C	0.672	0.686	0.984	-0.048896169787829	0.0205	0.0168	11451	12803	11413.81
2432500	chr6	rs12175655	30154910	C	T	0.705	0.698	1.01	0.0251022847608284	0.0208	0.2263	11451	12803	11413.81
2407140	chr6	rs6457164	30155108	C	T	0.656	0.667	0.998	-0.0372035489975441	0.0201	0.06401	11451	12803	11413.81
2414427	chr6	rs6457165	30155131	A	G	0.656	0.667	0.998	-0.0374007702544828	0.0201	0.06282	11451	12803	11413.81
2444775	chr6	rs189771924	30155139	G	A	0.981	0.975	0.947	0.149901665537843	0.0832	0.07165	7923	8788	7728.61
2444228	chr6	rs116960804	30155146	C	G	0.969	0.965	0.996	0.121996369309252	0.0533	0.02216	11451	12803	11413.81
2431059	chr6	rs6457167	30155313	C	T	0.656	0.667	0.998	-0.0374007702544828	0.0201	0.0628	11451	12803	11413.81
2441703	chr6	rs4711210	30156473	C	T	0.947	0.948	1.0	-0.0073972926304747	0.0426	0.8617	11451	12803	11413.81
2426465	chr6	rs2074472	30156496	T	A	0.686	0.696	0.997	-0.0433982268254708	0.0206	0.03485	11451	12803	11413.81
2421269	chr6	rs2074471	30156802	G	A	0.969	0.965	0.994	0.123102197133983	0.0532	0.02065	11451	12803	11413.81
2433954	chr6	rs193294769	30157154	C	T	0.977	0.977	1.0	0.0664990979502052	0.0667	0.3186	10217	11771	10296.95
2440577	chr6	rs765977	30157654	G	A	0.656	0.667	0.998	-0.0372969647443931	0.0201	0.06324	11451	12803	11413.81
2422953	chr6	rs188654944	30158382	A	G	0.977	0.977	1.0	0.0663025892540632	0.0667	0.3202	10217	11771	10296.95
2429575	chr6	rs718254	30159039	C	G	0.656	0.667	0.998	-0.0377953294954024	0.0201	0.05958	11451	12803	11413.81
2437781	chr6	rs2284164	30159854	A	C	0.656	0.667	0.998	-0.0380965452668448	0.0201	0.05813	11451	12803	11413.81
2428949	chr6	rs2284165	30160055	G	C	0.134	0.128	1.01	-0.0085968472255182	0.0283	0.7614	11451	12803	11413.81
2426837	chr6	rs7382110	30161205	T	C	0.656	0.667	0.998	-0.0380965452668448	0.0201	0.05769	11451	12803	11413.81
2406644	chr6	rs114178096	30161470	A	G	0.925	0.923	1.01	-0.0413012760239546	0.0367	0.2607	10904	12263	10870.33
2437742	chr6	rs7383511	30161509	C	T	0.676	0.688	0.997	-0.0449032281024259	0.0204	0.02788	11451	12803	11413.81
2406800	chr6	rs2517616	30162458	C	G	0.776	0.778	1.01	-0.0306035477981776	0.0227	0.1787	11451	12803	11413.81
2431774	chr6	rs142218194	30162660	G	A	0.957	0.955	0.884	-0.050504132173768	0.0511	0.3232	10904	12263	10870.33
2438116	chr6	rs4711211	30162809	A	G	0.779	0.78	1.0	-0.0271040176920589	0.0228	0.235	11451	12803	11413.81
2435371	chr6	rs191911198	30163095	T	C	0.977	0.977	1.0	0.0660030731575139	0.0667	0.322	10217	11771	10296.95
2438224	chr6	rs184034482	30163325	C	T	0.977	0.977	1.0	0.0663025892540632	0.0667	0.3203	10217	11771	10296.95
2438446	chr6	rs140519628	30163751	T	A	0.977	0.977	1.0	0.0661996407142037	0.0667	0.3206	10217	11771	10296.95
2432223	chr6	rs144498358	30163757	G	A	0.977	0.977	1.0	0.0661996407142037	0.0667	0.3207	10217	11771	10296.95
2444672	chr6	rs2517614	30163955	G	A	0.9	0.91	1.01	-0.050504132173768	0.0324	0.1194	11451	12803	11413.81
2426493	chr6	rs17194565	30164467	C	A	0.947	0.948	1.0	-0.0087985943563496	0.0425	0.8369	11451	12803	11413.81
2421145	chr6	rs61748990	30164497	G	A	0.925	0.923	1.01	-0.0413950753663857	0.0367	0.2601	10904	12263	10870.33
2446506	chr6	rs17188212	30164862	C	T	0.947	0.949	1.0	-0.0152050125429676	0.0428	0.7226	11451	12803	11413.81
2438540	chr6	rs2523722	30165273	C	T	0.9	0.91	1.01	-0.0499993949944177	0.0324	0.1228	11451	12803	11413.81
2422173	chr6	rs3778622	30165316	T	A	0.779	0.78	1.0	-0.026898543868701	0.0228	0.2386	11451	12803	11413.81
2441637	chr6	rs189116559	30165526	A	G	0.977	0.977	1.0	0.0659000937767033	0.0667	0.3229	10217	11771	10296.95
2406701	chr6	rs2523721	30166266	C	T	0.879	0.889	1.01	-0.0307994715535284	0.0299	0.3023	11451	12803	11413.81
2441575	chr6	rs142601029	30166475	C	T	0.977	0.977	1.0	0.0659000937767033	0.0666	0.323	10217	11771	10296.95
2414246	chr6	rs143331737	30166632	C	T	0.977	0.977	1.0	0.0659000937767033	0.0666	0.3228	10217	11771	10296.95
2440749	chr6	rs2072107	30166935	G	A	0.846	0.838	0.998	0.0397974698740661	0.0262	0.1285	11451	12803	11413.81
2426009	chr6	rs2072106	30167021	A	G	0.963	0.966	0.987	-0.0511985620326965	0.0518	0.3233	11451	12803	11413.81
2424940	chr6	rs9261558	30167294	C	T	0.0724	0.0721	0.95	-0.0570995920405728	0.0376	0.1283	11451	12803	11413.81
2447093	chr6	rs9357094	30167476	T	C	0.78	0.78	1.0	-0.0256050287153947	0.0229	0.2627	11451	12803	11413.81
2442591	chr6	rs192175511	30167628	T	C	0.977	0.977	1.0	0.0659000937767033	0.0667	0.3229	10217	11771	10296.95
2412451	chr6	rs2428503	30167835	C	T	0.9	0.91	1.01	-0.050104527566688	0.0324	0.1217	11451	12803	11413.81
2445046	chr6	rs28360012	30167901	T	A	0.909	0.918	1.01	-0.0505987987633697	0.0337	0.1333	11451	12803	11413.81
2407131	chr6	rs28360013	30168202	T	C	0.909	0.918	1.01	-0.0507039943747058	0.0337	0.1328	11451	12803	11413.81
2447836	chr6	rs2523719	30168319	G	T	0.968	0.97	0.999	0.0418998134646779	0.0591	0.4788	10217	11771	10296.95
2408252	chr6	rs17188226	30168496	C	T	0.909	0.918	1.01	-0.050798679887367	0.0337	0.1323	11451	12803	11413.81
2433573	chr6	rs2239531	30168829	C	T	0.705	0.698	1.01	0.0246048038572487	0.0208	0.2361	11451	12803	11413.81
2435369	chr6	rs117487649	30168972	A	C	0.947	0.949	1.0	-0.0036968248442897	0.0427	0.9307	11451	12803	11413.81
2418084	chr6	rs2517611	30169327	A	G	0.897	0.908	1.01	-0.0529051189949894	0.032	0.09856	11451	12803	11413.81
2444618	chr6	rs2284166	30169475	T	C	0.877	0.887	1.01	-0.0338050046123612	0.0296	0.2537	11451	12803	11413.81
2445630	chr6	rs2284167	30169573	C	T	0.705	0.698	1.01	0.024702368640342	0.0208	0.2349	11451	12803	11413.81
2409587	chr6	rs77210813	30169670	C	T	0.925	0.923	1.01	-0.0413950753663857	0.0367	0.2594	10904	12263	10870.33
2410486	chr6	rs149200173	30169736	G	A	0.977	0.977	1.0	0.0651976788453886	0.0667	0.3281	10217	11771	10296.95
2439636	chr6	rs143381204	30170014	C	T	0.977	0.977	1.0	0.0651039862320457	0.0667	0.3287	10217	11771	10296.95
2446815	chr6	rs28730510	30170057	C	G	0.705	0.698	1.01	0.0236969951765786	0.0208	0.2536	11451	12803	11413.81
2412577	chr6	rs189763360	30170066	T	A	0.977	0.977	1.0	0.0650009142174121	0.0667	0.3296	10217	11771	10296.95
2414995	chr6	rs117593329	30170152	G	A	0.98	0.979	0.975	0.0910009082162264	0.0706	0.1976	10461	11803	10418.83
2427792	chr6	rs148388497	30170240	C	T	0.955	0.952	0.895	-0.0231048737150968	0.0509	0.65	10217	11771	10296.95
2438288	chr6	rs2517610	30170280	A	G	0.877	0.887	1.01	-0.033701571673015	0.0296	0.2539	11451	12803	11413.81
2428602	chr6	rs1117490	30170510	T	C	0.877	0.887	1.01	-0.033701571673015	0.0296	0.2539	11451	12803	11413.81
2406385	chr6	rs2523716	30170525	C	T	0.876	0.887	1.01	-0.0353992243518656	0.0295	0.2307	11451	12803	11413.81
2444249	chr6	rs1117488	30170906	G	T	0.877	0.887	1.01	-0.033701571673015	0.0296	0.2537	11451	12803	11413.81
2406169	chr6	rs188132507	30170946	G	A	0.977	0.977	1.0	0.0636975426142417	0.0668	0.3396	10217	11771	10296.95
2419926	chr6	rs1117487	30170970	A	G	0.877	0.887	1.01	-0.033701571673015	0.0296	0.2538	11451	12803	11413.81
2411589	chr6	rs183917192	30171278	C	T	0.977	0.977	1.0	0.0639039448366128	0.0668	0.3388	10217	11771	10296.95
2420256	chr6	rs28360014	30171300	C	G	0.909	0.918	1.01	-0.050398957583852	0.0337	0.1353	11451	12803	11413.81
2443929	chr6	rs2523714	30171369	G	T	0.877	0.887	1.01	-0.033701571673015	0.0296	0.2539	11451	12803	11413.81
2408793	chr6	rs2517608	30171417	C	T	0.877	0.887	1.01	-0.033701571673015	0.0296	0.2538	11451	12803	11413.81
2418431	chr6	rs2844776	30171827	T	C	0.876	0.887	1.01	-0.0341050206499513	0.0296	0.249	11451	12803	11413.81
2440384	chr6	rs4476873	30171881	C	T	0.0686	0.0674	0.997	-0.0442967745820927	0.038	0.2435	11451	12803	11413.81
2442376	chr6	rs1060916	30171922	T	C	0.849	0.84	1.0	0.0430020165445429	0.0263	0.1028	11451	12803	11413.81
2414194	chr6	rs2284168	30172233	G	A	0.909	0.918	1.01	-0.0505987987633697	0.0337	0.1335	11451	12803	11413.81
2409971	chr6	rs117565607	30172371	T	A	0.919	0.914	0.964	0.0030952049073025	0.0368	0.9325	10461	11803	10418.83
2423561	chr6	rs2284169	30172385	A	C	0.776	0.766	0.997	0.0154992634469238	0.0229	0.4976	11451	12803	11413.81
2438133	chr6	rs2284170	30172392	A	G	0.98	0.979	0.976	0.0894018508622606	0.0704	0.2042	10461	11803	10418.83
2446217	chr6	rs971570	30172513	A	C	0.877	0.887	1.01	-0.0338981034057645	0.0296	0.2511	11451	12803	11413.81
2416889	chr6	rs2284171	30172950	G	A	0.705	0.698	1.01	0.023198814502523	0.0208	0.2634	11451	12803	11413.81
2428134	chr6	rs2523713	30173330	G	A	0.877	0.887	1.01	-0.033701571673015	0.0296	0.2537	11451	12803	11413.81
2443473	chr6	rs117405699	30173342	C	T	0.978	0.977	0.703	0.0335024720540013	0.0797	0.6739	10461	11803	10418.83
2431219	chr6	rs2517607	30173544	G	A	0.777	0.778	1.01	-0.0296966117368367	0.0227	0.1911	11451	12803	11413.81
2406432	chr6	rs2517606	30173545	G	A	0.777	0.778	1.01	-0.0296966117368367	0.0227	0.1912	11451	12803	11413.81
2417441	chr6	rs189712229	30173962	G	A	0.977	0.977	1.0	0.0650009142174121	0.0667	0.33	10217	11771	10296.95
2444015	chr6	rs2021722	30174131	C	T	0.877	0.887	1.01	-0.0338050046123612	0.0296	0.2535	11451	12803	11413.81
2444786	chr6	rs9391802	30174132	G	A	0.705	0.698	1.01	0.0235993322503244	0.0208	0.2563	11451	12803	11413.81
2433387	chr6	rs9261564	30174590	C	T	0.878	0.865	1.0	0.0674997573466154	0.0286	0.01828	11451	12803	11413.81
2420602	chr6	rs885912	30174633	C	A	0.877	0.887	1.01	-0.0338981034057645	0.0296	0.251	11451	12803	11413.81
2426918	chr6	rs55957413	30175318	C	T	0.909	0.918	1.01	-0.050504132173768	0.0337	0.1346	11451	12803	11413.81
2436844	chr6	rs3132672	30175847	A	C	0.653	0.665	1.0	-0.0386992491392765	0.02	0.05309	11451	12803	11413.81
2423500	chr6	rs117529037	30176358	A	G	0.948	0.949	0.999	-0.0106970095483354	0.0429	0.8026	11451	12803	11413.81
2437019	chr6	rs78205117	30176924	T	G	0.925	0.923	1.01	-0.0413950753663857	0.0367	0.2592	10904	12263	10870.33
2430678	chr6	rs3130381	30177860	T	C	0.655	0.666	1.0	-0.0385017716536664	0.02	0.05477	11451	12803	11413.81
2437974	chr6	rs3130382	30177917	G	C	0.675	0.687	1.0	-0.0449973659307358	0.0203	0.02695	11451	12803	11413.81
2414257	chr6	rs79647112	30177946	C	T	0.984	0.984	0.448	0.0180952882690919	0.1329	0.8916	8208	9663	8240.78
2435922	chr6	rs3132671	30178287	C	T	0.655	0.666	1.0	-0.0385017716536664	0.02	0.05476	11451	12803	11413.81
2415465	chr6	rs3130383	30179026	A	C	0.653	0.665	1.0	-0.0382004338153035	0.02	0.05616	11451	12803	11413.81
2422664	chr6	rs3130384	30179152	T	C	0.653	0.665	1.0	-0.0382004338153035	0.02	0.05641	11451	12803	11413.81
2443111	chr6	rs3130385	30179164	T	C	0.0683	0.0673	0.998	-0.0460020545617973	0.038	0.2255	11451	12803	11413.81
2433674	chr6	rs11967808	30179188	G	C	0.955	0.96	1.0	-0.0320997276601081	0.0499	0.5202	9914	11263	9875.35
2432258	chr6	rs117114071	30179268	T	C	0.969	0.965	0.994	0.121801616998166	0.0531	0.02187	11451	12803	11413.81
2418652	chr6	rs2844775	30179422	G	A	0.777	0.777	1.01	-0.0285023604727122	0.0227	0.2088	11451	12803	11413.81
2420845	chr6	rs3130386	30180246	T	C	0.653	0.665	1.0	-0.0382004338153035	0.02	0.05646	11451	12803	11413.81
2435495	chr6	rs141431494	30180276	T	C	0.977	0.977	1.0	0.0651976788453886	0.0667	0.3285	10217	11771	10296.95
2424894	chr6	rs11961294	30180280	T	C	0.955	0.96	1.0	-0.0319964709431669	0.0499	0.521	9914	11263	9875.35
2444157	chr6	rs147482642	30180500	A	C	0.977	0.977	1.0	0.0651976788453886	0.0667	0.3284	10217	11771	10296.95
2420060	chr6	rs3094615	30181117	A	G	0.655	0.665	1.0	-0.0382004338153035	0.02	0.05622	11451	12803	11413.81
2418533	chr6	rs3094614	30181275	A	G	0.655	0.665	1.0	-0.0382004338153035	0.02	0.05624	11451	12803	11413.81
2434197	chr6	rs17194607	30181320	A	T	0.779	0.78	1.0	-0.0251024465608414	0.0228	0.2708	11451	12803	11413.81
2445792	chr6	rs17194627	30181638	C	T	0.909	0.918	1.01	-0.0505987987633697	0.0337	0.1332	11451	12803	11413.81
2424619	chr6	rs9378221	30181834	T	C	0.705	0.698	1.01	0.0231011029079872	0.0208	0.2652	11451	12803	11413.81
2419710	chr6	rs1345229	30182395	G	A	0.804	0.789	1.0	0.0259016375226531	0.024	0.2807	11451	12803	11413.81
2432405	chr6	rs3132669	30182826	G	A	0.655	0.665	1.0	-0.0375980304153185	0.02	0.06042	11451	12803	11413.81
2416531	chr6	rs73726125	30184180	G	A	0.955	0.96	1.0	-0.0322029950400999	0.0499	0.5189	9914	11263	9875.35
2429060	chr6	rs4713302	30184214	T	C	0.947	0.948	1.0	-0.007095110875924	0.0426	0.8671	11451	12803	11413.81
2430722	chr6	rs183232364	30184606	C	T	0.977	0.977	1.0	0.064204090221786	0.0666	0.3347	10217	11771	10296.95
2436503	chr6	rs61154150	30185088	G	T	0.909	0.918	1.01	-0.050903896528528	0.0337	0.1317	11451	12803	11413.81
2413153	chr6	rs9261567	30185244	T	C	0.848	0.84	0.994	0.0423024980338776	0.0263	0.1084	11451	12803	11413.81
2435914	chr6	rs71561361	30185621	C	T	0.977	0.977	1.0	0.0654974362315006	0.0667	0.3257	10217	11771	10296.95
2434835	chr6	rs57686281	30186038	A	G	0.948	0.949	0.998	-0.0122952780941516	0.0429	0.774	11451	12803	11413.81
2439551	chr6	rs11969573	30186623	G	A	0.909	0.918	1.01	-0.0509986009718156	0.0337	0.1304	11451	12803	11413.81
2430199	chr6	rs9380159	30186681	C	T	0.781	0.781	1.0	-0.0222047099881925	0.0229	0.3331	11451	12803	11413.81
2427963	chr6	rs182944420	30186724	G	A	0.98	0.975	0.943	0.158003249142748	0.0828	0.0563	7923	8788	7728.61
2429180	chr6	rs2106071	30186819	T	C	0.655	0.666	0.999	-0.0358033589652777	0.0201	0.07384	11451	12803	11413.81
2410943	chr6	rs2106070	30186863	A	G	0.656	0.667	1.0	-0.0358966439977618	0.0201	0.07318	11451	12803	11413.81
2435576	chr6	rs3132668	30187164	T	A	0.656	0.666	1.0	-0.0334016766340304	0.02	0.09534	11451	12803	11413.81
2414672	chr6	rs190605130	30187401	G	A	0.977	0.977	1.0	0.0657971037900478	0.0666	0.3232	10217	11771	10296.95
2412262	chr6	rs3094132	30187434	G	C	0.656	0.666	1.0	-0.0335050785573982	0.02	0.09412	11451	12803	11413.81
2447505	chr6	rs187622499	30187741	C	A	0.977	0.977	1.0	0.0660966815748511	0.0667	0.3218	10217	11771	10296.95
2436126	chr6	rs3130387	30187887	C	T	0.676	0.687	1.0	-0.040197189751413	0.0203	0.04818	11451	12803	11413.81
2417122	chr6	rs3130388	30188158	G	T	0.656	0.666	1.0	-0.0338050046123612	0.02	0.0916	11451	12803	11413.81
2411336	chr6	rs3130389	30188199	C	T	0.676	0.687	1.0	-0.0403012967735257	0.0203	0.04789	11451	12803	11413.81
2411911	chr6	rs9378189	30188522	C	T	0.706	0.7	1.01	0.0218006299588528	0.0208	0.2955	11451	12803	11413.81
2420171	chr6	rs191288814	30188835	C	T	0.977	0.977	1.0	0.0660966815748511	0.0667	0.3214	10217	11771	10296.95
2439616	chr6	rs9348838	30189199	A	T	0.706	0.699	1.01	0.0212036062510236	0.0208	0.3074	11451	12803	11413.81
2435775	chr6	rs150218313	30189568	C	T	0.955	0.96	1.0	-0.0325955083699338	0.0499	0.5135	9914	11263	9875.35
2423070	chr6	rs3130390	30189569	A	G	0.0702	0.0686	0.996	-0.0356997191343252	0.0376	0.3418	11451	12803	11413.81
2438678	chr6	rs184998273	30190003	C	T	0.947	0.948	1.0	-0.005696192544881	0.0426	0.8933	11451	12803	11413.81
2440137	chr6	rs2517602	30190040	C	T	0.697	0.691	1.0	0.0199006617063362	0.0207	0.3361	11451	12803	11413.81
2434661	chr6	rs59975149	30190128	C	A	0.909	0.918	1.01	-0.0515038428671156	0.0337	0.127	11451	12803	11413.81
2433661	chr6	rs142404300	30190236	G	A	0.963	0.966	0.988	-0.0540022233826842	0.0519	0.2988	11451	12803	11413.81
2431249	chr6	rs183209172	30190261	C	T	0.977	0.977	1.0	0.0660966815748511	0.0667	0.3214	10217	11771	10296.95
2423326	chr6	rs9261574	30190298	C	T	0.848	0.84	0.998	0.0423024980338776	0.0263	0.1087	11451	12803	11413.81
2421951	chr6	rs3094131	30190434	T	C	0.656	0.666	1.0	-0.0335981494309355	0.02	0.09286	11451	12803	11413.81
2428802	chr6	rs3130391	30190640	C	T	0.656	0.666	1.0	-0.0335981494309355	0.02	0.09306	11451	12803	11413.81
2425980	chr6	rs3130392	30191455	T	A	0.656	0.666	1.0	-0.0335050785573982	0.02	0.09401	11451	12803	11413.81
2414553	chr6	rs3132667	30191587	A	G	0.655	0.665	1.0	-0.0325955083699338	0.02	0.104	11451	12803	11413.81
2415937	chr6	rs145551450	30191668	T	G	0.948	0.949	0.994	-0.007095110875924	0.043	0.8697	11451	12803	11413.81
2441593	chr6	rs117303019	30192032	A	T	0.963	0.966	0.988	-0.0538017009683557	0.0519	0.2999	11451	12803	11413.81
2446639	chr6	rs145284256	30192301	T	G	0.977	0.977	1.0	0.0660966815748511	0.0667	0.3216	10217	11771	10296.95
2439215	chr6	rs9261578	30192467	C	G	0.775	0.766	0.996	0.0147014028528927	0.0228	0.5186	11451	12803	11413.81
2424760	chr6	rs373134824	30192750	G	A	0.977	0.977	1.0	0.0661996407142037	0.0667	0.321	10217	11771	10296.95
2412278	chr6	rs3129689	30192803	C	A	0.656	0.666	1.0	-0.0332982854015147	0.02	0.09603	11451	12803	11413.81
2432655	chr6	rs117025292	30193349	G	A	0.949	0.951	0.993	-0.0203047533403643	0.0437	0.6424	11451	12803	11413.81
2445650	chr6	rs3132666	30193513	A	G	0.656	0.666	1.0	-0.0332982854015147	0.02	0.09674	11451	12803	11413.81
2434377	chr6	rs1264691	30193874	C	T	0.909	0.918	1.01	-0.0513038207587421	0.0337	0.1281	11451	12803	11413.81
2418597	chr6	rs2040486	30194103	A	C	0.656	0.666	1.0	-0.0331949048576409	0.02	0.09736	11451	12803	11413.81
2416140	chr6	rs3130393	30194531	A	C	0.655	0.665	0.999	-0.0331018715051171	0.0201	0.09837	11451	12803	11413.81
2423544	chr6	rs12660499	30194873	G	A	0.707	0.7	1.0	0.0222017079836866	0.0208	0.2868	11451	12803	11413.81
2432931	chr6	rs3132665	30195009	A	G	0.656	0.666	0.999	-0.0331949048576409	0.0201	0.09785	11451	12803	11413.81
2415406	chr6	rs3130394	30195059	C	T	0.677	0.687	0.997	-0.0396976268585458	0.0204	0.05173	11451	12803	11413.81
2439193	chr6	rs3094140	30196313	C	T	0.656	0.666	0.998	-0.0331018715051171	0.0201	0.09901	11451	12803	11413.81
2444318	chr6	rs3130395	30196678	A	G	0.656	0.666	0.998	-0.0331018715051171	0.0201	0.09926	11451	12803	11413.81
2444596	chr6	rs117586454	30196774	G	A	0.967	0.964	0.994	0.101698819824834	0.0523	0.05163	11451	12803	11413.81
2435634	chr6	rs3129690	30196855	T	C	0.656	0.666	0.998	-0.0331018715051171	0.0201	0.09951	11451	12803	11413.81
2445073	chr6	rs9261582	30196980	A	G	0.774	0.764	0.987	0.0136957831289865	0.0228	0.5481	11451	12803	11413.81
2430143	chr6	rs3129691	30197037	T	C	0.655	0.665	0.997	-0.0329985112635755	0.0201	0.1005	11451	12803	11413.81
2437211	chr6	rs60574039	30197255	G	A	0.948	0.949	0.992	-0.0076995657264405	0.043	0.8587	11451	12803	11413.81
2431098	chr6	rs3094133	30197288	G	C	0.656	0.666	0.998	-0.0331018715051171	0.0201	0.09923	11451	12803	11413.81
2412788	chr6	rs9261584	30197546	G	T	0.775	0.765	0.987	0.0140015196358136	0.0229	0.5388	11451	12803	11413.81
2417890	chr6	rs3094139	30197995	C	T	0.677	0.687	0.997	-0.0394999521368577	0.0204	0.05266	11451	12803	11413.81
2416126	chr6	rs916572	30198689	A	T	0.677	0.687	0.997	-0.0394999521368577	0.0204	0.05251	11451	12803	11413.81
2444633	chr6	rs3094138	30199016	C	T	0.0695	0.0675	1.0	-0.0303045802648556	0.0377	0.4219	11451	12803	11413.81
2411415	chr6	rs1573295	30199067	G	A	0.656	0.666	0.999	-0.0331949048576409	0.0201	0.09799	11451	12803	11413.81
2418692	chr6	rs17188268	30199358	G	A	0.955	0.96	1.0	-0.0316041926269978	0.0499	0.5271	9914	11263	9875.35
2428095	chr6	rs1013518	30199512	G	A	0.656	0.666	0.999	-0.0331949048576409	0.0201	0.09781	11451	12803	11413.81
2419810	chr6	rs182347541	30199550	G	A	0.977	0.977	1.0	0.064204090221786	0.0667	0.3359	10217	11771	10296.95
2411199	chr6	rs147185219	30199838	G	A	0.977	0.977	1.0	0.0641009254065236	0.0667	0.3361	10217	11771	10296.95
2423278	chr6	rs1015430	30200672	T	A	0.656	0.666	1.0	-0.0332982854015147	0.02	0.09643	11451	12803	11413.81
2425841	chr6	rs3094137	30200873	A	G	0.0696	0.0675	1.0	-0.0299026613543135	0.0377	0.4272	11451	12803	11413.81
2444118	chr6	rs59979159	30201057	A	G	0.954	0.959	0.997	-0.0297996312385195	0.0498	0.5499	9914	11263	9875.35
2443032	chr6	rs117156631	30201596	T	C	0.967	0.964	0.994	0.100596184233562	0.0522	0.05389	11451	12803	11413.81
2418791	chr6	rs916571	30201955	G	A	0.676	0.687	1.0	-0.0396976268585458	0.0204	0.05096	11451	12803	11413.81
2430997	chr6	rs916568	30202052	C	T	0.656	0.666	1.0	-0.0335050785573982	0.02	0.09475	11451	12803	11413.81
2435154	chr6	rs141274517	30202056	A	G	0.974	0.971	0.82	0.10560248638055	0.0687	0.1241	9774	11311	9845.46
2405824	chr6	rs3132674	30202429	C	T	0.677	0.687	1.0	-0.0391983134041576	0.0204	0.05405	11451	12803	11413.81
2433988	chr6	rs3132673	30202442	A	G	0.677	0.687	1.0	-0.0393023164827424	0.0204	0.05392	11451	12803	11413.81
2437353	chr6	rs885915	30202715	C	T	0.687	0.696	1.0	-0.0372035489975441	0.0205	0.06967	11451	12803	11413.81
2412241	chr6	rs885914	30202767	A	C	0.687	0.696	1.0	-0.0369959896867261	0.0205	0.07129	11451	12803	11413.81
2433891	chr6	rs58065720	30203092	C	T	0.955	0.96	1.0	-0.0315009870620622	0.0499	0.5279	9914	11263	9875.35
2443941	chr6	rs192876200	30203095	G	A	0.977	0.977	1.0	0.0656004570839489	0.0668	0.3261	10217	11771	10296.95
2419088	chr6	rs9261585	30203200	A	G	0.776	0.766	0.985	0.0147999386115992	0.023	0.5201	11451	12803	11413.81
2409428	chr6	rs1986773	30203567	C	T	0.687	0.696	1.0	-0.0369026020501437	0.0205	0.07257	11451	12803	11413.81
2435070	chr6	rs954037	30203602	C	T	0.655	0.665	1.0	-0.0328951617042694	0.02	0.1008	11451	12803	11413.81
2413526	chr6	rs954038	30203659	C	T	0.666	0.675	1.0	-0.0300984478240329	0.0201	0.1345	11451	12803	11413.81
2447466	chr6	rs186020891	30203978	T	C	0.977	0.977	1.0	0.0654974362315006	0.0668	0.3264	10217	11771	10296.95
2422784	chr6	rs191321655	30204041	C	G	0.977	0.977	1.0	0.0654974362315006	0.0668	0.3268	10217	11771	10296.95
2439440	chr6	rs7764380	30204272	C	T	0.967	0.964	0.99	0.0992025945196687	0.0523	0.05777	11451	12803	11413.81
2439706	chr6	rs145899362	30204373	T	C	0.977	0.977	1.0	0.0654037717003168	0.0668	0.3274	10217	11771	10296.95
2409989	chr6	rs2844780	30204526	G	T	0.687	0.696	1.0	-0.036798848237098	0.0205	0.07329	11451	12803	11413.81
2412334	chr6	rs144600385	30204991	G	T	0.937	0.94	0.932	-0.0227979086760041	0.0411	0.5788	11451	12803	11413.81
2421437	chr6	rs2517587	30205151	C	T	0.907	0.916	0.996	-0.0527996915922012	0.0336	0.1158	11451	12803	11413.81
2444051	chr6	rs2517585	30205201	T	C	0.907	0.917	1.0	-0.0519040071504222	0.0336	0.1221	11451	12803	11413.81
2406449	chr6	rs186144231	30205228	G	A	0.946	0.949	0.981	-0.0312017511432645	0.0431	0.4693	11451	12803	11413.81
2412302	chr6	rs2844779	30205407	G	T	0.689	0.698	0.993	-0.0353992243518656	0.0207	0.08638	11451	12803	11413.81
2429385	chr6	rs2517584	30205599	C	A	0.888	0.897	1.01	-0.0329985112635755	0.0306	0.2812	11451	12803	11413.81
2422895	chr6	rs3094640	30205643	C	T	0.34	0.341	0.97	0.0124027667170427	0.0204	0.5448	11451	12803	11413.81
2405859	chr6	rs183940103	30205953	A	G	0.977	0.977	0.986	0.0579009158948382	0.0667	0.3854	10217	11771	10296.95
2432117	chr6	rs2844778	30205991	T	C	0.672	0.679	0.994	-0.0263029084210524	0.0203	0.1956	11451	12803	11413.81
2438430	chr6	rs187635230	30206215	C	A	0.977	0.977	0.998	0.0577027101282892	0.067	0.3887	10217	11771	10296.95
2432651	chr6	rs10947061	30206659	C	G	0.959	0.956	0.989	0.0970994871296738	0.0475	0.04082	11451	12803	11413.81
2418181	chr6	rs3094639	30206753	T	C	0.663	0.672	1.0	-0.0316970867432546	0.0201	0.1152	11451	12803	11413.81
2420662	chr6	rs2021366	30206991	G	A	0.695	0.703	0.999	-0.0335981494309355	0.0207	0.1047	11451	12803	11413.81
2408458	chr6	rs2021365	30207063	C	T	0.643	0.649	0.995	-0.0176040459483609	0.0199	0.3748	11451	12803	11413.81
2419138	chr6	rs192796546	30207085	A	G	0.977	0.977	0.997	0.0562007331879655	0.067	0.4012	10217	11771	10296.95
2413711	chr6	rs4959046	30207639	T	G	0.695	0.703	0.999	-0.0329985112635755	0.0207	0.1103	11451	12803	11413.81
2435593	chr6	rs185001785	30207689	G	A	0.977	0.977	0.997	0.055500929860874	0.067	0.4078	10217	11771	10296.95
2437945	chr6	rs35848695	30207726	C	T	0.695	0.703	0.999	-0.0328951617042694	0.0207	0.1119	11451	12803	11413.81
2435122	chr6	rs28700039	30208266	C	T	0.959	0.956	0.99	0.0956010465893889	0.0474	0.04397	11451	12803	11413.81
2410112	chr6	rs28722509	30208364	A	G	0.959	0.956	0.99	0.0953010888539114	0.0474	0.04445	11451	12803	11413.81
2422120	chr6	rs7772903	30208902	T	C	0.959	0.956	0.991	0.0952010829443879	0.0474	0.04476	11451	12803	11413.81
2430609	chr6	rs184701284	30209025	T	G	0.977	0.977	0.997	0.0537966583556417	0.067	0.4222	10217	11771	10296.95
2429985	chr6	rs2253163	30209062	T	G	0.695	0.703	1.0	-0.0319964709431669	0.0207	0.1215	11451	12803	11413.81
2414049	chr6	rs2253164	30209068	G	T	0.696	0.703	1.0	-0.0319035490130083	0.0207	0.1224	11451	12803	11413.81
2429641	chr6	rs2285802	30209099	T	C	0.623	0.629	0.998	-0.0123965203365513	0.0196	0.5291	11451	12803	11413.81
2437824	chr6	rs2517590	30209282	G	A	0.909	0.918	1.01	-0.0495999919914836	0.0337	0.1418	11451	12803	11413.81
2425192	chr6	rs2285801	30209493	A	G	0.684	0.693	1.0	-0.035596090043474	0.0205	0.08216	11451	12803	11413.81
2412288	chr6	rs117077855	30209645	A	G	0.959	0.956	0.991	0.0947009033240091	0.0474	0.04576	11451	12803	11413.81
2418839	chr6	rs117488626	30209697	G	A	0.959	0.956	0.991	0.0946008373713661	0.0474	0.04603	11451	12803	11413.81
2405763	chr6	rs1362089	30209802	T	G	0.684	0.693	1.0	-0.0356997191343252	0.0205	0.08073	11451	12803	11413.81
2443664	chr6	rs1362088	30209836	T	C	0.959	0.956	0.991	0.094500761404526	0.0474	0.04618	11451	12803	11413.81
2421926	chr6	rs1318489	30209953	G	A	0.909	0.918	1.01	-0.0497050825796673	0.0338	0.1409	11451	12803	11413.81
2426872	chr6	rs1362087	30209977	G	T	0.959	0.956	0.991	0.0946008373713661	0.0474	0.04606	11451	12803	11413.81
2419487	chr6	rs17194648	30210407	T	C	0.959	0.956	0.991	0.094500761404526	0.0474	0.0461	11451	12803	11413.81
2433010	chr6	rs183225175	30210950	T	C	0.977	0.977	0.997	0.053000336561653	0.067	0.4287	10217	11771	10296.95
2413104	chr6	rs2394778	30211001	A	G	0.643	0.649	0.997	-0.0164953025291975	0.0199	0.4067	11451	12803	11413.81
2410314	chr6	rs9368626	30211012	T	C	0.959	0.956	0.991	0.0944006754214843	0.0474	0.04634	11451	12803	11413.81
2436725	chr6	rs62407543	30211173	G	A	0.674	0.668	0.998	0.0250047589895661	0.0204	0.2191	11451	12803	11413.81
2422963	chr6	rs3129694	30211305	C	T	0.684	0.693	1.0	-0.0355028330426552	0.0205	0.08239	11451	12803	11413.81
2428283	chr6	rs9380161	30211358	G	A	0.959	0.956	0.991	0.0944006754214843	0.0474	0.04639	11451	12803	11413.81
2425474	chr6	rs3094638	30211487	G	T	0.695	0.703	1.0	-0.0318003125497978	0.0207	0.1238	11451	12803	11413.81
2446908	chr6	rs3094637	30211498	G	A	0.695	0.703	1.0	-0.0318003125497978	0.0207	0.1238	11451	12803	11413.81
2437611	chr6	rs144881061	30211558	G	A	0.959	0.956	0.991	0.094500761404526	0.0474	0.04617	11451	12803	11413.81
2430016	chr6	rs9261592	30211660	A	G	0.643	0.649	0.997	-0.0165969709073694	0.0199	0.4047	11451	12803	11413.81
2423773	chr6	rs3094636	30211755	C	T	0.643	0.649	0.997	-0.0165969709073694	0.0199	0.4042	11451	12803	11413.81
2417639	chr6	rs3094130	30211782	A	G	0.623	0.629	0.998	-0.0123965203365513	0.0196	0.5291	11451	12803	11413.81
2415895	chr6	rs6913382	30211801	T	C	0.959	0.956	0.991	0.094500761404526	0.0474	0.04618	11451	12803	11413.81
2443899	chr6	rs3132664	30211805	G	A	0.643	0.649	0.997	-0.0165969709073694	0.0199	0.4045	11451	12803	11413.81
2421369	chr6	rs4449668	30211894	G	T	0.786	0.776	0.982	0.0172994970780611	0.0233	0.4588	11451	12803	11413.81
2420707	chr6	rs2523741	30211903	C	G	0.909	0.918	1.01	-0.0497050825796673	0.0338	0.1407	11451	12803	11413.81
2439994	chr6	rs12176318	30212428	C	G	0.959	0.956	0.991	0.094500761404526	0.0474	0.04611	11451	12803	11413.81
2417354	chr6	rs12176323	30212504	C	T	0.959	0.956	0.991	0.094500761404526	0.0474	0.04606	11451	12803	11413.81
2417479	chr6	rs117953947	30212639	G	A	0.959	0.956	0.991	0.0946008373713661	0.0474	0.04601	11451	12803	11413.81
2417272	chr6	rs3094635	30212816	A	T	0.623	0.629	0.998	-0.0123965203365513	0.0196	0.5267	11451	12803	11413.81
2420991	chr6	rs2023475	30212993	T	C	0.909	0.918	1.01	-0.0497050825796673	0.0338	0.1413	11451	12803	11413.81
2429229	chr6	rs189971724	30213284	C	T	0.977	0.977	0.996	0.052601937740197	0.067	0.4329	10217	11771	10296.95
2422550	chr6	rs9405045	30213362	C	T	0.959	0.956	0.99	0.0947009033240091	0.0474	0.04585	11451	12803	11413.81
2444529	chr6	rs3094634	30213924	C	T	0.623	0.629	0.997	-0.0123965203365513	0.0196	0.5264	11451	12803	11413.81
2437743	chr6	rs3094129	30213936	A	G	0.643	0.649	0.996	-0.0165969709073694	0.0199	0.402	11451	12803	11413.81
2443289	chr6	rs72841870	30214011	G	C	0.695	0.689	0.994	0.0228958774769045	0.0207	0.2677	11451	12803	11413.81
2415761	chr6	rs9261598	30214100	G	A	0.684	0.693	1.0	-0.0356997191343252	0.0205	0.08132	11451	12803	11413.81
2412365	chr6	rs9380162	30214138	C	A	0.959	0.956	0.99	0.0948009592644593	0.0474	0.04555	11451	12803	11413.81
2418920	chr6	rs369152429	30214168	T	G	0.977	0.977	0.996	0.0524026787930484	0.067	0.4341	10217	11771	10296.95
2438633	chr6	rs12175453	30214347	G	A	0.959	0.956	0.989	0.0949010051947198	0.0474	0.04537	11451	12803	11413.81
2435008	chr6	rs74295270	30214751	G	A	0.924	0.923	1.01	-0.0399994162638657	0.0367	0.2757	10904	12263	10870.33
2407932	chr6	rs3132663	30214835	T	A	0.684	0.693	1.0	-0.0358966439977618	0.0205	0.07912	11451	12803	11413.81
2426431	chr6	rs12174099	30214836	A	T	0.939	0.936	0.993	0.0797996012024758	0.0392	0.04147	11451	12803	11413.81
2414979	chr6	rs3094633	30215120	C	T	0.623	0.629	0.996	-0.0127003085782322	0.0196	0.5179	11451	12803	11413.81
2446430	chr6	rs9295838	30215253	G	C	0.959	0.956	0.989	0.0947009033240091	0.0474	0.04578	11451	12803	11413.81
2407552	chr6	rs9295839	30215367	A	G	0.959	0.956	0.989	0.0948009592644593	0.0474	0.04567	11451	12803	11413.81
2434394	chr6	rs9391803	30215377	T	A	0.694	0.688	0.994	0.0213015034199157	0.0207	0.3029	11451	12803	11413.81
2418530	chr6	rs188315995	30215467	C	T	0.977	0.977	0.995	0.052601937740197	0.0671	0.4333	10217	11771	10296.95
2410676	chr6	rs3132662	30215592	G	A	0.703	0.708	1.0	-0.0274020297483382	0.0208	0.1871	11451	12803	11413.81
2435861	chr6	rs9261603	30216197	T	C	0.711	0.716	0.976	-0.0322029950400999	0.0212	0.1288	11451	12803	11413.81
2442819	chr6	rs191692452	30216579	G	A	0.977	0.977	0.995	0.052601937740197	0.0671	0.4332	10217	11771	10296.95
2417835	chr6	rs146721044	30218803	T	C	0.96	0.957	0.985	0.0967001224772135	0.0481	0.04436	11451	12803	11413.81
2445538	chr6	rs140327386	30219274	C	A	0.947	0.95	0.991	-0.0225012653465135	0.0432	0.602	11451	12803	11413.81
2442953	chr6	rs371210558	30219683	G	A	0.977	0.977	0.995	0.052601937740197	0.0671	0.4325	10217	11771	10296.95
2423807	chr6	rs536990218	30219807	A	T	0.977	0.977	0.995	0.0528011569911275	0.0671	0.4315	10217	11771	10296.95
2410031	chr6	rs558728022	30219895	A	G	0.977	0.977	0.995	0.0528011569911275	0.0671	0.4312	10217	11771	10296.95
2434711	chr6	rs139936285	30220488	G	A	0.947	0.95	0.994	-0.022398994943479	0.0431	0.6034	11451	12803	11413.81
2417067	chr6	rs190151392	30220523	A	G	0.977	0.977	0.995	0.052601937740197	0.0671	0.4325	10217	11771	10296.95
2418665	chr6	rs9393998	30220999	G	A	0.959	0.956	0.987	0.0940002312871902	0.0474	0.04759	11451	12803	11413.81
2421924	chr6	rs182976971	30221048	C	T	0.977	0.977	0.995	0.0535028515173065	0.0671	0.4248	10217	11771	10296.95
2419762	chr6	rs2516724	30221058	T	G	0.703	0.708	0.999	-0.0277001306422786	0.0208	0.1833	11451	12803	11413.81
2444558	chr6	rs2516723	30221442	T	C	0.703	0.708	0.999	-0.0277001306422786	0.0208	0.1829	11451	12803	11413.81
2439391	chr6	rs2844768	30221677	G	A	0.724	0.729	0.999	-0.0335050785573982	0.0212	0.115	11451	12803	11413.81
2420368	chr6	rs9405046	30221891	G	C	0.694	0.688	0.994	0.0215951374365897	0.0207	0.2958	11451	12803	11413.81
2434799	chr6	rs9391805	30222020	C	T	0.959	0.956	0.987	0.0936997929180405	0.0474	0.04823	11451	12803	11413.81
2445864	chr6	rs2079172	30222097	T	C	0.977	0.977	0.995	0.0535976373487916	0.0671	0.4245	10217	11771	10296.95
2445588	chr6	rs2079171	30222237	T	C	0.977	0.977	0.995	0.0535976373487916	0.0671	0.4241	10217	11771	10296.95
2440196	chr6	rs2844767	30222256	G	A	0.704	0.71	0.996	-0.0282965991551138	0.0209	0.1748	11451	12803	11413.81
2432079	chr6	rs2516721	30222566	T	C	0.664	0.666	0.986	-0.0098988321792475	0.0202	0.6241	11451	12803	11413.81
2433517	chr6	rs9261625	30222597	G	A	0.787	0.777	0.98	0.0153023200084426	0.0234	0.5118	11451	12803	11413.81
2435006	chr6	rs2428505	30222915	A	G	0.705	0.71	0.993	-0.029202265808213	0.0209	0.163	11451	12803	11413.81
2409294	chr6	rs7761890	30223004	G	C	0.959	0.956	0.985	0.0891000275729308	0.0475	0.06064	11451	12803	11413.81
2439918	chr6	rs184647331	30223140	T	G	0.977	0.978	0.992	0.0528011569911275	0.0673	0.4329	10217	11771	10296.95
2432331	chr6	rs12174306	30223250	C	T	0.959	0.956	0.982	0.0883038746878331	0.0475	0.063	11451	12803	11413.81
2447185	chr6	rs3130396	30223490	T	C	0.696	0.683	0.991	0.0246048038572487	0.0206	0.2327	11451	12803	11413.81
2426044	chr6	rs2187980	30223513	A	G	0.68	0.673	0.992	0.0155977206230546	0.0205	0.4463	11451	12803	11413.81
2417675	chr6	rs2516719	30223720	C	T	0.948	0.953	0.992	-0.0601959637034527	0.0442	0.1732	11451	12803	11413.81
2439322	chr6	rs117267702	30223836	C	A	0.946	0.949	0.976	-0.0235040691879941	0.0429	0.5844	11451	12803	11413.81
2434525	chr6	rs2516718	30223903	C	T	0.948	0.953	0.992	-0.0605040040910452	0.0441	0.1705	11451	12803	11413.81
2445758	chr6	rs74295272	30224013	G	C	0.924	0.923	1.01	-0.0388967656299467	0.0367	0.2889	10904	12263	10870.33
2426211	chr6	rs148354431	30224225	T	C	0.979	0.978	0.995	0.07909764585865	0.0709	0.2642	9627	11181	9706.95
2427966	chr6	rs1579219	30224305	C	T	0.637	0.63	1.0	0.0238044133801613	0.0198	0.2275	11451	12803	11413.81
2417420	chr6	rs2187979	30224358	A	G	0.52	0.522	1.0	0.0026963615477425	0.0191	0.8866	11451	12803	11413.81
2410353	chr6	rs2523740	30224362	G	A	0.501	0.502	1.0	0.0082954970241069	0.0191	0.666	11451	12803	11413.81
2426671	chr6	rs1579218	30224393	A	G	0.635	0.628	1.0	0.0251022847608284	0.0198	0.204	11451	12803	11413.81
2421806	chr6	rs139068387	30224637	A	T	0.959	0.962	0.872	-0.0222047099881925	0.0515	0.6668	11451	12803	11413.81
2426376	chr6	rs186085058	30224965	A	G	0.979	0.978	0.996	0.0801042442416614	0.0709	0.2586	9627	11181	9706.95
2447808	chr6	rs3094632	30225273	G	A	0.938	0.942	0.983	-0.0394999521368577	0.0401	0.325	11451	12803	11413.81
2446754	chr6	rs3094077	30226123	C	T	0.938	0.942	0.984	-0.0388032003238938	0.0401	0.3327	11451	12803	11413.81
2430983	chr6	rs2516715	30226165	G	C	0.5	0.501	1.0	0.0082954970241069	0.0191	0.6659	11451	12803	11413.81
2432883	chr6	rs2516714	30226304	A	G	0.5	0.501	1.0	0.0069954745123864	0.0191	0.7132	11451	12803	11413.81
2433699	chr6	rs962899	30226811	C	G	0.563	0.56	1.01	0.0172994970780611	0.0193	0.3691	11451	12803	11413.81
2419091	chr6	rs185780876	30227143	G	A	0.979	0.978	0.997	0.0821973079313746	0.0709	0.2459	9627	11181	9706.95
2423587	chr6	rs117811951	30227150	C	T	0.945	0.947	0.972	-0.0206007457079636	0.0425	0.6279	11451	12803	11413.81
2425747	chr6	rs17188303	30227206	G	A	0.96	0.958	0.976	0.0242046886968174	0.0498	0.6269	10461	11803	10418.83
2443149	chr6	rs2516713	30227246	T	A	0.563	0.56	1.01	0.0171029078996623	0.0193	0.3747	11451	12803	11413.81
2417821	chr6	rs9391806	30227397	C	T	0.636	0.629	1.0	0.0242046886968174	0.0197	0.2201	11451	12803	11413.81
2434766	chr6	rs3129697	30227425	C	G	0.937	0.941	0.988	-0.0383978517965666	0.0397	0.3332	11451	12803	11413.81
2430902	chr6	rs9391807	30227583	C	G	0.636	0.629	1.0	0.0242046886968174	0.0197	0.2206	11451	12803	11413.81
2412025	chr6	rs369305012	30227603	T	G	0.979	0.978	0.997	0.0832007925927607	0.0708	0.2403	9627	11181	9706.95
2433109	chr6	rs372937584	30227885	C	A	0.979	0.978	0.997	0.0835963858728342	0.0708	0.2382	9627	11181	9706.95
2419290	chr6	rs9261630	30227915	A	T	0.936	0.941	0.988	-0.0377018671840115	0.0397	0.3419	11451	12803	11413.81
2447874	chr6	rs117266002	30228003	C	T	0.908	0.895	0.939	0.095401084763253	0.0331	0.003971	11451	12803	11413.81
2446726	chr6	rs181401757	30228076	C	T	0.979	0.978	0.997	0.0840010170662233	0.0708	0.2355	9627	11181	9706.95
2429463	chr6	rs2021107	30228138	G	A	0.946	0.951	1.0	-0.057194885093252	0.0431	0.184	11451	12803	11413.81
2427821	chr6	rs186214154	30228152	C	T	0.979	0.978	0.997	0.0842032712820744	0.0708	0.2343	9627	11181	9706.95
2432868	chr6	rs2516710	30228230	A	C	0.564	0.561	1.01	0.0170045988158238	0.0192	0.3766	11451	12803	11413.81
2437427	chr6	rs2516709	30228379	A	G	0.564	0.561	1.01	0.0170045988158238	0.0192	0.377	11451	12803	11413.81
2423482	chr6	rs2523750	30228416	T	C	0.564	0.561	1.01	0.0172012073197748	0.0192	0.3726	11451	12803	11413.81
2432860	chr6	rs9391679	30228652	C	A	0.637	0.629	1.0	0.0238044133801613	0.0197	0.2274	11451	12803	11413.81
2445573	chr6	rs2516708	30228721	G	A	0.5	0.501	1.01	0.0085037404912207	0.0191	0.6581	11451	12803	11413.81
2439707	chr6	rs2523749	30228879	C	T	0.564	0.561	1.01	0.0170045988158238	0.0193	0.3772	11451	12803	11413.81
2412329	chr6	rs2523748	30228881	T	C	0.564	0.561	1.01	0.0170045988158238	0.0193	0.3775	11451	12803	11413.81
2434681	chr6	rs2523747	30228938	T	C	0.564	0.561	1.01	0.0170045988158238	0.0192	0.3777	11451	12803	11413.81
2431641	chr6	rs2516707	30229013	A	G	0.564	0.561	1.01	0.0171029078996623	0.0192	0.3737	11451	12803	11413.81
2414859	chr6	rs140000226	30229187	G	A	0.979	0.978	0.998	0.0862969551844677	0.0708	0.2231	9627	11181	9706.95
2424515	chr6	rs2508026	30229281	C	T	0.565	0.562	1.01	0.0160997014894237	0.0193	0.4036	11451	12803	11413.81
2419495	chr6	rs2428507	30229306	A	G	0.5	0.501	1.01	0.0072039888485025	0.0191	0.7074	11451	12803	11413.81
2444332	chr6	rs56794784	30229401	C	T	0.952	0.958	1.01	-0.0408949138454712	0.0488	0.4017	9914	11263	9875.35
2425143	chr6	rs2023478	30229457	C	T	0.564	0.561	1.01	0.0170045988158238	0.0192	0.3756	11451	12803	11413.81
2444552	chr6	rs2023477	30229463	G	A	0.59	0.587	1.0	0.0085037404912207	0.0194	0.6603	11451	12803	11413.81
2433341	chr6	rs2516706	30229504	G	A	0.583	0.581	1.01	0.0109003744682883	0.0193	0.5727	11451	12803	11413.81
2414056	chr6	rs2023476	30229583	G	C	0.565	0.562	1.01	0.0168964476597299	0.0192	0.3779	11451	12803	11413.81
2434777	chr6	rs2516705	30229694	A	C	0.565	0.562	1.01	0.0168964476597299	0.0192	0.378	11451	12803	11413.81
2441513	chr6	rs187876547	30229736	G	C	0.979	0.978	0.999	0.0873971359084229	0.0707	0.2169	9627	11181	9706.95
2410410	chr6	rs2428506	30229768	A	C	0.5	0.501	1.01	0.0086028888072678	0.0191	0.6526	11451	12803	11413.81
2432645	chr6	rs2516704	30229830	A	G	0.565	0.562	1.01	0.0168964476597299	0.0192	0.3788	11451	12803	11413.81
2407662	chr6	rs3130397	30229869	T	C	0.0312	0.0278	0.917	0.0605963861236938	0.0643	0.3459	8981	10187	8877.12
2406372	chr6	rs2516703	30229922	A	G	0.565	0.562	1.01	0.0168964476597299	0.0192	0.3793	11451	12803	11413.81
2444840	chr6	rs3129699	30229989	C	T	0.935	0.939	1.0	-0.034198147379977	0.0389	0.3798	11451	12803	11413.81
2444733	chr6	rs2516702	30229990	G	A	0.565	0.562	1.01	0.0168964476597299	0.0192	0.3792	11451	12803	11413.81
2422263	chr6	rs2523746	30230085	T	C	0.565	0.562	1.01	0.0168964476597299	0.0192	0.3792	11451	12803	11413.81
2424714	chr6	rs2523745	30230128	T	C	0.565	0.562	1.01	0.0168964476597299	0.0192	0.379	11451	12803	11413.81
2440348	chr6	rs73425422	30230146	G	A	0.955	0.96	1.01	-0.0290993078252748	0.0499	0.5598	9914	11263	9875.35
2419582	chr6	rs73425423	30230395	G	C	0.952	0.958	1.01	-0.0411032840784537	0.0488	0.3997	9914	11263	9875.35
2413101	chr6	rs2523744	30230453	T	G	0.565	0.562	1.01	0.0168964476597299	0.0192	0.379	11451	12803	11413.81
2422185	chr6	rs2516701	30230518	G	A	0.946	0.951	1.0	-0.0568031828243105	0.0431	0.1874	11451	12803	11413.81
2437407	chr6	rs2844766	30230661	T	C	0.5	0.501	1.01	0.0087020272939009	0.0191	0.6469	11451	12803	11413.81
2428818	chr6	rs3130398	30230760	G	A	0.935	0.939	1.01	-0.0338981034057645	0.0389	0.3825	11451	12803	11413.81
2421661	chr6	rs3130400	30230777	A	G	0.935	0.939	1.01	-0.0338981034057645	0.0389	0.3825	11451	12803	11413.81
2429465	chr6	rs3129700	30230924	C	G	0.935	0.939	1.01	-0.0338981034057645	0.0389	0.3826	11451	12803	11413.81
2436729	chr6	rs3094074	30230930	A	G	0.935	0.939	1.01	-0.0338981034057645	0.0389	0.3826	11451	12803	11413.81
2432230	chr6	rs2516700	30231071	G	A	0.565	0.562	1.01	0.0167981182758809	0.0192	0.3812	11451	12803	11413.81
2436219	chr6	rs2516699	30231108	G	T	0.565	0.562	1.01	0.0166997792224134	0.0192	0.3855	11451	12803	11413.81
2416530	chr6	rs3094073	30231224	G	A	0.935	0.939	1.01	-0.0338981034057645	0.0389	0.3827	11451	12803	11413.81
2424660	chr6	rs3130401	30231273	A	G	0.935	0.939	1.01	-0.0338981034057645	0.0389	0.3827	11451	12803	11413.81
2426814	chr6	rs3132659	30231330	T	C	0.935	0.939	1.01	-0.0338981034057645	0.0389	0.3828	11451	12803	11413.81
2445019	chr6	rs3130402	30231587	A	G	0.935	0.939	1.01	-0.0338981034057645	0.0389	0.3825	11451	12803	11413.81
2426072	chr6	rs9261635	30231594	A	G	0.935	0.939	1.01	-0.0338981034057645	0.0389	0.3829	11451	12803	11413.81
2413515	chr6	rs9261636	30231602	G	C	0.935	0.939	1.01	-0.0338981034057645	0.0389	0.3826	11451	12803	11413.81
2420316	chr6	rs3132658	30231666	T	C	0.935	0.939	1.01	-0.0338981034057645	0.0389	0.3826	11451	12803	11413.81
2444779	chr6	rs144457879	30231689	C	T	0.979	0.978	0.999	0.0879009811744627	0.0708	0.2139	9627	11181	9706.95
2436889	chr6	rs3094072	30231755	G	C	0.935	0.939	1.01	-0.0338981034057645	0.0389	0.3827	11451	12803	11413.81
2409452	chr6	rs3094071	30231768	G	A	0.935	0.939	1.01	-0.0338981034057645	0.0389	0.3829	11451	12803	11413.81
2418236	chr6	rs3094070	30231829	G	C	0.935	0.939	1.01	-0.0338981034057645	0.0389	0.3829	11451	12803	11413.81
2417994	chr6	rs3130403	30232009	T	G	0.935	0.939	1.01	-0.0338981034057645	0.0389	0.3829	11451	12803	11413.81
2443689	chr6	rs3130404	30232250	A	G	0.935	0.939	1.01	-0.0338981034057645	0.0389	0.3829	11451	12803	11413.81
2408304	chr6	rs2516698	30232374	G	A	0.94	0.945	1.0	-0.0475004961488543	0.041	0.2465	11451	12803	11413.81
2436837	chr6	rs3094630	30232436	G	A	0.935	0.939	1.01	-0.0338050046123612	0.0389	0.3848	11451	12803	11413.81
2424037	chr6	rs2516697	30232514	G	A	0.596	0.594	0.999	0.0044998604248922	0.0194	0.8159	11451	12803	11413.81
2424877	chr6	rs3129701	30232672	C	T	0.935	0.939	1.01	-0.0340015566760147	0.0389	0.382	11451	12803	11413.81
2413299	chr6	rs3129702	30232785	C	A	0.935	0.939	1.01	-0.0340015566760147	0.0389	0.3813	11451	12803	11413.81
2420173	chr6	rs3132657	30233513	T	C	0.935	0.939	1.01	-0.0346017967900747	0.0389	0.3736	11451	12803	11413.81
2414117	chr6	rs117987248	30233549	C	T	0.943	0.945	0.992	-0.0206007457079636	0.0414	0.6193	11451	12803	11413.81
2430509	chr6	rs3129703	30233558	C	A	0.935	0.939	1.01	-0.0346949697968869	0.0389	0.3726	11451	12803	11413.81
2410299	chr6	rs3132656	30233739	T	C	0.935	0.939	1.01	-0.0346949697968869	0.0389	0.3726	11451	12803	11413.81
2416458	chr6	rs191363544	30233763	A	C	0.979	0.978	1.0	0.0880017197716256	0.0707	0.2133	9627	11181	9706.95
2417651	chr6	rs3132655	30233876	T	C	0.935	0.939	1.01	-0.0346017967900747	0.0389	0.3727	11451	12803	11413.81
2420232	chr6	rs368152768	30233944	C	A	0.979	0.978	1.0	0.0880017197716256	0.0707	0.2133	9627	11181	9706.95
2424818	chr6	rs182495450	30233996	C	G	0.979	0.978	1.0	0.0880017197716256	0.0707	0.2133	9627	11181	9706.95
2446007	chr6	rs3130405	30234152	C	T	0.935	0.939	1.01	-0.0346017967900747	0.0389	0.3727	11451	12803	11413.81
2430118	chr6	rs2844765	30234494	T	C	0.585	0.582	1.01	0.0110981866660334	0.0193	0.5651	11451	12803	11413.81
2439329	chr6	rs3129831	30234627	A	T	0.935	0.939	1.01	-0.0346017967900747	0.0389	0.3729	11451	12803	11413.81
2443513	chr6	rs3129832	30234657	A	G	0.935	0.939	1.01	-0.0346017967900747	0.0389	0.3728	11451	12803	11413.81
2416700	chr6	rs2844764	30234668	T	A	0.501	0.502	1.01	0.0089993837968006	0.0191	0.6361	11451	12803	11413.81
2428929	chr6	rs3129705	30234721	G	A	0.935	0.939	1.01	-0.0346017967900747	0.0389	0.3736	11451	12803	11413.81
2435834	chr6	rs188881664	30234785	G	A	0.979	0.978	1.0	0.0880017197716256	0.0707	0.2133	9627	11181	9706.95
2445166	chr6	rs3129706	30234931	T	C	0.935	0.939	1.0	-0.0338981034057645	0.0389	0.3826	11451	12803	11413.81
2446111	chr6	rs3129835	30234934	A	C	0.935	0.939	1.01	-0.0346949697968869	0.0389	0.3723	11451	12803	11413.81
2427682	chr6	rs2516696	30235046	G	T	0.501	0.502	1.01	0.0090984829852593	0.0191	0.6324	11451	12803	11413.81
2424617	chr6	rs2844763	30235184	C	T	0.585	0.582	1.01	0.0112959597418516	0.0193	0.5585	11451	12803	11413.81
2442191	chr6	rs3129707	30235204	G	A	0.934	0.939	1.0	-0.0366951051877892	0.0388	0.344	11451	12803	11413.81
2442842	chr6	rs75211427	30235474	G	C	0.925	0.923	1.01	-0.0377953294954024	0.0367	0.303	10904	12263	10870.33
2438741	chr6	rs3129708	30236038	G	T	0.935	0.939	1.01	-0.0346949697968869	0.0389	0.3715	11451	12803	11413.81
2445011	chr6	rs188226252	30236078	C	T	0.979	0.978	1.0	0.0880017197716256	0.0707	0.2132	9627	11181	9706.95
2447897	chr6	rs9378145	30236331	G	C	0.639	0.631	1.0	0.0243022925229648	0.0197	0.218	11451	12803	11413.81
2437595	chr6	rs190531110	30236658	C	A	0.979	0.978	1.0	0.0880017197716256	0.0707	0.2132	9627	11181	9706.95
2427390	chr6	rs2844762	30236754	T	C	0.501	0.502	1.01	0.0093957216403621	0.0191	0.6236	11451	12803	11413.81
2437166	chr6	rs142754899	30236958	G	A	0.979	0.978	1.0	0.0881024482215457	0.0707	0.2131	9627	11181	9706.95
2432270	chr6	rs2844761	30237454	A	G	0.585	0.582	1.01	0.0115035793834154	0.0193	0.5505	11451	12803	11413.81
2405886	chr6	rs9261639	30237859	G	A	0.728	0.714	1.01	0.0273038345273452	0.0211	0.1955	11451	12803	11413.81
2426333	chr6	rs2844760	30237861	T	C	0.501	0.501	1.01	0.0074025335167413	0.0191	0.6966	11451	12803	11413.81
2428719	chr6	rs77180463	30238150	T	C	0.925	0.923	1.01	-0.0377018671840115	0.0367	0.3042	10904	12263	10870.33
2412401	chr6	rs9368628	30238559	A	G	0.639	0.631	1.0	0.024702368640342	0.0197	0.2103	11451	12803	11413.81
2430813	chr6	rs2844759	30238884	A	G	0.502	0.502	1.01	0.0099008246772624	0.0191	0.6047	11451	12803	11413.81
2423627	chr6	rs79129161	30239001	T	C	0.936	0.94	1.01	-0.0329985112635755	0.039	0.3984	11451	12803	11413.81
2419573	chr6	rs4711212	30239683	G	T	0.936	0.94	1.01	-0.0331018715051171	0.039	0.3964	11451	12803	11413.81
2437227	chr6	rs188662823	30239686	T	A	0.979	0.978	1.0	0.088203166526267	0.0707	0.2124	9627	11181	9706.95
2421237	chr6	rs1158763	30240074	T	C	0.502	0.502	1.01	0.0099008246772624	0.0191	0.604	11451	12803	11413.81
2439415	chr6	rs112526551	30240592	A	G	0.936	0.94	1.01	-0.0329985112635755	0.039	0.3986	11451	12803	11413.81
2426536	chr6	rs2097773	30240926	C	A	0.585	0.582	1.01	0.0118989261570991	0.0193	0.5374	11451	12803	11413.81
2435427	chr6	rs9393999	30241114	A	G	0.639	0.631	1.01	0.0246048038572487	0.0197	0.2133	11451	12803	11413.81
2410082	chr6	rs187234820	30241278	G	A	0.979	0.978	1.0	0.088203166526267	0.0707	0.2123	9627	11181	9706.95
2426003	chr6	rs73425443	30242066	C	G	0.955	0.96	1.01	-0.029202265808213	0.0499	0.5582	9914	11263	9875.35
2424014	chr6	rs9357095	30242128	A	G	0.639	0.631	1.01	0.024702368640342	0.0197	0.2101	11451	12803	11413.81
2417558	chr6	rs28780093	30242171	A	G	0.934	0.937	0.989	-0.0079011318962572	0.0384	0.8373	11451	12803	11413.81
2439833	chr6	rs2894145	30242904	G	A	0.639	0.631	1.01	0.0247999239054771	0.0197	0.2094	11451	12803	11413.81
2432736	chr6	rs141364971	30243196	T	A	0.979	0.978	1.0	0.0883038746878331	0.0707	0.212	9627	11181	9706.95
2447737	chr6	rs534316532	30243235	C	T	0.351	0.354	1.01	-0.0085968472255182	0.0198	0.6662	11451	12803	11413.81
2441450	chr6	rs75939919	30243236	T	C	0.351	0.354	1.01	-0.0085968472255182	0.0198	0.6652	11451	12803	11413.81
2422576	chr6	rs187345432	30244448	C	T	0.979	0.978	1.0	0.0883038746878331	0.0707	0.2121	9627	11181	9706.95
2429198	chr6	rs80028651	30244479	A	G	0.925	0.923	1.01	-0.0377953294954024	0.0367	0.3032	10904	12263	10870.33
2446839	chr6	rs968909	30244579	C	T	0.502	0.502	1.01	0.0099998345783334	0.0191	0.6015	11451	12803	11413.81
2446778	chr6	rs2097574	30244711	C	A	0.502	0.502	1.01	0.0099998345783334	0.0191	0.6011	11451	12803	11413.81
2433268	chr6	rs2516725	30245033	G	A	0.585	0.582	1.01	0.0118001041157506	0.0193	0.5412	11451	12803	11413.81
2416099	chr6	rs2844755	30245501	T	A	0.502	0.502	1.01	0.0099998345783334	0.0191	0.6009	11451	12803	11413.81
2438971	chr6	rs374026790	30245541	C	A	0.979	0.978	1.0	0.0883038746878331	0.0707	0.212	9627	11181	9706.95
2436778	chr6	rs9380163	30246131	C	T	0.639	0.631	1.01	0.0248974696545107	0.0197	0.2074	11451	12803	11413.81
2411384	chr6	rs2844754	30246212	C	A	0.947	0.951	1.0	-0.0551005327305046	0.0432	0.2024	11451	12803	11413.81
2414653	chr6	rs62407490	30246525	A	G	0.639	0.631	1.01	0.0248974696545107	0.0197	0.2074	11451	12803	11413.81
2442290	chr6	rs9378103	30246888	G	T	0.585	0.581	1.01	0.0118001041157506	0.0193	0.541	11451	12803	11413.81
2412100	chr6	rs111868540	30246977	C	T	0.936	0.94	1.01	-0.0329985112635755	0.039	0.3982	11451	12803	11413.81
2415490	chr6	rs181312941	30247028	A	G	0.979	0.978	1.0	0.0883038746878331	0.0707	0.212	9627	11181	9706.95
2442324	chr6	rs7740823	30247044	G	A	0.585	0.581	1.01	0.0117012723076411	0.0193	0.5446	11451	12803	11413.81
2429216	chr6	rs28780094	30247081	G	A	0.934	0.937	0.99	-0.0078003437327339	0.0384	0.8386	11451	12803	11413.81
2435970	chr6	rs371418979	30247292	T	A	0.979	0.978	1.0	0.0883038746878331	0.0707	0.2121	9627	11181	9706.95
2441069	chr6	rs111378512	30247581	C	G	0.936	0.94	1.01	-0.0328951617042694	0.039	0.3983	11451	12803	11413.81
2407217	chr6	rs2523737	30247603	C	T	0.585	0.581	1.01	0.0117012723076411	0.0193	0.5453	11451	12803	11413.81
2443942	chr6	rs112980911	30247795	C	T	0.936	0.94	1.01	-0.0328021562323804	0.039	0.4002	11451	12803	11413.81
2435535	chr6	rs183083920	30247876	A	G	0.979	0.978	1.0	0.0883038746878331	0.0707	0.2121	9627	11181	9706.95
2419905	chr6	rs117910674	30247938	T	C	0.942	0.945	0.998	-0.0194988734340555	0.0411	0.6356	11451	12803	11413.81
2444923	chr6	rs188370696	30248289	A	G	0.979	0.978	1.0	0.0883038746878331	0.0707	0.2121	9627	11181	9706.95
2433731	chr6	rs117496400	30248742	A	G	0.942	0.945	0.998	-0.0194988734340555	0.0411	0.6355	11451	12803	11413.81
2426282	chr6	rs11759703	30249182	T	C	0.861	0.862	0.998	-0.0263029084210524	0.0274	0.3376	11451	12803	11413.81
2433076	chr6	rs118169754	30249459	C	G	0.956	0.96	1.01	-0.0260975991218731	0.0504	0.6051	9914	11263	9875.35
2435617	chr6	rs2844752	30249613	T	C	0.585	0.581	1.01	0.0116024307308398	0.0193	0.5483	11451	12803	11413.81
2420618	chr6	rs2021364	30250450	G	A	0.942	0.945	0.999	-0.0207028323592018	0.041	0.6128	11451	12803	11413.81
2422123	chr6	rs2021363	30250600	G	A	0.936	0.94	1.01	-0.032502530761974	0.039	0.4048	11451	12803	11413.81
2421594	chr6	rs1313929	30251314	A	G	0.585	0.581	1.01	0.0117012723076411	0.0193	0.5449	11451	12803	11413.81
2447519	chr6	rs185093323	30251339	A	C	0.979	0.978	1.0	0.0883038746878331	0.0707	0.2121	9627	11181	9706.95
2419209	chr6	rs1075105	30251386	C	G	0.502	0.502	1.01	0.0099008246772624	0.0191	0.6019	11451	12803	11413.81
2421707	chr6	rs189988063	30251504	C	T	0.979	0.978	1.0	0.0900966127514373	0.0707	0.2027	9627	11181	9706.95
2422337	chr6	rs56267944	30251943	T	A	0.952	0.958	1.01	-0.0426987545331152	0.0488	0.382	9914	11263	9875.35
2427160	chr6	rs368781052	30252184	C	A	0.979	0.978	1.0	0.0883038746878331	0.0707	0.2121	9627	11181	9706.95
2439473	chr6	rs186138532	30252291	C	T	0.979	0.978	1.0	0.088203166526267	0.0707	0.2126	9627	11181	9706.95
2436831	chr6	rs4713304	30252370	C	T	0.936	0.94	1.01	-0.032502530761974	0.039	0.4047	11451	12803	11413.81
2440757	chr6	rs2394779	30252606	A	C	0.639	0.63	1.01	0.0246048038572487	0.0197	0.212	11451	12803	11413.81
2415875	chr6	rs4713305	30252836	A	T	0.728	0.714	1.01	0.027196791588428	0.0211	0.1983	11451	12803	11413.81
2430494	chr6	rs1264626	30253011	T	C	0.502	0.501	1.01	0.0099008246772624	0.0191	0.603	11451	12803	11413.81
2445473	chr6	rs1132547	30253339	T	G	0.946	0.951	1.0	-0.0575020022714588	0.0431	0.1823	11451	12803	11413.81
2444587	chr6	rs114077552	30254253	A	C	0.974	0.974	0.534	0.0017983819413794	0.0796	0.9819	11451	12803	11413.81
2411556	chr6	rs4713306	30254495	G	C	0.936	0.94	1.01	-0.0334016766340304	0.039	0.392	11451	12803	11413.81
2413709	chr6	rs9261647	30254678	G	A	0.728	0.714	1.01	0.0273038345273452	0.0211	0.1968	11451	12803	11413.81
2407020	chr6	rs1264624	30255089	C	T	0.502	0.501	1.01	0.0099008246772624	0.0191	0.6041	11451	12803	11413.81
2408134	chr6	rs1264623	30255365	A	C	0.502	0.501	1.01	0.0099008246772624	0.0191	0.6042	11451	12803	11413.81
2435942	chr6	rs9368632	30255505	G	A	0.639	0.63	1.01	0.024702368640342	0.0197	0.2103	11451	12803	11413.81
2410868	chr6	rs117416277	30255990	T	C	0.918	0.914	0.948	0.0105046326450854	0.037	0.7775	10461	11803	10418.83
2445105	chr6	rs180937326	30256117	G	A	0.979	0.978	1.0	0.0883038746878331	0.0707	0.2121	9627	11181	9706.95
2418102	chr6	rs115188189	30256574	C	A	0.961	0.963	0.99	-0.0453949344903922	0.0503	0.3661	11451	12803	11413.81
2423253	chr6	rs10484551	30256838	G	A	0.936	0.939	1.01	-0.0338050046123612	0.039	0.3867	11451	12803	11413.81
2443035	chr6	rs17194767	30256885	C	T	0.936	0.94	1.01	-0.0335981494309355	0.039	0.3893	11451	12803	11413.81
2435354	chr6	rs2285800	30257497	C	G	0.728	0.714	1.01	0.0270994698817177	0.0211	0.1994	11451	12803	11413.81
2427888	chr6	rs2285799	30257693	T	C	0.936	0.939	1.01	-0.0332982854015147	0.039	0.3934	11451	12803	11413.81
2411001	chr6	rs6915913	30257751	T	C	0.952	0.958	1.01	-0.0416035498550752	0.0488	0.394	9914	11263	9875.35
2436109	chr6	rs16897337	30257781	A	G	0.936	0.939	1.01	-0.0332982854015147	0.039	0.3935	11451	12803	11413.81
2428589	chr6	rs182426485	30258009	C	G	0.979	0.978	1.0	0.088203166526267	0.0707	0.2122	9627	11181	9706.95
2426239	chr6	rs193302536	30258399	T	C	0.979	0.978	1.0	0.088203166526267	0.0707	0.2123	9627	11181	9706.95
2425441	chr6	rs4713309	30258708	C	T	0.936	0.939	1.01	-0.0331018715051171	0.039	0.3966	11451	12803	11413.81
2440371	chr6	rs16897339	30259272	C	T	0.936	0.939	1.01	-0.0329985112635755	0.039	0.3977	11451	12803	11413.81
2407682	chr6	rs1045251	30259657	G	T	0.585	0.581	1.01	0.0116024307308398	0.0193	0.5453	11451	12803	11413.81
2425050	chr6	rs1264619	30260019	G	C	0.496	0.496	1.01	0.009197572354042	0.0191	0.6284	11451	12803	11413.81
2418274	chr6	rs543602115	30260765	T	A	0.979	0.978	1.0	0.088203166526267	0.0707	0.2125	9627	11181	9706.95
2430864	chr6	rs11752362	30260982	C	T	0.861	0.862	0.999	-0.0263029084210524	0.0274	0.3382	11451	12803	11413.81
2438989	chr6	rs181691730	30261009	C	A	0.979	0.978	1.0	0.088203166526267	0.0707	0.2125	9627	11181	9706.95
2444208	chr6	rs60925525	30261032	G	T	0.936	0.939	1.01	-0.0326988269632397	0.039	0.4019	11451	12803	11413.81
2438776	chr6	rs114202964	30261052	G	C	0.961	0.963	0.99	-0.0454995840713661	0.0503	0.3649	11451	12803	11413.81
2411798	chr6	rs186041037	30261205	G	A	0.979	0.978	1.0	0.088203166526267	0.0707	0.2126	9627	11181	9706.95
2411784	chr6	rs57715221	30261396	A	G	0.936	0.939	1.01	-0.0326988269632397	0.039	0.4021	11451	12803	11413.81
2422275	chr6	rs143294286	30262087	G	A	0.979	0.978	1.0	0.0884045727082867	0.0708	0.2118	9627	11181	9706.95
2441378	chr6	rs1048664	30262512	A	G	0.947	0.951	1.0	-0.0562000496881991	0.0433	0.194	11451	12803	11413.81
2446603	chr6	rs1264618	30263069	C	G	0.501	0.501	1.01	0.0090984829852593	0.019	0.6325	11451	12803	11413.81
2435637	chr6	rs56183729	30263108	C	T	0.676	0.668	1.0	0.0164047040252769	0.0203	0.4195	11451	12803	11413.81
2412965	chr6	rs1264617	30263130	A	G	0.501	0.501	1.01	0.0090984829852593	0.019	0.6323	11451	12803	11413.81
2438073	chr6	rs79975940	30263566	T	G	0.936	0.939	1.01	-0.032502530761974	0.039	0.4053	11451	12803	11413.81
2434743	chr6	rs1264616	30264307	C	T	0.585	0.581	1.01	0.012096540947233	0.0193	0.5313	11451	12803	11413.81
2425458	chr6	rs190821417	30264436	T	C	0.979	0.978	1.0	0.0876994735302296	0.0707	0.215	9627	11181	9706.95
2447032	chr6	rs28780095	30264624	C	T	0.934	0.937	0.992	-0.0083043861636152	0.0384	0.8279	11451	12803	11413.81
2418953	chr6	rs261956	30264933	C	T	0.946	0.951	1.0	-0.0577032681284449	0.0431	0.1806	11451	12803	11413.81
2425460	chr6	rs61389055	30264937	A	C	0.952	0.958	1.01	-0.0426987545331152	0.0488	0.381	9914	11263	9875.35
2445031	chr6	rs111789756	30265341	T	C	0.936	0.94	1.01	-0.0326988269632397	0.039	0.4018	11451	12803	11413.81
2418519	chr6	rs6927626	30265488	T	C	0.861	0.862	0.999	-0.0263953113595316	0.0274	0.3352	11451	12803	11413.81
2420677	chr6	rs9368633	30265526	G	A	0.639	0.63	1.01	0.0254045542217263	0.0197	0.1979	11451	12803	11413.81
2423131	chr6	rs2894146	30265789	G	A	0.936	0.94	1.01	-0.0325955083699338	0.039	0.4028	11451	12803	11413.81
2412148	chr6	rs9394000	30266145	G	A	0.639	0.63	1.01	0.0251998010217421	0.0197	0.2012	11451	12803	11413.81
2424340	chr6	rs186039866	30266895	A	G	0.979	0.978	1.0	0.0872963363848446	0.0708	0.2172	9627	11181	9706.95
2426829	chr6	rs77074467	30267284	G	T	0.982	0.98	0.852	0.117098356872906	0.0902	0.1945	8357	7919	7910.19
2408763	chr6	rs261954	30267339	T	C	0.728	0.715	1.01	0.0267977123853779	0.0211	0.205	11451	12803	11413.81
2423134	chr6	rs261953	30267662	T	C	0.566	0.562	1.01	0.0183015011699126	0.0192	0.3392	11451	12803	11413.81
2443393	chr6	rs261952	30267807	A	G	0.566	0.562	1.01	0.0182033098538737	0.0192	0.3427	11451	12803	11413.81
2434659	chr6	rs7758503	30267886	C	T	0.861	0.862	0.998	-0.0263953113595316	0.0274	0.3364	11451	12803	11413.81
2419706	chr6	rs261951	30268863	T	C	0.585	0.581	1.01	0.0121953336998771	0.0193	0.5257	11451	12803	11413.81
2433879	chr6	rs182737486	30269332	G	A	0.979	0.978	1.0	0.0869022043638488	0.0708	0.2194	9627	11181	9706.95
2447892	chr6	rs186789184	30269537	G	T	0.979	0.978	1.0	0.0869022043638488	0.0708	0.2196	9627	11181	9706.95
2428569	chr6	rs261950	30269561	A	T	0.501	0.501	1.01	0.009197572354042	0.0191	0.6288	11451	12803	11413.81
2431876	chr6	rs79631420	30269575	G	C	0.982	0.98	0.85	0.113596506582541	0.0901	0.2077	8357	7919	7910.19
2417332	chr6	rs59152891	30269923	C	T	0.955	0.96	1.01	-0.0297996312385195	0.0499	0.5508	9914	11263	9875.35
2417455	chr6	rs261949	30270080	G	A	0.566	0.561	1.01	0.0183996828453635	0.0192	0.337	11451	12803	11413.81
2443978	chr6	rs7770049	30270270	G	A	0.952	0.958	1.01	-0.0428970626523952	0.0488	0.3797	9914	11263	9875.35
2430120	chr6	rs192263025	30270592	G	A	0.979	0.978	1.0	0.0873971359084229	0.0708	0.2169	9627	11181	9706.95
2436493	chr6	rs261948	30270609	C	T	0.585	0.581	1.01	0.0123039944561641	0.0193	0.5217	11451	12803	11413.81
2428686	chr6	rs3800332	30270621	G	C	0.935	0.939	1.01	-0.0380030548002074	0.0389	0.3284	11451	12803	11413.81
2434980	chr6	rs878898	30270684	T	C	0.861	0.862	0.998	-0.0263029084210524	0.0274	0.3376	11451	12803	11413.81
2436612	chr6	rs261947	30271144	T	C	0.52	0.52	1.01	0.0030952049073025	0.019	0.8717	11451	12803	11413.81
2434926	chr6	rs261946	30271334	A	G	0.728	0.715	1.01	0.0267003518299564	0.0211	0.2067	11451	12803	11413.81
2407898	chr6	rs4713310	30271792	G	A	0.935	0.939	1.01	-0.0380965452668448	0.0389	0.3272	11451	12803	11413.81
2445164	chr6	rs376344979	30272004	A	C	0.98	0.974	0.956	0.14609834663643	0.0807	0.07008	7923	8788	7728.61
2446545	chr6	rs4713311	30272221	T	C	0.936	0.94	1.01	-0.0335981494309355	0.039	0.3883	11451	12803	11413.81
2428789	chr6	rs261945	30272417	C	G	0.309	0.316	1.01	-0.0163021610829842	0.0204	0.4235	11451	12803	11413.81
2419388	chr6	rs261944	30272459	G	A	0.728	0.715	1.01	0.0267003518299564	0.0211	0.2064	11451	12803	11413.81
2406773	chr6	rs2285798	30272621	A	C	0.639	0.63	1.01	0.0254045542217263	0.0197	0.1983	11451	12803	11413.81
2430940	chr6	rs76665533	30273200	C	G	0.925	0.923	1.01	-0.0377018671840115	0.0367	0.3038	10904	12263	10870.33
2444104	chr6	rs261943	30273371	G	A	0.585	0.581	1.01	0.0124027667170427	0.0193	0.5198	11451	12803	11413.81
2409497	chr6	rs116879495	30273472	G	C	0.942	0.945	0.998	-0.0187038311937836	0.0411	0.6495	11451	12803	11413.81
2408168	chr6	rs75817914	30273939	C	T	0.935	0.939	1.01	-0.0382004338153035	0.0389	0.3259	11451	12803	11413.81
2431638	chr6	rs9380167	30274461	A	G	0.52	0.52	1.01	0.0030952049073025	0.019	0.8711	11451	12803	11413.81
2412839	chr6	rs193242045	30274688	C	A	0.979	0.978	1.0	0.0923968492659676	0.0708	0.1919	9627	11181	9706.95
2409501	chr6	rs12055553	30274728	G	A	0.52	0.52	1.01	0.0029955089797983	0.019	0.8729	11451	12803	11413.81
2416798	chr6	rs76195069	30274773	G	T	0.935	0.939	1.01	-0.0380030548002074	0.0389	0.3294	11451	12803	11413.81
2421230	chr6	rs28360019	30274883	G	C	0.947	0.951	1.0	-0.0562952570552056	0.0433	0.1933	11451	12803	11413.81
2424283	chr6	rs9380168	30275124	T	G	0.585	0.581	1.01	0.0121953336998771	0.0193	0.5276	11451	12803	11413.81
2446059	chr6	rs928822	30275246	G	T	0.351	0.354	1.01	-0.0081027387031859	0.0198	0.6809	11451	12803	11413.81
2437800	chr6	rs28360020	30276443	G	A	0.946	0.951	1.0	-0.0570995920405728	0.0431	0.185	11451	12803	11413.81
2434771	chr6	rs28360021	30276472	C	G	0.585	0.581	1.01	0.0123039944561641	0.0193	0.5233	11451	12803	11413.81
2420097	chr6	rs111510206	30276623	G	A	0.935	0.939	1.01	-0.0375980304153185	0.0389	0.334	11451	12803	11413.81
2439454	chr6	rs80118539	30276664	C	T	0.639	0.63	1.01	0.0254045542217263	0.0197	0.1974	11451	12803	11413.81
2431824	chr6	rs1264609	30276758	A	G	0.968	0.97	0.997	0.0335991726304121	0.0576	0.5601	10217	11771	10296.95
2429972	chr6	rs56707099	30277480	G	A	0.942	0.945	0.997	-0.0171970248285215	0.0411	0.6761	11451	12803	11413.81
2415002	chr6	rs12192505	30278362	A	G	0.52	0.52	1.01	0.0030952049073025	0.019	0.8685	11451	12803	11413.81
2426226	chr6	rs112402312	30278380	T	C	0.936	0.94	1.01	-0.0335050785573982	0.039	0.3898	11451	12803	11413.81
2423776	chr6	rs6913293	30278774	A	G	0.52	0.52	1.01	0.0032048589489113	0.019	0.8681	11451	12803	11413.81
2447677	chr6	rs1264587	30279074	C	G	0.968	0.969	0.996	0.0310043588626902	0.0571	0.5873	10217	11771	10296.95
2436942	chr6	rs117660163	30279181	T	C	0.956	0.96	1.0	-0.0263953113595316	0.0504	0.6003	9914	11263	9875.35
2425916	chr6	rs4713312	30279570	C	A	0.942	0.945	0.996	-0.0172987645783295	0.0411	0.6739	11451	12803	11413.81
2408740	chr6	rs9295842	30280922	C	A	0.52	0.52	1.01	0.0032048589489113	0.019	0.8681	11451	12803	11413.81
2431225	chr6	rs9295843	30281234	T	A	0.585	0.581	1.01	0.0123039944561641	0.0193	0.5218	11451	12803	11413.81
2430080	chr6	rs79070413	30281336	G	T	0.935	0.939	1.0	-0.0338050046123612	0.039	0.3857	11451	12803	11413.81
2438112	chr6	rs9295844	30281402	G	C	0.639	0.63	1.01	0.0255995183002125	0.0197	0.194	11451	12803	11413.81
2440304	chr6	rs2285794	30281578	G	A	0.935	0.939	1.0	-0.0385953087593848	0.039	0.3219	11451	12803	11413.81
2433063	chr6	rs9394001	30282644	T	A	0.585	0.581	1.01	0.0121953336998771	0.0193	0.5275	11451	12803	11413.81
2417070	chr6	rs11970259	30282750	C	G	0.955	0.96	1.01	-0.02960390325858	0.0499	0.5531	9914	11263	9875.35
2412658	chr6	rs4713313	30283248	C	G	0.942	0.945	0.996	-0.019203206984436	0.041	0.6402	11451	12803	11413.81
2407784	chr6	rs17472720	30283652	G	C	0.933	0.936	0.991	-0.008395140788382	0.0384	0.8264	11451	12803	11413.81
2413818	chr6	rs6912495	30284051	G	C	0.585	0.581	1.01	0.0119977384336167	0.0193	0.532	11451	12803	11413.81
2427359	chr6	rs6912771	30284375	C	A	0.52	0.52	1.01	0.0027960873020011	0.019	0.8811	11451	12803	11413.81
2443450	chr6	rs77886846	30284457	G	A	0.936	0.94	1.0	-0.0341050206499513	0.039	0.3819	11451	12803	11413.81
2440211	chr6	rs78194719	30284651	C	T	0.936	0.94	1.0	-0.0338981034057645	0.039	0.3854	11451	12803	11413.81
2421103	chr6	rs79616822	30284920	A	C	0.935	0.939	1.0	-0.0383978517965666	0.0389	0.3242	11451	12803	11413.81
2411774	chr6	rs9357097	30285121	C	T	0.613	0.612	1.01	-0.0028039273327342	0.0196	0.8849	11451	12803	11413.81
2429997	chr6	rs1473102	30285405	C	A	0.585	0.581	1.01	0.0119977384336167	0.0193	0.5327	11451	12803	11413.81
2445765	chr6	rs1264585	30285650	T	A	0.728	0.715	1.01	0.0273038345273452	0.0211	0.1967	11451	12803	11413.81
2440842	chr6	rs6924282	30285883	G	A	0.52	0.52	1.01	0.0028958031120254	0.019	0.8788	11451	12803	11413.81
2437389	chr6	rs58226684	30285943	T	C	0.935	0.939	1.0	-0.0326988269632397	0.0389	0.4013	11451	12803	11413.81
2430434	chr6	rs6924453	30285955	G	A	0.52	0.52	1.01	0.0028958031120254	0.019	0.8788	11451	12803	11413.81
2406936	chr6	rs61619108	30285979	C	T	0.942	0.945	0.994	-0.0166986496230515	0.0411	0.6846	11451	12803	11413.81
2407514	chr6	rs6904208	30286080	T	C	0.946	0.951	1.0	-0.0577032681284449	0.0431	0.1811	11451	12803	11413.81
2432044	chr6	rs9357098	30286505	G	A	0.52	0.52	1.01	0.0026963615477425	0.019	0.8867	11451	12803	11413.81
2417325	chr6	rs9366755	30286729	C	T	0.639	0.63	1.01	0.0250047589895661	0.0197	0.2042	11451	12803	11413.81
2412785	chr6	rs114329809	30286925	C	T	0.961	0.964	0.989	-0.0449973659307358	0.0503	0.3715	11451	12803	11413.81
2447394	chr6	rs61017790	30287085	T	C	0.935	0.939	1.0	-0.0372969647443931	0.0389	0.3373	11451	12803	11413.81
2444854	chr6	rs59046803	30287126	C	T	0.935	0.939	1.0	-0.036798848237098	0.0389	0.3441	11451	12803	11413.81
2443547	chr6	rs56847466	30287169	T	C	0.935	0.939	1.0	-0.0372969647443931	0.0389	0.3373	11451	12803	11413.81
2409729	chr6	rs56725475	30287286	G	C	0.935	0.939	1.0	-0.0328021562323804	0.0389	0.3994	11451	12803	11413.81
2420982	chr6	rs6931387	30287517	C	G	0.52	0.52	1.01	0.0028958031120254	0.019	0.8805	11451	12803	11413.81
2442784	chr6	rs9380172	30288031	A	C	0.52	0.52	1.01	0.0027960873020011	0.019	0.8809	11451	12803	11413.81
2430957	chr6	rs73427516	30288120	C	T	0.952	0.958	1.01	-0.0426987545331152	0.0488	0.3816	9914	11263	9875.35
2409761	chr6	rs9261655	30288283	G	C	0.986	0.986	0.535	0.0332026408277183	0.1322	0.8017	7661	9123	7697.3
2445008	chr6	rs114253292	30288497	C	T	0.974	0.976	0.822	-0.0501991563328521	0.0697	0.471	10461	11803	10418.83
2436303	chr6	rs28360023	30288924	T	C	0.585	0.581	1.01	0.0118001041157506	0.0193	0.5389	11451	12803	11413.81
2416188	chr6	rs75293100	30289237	C	G	0.935	0.939	1.0	-0.0374007702544828	0.0389	0.3363	11451	12803	11413.81
2431539	chr6	rs6900042	30289271	C	T	0.52	0.52	1.01	0.0027960873020011	0.019	0.8819	11451	12803	11413.81
2426090	chr6	rs117375650	30289791	C	T	0.942	0.945	0.995	-0.0186019483996616	0.0411	0.6506	11451	12803	11413.81
2445560	chr6	rs9368635	30290036	A	G	0.52	0.52	1.01	0.0025966258472659	0.019	0.8908	11451	12803	11413.81
2406803	chr6	rs6906180	30290315	A	C	0.52	0.52	1.01	0.0029955089797983	0.019	0.8765	11451	12803	11413.81
2430188	chr6	rs6912239	30291152	G	A	0.585	0.581	1.01	0.0118001041157506	0.0193	0.5401	11451	12803	11413.81
2424554	chr6	rs12174823	30292083	T	C	0.676	0.667	1.0	0.0160997014894237	0.0203	0.4285	11451	12803	11413.81
2422700	chr6	rs28360024	30292147	C	T	0.946	0.951	1.0	-0.0587950465105055	0.0432	0.1728	11451	12803	11413.81
2409951	chr6	rs4711213	30292336	C	T	0.52	0.52	1.01	0.0024968801985871	0.019	0.8959	11451	12803	11413.81
2446088	chr6	rs4713314	30292569	G	A	0.935	0.939	0.999	-0.031397792147416	0.039	0.421	11451	12803	11413.81
2421193	chr6	rs17194824	30293186	G	A	0.947	0.951	1.0	-0.0577986187273719	0.0433	0.1822	11451	12803	11413.81
2441387	chr6	rs17188484	30293585	G	T	0.933	0.936	0.989	-0.0078003437327339	0.0384	0.8379	11451	12803	11413.81
2422742	chr6	rs17188491	30293592	C	T	0.925	0.923	1.01	-0.0374007702544828	0.0367	0.3081	10904	12263	10870.33
2410813	chr6	rs28360028	30293789	C	T	0.947	0.951	1.0	-0.0566020980240563	0.0434	0.1915	11451	12803	11413.81
2446785	chr6	rs114052920	30294198	A	C	0.952	0.958	1.01	-0.0414993071780289	0.0488	0.3953	9914	11263	9875.35
2440741	chr6	rs1264582	30294590	G	A	0.968	0.97	0.989	0.0371030879515023	0.0577	0.52	10217	11771	10296.95
2438342	chr6	rs1110464	30296071	C	T	0.314	0.32	1.01	-0.0121029460677457	0.0203	0.5492	11451	12803	11413.81
2416938	chr6	rs1264581	30297505	C	T	0.968	0.97	0.989	0.0399031725325864	0.0577	0.4897	10217	11771	10296.95
2430596	chr6	rs2057727	30297529	T	C	0.583	0.58	1.01	0.0093957216403621	0.0193	0.6237	11451	12803	11413.81
2409362	chr6	rs7763488	30298854	C	T	0.946	0.951	1.0	-0.0573960891413091	0.0432	0.1841	11451	12803	11413.81
2417894	chr6	rs2394780	30301203	C	T	0.584	0.58	1.01	0.0117012723076411	0.0193	0.5456	11451	12803	11413.81
2425065	chr6	rs1264580	30301230	G	A	0.925	0.931	1.01	-0.0086977157031958	0.0376	0.8173	10904	12263	10870.33
2436331	chr6	rs9391762	30301345	A	G	0.675	0.667	1.0	0.0166014304974254	0.0204	0.4138	11451	12803	11413.81
2440485	chr6	rs12663184	30301600	C	T	0.933	0.936	0.989	-0.0050024916227914	0.0384	0.8958	11451	12803	11413.81
2419728	chr6	rs117495548	30302256	A	G	0.964	0.963	0.96	0.0553968632202877	0.0521	0.2876	11451	12803	11413.81
2433155	chr6	rs3778624	30302600	T	G	0.584	0.58	1.01	0.0106035827841911	0.0193	0.5829	11451	12803	11413.81
2418230	chr6	rs3778625	30302754	G	A	0.942	0.945	0.985	-0.0216016445577609	0.0413	0.6018	11451	12803	11413.81
2445607	chr6	rs1264579	30303208	C	G	0.925	0.931	1.01	-0.0087985943563496	0.0375	0.8148	10904	12263	10870.33
2415123	chr6	rs9394002	30304293	G	A	0.638	0.63	1.0	0.0243998868235351	0.0198	0.2165	11451	12803	11413.81
2445113	chr6	rs7767653	30304816	G	A	0.946	0.951	0.998	-0.0566973436785452	0.0432	0.1895	11451	12803	11413.81
2427318	chr6	rs7767817	30304953	G	C	0.584	0.58	1.01	0.0115035793834154	0.0193	0.5517	11451	12803	11413.81
2435917	chr6	rs75361283	30305448	G	A	0.925	0.923	1.01	-0.0372035489975441	0.0367	0.3112	10904	12263	10870.33
2439131	chr6	rs9261659	30305953	A	G	0.986	0.986	0.572	0.0785985885121491	0.1252	0.53	8208	9663	8240.78
2433532	chr6	rs7452694	30307020	T	C	0.584	0.58	1.01	0.0107025231331357	0.0193	0.5798	11451	12803	11413.81
2425806	chr6	rs3778626	30308916	C	T	0.638	0.63	1.0	0.0247999239054771	0.0198	0.2089	11451	12803	11413.81
2439164	chr6	rs9380173	30309105	G	A	0.675	0.667	1.0	0.0164047040252769	0.0204	0.4214	11451	12803	11413.81
2439146	chr6	rs118050039	30309112	T	G	0.942	0.945	0.982	-0.0239034240815591	0.0412	0.5612	11451	12803	11413.81
2408005	chr6	rs2074474	30309508	T	C	0.578	0.574	1.01	0.0134984841513417	0.0193	0.4818	11451	12803	11413.81
2435218	chr6	rs2240058	30310500	T	C	0.675	0.667	1.0	0.0167981182758809	0.0204	0.4099	11451	12803	11413.81
2418514	chr6	rs6931763	30311932	A	C	0.855	0.855	0.989	-0.015895669405385	0.027	0.5544	11451	12803	11413.81
2432707	chr6	rs117516570	30312393	C	A	0.942	0.945	0.978	-0.0244976316004002	0.0414	0.5532	11451	12803	11413.81
2431342	chr6	rs1003822	30312881	C	T	0.925	0.931	1.0	-0.0095958936734469	0.0375	0.799	10904	12263	10870.33
2406653	chr6	rs45626136	30313029	C	T	0.96	0.958	0.967	0.0376040223973664	0.05	0.4519	10461	11803	10418.83
2413249	chr6	rs5030611	30313227	G	A	0.638	0.629	1.0	0.0235993322503244	0.0198	0.233	11451	12803	11413.81
2432233	chr6	rs11967	30313268	G	A	0.728	0.715	1.01	0.0273038345273452	0.0212	0.1972	11451	12803	11413.81
2414448	chr6	rs6986	30313340	G	C	0.789	0.795	0.999	-0.0217038334437866	0.0233	0.3533	11451	12803	11413.81
2430784	chr6	rs2844749	30314116	G	A	0.728	0.715	1.01	0.0270994698817177	0.0211	0.1995	11451	12803	11413.81
2429839	chr6	rs1060065	30314566	T	G	0.584	0.58	1.01	0.0116024307308398	0.0193	0.5482	11451	12803	11413.81
2435021	chr6	rs974963	30314567	C	A	0.584	0.58	1.01	0.0116024307308398	0.0193	0.5462	11451	12803	11413.81
2437549	chr6	rs1060068	30314598	C	T	0.947	0.951	0.985	-0.050104527566688	0.0437	0.2509	11451	12803	11413.81
2422735	chr6	rs974962	30314607	A	G	0.673	0.666	0.996	0.0154007965760229	0.0204	0.4497	11451	12803	11413.81
2439657	chr6	rs974961	30315011	T	A	0.728	0.715	1.01	0.027196791588428	0.0212	0.199	11451	12803	11413.81
2416651	chr6	rs9394003	30315210	A	G	0.584	0.58	1.01	0.0103957761821204	0.0193	0.5882	11451	12803	11413.81
2415810	chr6	rs28360032	30315454	T	C	0.947	0.951	0.982	-0.0490011864330638	0.0438	0.2632	11451	12803	11413.81
2412631	chr6	rs117972301	30315737	G	A	0.942	0.945	0.945	-0.0212951405401588	0.0419	0.6114	11451	12803	11413.81
2408429	chr6	rs116156777	30315791	G	A	0.925	0.923	1.01	-0.0375980304153185	0.0367	0.3062	10904	12263	10870.33
2436803	chr6	rs73427550	30316676	C	T	0.952	0.958	1.01	-0.0453007592301635	0.0489	0.3539	9914	11263	9875.35
2413353	chr6	rs9380174	30316739	C	T	0.584	0.58	1.0	0.0114047182634362	0.0193	0.5561	11451	12803	11413.81
2406341	chr6	rs73427555	30317577	T	C	0.952	0.958	1.01	-0.0421979407001862	0.0488	0.3877	9914	11263	9875.35
2444423	chr6	rs1119333	30317966	T	A	0.925	0.923	1.01	-0.0361039752308815	0.0367	0.325	10904	12263	10870.33
2442452	chr6	rs56812420	30318186	C	T	0.941	0.944	0.923	-0.0143017847108596	0.042	0.7328	11451	12803	11413.81
2447081	chr6	rs28360034	30319525	T	G	0.922	0.922	1.0	-0.0519988063604998	0.0365	0.1543	10904	12263	10870.33
2423648	chr6	rs28360035	30319538	C	T	0.923	0.922	1.0	-0.0517039049923374	0.0365	0.1566	10904	12263	10870.33
2424400	chr6	rs6905389	30319930	C	A	0.881	0.884	1.02	-0.0458973523870375	0.0299	0.1243	10904	12263	10870.33
2439719	chr6	rs4713316	30320153	T	C	0.954	0.959	0.954	-0.0970947712407937	0.0473	0.04014	11451	12803	11413.81
2410697	chr6	rs116885918	30320323	G	C	0.986	0.986	0.717	0.0456041418050158	0.112	0.6839	8470	9328	8272.09
2435225	chr6	rs3132649	30321057	G	A	0.954	0.96	1.01	-0.0349952529972629	0.0497	0.4811	9914	11263	9875.35
2440926	chr6	rs3094061	30321189	A	C	0.954	0.96	1.01	-0.0350988198393953	0.0497	0.4798	9914	11263	9875.35
2436547	chr6	rs3130374	30321336	C	T	0.954	0.96	1.01	-0.0352956263947246	0.0497	0.4784	9914	11263	9875.35
2444585	chr6	rs984802	30321361	G	T	0.661	0.654	1.01	0.017496047616751	0.0199	0.3809	11451	12803	11413.81
2418010	chr6	rs3094627	30321482	T	C	0.954	0.96	1.01	-0.0352956263947246	0.0497	0.4776	9914	11263	9875.35
2406364	chr6	rs3130375	30321732	C	A	0.954	0.96	1.01	-0.0352956263947246	0.0497	0.4779	9914	11263	9875.35
2408033	chr6	rs3130376	30323109	G	A	0.954	0.96	1.01	-0.0375045865412751	0.0497	0.4499	9914	11263	9875.35
2422088	chr6	rs3094060	30323110	A	C	0.954	0.96	1.01	-0.0375980304153185	0.0497	0.4496	9914	11263	9875.35
2409650	chr6	rs3094626	30323623	T	C	0.533	0.528	1.01	0.0128964817350202	0.0189	0.4972	11451	12803	11413.81
2420779	chr6	rs3130378	30323895	T	A	0.0564	0.0462	0.973	0.109903182107225	0.0474	0.02036	9571	10777	9467.12
2420622	chr6	rs77599976	30324079	C	T	0.982	0.983	0.745	0.0009995003330834	0.0997	0.9922	7661	9123	7697.3
2443382	chr6	rs58375258	30325137	G	C	0.828	0.815	0.988	0.0690968660793263	0.0249	0.005574	11451	12803	11413.81
2440390	chr6	rs9368637	30325341	C	G	0.619	0.616	1.0	0.0192044091837133	0.0195	0.3238	11451	12803	11413.81
2425374	chr6	rs3130379	30325531	T	C	0.0724	0.0591	1.0	0.0903981354433043	0.0418	0.03064	9571	10777	9467.12
2423458	chr6	rs114389896	30325958	A	T	0.954	0.958	0.972	-0.0870950168509818	0.0465	0.06134	11451	12803	11413.81
2441935	chr6	rs2523726	30327753	G	A	0.947	0.95	0.981	-0.0208049294331883	0.0436	0.6329	11451	12803	11413.81
2413767	chr6	rs3094622	30327952	A	G	0.963	0.965	0.996	-0.032502530761974	0.0532	0.5413	10461	11803	10418.83
2418808	chr6	rs73726882	30328481	A	G	0.62	0.617	1.0	0.0177023841130051	0.0195	0.3636	11451	12803	11413.81
2430894	chr6	rs68075040	30328659	C	T	0.546	0.542	1.01	0.0029955089797983	0.019	0.8763	11451	12803	11413.81
2409257	chr6	rs3094621	30328753	T	C	0.963	0.965	0.997	-0.0331018715051171	0.0532	0.5332	10461	11803	10418.83
2430712	chr6	rs76231927	30329431	A	G	0.923	0.922	1.01	-0.0495999919914836	0.0364	0.1736	10904	12263	10870.33
2438170	chr6	rs2251765	30330341	G	T	0.952	0.955	0.996	-0.0091012913892029	0.0453	0.8404	11451	12803	11413.81
2447537	chr6	rs74295279	30330428	G	A	0.926	0.925	1.01	-0.0475004961488543	0.0372	0.2013	10904	12263	10870.33
2431084	chr6	rs72844609	30330646	T	C	0.827	0.813	0.999	0.0701974789892495	0.0247	0.004493	11451	12803	11413.81
2429687	chr6	rs2158286	30330994	T	A	0.952	0.955	0.996	-0.0124977728299804	0.0453	0.7822	11451	12803	11413.81
2412152	chr6	rs2158285	30331027	A	G	0.952	0.955	0.998	-0.0129028853555234	0.0452	0.776	11451	12803	11413.81
2440761	chr6	rs115577567	30331442	T	C	0.954	0.958	0.98	-0.0874005436142293	0.0464	0.05938	11451	12803	11413.81
2414731	chr6	rs115544911	30331801	G	T	0.963	0.965	0.998	-0.0316041926269978	0.0532	0.5528	10461	11803	10418.83
2418301	chr6	rs3094055	30332146	C	G	0.0719	0.059	1.0	0.0830995691695741	0.0419	0.04736	9571	10777	9467.12
2434524	chr6	rs9501431	30332160	G	T	0.963	0.965	0.999	-0.0358033589652777	0.0532	0.501	10461	11803	10418.83
2444893	chr6	rs1012411	30332555	T	G	0.72	0.713	1.01	0.0411995232473163	0.0209	0.04896	11451	12803	11413.81
2439522	chr6	rs56218100	30333136	G	C	0.827	0.813	1.0	0.07040254409814	0.0246	0.004265	11451	12803	11413.81
2420260	chr6	rs55989995	30333380	C	T	0.827	0.813	1.0	0.07040254409814	0.0246	0.004277	11451	12803	11413.81
2416195	chr6	rs4711214	30333615	G	A	0.954	0.959	0.982	-0.084904507090444	0.0464	0.06703	11451	12803	11413.81
2421923	chr6	rs77207841	30333670	C	T	0.982	0.983	0.744	0.0238044133801613	0.1	0.8118	7661	9123	7697.3
2409562	chr6	rs2022082	30333820	T	C	0.619	0.616	1.0	0.017496047616751	0.0194	0.3682	11451	12803	11413.81
2409880	chr6	rs2040450	30334339	C	T	0.952	0.955	0.998	-0.0110002818588653	0.0453	0.8089	11451	12803	11413.81
2442412	chr6	rs886390	30334994	C	A	0.831	0.83	1.01	-0.0259025943231108	0.0252	0.303	11451	12803	11413.81
2410951	chr6	rs60785820	30334999	G	A	0.923	0.922	1.01	-0.0497996735526059	0.0364	0.1716	10904	12263	10870.33
2409238	chr6	rs3129808	30335554	G	T	0.0725	0.0592	1.0	0.088697454761287	0.0418	0.0339	9571	10777	9467.12
2419325	chr6	rs111900590	30335951	T	C	0.827	0.813	1.0	0.0701042536729151	0.0246	0.004418	11451	12803	11413.81
2446798	chr6	rs2516692	30336028	C	T	0.952	0.955	0.999	-0.0121029460677457	0.0452	0.7891	11451	12803	11413.81
2419119	chr6	rs7773677	30336424	C	G	0.511	0.509	1.02	-0.0019018072895963	0.0188	0.9184	11451	12803	11413.81
2426642	chr6	rs7773688	30336434	C	T	0.511	0.509	1.02	-0.0021022080918702	0.0188	0.9129	11451	12803	11413.81
2414425	chr6	rs6457209	30336718	C	A	0.512	0.509	1.02	-0.0022024235552	0.0188	0.9076	11451	12803	11413.81
2428628	chr6	rs117039727	30336870	T	C	0.96	0.958	0.901	-0.0125990355765152	0.0557	0.8216	9227	10771	9301.98
2411688	chr6	rs143580005	30337238	T	C	0.98	0.982	0.87	-0.10640550591445	0.0778	0.1716	10461	11803	10418.83
2414365	chr6	rs2022081	30337296	C	T	0.832	0.83	1.01	-0.023002541565316	0.0252	0.3628	11451	12803	11413.81
2431781	chr6	rs2022079	30337738	C	T	0.546	0.542	1.01	0.0022973590486834	0.019	0.904	11451	12803	11413.81
2434513	chr6	rs3129811	30337916	G	A	0.0725	0.0591	1.0	0.0900966127514373	0.0418	0.03127	9571	10777	9467.12
2420135	chr6	rs2844748	30338138	A	T	0.895	0.901	0.992	-0.0209989425960583	0.0315	0.5057	11451	12803	11413.81
2409350	chr6	rs3129813	30338247	G	A	0.51	0.508	1.02	-0.0021022080918702	0.0188	0.9119	11451	12803	11413.81
2408800	chr6	rs3130357	30338248	A	G	0.51	0.508	1.02	-0.0023026490626755	0.0188	0.9021	11451	12803	11413.81
2433574	chr6	rs2523725	30338310	G	T	0.952	0.955	0.996	-0.013004189135254	0.0452	0.7744	11451	12803	11413.81
2410420	chr6	rs9295846	30338324	T	C	0.512	0.509	1.02	-0.0021022080918702	0.0188	0.9095	11451	12803	11413.81
2438963	chr6	rs3130358	30338583	C	G	0.337	0.321	1.01	0.0439977464776452	0.0201	0.02881	11451	12803	11413.81
2426108	chr6	rs3130359	30338658	A	G	0.337	0.322	1.01	0.0439020462871288	0.0201	0.02929	11451	12803	11413.81
2410785	chr6	rs113522597	30339213	T	A	0.827	0.813	1.01	0.0704957416116978	0.0246	0.004169	11451	12803	11413.81
2434243	chr6	rs112764132	30339245	G	A	0.827	0.813	1.01	0.0696006867298358	0.0246	0.004694	11451	12803	11413.81
2407515	chr6	rs17839997	30339293	A	C	0.827	0.813	1.01	0.0697032857496389	0.0246	0.004636	11451	12803	11413.81
2435285	chr6	rs2523724	30339303	G	A	0.894	0.9	0.994	-0.021101069908054	0.0314	0.5003	11451	12803	11413.81
2422462	chr6	rs112352548	30339549	T	G	0.826	0.812	1.01	0.0696006867298358	0.0246	0.004616	11451	12803	11413.81
2424143	chr6	rs3130361	30339564	A	G	0.0726	0.0591	1.01	0.091302158406786	0.0418	0.02899	9571	10777	9467.12
2407676	chr6	rs2844747	30339593	T	C	0.341	0.339	1.01	-0.019203206984436	0.02	0.3365	11451	12803	11413.81
2408330	chr6	rs2844746	30339602	T	C	0.168	0.151	1.0	0.0459002781827573	0.0263	0.08035	11451	12803	11413.81
2417809	chr6	rs72849712	30339864	C	G	0.813	0.801	1.0	0.0647010079358763	0.024	0.007027	11451	12803	11413.81
2417435	chr6	rs118115143	30340082	A	G	0.963	0.965	1.0	-0.0334016766340304	0.0532	0.5305	10461	11803	10418.83
2410149	chr6	rs3132644	30340086	T	C	0.339	0.323	1.01	0.043203157300648	0.0201	0.03131	11451	12803	11413.81
2441123	chr6	rs3132643	30340145	C	T	0.339	0.323	1.02	0.0432989243951476	0.0201	0.03081	11451	12803	11413.81
2437117	chr6	rs3132642	30340172	T	C	0.339	0.323	1.02	0.0432989243951476	0.0201	0.03093	11451	12803	11413.81
2423096	chr6	rs3132641	30340251	C	T	0.339	0.323	1.02	0.043097802902723	0.0201	0.03156	11451	12803	11413.81
2418082	chr6	rs116444887	30340290	G	A	0.826	0.812	1.01	0.0693021569865934	0.0246	0.004766	11451	12803	11413.81
2429200	chr6	rs9295847	30340291	T	C	0.514	0.512	1.02	-0.0025031302181184	0.0188	0.8924	11451	12803	11413.81
2410114	chr6	rs3130362	30340397	A	G	0.339	0.323	1.02	0.0428966409523063	0.0201	0.03248	11451	12803	11413.81
2416749	chr6	rs3129814	30340411	G	A	0.339	0.323	1.02	0.0428966409523063	0.0201	0.03237	11451	12803	11413.81
2429686	chr6	rs118161428	30340414	C	G	0.923	0.922	1.01	-0.0501991563328521	0.0365	0.1684	10904	12263	10870.33
2434805	chr6	rs3132640	30340469	C	T	0.339	0.323	1.02	0.0428966409523063	0.0201	0.03255	11451	12803	11413.81
2444444	chr6	rs73429607	30340626	G	A	0.923	0.922	1.01	-0.0497050825796673	0.0364	0.1721	10904	12263	10870.33
2414197	chr6	rs3132639	30340803	A	C	0.339	0.323	1.02	0.043203157300648	0.0201	0.03133	11451	12803	11413.81
2413328	chr6	rs4713317	30340828	G	C	0.954	0.959	0.989	-0.0808955712583134	0.0464	0.08118	11451	12803	11413.81
2405687	chr6	rs3129816	30341068	G	A	0.339	0.323	1.02	0.0428008353226943	0.0201	0.0327	11451	12803	11413.81
2424676	chr6	rs56171231	30341092	G	A	0.827	0.812	1.0	0.0690968660793263	0.0246	0.004965	11451	12803	11413.81
2425233	chr6	rs3130366	30341424	A	G	0.339	0.323	1.02	0.0428008353226943	0.0201	0.0328	11451	12803	11413.81
2416164	chr6	rs1419654	30341790	C	T	0.339	0.323	1.02	0.0428008353226943	0.0201	0.03287	11451	12803	11413.81
2410596	chr6	rs2516691	30341985	A	G	0.894	0.901	0.995	-0.0186019483996616	0.0314	0.5529	11451	12803	11413.81
2431439	chr6	rs115937691	30342058	A	G	0.827	0.813	1.01	0.0691995168010044	0.0246	0.004948	11451	12803	11413.81
2408988	chr6	rs3130368	30342190	A	G	0.339	0.323	1.02	0.0428008353226943	0.0201	0.03295	11451	12803	11413.81
2433304	chr6	rs3132636	30342512	T	G	0.339	0.323	1.02	0.043097802902723	0.0201	0.03178	11451	12803	11413.81
2420546	chr6	rs3129817	30342753	G	A	0.962	0.965	0.997	-0.0406970023321042	0.053	0.4418	10461	11803	10418.83
2409410	chr6	rs7771988	30342757	A	G	0.827	0.812	1.01	0.0696006867298358	0.0246	0.004603	11451	12803	11413.81
2423486	chr6	rs3132635	30343183	C	T	0.339	0.323	1.02	0.0428008353226943	0.0201	0.03299	11451	12803	11413.81
2439095	chr6	rs3129819	30343251	G	C	0.339	0.323	1.02	0.0428008353226943	0.0201	0.03297	11451	12803	11413.81
2435771	chr6	rs2844745	30343703	C	T	0.233	0.224	1.01	0.0439977464776452	0.0224	0.04987	11451	12803	11413.81
2441562	chr6	rs3130369	30343983	A	G	0.339	0.323	1.01	0.0428008353226943	0.0201	0.03283	11451	12803	11413.81
2415251	chr6	rs3132633	30344166	C	A	0.339	0.323	1.01	0.0428008353226943	0.0201	0.03267	11451	12803	11413.81
2428636	chr6	rs117139966	30344203	G	A	0.986	0.987	0.701	-0.0655950790984102	0.1149	0.5679	8470	9328	8272.09
2413909	chr6	rs2105963	30344290	A	G	0.951	0.954	0.988	-0.0150019689183474	0.0452	0.7408	11451	12803	11413.81
2436524	chr6	rs3132632	30344462	A	T	0.339	0.324	1.01	0.0428966409523063	0.0201	0.03245	11451	12803	11413.81
2436377	chr6	rs16897402	30344595	A	G	0.963	0.965	1.0	-0.0364046818937998	0.0531	0.4929	10461	11803	10418.83
2411963	chr6	rs3094062	30344690	G	A	0.339	0.324	1.01	0.0430020165445429	0.0201	0.03225	11451	12803	11413.81
2419733	chr6	rs1419653	30345139	C	T	0.339	0.324	1.01	0.0430020165445429	0.0201	0.03208	11451	12803	11413.81
2417266	chr6	rs1419652	30345352	C	T	0.339	0.324	1.01	0.0428966409523063	0.0201	0.03273	11451	12803	11413.81
2416828	chr6	rs1419651	30345428	C	A	0.629	0.628	0.999	0.0099998345783334	0.0196	0.6086	11451	12803	11413.81
2437206	chr6	rs9391680	30345566	G	A	0.548	0.545	1.01	0.0012991557316201	0.019	0.9433	11451	12803	11413.81
2405751	chr6	rs112914356	30345573	C	T	0.828	0.813	1.0	0.0708963919750802	0.0247	0.004025	11451	12803	11413.81
2408434	chr6	rs142687610	30345588	C	T	0.963	0.965	0.999	-0.0358033589652777	0.0532	0.5011	10461	11803	10418.83
2407530	chr6	rs2524212	30345871	T	G	0.384	0.383	0.924	0.013202462677756	0.0202	0.5128	11451	12803	11413.81
2418226	chr6	rs116156732	30345942	C	T	0.963	0.965	0.999	-0.0349020520092649	0.0532	0.5112	10461	11803	10418.83
2420918	chr6	rs9295848	30345969	G	A	0.548	0.545	1.01	0.0001999800026662	0.019	0.993	11451	12803	11413.81
2416704	chr6	rs111653811	30346031	G	C	0.828	0.814	1.01	0.0708963919750802	0.0247	0.004045	11451	12803	11413.81
2445150	chr6	rs3132629	30346093	C	A	0.34	0.325	1.02	0.043595744117646	0.02	0.02947	11451	12803	11413.81
2434343	chr6	rs9295849	30346125	G	A	0.548	0.545	1.01	0.0013990209137074	0.019	0.9407	11451	12803	11413.81
2406810	chr6	rs3130373	30346139	A	G	0.341	0.325	1.01	0.0459957873421583	0.02	0.02156	11451	12803	11413.81
2446975	chr6	rs116240921	30346604	T	C	0.963	0.965	0.999	-0.0349020520092649	0.0532	0.5112	10461	11803	10418.83
2437219	chr6	rs3132628	30346618	C	T	0.34	0.325	1.02	0.043595744117646	0.02	0.02969	11451	12803	11413.81
2418773	chr6	rs73429640	30346817	T	C	0.923	0.922	1.01	-0.0495999919914836	0.0364	0.173	10904	12263	10870.33
2423628	chr6	rs7759025	30346918	T	C	0.828	0.814	1.01	0.0709988581496884	0.0247	0.003988	11451	12803	11413.81
2438124	chr6	rs7738673	30347016	A	G	0.828	0.814	1.01	0.0716041258594429	0.0247	0.003689	11451	12803	11413.81
2435294	chr6	rs3132626	30347078	T	C	0.34	0.325	1.02	0.043595744117646	0.02	0.02938	11451	12803	11413.81
2437792	chr6	rs970269	30347239	A	G	0.34	0.325	1.02	0.043595744117646	0.02	0.02942	11451	12803	11413.81
2425485	chr6	rs72849728	30347298	G	A	0.828	0.814	1.01	0.0711013138260554	0.0247	0.003925	11451	12803	11413.81
2406411	chr6	rs970270	30347306	G	A	0.827	0.826	1.01	-0.0253998626327317	0.025	0.3097	11451	12803	11413.81
2408428	chr6	rs970268	30347368	G	A	0.548	0.545	1.01	0.0013990209137074	0.019	0.9425	11451	12803	11413.81
2427691	chr6	rs970267	30347463	T	C	0.34	0.325	1.01	0.0434042576072856	0.02	0.03025	11451	12803	11413.81
2435525	chr6	rs9404964	30347833	T	C	0.548	0.545	1.01	0.0012991557316201	0.019	0.944	11451	12803	11413.81
2435034	chr6	rs3132624	30347887	C	T	0.34	0.325	1.01	0.0435000054458512	0.02	0.02997	11451	12803	11413.81
2417096	chr6	rs1245219	30347910	G	A	0.827	0.826	1.01	-0.0252049938352247	0.025	0.3126	11451	12803	11413.81
2413454	chr6	rs3129824	30347915	G	A	0.34	0.325	1.01	0.0435000054458512	0.02	0.02993	11451	12803	11413.81
2423596	chr6	rs1245218	30348042	G	A	0.0655	0.0544	1.0	0.0808977266559906	0.0415	0.05117	10680	11886	10576.12
2425430	chr6	rs2516683	30348090	A	G	0.951	0.954	0.987	-0.0163021610829842	0.0452	0.7181	11451	12803	11413.81
2428753	chr6	rs3129825	30348095	G	A	0.34	0.325	1.01	0.0435000054458512	0.02	0.02982	11451	12803	11413.81
2433918	chr6	rs3129826	30348117	G	C	0.34	0.325	1.01	0.0435000054458512	0.02	0.0298	11451	12803	11413.81
2428077	chr6	rs3129827	30348166	G	A	0.34	0.325	1.01	0.043595744117646	0.02	0.02969	11451	12803	11413.81
2416263	chr6	rs7744914	30348247	G	A	0.923	0.922	1.01	-0.0497996735526059	0.0364	0.1716	10904	12263	10870.33
2422624	chr6	rs3129828	30348340	G	A	0.34	0.325	1.01	0.043595744117646	0.02	0.02946	11451	12803	11413.81
2412468	chr6	rs3132623	30348542	T	C	0.34	0.324	1.01	0.0423024980338776	0.02	0.03493	11451	12803	11413.81
2405728	chr6	rs3132622	30348674	C	T	0.34	0.324	1.01	0.0423024980338776	0.02	0.03498	11451	12803	11413.81
2447269	chr6	rs117973769	30348747	T	C	0.963	0.965	0.998	-0.0350988198393953	0.0532	0.5098	10461	11803	10418.83
2443101	chr6	rs117352547	30348758	A	G	0.963	0.965	0.998	-0.0350988198393953	0.0532	0.5097	10461	11803	10418.83
2439815	chr6	rs2844743	30348832	G	A	0.952	0.955	1.0	-0.0152963956259917	0.0452	0.7355	11451	12803	11413.81
2424839	chr6	rs72841305	30349040	A	G	0.828	0.814	1.0	0.0715017216887108	0.0247	0.003774	11451	12803	11413.81
2431933	chr6	rs3094623	30349201	G	A	0.34	0.324	1.01	0.0423024980338776	0.02	0.03466	11451	12803	11413.81
2434223	chr6	rs9261700	30349294	G	A	0.34	0.324	1.01	0.0423983514166169	0.02	0.03459	11451	12803	11413.81
2430305	chr6	rs3132621	30349382	T	C	0.34	0.324	1.01	0.0423024980338776	0.02	0.0347	11451	12803	11413.81
2420829	chr6	rs61122953	30349466	T	G	0.828	0.814	1.0	0.0712968818820338	0.0247	0.003866	11451	12803	11413.81
2441490	chr6	rs114635136	30349894	A	G	0.963	0.965	0.997	-0.0352023974087295	0.0532	0.5083	10461	11803	10418.83
2447314	chr6	rs6918557	30350030	G	A	0.923	0.922	1.01	-0.0497050825796673	0.0364	0.1724	10904	12263	10870.33
2418473	chr6	rs3130133	30350087	A	C	0.34	0.324	1.01	0.0423983514166169	0.02	0.03445	11451	12803	11413.81
2423809	chr6	rs3094715	30350325	A	T	0.34	0.324	1.01	0.0423024980338776	0.02	0.0348	11451	12803	11413.81
2441096	chr6	rs3130142	30350367	A	G	0.34	0.324	1.01	0.0423024980338776	0.02	0.03499	11451	12803	11413.81
2423385	chr6	rs17188632	30350482	C	T	0.705	0.698	0.974	0.0207041815582916	0.0211	0.3262	11451	12803	11413.81
2424810	chr6	rs3094714	30350590	A	C	0.34	0.324	1.01	0.0421011760186353	0.0201	0.03592	11451	12803	11413.81
2426518	chr6	rs2524211	30350660	G	A	0.895	0.901	0.989	-0.0207028323592018	0.0316	0.513	11451	12803	11413.81
2418502	chr6	rs2394818	30350712	A	T	0.34	0.324	1.01	0.041995705452017	0.0201	0.03599	11451	12803	11413.81
2425629	chr6	rs2394819	30350831	A	G	0.34	0.324	1.01	0.041995705452017	0.0201	0.03606	11451	12803	11413.81
2436452	chr6	rs2394820	30350955	T	C	0.34	0.324	1.01	0.041995705452017	0.0201	0.03606	11451	12803	11413.81
2446396	chr6	rs115306458	30350966	A	T	0.829	0.814	1.0	0.0707007455727197	0.0247	0.00428	11451	12803	11413.81
2421800	chr6	rs9391681	30351004	T	C	0.917	0.913	0.963	-0.0045001103249234	0.0366	0.9015	10461	11803	10418.83
2407231	chr6	rs2894161	30351018	T	A	0.548	0.544	1.01	0.0002999550089979	0.019	0.9854	11451	12803	11413.81
2428946	chr6	rs72841312	30351065	A	C	0.828	0.814	1.0	0.0713993070302905	0.0247	0.00386	11451	12803	11413.81
2425415	chr6	rs2894162	30351083	A	T	0.548	0.544	1.01	0.0003999200213268	0.019	0.9851	11451	12803	11413.81
2421553	chr6	rs3130120	30351900	A	T	0.34	0.324	1.01	0.041995705452017	0.0201	0.03606	11451	12803	11413.81
2447833	chr6	rs3130121	30352281	C	T	0.34	0.324	1.01	0.041995705452017	0.0201	0.03606	11451	12803	11413.81
2422940	chr6	rs3094711	30352313	A	C	0.34	0.324	1.01	0.041995705452017	0.0201	0.03609	11451	12803	11413.81
2422986	chr6	rs3130122	30352527	C	T	0.34	0.324	1.01	0.041995705452017	0.0201	0.03609	11451	12803	11413.81
2408881	chr6	rs3130124	30352788	C	A	0.34	0.324	1.01	0.0421011760186353	0.0201	0.03596	11451	12803	11413.81
2407578	chr6	rs148094251	30352851	C	T	0.963	0.965	0.995	-0.0361972883118878	0.0533	0.4974	10461	11803	10418.83
2431445	chr6	rs9261710	30352967	T	C	0.34	0.324	1.01	0.0421011760186353	0.0201	0.03585	11451	12803	11413.81
2418838	chr6	rs6936943	30352986	G	A	0.419	0.411	0.933	0.0121953336998771	0.02	0.5409	11451	12803	11413.81
2418866	chr6	rs55848979	30353045	G	T	0.828	0.814	1.0	0.0708963919750802	0.0247	0.004112	11451	12803	11413.81
2426573	chr6	rs2524210	30353049	G	A	0.234	0.225	1.01	0.0416024898545136	0.0225	0.06435	11451	12803	11413.81
2411731	chr6	rs3094710	30353069	A	G	0.34	0.324	1.01	0.0421011760186353	0.0201	0.03598	11451	12803	11413.81
2419383	chr6	rs9295851	30353142	G	A	0.548	0.544	1.0	0.0013990209137074	0.019	0.9395	11451	12803	11413.81
2419431	chr6	rs6457213	30353408	T	A	0.548	0.544	1.0	0.001099395443301	0.019	0.9555	11451	12803	11413.81
2425131	chr6	rs2524209	30353654	A	C	0.234	0.225	1.01	0.04149696667529	0.0225	0.06487	11451	12803	11413.81
2423469	chr6	rs189515216	30353663	C	G	0.98	0.974	0.969	0.131300155264752	0.0811	0.1053	7923	8788	7728.61
2432784	chr6	rs2078679	30354067	C	T	0.34	0.324	1.01	0.0421011760186353	0.0201	0.03577	11451	12803	11413.81
2440517	chr6	rs2078678	30354090	G	A	0.34	0.324	1.01	0.0421011760186353	0.0201	0.03577	11451	12803	11413.81
2434649	chr6	rs3130130	30354354	C	A	0.341	0.325	1.01	0.0418039122811836	0.02	0.03704	11451	12803	11413.81
2422453	chr6	rs117140026	30354617	T	G	0.963	0.965	0.995	-0.0352023974087295	0.0533	0.5087	10461	11803	10418.83
2435372	chr6	rs3094028	30354642	G	A	0.34	0.324	1.01	0.0421011760186353	0.0201	0.03558	11451	12803	11413.81
2429518	chr6	rs12664075	30354706	G	A	0.831	0.817	0.994	0.073101751798059	0.025	0.003419	11451	12803	11413.81
2420072	chr6	rs3130131	30354707	A	T	0.34	0.324	1.01	0.0421011760186353	0.0201	0.03558	11451	12803	11413.81
2442182	chr6	rs114308323	30354745	G	A	0.963	0.965	0.995	-0.0353992243518656	0.0533	0.5071	10461	11803	10418.83
2447000	chr6	rs56914836	30354837	G	T	0.942	0.946	0.987	-0.0231969816042026	0.0417	0.5772	11451	12803	11413.81
2423466	chr6	rs3094709	30354871	T	C	0.34	0.324	1.01	0.0421970486997883	0.0201	0.03546	11451	12803	11413.81
2442050	chr6	rs6939275	30354925	T	G	0.34	0.324	1.01	0.0421970486997883	0.0201	0.03548	11451	12803	11413.81
2420842	chr6	rs3094027	30354979	G	T	0.34	0.324	1.01	0.0421970486997883	0.0201	0.03548	11451	12803	11413.81
2435465	chr6	rs2524207	30355037	C	A	0.952	0.955	0.998	-0.0198048272985997	0.0453	0.6617	11451	12803	11413.81
2412905	chr6	rs3130132	30355097	C	T	0.34	0.324	1.01	0.0421970486997883	0.0201	0.0354	11451	12803	11413.81
2419210	chr6	rs114443732	30355526	C	A	0.963	0.965	0.995	-0.0353992243518656	0.0533	0.507	10461	11803	10418.83
2407986	chr6	rs2516689	30355714	A	G	0.952	0.955	0.998	-0.019203206984436	0.0453	0.6712	11451	12803	11413.81
2423370	chr6	rs3094707	30355797	T	A	0.34	0.324	1.01	0.0421970486997883	0.0201	0.03522	11451	12803	11413.81
2428458	chr6	rs1072315	30356277	G	T	0.34	0.324	1.01	0.0423024980338776	0.0201	0.03514	11451	12803	11413.81
2436715	chr6	rs3130136	30356607	G	T	0.374	0.357	1.01	0.0452983606272869	0.0197	0.02136	11451	12803	11413.81
2424061	chr6	rs3094706	30356668	C	T	0.34	0.324	1.01	0.0423024980338776	0.0201	0.035	11451	12803	11413.81
2439421	chr6	rs3130138	30356814	T	C	0.34	0.324	1.01	0.0423024980338776	0.0201	0.03498	11451	12803	11413.81
2430317	chr6	rs3094705	30356828	T	G	0.34	0.324	1.01	0.0423024980338776	0.0201	0.03483	11451	12803	11413.81
2439778	chr6	rs2524206	30356877	A	C	0.952	0.955	0.997	-0.0198966317144566	0.0453	0.6606	11451	12803	11413.81
2420300	chr6	rs3094052	30356970	G	A	0.34	0.324	1.01	0.0423024980338776	0.0201	0.03491	11451	12803	11413.81
2440975	chr6	rs3130139	30357176	T	C	0.34	0.324	1.01	0.0421970486997883	0.0201	0.03512	11451	12803	11413.81
2439837	chr6	rs138946814	30357181	C	T	0.942	0.946	0.987	-0.0249999098013234	0.0416	0.5474	11451	12803	11413.81
2414951	chr6	rs9391682	30357291	G	T	0.376	0.358	1.01	0.0458047599004855	0.0197	0.01989	11451	12803	11413.81
2406614	chr6	rs114256366	30357543	G	A	0.829	0.815	0.998	0.0696006867298358	0.0248	0.00498	11451	12803	11413.81
2411255	chr6	rs117827524	30357548	A	T	0.963	0.965	0.994	-0.0361972883118878	0.0534	0.4979	10461	11803	10418.83
2442547	chr6	rs114068506	30357650	G	C	0.963	0.965	0.994	-0.0361039752308815	0.0534	0.4989	10461	11803	10418.83
2439949	chr6	rs3130140	30357780	T	C	0.414	0.399	1.02	0.052696808999969	0.0192	0.005956	11451	12803	11413.81
2447949	chr6	rs116190171	30357867	G	A	0.963	0.965	0.994	-0.0361972883118878	0.0534	0.4972	10461	11803	10418.83
2442280	chr6	rs114188470	30357922	T	A	0.831	0.817	0.992	0.0727019842157449	0.025	0.003671	11451	12803	11413.81
2423689	chr6	rs60809052	30357956	G	A	0.923	0.922	1.01	-0.0495999919914836	0.0365	0.174	10904	12263	10870.33
2409127	chr6	rs3094051	30358151	A	G	0.34	0.324	1.01	0.0421970486997883	0.0201	0.03535	11451	12803	11413.81
2426568	chr6	rs3130143	30358216	G	C	0.34	0.324	1.01	0.0421970486997883	0.0201	0.03544	11451	12803	11413.81
2434332	chr6	rs3130144	30358522	T	C	0.34	0.324	1.01	0.0421970486997883	0.0201	0.03516	11451	12803	11413.81
2447387	chr6	rs35102994	30359293	A	G	0.829	0.827	1.0	-0.01999864650669	0.0252	0.4258	11451	12803	11413.81
2416138	chr6	rs3094702	30359377	C	G	0.34	0.324	1.01	0.0421970486997883	0.0201	0.03537	11451	12803	11413.81
2423059	chr6	rs2078680	30359402	G	A	0.34	0.324	1.01	0.0421970486997883	0.0201	0.03536	11451	12803	11413.81
2433378	chr6	rs3094048	30359440	G	A	0.34	0.324	1.01	0.0421970486997883	0.0201	0.03521	11451	12803	11413.81
2437854	chr6	rs2524205	30359606	T	G	0.233	0.224	1.01	0.0404987422798789	0.0225	0.07187	11451	12803	11413.81
2448020	chr6	rs59632867	30359624	G	A	0.828	0.814	0.997	0.0696006867298358	0.0248	0.00493	11451	12803	11413.81
2427361	chr6	rs2524204	30359697	T	C	0.952	0.955	0.996	-0.0174005146801673	0.0452	0.7014	11451	12803	11413.81
2412187	chr6	rs3094701	30359702	C	T	0.34	0.324	1.01	0.0421970486997883	0.0201	0.03528	11451	12803	11413.81
2432722	chr6	rs2524203	30359893	C	T	0.952	0.955	0.995	-0.0171970248285215	0.0452	0.7046	11451	12803	11413.81
2420050	chr6	rs3094047	30360031	G	A	0.34	0.324	1.01	0.0421970486997883	0.0201	0.03534	11451	12803	11413.81
2413362	chr6	rs3094700	30360068	C	T	0.34	0.324	1.01	0.0421970486997883	0.0201	0.03534	11451	12803	11413.81
2415565	chr6	rs3094046	30360100	G	A	0.34	0.324	1.01	0.0421970486997883	0.0201	0.03525	11451	12803	11413.81
2437837	chr6	rs9404965	30360150	C	T	0.548	0.544	0.999	0.0029955089797983	0.019	0.8767	11451	12803	11413.81
2412796	chr6	rs3130105	30360244	A	G	0.34	0.324	1.01	0.0421970486997883	0.0201	0.03534	11451	12803	11413.81
2417372	chr6	rs2032134	30360509	C	T	0.893	0.9	0.988	-0.0252049938352247	0.0314	0.423	11451	12803	11413.81
2409274	chr6	rs3094699	30360512	C	T	0.34	0.324	1.01	0.0421970486997883	0.0201	0.03551	11451	12803	11413.81
2415734	chr6	rs3094045	30360602	G	A	0.34	0.324	1.01	0.0421970486997883	0.0201	0.03546	11451	12803	11413.81
2429848	chr6	rs3094044	30360720	G	A	0.34	0.324	1.01	0.0421970486997883	0.0201	0.03538	11451	12803	11413.81
2436785	chr6	rs113991787	30360776	C	T	0.921	0.921	1.01	-0.0517986852338873	0.0362	0.1518	10904	12263	10870.33
2436406	chr6	rs3094043	30360781	A	T	0.34	0.324	1.01	0.0421970486997883	0.0201	0.03547	11451	12803	11413.81
2424128	chr6	rs3094698	30361193	T	C	0.34	0.324	1.01	0.0421970486997883	0.0201	0.03549	11451	12803	11413.81
2427703	chr6	rs3094697	30361232	T	C	0.34	0.324	1.01	0.0421970486997883	0.0201	0.03553	11451	12803	11413.81
2420158	chr6	rs9391683	30361358	G	A	0.341	0.326	1.01	0.0428008353226943	0.02	0.03291	11451	12803	11413.81
2445583	chr6	rs3094042	30361418	G	A	0.34	0.324	1.01	0.0421970486997883	0.0201	0.03553	11451	12803	11413.81
2415626	chr6	rs2516686	30361423	A	G	0.952	0.955	0.995	-0.0171970248285215	0.0452	0.7038	11451	12803	11413.81
2428998	chr6	rs3094696	30361443	T	G	0.34	0.324	1.01	0.0421970486997883	0.0201	0.03553	11451	12803	11413.81
2420431	chr6	rs3094041	30361480	G	A	0.34	0.324	1.01	0.0421011760186353	0.0201	0.03561	11451	12803	11413.81
2426123	chr6	rs3094695	30361544	T	A	0.34	0.324	1.01	0.0421011760186353	0.0201	0.03565	11451	12803	11413.81
2446543	chr6	rs2516685	30361608	G	A	0.232	0.224	1.01	0.0397974698740661	0.0225	0.07699	11451	12803	11413.81
2441687	chr6	rs3094040	30361759	G	A	0.34	0.324	1.01	0.0421970486997883	0.0201	0.03553	11451	12803	11413.81
2408587	chr6	rs9391684	30361807	G	T	0.341	0.326	1.01	0.0428008353226943	0.02	0.03278	11451	12803	11413.81
2412164	chr6	rs3130106	30361893	A	G	0.34	0.324	1.01	0.0421011760186353	0.0201	0.03562	11451	12803	11413.81
2429196	chr6	rs3130107	30362196	A	G	0.34	0.324	1.01	0.0421970486997883	0.0201	0.03534	11451	12803	11413.81
2431835	chr6	rs3094039	30362255	G	A	0.34	0.324	1.01	0.0421970486997883	0.0201	0.03523	11451	12803	11413.81
2447271	chr6	rs3094038	30362425	T	C	0.34	0.324	1.01	0.0421970486997883	0.0201	0.03532	11451	12803	11413.81
2430292	chr6	rs3094037	30362448	G	C	0.34	0.324	1.01	0.0421970486997883	0.0201	0.03534	11451	12803	11413.81
2426331	chr6	rs3130108	30362614	T	G	0.34	0.324	1.01	0.0421970486997883	0.0201	0.03523	11451	12803	11413.81
2413824	chr6	rs3130109	30362751	T	G	0.34	0.324	1.01	0.0421970486997883	0.0201	0.03528	11451	12803	11413.81
2447282	chr6	rs115418723	30362944	T	C	0.942	0.946	0.985	-0.0316970867432546	0.0417	0.4466	11451	12803	11413.81
2409549	chr6	rs2187978	30362961	C	T	0.952	0.955	0.997	-0.0149004625639624	0.0453	0.7429	11451	12803	11413.81
2426115	chr6	rs2516684	30362995	G	A	0.894	0.901	0.986	-0.0259025943231108	0.0316	0.4122	11451	12803	11413.81
2440194	chr6	rs55808125	30362999	C	T	0.828	0.814	0.995	0.0682005576892554	0.0248	0.005923	11451	12803	11413.81
2410991	chr6	rs56101422	30363023	A	G	0.828	0.814	0.994	0.0682005576892554	0.0248	0.005941	11451	12803	11413.81
2432054	chr6	rs114467528	30363028	C	A	0.942	0.946	0.985	-0.0290993078252748	0.0418	0.4855	11451	12803	11413.81
2441519	chr6	rs3130110	30363284	C	T	0.34	0.324	1.01	0.0423983514166169	0.0201	0.03499	11451	12803	11413.81
2436630	chr6	rs3130111	30363320	T	G	0.34	0.324	1.01	0.0423983514166169	0.0201	0.0348	11451	12803	11413.81
2436595	chr6	rs7740964	30363362	T	A	0.923	0.922	1.01	-0.0480039732984809	0.0365	0.188	10904	12263	10870.33
2436714	chr6	rs2524202	30363373	A	C	0.894	0.901	0.984	-0.0251024465608414	0.0316	0.4276	11451	12803	11413.81
2435355	chr6	rs3130112	30363428	T	G	0.34	0.324	1.01	0.0428008353226943	0.0201	0.03315	11451	12803	11413.81
2434679	chr6	rs3130113	30363945	C	T	0.34	0.324	1.01	0.043097802902723	0.0201	0.03215	11451	12803	11413.81
2434028	chr6	rs3130114	30364189	C	A	0.34	0.324	1.01	0.0432989243951476	0.0201	0.0312	11451	12803	11413.81
2426894	chr6	rs118178009	30364194	C	T	0.956	0.961	0.956	-0.0816982439845054	0.0483	0.09057	11451	12803	11413.81
2407174	chr6	rs3130115	30364302	A	G	0.34	0.324	1.01	0.0434042576072856	0.0201	0.03095	11451	12803	11413.81
2409084	chr6	rs2516688	30364524	T	C	0.232	0.223	1.0	0.0412954824071715	0.0226	0.06793	11451	12803	11413.81
2426388	chr6	rs117235719	30364554	G	T	0.944	0.947	0.969	-0.0288007896057264	0.0426	0.4997	11451	12803	11413.81
2413564	chr6	rs2072111	30364727	G	C	0.235	0.227	0.993	0.0411995232473163	0.0226	0.06747	11451	12803	11413.81
2444346	chr6	rs116849177	30364821	C	A	0.968	0.969	0.96	-0.044599955369026	0.0561	0.4263	11451	12803	11413.81
2408628	chr6	rs78774442	30365155	T	A	0.923	0.923	1.0	-0.0517039049923374	0.0367	0.159	10904	12263	10870.33
2412229	chr6	rs116346692	30365171	C	T	0.958	0.959	0.944	0.0446960805488528	0.0485	0.3567	11451	12803	11413.81
2409578	chr6	rs1264570	30365210	C	T	0.319	0.307	0.975	0.0178006246255066	0.0207	0.3915	11451	12803	11413.81
2438650	chr6	rs1264569	30365320	C	T	0.0492	0.0455	0.743	0.0437967654983826	0.0502	0.3835	11451	12803	11413.81
2420413	chr6	rs11961853	30365629	C	T	0.82	0.815	0.93	0.022299507494767	0.0255	0.3817	11451	12803	11413.81
2415919	chr6	rs3130118	30365740	C	T	0.356	0.365	0.991	-0.0105049846451474	0.0199	0.5965	11451	12803	11413.81
2413288	chr6	rs34337286	30365952	T	C	0.823	0.829	0.978	-0.0060985584618694	0.0253	0.8103	11451	12803	11413.81
2407129	chr6	rs1264568	30366076	G	C	0.0657	0.0543	0.981	0.0894018508622606	0.0417	0.03187	10680	11886	10576.12
2408608	chr6	rs1264567	30366100	T	C	0.931	0.931	0.953	0.0441030061101949	0.0385	0.2516	11451	12803	11413.81
2417702	chr6	rs12192526	30366111	C	T	0.823	0.827	0.987	-0.0003000450090019	0.0251	0.989	11451	12803	11413.81
2408930	chr6	rs12205877	30366143	A	G	0.821	0.827	0.982	-0.0062998021485279	0.0251	0.8017	11451	12803	11413.81
2427709	chr6	rs1118204	30366240	T	C	0.575	0.568	0.987	0.0161980995687726	0.0193	0.4034	11451	12803	11413.81
2436346	chr6	rs12205979	30366301	A	G	0.821	0.826	0.984	-0.0055956263571598	0.0251	0.8225	11451	12803	11413.81
2425391	chr6	rs76820514	30366411	T	C	0.926	0.925	1.01	-0.0536012187552047	0.0371	0.1484	10904	12263	10870.33
2433282	chr6	rs3131113	30366642	C	T	0.665	0.656	0.99	0.004201162744548	0.0202	0.8356	11451	12803	11413.81
2442168	chr6	rs7751647	30366910	G	A	0.821	0.826	0.99	-0.0007002451143934	0.025	0.9792	11451	12803	11413.81
2435435	chr6	rs1264565	30367011	T	C	0.576	0.57	0.992	0.0127977582298607	0.0193	0.5081	11451	12803	11413.81
2427181	chr6	rs1362118	30367013	G	A	0.485	0.481	0.993	0.0046989426564652	0.019	0.8056	11451	12803	11413.81
2445507	chr6	rs1362117	30367182	C	T	0.485	0.481	0.993	0.0046989426564652	0.019	0.806	11451	12803	11413.81
2421695	chr6	rs35118048	30367227	C	A	0.825	0.831	0.997	-0.0019018072895963	0.0252	0.9389	11451	12803	11413.81
2426634	chr6	rs35764894	30367313	T	C	0.825	0.83	0.998	-0.0018016219466282	0.0251	0.9432	11451	12803	11413.81
2422326	chr6	rs117468684	30367317	C	A	0.95	0.95	0.931	0.0217027816432335	0.0448	0.6281	11451	12803	11413.81
2415739	chr6	rs1264564	30367452	C	T	0.576	0.57	0.994	0.0124027667170427	0.0193	0.5201	11451	12803	11413.81
2417673	chr6	rs9261739	30367535	T	C	0.664	0.655	0.995	0.0058031292269501	0.0202	0.7743	11451	12803	11413.81
2430572	chr6	rs1592414	30367594	C	A	0.486	0.481	0.995	0.0055048206344449	0.019	0.7724	11451	12803	11413.81
2422832	chr6	rs1579221	30367746	T	C	0.0656	0.0543	0.988	0.086700495337603	0.0417	0.0374	10680	11886	10576.12
2406351	chr6	rs2187977	30367751	C	A	0.651	0.645	0.997	0.0299956000353805	0.0199	0.1315	11451	12803	11413.81
2441761	chr6	rs12203316	30368012	T	C	0.826	0.831	1.0	-0.002002002670673	0.0251	0.9352	11451	12803	11413.81
2425378	chr6	rs1264563	30368092	C	T	0.576	0.57	0.997	0.0121953336998771	0.0192	0.525	11451	12803	11413.81
2421995	chr6	rs7757730	30368322	G	C	0.826	0.831	1.0	-0.0019018072895963	0.0251	0.9396	11451	12803	11413.81
2437968	chr6	rs144245038	30368445	C	T	0.965	0.958	0.96	0.111702363562419	0.0533	0.03614	10461	11803	10418.83
2425484	chr6	rs1034325	30368457	T	C	0.485	0.481	0.999	0.0058031292269501	0.019	0.7615	11451	12803	11413.81
2422649	chr6	rs148737742	30368498	G	C	0.965	0.958	0.96	0.111800732867698	0.0533	0.03599	10461	11803	10418.83
2414538	chr6	rs1034324	30368612	G	A	0.826	0.831	1.0	-0.0022024235552	0.0251	0.9314	11451	12803	11413.81
2414807	chr6	rs1034323	30368635	C	T	0.485	0.481	1.0	0.0056042667198317	0.0189	0.7685	11451	12803	11413.81
2413860	chr6	rs9261742	30368663	G	A	0.661	0.652	0.998	0.0067968490002727	0.0201	0.7368	11451	12803	11413.81
2439731	chr6	rs115320745	30368690	A	T	0.985	0.984	0.802	0.0608034293588251	0.0871	0.485	10861	12213	10823.81
2441851	chr6	rs1034322	30368854	C	T	0.883	0.887	1.0	-0.0144032303107437	0.0295	0.6252	11451	12803	11413.81
2408522	chr6	rs1034321	30368904	T	A	0.485	0.481	1.0	0.0056042667198317	0.0189	0.7693	11451	12803	11413.81
2419622	chr6	rs9261743	30369040	G	T	0.666	0.656	0.999	0.0053954185169075	0.0202	0.7885	11451	12803	11413.81
2425313	chr6	rs33987921	30369396	A	T	0.825	0.83	1.0	-0.001100605444033	0.025	0.9642	11451	12803	11413.81
2441866	chr6	rs73419279	30369444	G	A	0.923	0.923	1.01	-0.0557030028762507	0.0365	0.1268	10904	12263	10870.33
2419734	chr6	rs9261744	30369958	C	T	0.661	0.652	0.998	0.0067968490002727	0.0201	0.7371	11451	12803	11413.81
2415580	chr6	rs9261745	30370260	G	A	0.661	0.652	0.998	0.0068961666878413	0.0201	0.7328	11451	12803	11413.81
2439033	chr6	rs1419691	30370352	G	A	0.66	0.651	0.998	0.0067968490002727	0.0201	0.7369	11451	12803	11413.81
2419937	chr6	rs1419690	30370354	G	A	0.41	0.405	1.0	-0.0101008421794295	0.0193	0.6019	11451	12803	11413.81
2441168	chr6	rs2021370	30370438	C	G	0.661	0.652	0.998	0.0068961666878413	0.0201	0.732	11451	12803	11413.81
2431650	chr6	rs2021369	30370439	A	G	0.41	0.405	1.0	-0.0101008421794295	0.0193	0.6019	11451	12803	11413.81
2444175	chr6	rs1419689	30370588	A	C	0.681	0.694	1.01	-0.0328021562323804	0.0204	0.108	11451	12803	11413.81
2447198	chr6	rs9261746	30370607	T	A	0.929	0.938	1.01	-0.0465047776557534	0.0389	0.2319	10904	12263	10870.33
2424347	chr6	rs76327263	30370670	T	C	0.922	0.922	1.01	-0.0546040319940407	0.0362	0.1317	10904	12263	10870.33
2422798	chr6	rs10947071	30370753	G	A	0.819	0.824	1.0	-0.0004000800213396	0.0247	0.9861	11451	12803	11413.81
2437944	chr6	rs9261747	30371137	G	C	0.927	0.935	1.01	-0.0438996422900184	0.0382	0.2502	10904	12263	10870.33
2410549	chr6	rs9261748	30371327	G	A	0.927	0.935	1.01	-0.0437951599996715	0.0382	0.2513	10904	12263	10870.33
2415298	chr6	rs117043863	30371516	C	T	0.96	0.96	0.989	0.0305970979773775	0.0485	0.5282	11451	12803	11413.81
2442693	chr6	rs2894163	30371804	G	C	0.681	0.694	1.01	-0.0328021562323804	0.0204	0.1081	11451	12803	11413.81
2411295	chr6	rs12203825	30372001	C	T	0.751	0.756	0.998	-0.0226035462098532	0.022	0.3054	11451	12803	11413.81
2418723	chr6	rs2023372	30372018	T	C	0.928	0.936	1.0	-0.0460962958929736	0.0386	0.2328	10904	12263	10870.33
2434622	chr6	rs2023371	30372115	A	G	0.927	0.935	1.01	-0.0437011352710986	0.0382	0.2523	10904	12263	10870.33
2408498	chr6	rs147409284	30372181	A	G	0.981	0.982	0.826	-0.0561048513847726	0.0871	0.5199	9214	8868	8810.84
2414881	chr6	rs10947072	30372278	C	T	0.751	0.756	0.999	-0.0226035462098532	0.022	0.3054	11451	12803	11413.81
2443086	chr6	rs58784102	30372308	T	G	0.95	0.95	0.936	0.0200967016991224	0.0446	0.6515	11451	12803	11413.81
2439889	chr6	rs9261752	30372345	C	G	0.681	0.694	1.01	-0.0329985112635755	0.0204	0.1055	11451	12803	11413.81
2428750	chr6	rs9261753	30372359	G	A	0.928	0.936	0.995	-0.040197189751413	0.0387	0.2984	10904	12263	10870.33
2423488	chr6	rs9261754	30372360	T	C	0.929	0.938	0.99	-0.0428031223253094	0.0391	0.274	10904	12263	10870.33
2432562	chr6	rs9261755	30372410	A	T	0.927	0.935	1.01	-0.0433042394092723	0.0382	0.2568	10904	12263	10870.33
2422370	chr6	rs9261756	30372414	A	G	0.927	0.935	1.01	-0.0433982268254708	0.0382	0.2555	10904	12263	10870.33
2414785	chr6	rs9261757	30372541	T	C	0.927	0.935	1.01	-0.0435966737180782	0.0382	0.2529	10904	12263	10870.33
2413772	chr6	rs7741364	30372570	G	A	0.681	0.694	1.01	-0.0328951617042694	0.0204	0.1072	11451	12803	11413.81
2432852	chr6	rs9261758	30372675	C	T	0.927	0.935	1.01	-0.0435966737180782	0.0382	0.2531	10904	12263	10870.33
2415555	chr6	rs116814690	30372790	C	T	0.96	0.96	0.989	0.0301023438164435	0.0485	0.535	11451	12803	11413.81
2441024	chr6	rs1264562	30372812	G	T	0.381	0.357	1.01	0.048904443353603	0.0197	0.01316	11451	12803	11413.81
2434801	chr6	rs9261759	30372889	T	C	0.927	0.935	1.01	-0.043502667649395	0.0382	0.2541	10904	12263	10870.33
2429119	chr6	rs9261760	30372904	C	A	0.927	0.935	1.01	-0.043502667649395	0.0382	0.2543	10904	12263	10870.33
2414885	chr6	rs9261761	30372987	G	A	0.927	0.935	1.01	-0.043502667649395	0.0382	0.2542	10904	12263	10870.33
2429011	chr6	rs1362116	30373043	G	A	0.751	0.756	0.998	-0.0226035462098532	0.022	0.304	11451	12803	11413.81
2438635	chr6	rs9261762	30373401	G	A	0.927	0.935	1.01	-0.0433982268254708	0.0382	0.2555	10904	12263	10870.33
2418864	chr6	rs79261645	30373447	C	T	0.922	0.922	1.01	-0.0544984253364989	0.0362	0.132	10904	12263	10870.33
2429977	chr6	rs13213174	30373456	T	C	0.751	0.756	0.998	-0.0226035462098532	0.022	0.304	11451	12803	11413.81
2425941	chr6	rs9261763	30373484	G	A	0.681	0.694	1.01	-0.0326988269632397	0.0204	0.1087	11451	12803	11413.81
2424310	chr6	rs9261764	30373520	T	G	0.927	0.935	1.01	-0.0433982268254708	0.0382	0.256	10904	12263	10870.33
2408699	chr6	rs9261765	30373727	A	G	0.927	0.935	1.01	-0.0431998193062192	0.0382	0.258	10904	12263	10870.33
2444229	chr6	rs9261766	30373744	T	A	0.927	0.935	1.01	-0.0431998193062192	0.0382	0.258	10904	12263	10870.33
2416295	chr6	rs9261767	30373760	T	G	0.927	0.935	1.01	-0.0430954101055856	0.0382	0.2584	10904	12263	10870.33
2440362	chr6	rs9261768	30373811	T	C	0.927	0.935	1.01	-0.0430954101055856	0.0382	0.2588	10904	12263	10870.33
2434666	chr6	rs9261769	30373828	G	T	0.927	0.935	1.01	-0.0430954101055856	0.0382	0.2592	10904	12263	10870.33
2440873	chr6	rs9261770	30373975	G	A	0.927	0.935	1.01	-0.0431998193062192	0.0382	0.2578	10904	12263	10870.33
2412463	chr6	rs9261771	30374054	G	A	0.927	0.935	1.01	-0.0431998193062192	0.0382	0.2586	10904	12263	10870.33
2432710	chr6	rs9261772	30374108	G	A	0.927	0.935	1.01	-0.0430954101055856	0.0382	0.259	10904	12263	10870.33
2441169	chr6	rs9261773	30374135	C	A	0.927	0.935	1.01	-0.0430954101055856	0.0382	0.2593	10904	12263	10870.33
2415586	chr6	rs2021076	30374161	T	G	0.681	0.694	1.01	-0.0328021562323804	0.0204	0.1086	11451	12803	11413.81
2406036	chr6	rs9261776	30374329	A	G	0.927	0.935	1.01	-0.0430014511447026	0.0382	0.2595	10904	12263	10870.33
2441404	chr6	rs9261777	30374337	C	T	0.927	0.935	1.01	-0.0430014511447026	0.0382	0.2598	10904	12263	10870.33
2419655	chr6	rs9261778	30374344	G	A	0.927	0.935	1.01	-0.0430014511447026	0.0382	0.26	10904	12263	10870.33
2415497	chr6	rs9261779	30374423	T	A	0.927	0.935	1.01	-0.0430014511447026	0.0382	0.26	10904	12263	10870.33
2444358	chr6	rs9261780	30374480	C	G	0.927	0.935	1.01	-0.0428970626523952	0.0382	0.2605	10904	12263	10870.33
2424320	chr6	rs9261781	30374487	T	C	0.927	0.935	1.01	-0.0428970626523952	0.0382	0.2606	10904	12263	10870.33
2405798	chr6	rs2023458	30374519	G	A	0.752	0.757	0.996	-0.0227979086760041	0.0221	0.3011	11451	12803	11413.81
2418850	chr6	rs9261782	30374540	T	C	0.927	0.935	1.01	-0.0428970626523952	0.0382	0.2611	10904	12263	10870.33
2424248	chr6	rs59139386	30374660	C	T	0.92	0.92	0.998	-0.0663962456396854	0.0362	0.06641	10904	12263	10870.33
2438607	chr6	rs9261783	30374664	C	A	0.927	0.935	1.01	-0.0428970626523952	0.0382	0.2612	10904	12263	10870.33
2420470	chr6	rs9261784	30374776	G	A	0.927	0.935	1.01	-0.0428031223253094	0.0382	0.2616	10904	12263	10870.33
2410472	chr6	rs4713318	30374873	C	T	0.792	0.796	0.996	-0.0331949048576409	0.0234	0.1566	11451	12803	11413.81
2444602	chr6	rs9261785	30374890	G	T	0.927	0.935	1.01	-0.0426987545331152	0.0381	0.2627	10904	12263	10870.33
2415036	chr6	rs9261786	30374971	C	A	0.927	0.935	1.01	-0.0426987545331152	0.0381	0.2629	10904	12263	10870.33
2432072	chr6	rs9261787	30375166	T	C	0.927	0.935	1.01	-0.0426987545331152	0.0381	0.2633	10904	12263	10870.33
2417670	chr6	rs9261788	30375290	G	A	0.927	0.935	1.01	-0.0426987545331152	0.0381	0.2634	10904	12263	10870.33
2434076	chr6	rs9261789	30375312	T	C	0.722	0.734	1.01	-0.0416035498550752	0.0213	0.05021	11451	12803	11413.81
2424813	chr6	rs9261790	30375504	A	G	0.927	0.935	1.01	-0.0428970626523952	0.0382	0.2605	10904	12263	10870.33
2423760	chr6	rs9261791	30375505	A	G	0.927	0.935	1.01	-0.0426048328324374	0.0381	0.2642	10904	12263	10870.33
2411245	chr6	rs9261792	30375591	G	A	0.926	0.935	1.0	-0.0418954871740363	0.0381	0.2719	10904	12263	10870.33
2428934	chr6	rs35736039	30375601	C	T	0.867	0.871	1.0	-0.0139975096438537	0.028	0.6177	11451	12803	11413.81
2434970	chr6	rs9261793	30375627	T	C	0.722	0.734	1.01	-0.0416035498550752	0.0213	0.05058	11451	12803	11413.81
2428801	chr6	rs111497264	30375716	G	A	0.792	0.796	0.996	-0.0331949048576409	0.0234	0.1566	11451	12803	11413.81
2425667	chr6	rs34874107	30375884	T	C	0.792	0.796	0.996	-0.0331949048576409	0.0234	0.157	11451	12803	11413.81
2416833	chr6	rs9261794	30376028	C	A	0.927	0.935	1.01	-0.0423961495190412	0.0381	0.2659	10904	12263	10870.33
2421483	chr6	rs33914883	30376123	T	C	0.792	0.796	0.996	-0.0331949048576409	0.0234	0.1569	11451	12803	11413.81
2440112	chr6	rs9261795	30376291	C	T	0.927	0.935	1.01	-0.0423961495190412	0.0381	0.2665	10904	12263	10870.33
2418429	chr6	rs9261799	30376487	C	T	0.927	0.935	1.01	-0.0423022562339069	0.0381	0.2672	10904	12263	10870.33
2418290	chr6	rs9261800	30376599	C	G	0.927	0.935	1.01	-0.0423022562339069	0.0381	0.267	10904	12263	10870.33
2407258	chr6	rs9261802	30377082	G	A	0.927	0.935	1.01	-0.0423961495190412	0.0381	0.2668	10904	12263	10870.33
2420041	chr6	rs1264551	30377173	A	G	0.102	0.0905	0.997	0.03649585023784	0.0325	0.262	11451	12803	11413.81
2428816	chr6	rs9261803	30377179	C	T	0.927	0.935	1.01	-0.0423961495190412	0.0381	0.2661	10904	12263	10870.33
2412422	chr6	rs1264550	30377198	G	A	0.38	0.356	1.01	0.0495041949030891	0.0198	0.0124	11451	12803	11413.81
2428346	chr6	rs4713320	30377291	C	T	0.722	0.734	1.01	-0.0414993071780289	0.0213	0.05084	11451	12803	11413.81
2409434	chr6	rs9261805	30377317	T	C	0.927	0.935	1.01	-0.0425004857321486	0.0381	0.2649	10904	12263	10870.33
2429749	chr6	rs9261806	30377427	T	A	0.928	0.937	1.01	-0.0467981495486393	0.0386	0.2256	10904	12263	10870.33
2410854	chr6	rs57700953	30377646	A	G	0.95	0.95	0.935	0.0222017079836866	0.0447	0.619	11451	12803	11413.81
2421175	chr6	rs9261807	30377705	T	G	0.927	0.935	1.01	-0.0428970626523952	0.0381	0.2608	10904	12263	10870.33
2440914	chr6	rs9261808	30377743	G	A	0.927	0.935	1.01	-0.0428970626523952	0.0381	0.2606	10904	12263	10870.33
2406146	chr6	rs9261809	30377799	C	A	0.927	0.935	1.01	-0.0430014511447026	0.0381	0.2602	10904	12263	10870.33
2407749	chr6	rs9261810	30377823	T	G	0.927	0.935	1.01	-0.0430014511447026	0.0381	0.2599	10904	12263	10870.33
2443206	chr6	rs2016216	30377826	G	A	0.78	0.784	0.968	-0.0320997276601081	0.0233	0.168	11451	12803	11413.81
2447048	chr6	rs1079991	30377860	G	A	0.941	0.943	0.989	-0.0009004052431641	0.0409	0.9823	11451	12803	11413.81
2424901	chr6	rs1592415	30377906	T	G	0.884	0.888	0.998	-0.0124977728299804	0.0297	0.6751	11451	12803	11413.81
2422288	chr6	rs2021164	30378099	A	T	0.792	0.796	0.995	-0.0334016766340304	0.0235	0.1546	11451	12803	11413.81
2446476	chr6	rs4713322	30378102	T	C	0.792	0.796	0.995	-0.0332982854015147	0.0235	0.1551	11451	12803	11413.81
2444795	chr6	rs1079993	30378174	T	C	0.38	0.356	1.01	0.0499038295281839	0.0198	0.01174	11451	12803	11413.81
2411892	chr6	rs764554	30378196	C	A	0.792	0.796	0.995	-0.0334016766340304	0.0235	0.1543	11451	12803	11413.81
2422374	chr6	rs1079992	30378223	G	A	0.792	0.796	0.995	-0.0334016766340304	0.0235	0.1542	11451	12803	11413.81
2413543	chr6	rs9261813	30378245	T	A	0.927	0.935	1.01	-0.0430014511447026	0.0381	0.2593	10904	12263	10870.33
2445823	chr6	rs9261814	30378390	G	A	0.927	0.935	1.01	-0.0430014511447026	0.0381	0.2592	10904	12263	10870.33
2417849	chr6	rs1264547	30378447	A	G	0.102	0.0906	0.997	0.0366019024445485	0.0326	0.2614	11451	12803	11413.81
2409834	chr6	rs9261816	30378494	T	A	0.927	0.935	1.01	-0.0430014511447026	0.0381	0.2594	10904	12263	10870.33
2419876	chr6	rs9261817	30378601	A	C	0.927	0.935	1.01	-0.0430014511447026	0.0381	0.2593	10904	12263	10870.33
2421406	chr6	rs9261818	30378712	A	C	0.722	0.735	1.0	-0.0421979407001862	0.0213	0.04755	11451	12803	11413.81
2438089	chr6	rs13199247	30378789	C	T	0.868	0.872	0.995	-0.0142003494011414	0.0281	0.6128	11451	12803	11413.81
2415269	chr6	rs1264546	30378912	A	G	0.38	0.356	1.01	0.0501986955327459	0.0198	0.01123	11451	12803	11413.81
2409903	chr6	rs9261819	30378989	C	A	0.965	0.969	0.943	-0.0289037168568363	0.0587	0.6231	9795	11154	9761.33
2429313	chr6	rs9261820	30379037	G	A	0.927	0.935	1.01	-0.0423961495190412	0.0381	0.2665	10904	12263	10870.33
2410405	chr6	rs9261821	30379074	T	C	0.928	0.937	1.01	-0.0467981495486393	0.0386	0.2254	10904	12263	10870.33
2412506	chr6	rs9261822	30379200	G	A	0.722	0.735	1.0	-0.0423022562339069	0.0213	0.04692	11451	12803	11413.81
2429953	chr6	rs9261823	30379443	C	T	0.927	0.935	1.01	-0.0426048328324374	0.0381	0.2642	10904	12263	10870.33
2425819	chr6	rs1264545	30379558	A	C	0.102	0.0906	0.997	0.0366019024445485	0.0325	0.261	11451	12803	11413.81
2431196	chr6	rs9261825	30379596	C	T	0.927	0.935	1.01	-0.0426048328324374	0.0382	0.2643	10904	12263	10870.33
2433409	chr6	rs9261826	30379611	C	T	0.927	0.935	1.01	-0.0426048328324374	0.0381	0.264	10904	12263	10870.33
2414923	chr6	rs4711217	30379835	C	A	0.885	0.889	0.994	-0.0138048499765589	0.0298	0.6426	11451	12803	11413.81
2436609	chr6	rs9261827	30379965	T	C	0.927	0.935	1.01	-0.0425004857321486	0.0381	0.2652	10904	12263	10870.33
2415759	chr6	rs9261828	30380207	G	A	0.927	0.935	1.01	-0.0423961495190412	0.0381	0.266	10904	12263	10870.33
2435135	chr6	rs9261829	30380245	T	C	0.927	0.935	1.01	-0.0423961495190412	0.0381	0.2664	10904	12263	10870.33
2409611	chr6	rs4713324	30380273	T	C	0.723	0.735	1.0	-0.0428031223253094	0.0213	0.04456	11451	12803	11413.81
2408638	chr6	rs9261830	30380281	T	C	0.927	0.935	1.01	-0.0423961495190412	0.0382	0.2661	10904	12263	10870.33
2428285	chr6	rs78860372	30380366	A	T	0.727	0.709	1.0	0.0258041896815329	0.0215	0.2305	11451	12803	11413.81
2435854	chr6	rs9261831	30380697	A	G	0.723	0.735	1.0	-0.0428031223253094	0.0213	0.04441	11451	12803	11413.81
2439547	chr6	rs9261832	30380739	T	G	0.723	0.736	1.0	-0.0430014511447026	0.0213	0.04362	11451	12803	11413.81
2408346	chr6	rs9261833	30380902	G	A	0.927	0.935	1.01	-0.0428031223253094	0.0382	0.2625	10904	12263	10870.33
2418116	chr6	rs9261834	30380932	C	A	0.927	0.935	1.01	-0.0423961495190412	0.0382	0.2668	10904	12263	10870.33
2432692	chr6	rs9261835	30381146	A	T	0.928	0.937	1.0	-0.0469029460862576	0.0386	0.2246	10904	12263	10870.33
2442808	chr6	rs9261836	30381270	T	C	0.927	0.935	1.01	-0.0428031223253094	0.0382	0.2623	10904	12263	10870.33
2407905	chr6	rs6924575	30381340	A	G	0.797	0.801	0.994	-0.0346017967900747	0.0237	0.1437	11451	12803	11413.81
2427970	chr6	rs9261837	30381493	C	T	0.927	0.935	1.01	-0.0428970626523952	0.0382	0.2616	10904	12263	10870.33
2419823	chr6	rs6924909	30381544	A	G	0.787	0.792	0.995	-0.0316970867432546	0.0233	0.174	11451	12803	11413.81
2437545	chr6	rs9261838	30381591	A	G	0.933	0.941	1.0	-0.0546990875223834	0.0399	0.1703	10904	12263	10870.33
2408444	chr6	rs9261840	30381620	T	C	0.933	0.941	1.0	-0.0542978034078492	0.0399	0.1734	10904	12263	10870.33
2410158	chr6	rs9261841	30381719	G	A	0.933	0.941	1.0	-0.0527996915922012	0.0399	0.186	10904	12263	10870.33
2436373	chr6	rs9261843	30382049	C	T	0.932	0.941	0.999	-0.0579999442979887	0.0398	0.1454	10904	12263	10870.33
2417234	chr6	rs1264544	30382168	C	T	0.744	0.746	0.972	0.0032048589489113	0.022	0.8855	11451	12803	11413.81
2423733	chr6	rs9261844	30382210	G	A	0.929	0.938	1.01	-0.0566020980240563	0.0389	0.1458	10904	12263	10870.33
2409669	chr6	rs9261845	30382313	T	C	0.933	0.942	1.01	-0.0570995920405728	0.04	0.1533	10904	12263	10870.33
2419160	chr6	rs9261846	30382440	G	C	0.933	0.941	1.01	-0.0515038428671156	0.0398	0.1953	10904	12263	10870.33
2407143	chr6	rs117084278	30382443	G	A	0.951	0.951	0.936	0.0205964297986501	0.0453	0.6498	11451	12803	11413.81
2443305	chr6	rs978009	30382579	C	T	0.379	0.355	1.01	0.0528960093534967	0.0198	0.007445	11451	12803	11413.81
2408761	chr6	rs9261847	30382647	T	G	0.933	0.941	1.01	-0.0515986041477272	0.0398	0.1947	10904	12263	10870.33
2411254	chr6	rs12201084	30382904	A	T	0.787	0.793	1.0	-0.035596090043474	0.0232	0.1247	11451	12803	11413.81
2422073	chr6	rs1150768	30382912	A	G	0.379	0.354	1.01	0.0531046528867784	0.0198	0.007228	11451	12803	11413.81
2423877	chr6	rs1150769	30382972	A	G	0.315	0.298	1.0	0.0430020165445429	0.0206	0.03685	11451	12803	11413.81
2434691	chr6	rs9261849	30383107	T	C	0.934	0.942	1.01	-0.0486966685402845	0.0401	0.2244	10904	12263	10870.33
2445826	chr6	rs9261850	30383412	T	C	0.933	0.941	1.01	-0.052198967543594	0.0398	0.1892	10904	12263	10870.33
2410440	chr6	rs4713325	30383442	C	G	0.788	0.793	1.01	-0.0355028330426552	0.0232	0.126	11451	12803	11413.81
2445119	chr6	rs28534512	30383507	C	T	0.933	0.941	1.01	-0.052198967543594	0.0398	0.189	10904	12263	10870.33
2413521	chr6	rs4713326	30383637	G	C	0.788	0.793	1.01	-0.0352956263947246	0.0232	0.1276	11451	12803	11413.81
2410000	chr6	rs9261853	30383645	T	C	0.933	0.941	1.01	-0.0523991687992084	0.0398	0.1877	10904	12263	10870.33
2438042	chr6	rs9261854	30383675	T	C	0.933	0.941	1.01	-0.0523991687992084	0.0398	0.1877	10904	12263	10870.33
2428976	chr6	rs4713327	30383768	A	G	0.724	0.737	1.01	-0.0453949344903922	0.0212	0.03244	11451	12803	11413.81
2446179	chr6	rs9261855	30383799	G	A	0.933	0.941	1.01	-0.0525045539821493	0.0398	0.1871	10904	12263	10870.33
2444508	chr6	rs4713328	30383876	C	T	0.788	0.793	1.01	-0.0352956263947246	0.0232	0.1279	11451	12803	11413.81
2437325	chr6	rs1150770	30383956	C	T	0.428	0.403	1.01	0.0469026696862194	0.0194	0.01572	11451	12803	11413.81
2409945	chr6	rs9261856	30383989	G	T	0.933	0.941	1.01	-0.0525045539821493	0.0398	0.1865	10904	12263	10870.33
2416783	chr6	rs9261857	30384179	C	T	0.929	0.937	1.01	-0.0419997711602818	0.0388	0.2785	10904	12263	10870.33
2444307	chr6	rs9261858	30384317	G	A	0.933	0.941	1.01	-0.0523043316292892	0.0398	0.1886	10904	12263	10870.33
2411020	chr6	rs2074502	30384322	G	A	0.788	0.793	1.01	-0.0352956263947246	0.0232	0.1284	11451	12803	11413.81
2433679	chr6	rs9261859	30384341	G	T	0.933	0.941	1.01	-0.052198967543594	0.0398	0.1889	10904	12263	10870.33
2447848	chr6	rs9261860	30384503	G	A	0.933	0.941	1.01	-0.0523043316292892	0.0398	0.1885	10904	12263	10870.33
2429983	chr6	rs1150771	30384509	G	A	0.102	0.0907	0.998	0.0377966226945664	0.0325	0.2449	11451	12803	11413.81
2416635	chr6	rs9261861	30384611	A	G	0.933	0.941	1.01	-0.0525045539821493	0.0398	0.1865	10904	12263	10870.33
2432219	chr6	rs1150772	30384671	G	C	0.941	0.943	0.986	0.0022973590486834	0.0409	0.9549	11451	12803	11413.81
2444564	chr6	rs9261862	30384738	C	G	0.933	0.941	1.01	-0.0525045539821493	0.0398	0.1865	10904	12263	10870.33
2415308	chr6	rs9261863	30384822	G	A	0.933	0.941	1.01	-0.0525045539821493	0.0398	0.1865	10904	12263	10870.33
2431377	chr6	rs17188729	30384831	G	A	0.788	0.793	1.01	-0.0352023974087295	0.0232	0.1288	11451	12803	11413.81
2439954	chr6	rs17195068	30384898	C	G	0.793	0.797	1.0	-0.0350988198393953	0.0234	0.1337	11451	12803	11413.81
2438824	chr6	rs9261864	30384907	G	A	0.933	0.942	1.01	-0.0573007769142667	0.0399	0.151	10904	12263	10870.33
2421318	chr6	rs9261865	30385011	T	C	0.933	0.941	1.01	-0.0525045539821493	0.0398	0.1864	10904	12263	10870.33
2420257	chr6	rs17195089	30385057	G	A	0.784	0.789	1.0	-0.036798848237098	0.023	0.11	11451	12803	11413.81
2429320	chr6	rs17188743	30385111	A	G	0.784	0.789	1.0	-0.0369959896867261	0.023	0.1085	11451	12803	11413.81
2446736	chr6	rs9261866	30385178	A	T	0.933	0.941	1.01	-0.0525045539821493	0.0398	0.1866	10904	12263	10870.33
2424561	chr6	rs6916685	30385184	C	T	0.932	0.939	1.01	-0.0401035026973339	0.0393	0.3084	10904	12263	10870.33
2422058	chr6	rs6939648	30385215	T	G	0.932	0.939	1.01	-0.0399994162638657	0.0393	0.3088	10904	12263	10870.33
2434880	chr6	rs6916716	30385235	C	A	0.932	0.939	1.01	-0.0401035026973339	0.0393	0.3084	10904	12263	10870.33
2435893	chr6	rs75931909	30385266	A	G	0.926	0.925	1.01	-0.0536961790038609	0.0371	0.1476	10904	12263	10870.33
2421826	chr6	rs9261867	30385466	A	G	0.933	0.941	1.01	-0.0525045539821493	0.0398	0.1868	10904	12263	10870.33
2433630	chr6	rs9261869	30385618	G	A	0.933	0.941	1.01	-0.0525045539821493	0.0398	0.1867	10904	12263	10870.33
2422274	chr6	rs9261870	30385769	C	T	0.933	0.942	1.01	-0.0573007769142667	0.0399	0.1515	10904	12263	10870.33
2432580	chr6	rs9261871	30385894	A	G	0.933	0.941	1.01	-0.0525045539821493	0.0398	0.1866	10904	12263	10870.33
2447733	chr6	rs9261872	30385997	G	A	0.933	0.941	1.01	-0.0525045539821493	0.0398	0.1866	10904	12263	10870.33
2426592	chr6	rs9261873	30386027	G	T	0.933	0.941	1.01	-0.0525045539821493	0.0398	0.1867	10904	12263	10870.33
2445044	chr6	rs9261874	30386218	A	C	0.933	0.941	1.01	-0.0525045539821493	0.0398	0.1867	10904	12263	10870.33
2422993	chr6	rs12210448	30386236	G	A	0.868	0.873	1.01	-0.0174005146801673	0.028	0.5347	11451	12803	11413.81
2446232	chr6	rs4713329	30386274	C	T	0.966	0.966	0.93	-0.015895669405385	0.0536	0.7673	11451	12803	11413.81
2444770	chr6	rs9261875	30386304	C	T	0.933	0.941	1.01	-0.0525045539821493	0.0398	0.1865	10904	12263	10870.33
2426215	chr6	rs9261876	30386319	G	T	0.933	0.942	1.01	-0.0573007769142667	0.0399	0.1513	10904	12263	10870.33
2418878	chr6	rs117401107	30386407	G	A	0.96	0.961	0.989	0.0400953305639422	0.0489	0.4124	11451	12803	11413.81
2446654	chr6	rs1573294	30386415	A	G	0.933	0.941	1.01	-0.0525045539821493	0.0398	0.1864	10904	12263	10870.33
2412129	chr6	rs4713330	30386482	G	T	0.966	0.966	0.939	-0.0114047880634385	0.0533	0.8307	11451	12803	11413.81
2415082	chr6	rs1573293	30386514	C	G	0.933	0.941	1.01	-0.0525045539821493	0.0398	0.1863	10904	12263	10870.33
2440990	chr6	rs12198379	30386618	A	C	0.868	0.873	1.01	-0.0171970248285215	0.028	0.5393	11451	12803	11413.81
2417299	chr6	rs9261877	30386897	T	G	0.933	0.941	1.01	-0.0525994101433915	0.0398	0.1862	10904	12263	10870.33
2409771	chr6	rs9261878	30386898	T	A	0.933	0.941	1.01	-0.0525045539821493	0.0398	0.1865	10904	12263	10870.33
2413742	chr6	rs1264542	30386996	G	A	0.233	0.217	1.01	0.0267977123853779	0.023	0.2426	11451	12803	11413.81
2408441	chr6	rs9261879	30387104	A	G	0.933	0.941	1.01	-0.0525994101433915	0.0398	0.1862	10904	12263	10870.33
2417411	chr6	rs9261882	30387253	C	T	0.933	0.941	1.01	-0.0525045539821493	0.0398	0.1863	10904	12263	10870.33
2405813	chr6	rs9261883	30387254	G	T	0.933	0.941	1.01	-0.0525994101433915	0.0398	0.1862	10904	12263	10870.33
2442010	chr6	rs1548515	30387403	T	G	0.933	0.941	1.01	-0.0525994101433915	0.0398	0.1862	10904	12263	10870.33
2412928	chr6	rs1268445	30387467	C	G	0.378	0.355	1.02	0.048904443353603	0.0198	0.01333	11451	12803	11413.81
2440067	chr6	rs1548514	30387468	G	T	0.933	0.941	1.01	-0.0525994101433915	0.0398	0.1861	10904	12263	10870.33
2437069	chr6	rs1548513	30387687	A	G	0.933	0.941	1.01	-0.0525994101433915	0.0398	0.186	10904	12263	10870.33
