## Supplementary material for "Characterization of shared and ancestry-specific signals driving complex traits using multi-ancestry fine-mapping": EAS_schizophrenia_gwas_6_24871369_34161091.tsv (part 3 of 3)

Unnamed: 0	chrom	ID	pos	A1	A2	FCAS	FCON	IMPINFO	BETA	SE	P	NCAS	NCON	NEFF
2426373	chr6	rs1548512	30387773	G	A	0.933	0.941	1.01	-0.0525994101433915	0.0398	0.1859	10904	12263	10870.33
2426046	chr6	rs9261884	30387885	A	G	0.933	0.941	1.01	-0.0525994101433915	0.0398	0.1861	10904	12263	10870.33
2418742	chr6	rs1264540	30387890	G	C	0.378	0.355	1.02	0.0487996879336047	0.0198	0.01358	11451	12803	11413.81
2416691	chr6	rs146494850	30388032	G	A	0.987	0.988	0.778	-0.0935966487375843	0.1127	0.4063	8848	8655	8515.05
2428474	chr6	rs9261885	30388188	G	A	0.933	0.941	1.01	-0.052198967543594	0.0398	0.189	10904	12263	10870.33
2436320	chr6	rs9261886	30388247	T	C	0.933	0.941	1.01	-0.0529051189949894	0.0398	0.1832	10904	12263	10870.33
2445110	chr6	rs188642915	30388486	A	G	0.926	0.925	1.01	-0.0544033888793865	0.0371	0.1424	10904	12263	10870.33
2426721	chr6	rs9261890	30388675	C	T	0.933	0.941	1.01	-0.0519040071504222	0.0398	0.1916	10904	12263	10870.33
2438217	chr6	rs1264539	30388701	C	T	0.101	0.0904	1.0	0.0323994240466592	0.0325	0.3198	11451	12803	11413.81
2446467	chr6	rs73421291	30388730	T	C	0.916	0.916	1.01	-0.0460020545617973	0.035	0.1886	10904	12263	10870.33
2438437	chr6	rs9261891	30388779	A	G	0.933	0.941	1.01	-0.0517986852338873	0.0398	0.1926	10904	12263	10870.33
2425958	chr6	rs9261892	30388872	C	T	0.933	0.941	1.01	-0.0519040071504222	0.0398	0.1915	10904	12263	10870.33
2417131	chr6	rs9261893	30388936	T	C	0.848	0.857	1.02	-0.0517986852338873	0.0271	0.0559	10904	12263	10870.33
2413848	chr6	rs9261894	30389103	G	A	0.933	0.941	1.01	-0.0519988063604998	0.0398	0.1908	10904	12263	10870.33
2444790	chr6	rs1264538	30389258	C	T	0.378	0.355	1.02	0.0495041949030891	0.0198	0.01225	11451	12803	11413.81
2421440	chr6	rs9261895	30389323	C	T	0.933	0.941	1.01	-0.0499047851286405	0.0398	0.21	10904	12263	10870.33
2421647	chr6	rs117067495	30389353	A	T	0.948	0.954	0.892	-0.101102925405185	0.0461	0.02843	11451	12803	11413.81
2418515	chr6	rs75450336	30389493	C	T	0.926	0.925	1.01	-0.0540972217202848	0.0371	0.1446	10904	12263	10870.33
2406685	chr6	rs9261896	30389846	A	G	0.848	0.857	1.02	-0.0517039049923374	0.0271	0.05598	10904	12263	10870.33
2434141	chr6	rs9261897	30389851	A	G	0.933	0.941	1.01	-0.0519988063604998	0.0398	0.1908	10904	12263	10870.33
2430833	chr6	rs9261898	30389925	T	C	0.933	0.941	1.01	-0.0527996915922012	0.0398	0.1841	10904	12263	10870.33
2419445	chr6	rs9261899	30390180	T	C	0.933	0.941	1.01	-0.0519988063604998	0.0398	0.1906	10904	12263	10870.33
2446933	chr6	rs1264537	30390199	A	T	0.378	0.354	1.02	0.0495041949030891	0.0198	0.01233	11451	12803	11413.81
2439578	chr6	rs78139585	30390250	G	C	0.964	0.961	0.805	-0.0344051267241774	0.0579	0.5527	10904	12263	10870.33
2438436	chr6	rs9261900	30390430	G	A	0.848	0.857	1.02	-0.0517986852338873	0.0271	0.05555	10904	12263	10870.33
2434807	chr6	rs9261919	30391723	G	A	0.933	0.941	1.01	-0.0521041493573948	0.0398	0.1899	10904	12263	10870.33
2446583	chr6	rs116866167	30391737	A	G	0.961	0.961	0.995	0.0443995872966845	0.0488	0.3625	11451	12803	11413.81
2440894	chr6	rs9261920	30391949	G	T	0.933	0.941	1.01	-0.052198967543594	0.0398	0.1892	10904	12263	10870.33
2420536	chr6	rs3130127	30391975	A	T	0.488	0.464	1.01	0.0361004656247227	0.0194	0.06243	11451	12803	11413.81
2439184	chr6	rs9261921	30391977	C	T	0.933	0.941	1.01	-0.0523043316292892	0.0398	0.1887	10904	12263	10870.33
2406982	chr6	rs9261922	30392146	C	T	0.848	0.857	1.02	-0.0519040071504222	0.0271	0.05516	10904	12263	10870.33
2428791	chr6	rs9261923	30392160	G	A	0.933	0.941	1.01	-0.0523043316292892	0.0398	0.1881	10904	12263	10870.33
2445819	chr6	rs4400255	30392204	T	A	0.773	0.768	0.982	0.0204004877576787	0.0228	0.3698	11451	12803	11413.81
2406949	chr6	rs9261925	30392248	T	C	0.933	0.941	1.01	-0.0523991687992084	0.0398	0.1877	10904	12263	10870.33
2438431	chr6	rs9261926	30392406	C	A	0.933	0.941	1.01	-0.0523991687992084	0.0398	0.1872	10904	12263	10870.33
2447708	chr6	rs9261928	30392494	T	C	0.933	0.941	1.01	-0.0525045539821493	0.0398	0.1869	10904	12263	10870.33
2414952	chr6	rs9261929	30392501	G	A	0.933	0.941	1.01	-0.0523991687992084	0.0398	0.1878	10904	12263	10870.33
2425073	chr6	rs6921817	30392792	G	C	0.916	0.916	1.01	-0.0456042446050211	0.035	0.1922	10904	12263	10870.33
2446642	chr6	rs4713331	30392795	G	A	0.868	0.873	1.0	-0.0171970248285215	0.0281	0.54	11451	12803	11413.81
2443479	chr6	rs6922413	30393125	G	A	0.933	0.941	1.01	-0.0525994101433915	0.0398	0.1858	10904	12263	10870.33
2446676	chr6	rs6922266	30393177	C	T	0.848	0.857	1.02	-0.0517986852338873	0.0271	0.05555	10904	12263	10870.33
2428216	chr6	rs6922287	30393204	C	T	0.933	0.941	1.01	-0.0527048164320283	0.0398	0.1855	10904	12263	10870.33
2430743	chr6	rs6902197	30393253	T	C	0.933	0.941	1.01	-0.0525994101433915	0.0398	0.1855	10904	12263	10870.33
2421053	chr6	rs9261936	30393452	T	G	0.933	0.941	1.01	-0.0529051189949894	0.0398	0.1835	10904	12263	10870.33
2429448	chr6	rs12215239	30393658	C	A	0.868	0.873	1.0	-0.0170952954286372	0.0281	0.5431	11451	12803	11413.81
2409126	chr6	rs9261937	30393665	G	A	0.848	0.857	1.02	-0.0519040071504222	0.0271	0.05526	10904	12263	10870.33
2446147	chr6	rs9261938	30393689	A	G	0.933	0.941	1.01	-0.0530000131617053	0.0398	0.1831	10904	12263	10870.33
2422670	chr6	rs9261939	30393701	C	G	0.933	0.941	1.01	-0.0530000131617053	0.0398	0.1829	10904	12263	10870.33
2419883	chr6	rs9261940	30393731	T	C	0.933	0.941	1.01	-0.0530000131617053	0.0398	0.1829	10904	12263	10870.33
2440984	chr6	rs1264534	30393757	A	C	0.101	0.0904	1.0	0.0323026073786261	0.0326	0.3208	11451	12803	11413.81
2434301	chr6	rs9261942	30393931	C	A	0.933	0.941	1.01	-0.0530949163341788	0.0398	0.1821	10904	12263	10870.33
2432552	chr6	rs9261943	30393938	C	T	0.933	0.941	1.01	-0.0530949163341788	0.0398	0.1817	10904	12263	10870.33
2410937	chr6	rs9261944	30393972	A	T	0.933	0.941	1.01	-0.053200374867981	0.0398	0.1813	10904	12263	10870.33
2412684	chr6	rs9261945	30394132	G	A	0.933	0.941	1.01	-0.053200374867981	0.0398	0.1809	10904	12263	10870.33
2409439	chr6	rs9261946	30394470	A	T	0.933	0.941	1.01	-0.0532952970582236	0.0398	0.1803	10904	12263	10870.33
2411749	chr6	rs7739840	30394577	C	T	0.916	0.916	1.01	-0.0451019739124202	0.035	0.1967	10904	12263	10870.33
2439318	chr6	rs9261947	30394628	C	T	0.934	0.943	1.01	-0.0548047153744336	0.0402	0.1728	10904	12263	10870.33
2410919	chr6	rs61410672	30394671	G	A	0.737	0.718	0.958	0.0288983900426488	0.0223	0.196	11451	12803	11413.81
2444833	chr6	rs7760308	30394694	T	C	0.916	0.916	1.01	-0.0451019739124202	0.035	0.1967	10904	12263	10870.33
2421503	chr6	rs7740025	30394721	C	A	0.916	0.916	1.01	-0.0451019739124202	0.035	0.1972	10904	12263	10870.33
2442321	chr6	rs9261948	30394752	C	G	0.933	0.941	1.01	-0.0534007767271153	0.0398	0.1795	10904	12263	10870.33
2437265	chr6	rs9261949	30394905	G	A	0.933	0.941	1.01	-0.0534007767271153	0.0398	0.1794	10904	12263	10870.33
2422882	chr6	rs9261950	30394951	A	G	0.933	0.941	1.01	-0.0534007767271153	0.0398	0.1794	10904	12263	10870.33
2408609	chr6	rs1264533	30394962	G	T	0.233	0.217	1.0	0.0274011363479391	0.023	0.2343	11451	12803	11413.81
2423948	chr6	rs113372297	30395088	C	T	0.916	0.916	1.01	-0.0449973659307358	0.035	0.198	10904	12263	10870.33
2414617	chr6	rs1264532	30395114	A	G	0.101	0.0904	0.999	0.0323026073786261	0.0325	0.3215	11451	12803	11413.81
2439270	chr6	rs9261952	30395170	A	G	0.848	0.857	1.02	-0.0519040071504222	0.0271	0.05544	10904	12263	10870.33
2427138	chr6	rs9261953	30395178	G	A	0.918	0.925	1.0	-0.0222967349986103	0.0362	0.5376	10904	12263	10870.33
2425298	chr6	rs9261955	30395218	A	G	0.933	0.941	1.01	-0.0534007767271153	0.0398	0.1793	10904	12263	10870.33
2413409	chr6	rs9261956	30395235	A	G	0.933	0.941	1.01	-0.0534007767271153	0.0398	0.1793	10904	12263	10870.33
2407282	chr6	rs9261957	30395296	G	A	0.933	0.941	1.01	-0.0534007767271153	0.0398	0.1793	10904	12263	10870.33
2423046	chr6	rs9261958	30395298	C	T	0.933	0.941	1.01	-0.0534007767271153	0.0398	0.1793	10904	12263	10870.33
2428248	chr6	rs76659218	30395378	G	A	0.921	0.92	1.01	-0.0465047776557534	0.036	0.1973	10904	12263	10870.33
2421153	chr6	rs9261962	30395449	G	T	0.933	0.941	1.01	-0.0534957179427506	0.0398	0.1791	10904	12263	10870.33
2405705	chr6	rs9261963	30395500	C	T	0.933	0.941	1.01	-0.0534007767271153	0.0398	0.1793	10904	12263	10870.33
2442135	chr6	rs77414732	30395660	C	T	0.915	0.916	1.01	-0.0449973659307358	0.035	0.1977	10904	12263	10870.33
2424193	chr6	rs9261964	30395736	G	C	0.848	0.857	1.02	-0.0517986852338873	0.0271	0.05555	10904	12263	10870.33
2413645	chr6	rs6908073	30395815	G	T	0.933	0.941	1.01	-0.0534007767271153	0.0398	0.1793	10904	12263	10870.33
2409662	chr6	rs6930502	30395863	T	C	0.933	0.941	1.01	-0.0534007767271153	0.0398	0.1793	10904	12263	10870.33
2442565	chr6	rs115411850	30395966	T	C	0.717	0.697	1.0	0.025297307774162	0.0213	0.2353	11451	12803	11413.81
2421021	chr6	rs545129445	30396173	G	C	0.933	0.941	1.01	-0.0534957179427506	0.0398	0.1792	10904	12263	10870.33
2424780	chr6	rs7766532	30396222	T	C	0.915	0.916	1.01	-0.0449973659307358	0.035	0.1982	10904	12263	10870.33
2419899	chr6	rs33950405	30396320	A	T	0.886	0.889	1.0	-0.0154994990469515	0.0298	0.6018	11451	12803	11413.81
2416921	chr6	rs9261968	30396466	A	C	0.933	0.941	1.01	-0.0534957179427506	0.0398	0.1792	10904	12263	10870.33
2411640	chr6	rs7747048	30396475	G	A	0.848	0.857	1.02	-0.0517986852338873	0.0271	0.0556	10904	12263	10870.33
2409166	chr6	rs56914029	30396476	C	T	0.956	0.956	0.964	0.0234039777790161	0.047	0.6191	11451	12803	11413.81
2412063	chr6	rs9261969	30396647	C	T	0.933	0.941	1.01	-0.0534957179427506	0.0398	0.1789	10904	12263	10870.33
2436234	chr6	rs9261970	30396680	G	A	0.933	0.941	1.01	-0.0534957179427506	0.0398	0.1789	10904	12263	10870.33
2422002	chr6	rs1264531	30396681	G	T	0.378	0.354	1.01	0.048904443353603	0.0198	0.01348	11451	12803	11413.81
2416966	chr6	rs9261972	30396694	C	T	0.933	0.941	1.01	-0.0534957179427506	0.0398	0.1791	10904	12263	10870.33
2420002	chr6	rs9261973	30396743	C	T	0.933	0.941	1.01	-0.0534957179427506	0.0398	0.179	10904	12263	10870.33
2437637	chr6	rs9261974	30396757	A	T	0.933	0.941	1.01	-0.0534957179427506	0.0398	0.1791	10904	12263	10870.33
2440818	chr6	rs41315379	30396870	A	G	0.933	0.941	1.01	-0.0534957179427506	0.0398	0.1791	10904	12263	10870.33
2445079	chr6	rs9468727	30396959	T	C	0.933	0.941	1.01	-0.0534957179427506	0.0398	0.179	10904	12263	10870.33
2407314	chr6	rs9468728	30397089	T	C	0.933	0.941	1.01	-0.0534957179427506	0.0398	0.179	10904	12263	10870.33
2434037	chr6	rs9468729	30397176	C	T	0.932	0.941	1.0	-0.0548047153744336	0.0397	0.1671	10904	12263	10870.33
2409358	chr6	rs1264530	30397184	T	C	0.101	0.0904	1.0	0.0323026073786261	0.0326	0.321	11451	12803	11413.81
2437681	chr6	rs9468730	30397202	A	C	0.935	0.944	1.0	-0.0555021391616052	0.0407	0.1727	10904	12263	10870.33
2405895	chr6	rs1264529	30397219	T	C	0.101	0.0904	1.0	0.0323026073786261	0.0326	0.3209	11451	12803	11413.81
2412068	chr6	rs114974283	30397221	G	C	0.963	0.968	0.867	-0.0352023974087295	0.0597	0.5557	9914	11263	9875.35
2417625	chr6	rs9468732	30397419	C	G	0.933	0.941	1.01	-0.0534957179427506	0.0398	0.179	10904	12263	10870.33
2424327	chr6	rs9501447	30397840	A	G	0.933	0.941	1.01	-0.0534957179427506	0.0398	0.179	10904	12263	10870.33
2424339	chr6	rs9501321	30397978	C	T	0.932	0.941	1.0	-0.0538966802576654	0.0397	0.1744	10904	12263	10870.33
2443418	chr6	rs34723946	30398055	A	C	0.886	0.89	1.0	-0.0156010662286512	0.0298	0.6005	11451	12803	11413.81
2416821	chr6	rs1313923	30398107	C	T	0.377	0.354	1.01	0.0493043176841434	0.0198	0.01276	11451	12803	11413.81
2438096	chr6	rs9501448	30398121	T	C	0.933	0.941	1.01	-0.0534957179427506	0.0398	0.1788	10904	12263	10870.33
2436799	chr6	rs9501449	30398122	G	A	0.933	0.941	1.01	-0.0534957179427506	0.0398	0.1788	10904	12263	10870.33
2447200	chr6	rs33976297	30398186	G	A	0.869	0.874	1.0	-0.0164953025291975	0.0281	0.5581	11451	12803	11413.81
2445242	chr6	rs9501451	30398227	A	G	0.933	0.941	1.01	-0.0534957179427506	0.0398	0.1787	10904	12263	10870.33
2422352	chr6	rs9501322	30398259	A	G	0.933	0.941	1.01	-0.0534957179427506	0.0398	0.1787	10904	12263	10870.33
2442171	chr6	rs9501323	30398286	T	C	0.933	0.941	1.01	-0.0534957179427506	0.0398	0.1784	10904	12263	10870.33
2421784	chr6	rs114270649	30398378	T	C	0.926	0.925	1.01	-0.0544984253364989	0.0371	0.1421	10904	12263	10870.33
2413586	chr6	rs114810763	30398390	G	A	0.933	0.941	1.01	-0.0534957179427506	0.0398	0.1787	10904	12263	10870.33
2440821	chr6	rs116472105	30398401	T	C	0.933	0.941	1.01	-0.0534957179427506	0.0398	0.179	10904	12263	10870.33
2408575	chr6	rs115877125	30398406	C	A	0.933	0.941	1.01	-0.0534957179427506	0.0398	0.179	10904	12263	10870.33
2442494	chr6	rs149798129	30398503	G	C	0.933	0.941	1.01	-0.0534957179427506	0.0398	0.1787	10904	12263	10870.33
2418969	chr6	rs28849394	30398540	G	A	0.933	0.941	1.01	-0.0534957179427506	0.0398	0.179	10904	12263	10870.33
2444591	chr6	rs1313922	30398543	C	T	0.377	0.354	1.01	0.0491996041469672	0.0198	0.01294	11451	12803	11413.81
2422869	chr6	rs144551293	30398611	G	T	0.956	0.956	0.973	0.0266029817945341	0.0467	0.5686	11451	12803	11413.81
2408671	chr6	rs9501452	30398668	T	C	0.934	0.943	1.01	-0.0548047153744336	0.0402	0.1727	10904	12263	10870.33
2421945	chr6	rs9501453	30398733	A	G	0.933	0.941	1.01	-0.0534957179427506	0.0398	0.1786	10904	12263	10870.33
2445330	chr6	rs113447802	30399130	A	G	0.916	0.916	1.01	-0.046201018900714	0.035	0.1866	10904	12263	10870.33
2419893	chr6	rs1313921	30399223	G	C	0.377	0.354	1.02	0.0491996041469672	0.0198	0.01296	11451	12803	11413.81
2411161	chr6	rs9501462	30399404	A	C	0.933	0.941	1.01	-0.0534957179427506	0.0398	0.1785	10904	12263	10870.33
2423875	chr6	rs7762787	30399504	A	C	0.917	0.917	1.01	-0.0469972723609114	0.0352	0.1823	10904	12263	10870.33
2445629	chr6	rs1264528	30399562	G	A	0.377	0.354	1.02	0.0491044005063081	0.0198	0.01302	11451	12803	11413.81
2423158	chr6	rs9501463	30399622	A	C	0.933	0.941	1.01	-0.0534007767271153	0.0398	0.179	10904	12263	10870.33
2440967	chr6	rs9501464	30399699	T	C	0.933	0.941	1.01	-0.0534007767271153	0.0398	0.179	10904	12263	10870.33
2407994	chr6	rs115425289	30401151	G	A	0.926	0.925	1.01	-0.0542978034078492	0.0371	0.1435	10904	12263	10870.33
2421893	chr6	rs9468734	30401172	C	T	0.933	0.941	1.01	-0.053200374867981	0.0398	0.1808	10904	12263	10870.33
2444292	chr6	rs9468735	30401365	G	C	0.933	0.941	1.01	-0.0534957179427506	0.0398	0.1789	10904	12263	10870.33
2409377	chr6	rs149862759	30401426	A	G	0.916	0.916	1.01	-0.0460020545617973	0.035	0.1888	10904	12263	10870.33
2407371	chr6	rs9468737	30401881	G	T	0.933	0.941	1.01	-0.0534957179427506	0.0398	0.1788	10904	12263	10870.33
2424438	chr6	rs111910351	30402424	C	T	0.933	0.941	1.01	-0.0534957179427506	0.0398	0.1788	10904	12263	10870.33
2443117	chr6	rs35743618	30403006	G	T	0.869	0.874	1.0	-0.0164038098256767	0.0281	0.5593	11451	12803	11413.81
2429570	chr6	rs1264526	30403270	T	C	0.101	0.0901	1.0	0.0320024161254944	0.0326	0.3265	11451	12803	11413.81
2427951	chr6	rs9468748	30403502	G	A	0.934	0.943	1.01	-0.0548047153744336	0.0402	0.1726	10904	12263	10870.33
2427419	chr6	rs1264525	30403974	A	G	0.101	0.0901	1.0	0.0318958749835631	0.0326	0.3269	11451	12803	11413.81
2406250	chr6	rs73423090	30404042	G	A	0.916	0.916	1.01	-0.0458973523870375	0.035	0.1897	10904	12263	10870.33
2447188	chr6	rs9468750	30404059	G	A	0.933	0.941	1.01	-0.0534957179427506	0.0398	0.1786	10904	12263	10870.33
2444621	chr6	rs9461603	30404114	A	G	0.933	0.941	1.01	-0.0534957179427506	0.0398	0.1786	10904	12263	10870.33
2426684	chr6	rs13208765	30404403	A	G	0.773	0.769	0.984	0.017496047616751	0.0228	0.4406	11451	12803	11413.81
2431366	chr6	rs1264524	30404786	A	C	0.377	0.353	1.02	0.0485996698360624	0.0198	0.01397	11451	12803	11413.81
2436651	chr6	rs9295858	30404961	T	A	0.933	0.941	1.01	-0.0534957179427506	0.0398	0.1784	10904	12263	10870.33
2418164	chr6	rs9295859	30405020	C	T	0.933	0.941	1.01	-0.0534957179427506	0.0398	0.1784	10904	12263	10870.33
2419924	chr6	rs9295860	30405108	T	C	0.933	0.941	1.01	-0.0534957179427506	0.0398	0.1783	10904	12263	10870.33
2444329	chr6	rs9468751	30405327	T	C	0.933	0.941	1.01	-0.0534957179427506	0.0398	0.1783	10904	12263	10870.33
2429821	chr6	rs9468753	30405623	A	G	0.934	0.943	1.01	-0.0546990875223834	0.0402	0.1732	10904	12263	10870.33
2429446	chr6	rs9468754	30405735	T	C	0.933	0.941	1.01	-0.0536012187552047	0.0398	0.1778	10904	12263	10870.33
2415316	chr6	rs1264523	30405824	T	C	0.101	0.0901	1.0	0.0318958749835631	0.0326	0.3271	11451	12803	11413.81
2424962	chr6	rs1264522	30405926	G	C	0.0612	0.0575	1.01	0.0033045340083004	0.0399	0.9332	11451	12803	11413.81
2434855	chr6	rs1264521	30405956	A	G	0.061	0.0573	1.01	0.0014988761237359	0.04	0.9695	11451	12803	11413.81
2443620	chr6	rs77240849	30406026	A	G	0.926	0.925	1.01	-0.0544984253364989	0.0371	0.1418	10904	12263	10870.33
2441339	chr6	rs6936910	30406075	C	T	0.915	0.916	1.01	-0.0458031298018141	0.035	0.1902	10904	12263	10870.33
2446372	chr6	rs138524757	30406448	T	C	0.984	0.983	0.902	0.107598010598018	0.0851	0.2059	9604	10854	9518.17
2420805	chr6	rs1079541	30406756	C	A	0.933	0.941	1.01	-0.0536961790038609	0.0398	0.1773	10904	12263	10870.33
2422673	chr6	rs57493458	30406803	A	C	0.915	0.916	1.01	-0.0458031298018141	0.035	0.1905	10904	12263	10870.33
2407879	chr6	rs2023470	30407016	C	A	0.933	0.941	1.01	-0.0536961790038609	0.0398	0.1772	10904	12263	10870.33
2414862	chr6	rs9461604	30407270	G	A	0.933	0.941	1.01	-0.0536961790038609	0.0398	0.177	10904	12263	10870.33
2426598	chr6	rs9468755	30407530	T	C	0.933	0.941	1.01	-0.0536961790038609	0.0398	0.1769	10904	12263	10870.33
2425611	chr6	rs183806762	30407802	T	G	0.988	0.988	0.728	-0.0057967688471774	0.1169	0.9601	8370	9822	8401.32
2428473	chr6	rs9295861	30408183	C	T	0.933	0.941	1.01	-0.0538017009683557	0.0398	0.1766	10904	12263	10870.33
2429838	chr6	rs9295862	30408254	C	T	0.934	0.943	1.01	-0.0548047153744336	0.0402	0.1729	10904	12263	10870.33
2447189	chr6	rs9295863	30408265	C	A	0.933	0.941	1.01	-0.0538017009683557	0.0398	0.1765	10904	12263	10870.33
2417582	chr6	rs74342210	30408646	A	G	0.921	0.92	1.01	-0.0478046499481398	0.0361	0.1852	10904	12263	10870.33
2413534	chr6	rs1269556	30408787	C	T	0.421	0.397	1.01	0.0423024980338776	0.0194	0.02922	11451	12803	11413.81
2433361	chr6	rs9501466	30408840	T	C	0.933	0.941	1.01	-0.0538017009683557	0.0398	0.1761	10904	12263	10870.33
2424258	chr6	rs9501467	30408970	C	T	0.933	0.941	1.01	-0.0538017009683557	0.0398	0.1761	10904	12263	10870.33
2407279	chr6	rs76845533	30408971	G	A	0.891	0.892	1.01	-0.0382004338153035	0.0304	0.2082	11451	12803	11413.81
2419075	chr6	rs9501468	30409012	A	G	0.933	0.941	1.01	-0.0538017009683557	0.0398	0.1759	10904	12263	10870.33
2438317	chr6	rs9501469	30409037	A	G	0.933	0.941	1.01	-0.0538017009683557	0.0398	0.1759	10904	12263	10870.33
2439860	chr6	rs17410877	30409156	A	C	0.869	0.874	1.01	-0.0151034855773182	0.0281	0.5921	11451	12803	11413.81
2434829	chr6	rs9501470	30409251	A	G	0.933	0.941	1.01	-0.0538966802576654	0.0398	0.1757	10904	12263	10870.33
2433189	chr6	rs9295864	30409319	A	T	0.933	0.941	1.01	-0.0538966802576654	0.0398	0.1758	10904	12263	10870.33
2439465	chr6	rs6935304	30409354	T	A	0.827	0.835	1.01	-0.0488016642355575	0.0251	0.05177	11451	12803	11413.81
2434514	chr6	rs9295865	30409384	G	A	0.933	0.941	1.01	-0.0538966802576654	0.0398	0.1757	10904	12263	10870.33
2407956	chr6	rs9295866	30409518	C	T	0.933	0.941	1.01	-0.0538966802576654	0.0398	0.1756	10904	12263	10870.33
2412232	chr6	rs1264520	30409543	G	A	0.405	0.381	1.02	0.0479993753879105	0.0195	0.01375	11451	12803	11413.81
2435210	chr6	rs1264519	30409594	C	T	0.101	0.0901	1.0	0.031799009548949	0.0326	0.3293	11451	12803	11413.81
2434021	chr6	rs9295867	30409748	A	G	0.933	0.941	1.01	-0.0538966802576654	0.0398	0.1752	10904	12263	10870.33
2418196	chr6	rs9295868	30409880	T	A	0.933	0.941	1.01	-0.0538966802576654	0.0398	0.1752	10904	12263	10870.33
2437058	chr6	rs9295869	30409950	T	C	0.933	0.941	1.01	-0.0538966802576654	0.0398	0.1751	10904	12263	10870.33
2446767	chr6	rs9501019	30410153	A	G	0.933	0.941	1.01	-0.0540022233826842	0.0398	0.1747	10904	12263	10870.33
2447204	chr6	rs1264518	30410206	C	T	0.918	0.914	0.987	0.0567961259994112	0.0346	0.1009	11451	12803	11413.81
2424670	chr6	rs9295870	30410480	T	C	0.933	0.941	1.01	-0.0540022233826842	0.0398	0.1744	10904	12263	10870.33
2438760	chr6	rs9461605	30410824	T	C	0.933	0.941	1.01	-0.0540022233826842	0.0398	0.1743	10904	12263	10870.33
2426171	chr6	rs1264517	30410832	T	A	0.234	0.218	1.01	0.026398473854531	0.023	0.2505	11451	12803	11413.81
2444412	chr6	rs9468756	30410943	G	A	0.933	0.941	1.01	-0.0540972217202848	0.0398	0.1742	10904	12263	10870.33
2438472	chr6	rs9295871	30411089	T	C	0.933	0.941	1.01	-0.0540972217202848	0.0398	0.174	10904	12263	10870.33
2432718	chr6	rs1268444	30411546	T	C	0.232	0.216	1.01	0.0259016375226531	0.023	0.2598	11451	12803	11413.81
2439923	chr6	rs57857421	30411679	A	G	0.933	0.942	1.0	-0.0559990861201021	0.0399	0.1605	10904	12263	10870.33
2418355	chr6	rs1264516	30411903	C	A	0.405	0.381	1.02	0.0479993753879105	0.0195	0.01386	11451	12803	11413.81
2424413	chr6	rs1264515	30411967	T	A	0.405	0.381	1.02	0.0479040574070545	0.0195	0.0141	11451	12803	11413.81
2424574	chr6	rs78319250	30411977	G	T	0.891	0.891	1.01	-0.0363009797263316	0.0303	0.2314	11451	12803	11413.81
2430341	chr6	rs3094716	30412017	A	G	0.405	0.381	1.02	0.0479040574070545	0.0195	0.01409	11451	12803	11413.81
2430980	chr6	rs1264514	30412045	G	T	0.232	0.216	1.01	0.0262036654966364	0.023	0.2552	11451	12803	11413.81
2442914	chr6	rs1264513	30412362	G	A	0.405	0.381	1.02	0.0479993753879105	0.0195	0.01377	11451	12803	11413.81
2432893	chr6	rs9468758	30412435	A	G	0.934	0.943	1.01	-0.0534957179427506	0.0402	0.1826	10904	12263	10870.33
2444641	chr6	rs9468759	30412504	T	C	0.934	0.943	1.01	-0.0536012187552047	0.0402	0.1823	10904	12263	10870.33
2437956	chr6	rs9468760	30412510	A	T	0.934	0.943	1.01	-0.0536012187552047	0.0402	0.1824	10904	12263	10870.33
2440203	chr6	rs9468762	30412644	A	T	0.934	0.943	1.01	-0.0536012187552047	0.0402	0.1823	10904	12263	10870.33
2428648	chr6	rs17188799	30413494	T	C	0.934	0.943	1.01	-0.0540022233826842	0.0402	0.1792	10904	12263	10870.33
2447207	chr6	rs7747320	30413652	C	G	0.934	0.943	1.01	-0.0540022233826842	0.0402	0.1792	10904	12263	10870.33
2406828	chr6	rs1264512	30413701	A	T	0.101	0.0901	1.0	0.0317021347305135	0.0326	0.3301	11451	12803	11413.81
2437434	chr6	rs79778599	30413755	G	T	0.891	0.891	1.01	-0.0349952529972629	0.0303	0.2484	11451	12803	11413.81
2429992	chr6	rs9295872	30413815	A	G	0.934	0.943	1.01	-0.0540022233826842	0.0402	0.1792	10904	12263	10870.33
2420422	chr6	rs9380178	30413907	C	T	0.732	0.717	0.996	0.0146028573839336	0.0217	0.4994	11451	12803	11413.81
2415507	chr6	rs1264511	30413972	G	C	0.233	0.217	1.01	0.0281986543586787	0.023	0.2202	11451	12803	11413.81
2443375	chr6	rs17195173	30414088	G	A	0.956	0.961	0.971	-0.0430014511447026	0.0516	0.4052	9914	11263	9875.35
2417184	chr6	rs9295873	30414235	A	G	0.934	0.943	1.01	-0.0542978034078492	0.0402	0.1764	10904	12263	10870.33
2405843	chr6	rs9461606	30414388	C	A	0.934	0.943	1.01	-0.0542978034078492	0.0402	0.1768	10904	12263	10870.33
2407533	chr6	rs9468766	30414403	G	A	0.934	0.943	1.01	-0.0542978034078492	0.0402	0.1767	10904	12263	10870.33
2423140	chr6	rs4711219	30414736	T	C	0.976	0.977	0.926	-0.0582967085104029	0.0644	0.3651	11451	12803	11413.81
2433359	chr6	rs1362115	30414848	C	T	0.828	0.836	1.01	-0.0460962958929736	0.0251	0.06639	11451	12803	11413.81
2422344	chr6	rs1362114	30414919	G	A	0.934	0.943	1.01	-0.0548047153744336	0.0402	0.1728	10904	12263	10870.33
2430126	chr6	rs1419687	30415111	C	G	0.233	0.217	1.01	0.0281986543586787	0.023	0.2198	11451	12803	11413.81
2428921	chr6	rs9295874	30415219	G	A	0.934	0.943	1.01	-0.0540972217202848	0.0402	0.1784	10904	12263	10870.33
2436411	chr6	rs58504477	30415426	A	G	0.891	0.892	1.01	-0.0372035489975441	0.0303	0.2202	11451	12803	11413.81
2443713	chr6	rs2105961	30415636	A	C	0.405	0.381	1.02	0.0483043318863239	0.0195	0.01324	11451	12803	11413.81
2427027	chr6	rs2524201	30415904	T	C	0.405	0.381	1.02	0.0483043318863239	0.0195	0.01323	11451	12803	11413.81
2419561	chr6	rs9501471	30416046	G	A	0.934	0.943	1.01	-0.0540022233826842	0.0402	0.1789	10904	12263	10870.33
2418398	chr6	rs9501472	30416493	G	T	0.828	0.836	1.02	-0.0465047776557534	0.0251	0.06377	11451	12803	11413.81
2407287	chr6	rs41265595	30416508	G	A	0.828	0.836	1.02	-0.0465990663783681	0.0251	0.06366	11451	12803	11413.81
2427676	chr6	rs4959047	30416553	G	A	0.828	0.836	1.02	-0.0482977854077521	0.0251	0.05443	11451	12803	11413.81
2423439	chr6	rs4959048	30416658	G	A	0.828	0.836	1.01	-0.047899061319535	0.0251	0.05651	11451	12803	11413.81
2440073	chr6	rs4959049	30416767	A	C	0.891	0.891	1.01	-0.0364046818937998	0.0303	0.2301	11451	12803	11413.81
2406606	chr6	rs4959050	30416831	C	T	0.828	0.836	1.02	-0.0467981495486393	0.0251	0.06221	11451	12803	11413.81
2436960	chr6	rs60162146	30416860	A	T	0.891	0.892	1.01	-0.0375045865412751	0.0303	0.2162	11451	12803	11413.81
2411023	chr6	rs58101292	30416864	A	G	0.891	0.892	1.01	-0.0375980304153185	0.0303	0.2158	11451	12803	11413.81
2444184	chr6	rs534324756	30416921	T	G	0.934	0.943	1.0	-0.0575973336805821	0.0402	0.1525	10904	12263	10870.33
2420569	chr6	rs9295876	30416926	G	A	0.828	0.836	1.02	-0.0480039732984809	0.0251	0.05608	11451	12803	11413.81
2412713	chr6	rs2844731	30416985	G	A	0.924	0.922	0.986	0.0389033551082361	0.0361	0.2822	11451	12803	11413.81
2420528	chr6	rs9295877	30417010	T	G	0.828	0.837	1.02	-0.0484972070855493	0.0251	0.05375	11451	12803	11413.81
2418804	chr6	rs9295878	30417149	G	A	0.828	0.837	1.02	-0.0484972070855493	0.0251	0.05381	11451	12803	11413.81
2416932	chr6	rs9295879	30417215	T	G	0.828	0.837	1.02	-0.0484972070855493	0.0251	0.0535	11451	12803	11413.81
2442433	chr6	rs9295880	30417265	T	C	0.828	0.836	1.01	-0.0486966685402845	0.0251	0.05251	11451	12803	11413.81
2411135	chr6	rs9295881	30417459	C	T	0.828	0.836	1.02	-0.0469972723609114	0.0251	0.06138	11451	12803	11413.81
2437715	chr6	rs9295882	30417505	C	G	0.828	0.837	1.02	-0.0486021818392175	0.0251	0.05319	11451	12803	11413.81
2445601	chr6	rs2844730	30417614	G	A	0.404	0.381	1.02	0.0485044090596151	0.0195	0.01292	11451	12803	11413.81
2421140	chr6	rs2524200	30417689	C	T	0.233	0.217	1.01	0.0269047980491434	0.023	0.2415	11451	12803	11413.81
2438549	chr6	rs9468768	30417704	C	T	0.934	0.943	1.0	-0.0540022233826842	0.0402	0.1785	10904	12263	10870.33
2419299	chr6	rs57625144	30417827	T	G	0.891	0.892	1.01	-0.0380030548002074	0.0303	0.2101	11451	12803	11413.81
2408986	chr6	rs9461608	30418127	C	T	0.934	0.943	1.0	-0.0540972217202848	0.0402	0.1785	10904	12263	10870.33
2411593	chr6	rs9461609	30418204	A	G	0.934	0.943	1.0	-0.0540972217202848	0.0402	0.1784	10904	12263	10870.33
2442557	chr6	rs34111681	30418354	G	T	0.869	0.873	1.01	-0.0178992398878318	0.0281	0.5233	11451	12803	11413.81
2443434	chr6	rs4947282	30418493	A	C	0.828	0.837	1.02	-0.0486966685402845	0.0251	0.05253	11451	12803	11413.81
2445204	chr6	rs553501914	30418533	G	A	0.934	0.942	1.0	-0.0532952970582236	0.0402	0.1846	10904	12263	10870.33
2412037	chr6	rs17411284	30418583	G	A	0.934	0.943	1.0	-0.0540972217202848	0.0402	0.1783	10904	12263	10870.33
2419860	chr6	rs4947283	30418614	G	A	0.972	0.973	0.985	-0.0099998320783335	0.0581	0.8636	11451	12803	11413.81
2436964	chr6	rs4947284	30418662	C	A	0.891	0.892	1.01	-0.0380965452668448	0.0303	0.2086	11451	12803	11413.81
2419485	chr6	rs564734792	30418925	G	A	0.934	0.943	1.0	-0.0540972217202848	0.0402	0.1783	10904	12263	10870.33
2411895	chr6	rs41265603	30418938	C	A	0.934	0.943	1.0	-0.0540972217202848	0.0402	0.1783	10904	12263	10870.33
2433544	chr6	rs11753256	30419029	T	C	0.828	0.837	1.02	-0.048896169787829	0.0251	0.0519	11451	12803	11413.81
2409964	chr6	rs9918389	30419110	A	G	0.953	0.958	0.912	-0.0288007896057264	0.0486	0.5536	10904	12263	10870.33
2408178	chr6	rs568519839	30419168	A	C	0.868	0.872	1.0	-0.0476997588774203	0.0282	0.09053	11451	12803	11413.81
2432977	chr6	rs9918488	30419258	G	A	0.934	0.942	1.0	-0.0540972217202848	0.0402	0.1785	10904	12263	10870.33
2431840	chr6	rs546502436	30419343	C	T	0.776	0.772	0.98	0.0182033098538737	0.0229	0.4282	11451	12803	11413.81
2443793	chr6	rs9918350	30419378	T	C	0.934	0.942	1.0	-0.0540972217202848	0.0402	0.1784	10904	12263	10870.33
2411701	chr6	rs573422288	30419405	C	G	0.934	0.942	1.0	-0.0529051189949894	0.0402	0.1882	10904	12263	10870.33
2415613	chr6	rs116901763	30419413	G	T	0.972	0.973	0.985	-0.0099998320783335	0.0581	0.8627	11451	12803	11413.81
2437201	chr6	rs117356802	30419414	C	T	0.972	0.973	0.985	-0.0099998320783335	0.0581	0.8635	11451	12803	11413.81
2424905	chr6	rs9295883	30419445	A	T	0.828	0.837	1.02	-0.0490011864330638	0.0251	0.05117	11451	12803	11413.81
2417309	chr6	rs9295884	30419564	A	G	0.828	0.837	1.02	-0.0490011864330638	0.0251	0.05105	11451	12803	11413.81
2411080	chr6	rs9295885	30419585	A	G	0.934	0.942	1.0	-0.0540022233826842	0.0402	0.1785	10904	12263	10870.33
2428137	chr6	rs1078792	30419620	T	G	0.101	0.0902	1.0	0.0318958749835631	0.0326	0.3265	11451	12803	11413.81
2446782	chr6	rs72502523	30419763	C	G	0.892	0.892	1.01	-0.0366017456445608	0.0305	0.2291	11451	12803	11413.81
2444095	chr6	rs9918306	30419771	C	T	0.933	0.941	1.0	-0.0425004857321486	0.0397	0.2848	10904	12263	10870.33
2441759	chr6	rs1076832	30419831	C	A	0.886	0.89	1.01	-0.0144032303107437	0.0298	0.6273	11451	12803	11413.81
2433811	chr6	rs9885617	30419859	G	A	0.934	0.942	1.0	-0.0540022233826842	0.0402	0.1786	10904	12263	10870.33
2415841	chr6	rs60937545	30419902	C	T	0.892	0.893	1.01	-0.0388967656299467	0.0305	0.2031	11451	12803	11413.81
2429157	chr6	rs57548202	30419918	T	C	0.892	0.893	1.01	-0.039104719880761	0.0305	0.2007	11451	12803	11413.81
2412894	chr6	rs9885815	30419926	A	G	0.934	0.942	1.0	-0.0540022233826842	0.0402	0.1786	10904	12263	10870.33
2419820	chr6	rs9885618	30419965	G	T	0.934	0.942	1.0	-0.0540022233826842	0.0402	0.1786	10904	12263	10870.33
2444883	chr6	rs573151755	30420008	T	C	0.934	0.942	1.0	-0.0540022233826842	0.0402	0.1789	10904	12263	10870.33
2433331	chr6	rs2524199	30420187	G	T	0.0611	0.0574	1.01	0.0028958031120254	0.04	0.9416	11451	12803	11413.81
2408190	chr6	rs9885622	30420206	G	C	0.934	0.942	1.0	-0.0540022233826842	0.0402	0.1787	10904	12263	10870.33
2447373	chr6	rs9885620	30420288	C	T	0.934	0.942	1.0	-0.0540022233826842	0.0402	0.1787	10904	12263	10870.33
2440506	chr6	rs9885621	30420345	C	T	0.829	0.838	1.01	-0.049400350295127	0.0252	0.05016	11451	12803	11413.81
2426874	chr6	rs1077501	30420386	A	G	0.233	0.217	1.01	0.0277027118389473	0.023	0.2282	11451	12803	11413.81
2423775	chr6	rs9468769	30420426	A	C	0.934	0.942	1.0	-0.0540022233826842	0.0402	0.1787	10904	12263	10870.33
2447616	chr6	rs9468770	30420427	A	C	0.934	0.942	1.0	-0.0540022233826842	0.0402	0.1787	10904	12263	10870.33
2434803	chr6	rs9468771	30420449	A	G	0.829	0.837	1.01	-0.049400350295127	0.0252	0.05008	11451	12803	11413.81
2410968	chr6	rs9468772	30420547	T	C	0.828	0.836	1.02	-0.0480984034910313	0.0251	0.05536	11451	12803	11413.81
2425694	chr6	rs9468773	30420549	T	G	0.934	0.942	1.0	-0.0540022233826842	0.0402	0.1787	10904	12263	10870.33
2447362	chr6	rs9468774	30420611	A	G	0.934	0.942	1.0	-0.0540022233826842	0.0402	0.1788	10904	12263	10870.33
2420454	chr6	rs551093620	30420639	C	T	0.934	0.942	1.0	-0.0540022233826842	0.0402	0.1787	10904	12263	10870.33
2420811	chr6	rs2516671	30420764	A	G	0.101	0.0901	1.0	0.0320024161254944	0.0326	0.3258	11451	12803	11413.81
2440689	chr6	rs17411410	30420907	C	A	0.934	0.942	1.0	-0.0540022233826842	0.0402	0.1787	10904	12263	10870.33
2405685	chr6	rs72502524	30421047	G	A	0.891	0.891	1.01	-0.0353992243518656	0.0303	0.2428	11451	12803	11413.81
2418524	chr6	rs72502525	30421082	G	T	0.891	0.891	1.01	-0.0353992243518656	0.0303	0.242	11451	12803	11413.81
2434892	chr6	rs9501328	30421137	T	G	0.934	0.942	1.0	-0.0540022233826842	0.0402	0.1789	10904	12263	10870.33
2446019	chr6	rs9295886	30421397	C	T	0.934	0.942	1.0	-0.0540022233826842	0.0402	0.1789	10904	12263	10870.33
2435153	chr6	rs112511382	30421435	C	T	0.967	0.969	0.978	-0.0105049846451474	0.0539	0.846	11451	12803	11413.81
2411269	chr6	rs2524198	30421502	A	G	0.233	0.217	1.01	0.0259990758686168	0.023	0.2578	11451	12803	11413.81
2407510	chr6	rs9885851	30421556	A	G	0.934	0.942	1.0	-0.0540022233826842	0.0402	0.1789	10904	12263	10870.33
2419921	chr6	rs9885685	30421581	G	A	0.934	0.942	1.0	-0.0540022233826842	0.0402	0.1789	10904	12263	10870.33
2424811	chr6	rs4959051	30421606	G	A	0.891	0.892	1.01	-0.0372035489975441	0.0303	0.2202	11451	12803	11413.81
2429868	chr6	rs2524197	30421617	C	T	0.233	0.217	1.01	0.0263010744193707	0.023	0.2525	11451	12803	11413.81
2409946	chr6	rs9885855	30421669	A	G	0.934	0.942	1.0	-0.0540022233826842	0.0402	0.1789	10904	12263	10870.33
2438634	chr6	rs34727270	30421963	T	C	0.934	0.942	1.0	-0.0540022233826842	0.0402	0.1789	10904	12263	10870.33
2431126	chr6	rs2524190	30422239	C	T	0.962	0.962	0.961	0.0387013475370749	0.0502	0.4406	11451	12803	11413.81
2416753	chr6	rs2428536	30422274	G	A	0.931	0.94	0.994	-0.0605996221289296	0.0393	0.1232	10904	12263	10870.33
2444237	chr6	rs9295887	30422401	G	T	0.934	0.942	1.0	-0.0540022233826842	0.0402	0.179	10904	12263	10870.33
2406732	chr6	rs9295888	30422481	G	A	0.934	0.942	1.0	-0.0540022233826842	0.0402	0.179	10904	12263	10870.33
2434953	chr6	rs2844729	30422632	A	G	0.233	0.217	1.01	0.0267977123853779	0.023	0.2427	11451	12803	11413.81
2410631	chr6	rs60118758	30422685	C	T	0.89	0.891	1.01	-0.036798848237098	0.0302	0.2241	11451	12803	11413.81
2445493	chr6	rs2524189	30422723	T	C	0.233	0.217	1.01	0.0267977123853779	0.023	0.2428	11451	12803	11413.81
2420356	chr6	rs9295889	30422736	A	C	0.934	0.942	1.0	-0.0540022233826842	0.0402	0.1789	10904	12263	10870.33
2421508	chr6	rs9468776	30422872	C	T	0.97	0.974	0.598	0.0077002766261879	0.0835	0.9264	8348	9615	8270.67
2413567	chr6	rs2524188	30422915	G	T	0.235	0.219	1.0	0.0301993737308422	0.0229	0.1879	11451	12803	11413.81
2441975	chr6	rs9468778	30422945	T	C	0.945	0.952	0.867	-0.0689000186550519	0.0463	0.1366	10904	12263	10870.33
2431085	chr6	rs9468779	30422950	T	A	0.944	0.951	0.879	-0.066300071757232	0.0455	0.145	10904	12263	10870.33
2440298	chr6	rs17411480	30423117	C	G	0.934	0.942	1.0	-0.0540022233826842	0.0402	0.1791	10904	12263	10870.33
2426833	chr6	rs34335619	30423187	T	C	0.934	0.942	1.0	-0.0540022233826842	0.0402	0.179	10904	12263	10870.33
2443759	chr6	rs35407515	30423223	A	G	0.934	0.942	1.0	-0.0540022233826842	0.0402	0.179	10904	12263	10870.33
2443808	chr6	rs34340584	30423279	C	A	0.934	0.942	1.0	-0.0540022233826842	0.0402	0.179	10904	12263	10870.33
2437868	chr6	rs35365548	30423345	T	G	0.934	0.942	1.0	-0.0540022233826842	0.0402	0.179	10904	12263	10870.33
2444992	chr6	rs34101875	30423358	G	A	0.934	0.942	1.0	-0.0540022233826842	0.0402	0.179	10904	12263	10870.33
2416617	chr6	rs35268644	30423370	A	G	0.934	0.942	0.999	-0.0540022233826842	0.0402	0.179	10904	12263	10870.33
2418552	chr6	rs34762601	30423508	A	G	0.934	0.942	0.999	-0.0540022233826842	0.0402	0.179	10904	12263	10870.33
2413880	chr6	rs34435337	30423577	G	A	0.934	0.942	0.999	-0.0540022233826842	0.0402	0.179	10904	12263	10870.33
2423465	chr6	rs35230915	30423604	C	T	0.934	0.942	0.999	-0.0540022233826842	0.0402	0.179	10904	12263	10870.33
2434148	chr6	rs34163258	30423633	T	G	0.934	0.942	0.999	-0.0540022233826842	0.0402	0.179	10904	12263	10870.33
2408685	chr6	rs35328743	30423773	C	A	0.934	0.942	0.999	-0.0540022233826842	0.0402	0.1791	10904	12263	10870.33
2406481	chr6	rs35259081	30423841	G	A	0.934	0.942	0.999	-0.0540022233826842	0.0402	0.1791	10904	12263	10870.33
2431874	chr6	rs113652154	30423861	A	G	0.89	0.89	1.01	-0.0358966439977618	0.0302	0.2356	11451	12803	11413.81
2438782	chr6	rs35227387	30423906	T	A	0.934	0.942	0.999	-0.0540022233826842	0.0402	0.1792	10904	12263	10870.33
2443767	chr6	rs34632189	30423975	G	T	0.934	0.942	0.999	-0.0540022233826842	0.0402	0.1793	10904	12263	10870.33
2438139	chr6	rs3131114	30424013	G	A	0.233	0.217	1.01	0.0266029817945341	0.0229	0.2459	11451	12803	11413.81
2441796	chr6	rs33986393	30424074	A	G	0.934	0.942	0.999	-0.0540022233826842	0.0402	0.1793	10904	12263	10870.33
2431067	chr6	rs17477148	30424110	T	C	0.934	0.942	0.999	-0.0538966802576654	0.0402	0.1795	10904	12263	10870.33
2430361	chr6	rs34551551	30424145	A	G	0.932	0.939	0.985	-0.0416973775562091	0.0395	0.2908	10904	12263	10870.33
2446799	chr6	rs2516678	30424200	G	C	0.233	0.217	1.01	0.026398473854531	0.0229	0.2492	11451	12803	11413.81
2426203	chr6	rs2524186	30424237	C	A	0.296	0.273	1.01	0.0392014821991368	0.0214	0.06664	11451	12803	11413.81
2410209	chr6	rs2524185	30424394	A	G	0.233	0.217	1.01	0.026398473854531	0.0229	0.2499	11451	12803	11413.81
2447491	chr6	rs2516677	30424623	A	C	0.296	0.273	1.01	0.0392014821991368	0.0214	0.06667	11451	12803	11413.81
2443980	chr6	rs9501329	30424676	T	C	0.934	0.942	0.998	-0.0536961790038609	0.0402	0.1816	10904	12263	10870.33
2406903	chr6	rs6924512	30424927	T	C	0.934	0.942	0.998	-0.0540022233826842	0.0402	0.1791	10904	12263	10870.33
2425494	chr6	rs6902129	30424949	G	A	0.934	0.942	0.998	-0.0540022233826842	0.0402	0.1791	10904	12263	10870.33
2429052	chr6	rs2187975	30425157	G	A	0.406	0.382	1.02	0.0475036226439669	0.0195	0.01467	11451	12803	11413.81
2444931	chr6	rs6902400	30425276	C	T	0.827	0.835	1.01	-0.0471964348309747	0.0251	0.05966	11451	12803	11413.81
2417217	chr6	rs2187974	30425337	C	T	0.296	0.273	1.01	0.0390957053401303	0.0214	0.06784	11451	12803	11413.81
2433026	chr6	rs6902914	30425359	G	A	0.934	0.942	0.998	-0.0540022233826842	0.0402	0.1787	10904	12263	10870.33
2410382	chr6	rs61152365	30425369	T	A	0.89	0.891	1.01	-0.0363009797263316	0.0302	0.2294	11451	12803	11413.81
2423887	chr6	rs9501474	30425455	C	T	0.934	0.942	0.998	-0.053200374867981	0.0402	0.1851	10904	12263	10870.33
2405697	chr6	rs77895711	30425490	C	G	0.926	0.925	1.01	-0.0544033888793865	0.0371	0.1425	10904	12263	10870.33
2442567	chr6	rs2524183	30425695	A	T	0.233	0.217	1.01	0.0262036654966364	0.0229	0.2537	11451	12803	11413.81
2413423	chr6	rs2524182	30425943	T	A	0.296	0.273	1.01	0.0390957053401303	0.0214	0.06727	11451	12803	11413.81
2430568	chr6	rs9295893	30426078	T	G	0.934	0.942	0.998	-0.0540022233826842	0.0402	0.1787	10904	12263	10870.33
2435517	chr6	rs9295894	30426125	A	G	0.934	0.942	0.998	-0.0540972217202848	0.0402	0.1785	10904	12263	10870.33
2429548	chr6	rs2524180	30426130	C	T	0.233	0.217	1.01	0.0263010744193707	0.0229	0.2525	11451	12803	11413.81
2440628	chr6	rs2524179	30426152	T	C	0.296	0.273	1.01	0.0392976332717761	0.0214	0.066	11451	12803	11413.81
2427934	chr6	rs78769327	30426317	G	A	0.926	0.925	1.01	-0.0546990875223834	0.0371	0.1404	10904	12263	10870.33
2442667	chr6	rs58716452	30426337	A	G	0.96	0.961	0.989	0.0320992618599997	0.0507	0.527	10461	11803	10418.83
2447969	chr6	rs34708826	30426396	G	A	0.934	0.942	0.997	-0.0538966802576654	0.0402	0.18	10904	12263	10870.33
2421290	chr6	rs34960122	30426406	A	T	0.934	0.942	0.997	-0.0538017009683557	0.0402	0.1804	10904	12263	10870.33
2425758	chr6	rs11756630	30426433	A	T	0.827	0.835	1.01	-0.0476997588774203	0.0251	0.05728	11451	12803	11413.81
2431631	chr6	rs34552114	30426481	T	C	0.934	0.942	0.997	-0.0529051189949894	0.0402	0.1879	10904	12263	10870.33
2431401	chr6	rs34186179	30426550	C	T	0.934	0.942	0.996	-0.0536961790038609	0.0402	0.1812	10904	12263	10870.33
2428608	chr6	rs2524178	30426551	G	T	0.406	0.382	1.02	0.047598978799279	0.0195	0.01448	11451	12803	11413.81
2433633	chr6	rs36093514	30426606	G	A	0.934	0.942	0.997	-0.0536012187552047	0.0402	0.182	10904	12263	10870.33
2421869	chr6	rs2516674	30426663	G	C	0.405	0.381	1.02	0.0483043318863239	0.0195	0.01322	11451	12803	11413.81
2428470	chr6	rs11752542	30426765	C	T	0.827	0.835	1.01	-0.0475948788076838	0.0251	0.05771	11451	12803	11413.81
2419925	chr6	rs36034295	30426832	G	A	0.934	0.942	0.997	-0.0536012187552047	0.0402	0.1824	10904	12263	10870.33
2436671	chr6	rs35698032	30426846	G	T	0.934	0.942	0.997	-0.0534957179427506	0.0402	0.1827	10904	12263	10870.33
2418108	chr6	rs9501332	30427197	T	C	0.827	0.835	1.01	-0.0475004961488543	0.0251	0.05805	11451	12803	11413.81
2423005	chr6	rs73427041	30427224	T	G	0.89	0.891	1.01	-0.0363009797263316	0.0302	0.2291	11451	12803	11413.81
2434235	chr6	rs2524176	30427293	G	A	0.232	0.217	1.01	0.0274984287018097	0.023	0.2318	11451	12803	11413.81
2410981	chr6	rs2524175	30427413	A	G	0.232	0.217	1.01	0.0274984287018097	0.023	0.2318	11451	12803	11413.81
2417963	chr6	rs9501335	30427479	G	A	0.934	0.942	0.996	-0.0532952970582236	0.0402	0.1847	10904	12263	10870.33
2445800	chr6	rs915666	30427482	T	C	0.405	0.381	1.02	0.0483043318863239	0.0195	0.01324	11451	12803	11413.81
2424187	chr6	rs9501336	30427510	G	A	0.934	0.942	0.996	-0.0532952970582236	0.0402	0.1849	10904	12263	10870.33
2443991	chr6	rs2078677	30427710	G	A	0.827	0.835	1.01	-0.0471964348309747	0.0251	0.05963	11451	12803	11413.81
2423106	chr6	rs2078676	30427721	T	C	0.971	0.971	0.964	0.0011992805754821	0.0571	0.9835	11451	12803	11413.81
2436638	chr6	rs9461610	30428057	A	G	0.827	0.835	1.01	-0.0469029460862576	0.0251	0.06141	11451	12803	11413.81
2434124	chr6	rs9461611	30428227	A	G	0.934	0.942	0.994	-0.0523991687992084	0.0402	0.192	10904	12263	10870.33
2415898	chr6	rs2077573	30428351	A	G	0.827	0.835	1.01	-0.0471964348309747	0.0251	0.05986	11451	12803	11413.81
2427255	chr6	rs2077572	30428385	T	C	0.827	0.835	1.01	-0.0467038420537432	0.0251	0.06245	11451	12803	11413.81
2440106	chr6	rs2077571	30428414	A	G	0.962	0.963	0.988	-0.002002002670673	0.0503	0.9678	11451	12803	11413.81
2425381	chr6	rs2077314	30428436	A	C	0.163	0.144	1.01	0.0528960093534967	0.0266	0.04672	11451	12803	11413.81
2429322	chr6	rs10947078	30428466	T	C	0.827	0.835	1.01	-0.0473956369746291	0.0251	0.05873	11451	12803	11413.81
2447249	chr6	rs72502527	30428659	A	G	0.926	0.925	1.01	-0.0551005327305046	0.0371	0.1372	10904	12263	10870.33
2431720	chr6	rs34090585	30428800	T	G	0.826	0.834	1.01	-0.0469029460862576	0.025	0.06054	11451	12803	11413.81
2418890	chr6	rs11963959	30428876	C	G	0.934	0.942	0.993	-0.0529051189949894	0.0402	0.1884	10904	12263	10870.33
2416621	chr6	rs11968857	30428923	A	G	0.934	0.942	0.992	-0.0527996915922012	0.0402	0.1889	10904	12263	10870.33
2424218	chr6	rs11966607	30428933	T	C	0.933	0.941	0.992	-0.0513038207587421	0.0398	0.1977	10904	12263	10870.33
2434240	chr6	rs11968858	30428941	A	G	0.826	0.834	1.01	-0.0469029460862576	0.025	0.06085	11451	12803	11413.81
2423572	chr6	rs72502528	30428973	G	A	0.926	0.925	1.01	-0.0549948736289312	0.0371	0.1381	10904	12263	10870.33
2430932	chr6	rs11966619	30429033	T	G	0.933	0.941	0.993	-0.0515986041477272	0.0398	0.1944	10904	12263	10870.33
2421709	chr6	rs11758575	30429277	A	C	0.926	0.925	1.01	-0.0546990875223834	0.0371	0.14	10904	12263	10870.33
2409877	chr6	rs34521355	30429330	T	G	0.89	0.893	0.993	-0.0005001250416822	0.0305	0.9872	11451	12803	11413.81
2432945	chr6	rs34039931	30429355	A	G	0.885	0.888	1.01	-0.0101008421794295	0.0297	0.7341	11451	12803	11413.81
2417499	chr6	rs2021368	30429383	T	C	0.223	0.213	1.0	0.0301993737308422	0.0228	0.1867	11451	12803	11413.81
2418826	chr6	rs1833080	30429440	A	G	0.207	0.196	1.01	0.0428966409523063	0.0235	0.06773	11451	12803	11413.81
2419078	chr6	rs2516676	30430482	G	C	0.0585	0.0544	1.01	0.0135971385060249	0.0407	0.7376	11451	12803	11413.81
2446198	chr6	rs2516675	30430520	T	C	0.223	0.213	1.0	0.0301023438164435	0.0228	0.1869	11451	12803	11413.81
2416486	chr6	rs147138795	30430812	C	A	0.971	0.972	0.979	-0.0064004391810282	0.0574	0.911	11451	12803	11413.81
2415372	chr6	rs35792611	30430875	C	G	0.934	0.942	0.991	-0.0521041493573948	0.0401	0.1942	10904	12263	10870.33
2409107	chr6	rs59168158	30431579	C	T	0.964	0.965	0.976	-0.001300845733048	0.0517	0.98	11451	12803	11413.81
2415882	chr6	rs59865400	30431693	A	G	0.963	0.963	0.972	0.001998002662673	0.051	0.9689	11451	12803	11413.81
2438215	chr6	rs2040449	30432202	C	T	0.923	0.921	0.983	0.0333960906184285	0.036	0.3537	11451	12803	11413.81
2422913	chr6	rs2245507	30432308	G	A	0.34	0.325	1.0	0.0298985503458634	0.0201	0.1381	11451	12803	11413.81
2442741	chr6	rs34124993	30432402	G	T	0.868	0.872	1.01	-0.0137034650584925	0.028	0.6247	11451	12803	11413.81
2419866	chr6	rs2245514	30432455	C	G	0.0985	0.0872	1.0	0.0406043708419401	0.0329	0.2174	11451	12803	11413.81
2410034	chr6	rs9468781	30432785	A	G	0.934	0.942	0.989	-0.0519988063604998	0.0402	0.1957	10904	12263	10870.33
2433162	chr6	rs2524173	30432844	A	G	0.0985	0.0872	1.0	0.0407003871263756	0.0329	0.2158	11451	12803	11413.81
2409589	chr6	rs113470006	30432988	C	T	0.963	0.964	0.968	0.0008995952428359	0.0512	0.9853	11451	12803	11413.81
2428864	chr6	rs7761083	30434448	A	G	0.447	0.434	0.981	0.0180952882690919	0.0193	0.3469	11451	12803	11413.81
2438338	chr6	rs7761210	30434471	C	T	0.462	0.451	0.979	0.0112959597418516	0.0193	0.5579	11451	12803	11413.81
2409498	chr6	rs7764934	30434566	A	G	0.46	0.447	0.994	0.0166997792224134	0.0192	0.3825	11451	12803	11413.81
2423818	chr6	rs7747873	30434900	T	C	0.46	0.447	0.995	0.0170045988158238	0.0191	0.3733	11451	12803	11413.81
2416710	chr6	rs6930977	30435288	A	G	0.885	0.888	1.01	-0.013004189135254	0.0296	0.6613	11451	12803	11413.81
2414815	chr6	rs2516669	30435801	C	T	0.0986	0.0872	1.0	0.0418998134646779	0.0329	0.2026	11451	12803	11413.81
2440158	chr6	rs12214645	30435930	A	G	0.884	0.888	1.01	-0.0130953713122409	0.0296	0.6578	11451	12803	11413.81
2419757	chr6	rs3130246	30436380	A	G	0.658	0.657	0.953	9.99950003332973e-05	0.0205	0.9964	11451	12803	11413.81
2412006	chr6	rs12174870	30436681	G	A	0.475	0.463	0.991	0.0097027754613851	0.0192	0.6114	11451	12803	11413.81
2440105	chr6	rs12176594	30436780	A	T	0.673	0.649	1.01	0.0350968370374295	0.0206	0.0881	11451	12803	11413.81
2410342	chr6	rs117547843	30436879	G	A	0.971	0.971	0.958	-0.0067024110596754	0.0574	0.9076	11451	12803	11413.81
2425714	chr6	rs17189001	30436976	T	G	0.868	0.872	1.01	-0.0143017847108596	0.028	0.6094	11451	12803	11413.81
2433531	chr6	rs9295895	30438226	T	C	0.607	0.591	0.999	0.0172012073197748	0.0196	0.3821	11451	12803	11413.81
2436606	chr6	rs9461612	30438556	G	A	0.934	0.942	0.98	-0.0517039049923374	0.0401	0.1975	10904	12263	10870.33
2423570	chr6	rs149512054	30439130	A	C	0.926	0.925	1.01	-0.0527048164320283	0.0372	0.1567	10904	12263	10870.33
2439973	chr6	rs13202930	30439606	A	G	0.475	0.463	0.991	0.0098018049722602	0.0192	0.6075	11451	12803	11413.81
2406323	chr6	rs145851408	30440141	C	T	0.96	0.961	0.988	0.0264958638039652	0.0509	0.6017	10461	11803	10418.83
2424297	chr6	rs560376314	30440193	T	C	0.475	0.463	0.991	0.0097027754613851	0.0192	0.6142	11451	12803	11413.81
2420721	chr6	rs528609413	30440248	A	G	0.475	0.463	0.991	0.0097027754613851	0.0192	0.611	11451	12803	11413.81
2434696	chr6	rs568404870	30440294	C	T	0.475	0.463	0.991	0.0096037361426946	0.0192	0.6148	11451	12803	11413.81
2411024	chr6	rs13220360	30440534	T	G	0.868	0.872	1.01	-0.0140989243795016	0.028	0.6153	11451	12803	11413.81
2414583	chr6	rs9391763	30440548	C	T	0.475	0.463	0.991	0.0097027754613851	0.0192	0.6115	11451	12803	11413.81
2429239	chr6	rs77072171	30441193	A	G	0.673	0.649	1.01	0.0347008987793103	0.0206	0.09207	11451	12803	11413.81
2432370	chr6	rs2516667	30441204	A	G	0.0987	0.0872	1.0	0.043203157300648	0.0329	0.1902	11451	12803	11413.81
2414539	chr6	rs2263297	30441652	C	T	0.922	0.92	0.975	0.0326027085440124	0.0359	0.3647	11451	12803	11413.81
2421246	chr6	rs6929424	30441769	A	G	0.475	0.463	0.99	0.009504687014246	0.0192	0.6187	11451	12803	11413.81
2442059	chr6	rs113331384	30441856	G	A	0.961	0.962	0.946	0.0053954185169075	0.0504	0.9148	11451	12803	11413.81
2444494	chr6	rs557545362	30442358	G	A	0.984	0.983	0.926	0.106897334147113	0.0836	0.2008	9604	10854	9518.17
2417247	chr6	rs550292261	30442778	G	T	0.984	0.983	0.926	0.106897334147113	0.0836	0.2008	9604	10854	9518.17
2407883	chr6	rs572148089	30443107	G	A	0.749	0.75	0.995	0.0168964476597299	0.022	0.4425	11451	12803	11413.81
2406863	chr6	rs192686899	30443151	C	G	0.926	0.925	1.01	-0.0548047153744336	0.0371	0.14	10904	12263	10870.33
2408693	chr6	rs9404933	30443329	A	C	0.673	0.649	1.01	0.0344014267173323	0.0206	0.09505	11451	12803	11413.81
2414501	chr6	rs78311904	30444117	G	A	0.673	0.649	1.01	0.0341985075799122	0.0206	0.09618	11451	12803	11413.81
2437398	chr6	rs113563102	30444244	A	G	0.962	0.963	0.959	0.0050969882578437	0.0507	0.9203	11451	12803	11413.81
2435418	chr6	rs146999639	30444251	T	A	0.957	0.962	0.948	-0.044599955369026	0.0527	0.3967	9914	11263	9875.35
2414818	chr6	rs117382718	30444343	T	A	0.97	0.97	0.922	0.0069954745123864	0.0576	0.9029	11451	12803	11413.81
2439733	chr6	rs2844726	30444357	C	T	0.749	0.75	0.994	0.0171029078996623	0.022	0.4366	11451	12803	11413.81
2427084	chr6	rs10080488	30444367	C	A	0.475	0.463	0.99	0.009197572354042	0.0192	0.6311	11451	12803	11413.81
2437351	chr6	rs79135971	30444995	A	G	0.926	0.925	1.01	-0.0546990875223834	0.0371	0.1405	10904	12263	10870.33
2438060	chr6	rs547402090	30445476	G	A	0.673	0.649	1.01	0.0339955472579582	0.0206	0.09824	11451	12803	11413.81
2432780	chr6	rs2157604	30445528	G	C	0.922	0.92	0.972	0.0326027085440124	0.0359	0.3645	11451	12803	11413.81
2434088	chr6	rs7769823	30446004	A	G	0.475	0.463	0.99	0.0090984829852593	0.0192	0.636	11451	12803	11413.81
2434945	chr6	rs113951348	30446019	G	A	0.963	0.963	0.948	0.0051964749068174	0.0513	0.9195	11451	12803	11413.81
2409315	chr6	rs9295897	30446055	G	A	0.475	0.463	0.99	0.0090984829852593	0.0192	0.6364	11451	12803	11413.81
2433334	chr6	rs117142007	30446560	T	C	0.972	0.972	0.935	-0.006199175242821	0.059	0.9167	11451	12803	11413.81
2444720	chr6	rs74223639	30446871	T	C	0.673	0.649	1.0	0.0339955472579582	0.0206	0.09894	11451	12803	11413.81
2446296	chr6	rs7775268	30446963	A	G	0.475	0.463	0.99	0.0090984829852593	0.0192	0.6343	11451	12803	11413.81
2407260	chr6	rs6941668	30447353	A	G	0.867	0.872	1.0	-0.0129028853555234	0.028	0.6454	11451	12803	11413.81
2420592	chr6	rs116894765	30448258	G	A	0.972	0.973	0.931	-0.0085968472255182	0.0596	0.8858	11451	12803	11413.81
2438758	chr6	rs6909620	30448668	A	C	0.609	0.593	0.997	0.0177023841130051	0.0197	0.3681	11451	12803	11413.81
2436906	chr6	rs9295898	30449046	C	T	0.474	0.463	0.989	0.009504687014246	0.0192	0.6221	11451	12803	11413.81
2414072	chr6	rs2021720	30449244	C	G	0.474	0.463	0.989	0.0093957216403621	0.0192	0.6239	11451	12803	11413.81
2406202	chr6	rs116374854	30449316	G	A	0.926	0.925	1.01	-0.05519563546795	0.0371	0.1367	10904	12263	10870.33
2437031	chr6	rs2021719	30449482	G	A	0.474	0.463	0.988	0.009197572354042	0.0192	0.6297	11451	12803	11413.81
2421955	chr6	rs72502529	30449674	G	A	0.926	0.925	1.01	-0.0553013157850893	0.0371	0.1362	10904	12263	10870.33
2412850	chr6	rs118041704	30450142	G	A	0.972	0.973	0.92	-0.0217038334437866	0.0605	0.7192	11451	12803	11413.81
2421245	chr6	rs6921669	30450726	A	G	0.474	0.463	0.987	0.0088011559530687	0.0192	0.6477	11451	12803	11413.81
2430744	chr6	rs3094694	30451904	T	C	0.833	0.838	1.01	-0.0033957590691798	0.0255	0.8923	11451	12803	11413.81
2435033	chr6	rs9468783	30452034	T	A	0.933	0.941	0.972	-0.0542027860143161	0.0402	0.1775	10904	12263	10870.33
2433827	chr6	rs72502530	30452153	C	G	0.926	0.925	1.01	-0.0559990861201021	0.0371	0.1311	10904	12263	10870.33
2442200	chr6	rs73429069	30452489	G	A	0.963	0.964	0.934	0.0100988346774146	0.0521	0.8466	11451	12803	11413.81
2408701	chr6	rs4711220	30452740	A	G	0.474	0.463	0.983	0.0082954970241069	0.0192	0.6652	11451	12803	11413.81
2439406	chr6	rs9394007	30452962	T	G	0.474	0.463	0.983	0.0082954970241069	0.0192	0.6648	11451	12803	11413.81
2423473	chr6	rs12214298	30453329	C	G	0.861	0.865	1.0	-0.0098988321792475	0.0274	0.719	11451	12803	11413.81
2427202	chr6	rs16897572	30453713	C	T	0.678	0.655	0.996	0.0311013012983478	0.0207	0.1331	11451	12803	11413.81
2439557	chr6	rs2105960	30453789	A	C	0.473	0.462	0.981	0.0078987227933553	0.0193	0.6831	11451	12803	11413.81
2445855	chr6	rs2157605	30454076	T	C	0.79	0.793	1.0	-0.0299953975354009	0.0233	0.1979	11451	12803	11413.81
2411747	chr6	rs17875358	30454725	C	A	0.752	0.734	0.98	0.0443039255565243	0.0222	0.0458	11451	12803	11413.81
2436003	chr6	rs2078675	30455166	T	C	0.51	0.492	0.972	0.0288012338056278	0.0194	0.1373	11451	12803	11413.81
2412103	chr6	rs139422860	30455186	G	A	0.926	0.925	1.01	-0.0575973336805821	0.0372	0.1209	10904	12263	10870.33
2442278	chr6	rs17875359	30455203	G	A	0.892	0.895	0.892	-0.0031950988965408	0.0324	0.9204	11451	12803	11413.81
2432076	chr6	rs12207974	30455294	C	G	0.501	0.484	0.972	0.0281986543586787	0.0194	0.1454	11451	12803	11413.81
2407739	chr6	rs17875360	30455321	T	C	0.734	0.719	0.98	0.0381047060335456	0.0217	0.0787	11451	12803	11413.81
2414104	chr6	rs139555215	30455364	G	T	0.972	0.972	0.906	0.0323026073786261	0.0601	0.5912	11451	12803	11413.81
2417776	chr6	rs762324	30455886	G	A	0.764	0.745	0.991	0.0491044005063081	0.0223	0.02799	11451	12803	11413.81
2436648	chr6	rs1264459	30455920	G	A	0.0584	0.0558	0.993	0.0036034995896235	0.0409	0.9305	11451	12803	11413.81
2424949	chr6	rs140409752	30456080	C	G	0.985	0.985	0.83	-0.0484027392281675	0.0889	0.5863	10461	11803	10418.83
2425226	chr6	rs17875364	30456150	A	G	0.975	0.977	0.956	-0.0310985871020312	0.0719	0.6657	8833	9937	8680.49
2415310	chr6	rs76971248	30457283	G	T	0.926	0.925	1.01	-0.0598030843707537	0.0372	0.1079	10904	12263	10870.33
2430440	chr6	rs1059510	30457732	T	C	0.285	0.281	0.987	0.0159028762794155	0.0212	0.4535	11451	12803	11413.81
2437352	chr6	rs1264457	30458064	G	A	0.593	0.606	0.98	-0.0319964709431669	0.0195	0.1009	11451	12803	11413.81
2410244	chr6	rs17875371	30460232	C	T	0.867	0.873	0.864	-0.0110002818588653	0.0301	0.715	11451	12803	11413.81
2435724	chr6	rs74295295	30460776	A	C	0.926	0.925	1.01	-0.0598030843707537	0.0372	0.1079	10904	12263	10870.33
2423717	chr6	rs17195376	30460942	G	A	0.979	0.98	0.979	-0.0383043331577141	0.0798	0.6309	8243	9347	8090.49
2444414	chr6	rs1059655	30461085	G	A	0.296	0.294	0.987	0.0187039847937718	0.021	0.3718	11451	12803	11413.81
2435866	chr6	rs9283	30461605	G	A	0.979	0.98	0.979	-0.0385953087593848	0.0798	0.6286	8243	9347	8090.49
2422092	chr6	rs1264456	30462084	A	G	0.29	0.288	0.986	0.0188021269625962	0.0211	0.373	11451	12803	11413.81
2425515	chr6	rs1264455	30462381	A	G	0.349	0.345	0.985	0.0053954185169075	0.02	0.7855	11451	12803	11413.81
2442257	chr6	rs2534820	30463955	A	G	0.297	0.295	0.992	0.0189002595004805	0.0209	0.3657	11451	12803	11413.81
2444577	chr6	rs143394296	30465039	T	C	0.979	0.98	0.985	-0.0356997191343252	0.0795	0.6533	8243	9347	8090.49
2420254	chr6	rs2844725	30465172	T	C	0.356	0.352	0.996	0.0082954970241069	0.0198	0.6744	11451	12803	11413.81
2424672	chr6	rs2508024	30465512	T	C	0.374	0.369	0.998	0.0111970780932162	0.0196	0.5691	11451	12803	11413.81
2438528	chr6	rs2516659	30466714	G	C	0.374	0.369	0.998	0.0111970780932162	0.0196	0.5688	11451	12803	11413.81
2416663	chr6	rs149767827	30466746	G	A	0.979	0.98	0.986	-0.0358033589652777	0.0795	0.6527	8243	9347	8090.49
2407518	chr6	rs2508023	30467067	G	T	0.356	0.353	0.997	0.0081963182244858	0.0198	0.679	11451	12803	11413.81
2413706	chr6	rs56393452	30467120	C	A	0.383	0.38	0.957	0.0044003044444822	0.0199	0.8236	11451	12803	11413.81
2415611	chr6	rs2508021	30467388	C	T	0.374	0.369	0.998	0.0109992854583691	0.0196	0.573	11451	12803	11413.81
2418180	chr6	rs2516665	30467946	G	A	0.356	0.353	0.998	0.0080971295874548	0.0198	0.6815	11451	12803	11413.81
2417524	chr6	rs149247976	30468317	T	C	0.978	0.981	0.867	-0.129300356096707	0.0757	0.08757	10461	11803	10418.83
2434774	chr6	rs3131115	30468791	C	T	0.638	0.626	1.0	0.0103957761821204	0.0197	0.5973	11451	12803	11413.81
2407058	chr6	rs2844724	30469190	C	T	0.356	0.353	0.998	0.0080971295874548	0.0198	0.6821	11451	12803	11413.81
2427296	chr6	rs2109477	30469694	T	C	0.356	0.353	0.998	0.0080971295874548	0.0198	0.6818	11451	12803	11413.81
2423567	chr6	rs2844723	30470301	T	A	0.356	0.353	0.998	0.0075017910703226	0.0198	0.704	11451	12803	11413.81
2425856	chr6	rs2844722	30471135	G	A	0.356	0.353	0.998	0.0080971295874548	0.0198	0.6803	11451	12803	11413.81
2423401	chr6	rs2429657	30471520	A	G	0.893	0.892	0.992	0.0255020410123433	0.031	0.4109	11451	12803	11413.81
2414864	chr6	rs66508173	30471575	C	T	0.846	0.853	0.986	-0.0198966317144566	0.0266	0.4536	11451	12803	11413.81
2423282	chr6	rs58569354	30471758	G	A	0.979	0.98	0.987	-0.039104719880761	0.0794	0.6221	8243	9347	8090.49
2434326	chr6	rs141751930	30472529	G	A	0.958	0.957	0.973	0.0645978943749456	0.049	0.1877	11451	12803	11413.81
2435305	chr6	rs143797650	30472577	G	A	0.979	0.98	0.987	-0.0393023164827424	0.0794	0.6205	8243	9347	8090.49
2443294	chr6	rs151121209	30472992	C	T	0.979	0.98	0.987	-0.0396039865931634	0.0794	0.6178	8243	9347	8090.49
2443097	chr6	rs150305255	30473045	C	A	0.958	0.957	0.974	0.0647010079358763	0.049	0.1871	11451	12803	11413.81
2423857	chr6	rs76784686	30473999	G	A	0.983	0.981	0.956	0.135203743466002	0.0793	0.08841	9604	10854	9518.17
2439818	chr6	rs144585589	30474521	C	T	0.926	0.925	1.01	-0.0594952597858765	0.0372	0.1097	10904	12263	10870.33
2441466	chr6	rs9262070	30474546	G	A	0.374	0.369	1.0	0.0115035793834154	0.0196	0.5575	11451	12803	11413.81
2414677	chr6	rs148489148	30474636	G	A	0.958	0.957	0.974	0.064204090221786	0.049	0.1899	11451	12803	11413.81
2426317	chr6	rs2534817	30475147	A	G	0.264	0.262	0.995	0.0217027816432335	0.0216	0.3149	11451	12803	11413.81
2431810	chr6	rs2516662	30475415	A	G	0.356	0.353	0.999	0.0081963182244858	0.0198	0.6776	11451	12803	11413.81
2447720	chr6	rs117286484	30475536	T	G	0.958	0.957	0.975	0.0644010116835795	0.049	0.1888	11451	12803	11413.81
2405738	chr6	rs2844720	30475717	T	C	0.356	0.353	0.999	0.0081963182244858	0.0198	0.6781	11451	12803	11413.81
2422346	chr6	rs2023609	30476034	A	C	0.356	0.353	0.999	0.0081963182244858	0.0198	0.6786	11451	12803	11413.81
2445888	chr6	rs2844719	30476183	C	T	0.356	0.353	0.999	0.0081963182244858	0.0198	0.6791	11451	12803	11413.81
2416347	chr6	rs2023608	30476185	G	A	0.356	0.353	0.999	0.0081963182244858	0.0198	0.6793	11451	12803	11413.81
2408843	chr6	rs996589	30477235	G	A	0.356	0.352	0.999	0.0080971295874548	0.0198	0.6803	11451	12803	11413.81
2412720	chr6	rs996588	30477256	G	A	0.356	0.352	0.999	0.0081963182244858	0.0198	0.6797	11451	12803	11413.81
2431093	chr6	rs2844718	30477276	T	C	0.356	0.352	0.999	0.0081963182244858	0.0198	0.6797	11451	12803	11413.81
2413166	chr6	rs2516648	30477709	G	A	0.356	0.353	0.999	0.0080971295874548	0.0198	0.6809	11451	12803	11413.81
2439159	chr6	rs975195	30477947	G	A	0.356	0.353	0.999	0.0080971295874548	0.0198	0.681	11451	12803	11413.81
2437153	chr6	rs2844717	30479180	A	C	0.356	0.353	0.999	0.0081963182244858	0.0198	0.6792	11451	12803	11413.81
2418603	chr6	rs2534814	30480877	C	G	0.297	0.295	1.0	0.0190964956909883	0.0208	0.3576	11451	12803	11413.81
2437631	chr6	rs2534813	30481301	C	T	0.356	0.352	0.998	0.0082954970241069	0.0198	0.6731	11451	12803	11413.81
2412071	chr6	rs2429656	30482310	A	G	0.356	0.353	1.0	0.0080971295874548	0.0198	0.6836	11451	12803	11413.81
2431656	chr6	rs2534812	30482993	C	T	0.375	0.37	1.0	0.0099008246772624	0.0196	0.611	11451	12803	11413.81
2445254	chr6	rs2534811	30483680	G	A	0.374	0.369	1.0	0.0117012723076411	0.0196	0.5506	11451	12803	11413.81
2444144	chr6	rs148860875	30483807	G	A	0.97	0.965	0.926	0.0904986228071027	0.0598	0.1303	10217	11771	10296.95
2441638	chr6	rs7746096	30483919	C	A	0.979	0.98	0.989	-0.0458973523870375	0.0794	0.5632	8243	9347	8090.49
2428007	chr6	rs56684411	30483988	G	C	0.958	0.957	0.978	0.0644010116835795	0.049	0.1884	11451	12803	11413.81
2407503	chr6	rs2534810	30484588	A	C	0.356	0.353	1.0	0.0081963182244858	0.0198	0.6796	11451	12803	11413.81
2418030	chr6	rs9262082	30484984	C	A	0.356	0.353	1.0	0.0081963182244858	0.0198	0.6785	11451	12803	11413.81
2421009	chr6	rs2534809	30485365	T	C	0.356	0.353	1.0	0.0081963182244858	0.0198	0.6783	11451	12803	11413.81
2424469	chr6	rs2534808	30485502	G	T	0.297	0.295	0.999	0.0189002595004805	0.0208	0.3648	11451	12803	11413.81
2447558	chr6	rs115478628	30485709	C	T	0.979	0.98	0.989	-0.046201018900714	0.0794	0.5607	8243	9347	8090.49
2416246	chr6	rs2534807	30485933	G	A	0.356	0.353	1.0	0.0082954970241069	0.0198	0.6758	11451	12803	11413.81
2419300	chr6	rs2534806	30485975	T	G	0.356	0.353	1.0	0.0082954970241069	0.0198	0.6749	11451	12803	11413.81
2427374	chr6	rs2534805	30486063	A	G	0.264	0.262	0.998	0.0219962978718961	0.0216	0.309	11451	12803	11413.81
2439783	chr6	rs2844716	30486434	G	A	0.374	0.369	1.0	0.0118989261570991	0.0196	0.5435	11451	12803	11413.81
2444036	chr6	rs2534804	30486456	C	T	0.264	0.262	0.998	0.0218006299588528	0.0216	0.3119	11451	12803	11413.81
2415278	chr6	rs2534803	30486679	T	C	0.264	0.262	0.998	0.0221038989069263	0.0216	0.3068	11451	12803	11413.81
2416799	chr6	rs7767714	30488033	A	G	0.979	0.98	0.99	-0.0465990663783681	0.0794	0.5577	8243	9347	8090.49
2422609	chr6	rs7768140	30488203	C	T	0.979	0.98	0.99	-0.0465990663783681	0.0794	0.5575	8243	9347	8090.49
2438459	chr6	rs117626725	30488291	A	C	0.958	0.957	0.98	0.0648978315778429	0.049	0.1852	11451	12803	11413.81
2406237	chr6	rs116991919	30488907	G	A	0.983	0.981	0.955	0.133201338162541	0.0796	0.09421	9604	10854	9518.17
2405979	chr6	rs2534802	30489356	C	A	0.356	0.353	1.0	0.0081963182244858	0.0198	0.6769	11451	12803	11413.81
2439959	chr6	rs148393233	30489569	C	T	0.979	0.98	0.99	-0.0469029460862576	0.0795	0.5554	8243	9347	8090.49
2438624	chr6	rs2429655	30489783	G	C	0.356	0.353	1.0	0.0081963182244858	0.0198	0.6777	11451	12803	11413.81
2422126	chr6	rs147836404	30489971	G	C	0.958	0.957	0.981	0.0651039862320457	0.049	0.1843	11451	12803	11413.81
2439267	chr6	rs2516656	30490178	G	A	0.356	0.353	1.0	0.0081963182244858	0.0198	0.6778	11451	12803	11413.81
2442353	chr6	rs2516655	30490378	G	A	0.375	0.37	1.0	0.0100988346774146	0.0196	0.6039	11451	12803	11413.81
2439205	chr6	rs113547473	30491108	G	A	0.356	0.353	1.0	0.0081963182244858	0.0198	0.6788	11451	12803	11413.81
2422490	chr6	rs188092241	30491553	A	G	0.979	0.981	0.988	-0.0527996915922012	0.0797	0.5079	8243	9347	8090.49
2428438	chr6	rs145692811	30491681	A	G	0.976	0.976	0.987	0.0505029821731068	0.0626	0.4201	11451	12803	11413.81
2436496	chr6	rs78317228	30492591	A	G	0.297	0.295	1.0	0.0188021269625962	0.0208	0.3651	11451	12803	11413.81
2427028	chr6	rs112128318	30492696	A	T	0.356	0.352	1.0	0.0080971295874548	0.0198	0.6802	11451	12803	11413.81
2408453	chr6	rs147800569	30493024	G	A	0.979	0.98	0.99	-0.0471964348309747	0.0795	0.5522	8243	9347	8090.49
2417038	chr6	rs74720862	30493477	C	T	0.356	0.352	1.0	0.0080971295874548	0.0198	0.6808	11451	12803	11413.81
2417520	chr6	rs79124435	30493665	T	C	0.356	0.352	1.0	0.0080971295874548	0.0198	0.6811	11451	12803	11413.81
2434236	chr6	rs145671924	30494287	C	T	0.979	0.981	0.988	-0.053200374867981	0.0797	0.5048	8243	9347	8090.49
2430268	chr6	rs577927988	30494647	C	G	0.356	0.352	1.0	0.0080971295874548	0.0198	0.6821	11451	12803	11413.81
2411236	chr6	rs2534825	30495743	A	G	0.356	0.353	1.0	0.0075017910703226	0.0198	0.7052	11451	12803	11413.81
2444682	chr6	rs2534824	30496160	A	G	0.356	0.352	1.0	0.007997931111062	0.0198	0.6845	11451	12803	11413.81
2408992	chr6	rs78354120	30496269	C	T	0.955	0.96	0.992	-0.0391983134041576	0.0501	0.4341	9914	11263	9875.35
2422089	chr6	rs112891908	30496658	G	A	0.979	0.98	0.99	-0.0478046499481398	0.0795	0.5478	8243	9347	8090.49
2427136	chr6	rs2534823	30496816	C	G	0.356	0.353	1.0	0.0078987227933553	0.0198	0.6901	11451	12803	11413.81
2419385	chr6	rs2516649	30496882	G	T	0.356	0.352	1.0	0.0078987227933553	0.0198	0.6891	11451	12803	11413.81
2430659	chr6	rs61134417	30496895	T	A	0.979	0.98	0.99	-0.0478046499481398	0.0795	0.5474	8243	9347	8090.49
2414558	chr6	rs2534822	30497164	C	T	0.928	0.924	0.99	0.0450020459197846	0.0367	0.2199	11451	12803	11413.81
2414139	chr6	rs2534821	30497174	A	G	0.297	0.295	1.0	0.0188021269625962	0.0208	0.3654	11451	12803	11413.81
2423361	chr6	rs6912983	30497294	G	A	0.956	0.956	0.986	0.0551981604647623	0.048	0.2503	11451	12803	11413.81
2419890	chr6	rs2524226	30497490	A	G	0.297	0.295	1.0	0.0188021269625962	0.0208	0.3654	11451	12803	11413.81
2439257	chr6	rs2534816	30498864	C	T	0.945	0.946	0.989	0.013202462677756	0.042	0.7531	11451	12803	11413.81
2435568	chr6	rs2534815	30499127	C	G	0.356	0.352	1.0	0.0077995046323818	0.0198	0.6937	11451	12803	11413.81
2439266	chr6	rs58423891	30499239	T	G	0.979	0.98	0.991	-0.0480039732984809	0.0795	0.5456	8243	9347	8090.49
2410160	chr6	rs1362119	30499732	A	T	0.356	0.353	1.0	0.0077002766261879	0.0198	0.6979	11451	12803	11413.81
2425567	chr6	rs3130039	30500536	C	T	0.356	0.353	1.0	0.0077002766261879	0.0198	0.6978	11451	12803	11413.81
2426898	chr6	rs3094718	30501053	T	C	0.356	0.353	1.0	0.0075017910703226	0.0198	0.7041	11451	12803	11413.81
2412542	chr6	rs115484417	30501334	C	T	0.956	0.956	0.986	0.0548952993715794	0.048	0.2531	11451	12803	11413.81
2432457	chr6	rs2524225	30501464	G	A	0.374	0.369	1.0	0.0114047182634362	0.0196	0.562	11451	12803	11413.81
2425528	chr6	rs2516646	30501566	G	A	0.356	0.353	1.0	0.0077002766261879	0.0198	0.6985	11451	12803	11413.81
2408100	chr6	rs2516645	30501601	C	G	0.976	0.978	0.787	-0.0358966439977618	0.0751	0.6324	10047	11314	9969.67
2441634	chr6	rs9295900	30502279	C	A	0.975	0.966	0.962	0.146003294119843	0.0716	0.0414	7923	8788	7728.61
2428769	chr6	rs57768303	30502281	A	C	0.949	0.949	0.906	0.0575044650684261	0.0459	0.2101	11451	12803	11413.81
2429695	chr6	rs114896751	30502754	C	T	0.964	0.965	1.0	0.0029955089797983	0.0532	0.9548	10461	11803	10418.83
2444072	chr6	rs117474451	30503333	G	T	0.956	0.956	0.987	0.0549994182186046	0.048	0.2525	11451	12803	11413.81
2446006	chr6	rs114849834	30503672	G	A	0.958	0.958	0.985	0.0648041108654969	0.049	0.1857	11451	12803	11413.81
2441996	chr6	rs2516644	30503945	A	G	0.356	0.353	1.0	0.0075017910703226	0.0198	0.705	11451	12803	11413.81
2418744	chr6	rs2516643	30505103	A	G	0.356	0.353	1.0	0.0075017910703226	0.0198	0.7039	11451	12803	11413.81
2421556	chr6	rs117549323	30505848	G	A	0.964	0.965	0.991	-0.0078003437327339	0.0538	0.8842	10461	11803	10418.83
2409484	chr6	rs2524224	30505948	A	T	0.375	0.37	1.0	0.0093957216403621	0.0196	0.631	11451	12803	11413.81
2437040	chr6	rs1468079	30506383	A	C	0.375	0.37	1.0	0.0092966519050945	0.0196	0.6332	11451	12803	11413.81
2423222	chr6	rs41265836	30506961	A	G	0.982	0.982	0.436	0.101798178061036	0.1128	0.3669	9752	11104	9714.81
2419360	chr6	rs2524223	30507196	A	G	0.297	0.295	1.0	0.0183996828453635	0.0208	0.3772	11451	12803	11413.81
2428045	chr6	rs145751426	30509885	C	G	0.98	0.983	0.848	-0.105604989983684	0.08	0.1869	10461	11803	10418.83
2438039	chr6	rs2524222	30511170	C	T	0.919	0.924	0.993	-0.0264979913062283	0.0355	0.4543	11451	12803	11413.81
2425167	chr6	rs1058318	30512163	T	C	0.297	0.295	1.0	0.0183996828453635	0.0208	0.3775	11451	12803	11413.81
2415460	chr6	rs17195411	30512603	A	G	0.979	0.981	0.993	-0.044495399886564	0.0796	0.5758	8243	9347	8090.49
2407989	chr6	rs142577772	30512971	C	T	0.976	0.967	0.963	0.151501459454067	0.0723	0.03605	7923	8788	7728.61
2408790	chr6	rs150836652	30514731	C	A	0.976	0.967	0.961	0.155095947206959	0.0724	0.0322	7923	8788	7728.61
2423899	chr6	rs3815101	30514810	C	T	0.979	0.981	0.993	-0.0438996422900184	0.0796	0.5808	8243	9347	8090.49
2411398	chr6	rs2844715	30516353	C	G	0.374	0.368	1.0	0.0112959597418516	0.0196	0.5634	11451	12803	11413.81
2406942	chr6	rs2516640	30516458	T	C	0.928	0.924	0.99	0.0441030061101949	0.0367	0.2297	11451	12803	11413.81
2428527	chr6	rs60081418	30517138	A	C	0.979	0.981	0.993	-0.0442967745820927	0.0796	0.5779	8243	9347	8090.49
2428211	chr6	rs2516639	30517686	T	C	0.356	0.352	1.0	0.007997931111062	0.0198	0.6851	11451	12803	11413.81
2446034	chr6	rs2844714	30518619	G	A	0.374	0.369	1.0	0.0116024307308398	0.0196	0.5546	11451	12803	11413.81
2431457	chr6	rs73727439	30518874	C	A	0.955	0.96	1.0	-0.0385953087593848	0.05	0.4401	9914	11263	9875.35
2422858	chr6	rs2844713	30519258	A	G	0.374	0.369	1.0	0.0116024307308398	0.0196	0.552	11451	12803	11413.81
2417057	chr6	rs77293037	30519820	T	C	0.979	0.981	0.994	-0.044401309298167	0.0796	0.5765	8243	9347	8090.49
2411618	chr6	rs2524221	30519851	G	C	0.373	0.367	1.0	0.0147014028528927	0.0196	0.4536	11451	12803	11413.81
2431017	chr6	rs114647077	30520624	G	A	0.964	0.963	0.986	0.0518046636160167	0.0516	0.3154	11451	12803	11413.81
2432796	chr6	rs2074505	30521137	G	A	0.354	0.349	0.994	0.0106035827841911	0.0199	0.5931	11451	12803	11413.81
2408201	chr6	rs116892604	30521976	G	C	0.964	0.963	0.986	0.0511967897311259	0.0517	0.3215	11451	12803	11413.81
2432409	chr6	rs543846111	30523607	C	T	0.976	0.967	0.961	0.153999239789366	0.0725	0.03356	7923	8788	7728.61
2439795	chr6	rs78905038	30524490	C	A	0.922	0.925	0.896	-0.0220002402796674	0.0373	0.5554	11451	12803	11413.81
2415608	chr6	rs76849645	30524793	G	C	0.926	0.925	1.01	-0.0600048139370291	0.0372	0.1066	10904	12263	10870.33
2413265	chr6	rs191692320	30525310	G	A	0.978	0.973	0.987	0.0873971359084229	0.0728	0.2298	8913	9788	8723.59
2409572	chr6	rs2516647	30526845	T	G	0.414	0.404	1.0	0.0183996828453635	0.0193	0.3404	11451	12803	11413.81
2438363	chr6	rs144738356	30527013	G	C	0.979	0.981	0.994	-0.044599955369026	0.0796	0.5755	8243	9347	8090.49
2438572	chr6	rs143985458	30527971	G	A	0.96	0.96	0.98	0.0495993604912842	0.0503	0.3236	11451	12803	11413.81
2419880	chr6	rs2516642	30528373	A	G	0.355	0.351	0.997	0.0100988346774146	0.0198	0.6121	11451	12803	11413.81
2435628	chr6	rs58871430	30528404	A	G	0.941	0.943	0.996	0.0372957847436969	0.0417	0.3699	11451	12803	11413.81
2409841	chr6	rs57691105	30528511	G	A	0.964	0.964	0.988	0.0503033045092425	0.0517	0.3311	11451	12803	11413.81
2417643	chr6	rs2516641	30528685	G	A	0.298	0.297	0.998	0.0164047040252769	0.0208	0.4304	11451	12803	11413.81
2413959	chr6	rs4713337	30529475	C	T	0.965	0.967	0.989	0.027196791588428	0.0529	0.6071	11451	12803	11413.81
2436481	chr6	rs3888778	30529622	G	A	0.979	0.98	0.994	-0.0428031223253094	0.0796	0.5902	8243	9347	8090.49
2437897	chr6	rs75541627	30529700	C	T	0.979	0.981	0.992	-0.0486021818392175	0.0798	0.543	8243	9347	8090.49
2425686	chr6	rs3888777	30529816	G	A	0.912	0.912	1.01	-0.0608971589513062	0.0336	0.06948	11451	12803	11413.81
2437622	chr6	rs61748658	30530203	A	G	0.926	0.925	1.01	-0.0601003842529617	0.0372	0.1058	10904	12263	10870.33
2443485	chr6	rs2074504	30530245	T	C	0.296	0.294	0.995	0.0209000641077417	0.0209	0.3168	11451	12803	11413.81
2436590	chr6	rs78954739	30530483	A	G	0.926	0.925	1.01	-0.0601003842529617	0.0372	0.1057	10904	12263	10870.33
2436863	chr6	rs2074503	30530496	T	C	0.297	0.295	1.0	0.0213015034199157	0.0208	0.3067	11451	12803	11413.81
2407790	chr6	rs77480457	30530707	C	T	0.926	0.925	1.01	-0.0601959637034527	0.0372	0.1056	10904	12263	10870.33
2418397	chr6	rs118091829	30531405	C	T	0.979	0.981	0.991	-0.0484027392281675	0.0799	0.5442	8243	9347	8090.49
2429254	chr6	rs9262113	30532278	G	A	0.927	0.923	0.986	0.0394995204367644	0.0366	0.2806	11451	12803	11413.81
2409833	chr6	rs3132614	30532688	C	G	0.305	0.302	0.999	0.0189002595004805	0.0206	0.3598	11451	12803	11413.81
2415753	chr6	rs4711222	30533275	C	T	0.909	0.913	0.987	-0.0034961042567088	0.0337	0.9161	11451	12803	11413.81
2417501	chr6	rs115007741	30533748	T	C	0.949	0.951	0.995	0.0335991726304121	0.0438	0.4425	11451	12803	11413.81
2425559	chr6	rs73727448	30533839	G	A	0.955	0.96	0.999	-0.0398953406632555	0.0498	0.423	9914	11263	9875.35
2409140	chr6	rs3130240	30536071	C	A	0.306	0.303	0.999	0.0218006299588528	0.0206	0.2894	11451	12803	11413.81
2437769	chr6	rs3130041	30536133	C	T	0.324	0.319	1.0	0.024702368640342	0.0203	0.2231	11451	12803	11413.81
2436610	chr6	rs3130242	30537339	G	A	0.297	0.295	1.0	0.0209979909956055	0.0208	0.3137	11451	12803	11413.81
2434645	chr6	rs75929814	30537345	C	G	0.926	0.925	1.01	-0.0603977725486758	0.0372	0.1041	10904	12263	10870.33
2446998	chr6	rs77416596	30537489	T	C	0.98	0.981	0.993	-0.0548047153744336	0.0774	0.4789	9100	10296	8991.15
2427116	chr6	rs3132613	30537606	C	G	0.297	0.295	1.0	0.0209979909956055	0.0208	0.3138	11451	12803	11413.81
2411151	chr6	rs3130243	30537853	C	A	0.322	0.319	1.0	0.021898468701116	0.0203	0.2809	11451	12803	11413.81
2439135	chr6	rs4148247	30539205	C	T	0.98	0.981	0.993	-0.0544984253364989	0.0774	0.4809	9100	10296	8991.15
2405842	chr6	rs3132612	30539438	C	G	0.264	0.262	0.998	0.0235993322503244	0.0216	0.2753	11451	12803	11413.81
2405741	chr6	rs2269710	30539952	C	T	0.325	0.321	0.998	0.0239996896478807	0.0203	0.2361	11451	12803	11413.81
2446939	chr6	rs2269709	30540890	C	T	0.322	0.319	1.0	0.0221038989069263	0.0203	0.2758	11451	12803	11413.81
2446023	chr6	rs79833294	30541207	C	A	0.926	0.925	1.01	-0.061003443560332	0.0372	0.1011	10904	12263	10870.33
2447330	chr6	rs1264451	30541237	G	T	0.263	0.261	0.989	0.0251998010217421	0.0217	0.2463	11451	12803	11413.81
2411106	chr6	rs141230152	30541393	A	G	0.976	0.967	0.96	0.155498342750079	0.0726	0.03223	7923	8788	7728.61
2409066	chr6	rs78094121	30542610	A	T	0.975	0.976	0.994	-0.0160988945897493	0.062	0.7949	11451	12803	11413.81
2424589	chr6	rs116847934	30542699	T	G	0.964	0.964	0.988	0.0469980831605826	0.0516	0.362	11451	12803	11413.81
2422563	chr6	rs1264448	30542999	G	A	0.296	0.293	1.0	0.0250047589895661	0.0209	0.2308	11451	12803	11413.81
2437045	chr6	rs75130248	30543442	C	T	0.98	0.981	0.992	-0.050104527566688	0.0774	0.5173	9100	10296	8991.15
2423080	chr6	rs77594175	30544461	G	A	0.975	0.976	0.994	-0.0152963956259917	0.062	0.8046	11451	12803	11413.81
2420737	chr6	rs732229	30544941	G	A	0.296	0.293	1.0	0.0247999239054771	0.0208	0.2338	11451	12803	11413.81
2429374	chr6	rs3132609	30544982	T	C	0.373	0.367	1.0	0.0149969810059077	0.0196	0.4431	11451	12803	11413.81
2411053	chr6	rs3130043	30545022	G	T	0.373	0.367	1.0	0.0150954876453349	0.0196	0.4405	11451	12803	11413.81
2438189	chr6	rs117190360	30546417	T	G	0.966	0.967	0.999	-0.0029042131473898	0.0527	0.9553	11451	12803	11413.81
2420461	chr6	rs138722870	30546594	T	C	0.926	0.925	1.01	-0.0593997472816252	0.0372	0.1103	10904	12263	10870.33
2408933	chr6	rs142852711	30547335	A	G	0.98	0.981	0.992	-0.0486021818392175	0.0774	0.5302	9100	10296	8991.15
2440880	chr6	rs111447816	30547505	T	C	0.98	0.981	0.992	-0.0484972070855493	0.0774	0.5308	9100	10296	8991.15
2426529	chr6	rs1264443	30548676	T	C	0.295	0.293	1.0	0.0239996896478807	0.0208	0.2486	11451	12803	11413.81
2408865	chr6	rs146012982	30549469	C	T	0.976	0.967	0.964	0.152901328283961	0.0725	0.035	7923	8788	7728.61
2413275	chr6	rs1264440	30551286	A	G	0.32	0.316	1.0	0.0238044133801613	0.0203	0.2415	11451	12803	11413.81
2430546	chr6	rs1264439	30552502	A	C	0.262	0.259	1.0	0.0263010744193707	0.0216	0.2244	11451	12803	11413.81
2440344	chr6	rs1264438	30552610	C	G	0.295	0.293	1.0	0.024097313483794	0.0208	0.2482	11451	12803	11413.81
2415347	chr6	rs3130244	30552937	A	C	0.373	0.367	1.0	0.0134984841513417	0.0196	0.4894	11451	12803	11413.81
2441651	chr6	rs17195453	30553869	C	T	0.975	0.976	0.994	-0.0114958245134845	0.062	0.8527	11451	12803	11413.81
2435075	chr6	rs1264437	30553871	C	T	0.312	0.313	1.0	0.0129951954948113	0.0205	0.5276	11451	12803	11413.81
2422318	chr6	rs17195467	30554180	A	G	0.967	0.971	0.838	-0.0631954234971474	0.0588	0.282	11451	12803	11413.81
2415999	chr6	rs9262118	30555146	G	C	0.39	0.389	1.0	0.004001981379298	0.0194	0.8347	11451	12803	11413.81
2446307	chr6	rs112596482	30555518	C	T	0.843	0.85	0.986	-0.0212951405401588	0.0264	0.4194	11451	12803	11413.81
2432108	chr6	rs116926380	30555590	C	T	0.979	0.981	0.979	-0.0404991299799539	0.0809	0.6167	8243	9347	8090.49
2413864	chr6	rs145589994	30555743	G	A	0.926	0.925	1.01	-0.0596969272581274	0.0372	0.1086	10904	12263	10870.33
2427994	chr6	rs111738203	30556084	C	A	0.98	0.981	0.993	-0.04470452178448	0.0773	0.5631	9100	10296	8991.15
2407223	chr6	rs117474927	30556431	C	T	0.859	0.862	0.931	-0.0454995840713661	0.0283	0.1077	11451	12803	11413.81
2411510	chr6	rs9671	30559034	T	C	0.974	0.975	0.992	-0.0105959392134034	0.0605	0.8607	11451	12803	11413.81
2408752	chr6	rs115650046	30559367	A	G	0.949	0.951	0.994	0.0323026073786261	0.0441	0.4631	11451	12803	11413.81
2417887	chr6	rs6899769	30559863	C	T	0.974	0.975	0.992	-0.0105049846451474	0.0605	0.8616	11451	12803	11413.81
2432103	chr6	rs75998499	30560597	C	T	0.974	0.975	0.992	-0.0105049846451474	0.0605	0.862	11451	12803	11413.81
2412957	chr6	rs13195066	30560796	A	G	0.843	0.85	0.989	-0.021203207651103	0.0263	0.4199	11451	12803	11413.81
2421257	chr6	rs1264433	30560861	G	A	0.321	0.317	1.0	0.0234039777790161	0.0203	0.2492	11451	12803	11413.81
2428304	chr6	rs114648979	30560876	G	A	0.974	0.975	0.992	-0.0104039337153929	0.0605	0.8631	11451	12803	11413.81
2448097	chr6	rs143203291	30561000	C	T	0.98	0.982	0.987	-0.0671980545634774	0.074	0.3638	10090	11296	9986.12
2432403	chr6	rs4711223	30561044	C	T	0.963	0.963	0.988	0.0463968262292078	0.051	0.3635	11451	12803	11413.81
2429560	chr6	rs112233902	30561466	C	T	0.974	0.975	0.992	-0.0104039337153929	0.0605	0.8637	11451	12803	11413.81
2416467	chr6	rs7749109	30561724	A	G	0.974	0.975	0.992	-0.010302892995897	0.0605	0.8646	11451	12803	11413.81
2438004	chr6	rs7749807	30561905	G	A	0.974	0.975	0.992	-0.010302892995897	0.0605	0.8646	11451	12803	11413.81
2436034	chr6	rs1264432	30562021	G	A	0.295	0.292	1.0	0.023003381764963	0.0208	0.2704	11451	12803	11413.81
2412128	chr6	rs7749978	30562041	G	A	0.974	0.975	0.992	-0.010302892995897	0.0605	0.865	11451	12803	11413.81
2446969	chr6	rs6917434	30562647	A	G	0.974	0.975	0.992	-0.0102018624845967	0.0604	0.8658	11451	12803	11413.81
2410499	chr6	rs1264431	30562671	C	G	0.321	0.317	1.0	0.0235993322503244	0.0203	0.2457	11451	12803	11413.81
2444891	chr6	rs9380181	30562979	A	T	0.913	0.911	0.99	-0.0168003386783461	0.0355	0.6364	10461	11803	10418.83
2443476	chr6	rs17189120	30563362	A	C	0.974	0.975	0.992	-0.0101008421794295	0.0604	0.8677	11451	12803	11413.81
2427167	chr6	rs9262119	30563550	C	T	0.776	0.757	0.983	0.0590044865764036	0.0229	0.009825	11451	12803	11413.81
2418306	chr6	rs6934466	30563608	C	T	0.974	0.975	0.992	-0.0099998320783335	0.0604	0.8684	11451	12803	11413.81
2416536	chr6	rs3130045	30563793	C	G	0.373	0.367	1.0	0.013202462677756	0.0196	0.499	11451	12803	11413.81
2415220	chr6	rs143891369	30564580	C	T	0.974	0.975	0.992	-0.0099998320783335	0.0604	0.869	11451	12803	11413.81
2407851	chr6	rs144294193	30564640	A	G	0.982	0.981	0.808	0.0341018649449722	0.0858	0.6906	9227	10771	9301.98
2439534	chr6	rs150900438	30564880	G	A	0.974	0.975	0.992	-0.0098988321792475	0.0604	0.8699	11451	12803	11413.81
2428019	chr6	rs78838891	30564924	T	C	0.974	0.975	0.992	-0.0098988321792475	0.0604	0.8699	11451	12803	11413.81
2412544	chr6	rs117984242	30564953	C	T	0.961	0.966	0.932	-0.031397792147416	0.0556	0.5729	9914	11263	9875.35
2436275	chr6	rs73727449	30564995	A	G	0.955	0.96	0.984	-0.0435966737180782	0.0504	0.3872	9914	11263	9875.35
2412340	chr6	rs73727450	30564996	A	T	0.955	0.96	0.984	-0.0435966737180782	0.0504	0.3869	9914	11263	9875.35
2442964	chr6	rs1264429	30565101	T	C	0.949	0.951	0.995	0.0320024161254944	0.0441	0.468	11451	12803	11413.81
2416319	chr6	rs113784283	30565386	G	A	0.974	0.975	0.992	-0.009797842480111	0.0604	0.8708	11451	12803	11413.81
2432927	chr6	rs9262120	30565853	G	A	0.973	0.974	0.979	-0.0165969709073694	0.0598	0.7816	11451	12803	11413.81
2446586	chr6	rs149080765	30565938	C	T	0.974	0.975	0.992	-0.009797842480111	0.0604	0.8713	11451	12803	11413.81
2411061	chr6	rs1264428	30565973	G	A	0.312	0.314	1.0	0.0118001041157506	0.0205	0.5647	11451	12803	11413.81
2422053	chr6	rs7742754	30566154	A	G	0.974	0.975	0.992	-0.009797842480111	0.0604	0.8713	11451	12803	11413.81
2438556	chr6	rs6457246	30566254	G	A	0.974	0.975	0.992	-0.009797842480111	0.0604	0.8714	11451	12803	11413.81
2429130	chr6	rs6457247	30566472	G	A	0.974	0.975	0.988	-0.0101008421794295	0.0604	0.8673	11451	12803	11413.81
2408951	chr6	rs1269552	30566620	G	C	0.279	0.281	1.0	0.0135971385060249	0.0212	0.5204	11451	12803	11413.81
2414062	chr6	rs1264426	30566807	C	G	0.312	0.314	1.0	0.012096540947233	0.0205	0.5556	11451	12803	11413.81
2410150	chr6	rs1271927	30566939	C	T	0.312	0.314	1.0	0.012096540947233	0.0205	0.5556	11451	12803	11413.81
2446080	chr6	rs116424864	30567332	T	G	0.974	0.975	0.992	-0.0095958936734469	0.0604	0.8734	11451	12803	11413.81
2420708	chr6	rs112643323	30567357	T	C	0.974	0.975	0.992	-0.0095958936734469	0.0604	0.8735	11451	12803	11413.81
2434314	chr6	rs117808188	30567629	G	A	0.982	0.978	0.84	0.272299362912187	0.0893	0.002293	8357	7919	7910.19
2438636	chr6	rs7759666	30569489	C	T	0.934	0.935	0.986	0.022299507494767	0.0386	0.5632	11451	12803	11413.81
2436770	chr6	rs61733218	30569951	G	A	0.95	0.952	0.985	0.0320024161254944	0.0444	0.4706	11451	12803	11413.81
2413480	chr6	rs17189134	30570480	C	G	0.974	0.975	0.992	-0.0091012913892029	0.0604	0.8805	11451	12803	11413.81
2426616	chr6	rs17195474	30571197	C	A	0.974	0.975	0.991	-0.0073972926304747	0.0603	0.903	11451	12803	11413.81
2417937	chr6	rs1264423	30571471	T	C	0.419	0.409	0.998	0.0330962274891896	0.0193	0.08518	11451	12803	11413.81
2445861	chr6	rs77917145	30571946	A	C	0.979	0.98	0.989	-0.0372035489975441	0.0797	0.6412	8243	9347	8090.49
2410249	chr6	rs7742291	30573139	A	C	0.974	0.975	0.992	-0.0078003437327339	0.0603	0.8974	11451	12803	11413.81
2433672	chr6	rs7742650	30573334	A	G	0.974	0.975	0.992	-0.0075987978753305	0.0603	0.8999	11451	12803	11413.81
2421793	chr6	rs17195488	30573430	A	G	0.974	0.975	0.991	-0.0075987978753305	0.0603	0.8996	11451	12803	11413.81
2433384	chr6	rs17189155	30573562	G	A	0.974	0.975	0.991	-0.0078003437327339	0.0603	0.8975	11451	12803	11413.81
2437888	chr6	rs9262122	30573842	T	C	0.934	0.935	0.987	0.0204004877576787	0.0386	0.5975	11451	12803	11413.81
2423761	chr6	rs6457248	30573866	T	C	0.974	0.975	0.991	-0.0076995657264405	0.0603	0.8989	11451	12803	11413.81
2432024	chr6	rs115618392	30574071	G	A	0.965	0.966	1.0	-0.000200020002667	0.0536	0.9973	10461	11803	10418.83
2409308	chr6	rs12174151	30574194	C	T	0.743	0.737	0.999	-0.0082035573506883	0.0218	0.7085	11451	12803	11413.81
2421496	chr6	rs116199391	30574428	A	G	0.965	0.966	1.0	-0.0001000050003333	0.0536	0.9991	10461	11803	10418.83
2440639	chr6	rs76442448	30574737	G	A	0.974	0.975	0.991	-0.0074980401773571	0.0603	0.9008	11451	12803	11413.81
2438746	chr6	rs111235478	30575058	C	T	0.974	0.975	0.991	-0.0074980401773571	0.0603	0.9016	11451	12803	11413.81
2432935	chr6	rs1264420	30575603	A	G	0.197	0.188	0.939	0.029403450369242	0.0248	0.2352	11451	12803	11413.81
2441806	chr6	rs113681826	30575922	C	T	0.974	0.975	0.991	-0.0071958279818024	0.0603	0.9046	11451	12803	11413.81
2424862	chr6	rs58525263	30576155	A	T	0.974	0.975	0.991	-0.0071958279818024	0.0603	0.9053	11451	12803	11413.81
2409367	chr6	rs57626358	30576156	A	G	0.974	0.975	0.991	-0.0071958279818024	0.0603	0.9054	11451	12803	11413.81
2412107	chr6	rs60365864	30576166	C	T	0.974	0.975	0.99	-0.007095110875924	0.0603	0.9059	11451	12803	11413.81
2425663	chr6	rs191734128	30576268	C	T	0.977	0.971	1.0	0.100397218852882	0.0744	0.1771	7923	8788	7728.61
2441648	chr6	rs1264419	30576781	G	C	0.418	0.409	0.998	0.0335991726304121	0.0193	0.08056	11451	12803	11413.81
2435768	chr6	rs60337024	30576801	G	A	0.955	0.96	0.991	-0.0438996422900184	0.0501	0.3808	9914	11263	9875.35
2428148	chr6	rs114938123	30577172	G	C	0.974	0.975	0.99	-0.0067024110596754	0.0603	0.9114	11451	12803	11413.81
2442570	chr6	rs6901251	30577593	A	C	0.974	0.975	0.99	-0.0067024110596754	0.0603	0.9115	11451	12803	11413.81
2436672	chr6	rs2239514	30577792	G	A	0.974	0.975	0.99	-0.0067024110596754	0.0603	0.9112	11451	12803	11413.81
2442074	chr6	rs9348841	30577873	T	C	0.916	0.913	0.992	-0.0222967349986103	0.036	0.535	10461	11803	10418.83
2417432	chr6	rs2239515	30577966	C	T	0.974	0.975	0.99	-0.0068030886197391	0.0603	0.9107	11451	12803	11413.81
2407670	chr6	rs2239516	30578048	T	C	0.974	0.975	0.99	-0.0068030886197391	0.0603	0.9105	11451	12803	11413.81
2435830	chr6	rs112752999	30578101	C	T	0.974	0.975	0.99	-0.0068030886197391	0.0603	0.9105	11451	12803	11413.81
2425285	chr6	rs2267637	30578335	C	T	0.648	0.634	1.0	0.0173977771764203	0.0199	0.3822	11451	12803	11413.81
2428167	chr6	rs146574978	30578416	T	C	0.978	0.981	0.875	-0.136197801477995	0.0739	0.06525	10461	11803	10418.83
2427577	chr6	rs59607822	30578543	C	T	0.974	0.975	0.99	-0.0067024110596754	0.0603	0.911	11451	12803	11413.81
2416682	chr6	rs115714335	30578906	C	T	0.965	0.966	1.0	0.0005998200719675	0.0536	0.9916	10461	11803	10418.83
2411680	chr6	rs2252745	30579315	C	T	0.279	0.281	1.0	0.0129951954948113	0.0212	0.5392	11451	12803	11413.81
2428815	chr6	rs7767002	30579417	T	C	0.974	0.975	0.99	-0.0066017436345624	0.0603	0.9134	11451	12803	11413.81
2413031	chr6	rs6457249	30579556	A	G	0.974	0.975	0.99	-0.0065010863423599	0.0603	0.9138	11451	12803	11413.81
2433799	chr6	rs17195516	30580085	C	T	0.974	0.975	0.99	-0.0065010863423599	0.0603	0.9145	11451	12803	11413.81
2429702	chr6	rs6919835	30580597	G	A	0.949	0.952	0.994	0.03029639423135	0.0441	0.4917	11451	12803	11413.81
2418847	chr6	rs59272830	30580615	G	A	0.974	0.975	0.99	-0.0062998021485279	0.0603	0.9161	11451	12803	11413.81
2443120	chr6	rs118183872	30580620	T	C	0.981	0.981	0.989	0.0150954876453349	0.0697	0.8287	11451	12803	11413.81
2438150	chr6	rs2267638	30580626	C	A	0.974	0.975	0.99	-0.0062998021485279	0.0603	0.9166	11451	12803	11413.81
2441080	chr6	rs118048886	30580635	G	T	0.975	0.977	0.813	-0.0442967745820927	0.071	0.5326	10461	11803	10418.83
2423365	chr6	rs2267639	30580637	C	T	0.773	0.753	0.986	0.0595982128860241	0.0227	0.008683	11451	12803	11413.81
2415020	chr6	rs2267640	30580893	T	C	0.974	0.975	0.99	-0.0062998021485279	0.0603	0.917	11451	12803	11413.81
2425954	chr6	rs59913575	30581241	A	T	0.974	0.975	0.99	-0.0062998021485279	0.0603	0.9174	11451	12803	11413.81
2423871	chr6	rs115514325	30582078	A	G	0.974	0.975	0.989	-0.0060985584618694	0.0603	0.9196	11451	12803	11413.81
2437333	chr6	rs55895438	30583723	T	C	0.985	0.985	0.682	-0.027998320426861	0.1029	0.7856	10118	9836	9742.85
2438970	chr6	rs16867845	30585333	T	G	0.974	0.975	0.99	-0.0055956263571598	0.0602	0.9263	11451	12803	11413.81
2435683	chr6	rs3895681	30585771	C	G	0.963	0.963	0.987	0.041995705452017	0.0513	0.4129	11451	12803	11413.81
2428545	chr6	rs3873304	30586031	G	A	0.958	0.964	0.988	-0.0453949344903922	0.0545	0.4046	9205	10564	9171.33
2444281	chr6	rs2302347	30587613	C	T	0.974	0.975	0.991	-0.0054045784588597	0.0602	0.9279	11451	12803	11413.81
2413486	chr6	rs138059652	30588194	G	A	0.978	0.981	0.875	-0.137195239177845	0.074	0.06366	10461	11803	10418.83
2419818	chr6	rs75299979	30588356	T	C	0.974	0.975	0.991	-0.0050024916227914	0.0602	0.9335	11451	12803	11413.81
2447212	chr6	rs183138129	30589094	G	T	0.974	0.975	0.991	-0.0048015088161939	0.0602	0.936	11451	12803	11413.81
2423273	chr6	rs187595468	30589095	C	T	0.974	0.975	0.991	-0.0048015088161939	0.0602	0.9365	11451	12803	11413.81
2422479	chr6	rs113968136	30589223	C	T	0.974	0.975	0.991	-0.0048015088161939	0.0602	0.937	11451	12803	11413.81
2446351	chr6	rs3132607	30589547	G	A	0.95	0.952	0.976	0.026398473854531	0.0445	0.5529	11451	12803	11413.81
2430450	chr6	rs139249163	30589593	G	A	0.965	0.966	1.0	0.004201162744548	0.0536	0.9379	10461	11803	10418.83
2419229	chr6	rs2517566	30590122	T	C	0.889	0.893	0.989	0.0183015011699126	0.0309	0.5536	11451	12803	11413.81
2423200	chr6	rs61109058	30590377	T	C	0.95	0.952	0.976	0.026398473854531	0.0446	0.5535	11451	12803	11413.81
2431008	chr6	rs9262124	30591014	G	A	0.936	0.937	0.978	0.0036034995896235	0.0393	0.9276	11451	12803	11413.81
2434319	chr6	rs116705323	30591866	G	T	0.941	0.942	1.0	0.0028958031120254	0.0403	0.9436	11451	12803	11413.81
2424902	chr6	rs148094252	30591949	C	A	0.941	0.942	1.0	0.0028958031120254	0.0403	0.9417	11451	12803	11413.81
2442987	chr6	rs141825398	30592099	C	T	0.965	0.966	1.0	0.0046989426564652	0.0535	0.9307	10461	11803	10418.83
2433231	chr6	rs2270172	30592414	T	C	0.941	0.942	1.0	0.0032048589489113	0.0403	0.936	11451	12803	11413.81
2428728	chr6	rs6917935	30593075	A	G	0.974	0.975	0.991	-0.0030045090202987	0.0602	0.9608	11451	12803	11413.81
2438880	chr6	rs34315095	30593485	C	G	0.974	0.975	0.991	-0.0029042131473898	0.0602	0.9613	11451	12803	11413.81
2416576	chr6	rs374097554	30593865	C	G	0.978	0.973	0.945	0.106897334147113	0.0802	0.1824	7923	8788	7728.61
2434389	chr6	rs75407659	30593982	G	A	0.974	0.975	0.991	-0.0029042131473898	0.0602	0.9621	11451	12803	11413.81
2416893	chr6	rs41272997	30594348	C	A	0.965	0.966	1.0	0.0050969882578437	0.0535	0.9234	10461	11803	10418.83
2438552	chr6	rs2517565	30594394	A	T	0.89	0.894	0.993	0.0199006617063362	0.0309	0.5195	11451	12803	11413.81
2428757	chr6	rs3814959	30594827	C	T	0.965	0.966	1.0	0.0051964749068174	0.0535	0.9233	10461	11803	10418.83
2447116	chr6	rs6904236	30596135	A	G	0.974	0.975	0.99	-0.0030045090202987	0.0602	0.9604	11451	12803	11413.81
2445729	chr6	rs6927727	30596496	T	C	0.941	0.942	1.0	0.0038027603329278	0.0403	0.9255	11451	12803	11413.81
2422227	chr6	rs147478648	30596528	C	A	0.954	0.96	0.998	-0.0413950753663857	0.0498	0.4062	9914	11263	9875.35
2420643	chr6	rs6911174	30597522	C	T	0.974	0.975	0.99	-0.0016012813669738	0.0602	0.9783	11451	12803	11413.81
2434705	chr6	rs4947285	30598608	G	A	0.895	0.893	0.948	-0.0151034855773182	0.0318	0.6337	11451	12803	11413.81
2408248	chr6	rs112692883	30598701	C	T	0.975	0.976	0.979	-0.001300845733048	0.0619	0.983	11451	12803	11413.81
2441683	chr6	rs2394387	30599402	A	T	0.975	0.976	0.993	-0.0060985584618694	0.0619	0.9218	11451	12803	11413.81
2417304	chr6	rs142973101	30599466	G	A	0.953	0.956	0.877	-0.0352023974087295	0.0504	0.4847	10461	11803	10418.83
2410666	chr6	rs4713340	30599702	G	A	0.935	0.936	0.986	0.0004998750416509	0.0389	0.9903	11451	12803	11413.81
2447640	chr6	rs2394388	30599741	G	A	0.98	0.981	0.989	-0.0335981494309355	0.0774	0.6645	9100	10296	8991.15
2443474	chr6	rs2394389	30599752	C	A	0.98	0.981	0.984	-0.0555021391616052	0.0743	0.4549	10090	11296	9986.12
2440790	chr6	rs2106069	30599991	C	T	0.975	0.976	0.99	-0.0066017436345624	0.0619	0.9149	11451	12803	11413.81
2408146	chr6	rs13201129	30601067	T	C	0.845	0.852	0.977	-0.0225012653465135	0.0267	0.3981	11451	12803	11413.81
2416502	chr6	rs12665339	30601232	A	G	0.757	0.751	1.0	-0.0001000050003333	0.0221	0.9966	11451	12803	11413.81
2430654	chr6	rs17195544	30601281	T	C	0.925	0.926	0.997	0.0242046886968174	0.0366	0.5075	11451	12803	11413.81
2426594	chr6	rs17195551	30601395	C	T	0.954	0.96	0.998	-0.0409990935346932	0.0498	0.4098	9914	11263	9875.35
2406199	chr6	rs2394390	30601821	T	C	0.89	0.894	0.996	0.0199006617063362	0.0309	0.5192	11451	12803	11413.81
2411414	chr6	rs2894041	30602091	G	C	0.935	0.937	0.983	0.0014988761237359	0.039	0.9692	11451	12803	11413.81
2443397	chr6	rs117021444	30602376	G	A	0.979	0.977	0.839	-0.02960390325858	0.0814	0.7157	8913	9788	8723.59
2408421	chr6	rs146387647	30602697	A	G	0.948	0.95	0.998	-0.0106970095483354	0.0432	0.804	11451	12803	11413.81
2434312	chr6	rs143128695	30603183	A	G	0.916	0.915	0.958	-0.0185000759845861	0.0368	0.6156	10461	11803	10418.83
2409275	chr6	rs151171637	30603226	C	A	0.976	0.968	0.961	0.150598664598007	0.073	0.03895	7923	8788	7728.61
2423558	chr6	rs139067295	30603227	G	A	0.954	0.96	0.999	-0.0414993071780289	0.0498	0.4049	9914	11263	9875.35
2444152	chr6	rs34890315	30603875	T	C	0.958	0.964	0.989	-0.0437951599996715	0.0545	0.422	9205	10564	9171.33
2416768	chr6	rs80005626	30603931	G	C	0.983	0.981	0.968	0.136199081177176	0.0784	0.08224	9604	10854	9518.17
2414964	chr6	rs60447066	30604178	G	A	0.965	0.966	1.0	0.0056042667198317	0.0535	0.917	10461	11803	10418.83
2407995	chr6	rs144542251	30604638	G	T	0.948	0.95	0.998	-0.0106970095483354	0.0432	0.8043	11451	12803	11413.81
2418053	chr6	rs147842052	30604733	C	T	0.98	0.981	0.984	-0.0553013157850893	0.0743	0.4564	10090	11296	9986.12
2426176	chr6	rs112927484	30606141	C	G	0.948	0.95	0.997	-0.0107980900995126	0.0433	0.803	11451	12803	11413.81
2445762	chr6	rs375560599	30606355	T	G	0.981	0.981	0.992	0.0114047182634362	0.0697	0.8696	11451	12803	11413.81
2436276	chr6	rs74934304	30606380	T	C	0.926	0.925	1.01	-0.061003443560332	0.0371	0.1004	10904	12263	10870.33
2444699	chr6	rs2006098	30606827	A	G	0.89	0.894	0.996	0.0193025022544974	0.0309	0.533	11451	12803	11413.81
2432783	chr6	rs111808357	30607173	A	G	0.948	0.95	0.997	-0.0105959392134034	0.0433	0.8058	11451	12803	11413.81
2435101	chr6	rs113520162	30607189	G	A	0.948	0.95	0.997	-0.0105959392134034	0.0433	0.8061	11451	12803	11413.81
2418544	chr6	rs142580331	30607289	C	T	0.948	0.95	0.997	-0.0105959392134034	0.0433	0.8065	11451	12803	11413.81
2445793	chr6	rs150529739	30607347	G	A	0.98	0.981	0.98	-0.0551005327305046	0.0743	0.4583	10090	11296	9986.12
2410764	chr6	rs2894042	30607411	A	G	0.89	0.894	0.996	0.0192044091837133	0.0309	0.5357	11451	12803	11413.81
2440464	chr6	rs9262131	30607500	C	T	0.899	0.904	0.975	-0.0017014466397575	0.0324	0.9576	11451	12803	11413.81
2419196	chr6	rs1079687	30608273	A	G	0.91	0.913	1.0	0.0226026252094292	0.0338	0.5041	11451	12803	11413.81
2420022	chr6	rs114028162	30609470	G	A	0.98	0.981	0.984	-0.05519563546795	0.0743	0.4576	10090	11296	9986.12
2414163	chr6	rs3094104	30609629	A	G	0.89	0.894	0.998	0.0190964956909883	0.0309	0.5371	11451	12803	11413.81
2447197	chr6	rs3132608	30609661	T	C	0.909	0.913	1.0	0.0213993910058902	0.0338	0.5267	11451	12803	11413.81
2447288	chr6	rs78802957	30609835	T	C	0.934	0.939	0.999	-0.0122952780941516	0.0391	0.753	11451	12803	11413.81
2433846	chr6	rs3132595	30610042	C	G	0.909	0.913	1.0	0.0213993910058902	0.0338	0.5256	11451	12803	11413.81
2432929	chr6	rs117340770	30611013	T	C	0.979	0.98	0.986	-0.0256973671872587	0.0799	0.7473	8243	9347	8090.49
2438837	chr6	rs117542244	30611064	G	A	0.981	0.981	0.99	0.012096540947233	0.0698	0.8618	11451	12803	11413.81
2428783	chr6	rs116918452	30611178	C	A	0.981	0.981	0.99	0.0123039944561641	0.0698	0.8606	11451	12803	11413.81
2438117	chr6	rs1140809	30611676	C	A	0.45	0.448	0.995	0.0124027667170427	0.0191	0.5155	11451	12803	11413.81
2408600	chr6	rs2269708	30611968	T	C	0.95	0.953	0.999	-0.0010005003335835	0.0459	0.9826	10461	11803	10418.83
2423746	chr6	rs3094101	30613182	A	G	0.875	0.883	0.964	-0.0147989665120717	0.0298	0.6201	11451	12803	11413.81
2430050	chr6	rs115572115	30615213	C	T	0.95	0.953	0.997	-0.0018016219466282	0.0459	0.9683	10461	11803	10418.83
2414011	chr6	rs117903822	30615603	A	G	0.95	0.953	0.997	-0.002002002670673	0.046	0.9661	10461	11803	10418.83
2447825	chr6	rs117379099	30616059	G	C	0.979	0.98	0.982	-0.0257999754904126	0.0801	0.7475	8243	9347	8090.49
2417336	chr6	rs117649655	30616815	G	T	0.95	0.953	0.997	-0.0023026490626755	0.046	0.9596	10461	11803	10418.83
2426821	chr6	rs9262133	30617064	C	T	0.784	0.766	0.986	0.0522033801338585	0.0232	0.0242	11451	12803	11413.81
2441130	chr6	rs147373216	30617134	A	G	0.95	0.953	0.996	-0.0025031302181184	0.046	0.9571	10461	11803	10418.83
2422623	chr6	rs58716460	30617783	G	C	0.98	0.981	0.98	0.0172012073197748	0.0693	0.8043	11451	12803	11413.81
2420747	chr6	rs149501336	30618066	G	C	0.984	0.983	0.915	0.007997931111062	0.0891	0.9284	9128	8836	8747.87
2447192	chr6	rs9262134	30618300	G	A	0.777	0.761	0.98	0.0423024980338776	0.023	0.06633	11451	12803	11413.81
2412055	chr6	rs144322948	30618668	G	A	0.981	0.981	0.981	0.0232965165504356	0.07	0.7389	11451	12803	11413.81
2407187	chr6	rs79679868	30618867	T	C	0.926	0.925	1.01	-0.0617052054366793	0.0371	0.09687	10904	12263	10870.33
2427266	chr6	rs6899862	30619884	G	C	0.973	0.975	0.981	0.0008995952428359	0.0605	0.9883	11451	12803	11413.81
2424270	chr6	rs9262136	30619988	C	A	0.939	0.942	0.981	-0.0248051189189711	0.0406	0.5416	11451	12803	11413.81
2430917	chr6	rs115584387	30620155	A	G	0.95	0.953	0.996	-0.0032954239497972	0.046	0.943	10461	11803	10418.83
2432812	chr6	rs41273001	30620528	G	A	0.95	0.953	0.997	-0.003596459514405	0.046	0.9375	10461	11803	10418.83
2407753	chr6	rs115411232	30622761	A	C	0.95	0.953	0.998	-0.0043996643446871	0.0459	0.9245	10461	11803	10418.83
2426295	chr6	rs118112419	30622934	G	A	0.965	0.966	0.991	-0.0055956263571598	0.0545	0.9182	10461	11803	10418.83
2439896	chr6	rs529638034	30624155	T	C	0.807	0.813	1.01	-0.0183982139464423	0.0241	0.4438	11451	12803	11413.81
2433667	chr6	rs571775846	30625155	G	C	0.807	0.813	1.01	-0.0188974371044634	0.0241	0.4322	11451	12803	11413.81
2434607	chr6	rs75967608	30625389	C	T	0.935	0.94	0.999	-0.0121029460677457	0.0395	0.7587	11451	12803	11413.81
2417803	chr6	rs3094099	30626698	T	C	0.807	0.813	1.01	-0.0180010511095525	0.0241	0.454	11451	12803	11413.81
2435368	chr6	rs80117346	30626884	G	A	0.935	0.94	1.0	-0.0120017335415971	0.0395	0.7618	11451	12803	11413.81
2426834	chr6	rs1076829	30627216	T	C	0.904	0.911	0.989	-0.0240980393840575	0.0331	0.4653	11451	12803	11413.81
2437527	chr6	rs188172318	30627325	A	G	0.977	0.968	0.958	0.147402245997809	0.0735	0.04504	7923	8788	7728.61
2445884	chr6	rs16867852	30628244	T	C	0.935	0.94	1.0	-0.0122041688389067	0.0395	0.7572	11451	12803	11413.81
2444371	chr6	rs1076828	30628252	G	A	0.904	0.911	0.99	-0.0238010101859522	0.0331	0.4719	11451	12803	11413.81
2422838	chr6	rs554627028	30628506	A	C	0.98	0.982	0.982	-0.0587950465105055	0.0742	0.428	10090	11296	9986.12
2426798	chr6	rs541258350	30629152	T	G	0.807	0.812	1.01	-0.0178992398878318	0.0241	0.4578	11451	12803	11413.81
2414610	chr6	rs57302671	30629165	G	A	0.95	0.953	1.0	-0.0052035148315978	0.0459	0.909	10461	11803	10418.83
2430943	chr6	rs1109146	30629648	C	T	0.935	0.94	1.0	-0.0123965203365513	0.0395	0.753	11451	12803	11413.81
2433157	chr6	rs575993979	30630553	G	C	0.983	0.981	0.971	0.146297063616586	0.0781	0.06106	9604	10854	9518.17
2429280	chr6	rs4713346	30631063	G	A	0.97	0.972	0.993	-0.0071958279818024	0.0563	0.8985	11451	12803	11413.81
2424021	chr6	rs9262139	30631164	G	A	0.731	0.719	0.981	0.0327962744150825	0.0215	0.127	11451	12803	11413.81
2418101	chr6	rs114723905	30633228	G	A	0.949	0.953	1.0	-0.0054950702819798	0.0459	0.904	10461	11803	10418.83
2438453	chr6	rs3094097	30633875	A	G	0.807	0.813	1.01	-0.0181028726978536	0.0241	0.4515	11451	12803	11413.81
2436887	chr6	rs117626418	30634005	G	A	0.955	0.961	0.993	-0.0364046818937998	0.0505	0.4714	9914	11263	9875.35
2438510	chr6	rs557132578	30634500	A	G	0.807	0.813	1.01	-0.0177974390305806	0.0241	0.4588	11451	12803	11413.81
2440887	chr6	rs566158921	30635593	T	C	0.935	0.94	1.0	-0.0121029460677457	0.0395	0.7588	11451	12803	11413.81
2409886	chr6	rs529120845	30636197	G	C	0.935	0.94	1.0	-0.0122041688389067	0.0395	0.7567	11451	12803	11413.81
2410598	chr6	rs552167628	30636377	G	A	0.969	0.971	0.991	-0.009000382197299	0.0559	0.8717	11451	12803	11413.81
2429944	chr6	rs568989965	30636918	C	G	0.909	0.913	0.998	0.0194005857039748	0.0337	0.5648	11451	12803	11413.81
2419427	chr6	rs140311839	30636972	G	A	0.95	0.953	1.0	-0.005696192544881	0.0459	0.9013	10461	11803	10418.83
2433415	chr6	rs146494978	30637193	G	C	0.926	0.926	1.01	-0.0620988329318545	0.0372	0.09484	10904	12263	10870.33
2424883	chr6	rs17189246	30637666	A	G	0.949	0.953	1.0	-0.0059979518036359	0.0459	0.8957	10461	11803	10418.83
2428616	chr6	rs2285321	30637998	A	G	0.935	0.94	1.0	-0.0128015918372089	0.0395	0.7467	11451	12803	11413.81
2432470	chr6	rs75423947	30638338	G	A	0.926	0.925	1.01	-0.0613011005766046	0.0371	0.09861	10904	12263	10870.33
2408981	chr6	rs9295901	30639157	G	C	0.935	0.939	0.994	-0.009696862978864	0.0394	0.8051	11451	12803	11413.81
2413405	chr6	rs9295902	30639369	A	G	0.936	0.94	1.0	-0.0122952780941516	0.0395	0.7553	11451	12803	11413.81
2414734	chr6	rs116195539	30639896	C	A	0.926	0.925	1.01	-0.061099109367851	0.0371	0.09972	10904	12263	10870.33
2431698	chr6	rs6937357	30640324	T	C	0.936	0.94	1.0	-0.0119005312583873	0.0395	0.7627	11451	12803	11413.81
2439841	chr6	rs2285320	30640686	G	C	0.982	0.979	0.834	0.265497811315897	0.0899	0.003164	8357	7919	7910.19
2418965	chr6	rs566456302	30640875	G	A	0.954	0.96	0.994	-0.0396039865931634	0.0499	0.4269	9914	11263	9875.35
2405696	chr6	rs9468803	30641152	A	C	0.936	0.94	1.0	-0.0116981574124923	0.0395	0.7666	11451	12803	11413.81
2435889	chr6	rs556078713	30641276	T	C	0.936	0.94	1.0	-0.0116981574124923	0.0395	0.7672	11451	12803	11413.81
2434825	chr6	rs57999057	30641292	C	T	0.969	0.971	0.989	-0.0092022107647994	0.056	0.8695	11451	12803	11413.81
2415673	chr6	rs9295904	30641321	C	T	0.936	0.94	1.0	-0.0116981574124923	0.0395	0.7676	11451	12803	11413.81
2408863	chr6	rs151195028	30641358	G	C	0.913	0.911	0.981	-0.0156010662286512	0.0357	0.6619	10461	11803	10418.83
2424124	chr6	rs540749404	30641457	G	T	0.936	0.94	1.0	-0.0115969858456632	0.0395	0.7691	11451	12803	11413.81
2438894	chr6	rs78662734	30641786	C	G	0.936	0.94	1.0	-0.0115969858456632	0.0395	0.7698	11451	12803	11413.81
2426234	chr6	rs77452126	30641826	A	G	0.936	0.94	1.0	-0.0115969858456632	0.0395	0.7701	11451	12803	11413.81
2443184	chr6	rs75837209	30641840	A	C	0.936	0.94	1.0	-0.0114958245134845	0.0395	0.7705	11451	12803	11413.81
2411931	chr6	rs549094528	30642191	C	T	0.935	0.939	0.991	-0.0138961051921114	0.0395	0.724	11451	12803	11413.81
2438091	chr6	rs79235637	30642264	G	A	0.936	0.94	1.0	-0.0114958245134845	0.0396	0.7703	11451	12803	11413.81
2443979	chr6	rs139095921	30642537	A	G	0.936	0.94	1.0	-0.0114958245134845	0.0396	0.7711	11451	12803	11413.81
2407519	chr6	rs149404216	30642545	G	T	0.936	0.94	1.0	-0.0114958245134845	0.0396	0.7711	11451	12803	11413.81
2437590	chr6	rs58876293	30642610	T	C	0.936	0.94	1.0	-0.0114047880634385	0.0396	0.7728	11451	12803	11413.81
2441933	chr6	rs59378621	30642611	G	A	0.936	0.94	1.0	-0.0114047880634385	0.0396	0.7728	11451	12803	11413.81
2446546	chr6	rs61486053	30642717	A	C	0.936	0.94	1.0	-0.0114047880634385	0.0396	0.7739	11451	12803	11413.81
2427364	chr6	rs16897781	30642863	G	C	0.936	0.94	1.0	-0.0113036461713921	0.0396	0.7744	11451	12803	11413.81
2429925	chr6	rs60080450	30642911	G	T	0.925	0.924	1.01	-0.0488016642355575	0.0367	0.1839	10904	12263	10870.33
2436033	chr6	rs75497283	30642978	C	T	0.925	0.924	1.01	-0.0488016642355575	0.0367	0.1838	10904	12263	10870.33
2417357	chr6	rs9461620	30643072	G	A	0.936	0.94	1.0	-0.0113036461713921	0.0396	0.7758	11451	12803	11413.81
2421424	chr6	rs183265395	30643178	T	A	0.936	0.94	1.0	-0.0112025145079934	0.0396	0.7766	11451	12803	11413.81
2444639	chr6	rs548175731	30643181	T	A	0.936	0.94	1.0	-0.0112025145079934	0.0396	0.777	11451	12803	11413.81
2434024	chr6	rs531996625	30643452	T	C	0.936	0.94	1.0	-0.0112025145079934	0.0396	0.778	11451	12803	11413.81
2437626	chr6	rs9461622	30643519	A	G	0.936	0.94	1.0	-0.0112025145079934	0.0396	0.778	11451	12803	11413.81
2413816	chr6	rs9468805	30643709	G	A	0.936	0.94	1.0	-0.0110002818588653	0.0396	0.7802	11451	12803	11413.81
2423953	chr6	rs28360604	30643767	C	G	0.838	0.846	0.944	-0.0375045865412751	0.0266	0.1582	11451	12803	11413.81
2435985	chr6	rs16897791	30644359	G	T	0.936	0.94	1.0	-0.0101008421794295	0.0396	0.7988	11451	12803	11413.81
2435898	chr6	rs2269707	30644524	A	G	0.936	0.94	1.0	-0.0099998320783335	0.0396	0.8009	11451	12803	11413.81
2413889	chr6	rs564821913	30645546	T	C	0.911	0.914	0.997	0.0228958774769045	0.034	0.5008	11451	12803	11413.81
2431961	chr6	rs76488288	30645986	C	G	0.958	0.955	0.888	-0.0306963490025976	0.0512	0.5492	10904	12263	10870.33
2435084	chr6	rs548430080	30646137	C	T	0.936	0.94	1.0	-0.010302892995897	0.0396	0.7946	11451	12803	11413.81
2433392	chr6	rs73422011	30646724	T	C	0.952	0.955	1.0	0.001598721363697	0.0449	0.9713	11451	12803	11413.81
2431060	chr6	rs115481610	30646861	G	A	0.95	0.954	1.0	-0.0036968248442897	0.046	0.9362	10461	11803	10418.83
2428867	chr6	rs181411232	30647205	G	C	0.973	0.973	0.653	0.001099395443301	0.0816	0.9893	9227	10771	9301.98
2435452	chr6	rs117288608	30647209	G	A	0.95	0.954	1.0	-0.0043996643446871	0.046	0.924	10461	11803	10418.83
2414154	chr6	rs117003728	30647398	C	T	0.95	0.954	1.0	-0.0043996643446871	0.046	0.9235	10461	11803	10418.83
2413345	chr6	rs73422013	30647784	A	G	0.952	0.955	1.0	0.0014988761237359	0.0449	0.9734	11451	12803	11413.81
2441676	chr6	rs563562887	30648629	G	A	0.934	0.939	1.0	-0.0075987978753305	0.0392	0.8454	11451	12803	11413.81
2419395	chr6	rs9468807	30648735	A	G	0.934	0.939	1.0	-0.007296555232638	0.0392	0.8513	11451	12803	11413.81
2409025	chr6	rs538722357	30648819	G	A	0.934	0.939	1.0	-0.007296555232638	0.0392	0.8529	11451	12803	11413.81
2416304	chr6	rs536237212	30649134	C	T	0.934	0.939	1.0	-0.007296555232638	0.0392	0.8515	11451	12803	11413.81
2410603	chr6	rs558852904	30649540	A	G	0.934	0.939	1.0	-0.0074980401773571	0.0392	0.8485	11451	12803	11413.81
2432264	chr6	rs74668179	30649663	C	A	0.98	0.976	0.936	0.184302925918424	0.0694	0.00787	10461	11803	10418.83
2445953	chr6	rs79166578	30649774	G	A	0.925	0.924	1.01	-0.0486021818392175	0.0367	0.1859	10904	12263	10870.33
2433407	chr6	rs2239888	30649912	T	C	0.859	0.862	0.96	-0.046201018900714	0.028	0.09863	11451	12803	11413.81
2440682	chr6	rs2239887	30649931	C	G	0.95	0.954	1.0	-0.0039979812872983	0.046	0.9301	10461	11803	10418.83
2412237	chr6	rs2394392	30650318	T	G	0.911	0.914	0.999	0.0235016597850914	0.0339	0.4883	11451	12803	11413.81
2408944	chr6	rs117116128	30650456	A	G	0.979	0.98	0.985	-0.021203207651103	0.0799	0.7904	8243	9347	8090.49
2412042	chr6	rs143719639	30650758	T	G	0.979	0.977	0.714	0.0255995183002125	0.0824	0.7561	9774	11311	9845.46
2447910	chr6	rs117580792	30650860	G	T	0.95	0.954	1.0	-0.003596459514405	0.046	0.9368	10461	11803	10418.83
2430677	chr6	rs2269706	30652872	G	A	0.773	0.756	0.971	0.047598978799279	0.023	0.03837	11451	12803	11413.81
2416216	chr6	rs528321940	30654390	G	A	0.936	0.94	0.998	-0.0081027387031859	0.0397	0.8378	11451	12803	11413.81
2412930	chr6	rs540377339	30654531	G	C	0.274	0.282	0.979	-0.0128015918372089	0.0214	0.5489	11451	12803	11413.81
2440961	chr6	rs548200978	30655538	T	A	0.979	0.98	0.982	-0.0208049294331883	0.0795	0.7938	8243	9347	8090.49
2420034	chr6	rs144542012	30656366	C	A	0.975	0.974	0.99	0.0100988346774146	0.0629	0.8728	10461	11803	10418.83
2411440	chr6	rs61572689	30656509	G	A	0.981	0.981	0.991	0.0320024161254944	0.0698	0.6461	11451	12803	11413.81
2440540	chr6	rs2269705	30656847	T	C	0.941	0.942	0.994	0.0495993604912842	0.0412	0.2286	11451	12803	11413.81
2434399	chr6	rs547173208	30656953	G	A	0.95	0.954	0.999	-0.0014009809156281	0.0461	0.9759	10461	11803	10418.83
2421222	chr6	rs60120766	30657043	G	A	0.961	0.962	0.988	0.0267003518299564	0.0497	0.5909	11451	12803	11413.81
2440772	chr6	rs140648860	30657734	C	G	0.965	0.962	1.02	0.0707007455727197	0.0649	0.276	8042	8054	7827.65
2419289	chr6	rs1075496	30658239	C	A	0.712	0.724	1.01	-0.0242004837056584	0.0211	0.25	11451	12803	11413.81
2441455	chr6	rs2269703	30658385	C	T	0.928	0.931	0.998	0.031799009548949	0.0373	0.3945	11451	12803	11413.81
2417508	chr6	rs116473430	30659128	A	G	0.928	0.931	0.997	0.031799009548949	0.0373	0.3941	11451	12803	11413.81
2408202	chr6	rs116183523	30659472	T	A	0.927	0.93	0.998	0.0301993737308422	0.0372	0.4173	11451	12803	11413.81
2432530	chr6	rs117501928	30659497	C	T	0.95	0.954	0.999	-0.0017014466397575	0.0461	0.9702	10461	11803	10418.83
2409174	chr6	rs78054823	30659502	C	T	0.925	0.924	1.01	-0.0486966685402845	0.0367	0.1852	10904	12263	10870.33
2425649	chr6	rs575654987	30660298	A	G	0.902	0.906	0.908	-0.0289963604415917	0.0338	0.3909	11451	12803	11413.81
2447736	chr6	rs551154295	30661007	T	C	0.927	0.93	0.997	0.0312951579807101	0.0372	0.4002	11451	12803	11413.81
2431819	chr6	rs533016332	30661053	G	A	0.95	0.954	0.999	-0.0017014466397575	0.0461	0.9709	10461	11803	10418.83
2406320	chr6	rs566494970	30661063	C	T	0.927	0.93	0.998	0.0301993737308422	0.0372	0.4173	11451	12803	11413.81
2430887	chr6	rs143716986	30661266	T	C	0.927	0.93	0.998	0.0301993737308422	0.0372	0.4172	11451	12803	11413.81
2438914	chr6	rs149228616	30662267	T	C	0.95	0.954	0.999	-0.0016012813669738	0.0461	0.972	10461	11803	10418.83
2406812	chr6	rs143385056	30662687	G	A	0.95	0.954	0.999	-0.0016012813669738	0.0461	0.9719	10461	11803	10418.83
2433797	chr6	rs11752408	30663568	T	G	0.658	0.648	0.964	0.0232965165504356	0.0203	0.2502	11451	12803	11413.81
2423048	chr6	rs138027300	30663720	C	T	0.932	0.935	0.999	0.0217027816432335	0.0381	0.5683	11451	12803	11413.81
2428800	chr6	rs149544264	30663734	G	A	0.954	0.96	0.991	-0.0358966439977618	0.0499	0.4722	9914	11263	9875.35
2417010	chr6	rs193191413	30663850	G	A	0.986	0.985	0.857	0.0733991495697677	0.0942	0.4355	9690	10886	9581.15
2438833	chr6	rs113792725	30663890	C	T	0.727	0.713	0.943	0.03029639423135	0.0219	0.1662	11451	12803	11413.81
2445224	chr6	rs140032291	30663965	C	T	0.927	0.93	0.997	0.0301993737308422	0.0372	0.4175	11451	12803	11413.81
2439006	chr6	rs143544514	30664107	G	A	0.95	0.954	0.998	-0.001501126126267	0.0461	0.9736	10461	11803	10418.83
2429658	chr6	rs56212767	30664419	C	T	0.954	0.96	0.991	-0.035596090043474	0.0499	0.4758	9914	11263	9875.35
2425785	chr6	rs115341100	30664551	C	T	0.965	0.962	1.02	0.0697032857496389	0.0649	0.2827	8042	8054	7827.65
2412000	chr6	rs116961645	30664614	C	T	0.933	0.936	1.0	0.023003381764963	0.0383	0.5472	11451	12803	11413.81
2431721	chr6	rs7773711	30664989	A	T	0.979	0.981	0.983	-0.0372035489975441	0.0772	0.6301	9100	10296	8991.15
2420931	chr6	rs115445532	30664993	C	T	0.95	0.954	0.998	-0.001501126126267	0.0461	0.9734	10461	11803	10418.83
2410761	chr6	rs117259104	30665372	C	T	0.95	0.954	0.998	-0.001501126126267	0.0461	0.9745	10461	11803	10418.83
2433584	chr6	rs9262147	30665839	T	C	0.935	0.937	0.989	-0.0069037763167944	0.039	0.8595	11451	12803	11413.81
2417876	chr6	rs9262148	30666059	G	A	0.935	0.937	0.99	-0.0074980401773571	0.039	0.8481	11451	12803	11413.81
2416588	chr6	rs3130663	30666594	A	G	0.927	0.93	0.997	0.0304031059110447	0.0372	0.4143	11451	12803	11413.81
2442034	chr6	rs9468811	30666669	C	G	0.936	0.94	0.998	-0.0087985943563496	0.0396	0.8247	11451	12803	11413.81
2444297	chr6	rs79127447	30666832	A	G	0.925	0.924	1.01	-0.0490957108440633	0.0367	0.1811	10904	12263	10870.33
2421183	chr6	rs150016503	30667351	C	G	0.932	0.935	0.999	0.021497269010823	0.0381	0.5723	11451	12803	11413.81
2425122	chr6	rs118122910	30668143	A	C	0.95	0.954	0.998	-0.0014009809156281	0.0461	0.976	10461	11803	10418.83
2406817	chr6	rs9468812	30668374	G	A	0.979	0.981	0.984	-0.0363009797263316	0.077	0.6374	9100	10296	8991.15
2438641	chr6	rs116182842	30668447	A	G	0.95	0.954	0.998	-0.001300845733048	0.0461	0.9767	10461	11803	10418.83
2414374	chr6	rs2894043	30668488	C	G	0.806	0.81	1.01	-0.0113036461713921	0.024	0.6367	11451	12803	11413.81
2441104	chr6	rs4713351	30668837	G	A	0.981	0.981	0.988	0.0341018649449722	0.0698	0.6252	11451	12803	11413.81
2447036	chr6	rs9501481	30669109	T	C	0.91	0.914	0.994	0.0178988554877579	0.0338	0.5972	11451	12803	11413.81
2416776	chr6	rs149086365	30669170	C	G	0.928	0.931	0.996	0.0320024161254944	0.0373	0.3919	11451	12803	11413.81
2443183	chr6	rs117136783	30669837	A	G	0.925	0.924	1.01	-0.0490957108440633	0.0367	0.1816	10904	12263	10870.33
2405706	chr6	rs7762626	30669901	G	T	0.936	0.94	0.998	-0.0084959889212643	0.0396	0.8298	11451	12803	11413.81
2442351	chr6	rs3094090	30669956	T	C	0.908	0.912	0.994	0.0209000641077417	0.0336	0.5324	11451	12803	11413.81
2421404	chr6	rs9262149	30669972	G	A	0.718	0.703	0.954	0.0274984287018097	0.0216	0.2027	11451	12803	11413.81
2442178	chr6	rs9405048	30670292	C	T	0.737	0.729	0.987	0.0138042809763971	0.0216	0.5248	11451	12803	11413.81
2420741	chr6	rs2239886	30670700	A	C	0.91	0.914	0.994	0.0178988554877579	0.0338	0.5957	11451	12803	11413.81
2431762	chr6	rs145685809	30671206	T	C	0.976	0.97	0.997	0.115700869452059	0.0742	0.1187	7923	8788	7728.61
2435767	chr6	rs77465266	30671452	T	C	0.95	0.954	0.997	-0.001300845733048	0.0461	0.977	10461	11803	10418.83
2439823	chr6	rs75355880	30671760	C	T	0.95	0.954	0.997	-0.001300845733048	0.0461	0.9778	10461	11803	10418.83
2440359	chr6	rs80087328	30671969	G	C	0.948	0.951	0.998	0.0124027667170427	0.0431	0.7733	11451	12803	11413.81
2446446	chr6	rs17292678	30672326	T	C	0.969	0.971	0.99	-0.0025031302181184	0.0557	0.9635	11451	12803	11413.81
2432817	chr6	rs3130645	30672342	A	G	0.95	0.953	0.988	-0.009696862978864	0.0445	0.8277	11451	12803	11413.81
2441270	chr6	rs10947087	30672463	G	A	0.954	0.959	0.989	-0.0358966439977618	0.0499	0.4718	9914	11263	9875.35
2431254	chr6	rs74590481	30672718	G	A	0.95	0.954	0.997	-0.0012007205765188	0.0461	0.9787	10461	11803	10418.83
2430046	chr6	rs61733213	30673013	A	G	0.979	0.981	0.985	-0.0356997191343252	0.077	0.6433	9100	10296	8991.15
2421632	chr6	rs79216909	30673113	G	T	0.928	0.93	0.993	0.0311982343370806	0.0373	0.4039	11451	12803	11413.81
2421207	chr6	rs9461623	30673422	A	G	0.942	0.945	0.97	-0.0058973552660839	0.0422	0.8885	11451	12803	11413.81
2434579	chr6	rs9295905	30673489	G	C	0.936	0.94	0.998	-0.0083043861636152	0.0396	0.8335	11451	12803	11413.81
2423973	chr6	rs9501482	30674126	T	C	0.915	0.919	0.996	0.0117012723076411	0.0346	0.7348	11451	12803	11413.81
2433390	chr6	rs9501483	30674183	G	T	0.936	0.94	0.998	-0.0083043861636152	0.0397	0.8342	11451	12803	11413.81
2421441	chr6	rs9501484	30674255	C	T	0.936	0.94	0.998	-0.0083043861636152	0.0397	0.8342	11451	12803	11413.81
2446948	chr6	rs9295907	30674486	G	A	0.91	0.914	0.993	0.0180952882690919	0.0338	0.5933	11451	12803	11413.81
2410694	chr6	rs9295908	30674625	C	T	0.936	0.94	0.998	-0.0083043861636152	0.0397	0.8346	11451	12803	11413.81
2445523	chr6	rs9295909	30674655	T	C	0.936	0.94	0.998	-0.0083043861636152	0.0397	0.8346	11451	12803	11413.81
2416957	chr6	rs2269702	30675135	T	C	0.936	0.94	0.998	-0.0081027387031859	0.0396	0.8386	11451	12803	11413.81
2417509	chr6	rs28986466	30676046	C	G	0.927	0.93	0.996	0.0304031059110447	0.0372	0.4146	11451	12803	11413.81
2429949	chr6	rs112980225	30677037	A	G	0.91	0.914	0.993	0.0179970767016546	0.0338	0.5954	11451	12803	11413.81
2445941	chr6	rs74555354	30677629	T	G	0.91	0.914	0.993	0.0178988554877579	0.0338	0.596	11451	12803	11413.81
2423136	chr6	rs9501338	30677897	A	C	0.936	0.94	0.998	-0.0084959889212643	0.0397	0.8308	11451	12803	11413.81
2412723	chr6	rs79586233	30678128	A	C	0.926	0.926	1.01	-0.0613011005766046	0.0372	0.09915	10904	12263	10870.33
2437952	chr6	rs6929626	30679333	T	C	0.91	0.914	0.993	0.0178006246255066	0.0338	0.5999	11451	12803	11413.81
2435220	chr6	rs17189329	30679510	G	A	0.926	0.926	1.01	-0.0605996221289296	0.0373	0.1041	10904	12263	10870.33
2446613	chr6	rs28986465	30680562	G	A	0.936	0.94	0.998	-0.0087985943563496	0.0397	0.8247	11451	12803	11413.81
2406204	chr6	rs2075015	30680608	C	T	0.936	0.94	0.998	-0.0087985943563496	0.0397	0.8248	11451	12803	11413.81
2410778	chr6	rs60399658	30680720	C	T	0.979	0.98	0.981	-0.0227979086760041	0.0799	0.7751	8243	9347	8090.49
2426133	chr6	rs9262152	30680916	C	T	0.935	0.937	0.99	-0.0073972926304747	0.039	0.8504	11451	12803	11413.81
2414487	chr6	rs6924270	30681980	A	G	0.91	0.914	0.993	0.0177023841130051	0.0338	0.6002	11451	12803	11413.81
2406687	chr6	rs6929698	30682589	A	G	0.936	0.94	0.996	-0.0086977157031958	0.0397	0.827	11451	12803	11413.81
2447250	chr6	rs6931293	30683249	G	A	0.936	0.94	0.995	-0.0088994831870327	0.0397	0.8235	11451	12803	11413.81
2427277	chr6	rs9468813	30684878	C	A	0.936	0.94	0.994	-0.0093031403261444	0.0398	0.8155	11451	12803	11413.81
2427284	chr6	rs9461624	30685410	G	T	0.936	0.94	0.993	-0.0094040800752939	0.0398	0.8137	11451	12803	11413.81
2441262	chr6	rs4713354	30685420	A	C	0.806	0.81	1.0	-0.0104039337153929	0.024	0.6646	11451	12803	11413.81
2429311	chr6	rs4713355	30685810	T	C	0.97	0.972	0.983	0.0008995952428359	0.0564	0.9871	11451	12803	11413.81
2427039	chr6	rs112450793	30685868	A	G	0.936	0.94	0.992	-0.0101008421794295	0.0399	0.7991	11451	12803	11413.81
2431505	chr6	rs4713356	30685907	A	G	0.806	0.81	1.0	-0.0106970095483354	0.0241	0.6551	11451	12803	11413.81
2445672	chr6	rs9468814	30686081	A	G	0.91	0.914	0.987	0.0172994970780611	0.034	0.6096	11451	12803	11413.81
2433865	chr6	rs116525538	30686732	C	T	0.973	0.971	1.01	0.0531046528867784	0.0711	0.4551	8042	8054	7827.65
2419914	chr6	rs3132586	30686814	G	T	0.407	0.417	0.886	-0.0413950753663857	0.0206	0.04378	11451	12803	11413.81
2441598	chr6	rs9295910	30687714	T	A	0.81	0.813	1.0	-0.0165969709073694	0.0243	0.4949	11451	12803	11413.81
2420563	chr6	rs3132584	30688427	G	T	0.807	0.811	1.0	-0.0182047046548463	0.0241	0.4508	11451	12803	11413.81
2413930	chr6	rs56389899	30688725	A	T	0.811	0.814	1.0	-0.0153979421800967	0.0243	0.527	11451	12803	11413.81
2431657	chr6	rs57928524	30688761	A	G	0.904	0.908	0.99	-0.0027036515743148	0.0327	0.9354	11451	12803	11413.81
2415479	chr6	rs115094622	30689106	G	T	0.926	0.929	0.997	-0.003797200248385	0.0368	0.9175	11451	12803	11413.81
2414050	chr6	rs73727463	30689503	C	T	0.909	0.913	0.995	-0.0125990355765152	0.0336	0.7084	11451	12803	11413.81
2421627	chr6	rs187119487	30689665	G	A	0.981	0.983	0.862	-0.119200289486309	0.0794	0.1332	10461	11803	10418.83
2442649	chr6	rs143804865	30690101	T	A	0.856	0.859	0.943	-0.0409990935346932	0.028	0.144	11451	12803	11413.81
2423027	chr6	rs75955575	30690265	A	T	0.904	0.903	1.01	-0.0218980211012161	0.0329	0.5066	10904	12263	10870.33
2444878	chr6	rs17189364	30690635	G	A	0.954	0.959	0.99	-0.0277001306422786	0.0498	0.5779	9914	11263	9875.35
2435338	chr6	rs25527	30690938	C	T	0.811	0.814	1.0	-0.0151034855773182	0.0243	0.5339	11451	12803	11413.81
2428969	chr6	rs25497	30691490	G	A	0.909	0.913	0.995	-0.0124977728299804	0.0336	0.71	11451	12803	11413.81
2447902	chr6	rs9468815	30692230	G	T	0.903	0.907	0.991	-0.0040983869261633	0.0326	0.899	11451	12803	11413.81
2446294	chr6	rs9468816	30692231	C	T	0.903	0.907	0.991	-0.0040983869261633	0.0326	0.8991	11451	12803	11413.81
2442779	chr6	rs1061397	30692539	C	T	0.904	0.903	1.01	-0.0217958123704574	0.0329	0.5081	10904	12263	10870.33
2432123	chr6	rs1061424	30692583	A	G	0.904	0.903	1.01	-0.0218980211012161	0.0329	0.5055	10904	12263	10870.33
2418621	chr6	rs8233	30692965	G	A	0.809	0.812	1.0	-0.0166986496230515	0.0242	0.4896	11451	12803	11413.81
2447356	chr6	rs9500863	30693007	G	A	0.903	0.907	0.991	-0.0038975857287134	0.0326	0.9037	11451	12803	11413.81
2425302	chr6	rs73727466	30693163	C	T	0.954	0.959	0.99	-0.0267958227871631	0.0498	0.5905	9914	11263	9875.35
2446505	chr6	rs9500864	30693232	G	A	0.903	0.907	0.991	-0.0038975857287134	0.0326	0.9054	11451	12803	11413.81
2427341	chr6	rs4947287	30693314	C	T	0.978	0.979	0.983	-0.0187955345843259	0.0658	0.7746	11451	12803	11413.81
2421940	chr6	rs9500865	30693477	A	G	0.978	0.98	0.983	-0.0374007702544828	0.0791	0.6366	8243	9347	8090.49
2422084	chr6	rs79899687	30693514	G	A	0.904	0.902	1.01	-0.022398994943479	0.0329	0.4959	10904	12263	10870.33
2425084	chr6	rs74666333	30693600	G	A	0.904	0.903	1.01	-0.0217958123704574	0.0329	0.5071	10904	12263	10870.33
2412849	chr6	rs3095330	30693633	A	G	0.787	0.791	1.0	-0.0183982139464423	0.0232	0.4289	11451	12803	11413.81
2440856	chr6	rs3095329	30693816	A	G	0.809	0.812	1.0	-0.0170952954286372	0.0242	0.4803	11451	12803	11413.81
2428365	chr6	rs55810373	30694012	A	G	0.909	0.913	0.995	-0.0122041688389067	0.0336	0.7157	11451	12803	11413.81
2430640	chr6	rs3094128	30694374	T	C	0.895	0.895	1.02	-0.0181028726978536	0.0319	0.5699	10904	12263	10870.33
2422728	chr6	rs114932228	30694397	G	A	0.904	0.903	1.01	-0.0217958123704574	0.0329	0.5071	10904	12263	10870.33
2439176	chr6	rs117938604	30694410	G	A	0.904	0.903	1.01	-0.0217958123704574	0.0329	0.5071	10904	12263	10870.33
2427252	chr6	rs143676895	30694505	G	T	0.904	0.903	1.01	-0.0217958123704574	0.0329	0.5071	10904	12263	10870.33
2434480	chr6	rs78485194	30694626	T	C	0.904	0.903	1.01	-0.0217958123704574	0.0329	0.5071	10904	12263	10870.33
2425326	chr6	rs77113373	30694641	C	T	0.904	0.903	1.01	-0.0217958123704574	0.0329	0.5071	10904	12263	10870.33
2419504	chr6	rs78313884	30694761	C	T	0.904	0.903	1.01	-0.0217958123704574	0.0329	0.5076	10904	12263	10870.33
2447669	chr6	rs76451048	30695136	G	A	0.904	0.903	1.01	-0.0217958123704574	0.0329	0.5074	10904	12263	10870.33
2412111	chr6	rs9461625	30695239	C	T	0.904	0.908	0.99	-0.0024028846163103	0.0327	0.9424	11451	12803	11413.81
2442093	chr6	rs9468817	30695469	C	T	0.909	0.913	0.995	-0.0122952780941516	0.0336	0.7143	11451	12803	11413.81
2425459	chr6	rs1136719	30695920	C	T	0.904	0.903	1.01	-0.0217958123704574	0.0329	0.5076	10904	12263	10870.33
2417393	chr6	rs41270529	30696003	C	T	0.904	0.903	1.01	-0.0217958123704574	0.0329	0.5076	10904	12263	10870.33
2411508	chr6	rs41270533	30696086	C	T	0.811	0.814	1.0	-0.0150019689183474	0.0243	0.5359	11451	12803	11413.81
2417474	chr6	rs142096226	30696332	C	T	0.904	0.908	0.989	-0.0029042131473898	0.0327	0.9293	11451	12803	11413.81
2432537	chr6	rs143064949	30696408	A	G	0.904	0.903	1.01	-0.0217958123704574	0.0329	0.5076	10904	12263	10870.33
2439819	chr6	rs76675290	30696421	A	G	0.904	0.903	1.01	-0.0217958123704574	0.0329	0.5076	10904	12263	10870.33
2445558	chr6	rs74882899	30696525	T	C	0.904	0.903	1.01	-0.0217958123704574	0.0329	0.5076	10904	12263	10870.33
2421035	chr6	rs4947288	30696762	A	G	0.896	0.904	0.949	-0.0370997639570267	0.0326	0.2549	11451	12803	11413.81
2407600	chr6	rs142655735	30696825	G	A	0.904	0.903	1.01	-0.0217958123704574	0.0329	0.5076	10904	12263	10870.33
2418844	chr6	rs180854658	30697008	A	C	0.904	0.903	1.01	-0.0217958123704574	0.0329	0.5073	10904	12263	10870.33
2409054	chr6	rs185032066	30697009	G	A	0.904	0.903	1.01	-0.0217958123704574	0.0329	0.5074	10904	12263	10870.33
2447996	chr6	rs3094127	30697447	A	G	0.787	0.791	1.0	-0.0180010511095525	0.0232	0.4381	11451	12803	11413.81
2443553	chr6	rs9500866	30697523	C	T	0.909	0.913	0.995	-0.0127003085782322	0.0336	0.7062	11451	12803	11413.81
2439359	chr6	rs9501028	30697561	T	C	0.904	0.908	0.99	-0.0027036515743148	0.0327	0.934	11451	12803	11413.81
2417912	chr6	rs17195712	30697616	C	T	0.904	0.903	1.01	-0.0217958123704574	0.0329	0.5073	10904	12263	10870.33
2414834	chr6	rs9501029	30697740	A	G	0.811	0.814	1.0	-0.0153979421800967	0.0243	0.5271	11451	12803	11413.81
2408942	chr6	rs9500867	30697931	T	C	0.909	0.913	0.995	-0.0127003085782322	0.0336	0.7054	11451	12803	11413.81
2406649	chr6	rs9968913	30698185	T	G	0.898	0.897	1.02	-0.0142003494011414	0.0323	0.6607	10904	12263	10870.33
2428579	chr6	rs1064627	30698541	A	G	0.789	0.793	1.0	-0.0183982139464423	0.0233	0.4305	11451	12803	11413.81
2446614	chr6	rs3778628	30699070	T	C	0.926	0.93	0.997	-0.0043996643446871	0.0368	0.9049	11451	12803	11413.81
2426953	chr6	rs78326233	30699206	G	A	0.903	0.902	1.01	-0.0239034240815591	0.0328	0.4674	10904	12263	10870.33
2416482	chr6	rs3909184	30699384	G	C	0.898	0.897	1.02	-0.0140989243795016	0.0323	0.6619	10904	12263	10870.33
2421912	chr6	rs2284172	30700044	C	A	0.909	0.913	0.994	-0.0122952780941516	0.0336	0.7151	11451	12803	11413.81
2428034	chr6	rs9968960	30700274	T	C	0.904	0.903	1.01	-0.0222967349986103	0.0329	0.4987	10904	12263	10870.33
2421605	chr6	rs9468820	30700365	G	C	0.978	0.98	0.979	-0.0322029950400999	0.0792	0.6843	8243	9347	8090.49
2421050	chr6	rs9262155	30700497	A	G	0.548	0.546	0.962	-0.0026033858701149	0.0195	0.8958	11451	12803	11413.81
2435001	chr6	rs9969042	30700558	A	G	0.904	0.903	1.01	-0.0222047099881925	0.0329	0.4991	10904	12263	10870.33
2445243	chr6	rs9968884	30700695	C	T	0.904	0.903	1.01	-0.0222047099881925	0.0329	0.4991	10904	12263	10870.33
2444995	chr6	rs9968888	30700850	G	T	0.898	0.897	1.02	-0.0138961051921114	0.0323	0.666	10904	12263	10870.33
2410529	chr6	rs74295298	30701109	G	A	0.904	0.903	1.01	-0.0222047099881925	0.0329	0.5002	10904	12263	10870.33
2417594	chr6	rs74295299	30701177	A	G	0.904	0.903	1.01	-0.0222047099881925	0.0329	0.5002	10904	12263	10870.33
2419724	chr6	rs138820096	30701280	G	A	0.904	0.903	1.01	-0.0222047099881925	0.0329	0.5002	10904	12263	10870.33
2416404	chr6	rs74723472	30701957	A	T	0.904	0.903	1.01	-0.0222047099881925	0.0329	0.5009	10904	12263	10870.33
2419319	chr6	rs114826402	30703162	A	G	0.899	0.897	1.01	-0.0124977728299804	0.0324	0.7003	10904	12263	10870.33
2442907	chr6	rs75676434	30703423	C	A	0.904	0.903	1.01	-0.0221024699079472	0.0329	0.5025	10904	12263	10870.33
2433563	chr6	rs76781037	30703609	T	C	0.924	0.923	1.01	-0.0507039943747058	0.0368	0.1679	10904	12263	10870.33
2431867	chr6	rs9380182	30703625	A	C	0.916	0.913	0.996	-0.0221024699079472	0.0359	0.5388	10461	11803	10418.83
2411826	chr6	rs74295300	30703704	C	T	0.904	0.903	1.01	-0.0220002402796674	0.0329	0.5031	10904	12263	10870.33
2430916	chr6	rs76250555	30703738	G	C	0.904	0.903	1.01	-0.0220002402796674	0.0329	0.5031	10904	12263	10870.33
2438905	chr6	rs80187953	30703903	T	C	0.904	0.902	1.01	-0.0220002402796674	0.0329	0.5031	10904	12263	10870.33
2440277	chr6	rs75727211	30704024	G	C	0.904	0.902	1.01	-0.0220002402796674	0.0329	0.5034	10904	12263	10870.33
2412125	chr6	rs116665572	30704090	A	G	0.904	0.902	1.01	-0.0220002402796674	0.0329	0.5039	10904	12263	10870.33
2412770	chr6	rs79934514	30704292	G	T	0.904	0.902	1.01	-0.0220002402796674	0.0329	0.5045	10904	12263	10870.33
2413617	chr6	rs142087796	30704621	C	T	0.904	0.902	1.01	-0.0218980211012161	0.0329	0.5068	10904	12263	10870.33
2425608	chr6	rs151141463	30704625	C	G	0.904	0.902	1.01	-0.0220002402796674	0.0329	0.5047	10904	12263	10870.33
2425111	chr6	rs78076049	30704686	C	T	0.904	0.902	1.01	-0.0218980211012161	0.0329	0.505	10904	12263	10870.33
2445949	chr6	rs78955922	30704829	G	A	0.904	0.902	1.01	-0.0218980211012161	0.0329	0.505	10904	12263	10870.33
2447489	chr6	rs116908565	30705209	G	A	0.904	0.902	1.01	-0.0218980211012161	0.0329	0.5056	10904	12263	10870.33
2426158	chr6	rs2844704	30706013	C	A	0.936	0.942	0.897	-0.0471964348309747	0.0427	0.2689	11451	12803	11413.81
2407283	chr6	rs117702367	30706119	G	T	0.926	0.93	0.996	-0.0034961042567088	0.0368	0.9247	11451	12803	11413.81
2409581	chr6	rs78018970	30706320	C	T	0.898	0.897	1.01	-0.0131966945943914	0.0323	0.6822	10904	12263	10870.33
2428874	chr6	rs76617589	30706518	C	T	0.904	0.902	1.01	-0.0217958123704574	0.0329	0.5069	10904	12263	10870.33
2416477	chr6	rs74699059	30706548	A	C	0.904	0.902	1.01	-0.0217958123704574	0.0329	0.507	10904	12263	10870.33
2434543	chr6	rs76131404	30706747	G	A	0.983	0.981	0.967	0.144801396880032	0.0775	0.06192	9604	10854	9518.17
2447979	chr6	rs147510149	30706886	A	G	0.981	0.982	0.724	0.0577970987262168	0.0851	0.4965	10461	11803	10418.83
2407825	chr6	rs80126811	30706942	C	T	0.904	0.902	1.01	-0.0217958123704574	0.0329	0.507	10904	12263	10870.33
2445383	chr6	rs74515521	30706969	A	G	0.904	0.902	1.01	-0.0218980211012161	0.0329	0.5067	10904	12263	10870.33
2412131	chr6	rs74295302	30707139	C	T	0.904	0.902	1.01	-0.0218980211012161	0.0329	0.5062	10904	12263	10870.33
2413210	chr6	rs139432921	30707272	A	G	0.899	0.897	1.01	-0.0122952780941516	0.0324	0.7027	10904	12263	10870.33
2414695	chr6	rs144458375	30707336	A	G	0.899	0.897	1.01	-0.0123965203365513	0.0324	0.7018	10904	12263	10870.33
2421314	chr6	rs76480899	30707595	T	C	0.904	0.902	1.01	-0.0217958123704574	0.0329	0.5071	10904	12263	10870.33
2412159	chr6	rs9262162	30707599	T	C	0.923	0.927	0.957	-0.0138961051921114	0.0367	0.7059	11451	12803	11413.81
2433418	chr6	rs114604281	30707646	C	T	0.904	0.902	1.01	-0.0217958123704574	0.0329	0.5069	10904	12263	10870.33
2432709	chr6	rs17189399	30708231	C	T	0.926	0.93	0.996	-0.0031048149534787	0.0369	0.934	11451	12803	11413.81
2442851	chr6	rs12111310	30708428	T	C	0.898	0.897	1.01	-0.013004189135254	0.0323	0.6871	10904	12263	10870.33
2436509	chr6	rs79585365	30708705	C	A	0.898	0.897	1.01	-0.013004189135254	0.0323	0.6866	10904	12263	10870.33
2420117	chr6	rs76989606	30708714	T	C	0.898	0.897	1.01	-0.0130953713122409	0.0323	0.6862	10904	12263	10870.33
2431284	chr6	rs116542158	30708944	T	A	0.898	0.897	1.01	-0.0130953713122409	0.0323	0.6862	10904	12263	10870.33
2412988	chr6	rs15297	30709364	G	T	0.898	0.897	1.01	-0.0130953713122409	0.0323	0.6854	10904	12263	10870.33
2436967	chr6	rs10947088	30709830	T	C	0.898	0.897	1.01	-0.0130953713122409	0.0323	0.6847	10904	12263	10870.33
2437987	chr6	rs10947089	30710135	A	G	0.898	0.897	1.01	-0.0130953713122409	0.0323	0.6853	10904	12263	10870.33
2439770	chr6	rs28600807	30710234	G	A	0.904	0.902	1.01	-0.0218980211012161	0.0329	0.5049	10904	12263	10870.33
2420105	chr6	rs116771824	30710271	A	G	0.904	0.902	1.01	-0.0218980211012161	0.0329	0.5054	10904	12263	10870.33
2407137	chr6	rs114965076	30710632	C	T	0.904	0.902	1.01	-0.0217958123704574	0.0329	0.5075	10904	12263	10870.33
2414170	chr6	rs1049943	30711026	C	G	0.904	0.902	1.01	-0.0217038334437866	0.0329	0.5101	10904	12263	10870.33
2445609	chr6	rs17719	30711031	C	T	0.904	0.903	1.01	-0.0217038334437866	0.0329	0.5104	10904	12263	10870.33
2427106	chr6	rs8512	30711357	G	A	0.923	0.927	0.956	-0.0147989665120717	0.0367	0.6862	11451	12803	11413.81
2438591	chr6	rs9468821	30712298	T	C	0.98	0.981	0.969	-0.0307994715535284	0.0777	0.6915	9100	10296	8991.15
2445291	chr6	rs2301277	30712327	G	A	0.927	0.93	0.996	9.99950003332973e-05	0.0369	0.9986	11451	12803	11413.81
2410522	chr6	rs9468822	30712466	C	T	0.98	0.981	0.969	-0.0306035477981776	0.0777	0.6935	9100	10296	8991.15
2412160	chr6	rs74295903	30713080	T	C	0.904	0.902	1.01	-0.023401696181619	0.033	0.4797	10904	12263	10870.33
2419730	chr6	rs2284173	30713296	G	A	0.81	0.813	0.992	-0.0135007260538548	0.0244	0.5796	11451	12803	11413.81
2426800	chr6	rs58638768	30713430	G	C	0.904	0.903	1.01	-0.0231969816042026	0.0331	0.4835	10904	12263	10870.33
2428084	chr6	rs2284174	30713580	T	C	0.883	0.882	0.995	-0.021101069908054	0.0298	0.4783	11451	12803	11413.81
2428690	chr6	rs3130662	30713808	C	A	0.903	0.902	1.0	-0.026898543868701	0.033	0.4153	10904	12263	10870.33
2408424	chr6	rs9468823	30714173	A	C	0.979	0.98	0.949	-0.0085968472255182	0.0817	0.9157	8243	9347	8090.49
2438925	chr6	rs2535319	30714479	T	C	0.727	0.737	0.952	-0.0319964709431669	0.0221	0.1477	11451	12803	11413.81
2421037	chr6	rs117203306	30714646	G	T	0.928	0.93	0.978	0.001099395443301	0.0374	0.9755	11451	12803	11413.81
2415245	chr6	rs147873076	30715050	C	T	0.907	0.906	0.999	-0.0299026613543135	0.0337	0.3737	10904	12263	10870.33
2421282	chr6	rs74554379	30715356	C	G	0.926	0.926	1.0	-0.0638027918527484	0.0374	0.08826	10904	12263	10870.33
2444321	chr6	rs4713358	30716117	G	T	0.976	0.978	0.955	-0.0544033888793865	0.0643	0.3973	11451	12803	11413.81
2432933	chr6	rs577574711	30717389	G	C	0.918	0.919	0.859	0.0404987422798789	0.0363	0.2636	11451	12803	11413.81
2419847	chr6	rs7763502	30717637	C	A	0.528	0.526	0.883	0.0023971245997214	0.0202	0.9059	11451	12803	11413.81
2434316	chr6	rs117618137	30717906	T	A	0.972	0.975	0.873	-0.058901107920161	0.062	0.3425	11451	12803	11413.81
2424298	chr6	rs2535324	30718035	A	C	0.547	0.549	0.974	-0.0128015918372089	0.0193	0.5066	11451	12803	11413.81
2425936	chr6	rs562932852	30718180	A	G	0.634	0.637	0.964	0.0049974917102918	0.0201	0.805	11451	12803	11413.81
2447359	chr6	rs141661388	30719139	T	A	0.943	0.946	0.945	0.0006997551142732	0.0427	0.9868	11451	12803	11413.81
2418655	chr6	rs28780110	30719578	G	A	0.969	0.973	0.742	-0.107796814358176	0.0628	0.08616	11451	12803	11413.81
2439594	chr6	rs74391191	30719588	G	A	0.903	0.906	0.943	0.0030952049073025	0.0331	0.925	11451	12803	11413.81
2440120	chr6	rs117494738	30719840	G	A	0.978	0.98	0.879	-0.0519040071504222	0.0759	0.494	9985	9785	9648.53
2442051	chr6	rs28780111	30720311	C	T	0.633	0.635	0.971	0.0063994795805678	0.02	0.7484	11451	12803	11413.81
2420459	chr6	rs113033684	30721212	C	T	0.961	0.961	0.933	0.0027960873020011	0.0508	0.9566	11451	12803	11413.81
2407385	chr6	rs141481419	30721531	C	T	0.981	0.98	0.896	0.0463968262292078	0.0784	0.5536	9774	11311	9845.46
2441564	chr6	rs144441042	30721722	C	T	0.955	0.96	1.0	-0.0168003386783461	0.0501	0.737	9914	11263	9875.35
2437878	chr6	rs74442276	30722079	C	G	0.925	0.924	1.0	-0.0480984034910313	0.0369	0.1931	10904	12263	10870.33
2440854	chr6	rs2535322	30722303	A	G	0.193	0.184	0.953	0.0546964969190277	0.0248	0.02757	11451	12803	11413.81
2418871	chr6	rs149995197	30722461	C	T	0.945	0.951	1.0	-0.0101008421794295	0.0436	0.8175	10904	12263	10870.33
2445453	chr6	rs189404260	30722659	T	C	0.976	0.97	0.947	0.0859024290007033	0.0759	0.2575	7923	8788	7728.61
2443545	chr6	rs112921228	30722833	G	C	0.961	0.961	0.951	-0.004198802647333	0.0502	0.9336	11451	12803	11413.81
2444939	chr6	rs34306534	30723080	G	A	0.943	0.947	0.979	-0.0010005003335835	0.042	0.9803	11451	12803	11413.81
2437421	chr6	rs77737112	30723335	C	T	0.925	0.924	1.0	-0.048203336386541	0.0369	0.1913	10904	12263	10870.33
2423645	chr6	rs62408687	30723537	A	G	0.825	0.806	0.957	0.0622045495436565	0.0252	0.01362	11451	12803	11413.81
2423420	chr6	rs12199994	30723914	A	G	0.753	0.733	0.975	0.0311982343370806	0.0223	0.1634	11451	12803	11413.81
2438210	chr6	rs12213680	30724042	G	A	0.753	0.733	0.975	0.0311982343370806	0.0223	0.1633	11451	12803	11413.81
2428303	chr6	rs77645489	30724198	C	T	0.925	0.924	1.0	-0.0482977854077521	0.0369	0.1906	10904	12263	10870.33
2442994	chr6	rs2394401	30724430	T	C	0.895	0.899	1.0	0.0036034995896235	0.0311	0.909	11451	12803	11413.81
2438751	chr6	rs113078870	30725042	C	T	0.96	0.961	0.964	-0.003797200248385	0.0498	0.9385	11451	12803	11413.81
2443138	chr6	rs143931547	30725464	T	C	0.966	0.96	0.888	0.0969996609179504	0.0579	0.09408	9774	11311	9845.46
2431786	chr6	rs116919165	30725679	T	C	0.945	0.951	1.0	-0.0086977157031958	0.0435	0.8421	10904	12263	10870.33
2416330	chr6	rs147403319	30725871	A	G	0.945	0.951	1.0	-0.0085968472255182	0.0435	0.8434	10904	12263	10870.33
2419436	chr6	rs3095341	30726748	T	C	0.184	0.173	0.981	0.0577970987262168	0.025	0.02099	11451	12803	11413.81
2409118	chr6	rs3095340	30726939	A	C	0.927	0.926	0.985	0.0060019521956343	0.0366	0.8704	11451	12803	11413.81
2425112	chr6	rs3869075	30727282	G	C	0.635	0.636	0.978	0.0076010387728197	0.0199	0.7033	11451	12803	11413.81
2441061	chr6	rs79886510	30727568	C	G	0.935	0.935	0.99	-0.003797200248385	0.0387	0.9219	11451	12803	11413.81
2445023	chr6	rs35278546	30727665	C	A	0.935	0.935	0.99	-0.003797200248385	0.0387	0.921	11451	12803	11413.81
2408718	chr6	rs35826335	30727684	G	A	0.935	0.935	0.991	-0.003797200248385	0.0387	0.9219	11451	12803	11413.81
2423878	chr6	rs3131035	30727785	A	G	0.936	0.938	0.996	-0.0004000800213396	0.0389	0.9919	11451	12803	11413.81
2437310	chr6	rs9262170	30727888	T	C	0.981	0.979	0.965	0.0501035869662456	0.0708	0.4794	10764	12311	10840.43
2428183	chr6	rs112784999	30727962	G	A	0.935	0.935	0.993	-0.0040983869261633	0.0387	0.915	11451	12803	11413.81
2420763	chr6	rs3095339	30727983	A	G	0.857	0.859	0.997	0.0002999550089979	0.027	0.9905	11451	12803	11413.81
2419523	chr6	rs3131036	30728290	G	A	0.857	0.859	0.999	-0.000200020002667	0.027	0.9935	11451	12803	11413.81
2418599	chr6	rs3094122	30728360	T	G	0.87	0.872	1.0	-0.0021022080918702	0.0282	0.9393	11451	12803	11413.81
2423816	chr6	rs111982684	30728850	A	G	0.935	0.935	0.995	-0.0040983869261633	0.0386	0.9146	11451	12803	11413.81
2409718	chr6	rs112723269	30728862	G	A	0.935	0.935	0.995	-0.0040983869261633	0.0386	0.9148	11451	12803	11413.81
2425034	chr6	rs11966040	30729487	T	G	0.935	0.935	0.995	-0.0040983869261633	0.0386	0.9164	11451	12803	11413.81
2446869	chr6	rs74455117	30729852	A	G	0.935	0.935	0.995	-0.0040983869261633	0.0386	0.9153	11451	12803	11413.81
2442372	chr6	rs117471443	30730036	C	T	0.945	0.951	1.01	-0.0075987978753305	0.0435	0.8604	10904	12263	10870.33
2448090	chr6	rs186819673	30730181	C	T	0.976	0.97	0.954	0.0872963363848446	0.0753	0.2463	7923	8788	7728.61
2434456	chr6	rs6926530	30730267	A	G	0.919	0.917	1.01	-0.0316041926269978	0.0354	0.3725	10904	12263	10870.33
2408975	chr6	rs9262172	30730339	T	C	0.819	0.826	1.0	-0.0059979518036359	0.0248	0.8084	11451	12803	11413.81
2411451	chr6	rs9262173	30730345	G	C	0.883	0.891	1.0	-0.0065010863423599	0.0301	0.8299	11451	12803	11413.81
2409490	chr6	rs146613800	30730356	G	A	0.945	0.951	1.01	-0.0074980401773571	0.0435	0.8632	10904	12263	10870.33
2434920	chr6	rs139847598	30730446	G	T	0.822	0.804	0.97	0.0616969878029145	0.0249	0.0133	11451	12803	11413.81
2446486	chr6	rs149854937	30730447	C	T	0.826	0.808	0.972	0.0590044865764036	0.0251	0.01891	11451	12803	11413.81
2433040	chr6	rs9262174	30730482	G	T	0.942	0.948	1.01	-0.0158042315449673	0.0423	0.7096	10904	12263	10870.33
2442088	chr6	rs557629913	30730638	C	G	0.935	0.935	0.994	-0.0042992284528324	0.0386	0.9113	11451	12803	11413.81
2409927	chr6	rs3094121	30730960	C	T	0.888	0.897	1.0	-0.013399371963117	0.0308	0.6629	11451	12803	11413.81
2411830	chr6	rs76657565	30731066	A	G	0.935	0.935	0.995	-0.0040983869261633	0.0386	0.9152	11451	12803	11413.81
2407491	chr6	rs76969411	30731075	G	A	0.935	0.935	0.995	-0.0040983869261633	0.0386	0.915	11451	12803	11413.81
2424955	chr6	rs116609753	30731121	C	G	0.935	0.935	0.995	-0.0040983869261633	0.0386	0.9149	11451	12803	11413.81
2409910	chr6	rs9262176	30731330	C	T	0.981	0.979	0.976	0.0515957486436504	0.0699	0.4601	10764	12311	10840.43
2411180	chr6	rs3095338	30731401	A	T	0.942	0.948	1.01	-0.0154994990469515	0.0423	0.7139	10904	12263	10870.33
2416471	chr6	rs77580845	30731469	G	T	0.935	0.935	0.995	-0.004198802647333	0.0386	0.914	11451	12803	11413.81
2417573	chr6	rs111325731	30731478	A	G	0.935	0.935	0.995	-0.004198802647333	0.0386	0.9133	11451	12803	11413.81
2441186	chr6	rs13214831	30731505	G	A	0.643	0.645	0.989	0.0063001125484799	0.02	0.7513	11451	12803	11413.81
2411263	chr6	rs3094120	30731556	C	T	0.888	0.897	1.0	-0.0136020904182857	0.0308	0.6576	11451	12803	11413.81
2438588	chr6	rs3094119	30731633	C	T	0.888	0.897	1.0	-0.0135007260538548	0.0308	0.661	11451	12803	11413.81
2440212	chr6	rs76117729	30731836	T	C	0.935	0.935	0.995	-0.004198802647333	0.0386	0.9134	11451	12803	11413.81
2430119	chr6	rs3129975	30732054	T	C	0.888	0.897	1.0	-0.0135007260538548	0.0308	0.6614	11451	12803	11413.81
2406908	chr6	rs113541521	30732340	T	A	0.935	0.935	0.995	-0.004198802647333	0.0386	0.9134	11451	12803	11413.81
2422421	chr6	rs111885074	30732413	A	T	0.936	0.935	0.992	-0.0019018072895963	0.0388	0.9617	11451	12803	11413.81
2434224	chr6	rs111357469	30732456	T	C	0.935	0.935	0.995	-0.004198802647333	0.0386	0.9133	11451	12803	11413.81
2435542	chr6	rs112148003	30732534	T	C	0.935	0.935	0.995	-0.004198802647333	0.0386	0.9131	11451	12803	11413.81
2436886	chr6	rs9468824	30732770	C	T	0.919	0.917	1.01	-0.0318003125497978	0.0354	0.3682	10904	12263	10870.33
2437983	chr6	rs112243896	30732822	T	C	0.935	0.935	0.995	-0.004198802647333	0.0386	0.9127	11451	12803	11413.81
2428762	chr6	rs2894045	30733019	C	T	0.919	0.917	1.01	-0.0319035490130083	0.0354	0.368	10904	12263	10870.33
2429732	chr6	rs6901842	30733121	C	T	0.981	0.979	0.976	0.0511967897311259	0.0699	0.464	10764	12311	10840.43
2428787	chr6	rs113512166	30733489	T	C	0.935	0.935	0.994	-0.0043996643446871	0.0386	0.9091	11451	12803	11413.81
2408731	chr6	rs112598079	30733599	C	T	0.935	0.935	0.995	-0.0042992284528324	0.0386	0.9121	11451	12803	11413.81
2432894	chr6	rs3131037	30733974	G	A	0.888	0.897	1.0	-0.0119005312583873	0.0308	0.699	11451	12803	11413.81
2437264	chr6	rs2394402	30733986	T	C	0.184	0.173	0.987	0.0563047162104676	0.025	0.02406	11451	12803	11413.81
2423415	chr6	rs113212763	30733987	G	A	0.935	0.935	0.995	-0.004198802647333	0.0386	0.9125	11451	12803	11413.81
2444126	chr6	rs3131038	30734080	G	A	0.888	0.897	1.0	-0.0138961051921114	0.0308	0.6504	11451	12803	11413.81
2433498	chr6	rs111320247	30734109	A	C	0.935	0.935	0.995	-0.004198802647333	0.0386	0.9124	11451	12803	11413.81
2443999	chr6	rs78931282	30734185	G	A	0.935	0.935	0.995	-0.0042992284528324	0.0386	0.9118	11451	12803	11413.81
2409220	chr6	rs13204228	30734255	A	G	0.943	0.947	0.995	-0.0066017436345624	0.0415	0.8745	11451	12803	11413.81
2420771	chr6	rs79831841	30734309	A	G	0.935	0.934	0.993	-0.0049019951702315	0.0385	0.8989	11451	12803	11413.81
2407835	chr6	rs79945224	30734551	A	G	0.935	0.935	0.995	-0.004198802647333	0.0386	0.9124	11451	12803	11413.81
2421706	chr6	rs12210947	30735105	A	G	0.82	0.801	0.987	0.061302039376164	0.0246	0.0126	11451	12803	11413.81
2419871	chr6	rs11963870	30735229	G	A	0.935	0.935	0.995	-0.0042992284528324	0.0386	0.9112	11451	12803	11413.81
2434757	chr6	rs73432796	30735451	G	A	0.945	0.95	1.01	-0.0066017436345624	0.0434	0.8789	10904	12263	10870.33
2413500	chr6	rs113347950	30735830	C	T	0.935	0.935	0.993	-0.0046005663955682	0.0386	0.9053	11451	12803	11413.81
2445844	chr6	rs79758531	30736010	C	T	0.935	0.935	0.993	-0.004701032558649	0.0386	0.9025	11451	12803	11413.81
2409965	chr6	rs12526186	30736151	C	T	0.638	0.641	0.987	0.0089002747867194	0.0199	0.6551	11451	12803	11413.81
2407755	chr6	rs11964556	30736360	G	T	0.935	0.935	0.992	-0.0051029981759033	0.0386	0.8953	11451	12803	11413.81
2428124	chr6	rs12213069	30736402	A	G	0.824	0.806	0.987	0.0585990423029356	0.0248	0.01821	11451	12803	11413.81
2438694	chr6	rs11964596	30736541	G	A	0.935	0.935	0.991	-0.0052035148315978	0.0386	0.893	11451	12803	11413.81
2413290	chr6	rs3094117	30737486	A	C	0.788	0.795	0.986	-0.0054045784588597	0.0235	0.8189	11451	12803	11413.81
2447034	chr6	rs13217914	30737552	G	A	0.654	0.657	0.981	0.0139029051689914	0.0202	0.4921	11451	12803	11413.81
2440713	chr6	rs3095337	30737591	G	C	0.903	0.901	0.982	-0.0358033589652777	0.0322	0.2662	11451	12803	11413.81
2440997	chr6	rs9262182	30738042	C	T	0.98	0.979	0.977	0.0485996698360624	0.0698	0.4865	10764	12311	10840.43
2445639	chr6	rs77892262	30738211	C	T	0.924	0.923	1.01	-0.0467981495486393	0.0367	0.2029	10904	12263	10870.33
2421240	chr6	rs3094116	30738408	A	T	0.824	0.826	1.0	-0.000200020002667	0.0248	0.9937	11451	12803	11413.81
2429911	chr6	rs3094115	30738469	A	G	0.824	0.826	1.0	-0.0001000050003333	0.0248	0.9959	11451	12803	11413.81
2412292	chr6	rs12527188	30738476	C	T	0.67	0.672	0.993	0.0133011462391285	0.0203	0.5139	11451	12803	11413.81
2419324	chr6	rs73432800	30738600	A	G	0.945	0.95	1.01	-0.0045001103249234	0.0434	0.917	10904	12263	10870.33
2441850	chr6	rs117248466	30738718	C	T	0.955	0.96	1.01	-0.0144032303107437	0.05	0.7728	9914	11263	9875.35
2443376	chr6	rs3094114	30738921	A	G	0.824	0.826	1.0	-0.0003000450090019	0.0248	0.9891	11451	12803	11413.81
2440070	chr6	rs9262184	30739042	T	C	0.827	0.828	1.0	0.0024968801985871	0.025	0.9192	11451	12803	11413.81
2416130	chr6	rs73434604	30739063	G	T	0.945	0.95	1.01	-0.0045001103249234	0.0434	0.9171	10904	12263	10870.33
2438194	chr6	rs58954828	30739120	C	T	0.981	0.979	0.984	0.108298196445168	0.0713	0.1289	10461	11803	10418.83
2430452	chr6	rs9262185	30739178	C	A	0.825	0.828	0.993	-0.0049019951702315	0.025	0.8451	11451	12803	11413.81
2437899	chr6	rs112656743	30739183	A	C	0.936	0.941	0.997	-0.0025031302181184	0.0402	0.9495	10904	12263	10870.33
2423750	chr6	rs11756421	30739322	G	A	0.908	0.908	0.982	-0.0066017436345624	0.0331	0.8418	11451	12803	11413.81
2428513	chr6	rs6906722	30739380	C	T	0.827	0.828	1.0	0.0027960873020011	0.025	0.9112	11451	12803	11413.81
2433680	chr6	rs6911571	30739657	G	T	0.832	0.835	1.0	-0.0040983869261633	0.0254	0.8707	11451	12803	11413.81
2443712	chr6	rs143254079	30739668	G	A	0.978	0.978	0.91	-0.01999864650669	0.0792	0.801	8757	8329	8315.16
2419633	chr6	rs79597468	30739725	C	T	0.927	0.926	1.01	-0.0606952493104976	0.0373	0.1039	10904	12263	10870.33
2447936	chr6	rs6911628	30739846	C	T	0.824	0.826	1.0	0.0	0.0248	0.9985	11451	12803	11413.81
2433248	chr6	rs6912077	30739904	G	A	0.827	0.828	1.0	0.0026963615477425	0.025	0.9134	11451	12803	11413.81
2436903	chr6	rs78689026	30740038	G	A	0.924	0.923	1.01	-0.0465990663783681	0.0367	0.2042	10904	12263	10870.33
2436925	chr6	rs73434608	30740256	G	A	0.945	0.95	1.01	-0.0046005663955682	0.0434	0.9159	10904	12263	10870.33
2447526	chr6	rs16897888	30740515	C	A	0.822	0.803	0.988	0.0592024345167419	0.0247	0.01651	11451	12803	11413.81
2438192	chr6	rs16897889	30740680	A	G	0.821	0.803	0.988	0.0590044865764036	0.0247	0.01688	11451	12803	11413.81
2415967	chr6	rs61155723	30740830	C	T	0.98	0.978	0.981	0.0947009033240091	0.069	0.1696	10461	11803	10418.83
2408418	chr6	rs73425709	30740919	G	C	0.903	0.903	0.999	-0.0030045090202987	0.0321	0.9255	11451	12803	11413.81
2415889	chr6	rs3132604	30741226	C	T	0.926	0.93	0.992	0.0003999200213268	0.0366	0.9907	11451	12803	11413.81
2426867	chr6	rs3095335	30741305	G	C	0.926	0.93	0.992	0.0003999200213268	0.0366	0.9916	11451	12803	11413.81
2418078	chr6	rs4248148	30742134	G	A	0.851	0.855	0.998	-0.0117993392160431	0.0267	0.66	11451	12803	11413.81
2426188	chr6	rs9262190	30742406	T	C	0.98	0.979	0.974	0.0456996792509903	0.0699	0.5132	10764	12311	10840.43
2409787	chr6	rs17481190	30743014	C	T	0.672	0.674	0.991	0.0135971385060249	0.0203	0.5026	11451	12803	11413.81
2424904	chr6	rs191686989	30743091	C	T	0.978	0.978	0.954	0.0260965047212743	0.0712	0.714	9774	11311	9845.46
2435754	chr6	rs3130667	30743241	A	G	0.184	0.174	0.989	0.0528011569911275	0.0249	0.03386	11451	12803	11413.81
2429542	chr6	rs138437520	30743402	G	A	0.982	0.981	0.878	0.0284027945161868	0.0905	0.7536	8357	7919	7910.19
2440425	chr6	rs189614984	30743840	G	A	0.975	0.974	0.905	-0.0596969272581274	0.0708	0.3987	9227	10771	9301.98
2405942	chr6	rs13202739	30743862	A	C	0.673	0.675	0.989	0.0135971385060249	0.0204	0.5043	11451	12803	11413.81
2430288	chr6	rs62408690	30744035	C	T	0.821	0.803	0.987	0.0587027762537362	0.0247	0.01756	11451	12803	11413.81
2405854	chr6	rs111355718	30744056	C	T	0.945	0.95	1.01	-0.004701032558649	0.0434	0.9139	10904	12263	10870.33
2445575	chr6	rs11757629	30744529	A	C	0.919	0.917	1.01	-0.0282040203730758	0.0354	0.4258	10904	12263	10870.33
2413338	chr6	rs80026531	30744768	A	G	0.907	0.908	0.994	-0.0222047099881925	0.0328	0.4995	11451	12803	11413.81
2417109	chr6	rs118137775	30745032	C	T	0.946	0.951	1.01	-0.0054045784588597	0.0435	0.902	10904	12263	10870.33
2432919	chr6	rs28780112	30745189	G	A	0.674	0.676	0.988	0.0143958802837323	0.0204	0.48	11451	12803	11413.81
2436099	chr6	rs9262192	30745454	T	C	0.981	0.979	0.988	0.081497034243183	0.073	0.264	10217	11771	10296.95
2419692	chr6	rs3130671	30745633	G	A	0.792	0.802	0.997	-0.0187038311937836	0.0237	0.4296	11451	12803	11413.81
2420966	chr6	rs4278006	30745644	A	G	0.674	0.676	0.988	0.0150954876453349	0.0204	0.4599	11451	12803	11413.81
2441884	chr6	rs3132602	30745648	C	T	0.185	0.174	0.986	0.0533985767246953	0.0249	0.03214	11451	12803	11413.81
2437284	chr6	rs3130672	30745717	G	T	0.792	0.803	0.995	-0.0187038311937836	0.0237	0.4289	11451	12803	11413.81
2425427	chr6	rs3132601	30745777	T	A	0.845	0.85	0.993	-0.0193969096107316	0.0264	0.4616	11451	12803	11413.81
2445727	chr6	rs143760852	30746498	C	T	0.945	0.951	1.01	-0.0054045784588597	0.0435	0.901	10904	12263	10870.33
2412947	chr6	rs12526481	30746633	C	A	0.47	0.481	1.0	0.0029955089797983	0.0192	0.8758	11451	12803	11413.81
2413451	chr6	rs78703847	30746737	G	A	0.914	0.915	0.983	-0.0201006717070029	0.0342	0.5566	11451	12803	11413.81
2428107	chr6	rs141997040	30746787	C	G	0.985	0.983	0.971	0.0952010829443879	0.081	0.24	10217	11771	10296.95
2425934	chr6	rs112654689	30746902	C	T	0.945	0.95	1.01	-0.0049019951702315	0.0434	0.911	10904	12263	10870.33
2436037	chr6	rs73425726	30747083	T	C	0.945	0.95	1.01	-0.0049019951702315	0.0434	0.9109	10904	12263	10870.33
2407097	chr6	rs28894082	30747133	G	C	0.675	0.677	0.991	0.0159028762794155	0.0204	0.4366	11451	12803	11413.81
2409112	chr6	rs10947091	30747216	C	T	0.463	0.475	1.0	0.0021975835434872	0.0192	0.9073	11451	12803	11413.81
2425014	chr6	rs13220225	30747802	G	A	0.678	0.68	0.991	0.0139029051689914	0.0205	0.4971	11451	12803	11413.81
2444890	chr6	rs3131039	30747844	G	A	0.185	0.174	0.985	0.0535028515173065	0.0249	0.0319	11451	12803	11413.81
2427874	chr6	rs73425733	30748297	A	G	0.901	0.902	0.996	-0.0104039337153929	0.0318	0.7438	11451	12803	11413.81
2411167	chr6	rs139571961	30748433	G	A	0.984	0.982	0.959	0.0791992751612369	0.0807	0.3266	10217	11771	10296.95
2427029	chr6	rs12663313	30749054	G	A	0.943	0.946	0.827	-0.0028039273327342	0.0474	0.953	10461	11803	10418.83
2434616	chr6	rs9468829	30749233	T	G	0.834	0.839	0.999	-0.0093031403261444	0.0255	0.7164	11451	12803	11413.81
2437127	chr6	rs28780113	30749301	C	T	0.678	0.681	0.992	0.0142973047008244	0.0205	0.4835	11451	12803	11413.81
2424421	chr6	rs76620182	30749589	G	A	0.924	0.923	1.01	-0.0465990663783681	0.0367	0.2041	10904	12263	10870.33
2419429	chr6	rs9468830	30749712	T	G	0.46	0.472	1.0	0.0056042667198317	0.0192	0.7711	11451	12803	11413.81
2446980	chr6	rs118007622	30749796	C	T	0.984	0.982	0.964	0.0931988616307827	0.0796	0.2417	10217	11771	10296.95
2417504	chr6	rs9468831	30749844	C	T	0.901	0.902	0.996	-0.0101008421794295	0.0319	0.7514	11451	12803	11413.81
2438190	chr6	rs7752959	30750682	A	G	0.782	0.791	1.0	-0.0102018624845967	0.0231	0.658	11451	12803	11413.81
2421634	chr6	rs28894083	30751136	C	T	0.46	0.472	1.0	0.005703702916678	0.0192	0.7686	11451	12803	11413.81
2432832	chr6	rs28894084	30751244	G	T	0.46	0.472	1.0	0.0055048206344449	0.0192	0.7732	11451	12803	11413.81
2419689	chr6	rs28894085	30751277	C	T	0.46	0.472	1.0	0.0055048206344449	0.0192	0.7732	11451	12803	11413.81
2437154	chr6	rs28894086	30751326	A	G	0.46	0.472	1.0	0.0055048206344449	0.0192	0.7728	11451	12803	11413.81
2426554	chr6	rs62408692	30751438	T	C	0.818	0.799	0.984	0.0590987523872065	0.0246	0.01627	11451	12803	11413.81
2420100	chr6	rs9468832	30751539	T	G	0.46	0.472	1.0	0.005703702916678	0.0192	0.7676	11451	12803	11413.81
2416178	chr6	rs9461630	30751723	C	T	0.46	0.472	1.0	0.005703702916678	0.0192	0.7674	11451	12803	11413.81
2433885	chr6	rs9295912	30752184	T	C	0.46	0.472	1.0	0.005703702916678	0.0192	0.7674	11451	12803	11413.81
2433570	chr6	rs9295913	30752287	A	G	0.782	0.791	1.0	-0.0101008421794295	0.0231	0.6616	11451	12803	11413.81
2444223	chr6	rs9461631	30752415	C	T	0.46	0.472	1.0	0.005703702916678	0.0192	0.7672	11451	12803	11413.81
2436691	chr6	rs13207758	30752489	C	G	0.46	0.472	1.0	0.005703702916678	0.0192	0.767	11451	12803	11413.81
2414262	chr6	rs28894089	30752552	T	C	0.46	0.472	1.0	0.005703702916678	0.0192	0.7667	11451	12803	11413.81
2421278	chr6	rs145301731	30752691	G	C	0.946	0.951	1.01	-0.005304041591906	0.0435	0.9027	10904	12263	10870.33
2443207	chr6	rs13210977	30752761	C	A	0.787	0.797	0.999	-0.0163021610829842	0.0234	0.4867	11451	12803	11413.81
2438816	chr6	rs3129979	30752929	A	G	0.19	0.179	0.985	0.0509972505709038	0.0247	0.03914	11451	12803	11413.81
2440332	chr6	rs13211218	30752988	A	G	0.46	0.472	1.0	0.0058031292269501	0.0192	0.7639	11451	12803	11413.81
2414985	chr6	rs4713360	30753146	A	G	0.46	0.472	1.0	0.005703702916678	0.0192	0.7657	11451	12803	11413.81
2425884	chr6	rs9468834	30753358	T	C	0.834	0.839	0.998	-0.0091012913892029	0.0256	0.7218	11451	12803	11413.81
2423492	chr6	rs13212094	30753455	G	A	0.969	0.971	0.922	-0.0440981887217984	0.0568	0.4375	11451	12803	11413.81
2414147	chr6	rs4713361	30753639	G	A	0.678	0.681	0.992	0.014504302202808	0.0205	0.477	11451	12803	11413.81
2412390	chr6	rs12527415	30754540	C	T	0.46	0.472	1.0	0.0058031292269501	0.0192	0.7623	11451	12803	11413.81
2417964	chr6	rs12527745	30754614	C	T	0.461	0.473	0.998	0.0062007356416035	0.0192	0.7455	11451	12803	11413.81
2442258	chr6	rs13196596	30754642	A	T	0.461	0.473	0.998	0.0063001125484799	0.0192	0.7444	11451	12803	11413.81
2435428	chr6	rs28780114	30754816	C	T	0.678	0.681	0.992	0.0146028573839336	0.0205	0.4766	11451	12803	11413.81
2432836	chr6	rs144623788	30754876	A	C	0.984	0.987	0.853	-0.159804968564837	0.0936	0.08788	9604	10854	9518.17
2424721	chr6	rs13197105	30754982	A	G	0.461	0.473	0.998	0.0064988367398296	0.0192	0.736	11451	12803	11413.81
2443179	chr6	rs13197117	30755014	A	G	0.461	0.473	0.998	0.0063994795805678	0.0192	0.7398	11451	12803	11413.81
2435638	chr6	rs13197397	30755039	G	A	0.782	0.791	1.0	-0.0101008421794295	0.0232	0.6623	11451	12803	11413.81
2422606	chr6	rs13197409	30755066	G	A	0.957	0.958	0.969	0.0170045988158238	0.0474	0.7192	11451	12803	11413.81
2428086	chr6	rs13213720	30755320	T	C	0.46	0.472	1.0	0.0059025456526138	0.0192	0.76	11451	12803	11413.81
2427993	chr6	rs4713362	30755472	A	G	0.46	0.472	1.0	0.0059025456526138	0.0192	0.7597	11451	12803	11413.81
2415080	chr6	rs28780116	30755668	G	C	0.46	0.472	1.0	0.0058031292269501	0.0192	0.7611	11451	12803	11413.81
2423389	chr6	rs16897899	30755744	C	A	0.46	0.472	1.0	0.0058031292269501	0.0192	0.7611	11451	12803	11413.81
2434716	chr6	rs28780119	30755863	G	T	0.46	0.472	1.0	0.0059025456526138	0.0192	0.7607	11451	12803	11413.81
2440001	chr6	rs16897900	30755893	C	A	0.46	0.472	1.0	0.0059025456526138	0.0192	0.7604	11451	12803	11413.81
2417624	chr6	rs76181978	30755933	G	A	0.924	0.923	1.01	-0.0467038420537432	0.0367	0.2035	10904	12263	10870.33
2437807	chr6	rs13201769	30756066	G	A	0.46	0.472	1.0	0.0059025456526138	0.0192	0.7584	11451	12803	11413.81
2427589	chr6	rs13201901	30756140	G	A	0.46	0.472	1.0	0.0059025456526138	0.0192	0.7591	11451	12803	11413.81
2432623	chr6	rs4713365	30756183	C	T	0.46	0.472	1.0	0.0059025456526138	0.0192	0.7587	11451	12803	11413.81
2439628	chr6	rs4711228	30756274	A	T	0.46	0.472	1.0	0.0059025456526138	0.0192	0.7586	11451	12803	11413.81
2430093	chr6	rs4713366	30756361	C	T	0.462	0.474	1.0	0.0074025335167413	0.0192	0.7003	11451	12803	11413.81
2437399	chr6	rs6920124	30756593	C	T	0.46	0.472	1.0	0.0060019521956343	0.0192	0.7567	11451	12803	11413.81
2426237	chr6	rs6900029	30756596	T	C	0.46	0.472	1.0	0.0060019521956343	0.0192	0.7567	11451	12803	11413.81
2441976	chr6	rs4711229	30756744	G	T	0.46	0.472	1.0	0.0060019521956343	0.0192	0.7567	11451	12803	11413.81
2447588	chr6	rs4713367	30756822	G	A	0.46	0.472	1.0	0.0060019521956343	0.0192	0.7567	11451	12803	11413.81
2442742	chr6	rs113215514	30757040	C	A	0.945	0.95	1.01	-0.0045001103249234	0.0434	0.918	10904	12263	10870.33
2423051	chr6	rs4711231	30757072	C	T	0.881	0.889	0.99	-0.0073972926304747	0.03	0.8043	11451	12803	11413.81
2412546	chr6	rs13206009	30757188	C	A	0.46	0.472	1.0	0.0059025456526138	0.0192	0.7568	11451	12803	11413.81
2408976	chr6	rs3869076	30757491	T	C	0.746	0.724	0.998	0.03029639423135	0.0219	0.167	11451	12803	11413.81
2432231	chr6	rs10947095	30757575	C	T	0.46	0.472	1.0	0.0058031292269501	0.0192	0.7646	11451	12803	11413.81
2409678	chr6	rs3131042	30758076	A	G	0.457	0.47	1.0	0.003902375817241	0.0192	0.8392	11451	12803	11413.81
2445106	chr6	rs13210146	30758126	A	T	0.46	0.472	1.0	0.0056042667198317	0.0192	0.7706	11451	12803	11413.81
2443685	chr6	rs11758688	30758348	C	T	0.46	0.472	1.0	0.0056042667198317	0.0192	0.7719	11451	12803	11413.81
2406787	chr6	rs3131043	30758466	A	G	0.457	0.47	1.0	0.0038027603329278	0.0192	0.8417	11451	12803	11413.81
2406191	chr6	rs9461632	30758487	A	G	0.909	0.909	0.983	-0.0065010863423599	0.0332	0.8441	11451	12803	11413.81
2412662	chr6	rs17189441	30758555	C	T	0.681	0.684	0.993	0.0149969810059077	0.0205	0.4632	11451	12803	11413.81
2418088	chr6	rs9295914	30758707	C	G	0.46	0.472	1.0	0.0055048206344449	0.0192	0.7741	11451	12803	11413.81
2421352	chr6	rs3131046	30758861	T	C	0.457	0.47	1.0	0.0037031349243813	0.0192	0.8459	11451	12803	11413.81
2419956	chr6	rs118158022	30759098	G	A	0.984	0.982	0.955	0.0908000243264389	0.0798	0.2552	10217	11771	10296.95
2424370	chr6	rs117198529	30759100	T	A	0.984	0.983	0.96	0.0896030157907481	0.0811	0.2692	10217	11771	10296.95
2423611	chr6	rs3131051	30760181	G	A	0.462	0.476	1.0	-0.0006001800720324	0.0192	0.9757	11451	12803	11413.81
2418168	chr6	rs182311400	30760231	T	A	0.945	0.951	1.01	-0.005304041591906	0.0435	0.9034	10904	12263	10870.33
2415805	chr6	rs35391600	30760238	T	A	0.938	0.941	0.972	-0.0036968248442897	0.0401	0.9268	11451	12803	11413.81
2409163	chr6	rs3131053	30760389	A	C	0.874	0.883	0.984	-0.013004189135254	0.0294	0.6567	11451	12803	11413.81
2445235	chr6	rs7774646	30760454	G	T	0.588	0.593	0.99	0.0052959516591825	0.0195	0.7845	11451	12803	11413.81
2407209	chr6	rs74295905	30760527	G	A	0.924	0.923	1.01	-0.0473956369746291	0.0367	0.1971	10904	12263	10870.33
2442061	chr6	rs34682678	30760639	A	C	0.938	0.941	0.971	-0.0030045090202987	0.0402	0.94	11451	12803	11413.81
2410588	chr6	rs35597154	30760650	A	C	0.938	0.941	0.971	-0.0030045090202987	0.0402	0.9397	11451	12803	11413.81
2434640	chr6	rs7740279	30760696	C	T	0.185	0.175	0.98	0.0522033801338585	0.025	0.03647	11451	12803	11413.81
2408723	chr6	rs7740525	30760698	G	T	0.462	0.476	1.0	-0.0010005003335835	0.0192	0.96	11451	12803	11413.81
2419312	chr6	rs9262201	30760886	A	G	0.874	0.883	0.983	-0.0128015918372089	0.0294	0.6636	11451	12803	11413.81
2416211	chr6	rs7740474	30760948	A	G	0.453	0.464	1.0	0.0056042667198317	0.0192	0.7727	11451	12803	11413.81
2445530	chr6	rs11751294	30761001	C	T	0.877	0.886	0.982	-0.0087985943563496	0.0297	0.7661	11451	12803	11413.81
2442804	chr6	rs11751309	30761104	C	T	0.877	0.886	0.982	-0.0087985943563496	0.0297	0.7673	11451	12803	11413.81
2431216	chr6	rs4713369	30761129	A	G	0.583	0.587	0.987	0.0090984829852593	0.0195	0.6421	11451	12803	11413.81
2427871	chr6	rs9461633	30761168	A	G	0.583	0.587	0.987	0.0090984829852593	0.0195	0.6425	11451	12803	11413.81
2415836	chr6	rs11751327	30761218	C	T	0.938	0.941	0.97	-0.0027036515743148	0.0401	0.9455	11451	12803	11413.81
2447231	chr6	rs11751330	30761234	C	T	0.877	0.886	0.981	-0.0086977157031958	0.0297	0.769	11451	12803	11413.81
2446357	chr6	rs11753799	30761328	T	A	0.877	0.886	0.981	-0.0086977157031958	0.0297	0.7688	11451	12803	11413.81
2406058	chr6	rs112516460	30761409	C	T	0.877	0.886	0.981	-0.0085968472255182	0.0297	0.771	11451	12803	11413.81
2438231	chr6	rs74787141	30761486	T	C	0.93	0.933	0.969	-0.007095110875924	0.038	0.8518	11451	12803	11413.81
2410808	chr6	rs3094112	30761734	T	C	0.874	0.883	0.983	-0.0123965203365513	0.0294	0.6726	11451	12803	11413.81
2422956	chr6	rs62408693	30761796	A	G	0.818	0.798	0.98	0.0595039941477318	0.0247	0.01579	11451	12803	11413.81
2419418	chr6	rs28780120	30762030	T	C	0.68	0.683	0.99	0.014504302202808	0.0205	0.4796	11451	12803	11413.81
2440686	chr6	rs3131056	30762068	A	G	0.874	0.883	0.981	-0.0123965203365513	0.0294	0.673	11451	12803	11413.81
2409725	chr6	rs3131057	30762093	T	C	0.202	0.194	0.979	0.0421970486997883	0.0241	0.08028	11451	12803	11413.81
2411569	chr6	rs11962021	30762165	G	A	0.877	0.885	0.979	-0.0086977157031958	0.0297	0.7693	11451	12803	11413.81
2442301	chr6	rs60332850	30762701	G	T	0.746	0.724	0.994	0.0310043588626902	0.022	0.1594	11451	12803	11413.81
2417544	chr6	rs3131059	30763004	T	C	0.691	0.68	0.967	0.036997088886122	0.0209	0.07614	11451	12803	11413.81
2431132	chr6	rs79700566	30763348	C	A	0.955	0.96	1.0	-0.0185000759845861	0.0501	0.712	9914	11263	9875.35
2440871	chr6	rs3129986	30763562	C	T	0.921	0.92	1.0	-0.050398957583852	0.036	0.1616	10904	12263	10870.33
2443582	chr6	rs6930444	30763632	A	G	0.981	0.979	0.967	0.0693954571051522	0.0743	0.3506	10217	11771	10296.95
2416942	chr6	rs3131061	30763656	T	A	0.279	0.268	0.978	0.0437010460710946	0.0215	0.04197	11451	12803	11413.81
2422712	chr6	rs3131062	30763714	T	A	0.921	0.92	1.0	-0.0501991563328521	0.036	0.1636	10904	12263	10870.33
2436816	chr6	rs62408705	30763715	C	A	0.817	0.797	0.975	0.0618004009054468	0.0247	0.01224	11451	12803	11413.81
2418517	chr6	rs3131063	30763756	G	A	0.525	0.513	0.985	0.0152038337422728	0.0192	0.4278	11451	12803	11413.81
2440488	chr6	rs3131064	30763893	T	C	0.909	0.907	0.997	-0.0338981034057645	0.0329	0.3025	11451	12803	11413.81
2413744	chr6	rs12660860	30764241	T	C	0.686	0.688	0.994	0.0131037693769772	0.0205	0.5227	11451	12803	11413.81
2419785	chr6	rs12660883	30764420	T	C	0.686	0.688	0.997	0.0135971385060249	0.0205	0.5075	11451	12803	11413.81
2416047	chr6	rs9461635	30764543	A	G	0.848	0.851	0.964	0.0026963615477425	0.0269	0.9193	11451	12803	11413.81
2444582	chr6	rs148028704	30764710	C	T	0.946	0.951	1.01	-0.0042992284528324	0.0436	0.9206	10904	12263	10870.33
2412382	chr6	rs28670020	30764838	G	A	0.687	0.688	0.986	0.0135971385060249	0.0206	0.5088	11451	12803	11413.81
2438196	chr6	rs1264377	30764907	G	A	0.938	0.944	0.973	-0.0189993500097828	0.0403	0.6383	11451	12803	11413.81
2419967	chr6	rs28780121	30765070	C	A	0.687	0.688	0.981	0.0129951954948113	0.0207	0.5311	11451	12803	11413.81
2445353	chr6	rs117692940	30765272	C	A	0.955	0.96	1.0	-0.0160988945897493	0.05	0.7474	9914	11263	9875.35
2438415	chr6	rs28780122	30765342	C	T	0.686	0.688	0.975	0.0136957831289865	0.0208	0.5091	11451	12803	11413.81
2420534	chr6	rs1264376	30765579	C	A	0.937	0.943	0.99	-0.0064004391810282	0.0409	0.8752	10904	12263	10870.33
2441646	chr6	rs10947096	30765895	G	A	0.866	0.861	0.92	0.0404987422798789	0.029	0.1634	11451	12803	11413.81
2441351	chr6	rs76606596	30766127	T	A	0.903	0.903	0.935	-0.0022024235552	0.0331	0.9471	11451	12803	11413.81
2406760	chr6	rs12190167	30766194	G	A	0.843	0.827	0.979	0.0723020567553947	0.0262	0.005779	11451	12803	11413.81
2409187	chr6	rs1264375	30766211	T	C	0.634	0.638	0.937	-0.0075987978753305	0.0203	0.7071	11451	12803	11413.81
2417297	chr6	rs12197154	30766244	T	C	0.843	0.826	0.979	0.0760995590558653	0.0262	0.003635	11451	12803	11413.81
2419065	chr6	rs9380189	30766633	A	T	0.588	0.583	0.975	-0.0049019951702315	0.0195	0.8016	11451	12803	11413.81
2435603	chr6	rs3130643	30766634	A	T	0.0526	0.0437	0.964	0.0218006299588528	0.0527	0.6794	8124	9238	7976.46
2422903	chr6	rs62408707	30766738	C	T	0.853	0.837	0.979	0.0689008672546918	0.027	0.01069	11451	12803	11413.81
2424012	chr6	rs6905957	30766740	A	G	0.588	0.583	0.979	-0.004701032558649	0.0195	0.8077	11451	12803	11413.81
2407874	chr6	rs4639381	30766765	C	G	0.367	0.349	0.972	0.0387013475370749	0.0202	0.05487	11451	12803	11413.81
2422491	chr6	rs4587207	30766945	A	G	0.588	0.583	0.979	-0.005304041591906	0.0195	0.7859	11451	12803	11413.81
2409393	chr6	rs116612357	30766947	C	G	0.944	0.95	0.997	-0.009696862978864	0.0432	0.8227	10904	12263	10870.33
2441258	chr6	rs4587208	30767013	A	G	0.389	0.37	0.982	0.0355022698424966	0.0198	0.07309	11451	12803	11413.81
2406753	chr6	rs62408708	30767049	C	T	0.853	0.837	0.982	0.06879818587027	0.027	0.01074	11451	12803	11413.81
2418711	chr6	rs4483030	30767129	C	T	0.514	0.512	0.976	-0.001300845733048	0.0192	0.9478	11451	12803	11413.81
2432394	chr6	rs61177273	30767202	G	A	0.94	0.941	0.965	0.0202045073158995	0.0409	0.6211	11451	12803	11413.81
2429539	chr6	rs12192177	30767218	G	C	0.853	0.837	0.982	0.06879818587027	0.027	0.01069	11451	12803	11413.81
2429107	chr6	rs12192178	30767219	G	T	0.853	0.837	0.982	0.0689008672546918	0.027	0.01062	11451	12803	11413.81
2425790	chr6	rs4713370	30767538	A	C	0.366	0.349	0.977	0.036997088886122	0.0201	0.0663	11451	12803	11413.81
2431226	chr6	rs12206930	30767571	A	G	0.853	0.837	0.982	0.0690968660793263	0.0269	0.01037	11451	12803	11413.81
2428461	chr6	rs4248149	30767627	T	C	0.588	0.584	0.983	-0.0060985584618694	0.0194	0.7528	11451	12803	11413.81
2443835	chr6	rs116898475	30767794	C	T	0.94	0.941	0.966	0.0192044091837133	0.0409	0.6378	11451	12803	11413.81
2442478	chr6	rs2394403	30767869	C	T	0.588	0.584	0.984	-0.0059979518036359	0.0194	0.756	11451	12803	11413.81
2426081	chr6	rs4573120	30767947	T	G	0.366	0.349	0.98	0.0366019024445485	0.0201	0.06883	11451	12803	11413.81
2436644	chr6	rs62408709	30768032	A	G	0.839	0.824	0.983	0.0645978943749456	0.0262	0.01361	11451	12803	11413.81
2418077	chr6	rs114449055	30768251	C	T	0.926	0.929	0.97	0.0133011462391285	0.0374	0.7219	11451	12803	11413.81
2444403	chr6	rs62408710	30768330	C	T	0.853	0.837	0.984	0.0691995168010044	0.0269	0.01022	11451	12803	11413.81
2417404	chr6	rs9394013	30768348	C	G	0.366	0.349	0.981	0.0363994293800054	0.0201	0.07011	11451	12803	11413.81
2411691	chr6	rs4711232	30768412	C	T	0.366	0.348	0.982	0.0363994293800054	0.0201	0.07063	11451	12803	11413.81
2436753	chr6	rs4711233	30768426	T	C	0.366	0.348	0.982	0.0363029992242924	0.0201	0.07101	11451	12803	11413.81
2420194	chr6	rs4711234	30768583	A	G	0.513	0.512	0.982	-0.0033957590691798	0.0191	0.8586	11451	12803	11413.81
2410833	chr6	rs4711235	30768636	T	C	0.366	0.348	0.982	0.0352995739869328	0.0201	0.07916	11451	12803	11413.81
2426623	chr6	rs4711236	30768872	C	G	0.587	0.583	0.988	-0.007296555232638	0.0194	0.7078	11451	12803	11413.81
2417847	chr6	rs4711237	30768873	T	G	0.587	0.583	0.988	-0.007296555232638	0.0194	0.7066	11451	12803	11413.81
2423940	chr6	rs12195605	30768894	C	T	0.853	0.837	0.985	0.0693954571051522	0.0269	0.009931	11451	12803	11413.81
2407446	chr6	rs9366759	30768955	A	G	0.366	0.348	0.983	0.0350002811846215	0.0201	0.0819	11451	12803	11413.81
2409001	chr6	rs9366760	30768972	A	G	0.366	0.348	0.983	0.0349037160078804	0.0201	0.08287	11451	12803	11413.81
2414431	chr6	rs12202778	30769057	T	C	0.779	0.765	0.986	0.0575988723793984	0.0234	0.01381	11451	12803	11413.81
2420535	chr6	rs1264374	30769138	A	G	0.368	0.35	0.981	0.0347008987793103	0.0201	0.08463	11451	12803	11413.81
2412296	chr6	rs57817411	30769496	A	C	0.954	0.959	0.995	-0.0059979518036359	0.0497	0.9044	9914	11263	9875.35
2411214	chr6	rs9380190	30769565	T	C	0.585	0.581	0.989	-0.0080019302190585	0.0194	0.6783	11451	12803	11413.81
2408051	chr6	rs9380191	30769687	A	G	0.585	0.581	0.989	-0.0081027387031859	0.0194	0.6774	11451	12803	11413.81
2443813	chr6	rs1264372	30769726	C	T	0.852	0.836	0.984	0.0701042536729151	0.0269	0.009092	11451	12803	11413.81
2425282	chr6	rs9295917	30769772	C	G	0.587	0.583	0.991	-0.0080019302190585	0.0194	0.6802	11451	12803	11413.81
2410139	chr6	rs9295918	30769837	T	C	0.587	0.583	0.991	-0.0080019302190585	0.0194	0.6787	11451	12803	11413.81
2405984	chr6	rs117281984	30769942	G	A	0.94	0.941	0.969	0.01600129372694	0.0408	0.6954	11451	12803	11413.81
2430553	chr6	rs9295919	30770000	C	T	0.365	0.348	0.985	0.0347008987793103	0.0201	0.08385	11451	12803	11413.81
2437475	chr6	rs1264371	30770287	C	T	0.91	0.919	0.935	-0.0716034188596929	0.0347	0.03948	11451	12803	11413.81
2446450	chr6	rs9404967	30770375	A	G	0.365	0.348	0.986	0.0347008987793103	0.0201	0.08406	11451	12803	11413.81
2422177	chr6	rs9378108	30770399	G	A	0.586	0.583	0.993	-0.0080019302190585	0.0194	0.6784	11451	12803	11413.81
2419019	chr6	rs13198118	30770732	T	G	0.586	0.583	0.994	-0.0080019302190585	0.0193	0.6778	11451	12803	11413.81
2418131	chr6	rs4713372	30770778	C	G	0.365	0.348	0.986	0.0346043046869299	0.0201	0.08475	11451	12803	11413.81
2444413	chr6	rs12199559	30771007	G	A	0.853	0.836	0.988	0.0708032317954	0.0269	0.008418	11451	12803	11413.81
2437557	chr6	rs4713373	30771037	C	T	0.779	0.765	0.991	0.0579009158948382	0.0233	0.01315	11451	12803	11413.81
2428712	chr6	rs13213083	30771038	G	A	0.586	0.583	0.994	-0.0080019302190585	0.0193	0.6801	11451	12803	11413.81
2442939	chr6	rs12199612	30771083	G	A	0.779	0.765	0.991	0.0577970987262168	0.0233	0.01326	11451	12803	11413.81
2435689	chr6	rs12206683	30771086	T	C	0.378	0.358	0.976	0.0444952398865513	0.0201	0.02686	11451	12803	11413.81
2406406	chr6	rs13213098	30771154	C	A	0.586	0.583	0.994	-0.0081027387031859	0.0194	0.6774	11451	12803	11413.81
2413899	chr6	rs12206742	30771192	T	C	0.853	0.836	0.987	0.0708032317954	0.0269	0.008448	11451	12803	11413.81
2424523	chr6	rs193032644	30771283	C	G	0.988	0.99	0.746	-0.177298195028946	0.1219	0.1459	8848	8655	8515.05
2412243	chr6	rs147095767	30771284	G	T	0.955	0.959	1.0	-0.0086977157031958	0.05	0.8626	9914	11263	9875.35
2418469	chr6	rs13213469	30771334	G	T	0.586	0.583	0.993	-0.0080019302190585	0.0194	0.6808	11451	12803	11413.81
2422872	chr6	rs13213386	30771471	A	G	0.365	0.348	0.987	0.0344014267173323	0.0201	0.08627	11451	12803	11413.81
2414239	chr6	rs1264369	30771485	T	C	0.915	0.926	0.934	-0.0929050743904805	0.0359	0.009756	11451	12803	11413.81
2440706	chr6	rs13213501	30771519	C	T	0.365	0.348	0.987	0.0347008987793103	0.0201	0.08425	11451	12803	11413.81
2427210	chr6	rs13216499	30771574	A	G	0.365	0.348	0.987	0.0347008987793103	0.0201	0.08425	11451	12803	11413.81
2439157	chr6	rs1264368	30771612	G	A	0.928	0.937	0.918	-0.103695236338765	0.0391	0.008094	11451	12803	11413.81
2433882	chr6	rs1264367	30771671	C	T	0.91	0.919	0.938	-0.0707014731729843	0.0347	0.04181	11451	12803	11413.81
2426440	chr6	rs117159803	30772204	A	G	0.94	0.941	0.973	0.0154007965760229	0.0408	0.7061	11451	12803	11413.81
2428406	chr6	rs118098373	30772293	C	T	0.94	0.941	0.973	0.0153023200084426	0.0408	0.7076	11451	12803	11413.81
2447060	chr6	rs117789227	30772343	C	T	0.94	0.941	0.974	0.0153023200084426	0.0408	0.7077	11451	12803	11413.81
2447522	chr6	rs9380192	30772344	A	G	0.365	0.348	0.987	0.0341018649449722	0.0201	0.08934	11451	12803	11413.81
2411016	chr6	rs3094123	30772378	A	G	0.0551	0.0457	0.955	0.0263010744193707	0.0516	0.6108	8124	9238	7976.46
2445102	chr6	rs12208771	30772541	T	C	0.779	0.765	0.991	0.0574006067311047	0.0233	0.01391	11451	12803	11413.81
2414432	chr6	rs12203011	30772555	C	T	0.779	0.765	0.991	0.0574006067311047	0.0233	0.01393	11451	12803	11413.81
2433140	chr6	rs3094113	30772629	C	T	0.0557	0.0461	0.954	0.0278972284172359	0.0515	0.5875	8124	9238	7976.46
2440874	chr6	rs12203199	30772715	G	A	0.792	0.777	0.992	0.0565977011143899	0.0237	0.01678	11451	12803	11413.81
2436888	chr6	rs12189560	30772725	A	G	0.792	0.777	0.992	0.0575044650684261	0.0237	0.01501	11451	12803	11413.81
2420897	chr6	rs13191291	30772862	G	A	0.586	0.582	0.993	-0.0078003437327339	0.0193	0.687	11451	12803	11413.81
2420311	chr6	rs75266959	30772884	A	G	0.891	0.889	0.953	0.0228958774769045	0.031	0.4596	11451	12803	11413.81
2409256	chr6	rs4713374	30772913	G	A	0.94	0.941	0.973	0.0134984841513417	0.0408	0.7414	11451	12803	11413.81
2408974	chr6	rs9368640	30772915	A	T	0.586	0.582	0.993	-0.0074980401773571	0.0193	0.6976	11451	12803	11413.81
2440094	chr6	rs4711238	30772923	G	A	0.94	0.941	0.973	0.0133998200630165	0.0408	0.7425	11451	12803	11413.81
2415535	chr6	rs4713375	30772932	T	A	0.94	0.941	0.973	0.0133011462391285	0.0408	0.7438	11451	12803	11413.81
2405758	chr6	rs4711239	30772951	T	C	0.94	0.941	0.973	0.0133998200630165	0.0408	0.7435	11451	12803	11413.81
2409310	chr6	rs147053735	30773079	T	C	0.981	0.984	0.873	-0.0830990401697142	0.0802	0.2996	10461	11803	10418.83
2417395	chr6	rs4711240	30773239	T	C	0.792	0.777	0.992	0.0560021901152849	0.0236	0.01783	11451	12803	11413.81
2407198	chr6	rs4713376	30773314	A	C	0.791	0.777	0.992	0.0558981756288099	0.0236	0.01798	11451	12803	11413.81
2440775	chr6	rs13191728	30773349	C	T	0.586	0.582	0.993	-0.0073972926304747	0.0193	0.7008	11451	12803	11413.81
2428743	chr6	rs4713377	30773352	C	T	0.94	0.941	0.974	0.0141001243787816	0.0408	0.7303	11451	12803	11413.81
2407269	chr6	rs12189986	30773386	A	C	0.853	0.837	0.988	0.0697965484520865	0.0269	0.009313	11451	12803	11413.81
2410145	chr6	rs12210590	30773406	T	G	0.852	0.836	0.988	0.0651976788453886	0.0268	0.0149	11451	12803	11413.81
2427737	chr6	rs62408713	30773502	A	C	0.852	0.836	0.988	0.0651976788453886	0.0268	0.01491	11451	12803	11413.81
2431339	chr6	rs3129989	30773522	T	C	0.155	0.149	0.952	-0.0054045784588597	0.0271	0.8423	11451	12803	11413.81
2405939	chr6	rs117726825	30773564	G	A	0.94	0.941	0.974	0.0138042809763971	0.0408	0.7345	11451	12803	11413.81
2413849	chr6	rs9394014	30773589	G	A	0.586	0.582	0.993	-0.0073972926304747	0.0193	0.7036	11451	12803	11413.81
2439734	chr6	rs9394015	30773640	C	T	0.377	0.359	0.989	0.0320992618599997	0.0199	0.1061	11451	12803	11413.81
2442880	chr6	rs9394016	30773899	T	C	0.377	0.359	0.989	0.0320992618599997	0.0199	0.1061	11451	12803	11413.81
2425801	chr6	rs9262207	30773972	G	A	0.925	0.923	1.0	-0.0361039752308815	0.0368	0.3259	10904	12263	10870.33
2409745	chr6	rs144025863	30774001	G	A	0.94	0.941	0.973	0.0133011462391285	0.0408	0.7436	11451	12803	11413.81
2435071	chr6	rs142206103	30774188	G	A	0.94	0.941	0.973	0.0133011462391285	0.0408	0.7436	11451	12803	11413.81
2434794	chr6	rs112400249	30774337	G	A	0.881	0.872	0.862	0.0602010026907569	0.0314	0.05517	11451	12803	11413.81
2414659	chr6	rs3130783	30774357	G	A	0.155	0.15	0.952	-0.0052035148315978	0.0271	0.8481	11451	12803	11413.81
2406408	chr6	rs111441965	30774390	A	G	0.792	0.777	0.989	0.0558981756288099	0.0237	0.01832	11451	12803	11413.81
2433454	chr6	rs62408715	30774416	G	A	0.792	0.777	0.989	0.0556995724703668	0.0237	0.01869	11451	12803	11413.81
2445081	chr6	rs62408716	30774470	G	A	0.853	0.836	0.987	0.0696006867298358	0.0268	0.009536	11451	12803	11413.81
2430803	chr6	rs9378109	30774474	C	A	0.588	0.584	0.988	-0.0050024916227914	0.0194	0.7961	11451	12803	11413.81
2418688	chr6	rs117909052	30774478	T	C	0.95	0.951	0.964	0.0118001041157506	0.0446	0.792	11451	12803	11413.81
2435685	chr6	rs117478055	30774483	T	G	0.94	0.941	0.972	0.012096540947233	0.0409	0.7678	11451	12803	11413.81
2408546	chr6	rs12526945	30774522	T	C	0.377	0.359	0.989	0.0320992618599997	0.0199	0.1068	11451	12803	11413.81
2428826	chr6	rs12525494	30774584	C	T	0.586	0.582	0.994	-0.007004474152883	0.0193	0.7187	11451	12803	11413.81
2427833	chr6	rs141577409	30774741	G	A	0.94	0.941	0.971	0.0118989261570991	0.0409	0.7711	11451	12803	11413.81
2437763	chr6	rs112233002	30774814	C	T	0.853	0.836	0.987	0.0705982488455367	0.0268	0.008495	11451	12803	11413.81
2422012	chr6	rs139765692	30774950	A	G	0.94	0.941	0.972	0.0117012723076411	0.0409	0.7754	11451	12803	11413.81
2411339	chr6	rs142456391	30775057	A	G	0.955	0.959	1.0	-0.0080019302190585	0.05	0.8731	9914	11263	9875.35
2415742	chr6	rs1264364	30775295	C	G	0.911	0.92	0.949	-0.0689964429219005	0.0346	0.04639	11451	12803	11413.81
2414561	chr6	rs137870042	30775403	C	G	0.94	0.941	0.972	0.0115035793834154	0.0409	0.7774	11451	12803	11413.81
2441474	chr6	rs28766294	30775452	C	G	0.852	0.836	0.987	0.0696006867298358	0.0268	0.009403	11451	12803	11413.81
2428282	chr6	rs571383816	30775568	G	T	0.791	0.777	0.99	0.0551981604647623	0.0236	0.01956	11451	12803	11413.81
2429739	chr6	rs28890780	30775590	C	T	0.791	0.777	0.99	0.055302247784655	0.0237	0.01942	11451	12803	11413.81
2431407	chr6	rs1264363	30775601	C	T	0.916	0.926	0.95	-0.0896949746188316	0.0358	0.01228	11451	12803	11413.81
2446890	chr6	rs147400439	30775645	C	T	0.94	0.941	0.973	0.0114047182634362	0.0408	0.78	11451	12803	11413.81
2445539	chr6	rs28877339	30775685	A	C	0.852	0.836	0.987	0.0697965484520865	0.0268	0.009227	11451	12803	11413.81
2433281	chr6	rs9378110	30775733	G	C	0.377	0.359	0.99	0.031799009548949	0.0199	0.1101	11451	12803	11413.81
2413132	chr6	rs9391635	30775805	C	G	0.377	0.359	0.99	0.031799009548949	0.0199	0.1103	11451	12803	11413.81
2416348	chr6	rs9295920	30775941	C	G	0.585	0.582	0.994	-0.007296555232638	0.0193	0.7042	11451	12803	11413.81
2430538	chr6	rs114514827	30776225	G	A	0.852	0.836	0.988	0.0696006867298358	0.0268	0.009332	11451	12803	11413.81
2415223	chr6	rs112151218	30776259	C	G	0.852	0.836	0.988	0.0696006867298358	0.0268	0.009323	11451	12803	11413.81
2421829	chr6	rs9391693	30776393	G	A	0.526	0.523	0.987	-0.0043996643446871	0.0191	0.8175	11451	12803	11413.81
2409486	chr6	rs9404974	30776483	T	C	0.585	0.582	0.994	-0.0073972926304747	0.0193	0.702	11451	12803	11413.81
2435276	chr6	rs1264362	30776590	C	G	0.911	0.92	0.953	-0.0680005069007488	0.0346	0.04956	11451	12803	11413.81
2428465	chr6	rs12200562	30776621	C	T	0.851	0.835	0.988	0.0651039862320457	0.0267	0.01473	11451	12803	11413.81
2438565	chr6	rs9391694	30776725	G	A	0.585	0.582	0.994	-0.0073972926304747	0.0193	0.7018	11451	12803	11413.81
2414054	chr6	rs9295921	30776802	C	T	0.376	0.358	0.991	0.0317021347305135	0.0199	0.1111	11451	12803	11413.81
2443222	chr6	rs117952206	30776828	T	C	0.94	0.941	0.974	0.0115035793834154	0.0408	0.7772	11451	12803	11413.81
2415273	chr6	rs9295922	30776858	A	G	0.376	0.358	0.991	0.0317021347305135	0.0199	0.1113	11451	12803	11413.81
2426483	chr6	rs12200829	30776896	G	T	0.852	0.836	0.988	0.069498077182394	0.0268	0.009368	11451	12803	11413.81
2410977	chr6	rs12214232	30776960	A	G	0.851	0.835	0.988	0.0651039862320457	0.0267	0.01484	11451	12803	11413.81
2442285	chr6	rs9380193	30777149	C	T	0.585	0.582	0.994	-0.0073972926304747	0.0193	0.7018	11451	12803	11413.81
2416269	chr6	rs9368641	30777237	A	C	0.376	0.358	0.991	0.0317021347305135	0.0199	0.1113	11451	12803	11413.81
2436242	chr6	rs9380194	30777258	T	C	0.525	0.523	0.987	-0.0043996643446871	0.0191	0.8167	11451	12803	11413.81
2441898	chr6	rs12214398	30777261	A	T	0.851	0.835	0.989	0.0651039862320457	0.0267	0.01483	11451	12803	11413.81
2425027	chr6	rs12208098	30777321	T	C	0.851	0.835	0.989	0.0650009142174121	0.0267	0.01487	11451	12803	11413.81
2428317	chr6	rs9380195	30777327	G	A	0.585	0.582	0.994	-0.0073972926304747	0.0193	0.7019	11451	12803	11413.81
2431760	chr6	rs9394017	30777604	A	G	0.376	0.358	0.991	0.0317021347305135	0.0199	0.1113	11451	12803	11413.81
2409505	chr6	rs9380196	30777648	A	C	0.376	0.358	0.991	0.0317021347305135	0.0199	0.111	11451	12803	11413.81
2416881	chr6	rs12202570	30777759	C	G	0.852	0.836	0.988	0.0690968660793263	0.0268	0.00986	11451	12803	11413.81
2408476	chr6	rs12209725	30777849	T	C	0.852	0.836	0.989	0.0693954571051522	0.0268	0.009544	11451	12803	11413.81
2412410	chr6	rs4713378	30777877	G	A	0.95	0.951	0.967	0.0121953336998771	0.0443	0.7828	11451	12803	11413.81
2422590	chr6	rs9380197	30778203	G	A	0.376	0.358	0.991	0.0317021347305135	0.0199	0.1111	11451	12803	11413.81
2426910	chr6	rs73437885	30778283	T	C	0.954	0.958	0.993	-0.0016012813669738	0.0495	0.9744	9914	11263	9875.35
2413960	chr6	rs12202957	30778305	G	A	0.852	0.836	0.989	0.0693021569865934	0.0267	0.009531	11451	12803	11413.81
2441543	chr6	rs12528843	30778403	T	C	0.586	0.582	0.994	-0.007296555232638	0.0193	0.7042	11451	12803	11413.81
2444396	chr6	rs9404975	30778431	G	C	0.586	0.582	0.994	-0.007296555232638	0.0193	0.7046	11451	12803	11413.81
2420374	chr6	rs9391695	30778685	G	C	0.525	0.523	0.987	-0.0043996643446871	0.0191	0.8194	11451	12803	11413.81
2417004	chr6	rs9378148	30778693	C	T	0.586	0.582	0.994	-0.007296555232638	0.0193	0.7048	11451	12803	11413.81
2430953	chr6	rs118029040	30778734	C	T	0.955	0.959	1.0	-0.0075987978753305	0.05	0.8792	9914	11263	9875.35
2422290	chr6	rs9391696	30778786	A	G	0.525	0.523	0.987	-0.0042992284528324	0.0191	0.8199	11451	12803	11413.81
2412750	chr6	rs10947098	30779146	T	C	0.585	0.582	0.994	-0.0073972926304747	0.0193	0.7013	11451	12803	11413.81
2430759	chr6	rs1264360	30780340	G	A	0.911	0.92	0.953	-0.0674975614490263	0.0346	0.05113	11451	12803	11413.81
2430024	chr6	rs143904275	30780525	G	A	0.94	0.941	0.974	0.0118989261570991	0.0407	0.7695	11451	12803	11413.81
2438630	chr6	rs4995774	30780529	G	C	0.847	0.831	0.987	0.0614995330875717	0.0264	0.02013	11451	12803	11413.81
2440909	chr6	rs4995773	30780534	G	A	0.848	0.832	0.986	0.0654974362315006	0.0265	0.01342	11451	12803	11413.81
2414210	chr6	rs4409219	30780719	T	C	0.848	0.832	0.989	0.0656004570839489	0.0264	0.01316	11451	12803	11413.81
2426051	chr6	rs4327730	30780936	C	T	0.847	0.831	0.99	0.0611985747210087	0.0264	0.0203	11451	12803	11413.81
2426052	chr6	rs10807071	30781151	T	G	0.847	0.831	0.989	0.061302039376164	0.0264	0.02022	11451	12803	11413.81
2419239	chr6	rs116489538	30781699	C	A	0.94	0.941	0.972	0.0114047182634362	0.0408	0.7798	11451	12803	11413.81
2442787	chr6	rs9378224	30781748	A	C	0.529	0.527	0.989	-0.003596459514405	0.0191	0.8488	11451	12803	11413.81
2428295	chr6	rs12210111	30781750	C	T	0.847	0.831	0.989	0.061302039376164	0.0264	0.02029	11451	12803	11413.81
2413099	chr6	rs1264358	30781758	G	A	0.911	0.92	0.952	-0.066695512438268	0.0346	0.05385	11451	12803	11413.81
2437801	chr6	rs12210318	30781904	G	A	0.847	0.831	0.989	0.0611985747210087	0.0264	0.02036	11451	12803	11413.81
2432189	chr6	rs4286818	30781923	T	C	0.376	0.358	0.991	0.0311013012983478	0.0199	0.1175	11451	12803	11413.81
2430446	chr6	rs116942105	30782029	C	T	0.984	0.984	0.908	-0.0227979086760041	0.091	0.802	9128	8836	8747.87
2442562	chr6	rs2894046	30782105	T	C	0.376	0.358	0.992	0.0311982343370806	0.0199	0.1171	11451	12803	11413.81
2430404	chr6	rs886423	30782205	G	C	0.925	0.924	0.984	-0.0449973659307358	0.0361	0.2123	11451	12803	11413.81
2444801	chr6	rs2394412	30782235	G	A	0.376	0.358	0.992	0.0311982343370806	0.0199	0.1168	11451	12803	11413.81
2420360	chr6	rs2394413	30782303	C	T	0.376	0.358	0.992	0.0311982343370806	0.0199	0.1168	11451	12803	11413.81
2445200	chr6	rs2394414	30782323	T	C	0.847	0.831	0.988	0.0613960888650743	0.0264	0.01998	11451	12803	11413.81
2441295	chr6	rs117501564	30782360	C	T	0.94	0.941	0.97	0.0116024307308398	0.0408	0.7755	11451	12803	11413.81
2429075	chr6	rs9295924	30782361	G	A	0.589	0.586	0.996	-0.0067024110596754	0.0193	0.7307	11451	12803	11413.81
2435868	chr6	rs2894047	30782407	A	G	0.376	0.358	0.992	0.0311982343370806	0.0199	0.1167	11451	12803	11413.81
2424443	chr6	rs9501488	30782771	G	A	0.845	0.829	0.987	0.0608034293588251	0.0263	0.0208	11451	12803	11413.81
2415581	chr6	rs141074112	30782977	G	T	0.984	0.986	0.866	-0.150799634191042	0.0999	0.1314	8286	8086	7949.53
2407949	chr6	rs12524350	30782979	T	C	0.38	0.362	0.983	0.0308007491527123	0.0199	0.122	11451	12803	11413.81
2427570	chr6	rs114847596	30782980	G	A	0.852	0.835	0.973	0.0672005996602386	0.0269	0.01254	11451	12803	11413.81
2443624	chr6	rs142090224	30783487	C	T	0.983	0.985	0.601	-0.182097581878209	0.1022	0.0746	10204	9868	9805.82
2441768	chr6	rs116946085	30783838	G	A	0.94	0.941	0.968	0.0126990249774084	0.0408	0.7562	11451	12803	11413.81
2432932	chr6	rs9391811	30784296	C	T	0.529	0.527	0.988	-0.003797200248385	0.0191	0.8422	11451	12803	11413.81
2431082	chr6	rs9391812	30784353	G	C	0.529	0.527	0.988	-0.003797200248385	0.0191	0.8419	11451	12803	11413.81
2422162	chr6	rs370911127	30784379	G	A	0.982	0.981	0.692	-0.137103479221825	0.1076	0.2026	7923	8788	7728.61
2446899	chr6	rs9295925	30784553	A	G	0.376	0.358	0.991	0.0310043588626902	0.0199	0.1192	11451	12803	11413.81
2412179	chr6	rs12205844	30784576	G	A	0.847	0.831	0.986	0.0613960888650743	0.0264	0.02021	11451	12803	11413.81
2440744	chr6	rs9295926	30784700	G	C	0.376	0.358	0.991	0.0311013012983478	0.0199	0.1184	11451	12803	11413.81
2445145	chr6	rs148941159	30784715	T	C	0.94	0.941	0.968	0.0129951954948113	0.0407	0.7496	11451	12803	11413.81
2445071	chr6	rs12205961	30784784	G	A	0.847	0.831	0.986	0.0613960888650743	0.0264	0.02029	11451	12803	11413.81
2446376	chr6	rs12192430	30784808	A	G	0.848	0.832	0.986	0.0656004570839489	0.0265	0.0132	11451	12803	11413.81
2437115	chr6	rs62408723	30784999	C	A	0.848	0.832	0.986	0.0656004570839489	0.0265	0.0132	11451	12803	11413.81
2425234	chr6	rs62408724	30785176	G	A	0.848	0.832	0.986	0.0654974362315006	0.0265	0.0134	11451	12803	11413.81
2406704	chr6	rs4713380	30785273	T	C	0.59	0.587	0.995	-0.0066017436345624	0.0194	0.7317	11451	12803	11413.81
2410387	chr6	rs12192760	30785385	A	C	0.847	0.831	0.986	0.061302039376164	0.0264	0.02039	11451	12803	11413.81
2435644	chr6	rs9380198	30785886	G	T	0.59	0.587	0.995	-0.007095110875924	0.0194	0.7133	11451	12803	11413.81
2431058	chr6	rs17189483	30785934	A	G	0.847	0.831	0.986	0.061302039376164	0.0264	0.02037	11451	12803	11413.81
2438282	chr6	rs17189490	30786015	T	G	0.847	0.831	0.986	0.0611045066532856	0.0264	0.02089	11451	12803	11413.81
2437918	chr6	rs17195830	30786038	G	A	0.848	0.832	0.985	0.0654037717003168	0.0265	0.01362	11451	12803	11413.81
2420466	chr6	rs17195837	30786104	T	C	0.848	0.832	0.985	0.0654037717003168	0.0265	0.01359	11451	12803	11413.81
2409599	chr6	rs140190077	30786178	C	T	0.939	0.941	0.968	0.0131037693769772	0.0407	0.7471	11451	12803	11413.81
2444914	chr6	rs62408725	30786339	T	C	0.848	0.832	0.985	0.0654974362315006	0.0265	0.01347	11451	12803	11413.81
2432870	chr6	rs62408726	30786456	C	G	0.848	0.831	0.982	0.0636037093371393	0.0265	0.01642	11451	12803	11413.81
2432712	chr6	rs62408727	30786517	G	A	0.848	0.832	0.984	0.0645041455467373	0.0265	0.01502	11451	12803	11413.81
2434144	chr6	rs9348843	30786676	G	A	0.376	0.359	0.99	0.03029639423135	0.0199	0.1273	11451	12803	11413.81
2437371	chr6	rs111966743	30786875	G	A	0.848	0.832	0.985	0.0654974362315006	0.0265	0.01344	11451	12803	11413.81
2439808	chr6	rs4713381	30786927	C	T	0.529	0.527	0.987	-0.0036968248442897	0.0191	0.8483	11451	12803	11413.81
2413850	chr6	rs146488532	30786959	C	T	0.939	0.941	0.967	0.013202462677756	0.0408	0.7461	11451	12803	11413.81
2427310	chr6	rs9262215	30787128	C	T	0.925	0.924	1.0	-0.0356997191343252	0.0369	0.3332	10904	12263	10870.33
2433269	chr6	rs4713382	30787175	G	A	0.59	0.587	0.995	-0.007004474152883	0.0194	0.7191	11451	12803	11413.81
2433475	chr6	rs4713383	30787241	G	A	0.59	0.587	0.995	-0.007004474152883	0.0194	0.7184	11451	12803	11413.81
2409078	chr6	rs4713384	30787494	A	T	0.59	0.587	0.995	-0.0069037763167944	0.0194	0.7212	11451	12803	11413.81
2418578	chr6	rs4713385	30787593	G	A	0.59	0.587	0.995	-0.0069037763167944	0.0194	0.7214	11451	12803	11413.81
2405785	chr6	rs4713386	30787915	A	G	0.786	0.772	0.992	0.0528960093534967	0.0234	0.02385	11451	12803	11413.81
2422245	chr6	rs3094111	30788191	T	C	0.06	0.0527	0.955	0.0139029051689914	0.0417	0.7391	11451	12803	11413.81
2439092	chr6	rs62408728	30788195	G	A	0.786	0.772	0.992	0.0528960093534967	0.0234	0.0238	11451	12803	11413.81
2440656	chr6	rs12192205	30788351	T	A	0.786	0.772	0.992	0.0528960093534967	0.0234	0.02372	11451	12803	11413.81
2410825	chr6	rs10947101	30788503	C	A	0.59	0.587	0.994	-0.007004474152883	0.0194	0.7168	11451	12803	11413.81
2433509	chr6	rs16897919	30788588	G	A	0.95	0.951	0.961	0.012096540947233	0.0444	0.785	11451	12803	11413.81
2431518	chr6	rs57065637	30788606	T	C	0.954	0.958	0.991	-0.0001000050003333	0.0496	0.9979	9914	11263	9875.35
2439865	chr6	rs10947102	30788691	A	G	0.59	0.587	0.994	-0.007004474152883	0.0194	0.7184	11451	12803	11413.81
2408778	chr6	rs12213493	30788703	G	A	0.786	0.772	0.992	0.053000336561653	0.0234	0.02367	11451	12803	11413.81
2444655	chr6	rs12213497	30788721	G	A	0.787	0.772	0.991	0.0560967393518702	0.0234	0.01663	11451	12803	11413.81
2410794	chr6	rs4713387	30788895	G	A	0.786	0.772	0.992	0.053000336561653	0.0234	0.02367	11451	12803	11413.81
2418513	chr6	rs4713388	30789076	T	C	0.787	0.772	0.991	0.0562007331879655	0.0234	0.01657	11451	12803	11413.81
2410971	chr6	rs118056377	30789427	T	G	0.94	0.941	0.965	0.0139029051689914	0.0408	0.7326	11451	12803	11413.81
2419222	chr6	rs114311128	30789485	T	A	0.95	0.951	0.961	0.0109992854583691	0.0444	0.8047	11451	12803	11413.81
2442822	chr6	rs16897921	30789526	G	A	0.786	0.772	0.992	0.0528960093534967	0.0234	0.0237	11451	12803	11413.81
2427990	chr6	rs12195469	30789608	T	A	0.786	0.772	0.992	0.0528960093534967	0.0234	0.02378	11451	12803	11413.81
2421652	chr6	rs1264352	30789647	G	C	0.925	0.924	0.984	-0.0449973659307358	0.0361	0.2134	11451	12803	11413.81
2428154	chr6	rs12195508	30789665	T	C	0.848	0.831	0.984	0.0656004570839489	0.0265	0.01339	11451	12803	11413.81
2419149	chr6	rs9262216	30789694	T	G	0.925	0.924	1.0	-0.0361039752308815	0.0369	0.3284	10904	12263	10870.33
2409713	chr6	rs117560270	30789705	C	T	0.955	0.959	1.0	-0.0078003437327339	0.05	0.8758	9914	11263	9875.35
2439122	chr6	rs2269854	30789799	C	T	0.589	0.586	0.993	-0.0087985943563496	0.0194	0.65	11451	12803	11413.81
2432866	chr6	rs9262217	30789919	G	A	0.928	0.926	1.0	-0.0449032281024259	0.0376	0.2323	10904	12263	10870.33
2417710	chr6	rs12195964	30790481	T	G	0.786	0.772	0.992	0.0528960093534967	0.0234	0.0239	11451	12803	11413.81
2426895	chr6	rs4713389	30790604	G	T	0.59	0.587	0.992	-0.0067024110596754	0.0194	0.7282	11451	12803	11413.81
2432269	chr6	rs12190453	30790759	G	A	0.787	0.772	0.991	0.0560021901152849	0.0234	0.01678	11451	12803	11413.81
2431661	chr6	rs6901761	30790798	C	T	0.59	0.587	0.992	-0.0068030886197391	0.0194	0.7254	11451	12803	11413.81
2409839	chr6	rs12203797	30790807	A	G	0.787	0.772	0.991	0.0560021901152849	0.0234	0.01688	11451	12803	11413.81
2419437	chr6	rs6901776	30790839	C	T	0.59	0.587	0.992	-0.0068030886197391	0.0194	0.7249	11451	12803	11413.81
2442855	chr6	rs13208886	30791194	T	C	0.968	0.973	0.702	-0.107496127788248	0.0642	0.09426	11451	12803	11413.81
2423886	chr6	rs62400963	30791230	C	T	0.826	0.811	0.967	0.0537018913875451	0.0257	0.03634	11451	12803	11413.81
2435838	chr6	rs4947289	30791409	C	T	0.59	0.587	0.991	-0.007004474152883	0.0194	0.7164	11451	12803	11413.81
2412845	chr6	rs62400964	30791533	G	T	0.848	0.831	0.983	0.0654974362315006	0.0265	0.01348	11451	12803	11413.81
2415592	chr6	rs62400965	30791561	T	C	0.786	0.772	0.99	0.0528011569911275	0.0234	0.0241	11451	12803	11413.81
2430619	chr6	rs62400966	30791566	T	C	0.786	0.772	0.99	0.0528960093534967	0.0234	0.02407	11451	12803	11413.81
2429361	chr6	rs75714663	30791664	C	T	0.891	0.889	0.954	0.0239996896478807	0.031	0.4386	11451	12803	11413.81
2441459	chr6	rs4711241	30791814	C	T	0.786	0.772	0.99	0.0528960093534967	0.0234	0.02402	11451	12803	11413.81
2408900	chr6	rs4713390	30791971	A	G	0.376	0.358	0.987	0.0311982343370806	0.0199	0.117	11451	12803	11413.81
2424114	chr6	rs4711242	30792057	A	G	0.376	0.358	0.987	0.0311982343370806	0.0199	0.1171	11451	12803	11413.81
2435946	chr6	rs141635789	30792095	C	T	0.982	0.981	0.719	0.102502435234291	0.0869	0.2382	10461	11803	10418.83
2445191	chr6	rs4713391	30792235	T	C	0.786	0.772	0.99	0.053000336561653	0.0234	0.02382	11451	12803	11413.81
2431118	chr6	rs61309148	30792248	G	A	0.892	0.89	0.951	0.0266029817945341	0.0311	0.3928	11451	12803	11413.81
2405923	chr6	rs12192704	30792270	G	A	0.787	0.772	0.989	0.0562007331879655	0.0235	0.0167	11451	12803	11413.81
2427325	chr6	rs12206022	30792364	A	G	0.786	0.772	0.988	0.053000336561653	0.0234	0.0237	11451	12803	11413.81
2438160	chr6	rs12192828	30792492	G	A	0.848	0.831	0.98	0.0660030731575139	0.0266	0.01304	11451	12803	11413.81
2423153	chr6	rs9394020	30792698	T	C	0.376	0.358	0.983	0.0315955615897506	0.0199	0.1127	11451	12803	11413.81
2413591	chr6	rs16897932	30792867	A	G	0.786	0.772	0.984	0.0531046528867784	0.0235	0.02387	11451	12803	11413.81
2420168	chr6	rs12207652	30792999	A	G	0.786	0.772	0.983	0.0531046528867784	0.0235	0.02385	11451	12803	11413.81
2424717	chr6	rs13201384	30793055	G	A	0.59	0.586	0.983	-0.0066017436345624	0.0195	0.7332	11451	12803	11413.81
2439150	chr6	rs7751827	30793198	C	T	0.59	0.586	0.983	-0.0066017436345624	0.0195	0.7327	11451	12803	11413.81
2411953	chr6	rs7751869	30793314	A	G	0.59	0.586	0.983	-0.0066017436345624	0.0195	0.7342	11451	12803	11413.81
2413926	chr6	rs16897933	30793340	A	G	0.939	0.941	0.954	0.0116024307308398	0.0411	0.7782	11451	12803	11413.81
2419788	chr6	rs12212837	30793667	C	T	0.848	0.832	0.974	0.0666020156675811	0.0266	0.01235	11451	12803	11413.81
2428357	chr6	rs4713392	30793937	T	C	0.438	0.418	0.973	0.029296631955588	0.0195	0.1333	11451	12803	11413.81
2420740	chr6	rs3888582	30794004	A	T	0.376	0.358	0.979	0.0314017631395316	0.02	0.1158	11451	12803	11413.81
2420427	chr6	rs4248151	30794346	T	C	0.375	0.358	0.978	0.0307037775750057	0.02	0.1246	11451	12803	11413.81
2415030	chr6	rs4947290	30794405	G	A	0.59	0.586	0.979	-0.0068030886197391	0.0195	0.7278	11451	12803	11413.81
2421244	chr6	rs4248152	30794574	C	T	0.786	0.772	0.976	0.0531046528867784	0.0236	0.02424	11451	12803	11413.81
2438469	chr6	rs915664	30794617	T	C	0.916	0.926	0.96	-0.088700074764719	0.0357	0.01301	11451	12803	11413.81
2437538	chr6	rs62400977	30794644	A	G	0.847	0.831	0.97	0.0633033836692384	0.0266	0.01751	11451	12803	11413.81
2410147	chr6	rs3888583	30795008	C	T	0.59	0.586	0.977	-0.0066017436345624	0.0195	0.7357	11451	12803	11413.81
2437995	chr6	rs57662504	30795035	C	T	0.939	0.941	0.946	0.0090984829852593	0.0412	0.8247	11451	12803	11413.81
2415428	chr6	rs12215119	30795328	C	A	0.848	0.832	0.967	0.0680043830932363	0.0267	0.01097	11451	12803	11413.81
2437028	chr6	rs62400978	30795577	C	T	0.848	0.832	0.967	0.0679016096105729	0.0267	0.01112	11451	12803	11413.81
2426036	chr6	rs62400979	30795600	G	A	0.848	0.832	0.966	0.0680978043671968	0.0267	0.01082	11451	12803	11413.81
2443088	chr6	rs62400980	30795947	G	C	0.847	0.831	0.966	0.0641009254065236	0.0267	0.01644	11451	12803	11413.81
2405778	chr6	rs12661685	30796073	T	G	0.59	0.587	0.973	-0.0068030886197391	0.0195	0.7273	11451	12803	11413.81
2446086	chr6	rs62400981	30796094	A	G	0.848	0.832	0.965	0.0683033004541534	0.0268	0.01072	11451	12803	11413.81
2429121	chr6	rs3130784	30796106	A	C	0.0561	0.0467	0.962	0.0280041964095973	0.0511	0.5835	8124	9238	7976.46
2438693	chr6	rs117341822	30796182	A	T	0.939	0.941	0.94	0.0077002766261879	0.0413	0.8525	11451	12803	11413.81
2406637	chr6	rs116395626	30796205	A	T	0.939	0.941	0.939	0.0074025335167413	0.0413	0.858	11451	12803	11413.81
2428003	chr6	rs9380199	30796271	A	G	0.376	0.358	0.971	0.0314017631395316	0.02	0.1171	11451	12803	11413.81
2422186	chr6	rs114101352	30796365	C	T	0.939	0.941	0.938	0.0071047017299317	0.0413	0.8644	11451	12803	11413.81
2417140	chr6	rs12197221	30796384	T	C	0.848	0.832	0.962	0.0673034452096881	0.0268	0.01202	11451	12803	11413.81
2447786	chr6	rs1264350	30796545	T	C	0.955	0.959	0.985	-0.0115969858456632	0.05	0.816	9914	11263	9875.35
2438101	chr6	rs12198723	30796734	T	G	0.848	0.832	0.961	0.0684994164246923	0.0268	0.0107	11451	12803	11413.81
2426285	chr6	rs3130785	30796738	T	C	0.0561	0.0467	0.962	0.0281986543586787	0.051	0.5812	8124	9238	7976.46
2442756	chr6	rs114447061	30796772	T	A	0.939	0.941	0.928	0.0080971295874548	0.0417	0.8457	11451	12803	11413.81
2447680	chr6	rs12198842	30796932	T	C	0.842	0.828	0.953	0.0605963861236938	0.0265	0.02241	11451	12803	11413.81
2424892	chr6	rs9368644	30797083	C	T	0.592	0.588	0.966	-0.0066017436345624	0.0196	0.7365	11451	12803	11413.81
2416446	chr6	rs9262218	30797215	C	T	0.927	0.925	0.991	-0.0310985871020312	0.0375	0.4068	10904	12263	10870.33
2439704	chr6	rs9262219	30797568	A	C	0.925	0.923	0.98	-0.0334016766340304	0.0372	0.3687	10904	12263	10870.33
2434700	chr6	rs7749924	30797991	C	T	0.834	0.831	0.937	0.0126990249774084	0.0258	0.6225	11451	12803	11413.81
2418255	chr6	rs78868683	30798277	G	C	0.84	0.84	0.826	-0.021203207651103	0.0284	0.454	11451	12803	11413.81
2414955	chr6	rs112100248	30798476	C	T	0.946	0.951	0.97	-0.005696192544881	0.0445	0.8973	10904	12263	10870.33
2442837	chr6	rs3094110	30799043	C	T	0.442	0.441	0.961	-0.015702643727291	0.0198	0.4263	11451	12803	11413.81
2418349	chr6	rs3130647	30799072	A	G	0.409	0.409	0.964	-0.0202027073175195	0.0199	0.3093	11451	12803	11413.81
2443745	chr6	rs9501030	30799399	T	A	0.632	0.626	0.966	0.0213993910058902	0.0202	0.2897	11451	12803	11413.81
2416961	chr6	rs1264345	30800068	G	A	0.655	0.662	0.992	-0.033701571673015	0.0202	0.095	11451	12803	11413.81
2434157	chr6	rs191708621	30800172	C	T	0.981	0.981	0.865	0.0683966938083502	0.0776	0.3779	10461	11803	10418.83
2420023	chr6	rs3130648	30800326	C	T	0.067	0.0614	0.936	0.0	0.0398	0.9994	11451	12803	11413.81
2407338	chr6	rs55763002	30800376	T	A	0.968	0.97	0.945	-0.0408011614039327	0.0574	0.4772	11451	12803	11413.81
2446768	chr6	rs118120601	30800525	G	A	0.976	0.977	0.929	-0.0403950023610502	0.0657	0.5386	11451	12803	11413.81
2411145	chr6	rs1264344	30800577	C	T	0.654	0.661	1.01	-0.032502530761974	0.02	0.104	11451	12803	11413.81
2406598	chr6	rs6930910	30801141	C	G	0.939	0.943	0.994	0.0155977206230546	0.0411	0.7042	10904	12263	10870.33
2436376	chr6	rs117713987	30801443	C	G	0.971	0.972	0.948	-0.0243029385231735	0.0599	0.6852	11451	12803	11413.81
2405845	chr6	rs117054911	30801542	G	T	0.971	0.972	0.948	-0.0240980393840575	0.0599	0.687	11451	12803	11413.81
2418118	chr6	rs146366928	30801867	A	G	0.971	0.973	0.948	-0.0259025943231108	0.06	0.6659	11451	12803	11413.81
2438709	chr6	rs139652837	30801949	G	A	0.971	0.972	0.938	-0.0306963490025976	0.0599	0.6077	11451	12803	11413.81
2423356	chr6	rs75796258	30802063	C	T	0.935	0.934	0.972	0.0136957831289865	0.0389	0.7244	11451	12803	11413.81
2421479	chr6	rs146647723	30802359	A	G	0.984	0.984	0.922	-0.0145960053074092	0.0861	0.8657	9604	10854	9518.17
2429148	chr6	rs56154906	30802932	A	G	0.972	0.974	0.935	-0.0562952570552056	0.0612	0.3572	11451	12803	11413.81
2413185	chr6	rs3130649	30803254	A	T	0.65	0.658	1.01	-0.0325955083699338	0.02	0.1024	11451	12803	11413.81
2425119	chr6	rs3131066	30803619	A	G	0.617	0.627	1.0	-0.0369026020501437	0.0196	0.06027	11451	12803	11413.81
2445700	chr6	rs3095353	30803808	T	A	0.65	0.658	1.01	-0.0325955083699338	0.02	0.1026	11451	12803	11413.81
2419329	chr6	rs117184789	30804132	G	A	0.971	0.972	0.954	-0.0263029084210524	0.0591	0.6567	11451	12803	11413.81
2440495	chr6	rs78112277	30804778	G	A	0.935	0.934	0.974	0.0135971385060249	0.0389	0.7262	11451	12803	11413.81
2423672	chr6	rs117804732	30804800	T	C	0.971	0.972	0.955	-0.0275973271921043	0.0591	0.6403	11451	12803	11413.81
2416868	chr6	rs117237910	30804823	G	A	0.971	0.972	0.958	-0.0244976316004002	0.0588	0.6767	11451	12803	11413.81
2411852	chr6	rs2535338	30804932	C	T	0.655	0.663	1.01	-0.033701571673015	0.02	0.09276	11451	12803	11413.81
2413456	chr6	rs3095352	30805921	C	T	0.65	0.658	1.01	-0.032502530761974	0.02	0.1034	11451	12803	11413.81
2447108	chr6	rs117985689	30806258	C	T	0.97	0.971	0.963	-0.0213972981080803	0.0582	0.7126	11451	12803	11413.81
2424192	chr6	rs3095351	30806518	C	T	0.65	0.658	1.01	-0.0326988269632397	0.02	0.1017	11451	12803	11413.81
2417144	chr6	rs147806336	30806652	G	A	0.935	0.935	0.978	0.0125015292229252	0.0389	0.7481	11451	12803	11413.81
2447922	chr6	rs73727480	30806808	G	A	0.935	0.934	0.979	0.0135971385060249	0.0388	0.7264	11451	12803	11413.81
2432960	chr6	rs11757306	30807058	T	C	0.939	0.943	0.996	0.0126002819757385	0.0411	0.76	10904	12263	10870.33
2421232	chr6	rs117638858	30807671	C	T	0.97	0.971	0.971	-0.0235962138551867	0.0575	0.6821	11451	12803	11413.81
2408233	chr6	rs9262222	30807735	T	G	0.928	0.928	1.01	-0.0471964348309747	0.0378	0.2122	10904	12263	10870.33
2420270	chr6	rs3130786	30807948	A	G	0.616	0.626	1.0	-0.0366017456445608	0.0196	0.06151	11451	12803	11413.81
2413604	chr6	rs118023540	30808321	T	C	0.97	0.971	0.977	-0.021101069908054	0.0571	0.7113	11451	12803	11413.81
2406917	chr6	rs117821135	30808337	C	T	0.97	0.971	0.977	-0.021101069908054	0.0571	0.7111	11451	12803	11413.81
2446038	chr6	rs9262223	30808348	T	G	0.929	0.928	1.0	-0.0460020545617973	0.0378	0.2239	10904	12263	10870.33
2415699	chr6	rs2517582	30808762	C	T	0.664	0.672	1.01	-0.0421979407001862	0.0202	0.03667	11451	12803	11413.81
2426311	chr6	rs3130787	30809864	A	G	0.556	0.57	1.0	-0.0352023974087295	0.0192	0.06668	11451	12803	11413.81
2412552	chr6	rs11752162	30809952	A	G	0.902	0.902	0.987	0.0153023200084426	0.0322	0.6347	11451	12803	11413.81
2425699	chr6	rs2517580	30810056	G	A	0.849	0.859	0.988	-0.046400022834317	0.027	0.08499	11451	12803	11413.81
2411399	chr6	rs2535337	30810084	A	G	0.732	0.74	1.0	-0.0497050825796673	0.0216	0.02115	11451	12803	11413.81
2443134	chr6	rs9262225	30810147	C	T	0.929	0.928	1.01	-0.0458973523870375	0.0378	0.225	10904	12263	10870.33
2416282	chr6	rs55745908	30810163	C	T	0.93	0.934	0.981	0.0152038337422728	0.0389	0.6959	10904	12263	10870.33
2429134	chr6	rs2535336	30810654	A	C	0.726	0.736	1.0	-0.0544984253364989	0.0215	0.01107	11451	12803	11413.81
2441991	chr6	rs3130788	30810993	A	G	0.07	0.0643	0.961	-0.0023026490626755	0.0387	0.9534	11451	12803	11413.81
2434813	chr6	rs3131027	30811081	T	G	0.646	0.655	1.01	-0.0349020520092649	0.02	0.08061	11451	12803	11413.81
2410705	chr6	rs2517579	30811164	C	A	0.849	0.859	0.99	-0.046400022834317	0.0269	0.0849	11451	12803	11413.81
2418921	chr6	rs11759918	30811167	T	G	0.925	0.924	1.0	0.0371030879515023	0.036	0.3033	11451	12803	11413.81
2422016	chr6	rs117589205	30812423	A	G	0.83	0.821	0.985	-0.0014009809156281	0.0256	0.9569	11451	12803	11413.81
2439756	chr6	rs2535335	30812497	A	G	0.726	0.736	1.0	-0.0546040319940407	0.0215	0.01085	11451	12803	11413.81
2446326	chr6	rs7759803	30812519	G	A	0.939	0.943	0.997	0.0160997014894237	0.041	0.6938	10904	12263	10870.33
2445881	chr6	rs2535333	30813097	G	A	0.92	0.919	1.0	0.0377966226945664	0.035	0.279	11451	12803	11413.81
2424081	chr6	rs79425212	30813282	G	A	0.804	0.795	0.9	0.0533985767246953	0.025	0.03241	11451	12803	11413.81
2417300	chr6	rs2517577	30813292	C	A	0.732	0.74	1.0	-0.050104527566688	0.0216	0.02023	11451	12803	11413.81
2438547	chr6	rs115017884	30813575	G	T	0.943	0.936	0.924	0.0347974835421732	0.0421	0.4086	11451	12803	11413.81
2442853	chr6	rs115926175	30813758	C	A	0.934	0.934	0.993	0.0123039944561641	0.0385	0.7494	11451	12803	11413.81
2435512	chr6	rs9262234	30813881	A	G	0.929	0.928	1.01	-0.0458973523870375	0.0378	0.2245	10904	12263	10870.33
2446101	chr6	rs3131028	30814051	T	C	0.0701	0.0646	0.969	-0.0055956263571598	0.0385	0.8833	11451	12803	11413.81
2447713	chr6	rs3129990	30814543	T	C	0.647	0.655	1.01	-0.0346017967900747	0.02	0.08259	11451	12803	11413.81
2409485	chr6	rs2517576	30815035	G	A	0.92	0.919	1.0	0.0381047060335456	0.035	0.2757	11451	12803	11413.81
2418374	chr6	rs142864594	30815094	T	C	0.979	0.981	0.84	-0.110105086688583	0.0764	0.1495	10461	11803	10418.83
2443105	chr6	rs3129993	30815303	T	C	0.647	0.655	1.01	-0.0346017967900747	0.02	0.08298	11451	12803	11413.81
2419253	chr6	rs28732075	30815816	T	C	0.968	0.974	0.818	-0.141701822726966	0.0666	0.03345	9571	10777	9467.12
2434443	chr6	rs2844664	30815945	C	T	0.732	0.74	1.0	-0.0499993949944177	0.0216	0.02048	11451	12803	11413.81
2421271	chr6	rs2844663	30815951	C	T	0.727	0.736	1.0	-0.0544033888793865	0.0215	0.01128	11451	12803	11413.81
2417852	chr6	rs2535331	30816270	G	A	0.732	0.74	1.0	-0.0499993949944177	0.0216	0.02045	11451	12803	11413.81
2412774	chr6	rs3130789	30816742	A	C	0.647	0.655	1.01	-0.0346017967900747	0.02	0.08294	11451	12803	11413.81
2444381	chr6	rs3132578	30816865	A	T	0.647	0.655	1.01	-0.0346017967900747	0.02	0.08295	11451	12803	11413.81
2445174	chr6	rs2394450	30817501	G	A	0.574	0.586	1.01	-0.0278029446620889	0.0192	0.1484	11451	12803	11413.81
2439407	chr6	rs3095350	30817866	A	G	0.476	0.476	1.0	-0.0344051267241774	0.0194	0.07597	11451	12803	11413.81
2439834	chr6	rs2844662	30817879	C	T	0.727	0.736	1.0	-0.0542978034078492	0.0215	0.01137	11451	12803	11413.81
2446209	chr6	rs41266856	30818426	G	A	0.951	0.95	0.976	-0.021101069908054	0.0441	0.6325	11451	12803	11413.81
2437675	chr6	rs3095349	30818545	A	G	0.647	0.655	1.01	-0.0344982814075965	0.02	0.08408	11451	12803	11413.81
2419599	chr6	rs3130650	30818684	G	C	0.647	0.655	1.01	-0.0344982814075965	0.02	0.08418	11451	12803	11413.81
2411378	chr6	rs3130651	30819153	T	C	0.647	0.655	1.01	-0.0344982814075965	0.02	0.08385	11451	12803	11413.81
2439901	chr6	rs9262239	30819159	G	A	0.929	0.928	1.01	-0.0454995840713661	0.0378	0.2289	10904	12263	10870.33
2446404	chr6	rs76211388	30819196	A	T	0.934	0.933	0.997	0.0141987193998129	0.0382	0.7106	11451	12803	11413.81
2437553	chr6	rs3130652	30819257	G	A	0.647	0.655	1.01	-0.0344051267241774	0.02	0.0849	11451	12803	11413.81
2443498	chr6	rs41266860	30819436	C	T	0.951	0.95	0.977	-0.021203207651103	0.0441	0.6313	11451	12803	11413.81
2442120	chr6	rs2517575	30819465	A	G	0.727	0.736	1.0	-0.0542978034078492	0.0215	0.01143	11451	12803	11413.81
2421696	chr6	rs9262242	30819894	C	T	0.929	0.928	1.01	-0.0454995840713661	0.0378	0.2291	10904	12263	10870.33
2438514	chr6	rs3095348	30819895	A	G	0.574	0.586	1.01	-0.0275048131221902	0.0192	0.1523	11451	12803	11413.81
2405712	chr6	rs565691283	30820756	A	G	0.574	0.586	1.01	-0.0274020297483382	0.0192	0.1545	11451	12803	11413.81
2418361	chr6	rs183629047	30820853	C	T	0.981	0.98	0.842	0.0542987734073789	0.0904	0.5482	7923	8788	7728.61
2412034	chr6	rs554451659	30820899	C	T	0.925	0.924	1.0	0.0382009626151637	0.036	0.2879	11451	12803	11413.81
2444952	chr6	rs2250264	30821187	G	A	0.854	0.864	0.998	-0.0480984034910313	0.0272	0.07681	11451	12803	11413.81
2436139	chr6	rs112065006	30821331	C	T	0.939	0.943	0.998	0.013202462677756	0.041	0.7469	10904	12263	10870.33
2435304	chr6	rs9501491	30821361	C	T	0.666	0.658	1.0	0.0312951579807101	0.0202	0.1199	11451	12803	11413.81
2438397	chr6	rs4713394	30821482	C	T	0.966	0.968	0.833	-0.0511038386512114	0.0602	0.3959	10461	11803	10418.83
2422579	chr6	rs146530251	30821874	G	A	0.98	0.981	0.908	-0.0686000914922569	0.0764	0.3695	10461	11803	10418.83
2410958	chr6	rs3095345	30822413	C	T	0.0639	0.0592	1.01	0.0002999550089979	0.0395	0.9948	11451	12803	11413.81
2420785	chr6	rs145690140	30822710	A	T	0.983	0.983	0.943	-0.0116981574124923	0.0832	0.8881	9604	10854	9518.17
2419900	chr6	rs3130653	30822771	C	A	0.647	0.655	1.01	-0.0338981034057645	0.02	0.0893	11451	12803	11413.81
2415462	chr6	rs3130654	30823075	G	C	0.241	0.244	1.0	0.0027960873020011	0.0223	0.9003	11451	12803	11413.81
2411276	chr6	rs17840009	30823122	C	T	0.925	0.924	1.0	0.0387975467079122	0.0359	0.2804	11451	12803	11413.81
2424364	chr6	rs3916232	30823366	T	A	0.667	0.658	1.0	0.0317021347305135	0.0201	0.1155	11451	12803	11413.81
2431426	chr6	rs9295928	30823630	T	C	0.667	0.658	1.0	0.0323994240466592	0.0201	0.108	11451	12803	11413.81
2433310	chr6	rs3130655	30823710	T	A	0.647	0.655	1.01	-0.0335981494309355	0.02	0.09177	11451	12803	11413.81
2431570	chr6	rs2844660	30823760	T	C	0.978	0.982	0.709	-0.216900579280482	0.0857	0.01135	9823	10937	9675.46
2405878	chr6	rs2844659	30824532	C	T	0.92	0.919	1.0	0.0390957053401303	0.0349	0.263	11451	12803	11413.81
2429819	chr6	rs2535330	30824642	C	T	0.732	0.74	1.0	-0.0499047851286405	0.0216	0.02061	11451	12803	11413.81
2427092	chr6	rs3095344	30824649	C	T	0.647	0.655	1.01	-0.0341050206499513	0.02	0.08743	11451	12803	11413.81
2424700	chr6	rs7772269	30825220	C	A	0.925	0.924	1.0	0.0384992991506098	0.0359	0.2837	11451	12803	11413.81
2426969	chr6	rs9468841	30825287	T	C	0.773	0.768	0.981	0.0315955615897506	0.0228	0.1662	11451	12803	11413.81
2425867	chr6	rs9501340	30825741	G	A	0.667	0.658	1.0	0.0323994240466592	0.0201	0.1072	11451	12803	11413.81
2428554	chr6	rs2844658	30825812	G	A	0.732	0.74	1.0	-0.0499047851286405	0.0216	0.02067	11451	12803	11413.81
2422595	chr6	rs2394449	30826548	A	G	0.647	0.655	1.01	-0.0341050206499513	0.02	0.08702	11451	12803	11413.81
2446000	chr6	rs2394447	30826835	C	T	0.83	0.82	0.991	0.0177023841130051	0.0254	0.4856	11451	12803	11413.81
2416874	chr6	rs2535327	30826904	T	C	0.8	0.81	0.999	-0.0418016408837633	0.0239	0.0805	11451	12803	11413.81
2416236	chr6	rs3131029	30827154	A	G	0.647	0.655	1.01	-0.0341050206499513	0.0199	0.08729	11451	12803	11413.81
2430890	chr6	rs9262251	30828133	G	T	0.647	0.655	1.01	-0.0338981034057645	0.02	0.08918	11451	12803	11413.81
2415148	chr6	rs3094109	30828606	G	T	0.647	0.655	1.01	-0.0338050046123612	0.02	0.09036	11451	12803	11413.81
2411639	chr6	rs3095342	30828960	C	T	0.647	0.655	1.01	-0.033701571673015	0.02	0.09096	11451	12803	11413.81
2429102	chr6	rs2844657	30829522	A	G	0.92	0.919	1.0	0.0394995204367644	0.0349	0.2573	11451	12803	11413.81
2414988	chr6	rs7761138	30830292	C	A	0.925	0.924	1.0	0.0377966226945664	0.0359	0.2925	11451	12803	11413.81
2407766	chr6	rs9262256	30830339	G	C	0.929	0.928	1.01	-0.0451961304529691	0.0378	0.2319	10904	12263	10870.33
2421139	chr6	rs3130791	30831843	T	C	0.647	0.655	1.01	-0.0331018715051171	0.02	0.09708	11451	12803	11413.81
2424110	chr6	rs2535326	30832063	C	T	0.727	0.736	1.0	-0.0530000131617053	0.0215	0.01362	11451	12803	11413.81
2441533	chr6	rs3130792	30832119	T	C	0.647	0.655	1.01	-0.0331018715051171	0.02	0.09685	11451	12803	11413.81
2431172	chr6	rs3130793	30832357	T	C	0.647	0.655	1.01	-0.0331949048576409	0.02	0.09608	11451	12803	11413.81
2422121	chr6	rs55697712	30832511	C	T	0.934	0.933	1.0	0.0152038337422728	0.0381	0.6894	11451	12803	11413.81
2439234	chr6	rs147248000	30832553	T	C	0.982	0.985	0.866	-0.150799634191042	0.0849	0.07593	9914	11263	9875.35
2443617	chr6	rs3130794	30832810	T	C	0.647	0.655	1.01	-0.0331949048576409	0.02	0.09577	11451	12803	11413.81
2433060	chr6	rs2535325	30833081	C	T	0.732	0.74	1.0	-0.0486021818392175	0.0216	0.02417	11451	12803	11413.81
2422834	chr6	rs3132576	30833116	G	A	0.647	0.655	1.01	-0.0331949048576409	0.02	0.09617	11451	12803	11413.81
2409838	chr6	rs3132575	30834234	G	A	0.647	0.655	1.01	-0.0331949048576409	0.02	0.0963	11451	12803	11413.81
2446360	chr6	rs3132574	30834720	C	A	0.647	0.655	1.01	-0.0331949048576409	0.02	0.09653	11451	12803	11413.81
2444884	chr6	rs9262268	30835652	T	G	0.929	0.928	1.01	-0.0451019739124202	0.0378	0.2333	10904	12263	10870.33
2409810	chr6	rs3095354	30836111	T	C	0.647	0.655	1.01	-0.0331018715051171	0.02	0.09684	11451	12803	11413.81
2429640	chr6	rs10947109	30836225	T	C	0.933	0.933	1.0	0.0140015196358136	0.038	0.7131	11451	12803	11413.81
2441512	chr6	rs190079710	30836487	A	G	0.987	0.985	0.918	0.0791992751612369	0.1021	0.4378	7923	8788	7728.61
2440831	chr6	rs3130656	30836984	C	G	0.647	0.655	1.01	-0.0332982854015147	0.02	0.09559	11451	12803	11413.81
2408427	chr6	rs9262270	30837150	G	C	0.929	0.928	1.01	-0.0451019739124202	0.0378	0.2332	10904	12263	10870.33
2416542	chr6	rs3131031	30837161	G	A	0.647	0.655	1.01	-0.0332982854015147	0.02	0.09516	11451	12803	11413.81
2410279	chr6	rs2844655	30837538	G	C	0.8	0.81	0.999	-0.0403950023610502	0.0239	0.09144	11451	12803	11413.81
2425332	chr6	rs3130657	30837646	T	C	0.732	0.74	1.0	-0.0484972070855493	0.0216	0.02435	11451	12803	11413.81
2420301	chr6	rs2535341	30838043	G	C	0.92	0.919	1.0	0.0372957847436969	0.0349	0.2853	11451	12803	11413.81
2431980	chr6	rs2844654	30838688	T	G	0.732	0.74	1.0	-0.0484972070855493	0.0216	0.02437	11451	12803	11413.81
2424928	chr6	rs77819465	30838818	A	C	0.939	0.943	1.0	0.0150954876453349	0.041	0.7124	10904	12263	10870.33
2415625	chr6	rs2535339	30839430	C	T	0.732	0.74	1.0	-0.0484972070855493	0.0216	0.02434	11451	12803	11413.81
2440367	chr6	rs3130795	30839629	C	T	0.647	0.655	1.01	-0.0335981494309355	0.02	0.09203	11451	12803	11413.81
2409869	chr6	rs143786605	30839819	C	T	0.955	0.959	1.0	-0.0054950702819798	0.0498	0.9125	9914	11263	9875.35
2408044	chr6	rs2517573	30840147	T	C	0.727	0.736	1.0	-0.0529051189949894	0.0215	0.01377	11451	12803	11413.81
2427294	chr6	rs3132573	30840688	A	G	0.574	0.586	1.01	-0.027196494688472	0.0192	0.1571	11451	12803	11413.81
2447810	chr6	rs3130796	30840950	C	T	0.647	0.655	1.01	-0.0335981494309355	0.02	0.09219	11451	12803	11413.81
2430950	chr6	rs3131032	30841631	G	T	0.0711	0.0653	0.997	-0.0017014466397575	0.0379	0.964	11451	12803	11413.81
2420658	chr6	rs9262278	30841996	G	A	0.929	0.928	1.01	-0.0451961304529691	0.0378	0.2315	10904	12263	10870.33
2406448	chr6	rs3131033	30842386	C	T	0.568	0.58	1.01	-0.0282965991551138	0.0192	0.1405	11451	12803	11413.81
2440533	chr6	rs11758183	30842397	C	A	0.939	0.943	1.0	0.0152038337422728	0.041	0.7113	10904	12263	10870.33
2412337	chr6	rs2535329	30842674	C	T	0.8	0.809	0.999	-0.0401035026973339	0.0239	0.09378	11451	12803	11413.81
2446984	chr6	rs3095343	30842792	T	C	0.641	0.649	1.01	-0.0344051267241774	0.0198	0.08286	11451	12803	11413.81
2444140	chr6	rs7746003	30842894	T	A	0.944	0.95	1.0	-0.0087985943563496	0.0432	0.8377	10904	12263	10870.33
2434795	chr6	rs3094720	30843170	A	G	0.64	0.649	1.01	-0.0349952529972629	0.0199	0.07776	11451	12803	11413.81
2437921	chr6	rs7751952	30843557	G	C	0.939	0.943	1.0	0.0152038337422728	0.041	0.7112	10904	12263	10870.33
2421648	chr6	rs1264334	30844260	G	A	0.727	0.736	1.0	-0.0525994101433915	0.0215	0.01432	11451	12803	11413.81
2407833	chr6	rs1264333	30844314	T	C	0.732	0.74	1.0	-0.048203336386541	0.0216	0.02536	11451	12803	11413.81
2405983	chr6	rs148836828	30844582	T	C	0.975	0.97	0.94	0.106501864071853	0.0654	0.1034	10217	11771	10296.95
2438178	chr6	rs112919142	30844926	G	A	0.939	0.943	1.0	0.0150954876453349	0.041	0.7119	10904	12263	10870.33
2422472	chr6	rs3094719	30844972	A	G	0.0708	0.0651	0.997	-0.001300845733048	0.0379	0.9727	11451	12803	11413.81
2428234	chr6	rs1264332	30845563	G	C	0.732	0.74	1.0	-0.0480984034910313	0.0216	0.02551	11451	12803	11413.81
2421459	chr6	rs3130797	30846088	T	C	0.0703	0.0647	0.998	-0.0042992284528324	0.0381	0.9098	11451	12803	11413.81
2411288	chr6	rs9295929	30846096	C	G	0.424	0.41	1.02	0.0311013012983478	0.0192	0.1058	11451	12803	11413.81
2422926	chr6	rs1264331	30846830	G	T	0.732	0.74	1.0	-0.047899061319535	0.0216	0.02642	11451	12803	11413.81
2445587	chr6	rs1264330	30846919	A	C	0.344	0.329	1.01	0.0461008368826632	0.02	0.0213	11451	12803	11413.81
2436601	chr6	rs17195935	30847126	G	A	0.973	0.971	0.736	0.186496164315255	0.0649	0.004029	11451	12803	11413.81
2444253	chr6	rs9262280	30847710	G	C	0.929	0.928	1.01	-0.04470452178448	0.0378	0.2366	10904	12263	10870.33
2426221	chr6	rs9357102	30847999	C	T	0.424	0.41	1.02	0.0308977113278438	0.0192	0.1076	11451	12803	11413.81
2416405	chr6	rs7756521	30848253	T	C	0.424	0.41	1.02	0.0308977113278438	0.0192	0.1076	11451	12803	11413.81
2441085	chr6	rs885910	30849124	A	T	0.344	0.329	1.01	0.0461008368826632	0.02	0.0214	11451	12803	11413.81
2435221	chr6	rs73727104	30849292	G	C	0.933	0.933	1.0	0.0131037693769772	0.038	0.7312	11451	12803	11413.81
2423585	chr6	rs73727106	30849478	C	T	0.933	0.933	1.0	0.0131037693769772	0.038	0.7305	11451	12803	11413.81
2411304	chr6	rs9295930	30849822	G	A	0.67	0.661	1.0	0.0326994961630157	0.0202	0.1055	11451	12803	11413.81
2408352	chr6	rs28362609	30849877	C	G	0.972	0.973	0.737	0.0177023841130051	0.0692	0.7982	10461	11803	10418.83
2436038	chr6	rs1264329	30850113	G	A	0.979	0.982	0.686	-0.200795147650448	0.0866	0.02042	9823	10937	9675.46
2444669	chr6	rs1264328	30850142	A	G	0.344	0.329	1.01	0.0461963268897065	0.02	0.02095	11451	12803	11413.81
2436208	chr6	rs9501032	30850191	T	C	0.424	0.41	1.02	0.0310043588626902	0.0192	0.1069	11451	12803	11413.81
2418893	chr6	rs3094108	30850395	A	G	0.0706	0.0647	1.0	-0.0007002451143934	0.038	0.9851	11451	12803	11413.81
2435340	chr6	rs28362611	30850436	T	C	0.852	0.842	0.997	0.0052959516591825	0.027	0.8454	11451	12803	11413.81
2441237	chr6	rs1264327	30850582	G	A	0.801	0.81	0.999	-0.0394999521368577	0.0239	0.09848	11451	12803	11413.81
2423379	chr6	rs9380200	30851194	C	G	0.424	0.41	1.02	0.0312951579807101	0.0192	0.104	11451	12803	11413.81
2438804	chr6	rs9461638	30851305	G	C	0.424	0.41	1.02	0.0311982343370806	0.0192	0.1053	11451	12803	11413.81
2430965	chr6	rs73727107	30851632	C	T	0.925	0.924	1.01	0.0376040223973664	0.0359	0.2949	11451	12803	11413.81
2412166	chr6	rs41266872	30851763	C	G	0.951	0.95	0.97	-0.0176956485356892	0.0442	0.6891	11451	12803	11413.81
2422229	chr6	rs371013749	30852347	C	A	0.85	0.84	0.991	0.0033045340083004	0.0269	0.902	11451	12803	11413.81
2440249	chr6	rs182943540	30852685	G	T	0.974	0.968	0.958	0.110700233953311	0.0669	0.09764	9227	10771	9301.98
2429573	chr6	rs9468842	30852747	C	T	0.424	0.41	1.02	0.0315955615897506	0.0192	0.1008	11451	12803	11413.81
2421972	chr6	rs3131034	30853796	G	A	0.0711	0.0651	1.0	0.0027960873020011	0.0379	0.9406	11451	12803	11413.81
2411267	chr6	rs6901464	30854090	G	T	0.424	0.41	1.02	0.031498667059371	0.0192	0.1011	11451	12803	11413.81
2437665	chr6	rs4618569	30855251	G	A	0.424	0.41	1.02	0.0312951579807101	0.0192	0.1033	11451	12803	11413.81
2437439	chr6	rs1264323	30855907	G	A	0.344	0.329	1.01	0.0463013553668425	0.02	0.02067	11451	12803	11413.81
2414093	chr6	rs2229933	30857072	G	C	0.424	0.41	1.02	0.0308007491527123	0.0192	0.1095	11451	12803	11413.81
2414215	chr6	rs6924600	30857542	G	A	0.424	0.41	1.02	0.0307037775750057	0.0192	0.1099	11451	12803	11413.81
2443886	chr6	rs9368645	30857627	G	A	0.827	0.818	0.998	-0.0058973552660839	0.0253	0.8139	11451	12803	11413.81
2447693	chr6	rs6457281	30857795	G	T	0.944	0.95	1.0	-0.010302892995897	0.0431	0.8112	10904	12263	10870.33
2440261	chr6	rs6457282	30857988	T	C	0.424	0.411	1.02	0.0301993737308422	0.0192	0.1166	11451	12803	11413.81
2411943	chr6	rs7761589	30858247	C	G	0.424	0.41	1.02	0.0308007491527123	0.0192	0.1098	11451	12803	11413.81
2408742	chr6	rs7743661	30858254	T	C	0.424	0.41	1.02	0.0307037775750057	0.0192	0.1099	11451	12803	11413.81
2440149	chr6	rs1049622	30858857	C	T	0.424	0.41	1.02	0.0307037775750057	0.0192	0.1101	11451	12803	11413.81
2422849	chr6	rs9461639	30859355	G	A	0.671	0.661	1.0	0.0332993704009261	0.0202	0.09979	11451	12803	11413.81
2422904	chr6	rs9366761	30859520	C	T	0.497	0.479	1.01	0.026398473854531	0.019	0.1652	11451	12803	11413.81
2413190	chr6	rs1264320	30861000	C	T	0.732	0.74	1.0	-0.047899061319535	0.0216	0.02631	11451	12803	11413.81
2425356	chr6	rs3213644	30861225	G	A	0.498	0.48	1.01	0.0262036654966364	0.019	0.1684	11451	12803	11413.81
2440292	chr6	rs59846247	30861398	G	C	0.922	0.914	0.976	0.0589007839201085	0.0355	0.09736	11451	12803	11413.81
2411964	chr6	rs13195417	30861610	G	A	0.97	0.975	0.838	-0.131601826863053	0.0674	0.05071	9571	10777	9467.12
2445427	chr6	rs1264319	30862423	C	T	0.906	0.904	1.0	0.0371994409891063	0.0324	0.2518	11451	12803	11413.81
2434005	chr6	rs117719117	30862674	C	T	0.957	0.95	0.935	0.0676025721352111	0.0506	0.1814	9774	11311	9845.46
2422223	chr6	rs78791827	30862992	C	T	0.944	0.95	1.0	-0.009797842480111	0.0431	0.8198	10904	12263	10870.33
2410517	chr6	rs1264318	30863530	C	G	0.906	0.904	1.0	0.0371994409891063	0.0324	0.2511	11451	12803	11413.81
2415280	chr6	rs9366762	30864060	C	T	0.829	0.821	0.999	-0.0060985584618694	0.0254	0.8096	11451	12803	11413.81
2439245	chr6	rs1264317	30864700	C	T	0.731	0.739	1.0	-0.048896169787829	0.0216	0.02332	11451	12803	11413.81
2424243	chr6	rs1049623	30864829	T	C	0.344	0.329	1.01	0.0469980831605826	0.02	0.01889	11451	12803	11413.81
2435994	chr6	rs34331231	30864927	C	T	0.97	0.975	0.839	-0.13009729589024	0.0675	0.05376	9571	10777	9467.12
2423217	chr6	rs2239517	30865115	G	A	0.439	0.424	1.01	0.0295005481176215	0.0191	0.1221	11451	12803	11413.81
2407230	chr6	rs187982887	30865148	T	C	0.985	0.984	0.959	0.0754970069979959	0.0947	0.4252	7923	8788	7728.61
2441283	chr6	rs2267641	30865204	A	C	0.668	0.658	1.0	0.0336958638567256	0.0202	0.09418	11451	12803	11413.81
2423966	chr6	rs116772905	30865279	C	T	0.934	0.933	1.0	0.0125015292229252	0.0381	0.7421	11451	12803	11413.81
2410750	chr6	rs117271606	30865433	C	T	0.969	0.971	0.684	-0.0007002451143934	0.0666	0.9916	11451	12803	11413.81
2415055	chr6	rs73727119	30865565	T	C	0.939	0.943	1.0	0.0142973047008244	0.041	0.7265	10904	12263	10870.33
2409333	chr6	rs2239518	30865725	C	T	0.497	0.479	1.01	0.0266029817945341	0.019	0.1609	11451	12803	11413.81
2435488	chr6	rs73727120	30865820	C	A	0.939	0.943	1.0	0.0115035793834154	0.041	0.7789	10904	12263	10870.33
2438474	chr6	rs2524236	30866342	C	G	0.478	0.461	1.02	0.0308977113278438	0.019	0.1036	11451	12803	11413.81
2406791	chr6	rs2301755	30866618	G	A	0.985	0.986	0.967	-0.121501189431047	0.0927	0.1898	9128	8836	8747.87
2437340	chr6	rs1049628	30867106	C	T	0.439	0.424	1.01	0.0295005481176215	0.0191	0.1225	11451	12803	11413.81
2417752	chr6	rs8408	30867666	T	C	0.439	0.424	1.01	0.0295005481176215	0.0191	0.1214	11451	12803	11413.81
2435579	chr6	rs9468843	30867958	T	C	0.668	0.658	1.0	0.0335991726304121	0.0202	0.09519	11451	12803	11413.81
2441738	chr6	rs9468844	30868233	G	C	0.439	0.424	1.01	0.0295005481176215	0.0191	0.122	11451	12803	11413.81
2426248	chr6	rs2894055	30868628	T	C	0.439	0.424	1.01	0.0295005481176215	0.0191	0.1219	11451	12803	11413.81
2425603	chr6	rs4713400	30869400	T	C	0.439	0.424	1.01	0.0295005481176215	0.0191	0.1221	11451	12803	11413.81
2428512	chr6	rs9468845	30869593	G	A	0.439	0.424	1.01	0.0295005481176215	0.0191	0.1221	11451	12803	11413.81
2427379	chr6	rs9378150	30869693	A	G	0.829	0.821	1.0	-0.005696192544881	0.0254	0.8214	11451	12803	11413.81
2430708	chr6	rs9295931	30869714	C	T	0.439	0.424	1.01	0.0295005481176215	0.0191	0.1217	11451	12803	11413.81
2419234	chr6	rs3869085	30870113	G	A	0.438	0.424	1.01	0.0295005481176215	0.0191	0.1213	11451	12803	11413.81
2434540	chr6	rs3869086	30870168	G	T	0.438	0.424	1.01	0.0295976364389436	0.0191	0.1212	11451	12803	11413.81
2407006	chr6	rs9295932	30870463	A	G	0.438	0.424	1.01	0.0295976364389436	0.0191	0.1212	11451	12803	11413.81
2425359	chr6	rs59124304	30870579	G	A	0.933	0.932	1.0	0.0150954876453349	0.0379	0.691	11451	12803	11413.81
2438417	chr6	rs9468846	30870763	T	C	0.438	0.424	1.01	0.0295976364389436	0.0191	0.1208	11451	12803	11413.81
2413146	chr6	rs73727123	30870828	A	G	0.939	0.943	1.0	0.0136957831289865	0.041	0.7376	10904	12263	10870.33
2439878	chr6	rs12206075	30871000	T	C	0.438	0.424	1.01	0.0297044227063309	0.0191	0.1203	11451	12803	11413.81
2439895	chr6	rs10947111	30871185	G	A	0.438	0.424	1.01	0.0297044227063309	0.0191	0.1199	11451	12803	11413.81
2410986	chr6	rs41288539	30871449	G	C	0.438	0.424	1.01	0.0297044227063309	0.0191	0.1195	11451	12803	11413.81
2421882	chr6	rs13215246	30871509	C	T	0.438	0.424	1.01	0.0297044227063309	0.0191	0.1197	11451	12803	11413.81
2421261	chr6	rs149312889	30871576	C	G	0.981	0.983	0.871	-0.105304961645423	0.0796	0.1861	10461	11803	10418.83
2446944	chr6	rs13215409	30871619	C	A	0.438	0.424	1.01	0.0297044227063309	0.0191	0.1195	11451	12803	11413.81
2447839	chr6	rs9404935	30871818	T	G	0.829	0.821	1.0	-0.005696192544881	0.0254	0.8235	11451	12803	11413.81
2413554	chr6	rs9295933	30871870	C	T	0.497	0.479	1.01	0.0273038345273452	0.019	0.1514	11451	12803	11413.81
2411856	chr6	rs3130779	30872203	A	G	0.0712	0.0653	1.0	0.0012991557316201	0.0378	0.9732	11451	12803	11413.81
2445399	chr6	rs2894054	30872274	G	A	0.925	0.924	1.0	0.0387013475370749	0.0359	0.2812	11451	12803	11413.81
2412483	chr6	rs9380201	30872699	T	C	0.438	0.424	1.01	0.0295005481176215	0.0191	0.1221	11451	12803	11413.81
2417107	chr6	rs9501342	30872732	G	A	0.438	0.424	1.01	0.0295005481176215	0.0191	0.1224	11451	12803	11413.81
2406990	chr6	rs1264311	30873041	G	A	0.734	0.742	1.01	-0.0476997588774203	0.0216	0.02717	11451	12803	11413.81
2437084	chr6	rs111782145	30873508	T	C	0.939	0.943	1.0	0.0108014536938559	0.041	0.7928	10904	12263	10870.33
2430608	chr6	rs9378191	30873558	C	T	0.437	0.423	1.01	0.0281014301108748	0.0191	0.142	11451	12803	11413.81
2440259	chr6	rs3757339	30873886	T	C	0.437	0.423	1.01	0.0280041964095973	0.0191	0.1432	11451	12803	11413.81
2428756	chr6	rs3909130	30874165	T	C	0.437	0.423	1.01	0.0278972284172359	0.0191	0.1438	11451	12803	11413.81
2416733	chr6	rs3130780	30874308	T	G	0.0706	0.0649	1.0	-0.0022024235552	0.038	0.9538	11451	12803	11413.81
2418498	chr6	rs11757361	30874317	A	C	0.939	0.943	1.0	0.0134984841513417	0.041	0.7421	10904	12263	10870.33
2428875	chr6	rs9295934	30874513	A	G	0.437	0.423	1.01	0.0278972284172359	0.0191	0.1434	11451	12803	11413.81
2425053	chr6	rs79244724	30874866	C	G	0.955	0.959	1.0	-0.007004474152883	0.0499	0.889	9914	11263	9875.35
2415485	chr6	rs2284175	30875145	T	C	0.437	0.423	1.01	0.0280041964095973	0.0191	0.1427	11451	12803	11413.81
2436820	chr6	rs3218802	30875270	A	G	0.437	0.423	1.01	0.0281014301108748	0.0191	0.1413	11451	12803	11413.81
2408837	chr6	rs3218803	30875280	C	T	0.437	0.423	1.01	0.0281014301108748	0.0191	0.141	11451	12803	11413.81
2412060	chr6	rs3218804	30875603	G	A	0.931	0.931	1.01	0.007997931111062	0.0374	0.8313	11451	12803	11413.81
2447423	chr6	rs2284176	30875622	T	C	0.437	0.423	1.01	0.0281014301108748	0.0191	0.1403	11451	12803	11413.81
2438195	chr6	rs3218806	30875664	G	T	0.437	0.423	1.01	0.0281986543586787	0.0191	0.1402	11451	12803	11413.81
2432427	chr6	rs118184325	30875739	G	C	0.964	0.959	0.804	0.089895547102826	0.0549	0.1015	11451	12803	11413.81
2419225	chr6	rs1264309	30875899	A	G	0.734	0.742	1.01	-0.0475948788076838	0.0216	0.02759	11451	12803	11413.81
2427912	chr6	rs2074510	30876034	G	T	0.437	0.423	1.01	0.0281986543586787	0.0191	0.1398	11451	12803	11413.81
2417613	chr6	rs1052693	30876152	C	T	0.437	0.423	1.01	0.0281986543586787	0.0191	0.1397	11451	12803	11413.81
2418233	chr6	rs2074509	30876238	G	A	0.437	0.423	1.01	0.0281986543586787	0.0191	0.1396	11451	12803	11413.81
2412420	chr6	rs2074508	30876438	G	A	0.437	0.423	1.01	0.0281986543586787	0.0191	0.1394	11451	12803	11413.81
2433404	chr6	rs1362123	30876996	G	C	0.437	0.423	1.01	0.0281986543586787	0.0191	0.1393	11451	12803	11413.81
2430033	chr6	rs1362122	30877054	G	A	0.496	0.478	1.01	0.0259016375226531	0.019	0.1736	11451	12803	11413.81
2413878	chr6	rs916920	30877202	T	C	0.437	0.423	1.01	0.0281986543586787	0.0191	0.1392	11451	12803	11413.81
2422477	chr6	rs1419693	30877760	A	C	0.437	0.423	1.01	0.0281986543586787	0.0191	0.139	11451	12803	11413.81
2413032	chr6	rs3218814	30878579	A	T	0.437	0.423	1.01	0.0282958691548473	0.0191	0.1383	11451	12803	11413.81
2443526	chr6	rs3218815	30878769	C	T	0.437	0.423	1.01	0.0282958691548473	0.0191	0.139	11451	12803	11413.81
2421333	chr6	rs2074512	30878919	T	C	0.437	0.423	1.01	0.0285971749776749	0.0191	0.1349	11451	12803	11413.81
2421042	chr6	rs3218822	30880336	T	C	0.955	0.959	1.0	-0.0074980401773571	0.0499	0.8811	9914	11263	9875.35
2413903	chr6	rs188556406	30880441	T	C	0.981	0.983	0.872	-0.111199753092226	0.0793	0.1606	10461	11803	10418.83
2408253	chr6	rs191995085	30880442	G	T	0.981	0.983	0.872	-0.111300343783201	0.0793	0.1604	10461	11803	10418.83
2429355	chr6	rs1264307	30880757	G	A	0.734	0.742	1.01	-0.048203336386541	0.0216	0.02553	11451	12803	11413.81
2418663	chr6	rs3218825	30881031	C	T	0.933	0.932	1.01	0.0153023200084426	0.0378	0.6862	11451	12803	11413.81
2412861	chr6	rs1132408	30881103	C	A	0.955	0.959	1.0	-0.0073972926304747	0.0499	0.8814	9914	11263	9875.35
2447985	chr6	rs1264306	30882203	T	C	0.171	0.165	1.01	-0.0163021610829842	0.0255	0.5231	11451	12803	11413.81
2423352	chr6	rs1264305	30882277	C	T	0.734	0.742	1.01	-0.0482977854077521	0.0216	0.02533	11451	12803	11413.81
2435330	chr6	rs1264303	30882513	A	G	0.734	0.742	1.01	-0.0482977854077521	0.0216	0.02526	11451	12803	11413.81
2425270	chr6	rs1264302	30882634	C	T	0.734	0.742	1.01	-0.0482977854077521	0.0216	0.02526	11451	12803	11413.81
2407999	chr6	rs6926224	30882689	C	T	0.931	0.931	1.01	0.0082954970241069	0.0374	0.8239	11451	12803	11413.81
2432816	chr6	rs1264301	30882781	G	T	0.734	0.742	1.01	-0.0482977854077521	0.0216	0.02526	11451	12803	11413.81
2436369	chr6	rs6926723	30882803	G	A	0.931	0.931	1.01	0.0082954970241069	0.0374	0.8236	11451	12803	11413.81
2444096	chr6	rs1264300	30882856	A	G	0.734	0.742	1.01	-0.0482977854077521	0.0216	0.02524	11451	12803	11413.81
2418746	chr6	rs1264299	30883920	C	T	0.734	0.742	1.01	-0.0482977854077521	0.0216	0.02525	11451	12803	11413.81
2415031	chr6	rs1264298	30884436	A	G	0.734	0.742	1.01	-0.0482977854077521	0.0216	0.02532	11451	12803	11413.81
2443897	chr6	rs1264297	30884806	A	C	0.734	0.742	1.01	-0.0480039732984809	0.0216	0.02634	11451	12803	11413.81
2437377	chr6	rs9262288	30885639	A	G	0.734	0.742	1.01	-0.0476997588774203	0.0216	0.0274	11451	12803	11413.81
2421615	chr6	rs9262289	30885686	T	A	0.734	0.742	1.01	-0.0480039732984809	0.0216	0.02641	11451	12803	11413.81
2427797	chr6	rs9262290	30885821	G	A	0.734	0.742	1.01	-0.0480039732984809	0.0216	0.02637	11451	12803	11413.81
2407375	chr6	rs9262291	30886015	T	G	0.734	0.742	1.01	-0.0480039732984809	0.0216	0.02645	11451	12803	11413.81
2440912	chr6	rs9262292	30886079	G	A	0.734	0.742	1.01	-0.047899061319535	0.0216	0.02648	11451	12803	11413.81
2412747	chr6	rs142282930	30886097	C	A	0.955	0.959	1.0	-0.0071958279818024	0.0499	0.8854	9914	11263	9875.35
2436813	chr6	rs9468847	30886118	C	T	0.496	0.478	1.01	0.0262036654966364	0.019	0.1686	11451	12803	11413.81
2410736	chr6	rs9262293	30886350	C	G	0.734	0.742	1.01	-0.047899061319535	0.0216	0.02648	11451	12803	11413.81
2445940	chr6	rs41273021	30886729	C	T	0.976	0.98	0.696	-0.207700905133352	0.09	0.02094	8146	9445	8107.11
2411206	chr6	rs3869091	30887049	G	T	0.829	0.821	1.0	-0.0057967688471774	0.0254	0.8183	11451	12803	11413.81
2435835	chr6	rs9262294	30887207	C	T	0.734	0.742	1.01	-0.047899061319535	0.0216	0.02648	11451	12803	11413.81
2421744	chr6	rs111371873	30887242	G	A	0.933	0.932	1.01	0.0154007965760229	0.0378	0.6842	11451	12803	11413.81
2440007	chr6	rs7756286	30887311	C	T	0.734	0.742	1.01	-0.047899061319535	0.0216	0.02649	11451	12803	11413.81
2426359	chr6	rs7738138	30887344	T	C	0.734	0.742	1.01	-0.047899061319535	0.0216	0.02649	11451	12803	11413.81
2423820	chr6	rs118124843	30887465	C	T	0.933	0.933	1.01	0.0142973047008244	0.0379	0.7065	11451	12803	11413.81
2424214	chr6	rs2285319	30887972	C	T	0.477	0.459	1.02	0.0301993737308422	0.019	0.1125	11451	12803	11413.81
2445640	chr6	rs2249459	30887988	C	T	0.734	0.742	1.01	-0.0480984034910313	0.0216	0.026	11451	12803	11413.81
2430676	chr6	rs2249464	30888161	T	C	0.21	0.201	1.01	-0.0113036461713921	0.0236	0.6315	11451	12803	11413.81
2418223	chr6	rs2517468	30888169	G	A	0.734	0.742	1.01	-0.048203336386541	0.0216	0.02557	11451	12803	11413.81
2418252	chr6	rs2532943	30889120	A	G	0.734	0.742	1.01	-0.047899061319535	0.0216	0.02644	11451	12803	11413.81
2429738	chr6	rs2517467	30889260	G	A	0.21	0.201	1.01	-0.0108991808690006	0.0236	0.6463	11451	12803	11413.81
2446877	chr6	rs2074511	30889389	T	C	0.495	0.477	1.01	0.0267003518299564	0.019	0.1607	11451	12803	11413.81
2427332	chr6	rs2517466	30890055	T	C	0.734	0.742	1.01	-0.048203336386541	0.0216	0.02573	11451	12803	11413.81
2423793	chr6	rs887381	30890206	T	C	0.734	0.742	1.01	-0.0480984034910313	0.0216	0.02598	11451	12803	11413.81
2415926	chr6	rs885905	30890431	A	G	0.143	0.137	1.01	0.0002999550089979	0.0275	0.9902	11451	12803	11413.81
2447600	chr6	rs2074506	30890483	G	T	0.734	0.742	1.01	-0.0480039732984809	0.0216	0.02628	11451	12803	11413.81
2442777	chr6	rs753726	30890569	G	T	0.734	0.742	1.01	-0.0480984034910313	0.0216	0.02586	11451	12803	11413.81
2415912	chr6	rs753725	30890871	T	C	0.21	0.201	1.01	-0.0112025145079934	0.0237	0.636	11451	12803	11413.81
2411770	chr6	rs2257347	30892054	A	G	0.141	0.136	1.01	-0.0031950988965408	0.0277	0.9072	11451	12803	11413.81
2429496	chr6	rs145081310	30892059	C	T	0.979	0.977	0.747	0.205004020306422	0.0765	0.007345	10461	11803	10418.83
2425480	chr6	rs2532942	30892322	C	T	0.734	0.742	1.01	-0.0486021818392175	0.0216	0.02444	11451	12803	11413.81
2443258	chr6	rs2252760	30892377	G	C	0.734	0.742	1.01	-0.0486966685402845	0.0216	0.02419	11451	12803	11413.81
2443992	chr6	rs2532941	30892521	G	A	0.157	0.149	1.0	0.001998002662673	0.0265	0.9404	11451	12803	11413.81
2431713	chr6	rs9394021	30893127	G	A	0.476	0.459	1.02	0.0305970979773775	0.019	0.1073	11451	12803	11413.81
2414424	chr6	rs2532939	30893226	C	G	0.734	0.742	1.01	-0.0486021818392175	0.0216	0.02436	11451	12803	11413.81
2420694	chr6	rs2252856	30893251	G	A	0.734	0.742	1.01	-0.0484972070855493	0.0216	0.02469	11451	12803	11413.81
2435826	chr6	rs2252863	30893428	G	A	0.734	0.742	1.01	-0.0484972070855493	0.0216	0.02478	11451	12803	11413.81
2438369	chr6	rs1043483	30893728	C	T	0.143	0.137	1.01	0.0005998200719675	0.0275	0.983	11451	12803	11413.81
2437376	chr6	rs2532938	30893831	G	A	0.734	0.742	1.01	-0.0486021818392175	0.0216	0.02448	11451	12803	11413.81
2413981	chr6	rs4678	30893941	G	A	0.933	0.936	0.99	0.0305970979773775	0.0384	0.4245	11451	12803	11413.81
2440611	chr6	rs2532937	30894344	G	A	0.734	0.742	1.01	-0.0486021818392175	0.0216	0.02436	11451	12803	11413.81
2417949	chr6	rs2532936	30894408	A	C	0.734	0.742	1.01	-0.0486021818392175	0.0216	0.02436	11451	12803	11413.81
2422198	chr6	rs2532935	30894573	C	T	0.734	0.742	1.01	-0.0486021818392175	0.0216	0.02436	11451	12803	11413.81
2410569	chr6	rs2532934	30894759	G	A	0.21	0.201	1.01	-0.0110002818588653	0.0236	0.6418	11451	12803	11413.81
2428744	chr6	rs7770596	30895040	G	A	0.931	0.931	1.01	0.0089002747867194	0.0374	0.8108	11451	12803	11413.81
2415979	chr6	rs41268844	30895262	C	T	0.951	0.95	0.964	-0.0114958245134845	0.0442	0.7947	11451	12803	11413.81
2417238	chr6	rs2517463	30895264	C	T	0.733	0.741	1.01	-0.0476997588774203	0.0216	0.02739	11451	12803	11413.81
2409096	chr6	rs2532933	30895293	A	G	0.734	0.743	1.01	-0.0488016642355575	0.0216	0.0242	11451	12803	11413.81
2445975	chr6	rs2532932	30895444	A	G	0.0742	0.0678	0.999	0.0066975214477213	0.0372	0.8562	11451	12803	11413.81
2445169	chr6	rs2394856	30895592	G	A	0.734	0.742	1.01	-0.0486021818392175	0.0216	0.02447	11451	12803	11413.81
2414021	chr6	rs4711247	30895680	C	T	0.476	0.459	1.02	0.0307037775750057	0.019	0.1068	11451	12803	11413.81
2445265	chr6	rs2532930	30895725	G	A	0.734	0.742	1.01	-0.0486021818392175	0.0216	0.02451	11451	12803	11413.81
2409962	chr6	rs3873332	30895990	A	G	0.496	0.477	1.01	0.0266029817945341	0.019	0.1619	11451	12803	11413.81
2431855	chr6	rs3873333	30896052	C	T	0.476	0.459	1.02	0.0307037775750057	0.019	0.1069	11451	12803	11413.81
2427190	chr6	rs3873334	30896147	G	A	0.476	0.459	1.02	0.0307037775750057	0.019	0.1067	11451	12803	11413.81
2431095	chr6	rs2517462	30896190	T	C	0.734	0.742	1.01	-0.0492007484476219	0.0216	0.02275	11451	12803	11413.81
2410050	chr6	rs2517461	30896399	T	C	0.734	0.742	1.01	-0.0492007484476219	0.0216	0.02271	11451	12803	11413.81
2435951	chr6	rs2517459	30897022	T	C	0.0745	0.0681	0.996	0.0067968490002727	0.0371	0.8553	11451	12803	11413.81
2429716	chr6	rs2532929	30897774	A	G	0.512	0.515	0.989	-0.0115969858456632	0.019	0.5403	11451	12803	11413.81
2426583	chr6	rs2532928	30898295	A	G	0.734	0.742	1.01	-0.049400350295127	0.0216	0.02225	11451	12803	11413.81
2421903	chr6	rs2532927	30898434	A	G	0.72	0.728	1.0	-0.04470452178448	0.0212	0.03465	11451	12803	11413.81
2430384	chr6	rs2532926	30898441	A	G	0.72	0.728	1.0	-0.0447986409079867	0.0212	0.03459	11451	12803	11413.81
2438351	chr6	rs2844652	30898687	C	T	0.734	0.742	1.01	-0.049400350295127	0.0216	0.0223	11451	12803	11413.81
2413494	chr6	rs3095154	30899052	G	A	0.947	0.95	0.993	0.0315955615897506	0.0431	0.464	11451	12803	11413.81
2415291	chr6	rs9368646	30899077	C	T	0.496	0.478	1.01	0.0277027118389473	0.019	0.1447	11451	12803	11413.81
2413783	chr6	rs2532925	30899163	G	A	0.163	0.156	1.0	-0.0054045784588597	0.0261	0.8348	11451	12803	11413.81
2430430	chr6	rs3095153	30899195	G	A	0.949	0.954	1.0	0.0028958031120254	0.0471	0.9509	9914	11263	9875.35
2420046	chr6	rs4713402	30899233	C	T	0.496	0.478	1.01	0.0275957115907991	0.019	0.1468	11451	12803	11413.81
2410780	chr6	rs2253588	30899377	C	G	0.163	0.156	1.0	-0.0049019951702315	0.0261	0.8495	11451	12803	11413.81
2433640	chr6	rs3131787	30899524	T	C	0.947	0.95	0.993	0.0315955615897506	0.0431	0.4642	11451	12803	11413.81
2434292	chr6	rs2286656	30899571	C	T	0.667	0.657	1.0	0.0332993704009261	0.0202	0.0985	11451	12803	11413.81
2421288	chr6	rs3095152	30899650	G	A	0.953	0.957	1.0	-0.0071958279818024	0.0466	0.8771	10904	12263	10870.33
2420216	chr6	rs2286655	30899746	G	A	0.496	0.478	1.01	0.0275957115907991	0.019	0.1464	11451	12803	11413.81
2425059	chr6	rs2253705	30900094	T	C	0.0742	0.0678	0.998	0.0063001125484799	0.0372	0.8648	11451	12803	11413.81
2447655	chr6	rs3095151	30900150	G	T	0.947	0.949	0.991	0.0336958638567256	0.043	0.4328	11451	12803	11413.81
2423190	chr6	rs2286654	30900234	C	T	0.851	0.841	0.998	0.0047984689115734	0.0268	0.8565	11451	12803	11413.81
2424412	chr6	rs3998491	30900399	C	G	0.65	0.641	1.0	0.0282958691548473	0.0199	0.1543	11451	12803	11413.81
2420812	chr6	rs12525616	30900435	G	T	0.779	0.774	0.984	0.036997088886122	0.0229	0.1066	11451	12803	11413.81
2407511	chr6	rs2844651	30900664	T	C	0.364	0.365	1.0	-0.0085968472255182	0.0197	0.6618	11451	12803	11413.81
2437823	chr6	rs111474353	30901543	C	T	0.933	0.933	1.01	0.0103957761821204	0.0379	0.783	11451	12803	11413.81
2425771	chr6	rs117690487	30901768	G	T	0.969	0.97	0.989	-0.0106970095483354	0.0564	0.8501	11451	12803	11413.81
2407145	chr6	rs3131786	30901872	C	G	0.639	0.636	1.0	0.0099998345783334	0.0198	0.6123	11451	12803	11413.81
2439434	chr6	rs3131785	30901895	C	G	0.305	0.293	1.01	0.0448968808822823	0.0206	0.02964	11451	12803	11413.81
2417956	chr6	rs12528271	30901926	T	C	0.667	0.657	1.0	0.0335991726304121	0.0202	0.09589	11451	12803	11413.81
2423373	chr6	rs10947113	30902009	G	T	0.666	0.657	1.0	0.0320992618599997	0.0202	0.1113	11451	12803	11413.81
2430264	chr6	rs10947114	30902181	C	T	0.666	0.657	1.0	0.0323026073786261	0.0202	0.1089	11451	12803	11413.81
2428192	chr6	rs117295261	30902367	G	T	0.913	0.909	0.969	-0.0135007260538548	0.0361	0.709	10461	11803	10418.83
2411918	chr6	rs73727137	30902798	C	T	0.955	0.959	1.0	-0.0067024110596754	0.0499	0.8939	9914	11263	9875.35
2443598	chr6	rs151062068	30903492	G	T	0.955	0.959	1.0	-0.0066017436345624	0.0499	0.8944	9914	11263	9875.35
2408165	chr6	rs3131784	30903948	C	T	0.305	0.293	1.01	0.0452983606272869	0.0206	0.0283	11451	12803	11413.81
2427803	chr6	rs117327901	30904213	C	T	0.969	0.97	0.992	-0.019203206984436	0.0561	0.7328	11451	12803	11413.81
2446580	chr6	rs17189749	30904535	G	T	0.931	0.931	1.01	0.0035038543266769	0.0374	0.9247	11451	12803	11413.81
2420704	chr6	rs12697941	30904714	G	A	0.667	0.657	1.0	0.0326994961630157	0.0202	0.1047	11451	12803	11413.81
2437006	chr6	rs3132571	30905313	A	G	0.639	0.636	1.0	0.0092966519050945	0.0198	0.6379	11451	12803	11413.81
2439922	chr6	rs59417026	30905673	T	C	0.947	0.95	0.997	0.027196791588428	0.0431	0.5273	11451	12803	11413.81
2432504	chr6	rs11753943	30905803	G	A	0.975	0.975	0.981	0.0505029821731068	0.0624	0.4184	10904	12263	10870.33
2441694	chr6	rs115749638	30905915	C	T	0.974	0.974	0.916	0.0266029817945341	0.0616	0.6664	11451	12803	11413.81
2445755	chr6	rs56366011	30906348	C	T	0.947	0.95	0.998	0.0239020562806236	0.0429	0.5776	11451	12803	11413.81
2415794	chr6	rs6933400	30907176	C	T	0.947	0.95	1.0	0.0248974696545107	0.0429	0.5623	11451	12803	11413.81
2444662	chr6	rs6933909	30907266	G	A	0.947	0.95	1.0	0.0248974696545107	0.0429	0.5625	11451	12803	11413.81
2409626	chr6	rs3131921	30907335	T	C	0.806	0.8	0.996	-0.0058973552660839	0.0242	0.8063	11451	12803	11413.81
2440964	chr6	rs114014108	30907873	A	G	0.932	0.931	0.998	0.0154992634469238	0.0377	0.6809	11451	12803	11413.81
2447850	chr6	rs4711248	30907999	C	T	0.846	0.837	1.0	-0.0026033858701149	0.0265	0.9226	11451	12803	11413.81
2423713	chr6	rs75930063	30908187	C	T	0.931	0.931	1.01	0.0035038543266769	0.0373	0.9264	11451	12803	11413.81
2430850	chr6	rs4711249	30908266	G	A	0.508	0.488	1.01	0.0307037775750057	0.019	0.1071	11451	12803	11413.81
2426731	chr6	rs6940037	30908379	C	A	0.931	0.931	1.01	0.0035038543266769	0.0374	0.9257	11451	12803	11413.81
2409346	chr6	rs117535844	30908622	G	C	0.969	0.97	0.99	-0.0217038334437866	0.0563	0.6996	11451	12803	11413.81
2447918	chr6	rs2844648	30908714	T	C	0.928	0.928	1.01	-0.0467038420537432	0.0378	0.2161	10904	12263	10870.33
2442319	chr6	rs2243739	30909408	T	C	0.734	0.742	1.01	-0.0469029460862576	0.0216	0.02998	11451	12803	11413.81
2439658	chr6	rs9468850	30909528	C	T	0.771	0.766	0.984	0.0284027945161868	0.0227	0.2121	11451	12803	11413.81
2424198	chr6	rs3891155	30910085	C	T	0.947	0.95	0.999	0.024702368640342	0.043	0.5649	11451	12803	11413.81
2416050	chr6	rs114481494	30911540	A	G	0.933	0.933	1.0	0.0121953336998771	0.0379	0.748	11451	12803	11413.81
2430680	chr6	rs75480495	30911751	C	T	0.931	0.931	1.01	0.0036034995896235	0.0373	0.924	11451	12803	11413.81
2431888	chr6	rs9501035	30912414	G	A	0.508	0.488	1.01	0.0311982343370806	0.019	0.101	11451	12803	11413.81
2413787	chr6	rs75787378	30912424	T	C	0.947	0.95	0.999	0.0244974716003874	0.043	0.5688	11451	12803	11413.81
2439991	chr6	rs2844702	30912481	G	A	0.734	0.742	1.01	-0.0471964348309747	0.0216	0.02885	11451	12803	11413.81
2440991	chr6	rs2844701	30912691	G	A	0.0456	0.0402	1.01	0.0166997792224134	0.0501	0.7387	9752	11104	9714.81
2438279	chr6	rs2844700	30912900	G	A	0.928	0.928	1.01	-0.0467981495486393	0.0378	0.2155	10904	12263	10870.33
2417623	chr6	rs9391637	30912907	G	A	0.85	0.84	0.994	0.0014988761237359	0.0268	0.9554	11451	12803	11413.81
2419227	chr6	rs117400822	30913068	A	G	0.979	0.98	0.964	-0.0218980211012161	0.0687	0.7494	11451	12803	11413.81
2445764	chr6	rs3132581	30913458	G	A	0.955	0.959	1.0	-0.0123965203365513	0.0497	0.8025	9914	11263	9875.35
2434418	chr6	rs117142124	30913890	G	A	0.97	0.971	0.982	-0.0297996312385195	0.0573	0.603	11451	12803	11413.81
2441560	chr6	rs60481157	30914294	G	A	0.979	0.977	0.964	0.119497121327379	0.069	0.0834	10461	11803	10418.83
2421983	chr6	rs58893284	30914496	G	T	0.947	0.95	0.991	0.024097313483794	0.043	0.5746	11451	12803	11413.81
2434035	chr6	rs3130781	30914552	T	C	0.946	0.948	0.986	0.0439977464776452	0.0426	0.3017	11451	12803	11413.81
2436593	chr6	rs3130782	30914843	C	T	0.892	0.895	1.01	0.001099395443301	0.0307	0.9702	11451	12803	11413.81
2446263	chr6	rs9368647	30915455	G	A	0.847	0.837	1.0	0.0017983819413794	0.0265	0.9463	11451	12803	11413.81
2427862	chr6	rs13200483	30916259	G	A	0.971	0.976	0.843	-0.137700069496742	0.0677	0.04193	9571	10777	9467.12
2443764	chr6	rs117882986	30916705	A	G	0.961	0.954	0.974	0.12150056153085	0.0513	0.01781	10217	11771	10296.95
2446424	chr6	rs2247178	30916718	G	A	0.929	0.928	1.01	-0.0471020897690825	0.0379	0.2139	10904	12263	10870.33
2441496	chr6	rs112148530	30917482	C	T	0.931	0.931	1.01	0.001598721363697	0.0374	0.9651	11451	12803	11413.81
2432713	chr6	rs2844699	30918400	A	G	0.735	0.743	1.0	-0.050398957583852	0.0216	0.01972	11451	12803	11413.81
2443413	chr6	rs111658797	30918441	A	G	0.931	0.931	1.01	0.0022973590486834	0.0374	0.9503	11451	12803	11413.81
2426792	chr6	rs3094086	30919391	G	A	0.955	0.959	1.0	-0.0129028853555234	0.0497	0.7949	9914	11263	9875.35
2433883	chr6	rs2517449	30919701	T	C	0.703	0.714	1.0	-0.0513038207587421	0.0208	0.01374	11451	12803	11413.81
2441946	chr6	rs11970154	30919878	G	C	0.946	0.948	0.994	0.0333960906184285	0.0424	0.4301	11451	12803	11413.81
2418090	chr6	rs79792575	30920086	C	T	0.931	0.931	1.01	0.0030952049073025	0.0374	0.933	11451	12803	11413.81
2433309	chr6	rs3132580	30920124	G	A	0.955	0.959	1.0	-0.0129028853555234	0.0497	0.7959	9914	11263	9875.35
2439540	chr6	rs2240804	30920890	G	A	0.803	0.813	0.998	-0.0428031223253094	0.0241	0.0754	11451	12803	11413.81
2428432	chr6	rs2240803	30920957	G	A	0.661	0.651	1.0	0.0338022134084658	0.0201	0.09213	11451	12803	11413.81
2441680	chr6	rs45627239	30921141	T	C	0.931	0.931	1.01	0.0032048589489113	0.0374	0.9315	11451	12803	11413.81
2425610	chr6	rs12190030	30921364	C	T	0.592	0.583	0.991	0.0320992618599997	0.0194	0.09818	11451	12803	11413.81
2412732	chr6	rs3757340	30921882	T	C	0.607	0.599	1.0	0.0392014821991368	0.0195	0.04408	11451	12803	11413.81
2442406	chr6	rs3094085	30922088	G	A	0.878	0.88	1.01	0.0225048553400694	0.0291	0.4383	11451	12803	11413.81
2431703	chr6	rs116020851	30922532	C	T	0.973	0.973	0.917	0.0382009626151637	0.06	0.5238	11451	12803	11413.81
2414797	chr6	rs2532921	30922570	C	G	0.728	0.736	1.0	-0.0467038420537432	0.0215	0.02971	11451	12803	11413.81
2426523	chr6	rs17189763	30923527	C	T	0.796	0.804	0.995	-0.0385953087593848	0.0237	0.1043	11451	12803	11413.81
2428727	chr6	rs2532920	30923629	C	T	0.728	0.735	1.0	-0.0467038420537432	0.0215	0.02955	11451	12803	11413.81
2425946	chr6	rs9368648	30923929	T	C	0.847	0.837	0.997	0.0003999200213268	0.0265	0.9887	11451	12803	11413.81
2424200	chr6	rs117113274	30924004	C	T	0.969	0.971	0.979	-0.0257999754904126	0.0572	0.6517	11451	12803	11413.81
2443610	chr6	rs139738967	30924018	C	T	0.969	0.971	0.979	-0.0256050287153947	0.0572	0.6546	11451	12803	11413.81
2414910	chr6	rs12212418	30924024	C	T	0.607	0.6	1.0	0.0382972099323441	0.0195	0.04977	11451	12803	11413.81
2440360	chr6	rs116876165	30924068	C	A	0.969	0.971	0.98	-0.0251024465608414	0.0571	0.6602	11451	12803	11413.81
2422438	chr6	rs143186913	30924140	T	C	0.969	0.971	0.979	-0.0251024465608414	0.0572	0.661	11451	12803	11413.81
2414371	chr6	rs117282323	30924249	C	T	0.969	0.971	0.978	-0.0252972953741621	0.0573	0.6588	11451	12803	11413.81
2406718	chr6	rs117539927	30924504	G	A	0.969	0.971	0.978	-0.0255024404124231	0.0573	0.6561	11451	12803	11413.81
2425685	chr6	rs117876444	30924995	T	G	0.969	0.971	0.977	-0.0259949602770859	0.0573	0.6505	11451	12803	11413.81
2427969	chr6	rs117256963	30925075	T	C	0.969	0.971	0.977	-0.0259025943231108	0.0574	0.6517	11451	12803	11413.81
2436053	chr6	rs117107567	30925413	C	G	0.969	0.971	0.975	-0.0267033828345498	0.0576	0.6429	11451	12803	11413.81
2412948	chr6	rs117281216	30925469	C	G	0.969	0.971	0.975	-0.0264979913062283	0.0576	0.6458	11451	12803	11413.81
2407638	chr6	rs117756455	30925470	A	G	0.969	0.971	0.975	-0.026600681797179	0.0577	0.6446	11451	12803	11413.81
2435952	chr6	rs138953060	30925519	C	T	0.97	0.971	0.974	-0.0267033828345498	0.0577	0.644	11451	12803	11413.81
2439154	chr6	rs117010604	30925638	A	G	0.97	0.971	0.974	-0.0267033828345498	0.0577	0.6433	11451	12803	11413.81
2439517	chr6	rs117474112	30925644	A	G	0.97	0.971	0.974	-0.0267958227871631	0.0577	0.6427	11451	12803	11413.81
2413935	chr6	rs11753326	30925985	T	C	0.925	0.925	1.0	0.0347008987793103	0.0359	0.3344	11451	12803	11413.81
2441220	chr6	rs117769814	30926188	C	G	0.97	0.971	0.973	-0.0274020297483382	0.0578	0.6352	11451	12803	11413.81
2425820	chr6	rs117919315	30926197	C	T	0.97	0.971	0.972	-0.0275048131221902	0.0578	0.635	11451	12803	11413.81
2428056	chr6	rs117492990	30926273	A	C	0.97	0.971	0.972	-0.0275048131221902	0.0579	0.6348	11451	12803	11413.81
2408353	chr6	rs118169074	30926485	C	T	0.97	0.971	0.972	-0.0277001306422786	0.058	0.6326	11451	12803	11413.81
2421529	chr6	rs139761012	30926558	G	A	0.97	0.971	0.971	-0.0277001306422786	0.058	0.6333	11451	12803	11413.81
2443674	chr6	rs149408058	30926565	T	C	0.97	0.971	0.971	-0.0277001306422786	0.058	0.6334	11451	12803	11413.81
2444232	chr6	rs117156172	30926795	T	C	0.97	0.971	0.97	-0.0274020297483382	0.0582	0.6372	11451	12803	11413.81
2443975	chr6	rs9295936	30926828	C	T	0.846	0.837	0.989	-0.0007002451143934	0.0266	0.9785	11451	12803	11413.81
2418079	chr6	rs117706867	30927352	T	G	0.97	0.971	0.968	-0.0278954863187535	0.0584	0.6322	11451	12803	11413.81
2413110	chr6	rs7747800	30927617	G	T	0.938	0.94	0.994	-0.0049019951702315	0.0397	0.9011	11451	12803	11413.81
2407568	chr6	rs118089919	30927848	G	A	0.97	0.971	0.967	-0.0282040203730758	0.0585	0.6304	11451	12803	11413.81
2440012	chr6	rs116951964	30928020	G	A	0.97	0.971	0.966	-0.0282040203730758	0.0586	0.6299	11451	12803	11413.81
2430217	chr6	rs146632595	30928077	G	C	0.97	0.971	0.965	-0.0281011651109099	0.0586	0.6319	11451	12803	11413.81
2423396	chr6	rs2429557	30928317	T	A	0.929	0.928	1.01	-0.0442967745820927	0.0379	0.2424	10904	12263	10870.33
2417185	chr6	rs73432206	30928342	A	T	0.946	0.948	0.96	0.0384992991506098	0.0432	0.3727	11451	12803	11413.81
2424050	chr6	rs139124591	30928486	G	A	0.94	0.941	0.988	0.004001981379298	0.0404	0.9208	11451	12803	11413.81
2414678	chr6	rs184352447	30928629	A	T	0.955	0.959	1.0	-0.0031950988965408	0.0499	0.9497	9914	11263	9875.35
2408034	chr6	rs9461641	30928757	C	T	0.607	0.6	0.986	0.0374980764200844	0.0197	0.05641	11451	12803	11413.81
2440144	chr6	rs142503284	30928842	A	G	0.97	0.972	0.964	-0.0286978729475453	0.0589	0.6262	11451	12803	11413.81
2415227	chr6	rs117329467	30928847	G	A	0.97	0.972	0.964	-0.0286978729475453	0.059	0.6265	11451	12803	11413.81
2440487	chr6	rs117677608	30929059	G	T	0.97	0.972	0.962	-0.0285949668801128	0.0591	0.6282	11451	12803	11413.81
2436123	chr6	rs117252655	30929241	G	A	0.97	0.972	0.961	-0.0289963604415917	0.0592	0.6241	11451	12803	11413.81
2409835	chr6	rs9295937	30929409	G	A	0.846	0.837	0.982	-0.001300845733048	0.0266	0.9619	11451	12803	11413.81
2425897	chr6	rs117102235	30929437	A	G	0.97	0.972	0.96	-0.0295009039176847	0.0594	0.6198	11451	12803	11413.81
2429901	chr6	rs118034001	30929692	T	C	0.97	0.972	0.96	-0.0296966117368367	0.0594	0.6172	11451	12803	11413.81
2423647	chr6	rs149571164	30929922	A	G	0.97	0.972	0.959	-0.0300984478240329	0.0596	0.613	11451	12803	11413.81
2424445	chr6	rs17196123	30929977	C	T	0.938	0.94	0.985	-0.0075987978753305	0.0399	0.8497	11451	12803	11413.81
2414408	chr6	rs4711250	30930270	T	C	0.846	0.836	0.978	0.0002999550089979	0.0266	0.9899	11451	12803	11413.81
2429156	chr6	rs146366767	30930446	G	T	0.979	0.979	0.854	-0.0401035026973339	0.0759	0.5969	10461	11803	10418.83
2426937	chr6	rs9468851	30930633	A	G	0.599	0.592	0.96	0.0369007163483657	0.0198	0.06297	11451	12803	11413.81
2423002	chr6	rs550797467	30931059	C	T	0.944	0.95	0.994	-0.0049019951702315	0.0432	0.9099	10904	12263	10870.33
2439197	chr6	rs142936587	30931214	C	G	0.973	0.975	0.956	-0.050398957583852	0.0631	0.4242	11451	12803	11413.81
2443995	chr6	rs2844698	30931245	C	T	0.731	0.738	0.957	-0.0471964348309747	0.022	0.03222	11451	12803	11413.81
2431772	chr6	rs149884794	30931258	C	G	0.975	0.978	0.944	-0.07339899276978	0.0666	0.2705	11451	12803	11413.81
2407931	chr6	rs143847256	30931293	G	A	0.973	0.975	0.958	-0.0523991687992084	0.0632	0.4075	11451	12803	11413.81
2441800	chr6	rs148640560	30931301	T	C	0.973	0.975	0.958	-0.0525045539821493	0.0633	0.4064	11451	12803	11413.81
2414697	chr6	rs117648495	30931798	C	T	0.973	0.975	0.958	-0.0515038428671156	0.0635	0.4175	11451	12803	11413.81
2422536	chr6	rs117113403	30931820	A	G	0.973	0.975	0.958	-0.0536961790038609	0.0634	0.3976	11451	12803	11413.81
2406661	chr6	rs3131934	30931844	T	C	0.897	0.902	0.962	-0.0163021610829842	0.0326	0.617	11451	12803	11413.81
2415786	chr6	rs118162372	30931860	A	G	0.976	0.978	0.949	-0.0689964429219005	0.0677	0.3081	11451	12803	11413.81
2422316	chr6	rs41287838	30931921	A	G	0.943	0.945	0.922	0.0461963268897065	0.0427	0.2786	11451	12803	11413.81
2410907	chr6	rs3131783	30932068	G	A	0.868	0.875	0.979	-0.0145960053074092	0.0287	0.6105	11451	12803	11413.81
2422747	chr6	rs2844697	30932309	C	T	0.811	0.814	0.974	-0.0131966945943914	0.0246	0.5929	11451	12803	11413.81
2420994	chr6	rs55883436	30932429	A	G	0.953	0.958	0.963	0.0068961666878413	0.05	0.8904	9914	11263	9875.35
2434419	chr6	rs3095150	30932532	C	T	0.636	0.653	0.963	-0.0172987645783295	0.0204	0.3979	11451	12803	11413.81
2436949	chr6	rs34767257	30932606	G	A	0.943	0.943	0.898	-0.0043996643446871	0.0428	0.918	11451	12803	11413.81
2425620	chr6	rs2532924	30932682	T	C	0.633	0.649	0.896	-0.0039979812872983	0.0211	0.8503	11451	12803	11413.81
2427546	chr6	rs2532923	30933076	G	A	0.903	0.904	0.959	-0.0220002402796674	0.0327	0.5009	11451	12803	11413.81
2443528	chr6	rs35581359	30933131	A	G	0.855	0.861	0.865	-0.0416973775562091	0.029	0.1502	11451	12803	11413.81
2407320	chr6	rs17196137	30933397	C	A	0.775	0.778	0.897	0.0008995952428359	0.0238	0.9701	11451	12803	11413.81
2429841	chr6	rs2530715	30933517	A	G	0.923	0.922	0.986	-0.0433982268254708	0.0368	0.2384	10904	12263	10870.33
2406344	chr6	rs77666805	30933752	G	A	0.938	0.943	0.921	-0.050798679887367	0.0423	0.2298	11451	12803	11413.81
2437235	chr6	rs17189812	30933801	C	T	0.951	0.956	0.962	0.0055048206344449	0.0489	0.9109	9914	11263	9875.35
2417771	chr6	rs2254847	30933848	A	T	0.869	0.87	0.955	0.0138042809763971	0.0292	0.6374	11451	12803	11413.81
2409614	chr6	rs3131933	30933864	T	C	0.804	0.804	0.909	0.0086028888072678	0.0249	0.7292	11451	12803	11413.81
2438233	chr6	rs3095148	30933967	C	T	0.94	0.943	0.888	-0.0309026047398165	0.0425	0.4668	11451	12803	11413.81
2427953	chr6	rs2532919	30933975	A	C	0.873	0.882	0.963	-0.0403950023610502	0.0296	0.1717	11451	12803	11413.81
2425805	chr6	rs2530714	30934451	A	G	0.253	0.259	0.936	-0.020498669477346	0.0225	0.3625	11451	12803	11413.81
2442042	chr6	rs2394857	30934570	C	G	0.867	0.876	0.966	-0.044599955369026	0.0288	0.1212	11451	12803	11413.81
2420201	chr6	rs2263299	30934733	C	T	0.869	0.879	0.957	-0.0494949124461712	0.0291	0.08907	11451	12803	11413.81
2420086	chr6	rs2263300	30935059	C	T	0.869	0.878	0.958	-0.0492952917248775	0.0291	0.09055	11451	12803	11413.81
2446559	chr6	rs2894053	30935226	G	A	0.926	0.929	0.926	-0.0182963622831166	0.0376	0.6267	11451	12803	11413.81
2442421	chr6	rs2263301	30935363	C	T	0.869	0.878	0.959	-0.0490957108440633	0.0291	0.09145	11451	12803	11413.81
2412086	chr6	rs2263302	30935421	A	G	0.866	0.875	0.969	-0.0442967745820927	0.0287	0.1229	11451	12803	11413.81
2428022	chr6	rs2844695	30936014	T	C	0.572	0.566	0.979	0.0036034995896235	0.0194	0.8509	11451	12803	11413.81
2418543	chr6	rs2844694	30936037	G	C	0.866	0.875	0.972	-0.0438996422900184	0.0286	0.1251	11451	12803	11413.81
2414717	chr6	rs41287842	30936248	G	A	0.928	0.932	0.946	-0.0353992243518656	0.0379	0.3511	11451	12803	11413.81
2416895	chr6	rs2394437	30936534	G	A	0.928	0.932	0.958	-0.0196008476550609	0.0377	0.6026	11451	12803	11413.81
2426113	chr6	rs2530712	30936660	T	C	0.265	0.27	0.963	-0.0242004837056584	0.0219	0.2702	11451	12803	11413.81
2434865	chr6	rs3095086	30936663	G	A	0.93	0.933	0.958	-0.0151034855773182	0.0381	0.6916	11451	12803	11413.81
2414329	chr6	rs2844693	30936825	C	T	0.866	0.875	0.976	-0.0430954101055856	0.0285	0.1306	11451	12803	11413.81
2447885	chr6	rs2844692	30936884	G	A	0.866	0.875	0.975	-0.0433042394092723	0.0286	0.1299	11451	12803	11413.81
2430734	chr6	rs144205442	30937302	G	A	0.979	0.982	0.94	-0.0752948300371352	0.0727	0.3006	10461	11803	10418.83
2417671	chr6	rs3095085	30937377	G	T	0.928	0.932	0.96	-0.0191012733024012	0.0376	0.6126	11451	12803	11413.81
2429008	chr6	rs2394436	30937727	C	T	0.93	0.933	0.96	-0.0146974807605841	0.0381	0.7	11451	12803	11413.81
2442041	chr6	rs2894052	30938128	C	G	0.723	0.706	0.986	0.0251998010217421	0.0216	0.2428	11451	12803	11413.81
2440389	chr6	rs2263303	30938253	T	A	0.874	0.882	0.972	-0.0394999521368577	0.0292	0.1764	11451	12803	11413.81
2432373	chr6	rs2263304	30938286	C	T	0.874	0.882	0.973	-0.0391983134041576	0.0292	0.1795	11451	12803	11413.81
2415338	chr6	rs561677021	30938473	T	C	0.881	0.885	0.983	-0.0409990935346932	0.0297	0.1674	11451	12803	11413.81
2413206	chr6	rs2517447	30938745	G	A	0.865	0.874	0.984	-0.0409990935346932	0.0283	0.1484	11451	12803	11413.81
2428809	chr6	rs554543329	30938883	A	G	0.723	0.706	0.988	0.0251022847608284	0.0215	0.2434	11451	12803	11413.81
2441609	chr6	rs116257651	30938885	T	C	0.95	0.955	0.975	-0.0093031403261444	0.0481	0.8473	9914	11263	9875.35
2406079	chr6	rs34847854	30939237	T	C	0.901	0.896	0.955	0.0412954824071715	0.0318	0.1942	11451	12803	11413.81
2446503	chr6	rs113667670	30939474	C	T	0.966	0.97	0.93	-0.0636002947429691	0.0564	0.259	11451	12803	11413.81
2425267	chr6	rs2844691	30939507	C	A	0.865	0.873	0.989	-0.0361972883118878	0.0282	0.1985	11451	12803	11413.81
2444139	chr6	rs115907063	30939557	C	A	0.95	0.955	0.977	-0.009696862978864	0.0481	0.8398	9914	11263	9875.35
2409451	chr6	rs137945876	30939570	T	C	0.971	0.965	0.953	0.109697099072953	0.0602	0.06873	10217	11771	10296.95
2415883	chr6	rs2844690	30940032	C	T	0.865	0.873	0.99	-0.0353992243518656	0.0282	0.2084	11451	12803	11413.81
2445678	chr6	rs17189819	30940125	C	T	0.933	0.937	0.966	-0.0366017456445608	0.0387	0.3449	11451	12803	11413.81
2418632	chr6	rs17189826	30940226	G	A	0.955	0.959	1.0	-0.0078003437327339	0.0499	0.8753	9914	11263	9875.35
2440945	chr6	rs2844689	30940302	G	A	0.865	0.873	0.991	-0.0349952529972629	0.0281	0.214	11451	12803	11413.81
2408186	chr6	rs3131932	30940328	G	A	0.629	0.618	0.993	0.0159028762794155	0.0199	0.4239	11451	12803	11413.81
2417232	chr6	rs2530710	30940387	T	C	0.15	0.152	0.982	-0.0093031403261444	0.027	0.7314	11451	12803	11413.81
2439100	chr6	rs2530709	30940569	G	C	0.44	0.443	0.987	-0.003797200248385	0.0192	0.8448	11451	12803	11413.81
2414113	chr6	rs2108775	30940700	G	T	0.865	0.873	0.992	-0.0346949697968869	0.0281	0.2175	11451	12803	11413.81
2437109	chr6	rs2255625	30940705	A	G	0.865	0.873	0.992	-0.0346017967900747	0.0281	0.2185	11451	12803	11413.81
2409379	chr6	rs2255626	30940713	A	G	0.865	0.873	0.992	-0.0346017967900747	0.0281	0.2188	11451	12803	11413.81
2430924	chr6	rs2517446	30940945	A	G	0.865	0.873	0.993	-0.0344051267241774	0.0281	0.2208	11451	12803	11413.81
2447209	chr6	rs2255719	30941285	G	A	0.865	0.873	0.993	-0.0344051267241774	0.0281	0.2212	11451	12803	11413.81
2417519	chr6	rs115462985	30941565	G	A	0.955	0.959	1.0	-0.0085968472255182	0.0499	0.8636	9914	11263	9875.35
2442173	chr6	rs2517445	30941645	C	T	0.865	0.873	0.993	-0.0344051267241774	0.0281	0.2214	11451	12803	11413.81
2446671	chr6	rs2530708	30941691	T	C	0.865	0.873	0.993	-0.0344051267241774	0.0281	0.2214	11451	12803	11413.81
2433697	chr6	rs2517444	30941776	A	G	0.865	0.873	0.993	-0.0344051267241774	0.0281	0.2215	11451	12803	11413.81
2429453	chr6	rs2530707	30941846	T	C	0.15	0.152	0.984	-0.0087985943563496	0.027	0.7444	11451	12803	11413.81
2431707	chr6	rs2530706	30941872	T	C	0.865	0.873	0.993	-0.0343016316970211	0.0281	0.2219	11451	12803	11413.81
2433662	chr6	rs2844688	30942284	T	C	0.865	0.873	0.993	-0.0343016316970211	0.0281	0.2221	11451	12803	11413.81
2427154	chr6	rs2844687	30942338	T	C	0.865	0.873	0.993	-0.0343016316970211	0.0281	0.2221	11451	12803	11413.81
2444300	chr6	rs9262315	30942387	T	C	0.865	0.873	0.993	-0.0343016316970211	0.0281	0.2223	11451	12803	11413.81
2445789	chr6	rs2517442	30942447	G	A	0.865	0.873	0.993	-0.0343016316970211	0.0281	0.2224	11451	12803	11413.81
2436724	chr6	rs2517441	30942621	A	G	0.865	0.873	0.993	-0.0343016316970211	0.0281	0.2223	11451	12803	11413.81
2412611	chr6	rs2517439	30942929	G	A	0.865	0.873	0.994	-0.0343016316970211	0.0281	0.2227	11451	12803	11413.81
2432521	chr6	rs2844686	30942972	C	T	0.865	0.873	0.994	-0.0343016316970211	0.0281	0.2228	11451	12803	11413.81
2447324	chr6	rs2844685	30943083	G	A	0.865	0.873	0.994	-0.034198147379977	0.0281	0.2235	11451	12803	11413.81
2411448	chr6	rs2517437	30943146	A	G	0.865	0.873	0.994	-0.034198147379977	0.0281	0.2232	11451	12803	11413.81
2428309	chr6	rs6926507	30943178	A	C	0.887	0.892	1.0	-0.0509986009718156	0.0302	0.09122	11451	12803	11413.81
2436520	chr6	rs146916368	30943228	C	T	0.959	0.958	0.878	-0.0497996735526059	0.0527	0.3441	10904	12263	10870.33
2423625	chr6	rs2517436	30943539	A	G	0.865	0.873	0.994	-0.034198147379977	0.0281	0.2235	11451	12803	11413.81
2423779	chr6	rs2844684	30944080	T	C	0.865	0.873	0.994	-0.034198147379977	0.0281	0.2235	11451	12803	11413.81
2410917	chr6	rs2517435	30944171	A	T	0.865	0.873	0.994	-0.034198147379977	0.0281	0.2237	11451	12803	11413.81
2411227	chr6	rs2517434	30944232	G	A	0.865	0.873	0.994	-0.034198147379977	0.0281	0.2237	11451	12803	11413.81
2410447	chr6	rs150080870	30944548	C	A	0.905	0.908	0.957	0.0050969882578437	0.0331	0.8776	11451	12803	11413.81
2405935	chr6	rs2517433	30944709	A	C	0.163	0.164	0.987	-0.0064004391810282	0.0262	0.8074	11451	12803	11413.81
2445970	chr6	rs2530705	30944982	T	C	0.865	0.873	0.995	-0.0341050206499513	0.0281	0.2244	11451	12803	11413.81
2415139	chr6	rs2517432	30945005	T	A	0.865	0.872	0.994	-0.0341050206499513	0.0281	0.2255	11451	12803	11413.81
2437100	chr6	rs2530704	30945131	T	C	0.372	0.375	0.996	-0.0218980211012161	0.0197	0.2656	11451	12803	11413.81
2415885	chr6	rs3131931	30945265	T	A	0.928	0.932	0.974	-0.0235040691879941	0.0374	0.5299	11451	12803	11413.81
2420642	chr6	rs34853064	30945625	A	T	0.898	0.893	0.959	0.0441030061101949	0.0314	0.1601	11451	12803	11413.81
2416003	chr6	rs2844682	30946148	G	A	0.865	0.872	0.995	-0.0334016766340304	0.0281	0.2345	11451	12803	11413.81
2431506	chr6	rs2844680	30946496	T	G	0.494	0.491	1.0	-0.0009004052431641	0.019	0.9625	11451	12803	11413.81
2415668	chr6	rs9394023	30947042	C	A	0.726	0.708	0.992	0.0269047980491434	0.0216	0.2129	11451	12803	11413.81
2438561	chr6	rs2844679	30947365	G	A	0.865	0.872	0.995	-0.0341050206499513	0.0281	0.2243	11451	12803	11413.81
2435178	chr6	rs2517431	30947378	A	C	0.373	0.375	0.999	-0.0213972981080803	0.0197	0.2761	11451	12803	11413.81
2447201	chr6	rs2517430	30948421	T	C	0.865	0.872	0.995	-0.0346017967900747	0.0281	0.218	11451	12803	11413.81
2435253	chr6	rs2517428	30948517	C	T	0.86	0.868	0.991	-0.0325955083699338	0.0279	0.2426	11451	12803	11413.81
2441245	chr6	rs2508020	30948984	A	C	0.865	0.872	0.995	-0.0346017967900747	0.0281	0.2175	11451	12803	11413.81
2423791	chr6	rs2508019	30948993	C	G	0.865	0.872	0.995	-0.0346949697968869	0.0281	0.217	11451	12803	11413.81
2409320	chr6	rs2517426	30949430	C	A	0.865	0.872	0.995	-0.0349020520092649	0.0281	0.2143	11451	12803	11413.81
2436114	chr6	rs2530703	30949439	A	T	0.865	0.872	0.995	-0.0349020520092649	0.0281	0.2143	11451	12803	11413.81
2413315	chr6	rs2517425	30949670	T	G	0.924	0.928	0.959	-0.0322959448008212	0.0368	0.3801	11451	12803	11413.81
2413810	chr6	rs2517424	30949996	T	A	0.865	0.872	0.995	-0.0349020520092649	0.0281	0.2143	11451	12803	11413.81
2440244	chr6	rs2844678	30950050	G	A	0.865	0.872	0.995	-0.0349020520092649	0.0281	0.2143	11451	12803	11413.81
2406089	chr6	rs2523929	30950306	G	A	0.865	0.872	0.995	-0.0349020520092649	0.0281	0.2145	11451	12803	11413.81
2425225	chr6	rs2517422	30950589	C	T	0.865	0.872	0.995	-0.0349020520092649	0.0281	0.214	11451	12803	11413.81
2435806	chr6	rs2530702	30951004	T	C	0.865	0.872	0.996	-0.0349020520092649	0.0281	0.2136	11451	12803	11413.81
2436215	chr6	rs1634713	30951020	A	T	0.926	0.931	0.978	-0.032502530761974	0.0371	0.3802	11451	12803	11413.81
2409008	chr6	rs2530701	30951022	T	C	0.865	0.872	0.996	-0.0349952529972629	0.0281	0.2133	11451	12803	11413.81
2439206	chr6	rs2517421	30951209	C	G	0.865	0.872	0.996	-0.0349020520092649	0.0281	0.2135	11451	12803	11413.81
2439913	chr6	rs2530700	30951367	T	C	0.865	0.872	0.996	-0.0349952529972629	0.0281	0.2132	11451	12803	11413.81
2444470	chr6	rs73727148	30951558	G	T	0.905	0.907	0.964	0.0093957216403621	0.0328	0.775	11451	12803	11413.81
2445500	chr6	rs17189889	30951592	G	A	0.95	0.956	0.998	-0.0095050300143049	0.048	0.8436	9914	11263	9875.35
2439962	chr6	rs2248481	30952205	T	C	0.865	0.872	0.996	-0.0349952529972629	0.0281	0.2126	11451	12803	11413.81
2405930	chr6	rs2517420	30952262	C	T	0.865	0.872	0.996	-0.0350988198393953	0.0281	0.211	11451	12803	11413.81
2418991	chr6	rs9348845	30952361	C	A	0.728	0.711	0.99	0.0273038345273452	0.0216	0.2075	11451	12803	11413.81
2446913	chr6	rs3131930	30952675	G	C	0.933	0.936	0.968	-0.0372969647443931	0.0386	0.3328	11451	12803	11413.81
2408176	chr6	rs9366763	30952730	C	T	0.711	0.696	0.992	0.0289955368412525	0.0212	0.1709	11451	12803	11413.81
2443892	chr6	rs2517419	30952873	T	A	0.865	0.872	0.996	-0.0352956263947246	0.0281	0.2093	11451	12803	11413.81
2411252	chr6	rs9295938	30953105	G	A	0.711	0.696	0.992	0.0291995144044279	0.0212	0.1671	11451	12803	11413.81
2412494	chr6	rs114570543	30953209	A	G	0.905	0.907	0.965	0.0089993837968006	0.0329	0.7839	11451	12803	11413.81
2429984	chr6	rs2530699	30953240	A	T	0.865	0.872	0.996	-0.0352956263947246	0.0281	0.2084	11451	12803	11413.81
2433545	chr6	rs2523927	30953596	C	A	0.865	0.872	0.996	-0.0352956263947246	0.0281	0.2083	11451	12803	11413.81
2426187	chr6	rs2517418	30953977	C	T	0.865	0.872	0.996	-0.0353992243518656	0.0281	0.2078	11451	12803	11413.81
2409681	chr6	rs111358184	30954150	C	T	0.965	0.968	0.956	-0.0447986409079867	0.0545	0.4112	11451	12803	11413.81
2416166	chr6	rs1634730	30954245	T	C	0.374	0.377	0.994	-0.022398994943479	0.0197	0.2557	11451	12803	11413.81
2406487	chr6	rs1625781	30954873	G	A	0.926	0.931	0.981	-0.0341050206499513	0.0371	0.3576	11451	12803	11413.81
2435424	chr6	rs2844677	30955359	G	A	0.881	0.887	0.985	-0.021203207651103	0.0297	0.4755	11451	12803	11413.81
2406252	chr6	rs1634731	30955681	G	A	0.152	0.154	0.994	-0.0043996643446871	0.0267	0.8683	11451	12803	11413.81
2431740	chr6	rs2517416	30955929	C	A	0.865	0.873	0.997	-0.0352023974087295	0.0281	0.2104	11451	12803	11413.81
2426172	chr6	rs572607524	30956653	G	A	0.978	0.981	0.914	-0.050104527566688	0.072	0.487	10461	11803	10418.83
2406071	chr6	rs2517415	30956779	C	T	0.865	0.873	0.998	-0.0353992243518656	0.0281	0.2069	11451	12803	11413.81
2423021	chr6	rs546767272	30957050	G	A	0.979	0.978	0.852	0.0392014821991368	0.0747	0.5996	10461	11803	10418.83
2434885	chr6	rs74540441	30957190	G	A	0.932	0.936	0.989	-0.0290993078252748	0.0386	0.4517	11451	12803	11413.81
2417312	chr6	rs535461249	30957214	G	C	0.965	0.968	0.956	-0.0406970023321042	0.0545	0.4551	11451	12803	11413.81
2432762	chr6	rs2523930	30957356	A	G	0.865	0.873	0.998	-0.035596090043474	0.0281	0.2051	11451	12803	11413.81
2426846	chr6	rs886403	30957618	T	C	0.927	0.931	0.987	-0.02960390325858	0.0371	0.4241	11451	12803	11413.81
2405999	chr6	rs75922268	30957684	G	A	0.967	0.968	0.948	-0.0239956055562207	0.0563	0.6694	11451	12803	11413.81
2432824	chr6	rs3873342	30957766	T	C	0.882	0.888	1.01	-0.0482977854077521	0.0302	0.1098	10904	12263	10870.33
2413727	chr6	rs117920452	30957912	A	G	0.986	0.984	0.94	0.0889993995625818	0.0913	0.3296	9157	9820	8845.46
2444276	chr6	rs2249168	30958254	C	T	0.865	0.873	0.999	-0.0358033589652777	0.0281	0.202	11451	12803	11413.81
2409736	chr6	rs2530695	30958494	A	G	0.865	0.873	0.999	-0.0358033589652777	0.0281	0.2019	11451	12803	11413.81
2429885	chr6	rs56227901	30958986	G	A	0.88	0.875	0.959	0.0158044491449436	0.03	0.599	11451	12803	11413.81
2447633	chr6	rs2517412	30958987	G	A	0.865	0.873	0.999	-0.0358966439977618	0.0281	0.2007	11451	12803	11413.81
2446192	chr6	rs2530694	30959014	C	A	0.865	0.873	0.999	-0.0360003042410416	0.0281	0.2001	11451	12803	11413.81
2427789	chr6	rs113867436	30959117	T	C	0.709	0.694	0.995	0.0284999894699013	0.0211	0.1766	11451	12803	11413.81
2425888	chr6	rs35101948	30959417	G	T	0.896	0.891	0.968	0.0352995739869328	0.0311	0.256	11451	12803	11413.81
2416151	chr6	rs12212799	30959443	G	A	0.947	0.952	0.958	-0.0170037478161859	0.0468	0.7164	9914	11263	9875.35
2441396	chr6	rs34503701	30960221	A	T	0.897	0.892	0.968	0.0389995348490096	0.0312	0.2103	11451	12803	11413.81
2415458	chr6	rs2517411	30960267	T	C	0.865	0.873	0.999	-0.0361039752308815	0.0281	0.1988	11451	12803	11413.81
2422640	chr6	rs12662504	30960280	A	G	0.982	0.984	0.931	-0.141897721528577	0.0794	0.07395	10461	11803	10418.83
2425309	chr6	rs2844673	30961926	C	T	0.818	0.823	0.965	-0.036798848237098	0.0251	0.1435	11451	12803	11413.81
2435262	chr6	rs34827119	30962136	C	A	0.896	0.891	0.968	0.0349037160078804	0.0311	0.2605	11451	12803	11413.81
2409414	chr6	rs1634712	30962386	G	C	0.372	0.376	0.991	-0.0260975991218731	0.0197	0.1865	11451	12803	11413.81
2438477	chr6	rs112204916	30962443	T	A	0.965	0.968	0.957	-0.040197189751413	0.0545	0.4601	11451	12803	11413.81
2407595	chr6	rs2263305	30963116	C	T	0.865	0.873	0.999	-0.0366951051877892	0.0281	0.1919	11451	12803	11413.81
2446065	chr6	rs2263306	30963150	A	G	0.865	0.873	0.999	-0.0366017456445608	0.0281	0.1923	11451	12803	11413.81
2437237	chr6	rs12524587	30963167	G	A	0.965	0.968	0.957	-0.0408949138454712	0.0544	0.452	11451	12803	11413.81
2428338	chr6	rs35955137	30963679	C	T	0.896	0.891	0.968	0.0346043046869299	0.031	0.2651	11451	12803	11413.81
2412934	chr6	rs2523907	30963972	A	G	0.865	0.873	0.999	-0.036798848237098	0.0281	0.1904	11451	12803	11413.81
2426571	chr6	rs2517409	30964393	T	C	0.865	0.873	0.999	-0.0366951051877892	0.0281	0.191	11451	12803	11413.81
2420691	chr6	rs76095072	30964911	G	T	0.966	0.967	0.95	-0.0231969816042026	0.056	0.6788	11451	12803	11413.81
2429124	chr6	rs79262802	30965925	G	A	0.966	0.967	0.95	-0.0239034240815591	0.0559	0.6692	11451	12803	11413.81
2446983	chr6	rs2252921	30966219	A	G	0.865	0.872	0.998	-0.0372969647443931	0.0281	0.1844	11451	12803	11413.81
2440045	chr6	rs2252925	30966282	A	G	0.865	0.872	0.998	-0.0372969647443931	0.0281	0.1841	11451	12803	11413.81
2412639	chr6	rs2252926	30966304	A	G	0.865	0.872	0.998	-0.0372969647443931	0.0281	0.1839	11451	12803	11413.81
2445547	chr6	rs2517408	30966453	T	C	0.933	0.937	0.979	-0.0418954871740363	0.0386	0.2768	11451	12803	11413.81
2438789	chr6	rs2530690	30967202	G	A	0.864	0.872	0.997	-0.0375045865412751	0.0281	0.1823	11451	12803	11413.81
2429404	chr6	rs2530689	30967256	G	A	0.864	0.872	0.997	-0.0375045865412751	0.0281	0.182	11451	12803	11413.81
2423618	chr6	rs2517406	30967279	T	C	0.864	0.872	0.997	-0.0369959896867261	0.0281	0.1875	11451	12803	11413.81
2437054	chr6	rs111897727	30967471	G	A	0.969	0.972	0.939	-0.0562000496881991	0.0583	0.3348	11451	12803	11413.81
2413312	chr6	rs2530688	30967499	C	G	0.864	0.872	0.997	-0.0375980304153185	0.0281	0.181	11451	12803	11413.81
2444961	chr6	rs2844671	30968109	T	C	0.864	0.872	0.997	-0.0377018671840115	0.0281	0.1799	11451	12803	11413.81
2414356	chr6	rs2523908	30968384	C	T	0.864	0.872	0.996	-0.0375045865412751	0.0281	0.1814	11451	12803	11413.81
2406587	chr6	rs12524490	30968468	G	A	0.965	0.968	0.957	-0.0416035498550752	0.0544	0.4445	11451	12803	11413.81
2422087	chr6	rs9262436	30969155	C	G	0.864	0.872	0.995	-0.0375980304153185	0.0281	0.1809	11451	12803	11413.81
2435529	chr6	rs35281047	30969168	C	T	0.896	0.891	0.969	0.0338022134084658	0.0311	0.2766	11451	12803	11413.81
2424293	chr6	rs9262437	30969185	A	C	0.933	0.937	0.978	-0.0426987545331152	0.0385	0.2673	11451	12803	11413.81
2415943	chr6	rs117730659	30969314	G	A	0.98	0.98	0.898	-0.000200020002667	0.0753	0.9979	10461	11803	10418.83
2444326	chr6	rs3873343	30969327	C	T	0.727	0.709	0.996	0.0281014301108748	0.0216	0.192	11451	12803	11413.81
2417866	chr6	rs2894050	30969357	G	T	0.727	0.709	0.996	0.0281014301108748	0.0216	0.1919	11451	12803	11413.81
2434559	chr6	rs9262446	30969359	G	C	0.864	0.872	0.995	-0.0383043331577141	0.0281	0.1725	11451	12803	11413.81
2441720	chr6	rs9262447	30969368	A	C	0.933	0.937	0.978	-0.0428970626523952	0.0385	0.2661	11451	12803	11413.81
2430930	chr6	rs2429295	30969498	G	C	0.864	0.872	0.995	-0.0383978517965666	0.0281	0.1717	11451	12803	11413.81
2437803	chr6	rs2508016	30969527	C	G	0.838	0.847	0.981	-0.0198966317144566	0.0262	0.4466	11451	12803	11413.81
2433358	chr6	rs2523911	30969702	G	A	0.864	0.872	0.996	-0.0380030548002074	0.0281	0.1761	11451	12803	11413.81
2434264	chr6	rs2523912	30969709	A	G	0.864	0.872	0.996	-0.0380030548002074	0.0281	0.1763	11451	12803	11413.81
2427128	chr6	rs1632859	30969898	G	A	0.381	0.384	0.992	-0.0256050287153947	0.0196	0.1919	11451	12803	11413.81
2437446	chr6	rs117572298	30969913	T	G	0.976	0.974	0.876	0.182996329083918	0.0644	0.0045	11451	12803	11413.81
2415863	chr6	rs1632858	30970224	C	T	0.265	0.271	0.985	-0.0236986067778773	0.0217	0.274	11451	12803	11413.81
2431283	chr6	rs2253417	30970459	G	A	0.864	0.872	0.996	-0.0377018671840115	0.0281	0.1801	11451	12803	11413.81
2418162	chr6	rs76338395	30970864	G	A	0.977	0.978	0.934	-0.009696862978864	0.0667	0.8839	11451	12803	11413.81
2431550	chr6	rs1632857	30971016	T	C	0.925	0.929	0.988	-0.0188974371044634	0.0365	0.6047	11451	12803	11413.81
2444957	chr6	rs3131929	30971164	C	A	0.865	0.872	0.997	-0.0374007702544828	0.0281	0.1831	11451	12803	11413.81
2415293	chr6	rs3131928	30971320	C	T	0.865	0.872	0.997	-0.0372969647443931	0.0281	0.1838	11451	12803	11413.81
2422439	chr6	rs9283889	30971466	G	A	0.598	0.588	0.997	0.0028958031120254	0.0196	0.8816	11451	12803	11413.81
2421304	chr6	rs9262451	30971716	T	C	0.865	0.872	0.998	-0.0375045865412751	0.0281	0.1822	11451	12803	11413.81
2407065	chr6	rs1632856	30971736	C	T	0.925	0.929	0.988	-0.0191012733024012	0.0365	0.6011	11451	12803	11413.81
2424292	chr6	rs2523913	30972034	G	C	0.865	0.873	0.999	-0.0369959896867261	0.0281	0.1874	11451	12803	11413.81
2414468	chr6	rs2844668	30972121	T	A	0.265	0.271	0.986	-0.0235962138551867	0.0217	0.2766	11451	12803	11413.81
2445862	chr6	rs380808	30972202	G	A	0.865	0.873	0.999	-0.0369026020501437	0.0281	0.1884	11451	12803	11413.81
2436258	chr6	rs436376	30972390	G	T	0.865	0.873	0.999	-0.0369026020501437	0.0281	0.1889	11451	12803	11413.81
2408844	chr6	rs2256514	30972471	G	A	0.865	0.873	0.999	-0.0369026020501437	0.0281	0.1891	11451	12803	11413.81
2408137	chr6	rs1634717	30972589	G	T	0.789	0.801	0.998	-0.0338050046123612	0.0235	0.1509	11451	12803	11413.81
2443174	chr6	rs1634718	30972865	A	G	0.929	0.932	0.989	-0.0222967349986103	0.0374	0.5519	11451	12803	11413.81
2446071	chr6	rs9394024	30973088	C	A	0.905	0.9	0.953	-0.0057967688471774	0.0333	0.8625	11451	12803	11413.81
2441909	chr6	rs1634719	30973165	A	G	0.925	0.929	0.989	-0.019294956182969	0.0365	0.5967	11451	12803	11413.81
2409532	chr6	rs2523915	30973358	T	A	0.865	0.873	0.999	-0.0372035489975441	0.0281	0.1851	11451	12803	11413.81
2439496	chr6	rs2523916	30973519	T	C	0.865	0.873	0.999	-0.0372035489975441	0.0281	0.185	11451	12803	11413.81
2443013	chr6	rs1624944	30973535	G	C	0.373	0.376	0.993	-0.0248973835545144	0.0197	0.2072	11451	12803	11413.81
2408332	chr6	rs60192216	30973665	A	G	0.892	0.894	0.981	0.0124027667170427	0.0309	0.6888	11451	12803	11413.81
2431524	chr6	rs12110532	30973783	C	G	0.904	0.906	0.973	0.0089993837968006	0.0326	0.7816	11451	12803	11413.81
2420850	chr6	rs12193866	30973843	C	T	0.955	0.96	0.992	-0.0105049846451474	0.0503	0.8343	9914	11263	9875.35
2406009	chr6	rs2844667	30974337	C	T	0.865	0.873	0.999	-0.0372969647443931	0.0281	0.1843	11451	12803	11413.81
2435320	chr6	rs2523918	30974496	G	A	0.865	0.873	0.999	-0.0372969647443931	0.0281	0.1842	11451	12803	11413.81
2420742	chr6	rs2523919	30974663	C	T	0.865	0.873	0.999	-0.0372969647443931	0.0281	0.184	11451	12803	11413.81
2416360	chr6	rs2530711	30974683	G	T	0.865	0.873	0.999	-0.0372969647443931	0.0281	0.184	11451	12803	11413.81
2442680	chr6	rs2523920	30974995	G	A	0.865	0.873	0.999	-0.0374007702544828	0.0281	0.183	11451	12803	11413.81
2433479	chr6	rs2523921	30975090	T	C	0.865	0.873	0.999	-0.0372969647443931	0.0281	0.1837	11451	12803	11413.81
2409583	chr6	rs2523922	30975139	C	T	0.865	0.873	0.999	-0.0374007702544828	0.0281	0.1833	11451	12803	11413.81
2439802	chr6	rs2523923	30975141	G	A	0.865	0.873	0.999	-0.0374007702544828	0.0281	0.1831	11451	12803	11413.81
2415634	chr6	rs2523924	30975224	G	A	0.865	0.873	0.999	-0.0374007702544828	0.0281	0.1833	11451	12803	11413.81
2444501	chr6	rs2517402	30975440	A	G	0.865	0.873	0.999	-0.0372969647443931	0.0281	0.1835	11451	12803	11413.81
2423706	chr6	rs2517401	30975445	C	T	0.865	0.873	0.999	-0.0374007702544828	0.0281	0.1833	11451	12803	11413.81
2433934	chr6	rs1632854	30975649	T	A	0.789	0.801	0.997	-0.0340015566760147	0.0235	0.149	11451	12803	11413.81
2428587	chr6	rs75570972	30976203	G	A	0.887	0.892	1.01	-0.0505987987633697	0.0301	0.09327	11451	12803	11413.81
2435562	chr6	rs7765796	30976571	A	G	0.865	0.873	0.999	-0.0377953294954024	0.0281	0.1781	11451	12803	11413.81
2438361	chr6	rs7766113	30976647	C	T	0.865	0.873	0.999	-0.0378991867540796	0.0281	0.1769	11451	12803	11413.81
2406937	chr6	rs9262458	30976660	C	T	0.865	0.873	0.999	-0.0380030548002074	0.0281	0.1764	11451	12803	11413.81
2418877	chr6	rs117712789	30976696	G	A	0.977	0.978	0.909	0.0679016096105729	0.0742	0.3604	8581	9777	8472.15
2422239	chr6	rs2844666	30976781	C	A	0.865	0.873	1.0	-0.0382004338153035	0.0281	0.1741	11451	12803	11413.81
2406526	chr6	rs1634720	30977183	G	A	0.373	0.376	0.995	-0.0252049938352247	0.0197	0.2012	11451	12803	11413.81
2419026	chr6	rs2517400	30977205	A	G	0.865	0.873	1.0	-0.0385953087593848	0.0281	0.1694	11451	12803	11413.81
2416801	chr6	rs2530691	30977212	T	C	0.865	0.873	1.0	-0.0386992491392765	0.0281	0.1679	11451	12803	11413.81
2444290	chr6	rs2523926	30977815	C	T	0.864	0.872	1.0	-0.0401035026973339	0.0281	0.1531	11451	12803	11413.81
2413695	chr6	rs2530718	30978158	C	T	0.862	0.871	1.0	-0.0386992491392765	0.0279	0.1647	11451	12803	11413.81
2414709	chr6	rs2530717	30978161	A	G	0.865	0.873	1.0	-0.0403950023610502	0.0281	0.1503	11451	12803	11413.81
2420614	chr6	rs2530716	30978196	T	C	0.864	0.873	1.0	-0.040197189751413	0.0281	0.1515	11451	12803	11413.81
2414628	chr6	rs12203410	30978746	G	A	0.879	0.884	1.01	-0.046201018900714	0.0292	0.1135	11451	12803	11413.81
2442835	chr6	rs28360975	30978834	G	T	0.863	0.871	1.01	-0.0403950023610502	0.0277	0.144	11451	12803	11413.81
2429725	chr6	rs530874598	30978884	T	A	0.723	0.706	0.997	0.0263010744193707	0.0214	0.2191	11451	12803	11413.81
2446911	chr6	rs9378112	30979052	C	T	0.726	0.708	0.996	0.0288983900426488	0.0215	0.1798	11451	12803	11413.81
2426600	chr6	rs74295919	30979065	G	A	0.887	0.892	1.01	-0.050798679887367	0.0301	0.09188	11451	12803	11413.81
2413677	chr6	rs9391700	30979078	G	A	0.726	0.708	0.996	0.0291995144044279	0.0215	0.1746	11451	12803	11413.81
2443218	chr6	rs1634722	30979084	C	T	0.371	0.375	0.995	-0.0252972953741621	0.0197	0.1999	11451	12803	11413.81
2426129	chr6	rs9378113	30979098	C	T	0.726	0.708	0.996	0.0295005481176215	0.0215	0.1707	11451	12803	11413.81
2433315	chr6	rs1634723	30979156	C	T	0.371	0.374	0.996	-0.0244976316004002	0.0197	0.2144	11451	12803	11413.81
2441539	chr6	rs9378151	30979172	C	A	0.725	0.707	0.998	0.0291023874205329	0.0215	0.1749	11451	12803	11413.81
2410032	chr6	rs7739491	30979203	A	C	0.72	0.738	0.993	-0.0513985630860003	0.0214	0.01642	11451	12803	11413.81
2444459	chr6	rs34746900	30979318	C	A	0.896	0.891	0.972	0.0350968370374295	0.031	0.2576	11451	12803	11413.81
2437450	chr6	rs9394025	30979479	C	T	0.725	0.707	0.998	0.0291023874205329	0.0215	0.1747	11451	12803	11413.81
2427038	chr6	rs3869094	30979558	T	C	0.453	0.452	0.99	-0.0178992398878318	0.0192	0.3498	11451	12803	11413.81
2439417	chr6	rs9366764	30979793	G	A	0.725	0.707	0.998	0.029296631955588	0.0215	0.1729	11451	12803	11413.81
2424632	chr6	rs9262460	30979824	A	G	0.933	0.937	0.993	-0.0557981629302465	0.0383	0.1446	11451	12803	11413.81
2417749	chr6	rs9262461	30979910	T	C	0.933	0.937	0.993	-0.0557981629302465	0.0383	0.1449	11451	12803	11413.81
2431174	chr6	rs9380204	30979933	T	C	0.725	0.707	0.998	0.0291995144044279	0.0215	0.1733	11451	12803	11413.81
2433600	chr6	rs3869095	30980015	G	A	0.887	0.892	1.01	-0.0505987987633697	0.0301	0.09319	11451	12803	11413.81
2442496	chr6	rs56240511	30980140	G	C	0.936	0.94	0.982	-0.0438996422900184	0.0397	0.2689	11451	12803	11413.81
2427875	chr6	rs76296100	30980203	A	T	0.966	0.967	0.953	-0.0231048737150968	0.056	0.6795	11451	12803	11413.81
2408392	chr6	rs9262462	30980566	G	T	0.932	0.936	0.98	-0.0536012187552047	0.0382	0.1605	11451	12803	11413.81
2436062	chr6	rs9262463	30980582	G	A	0.932	0.936	0.979	-0.0503043099097479	0.0382	0.1871	11451	12803	11413.81
2408767	chr6	rs12528087	30980603	G	A	0.923	0.927	0.992	-0.0218980211012161	0.0364	0.5472	11451	12803	11413.81
2414457	chr6	rs78171407	30980685	A	G	0.929	0.929	1.0	-0.0692000358011391	0.0381	0.06909	10904	12263	10870.33
2424088	chr6	rs12528082	30980747	C	T	0.907	0.914	0.996	-0.0162005226717083	0.0335	0.6289	11451	12803	11413.81
2428027	chr6	rs9262464	30980848	G	A	0.931	0.936	0.992	-0.056496280157669	0.038	0.1372	11451	12803	11413.81
2440640	chr6	rs12207166	30980872	C	T	0.887	0.892	1.01	-0.050504132173768	0.0301	0.0933	11451	12803	11413.81
2419014	chr6	rs12207266	30981054	C	G	0.887	0.892	1.01	-0.0505987987633697	0.0301	0.09299	11451	12803	11413.81
2445908	chr6	rs6913200	30981093	G	A	0.933	0.937	0.996	-0.0562000496881991	0.0383	0.1424	11451	12803	11413.81
2445602	chr6	rs6912926	30981127	C	G	0.933	0.937	0.996	-0.0562000496881991	0.0383	0.1424	11451	12803	11413.81
2439506	chr6	rs4713408	30981190	T	C	0.545	0.536	1.0	-0.0107980900995126	0.0194	0.5776	11451	12803	11413.81
2420917	chr6	rs4713409	30981199	T	C	0.452	0.45	0.992	-0.0158042315449673	0.0192	0.4085	11451	12803	11413.81
2446605	chr6	rs536070307	30981307	C	T	0.545	0.536	1.0	-0.0107980900995126	0.0194	0.5787	11451	12803	11413.81
2447982	chr6	rs563262528	30981361	C	G	0.725	0.707	0.998	0.029403450369242	0.0215	0.1714	11451	12803	11413.81
2416094	chr6	rs539480160	30981488	G	A	0.855	0.864	0.994	-0.0409990935346932	0.0274	0.1344	11451	12803	11413.81
2431877	chr6	rs540165831	30981715	G	T	0.933	0.937	0.997	-0.0564010536507698	0.0383	0.1406	11451	12803	11413.81
2412855	chr6	rs1634724	30981753	C	G	0.921	0.925	0.989	-0.0178992398878318	0.0357	0.6171	11451	12803	11413.81
2416681	chr6	rs573567323	30981755	C	T	0.725	0.707	0.998	0.0291023874205329	0.0215	0.1752	11451	12803	11413.81
2419793	chr6	rs73727153	30981813	T	A	0.887	0.892	1.01	-0.050504132173768	0.0301	0.09347	11451	12803	11413.81
2434295	chr6	rs386491819	30982008	T	A	0.925	0.929	0.988	-0.0166986496230515	0.0366	0.6487	11451	12803	11413.81
2418192	chr6	rs573600572	30982084	C	G	0.545	0.537	0.999	-0.0105049846451474	0.0194	0.589	11451	12803	11413.81
2417199	chr6	rs541207895	30982086	A	T	0.545	0.537	0.999	-0.0105959392134034	0.0194	0.5864	11451	12803	11413.81
2431065	chr6	rs568791239	30982139	G	A	0.805	0.789	0.814	0.0307037775750057	0.0267	0.2496	11451	12803	11413.81
2425872	chr6	rs529564829	30982160	G	A	0.907	0.914	0.997	-0.0162005226717083	0.0335	0.63	11451	12803	11413.81
2425273	chr6	rs7755802	30982209	A	G	0.452	0.451	0.992	-0.015895669405385	0.0192	0.4071	11451	12803	11413.81
2443224	chr6	rs9394026	30982544	G	A	0.612	0.599	0.998	0.0035038543266769	0.0198	0.86	11451	12803	11413.81
2421911	chr6	rs28360978	30982553	A	G	0.923	0.927	0.992	-0.0218980211012161	0.0364	0.5471	11451	12803	11413.81
2416533	chr6	rs73727154	30982682	G	T	0.887	0.892	1.01	-0.050504132173768	0.0301	0.09357	11451	12803	11413.81
2420697	chr6	rs4713410	30982701	C	T	0.933	0.937	0.997	-0.0562952570552056	0.0383	0.1411	11451	12803	11413.81
2431478	chr6	rs569454935	30982722	T	C	0.545	0.536	1.0	-0.0107980900995126	0.0194	0.5786	11451	12803	11413.81
2418598	chr6	rs544482873	30982723	C	T	0.725	0.707	0.998	0.029403450369242	0.0215	0.1712	11451	12803	11413.81
2420424	chr6	rs28360979	30982858	T	G	0.923	0.927	0.992	-0.0220002402796674	0.0364	0.5454	11451	12803	11413.81
2414421	chr6	rs12211072	30982948	G	A	0.887	0.892	1.01	-0.050504132173768	0.0301	0.09356	11451	12803	11413.81
2438247	chr6	rs9391701	30983263	G	A	0.725	0.707	0.998	0.029403450369242	0.0215	0.171	11451	12803	11413.81
2425101	chr6	rs7761278	30983296	A	G	0.933	0.937	0.997	-0.056496280157669	0.0383	0.14	11451	12803	11413.81
2415033	chr6	rs1619376	30983326	A	G	0.264	0.27	0.992	-0.0246001168682327	0.0216	0.2549	11451	12803	11413.81
2435669	chr6	rs9262468	30983417	A	G	0.933	0.937	0.997	-0.056496280157669	0.0383	0.14	11451	12803	11413.81
2428731	chr6	rs3871465	30983504	A	C	0.545	0.536	1.0	-0.0107980900995126	0.0194	0.5769	11451	12803	11413.81
2425157	chr6	rs28360981	30983581	T	C	0.923	0.927	0.991	-0.0222047099881925	0.0364	0.5428	11451	12803	11413.81
2433477	chr6	rs3871466	30983683	T	C	0.725	0.707	0.998	0.029296631955588	0.0215	0.1719	11451	12803	11413.81
2409888	chr6	rs73727156	30983865	G	A	0.887	0.892	1.01	-0.050504132173768	0.0301	0.09365	11451	12803	11413.81
2419798	chr6	rs7776233	30984128	C	T	0.545	0.536	1.0	-0.0108991808690006	0.0194	0.5755	11451	12803	11413.81
2422454	chr6	rs3869096	30984404	T	G	0.725	0.707	0.998	0.029296631955588	0.0215	0.1725	11451	12803	11413.81
2443142	chr6	rs9262470	30984422	C	T	0.933	0.937	0.997	-0.056496280157669	0.0383	0.1396	11451	12803	11413.81
2431325	chr6	rs3869097	30984470	C	T	0.546	0.537	1.0	-0.0042992284528324	0.0194	0.826	11451	12803	11413.81
2421927	chr6	rs78830964	30984527	C	T	0.928	0.929	1.0	-0.0694036701388791	0.038	0.06767	10904	12263	10870.33
2425956	chr6	rs28360982	30984545	C	T	0.907	0.914	0.995	-0.0168003386783461	0.0336	0.6164	11451	12803	11413.81
2439712	chr6	rs9262471	30984562	G	A	0.933	0.937	0.997	-0.0566020980240563	0.0383	0.1394	11451	12803	11413.81
2414880	chr6	rs28360983	30984603	G	A	0.923	0.927	0.99	-0.0226035462098532	0.0365	0.5351	11451	12803	11413.81
2428520	chr6	rs9262472	30984604	G	C	0.933	0.937	0.997	-0.0566020980240563	0.0383	0.1393	11451	12803	11413.81
2406967	chr6	rs75809457	30984686	A	G	0.887	0.892	1.01	-0.050504132173768	0.0301	0.09377	11451	12803	11413.81
2418432	chr6	rs9348846	30984718	C	G	0.725	0.707	0.997	0.0291023874205329	0.0215	0.1747	11451	12803	11413.81
2432443	chr6	rs79019128	30984744	G	A	0.891	0.896	0.981	-0.0476997588774203	0.0309	0.1228	11451	12803	11413.81
2407232	chr6	rs9262474	30984765	A	G	0.545	0.537	0.999	-0.0110002818588653	0.0194	0.5693	11451	12803	11413.81
2416172	chr6	rs12204735	30984768	G	A	0.891	0.896	0.981	-0.0476997588774203	0.0309	0.123	11451	12803	11413.81
2414267	chr6	rs12211782	30984878	T	C	0.612	0.599	0.996	0.0033045340083004	0.0198	0.8685	11451	12803	11413.81
2409858	chr6	rs9262478	30984958	A	G	0.545	0.537	0.998	-0.0123965203365513	0.0194	0.5241	11451	12803	11413.81
2444041	chr6	rs12204842	30984968	G	A	0.887	0.892	1.01	-0.050504132173768	0.0301	0.09348	11451	12803	11413.81
2436788	chr6	rs9368652	30985003	A	G	0.725	0.707	0.997	0.029296631955588	0.0215	0.1728	11451	12803	11413.81
2433016	chr6	rs9262479	30985009	G	A	0.927	0.931	0.997	-0.0442967745820927	0.0368	0.2279	11451	12803	11413.81
2446786	chr6	rs13194580	30985015	C	T	0.725	0.707	0.996	0.0291995144044279	0.0215	0.1738	11451	12803	11413.81
2433332	chr6	rs9262480	30985079	A	G	0.933	0.937	0.998	-0.0566020980240563	0.0383	0.139	11451	12803	11413.81
2433937	chr6	rs9262481	30985131	A	G	0.933	0.937	0.998	-0.0566020980240563	0.0383	0.1391	11451	12803	11413.81
2416870	chr6	rs12204947	30985177	G	A	0.794	0.806	1.0	-0.0393023164827424	0.0236	0.09646	11451	12803	11413.81
2431561	chr6	rs6905206	30985261	A	C	0.545	0.537	0.999	-0.0111013930711739	0.0194	0.5673	11451	12803	11413.81
2438285	chr6	rs9348847	30985296	G	C	0.725	0.707	0.996	0.0295976364389436	0.0215	0.1683	11451	12803	11413.81
2415092	chr6	rs9380208	30985323	T	C	0.724	0.707	0.996	0.0284027945161868	0.0215	0.1866	11451	12803	11413.81
2419358	chr6	rs6905885	30985361	G	A	0.933	0.937	0.998	-0.0566020980240563	0.0383	0.1389	11451	12803	11413.81
2409177	chr6	rs6910115	30985504	C	T	0.933	0.937	0.998	-0.0566020980240563	0.0383	0.1389	11451	12803	11413.81
2414202	chr6	rs28744232	30985536	T	C	0.907	0.914	0.993	-0.0174005146801673	0.0337	0.6049	11451	12803	11413.81
2435582	chr6	rs6909998	30985553	A	G	0.887	0.892	1.01	-0.050504132173768	0.0301	0.09341	11451	12803	11413.81
2428487	chr6	rs9348848	30985604	C	T	0.729	0.712	0.977	0.0281014301108748	0.0218	0.1971	11451	12803	11413.81
2416385	chr6	rs9348849	30985605	C	T	0.729	0.712	0.977	0.0282958691548473	0.0218	0.1942	11451	12803	11413.81
2415357	chr6	rs6933040	30985630	T	C	0.659	0.646	0.998	0.0099008246772624	0.0202	0.6227	11451	12803	11413.81
2429719	chr6	rs6933042	30985635	T	C	0.546	0.539	0.993	-0.0116981574124923	0.0195	0.5471	11451	12803	11413.81
2441461	chr6	rs6910464	30985686	C	T	0.887	0.892	1.01	-0.050504132173768	0.0301	0.09341	11451	12803	11413.81
2410913	chr6	rs6910475	30985708	C	T	0.887	0.892	1.01	-0.0505987987633697	0.0301	0.09288	11451	12803	11413.81
2438950	chr6	rs6910484	30985726	C	G	0.933	0.937	0.998	-0.0566973436785452	0.0383	0.1384	11451	12803	11413.81
2418433	chr6	rs17196311	30985866	A	T	0.923	0.928	0.987	-0.0232993336544035	0.0366	0.525	11451	12803	11413.81
2420463	chr6	rs9394027	30985885	G	C	0.725	0.707	0.995	0.0291995144044279	0.0215	0.1741	11451	12803	11413.81
2416384	chr6	rs6910700	30985957	A	G	0.545	0.537	0.998	-0.0111013930711739	0.0194	0.5673	11451	12803	11413.81
2432699	chr6	rs9262492	30986015	A	G	0.545	0.537	0.998	-0.0111013930711739	0.0194	0.5675	11451	12803	11413.81
2427055	chr6	rs2894176	30986038	G	C	0.452	0.451	0.988	-0.0166986496230515	0.0192	0.3844	11451	12803	11413.81
2442920	chr6	rs3906268	30986079	T	C	0.933	0.937	0.998	-0.0568031828243105	0.0383	0.138	11451	12803	11413.81
2442008	chr6	rs17196346	30986137	T	C	0.887	0.892	1.01	-0.050504132173768	0.0301	0.09355	11451	12803	11413.81
2418766	chr6	rs3873345	30986264	A	G	0.933	0.937	0.998	-0.0568031828243105	0.0383	0.1381	11451	12803	11413.81
2428936	chr6	rs5002840	30986310	C	T	0.933	0.937	0.998	-0.0568031828243105	0.0383	0.138	11451	12803	11413.81
2443607	chr6	rs3906267	30986396	G	A	0.933	0.937	0.998	-0.0568031828243105	0.0383	0.1376	11451	12803	11413.81
2415008	chr6	rs12529858	30986484	T	G	0.908	0.915	0.992	-0.0182047046548463	0.0338	0.5906	11451	12803	11413.81
2428499	chr6	rs9262493	30986491	T	C	0.933	0.937	0.998	-0.0566973436785452	0.0383	0.1386	11451	12803	11413.81
2442262	chr6	rs9262494	30986504	C	T	0.933	0.937	0.998	-0.0568984476340911	0.0383	0.1374	11451	12803	11413.81
2423395	chr6	rs9262495	30986527	T	C	0.933	0.937	0.998	-0.0568984476340911	0.0383	0.1371	11451	12803	11413.81
2433935	chr6	rs12661157	30986554	A	G	0.934	0.938	0.984	-0.0303973537275885	0.0389	0.435	11451	12803	11413.81
2430038	chr6	rs4585609	30986560	T	C	0.512	0.506	0.979	-0.0024028846163103	0.0192	0.9021	11451	12803	11413.81
2444353	chr6	rs12215548	30986644	T	C	0.887	0.892	1.01	-0.050903896528528	0.0301	0.09096	11451	12803	11413.81
2434082	chr6	rs9295941	30986664	C	A	0.725	0.707	0.994	0.0291995144044279	0.0215	0.1746	11451	12803	11413.81
2446719	chr6	rs9262496	30986705	A	G	0.933	0.937	0.998	-0.0568984476340911	0.0383	0.1369	11451	12803	11413.81
2426989	chr6	rs9262497	30986750	C	T	0.452	0.451	0.987	-0.0169020380753563	0.0192	0.3786	11451	12803	11413.81
2410023	chr6	rs9262498	30986835	A	G	0.545	0.537	0.997	-0.0111013930711739	0.0194	0.5665	11451	12803	11413.81
2416626	chr6	rs9295942	30987010	G	T	0.725	0.707	0.994	0.0291995144044279	0.0215	0.1746	11451	12803	11413.81
2413607	chr6	rs9262499	30987098	G	T	0.452	0.451	0.987	-0.0169020380753563	0.0192	0.3781	11451	12803	11413.81
2438755	chr6	rs12208652	30987170	C	A	0.887	0.892	1.01	-0.050504132173768	0.0301	0.09358	11451	12803	11413.81
2422932	chr6	rs4713411	30987176	C	A	0.453	0.451	0.987	-0.0166986496230515	0.0192	0.3836	11451	12803	11413.81
2410682	chr6	rs4713412	30987211	A	G	0.545	0.537	0.997	-0.0112025145079934	0.0194	0.5653	11451	12803	11413.81
2413519	chr6	rs4713413	30987327	A	G	0.933	0.937	0.997	-0.0570995920405728	0.0383	0.1361	11451	12803	11413.81
2412941	chr6	rs112025686	30987353	G	A	0.969	0.972	0.941	-0.0615988462189574	0.0585	0.2921	11451	12803	11413.81
2416926	chr6	rs4713414	30987369	G	A	0.933	0.937	0.997	-0.0570043080677942	0.0383	0.1362	11451	12803	11413.81
2406553	chr6	rs57915499	30987483	T	C	0.887	0.892	1.01	-0.050504132173768	0.0301	0.09367	11451	12803	11413.81
2428246	chr6	rs57426248	30987484	A	G	0.887	0.892	1.01	-0.050504132173768	0.0301	0.09368	11451	12803	11413.81
2430084	chr6	rs4713415	30987500	G	A	0.932	0.937	0.989	-0.0555972801024095	0.0383	0.1458	11451	12803	11413.81
2410064	chr6	rs4713416	30987577	G	A	0.725	0.707	0.993	0.0291995144044279	0.0215	0.1753	11451	12803	11413.81
2423416	chr6	rs1634727	30987579	C	T	0.918	0.923	0.958	-0.0282965991551138	0.0356	0.427	11451	12803	11413.81
2438348	chr6	rs114224709	30987742	G	C	0.95	0.956	0.999	-0.0062998021485279	0.048	0.8953	9914	11263	9875.35
2430032	chr6	rs7759232	30987777	G	A	0.453	0.451	0.986	-0.0170952954286372	0.0192	0.3741	11451	12803	11413.81
2437650	chr6	rs7758976	30987786	A	G	0.453	0.451	0.986	-0.0170952954286372	0.0192	0.3727	11451	12803	11413.81
2410941	chr6	rs73727158	30987905	G	A	0.887	0.892	1.01	-0.050504132173768	0.0301	0.09363	11451	12803	11413.81
2445300	chr6	rs13207269	30987906	C	G	0.725	0.707	0.993	0.029296631955588	0.0215	0.1739	11451	12803	11413.81
2441410	chr6	rs73727160	30987981	C	G	0.887	0.892	1.01	-0.050504132173768	0.0301	0.0936	11451	12803	11413.81
2445092	chr6	rs1632870	30987987	T	C	0.145	0.147	0.98	-0.0060985584618694	0.0274	0.8228	11451	12803	11413.81
2427633	chr6	rs12528975	30988017	G	A	0.924	0.928	0.983	-0.0244976316004002	0.0368	0.505	11451	12803	11413.81
2439703	chr6	rs2894049	30988274	C	T	0.453	0.452	0.984	-0.0181028726978536	0.0192	0.3458	11451	12803	11413.81
2441018	chr6	rs9391703	30988311	T	C	0.725	0.707	0.991	0.0288983900426488	0.0215	0.1801	11451	12803	11413.81
2406077	chr6	rs111410233	30988314	C	T	0.892	0.894	0.964	0.0143958802837323	0.0311	0.6428	11451	12803	11413.81
2426130	chr6	rs9391704	30988337	G	T	0.725	0.707	0.991	0.0288983900426488	0.0215	0.1804	11451	12803	11413.81
2426774	chr6	rs9262501	30988365	A	G	0.545	0.537	0.994	-0.0115969858456632	0.0194	0.5519	11451	12803	11413.81
2439077	chr6	rs9262502	30988383	G	C	0.933	0.937	0.995	-0.0561048513847726	0.0383	0.1431	11451	12803	11413.81
2444024	chr6	rs145650577	30988423	C	T	0.887	0.892	1.01	-0.050504132173768	0.0301	0.09361	11451	12803	11413.81
2425335	chr6	rs9262503	30988506	T	C	0.545	0.537	0.994	-0.0115969858456632	0.0195	0.5494	11451	12803	11413.81
2410855	chr6	rs9262506	30988522	G	T	0.933	0.938	0.993	-0.0573960891413091	0.0384	0.1356	11451	12803	11413.81
2416493	chr6	rs9986628	30988551	C	G	0.612	0.6	0.991	0.0026963615477425	0.0199	0.89	11451	12803	11413.81
2417034	chr6	rs186648873	30988629	G	A	0.967	0.968	0.94	-0.0244976316004002	0.0569	0.667	11451	12803	11413.81
2439022	chr6	rs9262509	30988639	C	T	0.933	0.937	0.996	-0.0566973436785452	0.0383	0.1389	11451	12803	11413.81
2443700	chr6	rs1634728	30988727	T	C	0.275	0.281	0.962	-0.0259025943231108	0.0217	0.2328	11451	12803	11413.81
2410067	chr6	rs7453270	30988737	G	C	0.905	0.912	0.977	-0.015702643727291	0.0335	0.639	11451	12803	11413.81
2411374	chr6	rs117566273	30988863	C	T	0.969	0.972	0.939	-0.0646985339389367	0.0586	0.2692	11451	12803	11413.81
2420730	chr6	rs9262513	30988906	G	A	0.933	0.937	0.996	-0.0562952570552056	0.0383	0.1416	11451	12803	11413.81
2412599	chr6	rs6929355	30988926	G	A	0.901	0.903	0.954	0.0018981972830802	0.0325	0.9542	11451	12803	11413.81
2414453	chr6	rs9262515	30989036	G	C	0.547	0.539	0.993	-0.0117993392160431	0.0195	0.5434	11451	12803	11413.81
2406243	chr6	rs9262524	30989382	A	G	0.833	0.831	0.973	-0.0243029385231735	0.0259	0.348	11451	12803	11413.81
2448010	chr6	rs540223284	30989481	T	A	0.727	0.709	0.991	0.0284999894699013	0.0216	0.1869	11451	12803	11413.81
2406122	chr6	rs185420195	30989631	C	T	0.955	0.959	1.0	-0.0115969858456632	0.0498	0.8159	9914	11263	9875.35
2447063	chr6	rs548676624	30989660	C	T	0.727	0.709	0.99	0.0284999894699013	0.0216	0.1873	11451	12803	11413.81
2418736	chr6	rs74782521	30989690	T	C	0.892	0.894	0.961	0.0172994970780611	0.0311	0.5782	11451	12803	11413.81
2410286	chr6	rs72502534	30989702	C	G	0.887	0.892	1.01	-0.0507039943747058	0.0301	0.09255	11451	12803	11413.81
2412217	chr6	rs9262527	30989728	C	T	0.933	0.937	0.995	-0.0557981629302465	0.0383	0.145	11451	12803	11413.81
2447318	chr6	rs143592937	30989739	G	T	0.887	0.892	1.01	-0.0507039943747058	0.0301	0.09246	11451	12803	11413.81
2437294	chr6	rs574308789	30989743	C	T	0.727	0.71	0.99	0.0284999894699013	0.0216	0.1877	11451	12803	11413.81
2425845	chr6	rs35768964	30989747	A	T	0.896	0.891	0.969	0.0376040223973664	0.0311	0.2261	11451	12803	11413.81
2447943	chr6	rs562788074	30989750	C	T	0.924	0.928	0.975	-0.0255024404124231	0.0369	0.4896	11451	12803	11413.81
2412567	chr6	rs9262528	30989770	G	A	0.933	0.938	0.994	-0.0564010536507698	0.0384	0.1417	11451	12803	11413.81
2415901	chr6	rs571526827	30989820	C	T	0.551	0.543	0.983	-0.0105959392134034	0.0196	0.5884	11451	12803	11413.81
2427987	chr6	rs566985118	30989906	T	C	0.547	0.539	0.992	-0.0121029460677457	0.0195	0.5336	11451	12803	11413.81
2421792	chr6	rs9262534	30989907	G	A	0.933	0.937	0.996	-0.0561048513847726	0.0383	0.143	11451	12803	11413.81
2422167	chr6	rs555757574	30990019	A	G	0.522	0.517	0.979	-0.004701032558649	0.0192	0.807	11451	12803	11413.81
2427558	chr6	rs113135194	30990055	T	C	0.0319	0.0278	0.854	0.039701366851552	0.0656	0.5449	8981	10187	8877.12
2447056	chr6	rs560299730	30990057	C	G	0.727	0.71	0.99	0.0281986543586787	0.0216	0.1921	11451	12803	11413.81
2419909	chr6	rs116071718	30990081	T	A	0.94	0.945	0.959	-0.0648052233661156	0.0412	0.1156	11451	12803	11413.81
2438021	chr6	rs75222015	30990099	G	A	0.887	0.892	1.01	-0.0505987987633697	0.0301	0.09285	11451	12803	11413.81
2418754	chr6	rs75059862	30990173	A	C	0.887	0.892	1.01	-0.0505987987633697	0.0301	0.09301	11451	12803	11413.81
2406042	chr6	rs9262536	30990213	C	T	0.933	0.937	0.995	-0.0542027860143161	0.0382	0.1558	11451	12803	11413.81
2431766	chr6	rs9262537	30990224	A	G	0.66	0.647	0.998	0.0097027754613851	0.0202	0.6317	11451	12803	11413.81
2426378	chr6	rs76728547	30990225	G	A	0.887	0.892	1.01	-0.0505987987633697	0.0301	0.09309	11451	12803	11413.81
2407747	chr6	rs537852811	30990306	G	A	0.916	0.922	0.946	-0.0290993078252748	0.0354	0.4116	11451	12803	11413.81
2410961	chr6	rs556107291	30990313	A	G	0.966	0.969	0.953	-0.0580953231907121	0.0549	0.2899	11451	12803	11413.81
2408502	chr6	rs543167100	30990381	T	C	0.615	0.602	0.989	0.0018981972830802	0.0199	0.9239	11451	12803	11413.81
2426450	chr6	rs116867285	30990396	C	T	0.975	0.976	0.937	-0.0059979518036359	0.0641	0.9258	11451	12803	11413.81
2437088	chr6	rs576060123	30990490	G	T	0.841	0.852	0.985	-0.0396039865931634	0.0266	0.1365	11451	12803	11413.81
2428198	chr6	rs78738846	30990597	A	G	0.887	0.892	1.01	-0.0505987987633697	0.0301	0.09316	11451	12803	11413.81
2440228	chr6	rs79595437	30990611	C	T	0.887	0.892	1.01	-0.0505987987633697	0.0301	0.09324	11451	12803	11413.81
2430767	chr6	rs529856425	30990656	T	C	0.547	0.539	0.992	-0.0121029460677457	0.0195	0.5339	11451	12803	11413.81
2430881	chr6	rs28744235	30990694	G	A	0.908	0.915	0.979	-0.0207028323592018	0.034	0.5429	11451	12803	11413.81
2406696	chr6	rs75990476	30990719	C	A	0.903	0.904	0.957	0.0133998200630165	0.0327	0.6823	11451	12803	11413.81
2438661	chr6	rs537934445	30990776	G	A	0.656	0.642	0.987	0.021898468701116	0.0203	0.28	11451	12803	11413.81
2408704	chr6	rs28744236	30990807	C	T	0.908	0.915	0.978	-0.020498669477346	0.034	0.5471	11451	12803	11413.81
2413469	chr6	rs28360984	30990891	A	G	0.908	0.915	0.978	-0.0203966036652218	0.034	0.5484	11451	12803	11413.81
2413115	chr6	rs28732079	30990958	C	T	0.719	0.7	0.968	0.0326994961630157	0.0217	0.1309	11451	12803	11413.81
2443449	chr6	rs9262541	30990990	C	T	0.933	0.937	0.995	-0.0566973436785452	0.0383	0.1388	11451	12803	11413.81
2441615	chr6	rs13220447	30991249	A	G	0.727	0.71	0.99	0.0280041964095973	0.0216	0.1953	11451	12803	11413.81
2434478	chr6	rs9262542	30991300	T	A	0.933	0.937	0.997	-0.0557981629302465	0.0383	0.1451	11451	12803	11413.81
2423366	chr6	rs117121291	30991317	G	A	0.975	0.972	0.968	0.124498216056753	0.0629	0.04794	10461	11803	10418.83
2423918	chr6	rs6903912	30991559	G	A	0.82	0.83	0.998	-0.0579045745015309	0.025	0.02044	11451	12803	11413.81
2412622	chr6	rs9394031	30991643	T	C	0.727	0.71	0.99	0.0280041964095973	0.0216	0.196	11451	12803	11413.81
2444475	chr6	rs28744237	30991674	T	C	0.908	0.915	0.977	-0.0197028322758684	0.034	0.5631	11451	12803	11413.81
2412429	chr6	rs35590025	30992111	G	T	0.896	0.891	0.969	0.0377966226945664	0.0311	0.2241	11451	12803	11413.81
2440397	chr6	rs12198448	30992346	T	C	0.885	0.891	1.0	-0.0548047153744336	0.03	0.06772	11451	12803	11413.81
2429692	chr6	rs9262544	30992546	T	A	0.933	0.938	0.984	-0.0593997472816252	0.0385	0.1228	11451	12803	11413.81
2421620	chr6	rs1632865	30992724	T	C	0.712	0.725	0.967	-0.0416035498550752	0.0214	0.05158	11451	12803	11413.81
2425012	chr6	rs4713417	30992734	G	T	0.725	0.708	0.982	0.0280041964095973	0.0217	0.1961	11451	12803	11413.81
2417914	chr6	rs4713418	30992741	G	C	0.725	0.708	0.982	0.0277027118389473	0.0216	0.2	11451	12803	11413.81
2432897	chr6	rs188572888	30992873	C	T	0.981	0.981	0.838	-0.0467038420537432	0.0805	0.5623	10217	11771	10296.95
2424439	chr6	rs9262545	30993062	G	A	0.933	0.938	0.972	-0.0580953231907121	0.0386	0.1322	11451	12803	11413.81
2411930	chr6	rs9262546	30993128	G	A	0.933	0.938	0.971	-0.0591026555948241	0.0386	0.126	11451	12803	11413.81
2433176	chr6	rs3909115	30993188	A	C	0.714	0.726	0.962	-0.0404991299799539	0.0215	0.05944	11451	12803	11413.81
2430036	chr6	rs9262547	30993227	T	A	0.932	0.938	0.967	-0.0626948883400778	0.0386	0.1048	11451	12803	11413.81
2408378	chr6	rs4713419	30993236	A	G	0.726	0.71	0.987	0.024702368640342	0.0217	0.2532	11451	12803	11413.81
2446207	chr6	rs28360985	30993244	C	T	0.905	0.911	0.966	-0.0253998626327317	0.0335	0.4495	11451	12803	11413.81
2414767	chr6	rs1419664	30993313	C	T	0.908	0.915	0.959	-0.0375045865412751	0.0344	0.276	11451	12803	11413.81
2415768	chr6	rs3094672	30993377	T	A	0.299	0.312	0.986	-0.0196008476550609	0.021	0.3515	11451	12803	11413.81
2419519	chr6	rs115194949	30993440	G	A	0.904	0.899	0.967	0.0075017910703226	0.0328	0.8193	11451	12803	11413.81
2445778	chr6	rs138701007	30993494	G	C	0.973	0.966	0.9	0.139196565188289	0.0641	0.02977	10217	11771	10296.95
2414841	chr6	rs2517554	30993499	C	T	0.481	0.469	0.971	0.0267977123853779	0.0193	0.1645	11451	12803	11413.81
2441350	chr6	rs2523898	30993533	A	G	0.657	0.659	0.971	0.0030952049073025	0.0202	0.8775	11451	12803	11413.81
2408482	chr6	rs4713420	30993567	G	T	0.7	0.686	0.984	0.0270994698817177	0.0209	0.1961	11451	12803	11413.81
2431669	chr6	rs12179536	30993590	A	G	0.757	0.76	0.993	0.0139029051689914	0.0222	0.5316	11451	12803	11413.81
2408751	chr6	rs78457009	30993635	A	G	0.97	0.973	0.942	-0.0706048843675517	0.0586	0.2287	11451	12803	11413.81
2437041	chr6	rs72502536	30993719	A	G	0.928	0.929	1.0	-0.0773022993580922	0.038	0.04187	10904	12263	10870.33
2422179	chr6	rs115709409	30993776	A	T	0.881	0.89	0.929	-0.0393959285025942	0.0309	0.2018	11451	12803	11413.81
2431179	chr6	rs9501039	30993808	T	C	0.964	0.965	0.976	0.103097958003567	0.06	0.08589	8348	9615	8270.67
2438120	chr6	rs62399429	30993813	G	A	0.931	0.936	0.983	-0.0399994162638657	0.0383	0.2953	11451	12803	11413.81
2426060	chr6	rs62399430	30993866	A	T	0.93	0.933	0.979	-0.0114047880634385	0.0379	0.7624	11451	12803	11413.81
2439527	chr6	rs62399431	30993880	G	C	0.928	0.932	0.974	-0.0221024699079472	0.0375	0.555	11451	12803	11413.81
2410771	chr6	rs2523897	30993958	A	G	0.288	0.29	0.913	-0.0170037478161859	0.0219	0.4376	11451	12803	11413.81
2435553	chr6	rs72847018	30994052	A	T	0.966	0.959	0.849	0.103296386808865	0.0584	0.07694	10217	11771	10296.95
2405686	chr6	rs6928038	30994283	G	A	0.928	0.929	1.0	-0.0695966251380842	0.0381	0.06743	10904	12263	10870.33
2441831	chr6	rs6928386	30994412	G	A	0.785	0.794	0.946	-0.0326988269632397	0.024	0.1728	11451	12803	11413.81
2409245	chr6	rs76100089	30994635	C	T	0.87	0.877	0.97	-0.0222967349986103	0.0291	0.4438	11451	12803	11413.81
2408040	chr6	rs77387993	30994730	G	A	0.87	0.877	0.972	-0.0226956079321885	0.0291	0.4357	11451	12803	11413.81
2429986	chr6	rs111413526	30995178	C	T	0.934	0.938	1.0	-0.0331949048576409	0.0385	0.3887	11451	12803	11413.81
2439735	chr6	rs62399443	30995187	T	C	0.934	0.938	1.0	-0.0344982814075965	0.0385	0.37	11451	12803	11413.81
2443739	chr6	rs62401664	30995297	A	G	0.934	0.938	1.0	-0.0344982814075965	0.0385	0.3703	11451	12803	11413.81
2423613	chr6	rs62401665	30995532	T	C	0.934	0.938	1.0	-0.0349020520092649	0.0385	0.3637	11451	12803	11413.81
2437224	chr6	rs12526820	30995786	A	G	0.804	0.811	0.976	-0.0454995840713661	0.0243	0.06158	11451	12803	11413.81
2446233	chr6	rs72502537	30995894	A	T	0.929	0.929	1.0	-0.0677971580658255	0.038	0.07481	10904	12263	10870.33
2406707	chr6	rs564732150	30996132	C	T	0.934	0.938	1.01	-0.0346949697968869	0.0384	0.3667	11451	12803	11413.81
2413842	chr6	rs372700677	30996194	A	T	0.963	0.962	0.739	-0.0689964429219005	0.0589	0.2416	10904	12263	10870.33
2419017	chr6	rs75683091	30996314	A	G	0.872	0.879	0.975	-0.0248051189189711	0.0292	0.3971	11451	12803	11413.81
2437871	chr6	rs72502538	30996354	C	T	0.928	0.929	1.0	-0.0660970683749259	0.038	0.08152	10904	12263	10870.33
2408220	chr6	rs539387173	30996509	G	A	0.935	0.938	0.998	-0.0364980230402006	0.0388	0.3471	11451	12803	11413.81
2419877	chr6	rs114908185	30996991	A	G	0.911	0.913	0.959	0.0147014028528927	0.0339	0.6643	11451	12803	11413.81
2409341	chr6	rs574909690	30997078	T	C	0.92	0.926	1.0	-0.0292949370570243	0.0354	0.4064	11451	12803	11413.81
2428942	chr6	rs539654837	30997334	A	G	0.934	0.938	1.0	-0.0344982814075965	0.0386	0.3716	11451	12803	11413.81
2441499	chr6	rs575720827	30997352	A	G	0.919	0.926	1.0	-0.0289037168568363	0.0354	0.4141	11451	12803	11413.81
2409408	chr6	rs72502539	30997517	A	T	0.928	0.929	1.0	-0.0674975614490263	0.038	0.07585	10904	12263	10870.33
2419024	chr6	rs9262549	30997692	G	C	0.298	0.313	0.971	-0.0299026613543135	0.0212	0.1584	11451	12803	11413.81
2420292	chr6	rs58508214	30997767	T	A	0.983	0.982	0.938	0.064204090221786	0.0838	0.4436	9214	8868	8810.84
2407707	chr6	rs12110470	30997816	G	T	0.63	0.646	0.99	-0.033701571673015	0.0199	0.09045	11451	12803	11413.81
2415891	chr6	rs12110785	30997824	T	C	0.827	0.835	0.993	-0.0060985584618694	0.0253	0.8107	11451	12803	11413.81
2428804	chr6	rs62401667	30998020	C	T	0.935	0.938	0.993	-0.0377953294954024	0.0389	0.331	11451	12803	11413.81
2411433	chr6	rs62401668	30998051	T	C	0.935	0.938	0.993	-0.0382004338153035	0.0389	0.3265	11451	12803	11413.81
2419286	chr6	rs6908759	30998055	A	G	0.632	0.647	0.991	-0.0323992324466777	0.0199	0.1031	11451	12803	11413.81
2437505	chr6	rs62401669	30998068	G	T	0.935	0.938	0.992	-0.0385017716536664	0.0389	0.323	11451	12803	11413.81
2443213	chr6	rs12110477	30998155	G	A	0.894	0.898	0.986	0.0160997014894237	0.0311	0.605	11451	12803	11413.81
2409323	chr6	rs111996227	30998187	G	A	0.934	0.938	0.994	-0.0390007373497326	0.0388	0.3151	11451	12803	11413.81
2439287	chr6	rs142472273	30998249	G	A	0.962	0.959	0.889	0.0025966258472659	0.0576	0.9633	9227	10771	9301.98
2428668	chr6	rs150900710	30998280	C	A	0.913	0.91	0.971	-0.0149004625639624	0.0347	0.668	11451	12803	11413.81
2422175	chr6	rs12110481	30998312	G	T	0.489	0.499	0.959	-0.0135007260538548	0.0195	0.4892	11451	12803	11413.81
2422284	chr6	rs12110795	30998329	T	C	0.894	0.898	0.987	0.0154007965760229	0.0311	0.6194	11451	12803	11413.81
2439872	chr6	rs28374934	30998398	C	T	0.894	0.898	0.987	0.0153023200084426	0.0311	0.6233	11451	12803	11413.81
2437216	chr6	rs62401670	30998453	G	A	0.934	0.938	0.994	-0.0398016818829366	0.0388	0.3055	11451	12803	11413.81
2436165	chr6	rs73727170	30998646	A	G	0.894	0.898	0.988	0.0148984646619666	0.0311	0.6326	11451	12803	11413.81
2424686	chr6	rs62401671	30998701	C	A	0.934	0.938	0.994	-0.040197189751413	0.0388	0.3008	11451	12803	11413.81
2434191	chr6	rs6457300	30998742	T	G	0.664	0.668	1.0	0.0051964749068174	0.0201	0.7938	11451	12803	11413.81
2407299	chr6	rs62401672	30998781	C	T	0.934	0.938	0.994	-0.0403012967735257	0.0388	0.299	11451	12803	11413.81
2414892	chr6	rs6457301	30998879	T	C	0.664	0.668	1.0	0.0049974917102918	0.0201	0.8022	11451	12803	11413.81
2446057	chr6	rs111673650	30998917	C	T	0.934	0.938	0.994	-0.0406032684425478	0.0388	0.2957	11451	12803	11413.81
2433290	chr6	rs79027726	30999015	A	G	0.934	0.938	0.994	-0.0406970023321042	0.0388	0.2954	11451	12803	11413.81
2443246	chr6	rs6457302	30999065	T	C	0.467	0.477	0.998	-0.0220002402796674	0.0191	0.2499	11451	12803	11413.81
2444083	chr6	rs74340554	30999102	T	C	0.866	0.87	1.0	-0.0586996008587778	0.028	0.03609	11451	12803	11413.81
2436245	chr6	rs111414258	30999106	C	T	0.934	0.938	0.993	-0.0408011614039327	0.0389	0.2944	11451	12803	11413.81
2439717	chr6	rs6457303	30999178	A	G	0.467	0.477	0.998	-0.0221024699079472	0.0191	0.2487	11451	12803	11413.81
2437023	chr6	rs115779516	30999438	C	T	0.928	0.929	1.01	-0.0679041786138728	0.038	0.07361	10904	12263	10870.33
2419413	chr6	rs62401673	30999547	T	C	0.934	0.938	0.992	-0.0409990935346932	0.0389	0.291	11451	12803	11413.81
2416714	chr6	rs59656860	30999568	C	A	0.894	0.898	0.987	0.014504302202808	0.0311	0.6402	11451	12803	11413.81
2420039	chr6	rs4713421	30999627	A	C	0.466	0.477	0.999	-0.0222967349986103	0.0191	0.2449	11451	12803	11413.81
2445993	chr6	rs17190071	30999703	G	A	0.934	0.938	0.991	-0.0403012967735257	0.0389	0.2993	11451	12803	11413.81
2419432	chr6	rs57220585	30999822	G	A	0.908	0.91	0.98	0.0134984841513417	0.033	0.6821	11451	12803	11413.81
2438183	chr6	rs4713422	30999902	G	C	0.466	0.477	0.999	-0.0222967349986103	0.0191	0.2447	11451	12803	11413.81
2412807	chr6	rs10947121	30999997	T	C	0.466	0.477	0.999	-0.0222967349986103	0.0191	0.2439	11451	12803	11413.81
2416888	chr6	rs72502540	31000005	T	A	0.928	0.929	1.01	-0.0685037054338901	0.038	0.07095	10904	12263	10870.33
2424623	chr6	rs11753325	31000139	C	T	0.934	0.938	0.991	-0.0408949138454712	0.0389	0.2925	11451	12803	11413.81
2441774	chr6	rs11753401	31000388	G	A	0.934	0.938	0.991	-0.0408949138454712	0.0389	0.2928	11451	12803	11413.81
2444435	chr6	rs62401674	31000680	C	T	0.934	0.938	0.99	-0.0409990935346932	0.0389	0.292	11451	12803	11413.81
2418229	chr6	rs12661923	31000718	G	A	0.934	0.938	0.99	-0.0408949138454712	0.0389	0.2921	11451	12803	11413.81
2416288	chr6	rs12661935	31000796	G	T	0.934	0.938	0.99	-0.0408949138454712	0.0389	0.2921	11451	12803	11413.81
2433031	chr6	rs60105357	31000998	A	G	0.894	0.898	0.985	0.0142973047008244	0.0312	0.6469	11451	12803	11413.81
2444904	chr6	rs10947122	31001011	T	C	0.934	0.938	0.99	-0.0409990935346932	0.0389	0.2914	11451	12803	11413.81
2416549	chr6	rs10947123	31001166	G	A	0.941	0.944	0.947	-0.0476997588774203	0.0417	0.2534	11451	12803	11413.81
2432328	chr6	rs117821994	31001197	T	G	0.977	0.976	0.945	0.136199081177176	0.0668	0.04129	10461	11803	10418.83
2414465	chr6	rs34247365	31001390	A	G	0.871	0.878	0.994	-0.0189993500097828	0.0288	0.5088	11451	12803	11413.81
2443401	chr6	rs3909113	31001421	T	C	0.802	0.809	0.991	-0.0408011614039327	0.024	0.08976	11451	12803	11413.81
2424804	chr6	rs10807077	31001467	A	G	0.667	0.671	0.992	0.0024968801985871	0.0202	0.9031	11451	12803	11413.81
2411129	chr6	rs10947124	31001496	G	T	0.667	0.671	0.992	0.0023971245997214	0.0202	0.9043	11451	12803	11413.81
2435712	chr6	rs11969581	31001506	A	T	0.733	0.733	0.984	0.0152038337422728	0.0216	0.4796	11451	12803	11413.81
2431106	chr6	rs11964623	31001519	C	T	0.733	0.733	0.984	0.0150954876453349	0.0216	0.4845	11451	12803	11413.81
2422160	chr6	rs75276287	31001541	A	C	0.871	0.878	0.994	-0.0185000759845861	0.0288	0.5207	11451	12803	11413.81
2418363	chr6	rs10947125	31001633	A	G	0.667	0.671	0.992	0.0022973590486834	0.0202	0.9093	11451	12803	11413.81
2440760	chr6	rs11759188	31001646	A	G	0.934	0.938	0.99	-0.0418016408837633	0.0388	0.2812	11451	12803	11413.81
2424273	chr6	rs10947126	31001668	G	A	0.667	0.671	0.992	0.0022973590486834	0.0202	0.9111	11451	12803	11413.81
2410016	chr6	rs59356242	31001679	C	A	0.927	0.923	0.98	-0.0113036461713921	0.0385	0.7696	10904	12263	10870.33
2435557	chr6	rs28360042	31001781	C	T	0.662	0.662	0.99	-0.0049019951702315	0.0201	0.8088	11451	12803	11413.81
2443829	chr6	rs11754586	31001911	C	T	0.805	0.816	0.993	-0.02960390325858	0.0244	0.224	11451	12803	11413.81
2443970	chr6	rs6933349	31002013	G	A	0.852	0.849	1.0	0.0036034995896235	0.0266	0.8921	11451	12803	11413.81
2433319	chr6	rs7768644	31002101	G	A	0.911	0.91	0.976	-0.0203047533403643	0.0344	0.5552	11451	12803	11413.81
2433528	chr6	rs74696611	31002205	C	A	0.928	0.929	1.0	-0.0663962456396854	0.038	0.08038	10904	12263	10870.33
2412344	chr6	rs11969717	31002263	A	G	0.91	0.911	0.976	0.0173977771764203	0.0333	0.6007	11451	12803	11413.81
2425627	chr6	rs4713423	31002301	G	C	0.822	0.82	0.984	0.0152038337422728	0.0249	0.5418	11451	12803	11413.81
2442661	chr6	rs3869098	31002452	A	G	0.417	0.433	0.983	-0.0302015087331214	0.0196	0.1235	11451	12803	11413.81
2415572	chr6	rs4248153	31002527	A	G	0.567	0.582	0.985	-0.0201006717070029	0.0196	0.3034	11451	12803	11413.81
2428277	chr6	rs4248154	31002616	C	T	0.701	0.709	0.991	-0.0225012653465135	0.021	0.2843	11451	12803	11413.81
2445338	chr6	rs4713424	31002742	G	A	0.856	0.859	0.884	-0.0366017456445608	0.0288	0.2035	11451	12803	11413.81
2431743	chr6	rs9262550	31002944	T	A	0.845	0.855	0.97	-0.0335981494309355	0.0272	0.2154	11451	12803	11413.81
2413939	chr6	rs115705109	31003184	G	A	0.932	0.934	0.897	-0.0024028846163103	0.0395	0.9519	11451	12803	11413.81
2439044	chr6	rs2844683	31003436	C	A	0.537	0.557	0.985	-0.0343016316970211	0.0196	0.07982	11451	12803	11413.81
2412414	chr6	rs79972666	31003445	G	A	0.88	0.888	0.979	-0.0313049258284153	0.03	0.2968	11451	12803	11413.81
2433711	chr6	rs34416364	31003469	G	A	0.916	0.909	0.951	0.0443995872966845	0.0345	0.1971	11451	12803	11413.81
2425367	chr6	rs2844681	31003523	G	C	0.452	0.475	0.985	-0.0486021818392175	0.0194	0.012	11451	12803	11413.81
2430141	chr6	rs28894977	31003701	T	C	0.883	0.887	0.957	-0.0008003201707691	0.0302	0.9801	11451	12803	11413.81
2411927	chr6	rs9357105	31003923	G	A	0.913	0.909	0.981	-0.0203966036652218	0.0345	0.5542	11451	12803	11413.81
2411894	chr6	rs74359679	31004048	T	C	0.877	0.885	0.987	-0.0300984478240329	0.0296	0.3085	11451	12803	11413.81
2423017	chr6	rs77478237	31004053	A	G	0.928	0.929	1.0	-0.0685037054338901	0.038	0.07148	10904	12263	10870.33
2422773	chr6	rs28732082	31004521	G	A	0.884	0.888	0.961	-0.0060985584618694	0.0303	0.8404	11451	12803	11413.81
2408317	chr6	rs114996065	31005038	G	A	0.914	0.913	0.987	-0.0163021610829842	0.0349	0.64	11451	12803	11413.81
2435743	chr6	rs2844672	31005139	G	A	0.452	0.475	0.99	-0.0471964348309747	0.0193	0.01445	11451	12803	11413.81
2432195	chr6	rs79118933	31005354	A	C	0.928	0.929	1.0	-0.0692964890026564	0.038	0.06806	10904	12263	10870.33
2433318	chr6	rs11753208	31005432	C	T	0.912	0.911	0.986	-0.0212951405401588	0.0346	0.5373	11451	12803	11413.81
2431014	chr6	rs12196019	31005483	C	A	0.954	0.959	1.01	-0.0208968257129853	0.0495	0.6726	9914	11263	9875.35
2406801	chr6	rs9262556	31005713	C	T	0.916	0.918	1.0	-0.0503043099097479	0.0344	0.1435	11451	12803	11413.81
2421416	chr6	rs2844670	31005726	G	A	0.27	0.29	0.979	-0.0538966802576654	0.0217	0.01303	11451	12803	11413.81
2420672	chr6	rs12197587	31005774	G	A	0.954	0.959	1.01	-0.0209989425960583	0.0495	0.6708	9914	11263	9875.35
2409832	chr6	rs2844669	31006092	T	C	0.452	0.475	0.994	-0.0467981495486393	0.0193	0.01539	11451	12803	11413.81
2407397	chr6	rs2517553	31006247	A	G	0.452	0.474	0.995	-0.046201018900714	0.0193	0.01663	11451	12803	11413.81
2418770	chr6	rs9262557	31006624	G	C	0.916	0.918	1.01	-0.050798679887367	0.0344	0.1391	11451	12803	11413.81
2440458	chr6	rs13212987	31006776	G	A	0.954	0.959	1.01	-0.0208968257129853	0.0495	0.6725	9914	11263	9875.35
2445217	chr6	rs2844665	31006855	T	C	0.452	0.474	0.996	-0.0458031298018141	0.0193	0.01757	11451	12803	11413.81
2441980	chr6	rs9262558	31006994	C	T	0.916	0.918	1.01	-0.050903896528528	0.0344	0.1388	11451	12803	11413.81
2411474	chr6	rs4711253	31007081	C	A	0.833	0.83	0.966	0.005703702916678	0.0256	0.8239	11451	12803	11413.81
2447245	chr6	rs9262559	31007304	T	C	0.916	0.918	1.01	-0.0509986009718156	0.0344	0.1383	11451	12803	11413.81
2415839	chr6	rs76610133	31007530	C	T	0.928	0.929	1.01	-0.0698003402592755	0.038	0.06582	10904	12263	10870.33
2442482	chr6	rs12201301	31007557	G	A	0.954	0.959	1.01	-0.0209989425960583	0.0495	0.6718	9914	11263	9875.35
2406751	chr6	rs2517552	31007590	C	T	0.448	0.471	0.997	-0.0460020545617973	0.0193	0.01718	11451	12803	11413.81
2420239	chr6	rs71561402	31007607	T	A	0.954	0.959	1.01	-0.0209989425960583	0.0495	0.6715	9914	11263	9875.35
2443282	chr6	rs2394430	31007866	G	A	0.452	0.474	0.996	-0.0449973659307358	0.0193	0.01939	11451	12803	11413.81
2437079	chr6	rs2517551	31007968	T	A	0.451	0.474	0.996	-0.0462952789853036	0.0193	0.01638	11451	12803	11413.81
2441960	chr6	rs2394429	31008036	A	G	0.452	0.474	0.996	-0.0449973659307358	0.0193	0.01951	11451	12803	11413.81
2423824	chr6	rs2394428	31008039	A	C	0.452	0.474	0.996	-0.0449973659307358	0.0193	0.01958	11451	12803	11413.81
2444058	chr6	rs28732083	31008330	T	C	0.883	0.887	0.968	0.0009995003330834	0.0301	0.9729	11451	12803	11413.81
2428711	chr6	rs2517550	31008368	C	T	0.452	0.474	0.996	-0.0449032281024259	0.0193	0.01967	11451	12803	11413.81
2443960	chr6	rs113746929	31008439	C	T	0.961	0.964	0.963	-0.0458973523870375	0.0505	0.3629	11451	12803	11413.81
2407650	chr6	rs2517549	31008598	C	A	0.891	0.891	0.992	-0.0130953713122409	0.0312	0.676	11451	12803	11413.81
2418888	chr6	rs9262560	31008626	C	T	0.916	0.918	1.01	-0.0509986009718156	0.0344	0.1382	11451	12803	11413.81
2430561	chr6	rs9262561	31008670	A	T	0.916	0.918	1.01	-0.0509986009718156	0.0344	0.1383	11451	12803	11413.81
2428609	chr6	rs2517548	31008818	C	T	0.452	0.474	0.997	-0.044495399886564	0.0193	0.02073	11451	12803	11413.81
2446193	chr6	rs9262562	31008949	G	A	0.916	0.918	1.01	-0.050903896528528	0.0344	0.1388	11451	12803	11413.81
2415617	chr6	rs13191523	31009094	A	G	0.954	0.959	1.01	-0.021203207651103	0.0495	0.6681	9914	11263	9875.35
2418054	chr6	rs2523901	31009137	T	C	0.891	0.891	0.994	-0.0119005312583873	0.0312	0.7025	11451	12803	11413.81
2408961	chr6	rs9262565	31009195	A	G	0.485	0.506	0.943	-0.0380965452668448	0.0197	0.05296	11451	12803	11413.81
2432424	chr6	rs10947128	31009235	T	C	0.675	0.69	0.759	-0.0316041926269978	0.0235	0.1784	11451	12803	11413.81
2432512	chr6	rs2517545	31009302	A	G	0.453	0.474	0.998	-0.0442027026797326	0.0193	0.0217	11451	12803	11413.81
2405730	chr6	rs75940666	31009416	C	T	0.928	0.929	1.01	-0.0700040968887733	0.038	0.06495	10904	12263	10870.33
2430105	chr6	rs2517543	31009649	T	G	0.453	0.474	0.998	-0.0440981887217984	0.0192	0.02186	11451	12803	11413.81
2412981	chr6	rs72847026	31010159	C	A	0.913	0.911	0.994	-0.0172987645783295	0.0345	0.6151	11451	12803	11413.81
2443329	chr6	rs2508015	31010200	G	A	0.807	0.809	1.01	-0.0322959448008212	0.0243	0.1835	11451	12803	11413.81
2441888	chr6	rs12207025	31010555	G	C	0.954	0.959	1.01	-0.0213972981080803	0.0495	0.6648	9914	11263	9875.35
2445721	chr6	rs55987123	31010658	A	G	0.927	0.932	0.992	-0.0454995840713661	0.037	0.2193	11451	12803	11413.81
2407611	chr6	rs2523877	31010683	C	T	0.566	0.579	0.987	-0.0285949668801128	0.0194	0.1404	11451	12803	11413.81
2424089	chr6	rs78377742	31010831	T	A	0.876	0.883	0.994	-0.0231048737150968	0.0294	0.4319	11451	12803	11413.81
2414097	chr6	rs2844647	31011013	G	A	0.567	0.579	0.988	-0.028399474521698	0.0194	0.1436	11451	12803	11413.81
2429442	chr6	rs28732084	31011183	T	C	0.883	0.887	0.97	0.0026963615477425	0.0301	0.929	11451	12803	11413.81
2424635	chr6	rs2248386	31011247	C	T	0.566	0.579	0.987	-0.028399474521698	0.0194	0.1437	11451	12803	11413.81
2411514	chr6	rs28732086	31011402	T	A	0.883	0.887	0.97	0.0029955089797983	0.0301	0.9216	11451	12803	11413.81
2421260	chr6	rs10947129	31011662	G	A	0.886	0.895	1.0	-0.0406032684425478	0.0305	0.1826	11451	12803	11413.81
2419310	chr6	rs12528584	31011845	C	T	0.886	0.895	1.0	-0.0406032684425478	0.0305	0.1824	11451	12803	11413.81
2433500	chr6	rs2517540	31011892	T	A	0.569	0.582	0.979	-0.028399474521698	0.0195	0.145	11451	12803	11413.81
2440100	chr6	rs12528596	31011926	C	T	0.886	0.895	1.0	-0.0406032684425478	0.0305	0.1826	11451	12803	11413.81
2406725	chr6	rs2517539	31012050	T	G	0.453	0.474	0.997	-0.0440981887217984	0.0192	0.02187	11451	12803	11413.81
2411368	chr6	rs2523874	31012137	T	C	0.453	0.474	0.997	-0.0442027026797326	0.0192	0.02163	11451	12803	11413.81
2415029	chr6	rs10456389	31012180	C	T	0.886	0.895	1.0	-0.0406032684425478	0.0305	0.1825	11451	12803	11413.81
2439560	chr6	rs10456390	31012256	C	T	0.954	0.959	1.01	-0.0213972981080803	0.0495	0.6656	9914	11263	9875.35
2446156	chr6	rs2523873	31012263	G	C	0.452	0.474	0.997	-0.0442967745820927	0.0193	0.02146	11451	12803	11413.81
2440118	chr6	rs7756294	31012356	G	A	0.914	0.912	0.992	-0.0112025145079934	0.0347	0.7469	11451	12803	11413.81
2423339	chr6	rs2844646	31012466	G	A	0.566	0.579	0.985	-0.0290993078252748	0.0194	0.1342	11451	12803	11413.81
2434583	chr6	rs9262570	31012485	C	T	0.928	0.929	1.01	-0.0695966251380842	0.038	0.06661	10904	12263	10870.33
2413621	chr6	rs28732087	31012550	C	T	0.883	0.887	0.97	0.0020977980821461	0.0301	0.9444	11451	12803	11413.81
2444255	chr6	rs2523872	31012730	T	C	0.448	0.47	0.998	-0.0453949344903922	0.0193	0.01855	11451	12803	11413.81
2415824	chr6	rs6457311	31012940	C	T	0.619	0.631	0.879	-0.0122952780941516	0.0209	0.5583	11451	12803	11413.81
2447111	chr6	rs6457312	31012941	A	G	0.619	0.632	0.879	-0.0136020904182857	0.0209	0.5152	11451	12803	11413.81
2433595	chr6	rs12211068	31012994	G	T	0.954	0.959	1.0	-0.0185000759845861	0.0494	0.7078	9914	11263	9875.35
2422667	chr6	rs3131927	31012996	T	C	0.449	0.471	0.996	-0.0442027026797326	0.0193	0.02178	11451	12803	11413.81
2407996	chr6	rs3131926	31013085	C	T	0.562	0.575	0.986	-0.0306963490025976	0.0194	0.1137	11451	12803	11413.81
2413084	chr6	rs17190106	31013351	G	A	0.929	0.933	0.897	-0.0553964376203783	0.0391	0.1568	11451	12803	11413.81
2443261	chr6	rs2517538	31013541	C	G	0.448	0.471	0.997	-0.0467038420537432	0.0193	0.0153	11451	12803	11413.81
2442727	chr6	rs76131235	31013726	A	T	0.962	0.965	0.966	-0.050104527566688	0.051	0.3257	11451	12803	11413.81
2420043	chr6	rs10947130	31013746	C	T	0.927	0.932	0.994	-0.044599955369026	0.037	0.2281	11451	12803	11413.81
2444415	chr6	rs2517537	31014010	C	A	0.448	0.47	0.997	-0.0467038420537432	0.0193	0.01536	11451	12803	11413.81
2427382	chr6	rs2523870	31014116	C	T	0.448	0.47	0.997	-0.0467038420537432	0.0193	0.01535	11451	12803	11413.81
2432137	chr6	rs72847031	31014162	G	A	0.927	0.932	0.994	-0.0433982268254708	0.037	0.2404	11451	12803	11413.81
2420948	chr6	rs72847032	31014192	C	T	0.927	0.932	0.994	-0.0433982268254708	0.037	0.2406	11451	12803	11413.81
2444526	chr6	rs117182317	31014193	G	A	0.942	0.943	0.976	0.0048979852621919	0.0415	0.9065	11451	12803	11413.81
2427418	chr6	rs115593226	31014633	G	A	0.913	0.91	0.985	-0.0087985943563496	0.0345	0.7996	11451	12803	11413.81
2433286	chr6	rs2517536	31014823	T	A	0.52	0.537	0.995	-0.0341050206499513	0.0192	0.07553	11451	12803	11413.81
2429579	chr6	rs62401697	31014970	C	T	0.927	0.932	0.993	-0.0430014511447026	0.037	0.2443	11451	12803	11413.81
2429237	chr6	rs62401698	31014990	G	C	0.927	0.932	0.993	-0.0430014511447026	0.037	0.2447	11451	12803	11413.81
2406338	chr6	rs72847034	31015029	A	C	0.927	0.932	0.993	-0.0430014511447026	0.037	0.2449	11451	12803	11413.81
2416479	chr6	rs2844645	31015182	G	A	0.52	0.537	0.996	-0.033701571673015	0.0192	0.07897	11451	12803	11413.81
2406061	chr6	rs9368655	31015251	G	C	0.768	0.746	0.984	0.0463013553668425	0.023	0.04367	11451	12803	11413.81
2406106	chr6	rs75407132	31015358	T	G	0.928	0.929	1.01	-0.0707980713087154	0.038	0.06211	10904	12263	10870.33
2417155	chr6	rs3891154	31015513	G	A	0.841	0.841	0.993	-0.0297996312385195	0.0264	0.2588	11451	12803	11413.81
2433619	chr6	rs28732089	31015887	A	G	0.884	0.888	0.971	-0.004701032558649	0.0301	0.8759	11451	12803	11413.81
2446185	chr6	rs10947131	31015936	C	T	0.841	0.841	0.993	-0.0299026613543135	0.0264	0.2572	11451	12803	11413.81
2439553	chr6	rs2523868	31016114	C	T	0.927	0.928	1.01	-0.0786969469491816	0.0377	0.03693	10904	12263	10870.33
2414950	chr6	rs115424148	31016124	A	G	0.912	0.909	0.992	-0.0057967688471774	0.0342	0.8648	11451	12803	11413.81
2439039	chr6	rs2844644	31016146	G	A	0.636	0.649	1.01	-0.034198147379977	0.0197	0.08335	11451	12803	11413.81
2410949	chr6	rs9394032	31016230	A	T	0.841	0.841	0.993	-0.0299953975354009	0.0264	0.2552	11451	12803	11413.81
2440645	chr6	rs77499507	31016493	C	T	0.961	0.964	0.959	-0.0419997711602818	0.0507	0.4078	11451	12803	11413.81
2437473	chr6	rs2523867	31016660	C	T	0.519	0.536	0.998	-0.0343016316970211	0.0192	0.07379	11451	12803	11413.81
2417463	chr6	rs2251825	31016914	G	C	0.476	0.489	1.0	-0.046400022834317	0.0189	0.01396	11451	12803	11413.81
2408577	chr6	rs2251830	31016978	C	A	0.635	0.648	1.01	-0.0344051267241774	0.0197	0.08123	11451	12803	11413.81
2408927	chr6	rs151312832	31017192	C	T	0.979	0.977	0.958	0.0311982343370806	0.0759	0.6813	9128	8836	8747.87
2419858	chr6	rs2517534	31017334	A	G	0.476	0.489	1.0	-0.0462952789853036	0.0189	0.01426	11451	12803	11413.81
2432944	chr6	rs2523866	31017347	T	C	0.636	0.648	1.01	-0.033701571673015	0.0197	0.08738	11451	12803	11413.81
2435960	chr6	rs2844643	31017553	G	A	0.635	0.648	1.01	-0.0343016316970211	0.0197	0.08216	11451	12803	11413.81
2445128	chr6	rs2517533	31017634	A	G	0.476	0.489	1.0	-0.046400022834317	0.0189	0.01395	11451	12803	11413.81
2430507	chr6	rs9380211	31017968	G	A	0.841	0.841	0.995	-0.0295009039176847	0.0264	0.2627	11451	12803	11413.81
2425709	chr6	rs2517532	31018407	A	G	0.476	0.489	1.01	-0.0465990663783681	0.0189	0.01347	11451	12803	11413.81
2416008	chr6	rs2523865	31018448	A	C	0.635	0.648	1.01	-0.0344051267241774	0.0197	0.08099	11451	12803	11413.81
2435702	chr6	rs2523864	31018546	C	T	0.635	0.648	1.01	-0.0328951617042694	0.0197	0.09522	11451	12803	11413.81
2442429	chr6	rs2523862	31018842	A	C	0.476	0.489	1.01	-0.0465047776557534	0.0189	0.01384	11451	12803	11413.81
2436059	chr6	rs9295945	31019082	G	A	0.841	0.841	0.995	-0.029202265808213	0.0264	0.2683	11451	12803	11413.81
2444317	chr6	rs11758892	31019145	G	A	0.911	0.908	0.996	-0.0060985584618694	0.0341	0.8585	11451	12803	11413.81
2432298	chr6	rs2523861	31019215	C	T	0.636	0.649	1.01	-0.0349020520092649	0.0197	0.07711	11451	12803	11413.81
2427584	chr6	rs9295946	31019409	C	A	0.841	0.841	0.996	-0.0290993078252748	0.0263	0.2695	11451	12803	11413.81
2406918	chr6	rs9295947	31019460	G	A	0.841	0.841	0.994	-0.0290993078252748	0.0264	0.2695	11451	12803	11413.81
2443801	chr6	rs2523859	31019475	T	C	0.483	0.497	0.989	-0.0458031298018141	0.019	0.01596	11451	12803	11413.81
2414055	chr6	rs2523858	31019495	G	A	0.476	0.49	1.0	-0.0467038420537432	0.0189	0.01353	11451	12803	11413.81
2426888	chr6	rs2517530	31019517	A	G	0.636	0.649	1.01	-0.0350988198393953	0.0197	0.07512	11451	12803	11413.81
2439792	chr6	rs2394427	31019562	G	A	0.841	0.841	0.996	-0.0290993078252748	0.0263	0.2702	11451	12803	11413.81
2440213	chr6	rs2394426	31019621	G	A	0.841	0.841	0.996	-0.0289963604415917	0.0263	0.2703	11451	12803	11413.81
2425402	chr6	rs2894048	31019760	C	A	0.841	0.841	0.995	-0.0290993078252748	0.0263	0.2695	11451	12803	11413.81
2443285	chr6	rs2394425	31019765	C	T	0.841	0.841	0.995	-0.0289963604415917	0.0264	0.2709	11451	12803	11413.81
2418713	chr6	rs9357106	31019795	C	T	0.841	0.841	0.995	-0.0290993078252748	0.0263	0.2696	11451	12803	11413.81
2433177	chr6	rs12214258	31019810	G	T	0.949	0.955	1.01	-0.0221024699079472	0.0474	0.6407	9914	11263	9875.35
2436012	chr6	rs9262601	31019970	A	G	0.898	0.901	0.996	-0.0319035490130083	0.0315	0.3115	11451	12803	11413.81
2420693	chr6	rs3888579	31020042	C	T	0.841	0.841	0.995	-0.0289037168568363	0.0264	0.2723	11451	12803	11413.81
2407866	chr6	rs2252195	31020057	T	C	0.477	0.49	1.0	-0.0473956369746291	0.0189	0.01212	11451	12803	11413.81
2422952	chr6	rs2428517	31020152	T	C	0.636	0.649	1.01	-0.0358033589652777	0.0198	0.06987	11451	12803	11413.81
2445074	chr6	rs13201872	31020282	T	A	0.949	0.955	1.01	-0.0222967349986103	0.0474	0.638	9914	11263	9875.35
2430898	chr6	rs2394424	31020360	T	C	0.477	0.49	0.999	-0.0480039732984809	0.0189	0.01125	11451	12803	11413.81
2443856	chr6	rs77203474	31020528	G	A	0.876	0.884	0.992	-0.0282040203730758	0.0295	0.3382	11451	12803	11413.81
2442692	chr6	rs116127591	31020544	G	A	0.912	0.909	0.996	-0.007296555232638	0.0342	0.8307	11451	12803	11413.81
2434506	chr6	rs3131789	31020821	A	G	0.463	0.478	0.994	-0.047899061319535	0.019	0.0118	11451	12803	11413.81
2435659	chr6	rs4713427	31020928	C	A	0.771	0.772	1.01	-0.0490011864330638	0.023	0.0332	11451	12803	11413.81
2428398	chr6	rs4713428	31020933	A	G	0.771	0.772	1.01	-0.050104527566688	0.023	0.02933	11451	12803	11413.81
2437979	chr6	rs4713429	31021017	C	G	0.767	0.77	1.0	-0.0540972217202848	0.0229	0.01801	11451	12803	11413.81
2433581	chr6	rs2517528	31021078	A	G	0.701	0.714	1.01	-0.019203206984436	0.0211	0.3649	11451	12803	11413.81
2444044	chr6	rs9262615	31021161	C	G	0.763	0.765	0.997	-0.0562000496881991	0.0228	0.01356	11451	12803	11413.81
2419035	chr6	rs113489016	31021266	G	T	0.962	0.966	0.951	-0.0694036701388791	0.052	0.1816	11451	12803	11413.81
2411457	chr6	rs2428516	31021325	T	C	0.45	0.468	0.99	-0.0643998640842381	0.0191	0.0007322	11451	12803	11413.81
2428833	chr6	rs2523857	31021504	T	C	0.452	0.469	0.986	-0.0596969272581274	0.0191	0.001762	11451	12803	11413.81
2446056	chr6	rs117803081	31021542	C	T	0.857	0.854	0.952	0.0158044491449436	0.0274	0.5651	11451	12803	11413.81
2416872	chr6	rs2517527	31021547	A	G	0.309	0.323	0.974	-0.0618966805401821	0.0207	0.002768	11451	12803	11413.81
2427397	chr6	rs2523856	31021630	C	T	0.457	0.476	0.995	-0.0640053299759124	0.019	0.0007554	11451	12803	11413.81
2409285	chr6	rs17190134	31021860	C	G	0.954	0.959	1.01	-0.0260975991218731	0.0495	0.5987	9914	11263	9875.35
2431455	chr6	rs2523855	31022158	G	C	0.615	0.622	1.0	-0.0438996422900184	0.0195	0.02457	11451	12803	11413.81
2411869	chr6	rs11756181	31022169	A	G	0.923	0.926	1.0	-0.0465990663783681	0.0365	0.202	11451	12803	11413.81
2432252	chr6	rs9262616	31022195	C	T	0.821	0.825	0.993	-0.0319035490130083	0.0252	0.2047	11451	12803	11413.81
2409878	chr6	rs9262617	31022206	G	A	0.745	0.751	0.983	-0.0414993071780289	0.022	0.05995	11451	12803	11413.81
2419083	chr6	rs9262618	31022237	G	A	0.821	0.825	0.993	-0.0319035490130083	0.0252	0.2046	11451	12803	11413.81
2445134	chr6	rs9262619	31022266	G	C	0.745	0.751	0.983	-0.0416035498550752	0.022	0.05907	11451	12803	11413.81
2445921	chr6	rs3915966	31022274	C	T	0.602	0.61	1.0	-0.0403950023610502	0.0194	0.03767	11451	12803	11413.81
2415332	chr6	rs11756221	31022340	A	T	0.923	0.926	1.0	-0.0469972723609114	0.0365	0.1978	11451	12803	11413.81
2432484	chr6	rs2255314	31022354	A	G	0.778	0.783	1.0	-0.0325955083699338	0.0228	0.1539	11451	12803	11413.81
2417601	chr6	rs9262620	31022489	G	A	0.821	0.825	0.993	-0.0319035490130083	0.0252	0.2054	11451	12803	11413.81
2439037	chr6	rs2523854	31022500	A	C	0.523	0.534	0.995	-0.053200374867981	0.019	0.005094	11451	12803	11413.81
2428595	chr6	rs2523853	31022557	G	A	0.778	0.783	1.0	-0.0326988269632397	0.0228	0.1523	11451	12803	11413.81
2426608	chr6	rs2905758	31022799	T	C	0.777	0.782	1.0	-0.0289963604415917	0.0228	0.2035	11451	12803	11413.81
2444616	chr6	rs2905757	31022828	C	T	0.599	0.608	1.0	-0.0423022562339069	0.0194	0.02914	11451	12803	11413.81
2428360	chr6	rs62401699	31022928	C	T	0.925	0.927	1.0	-0.0836968760217999	0.0373	0.02489	10904	12263	10870.33
2433790	chr6	rs9262625	31022929	A	G	0.523	0.534	0.997	-0.0530000131617053	0.019	0.005187	11451	12803	11413.81
2423410	chr6	rs111378116	31023013	G	A	0.925	0.928	1.01	-0.057194885093252	0.0368	0.1207	11451	12803	11413.81
2439750	chr6	rs9262626	31023024	T	C	0.821	0.825	0.994	-0.0316041926269978	0.0252	0.2087	11451	12803	11413.81
2431601	chr6	rs9262628	31023148	G	A	0.523	0.534	0.997	-0.0530949163341788	0.019	0.005174	11451	12803	11413.81
2433552	chr6	rs9262629	31023186	A	C	0.523	0.534	0.997	-0.0530949163341788	0.019	0.005175	11451	12803	11413.81
2437869	chr6	rs113017263	31023203	T	G	0.925	0.928	1.01	-0.057194885093252	0.0368	0.1201	11451	12803	11413.81
2438710	chr6	rs7744253	31023524	T	C	0.799	0.804	0.941	-0.0353992243518656	0.0247	0.1519	11451	12803	11413.81
2407207	chr6	rs16898614	31023840	A	G	0.925	0.928	1.01	-0.0573007769142667	0.0368	0.1198	11451	12803	11413.81
2423150	chr6	rs2523852	31023868	G	C	0.523	0.534	0.997	-0.0530949163341788	0.019	0.005135	11451	12803	11413.81
2420673	chr6	rs11758693	31024230	C	G	0.925	0.928	1.01	-0.057194885093252	0.0368	0.1201	11451	12803	11413.81
2428330	chr6	rs2106068	31024360	A	T	0.937	0.939	0.874	-0.0945964345810584	0.0432	0.02841	10904	12263	10870.33
2415066	chr6	rs5018622	31024364	G	A	0.937	0.939	0.874	-0.0962025778730607	0.0432	0.02588	10904	12263	10870.33
2426983	chr6	rs5018621	31024368	C	T	0.938	0.939	0.873	-0.0961034943951495	0.0433	0.02644	10904	12263	10870.33
2409477	chr6	rs5018620	31024369	C	T	0.938	0.939	0.874	-0.0960044207338013	0.0433	0.02653	10904	12263	10870.33
2432524	chr6	rs9262630	31024385	G	A	0.821	0.825	0.995	-0.0316970867432546	0.0251	0.2069	11451	12803	11413.81
2432542	chr6	rs62401700	31024492	C	T	0.928	0.929	1.01	-0.0706048843675517	0.0379	0.06266	10904	12263	10870.33
2431676	chr6	rs9262631	31024601	C	A	0.925	0.928	1.01	-0.0536012187552047	0.0369	0.1456	11451	12803	11413.81
2445198	chr6	rs3764808	31024673	T	C	0.821	0.825	0.995	-0.0316970867432546	0.0251	0.2071	11451	12803	11413.81
2445930	chr6	rs74558248	31024710	T	A	0.864	0.867	1.0	-0.0114047880634385	0.0278	0.6813	11451	12803	11413.81
2412701	chr6	rs2523851	31024712	C	T	0.703	0.71	1.0	-0.0401035026973339	0.0208	0.05398	11451	12803	11413.81
2422200	chr6	rs7356893	31024738	T	G	0.821	0.825	0.995	-0.0316970867432546	0.0251	0.207	11451	12803	11413.81
2415585	chr6	rs2523850	31024748	C	T	0.703	0.71	1.0	-0.040197189751413	0.0208	0.05392	11451	12803	11413.81
2420549	chr6	rs115731696	31024762	A	G	0.915	0.906	0.953	0.0827037792644135	0.0348	0.01745	11451	12803	11413.81
2433191	chr6	rs9262632	31024808	A	G	0.925	0.928	1.01	-0.0536961790038609	0.0369	0.1453	11451	12803	11413.81
2408256	chr6	rs80072197	31024895	T	C	0.928	0.929	1.01	-0.0707980713087154	0.0379	0.06206	10904	12263	10870.33
2445780	chr6	rs2523849	31025051	T	C	0.703	0.71	1.0	-0.040197189751413	0.0208	0.05367	11451	12803	11413.81
2411659	chr6	rs2523848	31025104	G	A	0.703	0.71	1.0	-0.040197189751413	0.0208	0.05349	11451	12803	11413.81
2424880	chr6	rs9262633	31025265	C	G	0.821	0.825	0.995	-0.0318003125497978	0.0251	0.2059	11451	12803	11413.81
2423977	chr6	rs9262634	31025271	A	G	0.837	0.838	0.994	-0.0363009797263316	0.0261	0.1638	11451	12803	11413.81
2443426	chr6	rs2517525	31025361	C	G	0.523	0.534	0.998	-0.0534007767271153	0.019	0.00489	11451	12803	11413.81
2410655	chr6	rs9262635	31025479	A	G	0.821	0.825	0.995	-0.0319035490130083	0.0251	0.2045	11451	12803	11413.81
2437049	chr6	rs2517524	31025713	C	A	0.314	0.328	0.991	-0.0646985339389367	0.0204	0.001567	11451	12803	11413.81
2436670	chr6	rs9262636	31025848	A	G	0.821	0.825	0.995	-0.0319964709431669	0.0251	0.2037	11451	12803	11413.81
2411471	chr6	rs9262637	31025905	G	A	0.821	0.825	0.995	-0.0319964709431669	0.0251	0.2035	11451	12803	11413.81
2433463	chr6	rs9262638	31025989	C	T	0.821	0.825	0.994	-0.0316970867432546	0.0251	0.2078	11451	12803	11413.81
2415071	chr6	rs9262639	31026009	C	T	0.821	0.825	0.996	-0.0319964709431669	0.0251	0.2029	11451	12803	11413.81
2447917	chr6	rs76541615	31026236	T	G	0.864	0.867	1.0	-0.0114958245134845	0.0278	0.6798	11451	12803	11413.81
2410633	chr6	rs9262640	31026353	T	G	0.821	0.825	0.996	-0.0319964709431669	0.0251	0.2029	11451	12803	11413.81
2425473	chr6	rs2517523	31026434	A	G	0.523	0.534	0.998	-0.0532952970582236	0.019	0.004936	11451	12803	11413.81
2445897	chr6	rs2523847	31026534	C	T	0.704	0.711	1.0	-0.0390007373497326	0.0208	0.06142	11451	12803	11413.81
2442899	chr6	rs9262641	31026541	C	T	0.821	0.825	0.995	-0.0319964709431669	0.0251	0.2031	11451	12803	11413.81
2428218	chr6	rs2523846	31026589	T	C	0.523	0.534	0.998	-0.0534957179427506	0.019	0.004811	11451	12803	11413.81
2415966	chr6	rs9262642	31026712	C	T	0.821	0.825	0.995	-0.0319964709431669	0.0251	0.2031	11451	12803	11413.81
2435000	chr6	rs7741049	31026888	G	A	0.821	0.825	0.995	-0.0319964709431669	0.0251	0.203	11451	12803	11413.81
2429445	chr6	rs16898629	31027031	C	T	0.977	0.979	0.908	-0.0080019302190585	0.0738	0.9134	9276	10397	9131.99
2423076	chr6	rs540591949	31027337	C	A	0.821	0.825	0.995	-0.0319964709431669	0.0251	0.2036	11451	12803	11413.81
2433996	chr6	rs2523845	31027393	A	C	0.704	0.711	1.0	-0.0390007373497326	0.0208	0.06112	11451	12803	11413.81
2428957	chr6	rs118076323	31027419	C	T	0.915	0.919	0.996	-0.0187955345843259	0.0347	0.5881	11451	12803	11413.81
2430827	chr6	rs2428515	31027508	G	A	0.704	0.711	1.0	-0.0390007373497326	0.0208	0.06103	11451	12803	11413.81
2419729	chr6	rs7745521	31027510	A	G	0.837	0.838	0.994	-0.0364046818937998	0.0261	0.1627	11451	12803	11413.81
2442044	chr6	rs2428514	31027516	G	A	0.909	0.912	1.01	-0.0267033828345498	0.0336	0.4265	11451	12803	11413.81
2431332	chr6	rs78725346	31027569	G	A	0.948	0.947	0.991	-0.0019018072895963	0.0428	0.9655	11451	12803	11413.81
2447285	chr6	rs2517520	31027703	C	A	0.525	0.536	0.998	-0.050398957583852	0.019	0.007851	11451	12803	11413.81
2424331	chr6	rs9262646	31027757	T	G	0.821	0.825	0.995	-0.0316041926269978	0.0251	0.2085	11451	12803	11413.81
2428701	chr6	rs9262647	31027804	C	T	0.821	0.825	0.994	-0.0320997276601081	0.0251	0.2015	11451	12803	11413.81
2427974	chr6	rs2517519	31027941	A	G	0.704	0.711	1.0	-0.039104719880761	0.0208	0.0604	11451	12803	11413.81
2425624	chr6	rs75419066	31027951	G	A	0.948	0.947	0.991	-0.0032954239497972	0.0428	0.9379	11451	12803	11413.81
2409286	chr6	rs2517518	31028345	C	T	0.704	0.711	1.0	-0.0391983134041576	0.0208	0.06022	11451	12803	11413.81
2434467	chr6	rs2517517	31028750	C	T	0.704	0.711	1.0	-0.0391983134041576	0.0208	0.06023	11451	12803	11413.81
2437133	chr6	rs2517516	31028920	T	C	0.523	0.534	0.997	-0.0540022233826842	0.019	0.004457	11451	12803	11413.81
2415057	chr6	rs117834241	31029095	G	A	0.867	0.863	0.957	0.0194005857039748	0.0282	0.4909	11451	12803	11413.81
2406206	chr6	rs114531846	31029152	C	T	0.977	0.979	0.907	-0.0081027387031859	0.0739	0.9132	9276	10397	9131.99
2407727	chr6	rs9262648	31029173	C	A	0.821	0.825	0.995	-0.0319035490130083	0.0251	0.2049	11451	12803	11413.81
2414366	chr6	rs2517515	31029258	C	T	0.701	0.707	0.993	-0.0369959896867261	0.0209	0.07696	11451	12803	11413.81
2423762	chr6	rs9262650	31029342	G	A	0.821	0.825	0.995	-0.0319035490130083	0.0251	0.205	11451	12803	11413.81
2443176	chr6	rs2517514	31029401	A	T	0.704	0.711	1.0	-0.0391983134041576	0.0208	0.05998	11451	12803	11413.81
2428214	chr6	rs9262651	31029455	C	T	0.82	0.825	0.994	-0.0343016316970211	0.0251	0.1722	11451	12803	11413.81
2421377	chr6	rs2517513	31029587	A	T	0.523	0.534	0.997	-0.0536012187552047	0.019	0.004729	11451	12803	11413.81
2412405	chr6	rs2517512	31029685	C	T	0.909	0.912	1.01	-0.0289037168568363	0.0336	0.3895	11451	12803	11413.81
2439262	chr6	rs2517511	31029918	A	C	0.523	0.534	0.997	-0.0536012187552047	0.019	0.00473	11451	12803	11413.81
2413172	chr6	rs2517510	31030122	T	G	0.523	0.534	0.997	-0.0536012187552047	0.019	0.00473	11451	12803	11413.81
2430240	chr6	rs2523841	31030283	G	A	0.704	0.711	1.0	-0.0391983134041576	0.0208	0.05987	11451	12803	11413.81
2427022	chr6	rs3734851	31030303	G	A	0.864	0.867	1.0	-0.0122952780941516	0.0278	0.6577	11451	12803	11413.81
2430296	chr6	rs2523840	31030425	G	A	0.704	0.711	1.0	-0.0391983134041576	0.0208	0.0599	11451	12803	11413.81
2418735	chr6	rs2517508	31030636	A	G	0.525	0.536	0.998	-0.050398957583852	0.019	0.007829	11451	12803	11413.81
2425064	chr6	rs140945787	31030877	G	C	0.928	0.929	1.01	-0.0706048843675517	0.0379	0.06256	10904	12263	10870.33
2441605	chr6	rs117762802	31031351	C	G	0.944	0.945	0.982	-0.0549948736289312	0.044	0.2107	10904	12263	10870.33
2431245	chr6	rs2256436	31031381	A	G	0.524	0.535	0.997	-0.0515986041477272	0.019	0.006546	11451	12803	11413.81
2406522	chr6	rs62399060	31031435	C	T	0.928	0.929	1.01	-0.0706048843675517	0.0379	0.06251	10904	12263	10870.33
2419518	chr6	rs2517507	31031566	T	G	0.524	0.535	0.997	-0.0515986041477272	0.019	0.006546	11451	12803	11413.81
2419064	chr6	rs2517506	31031680	T	C	0.703	0.71	1.0	-0.0406032684425478	0.0208	0.05148	11451	12803	11413.81
2410068	chr6	rs2517505	31031696	A	G	0.523	0.535	0.997	-0.0538966802576654	0.019	0.004462	11451	12803	11413.81
2430954	chr6	rs117596677	31031838	A	T	0.971	0.973	0.944	-0.0761038086648949	0.0643	0.2363	10204	9868	9805.82
2407523	chr6	rs3906263	31031904	G	A	0.837	0.839	0.994	-0.0369959896867261	0.0261	0.1564	11451	12803	11413.81
2434787	chr6	rs2394423	31032042	G	A	0.821	0.825	0.995	-0.0318003125497978	0.0251	0.2065	11451	12803	11413.81
2416743	chr6	rs9262653	31032207	G	A	0.926	0.928	1.01	-0.049400350295127	0.037	0.182	11451	12803	11413.81
2426810	chr6	rs2523838	31032358	G	A	0.523	0.535	0.997	-0.0540022233826842	0.019	0.004424	11451	12803	11413.81
2417955	chr6	rs2517504	31032370	T	G	0.523	0.535	0.997	-0.0542027860143161	0.019	0.004294	11451	12803	11413.81
2436193	chr6	rs2523837	31032387	G	A	0.524	0.535	0.997	-0.0521041493573948	0.019	0.005992	11451	12803	11413.81
2431231	chr6	rs9262654	31032471	G	A	0.821	0.825	0.994	-0.0318003125497978	0.0251	0.2065	11451	12803	11413.81
2432421	chr6	rs3131796	31032569	A	G	0.524	0.535	0.997	-0.0515986041477272	0.019	0.006528	11451	12803	11413.81
2433818	chr6	rs2517502	31032937	C	T	0.524	0.535	0.997	-0.0515986041477272	0.019	0.00652	11451	12803	11413.81
2445461	chr6	rs77227788	31033122	G	A	0.864	0.867	1.0	-0.0127003085782322	0.0278	0.6494	11451	12803	11413.81
2429858	chr6	rs6918904	31033160	T	G	0.821	0.825	0.994	-0.0316970867432546	0.0251	0.2068	11451	12803	11413.81
2412525	chr6	rs2517501	31033192	T	C	0.522	0.533	0.993	-0.0538017009683557	0.019	0.004654	11451	12803	11413.81
2440865	chr6	rs2517500	31033509	C	T	0.524	0.535	0.997	-0.0515986041477272	0.019	0.006501	11451	12803	11413.81
2412618	chr6	rs28732090	31033863	C	G	0.932	0.941	0.95	-0.0584981343943099	0.0396	0.1395	11451	12803	11413.81
2434397	chr6	rs9262655	31034110	A	G	0.926	0.928	1.01	-0.0495999919914836	0.0371	0.1808	11451	12803	11413.81
2436570	chr6	rs9262656	31034264	A	G	0.821	0.825	0.992	-0.0316970867432546	0.0251	0.2074	11451	12803	11413.81
2435651	chr6	rs62399061	31034265	C	G	0.928	0.929	1.01	-0.0698968513822572	0.038	0.06545	10904	12263	10870.33
2411051	chr6	rs75056122	31034331	C	T	0.948	0.948	0.991	-0.0059979518036359	0.043	0.8897	11451	12803	11413.81
2422674	chr6	rs533377111	31034862	G	A	0.985	0.986	0.819	-0.133897173800015	0.0979	0.1714	9823	10937	9675.46
2436111	chr6	rs545433877	31035088	C	T	0.971	0.973	0.944	-0.0766003062087967	0.0643	0.2335	10204	9868	9805.82
2414712	chr6	rs184099286	31035572	C	T	0.98	0.978	0.829	0.21369909248621	0.0776	0.005914	9690	10886	9581.15
2419555	chr6	rs41315175	31036253	C	T	0.837	0.838	0.99	-0.036798848237098	0.0261	0.1586	11451	12803	11413.81
2414593	chr6	rs117407101	31036275	C	T	0.868	0.863	0.962	0.0197045832743354	0.0281	0.4843	11451	12803	11413.81
2406622	chr6	rs115280774	31036706	G	A	0.926	0.928	1.01	-0.0497996735526059	0.0371	0.1794	11451	12803	11413.81
2417859	chr6	rs2517497	31036783	A	G	0.523	0.535	0.997	-0.0536961790038609	0.019	0.004675	11451	12803	11413.81
2406530	chr6	rs62399063	31036878	T	C	0.795	0.799	1.0	-0.0363009797263316	0.0236	0.1231	11451	12803	11413.81
2441244	chr6	rs62399064	31037176	A	G	0.928	0.929	1.01	-0.070401005299324	0.0379	0.06358	10904	12263	10870.33
2436315	chr6	rs60823229	31037455	A	G	0.869	0.864	0.958	0.022299507494767	0.0283	0.4304	11451	12803	11413.81
2443630	chr6	rs2844641	31037794	T	C	0.523	0.534	0.997	-0.0538966802576654	0.019	0.004524	11451	12803	11413.81
2411610	chr6	rs2523835	31038048	A	G	0.908	0.912	1.0	-0.032502530761974	0.0336	0.334	11451	12803	11413.81
2418639	chr6	rs2517493	31038054	T	C	0.523	0.535	0.997	-0.0536961790038609	0.019	0.004639	11451	12803	11413.81
2411143	chr6	rs2517492	31038225	T	C	0.523	0.535	0.997	-0.0534957179427506	0.019	0.004787	11451	12803	11413.81
2438956	chr6	rs2523896	31038593	C	T	0.524	0.535	0.997	-0.0517039049923374	0.019	0.006415	11451	12803	11413.81
2440644	chr6	rs2523894	31038609	C	T	0.524	0.535	0.997	-0.0517039049923374	0.019	0.006407	11451	12803	11413.81
2417024	chr6	rs2523893	31038803	C	A	0.523	0.535	0.997	-0.0536961790038609	0.019	0.004672	11451	12803	11413.81
2406015	chr6	rs9263449	31038963	G	A	0.821	0.825	0.989	-0.0315009870620622	0.0251	0.2101	11451	12803	11413.81
2432882	chr6	rs2523891	31038976	C	T	0.524	0.535	0.997	-0.0515986041477272	0.019	0.00658	11451	12803	11413.81
2447147	chr6	rs2428520	31039252	A	G	0.523	0.535	0.997	-0.0536961790038609	0.019	0.00464	11451	12803	11413.81
2422011	chr6	rs9263450	31039428	C	T	0.836	0.838	0.987	-0.0366017456445608	0.0261	0.1616	11451	12803	11413.81
2414256	chr6	rs2523890	31039532	A	G	0.524	0.535	0.996	-0.0534957179427506	0.019	0.004869	11451	12803	11413.81
2442303	chr6	rs76977243	31039930	C	T	0.864	0.867	1.0	-0.0137034650584925	0.0279	0.6235	11451	12803	11413.81
2423557	chr6	rs12175179	31040264	C	T	0.84	0.84	0.987	-0.0318003125497978	0.0263	0.2271	11451	12803	11413.81
2431486	chr6	rs2523889	31040298	C	G	0.523	0.535	0.997	-0.0538966802576654	0.019	0.004526	11451	12803	11413.81
2442564	chr6	rs62399065	31040415	A	G	0.928	0.929	1.01	-0.070197167789298	0.0379	0.06403	10904	12263	10870.33
2418423	chr6	rs77449597	31040538	C	A	0.948	0.947	0.993	-0.0065010863423599	0.0427	0.8785	11451	12803	11413.81
2414647	chr6	rs62399066	31040553	G	A	0.928	0.929	1.01	-0.0703044455099639	0.0379	0.0637	10904	12263	10870.33
2420882	chr6	rs2523888	31040720	T	G	0.523	0.535	0.997	-0.0540022233826842	0.019	0.004432	11451	12803	11413.81
2440038	chr6	rs2523887	31040725	A	G	0.749	0.752	0.981	-0.0346017967900747	0.0222	0.1197	11451	12803	11413.81
2420772	chr6	rs2523886	31040764	A	G	0.523	0.535	0.997	-0.0540022233826842	0.019	0.004426	11451	12803	11413.81
2446924	chr6	rs2523885	31040923	A	G	0.523	0.535	0.997	-0.0540022233826842	0.019	0.004414	11451	12803	11413.81
2435948	chr6	rs2523884	31041155	C	T	0.524	0.535	0.997	-0.0521041493573948	0.019	0.006019	11451	12803	11413.81
2447656	chr6	rs12660934	31041280	A	G	0.869	0.864	0.962	0.0203025023378308	0.0282	0.4712	11451	12803	11413.81
2428660	chr6	rs75054214	31041453	A	G	0.948	0.947	0.993	-0.0039979812872983	0.0428	0.9249	11451	12803	11413.81
2441731	chr6	rs2246330	31041493	G	A	0.523	0.535	0.997	-0.0540022233826842	0.019	0.004413	11451	12803	11413.81
2427645	chr6	rs9394034	31041958	C	T	0.825	0.826	0.98	-0.0154994990469515	0.0254	0.5425	11451	12803	11413.81
2445956	chr6	rs2523883	31042070	C	T	0.524	0.535	0.997	-0.0521041493573948	0.019	0.006024	11451	12803	11413.81
2420790	chr6	rs2523882	31042217	C	T	0.543	0.551	0.998	-0.050798679887367	0.0191	0.007671	11451	12803	11413.81
2411462	chr6	rs2517489	31042306	G	A	0.524	0.535	0.997	-0.0521041493573948	0.019	0.006024	11451	12803	11413.81
2424476	chr6	rs2523881	31042608	T	G	0.524	0.535	0.997	-0.0521041493573948	0.019	0.006003	11451	12803	11413.81
2442322	chr6	rs2523880	31042769	C	G	0.523	0.535	0.997	-0.0540972217202848	0.019	0.004378	11451	12803	11413.81
2435275	chr6	rs2517488	31042811	G	A	0.524	0.535	0.997	-0.0521041493573948	0.019	0.005984	11451	12803	11413.81
2418813	chr6	rs2517486	31042943	T	C	0.523	0.535	0.997	-0.0540972217202848	0.019	0.004366	11451	12803	11413.81
2432633	chr6	rs116063751	31043230	G	A	0.926	0.929	1.01	-0.0513038207587421	0.0372	0.1684	11451	12803	11413.81
2408725	chr6	rs2249231	31043232	G	A	0.523	0.535	0.997	-0.0540972217202848	0.019	0.004341	11451	12803	11413.81
2442373	chr6	rs78868039	31043568	G	A	0.864	0.867	1.0	-0.0143017847108596	0.0279	0.6072	11451	12803	11413.81
2423232	chr6	rs116435269	31043584	C	T	0.926	0.929	1.01	-0.0511038386512114	0.0372	0.1697	11451	12803	11413.81
2441723	chr6	rs2517483	31043624	T	C	0.524	0.535	0.997	-0.0521041493573948	0.019	0.006016	11451	12803	11413.81
2438708	chr6	rs2517481	31043931	G	C	0.441	0.442	0.981	-0.0264979913062283	0.0193	0.1697	11451	12803	11413.81
2437745	chr6	rs2523878	31044250	C	T	0.524	0.535	0.996	-0.0517986852338873	0.019	0.006349	11451	12803	11413.81
2421788	chr6	rs7749544	31044295	C	T	0.791	0.785	0.965	0.0368043345220483	0.0236	0.1186	11451	12803	11413.81
2406035	chr6	rs2517480	31044404	T	C	0.523	0.535	0.997	-0.0538966802576654	0.019	0.004498	11451	12803	11413.81
2407266	chr6	rs2905759	31044468	C	T	0.524	0.535	0.997	-0.0519988063604998	0.019	0.006135	11451	12803	11413.81
2407100	chr6	rs2517478	31044802	G	T	0.524	0.535	0.997	-0.052198967543594	0.019	0.005992	11451	12803	11413.81
2409303	chr6	rs2517477	31044863	G	A	0.524	0.535	0.997	-0.0521041493573948	0.019	0.006005	11451	12803	11413.81
2417103	chr6	rs2249486	31045042	G	A	0.524	0.535	0.997	-0.0521041493573948	0.019	0.006009	11451	12803	11413.81
2426733	chr6	rs9263460	31045113	C	T	0.814	0.811	1.0	-0.0088994831870327	0.0245	0.7172	11451	12803	11413.81
2429553	chr6	rs9378152	31045554	C	G	0.881	0.877	0.993	-0.0055956263571598	0.0297	0.8493	11451	12803	11413.81
2437670	chr6	rs2523860	31045574	C	G	0.523	0.534	0.994	-0.0523043316292892	0.019	0.005908	11451	12803	11413.81
2446013	chr6	rs117598544	31045677	A	G	0.953	0.95	0.941	-0.0093031403261444	0.0505	0.8539	9227	10771	9301.98
2419025	chr6	rs72861369	31045717	C	T	0.956	0.961	0.986	-0.0872041228366444	0.0475	0.06636	11451	12803	11413.81
2407085	chr6	rs9295949	31045801	C	A	0.817	0.814	1.01	-0.0042992284528324	0.0246	0.8608	11451	12803	11413.81
2427218	chr6	rs9295950	31045802	C	T	0.817	0.814	1.01	-0.0042992284528324	0.0246	0.862	11451	12803	11413.81
2428532	chr6	rs2517476	31045846	G	A	0.524	0.535	0.997	-0.0519988063604998	0.019	0.006143	11451	12803	11413.81
2425308	chr6	rs2517475	31045910	A	C	0.524	0.535	0.997	-0.0519988063604998	0.019	0.006154	11451	12803	11413.81
2416721	chr6	rs2517474	31046494	G	A	0.323	0.338	0.996	-0.0654028946007014	0.0202	0.001229	11451	12803	11413.81
2415696	chr6	rs2523843	31046528	A	G	0.524	0.535	0.997	-0.0519040071504222	0.019	0.006231	11451	12803	11413.81
2408548	chr6	rs2523836	31047145	C	T	0.524	0.535	0.997	-0.0519040071504222	0.019	0.006289	11451	12803	11413.81
2420069	chr6	rs2517472	31047160	A	C	0.524	0.535	0.997	-0.0517986852338873	0.019	0.0063	11451	12803	11413.81
2412266	chr6	rs2523895	31047471	A	C	0.523	0.534	0.997	-0.0536961790038609	0.019	0.004683	11451	12803	11413.81
2415506	chr6	rs3132564	31047620	G	A	0.589	0.587	0.978	0.0197045832743354	0.0195	0.3111	11451	12803	11413.81
2432806	chr6	rs62398706	31047662	A	G	0.928	0.929	1.01	-0.0700040968887733	0.0379	0.0648	10904	12263	10870.33
2441322	chr6	rs117881718	31047674	A	G	0.915	0.919	0.999	-0.0201006717070029	0.0347	0.5617	11451	12803	11413.81
2421449	chr6	rs2106067	31048263	T	C	0.524	0.535	0.997	-0.0517039049923374	0.019	0.0064	11451	12803	11413.81
2444670	chr6	rs2249876	31048387	G	A	0.523	0.534	0.997	-0.0536961790038609	0.019	0.004653	11451	12803	11413.81
2415142	chr6	rs2394420	31048448	T	A	0.523	0.534	0.997	-0.0536961790038609	0.019	0.004657	11451	12803	11413.81
2419963	chr6	rs6940894	31048497	A	G	0.523	0.534	0.997	-0.0536961790038609	0.019	0.004666	11451	12803	11413.81
2442340	chr6	rs9263464	31048516	G	A	0.524	0.535	0.997	-0.0517039049923374	0.019	0.006402	11451	12803	11413.81
2419308	chr6	rs35157432	31048612	G	A	0.928	0.929	1.01	-0.0700040968887733	0.0379	0.06496	10904	12263	10870.33
2409924	chr6	rs9263465	31048619	G	A	0.524	0.535	0.997	-0.0517986852338873	0.019	0.006335	11451	12803	11413.81
2447530	chr6	rs9263466	31048625	A	G	0.523	0.534	0.997	-0.0536012187552047	0.019	0.004723	11451	12803	11413.81
2406221	chr6	rs6941772	31048916	C	G	0.523	0.534	0.997	-0.0534957179427506	0.019	0.004789	11451	12803	11413.81
2420738	chr6	rs3132562	31048992	G	A	0.321	0.337	0.994	-0.0683002542587931	0.0203	0.0007655	11451	12803	11413.81
2440291	chr6	rs6921557	31049022	T	C	0.523	0.534	0.997	-0.0534957179427506	0.019	0.004798	11451	12803	11413.81
2423934	chr6	rs572698561	31049222	T	A	0.799	0.803	0.976	-0.010302892995897	0.0241	0.6694	11451	12803	11413.81
2414451	chr6	rs9380215	31049655	G	A	0.817	0.813	1.01	-0.0033957590691798	0.0246	0.891	11451	12803	11413.81
2442671	chr6	rs532036272	31049790	T	C	0.524	0.535	0.997	-0.0515038428671156	0.019	0.006686	11451	12803	11413.81
2417614	chr6	rs12191286	31049870	A	G	0.799	0.803	0.977	-0.0104039337153929	0.0241	0.6643	11451	12803	11413.81
2441566	chr6	rs9263473	31050179	A	G	0.523	0.534	0.997	-0.0534007767271153	0.019	0.00491	11451	12803	11413.81
2422922	chr6	rs9263474	31050244	A	C	0.523	0.534	0.997	-0.0534007767271153	0.019	0.004919	11451	12803	11413.81
2420417	chr6	rs9263475	31050348	A	G	0.71	0.724	1.01	-0.0577032681284449	0.021	0.006081	11451	12803	11413.81
2435998	chr6	rs3925616	31050611	A	G	0.523	0.534	0.997	-0.0534007767271153	0.019	0.004881	11451	12803	11413.81
2431180	chr6	rs146962790	31050658	G	T	0.923	0.926	1.01	-0.0511985620326965	0.0375	0.1725	10904	12263	10870.33
2407304	chr6	rs4713431	31051008	G	A	0.817	0.813	1.01	-0.0031048149534787	0.0246	0.8987	11451	12803	11413.81
2419244	chr6	rs116931329	31051199	A	G	0.869	0.864	0.964	0.016296487966892	0.0283	0.5634	11451	12803	11413.81
2415237	chr6	rs2535318	31051388	C	T	0.523	0.534	0.996	-0.0534957179427506	0.019	0.004797	11451	12803	11413.81
2414261	chr6	rs9380217	31051553	C	T	0.817	0.813	1.01	-0.0030045090202987	0.0246	0.902	11451	12803	11413.81
2410615	chr6	rs3901849	31051672	T	G	0.923	0.926	1.01	-0.0519040071504222	0.0375	0.1667	10904	12263	10870.33
2433657	chr6	rs2535317	31051854	C	T	0.524	0.535	0.996	-0.0517039049923374	0.019	0.006479	11451	12803	11413.81
2443781	chr6	rs2517471	31052098	C	G	0.522	0.534	0.996	-0.0536961790038609	0.019	0.004683	11451	12803	11413.81
2421757	chr6	rs2535315	31052127	C	T	0.523	0.535	0.996	-0.0517039049923374	0.019	0.006429	11451	12803	11413.81
2421801	chr6	rs2535314	31052400	C	T	0.523	0.535	0.996	-0.0519040071504222	0.019	0.006299	11451	12803	11413.81
2412104	chr6	rs2535313	31052447	G	A	0.523	0.535	0.996	-0.0519040071504222	0.019	0.006234	11451	12803	11413.81
2409516	chr6	rs2535312	31052483	C	T	0.523	0.535	0.996	-0.0519988063604998	0.019	0.006203	11451	12803	11413.81
2430624	chr6	rs28732092	31052632	G	T	0.937	0.945	0.963	-0.0626948883400778	0.0407	0.124	11451	12803	11413.81
2435388	chr6	rs2535311	31052684	A	G	0.523	0.534	0.996	-0.0517986852338873	0.019	0.006397	11451	12803	11413.81
2406279	chr6	rs2535310	31053257	A	C	0.523	0.534	0.994	-0.0519988063604998	0.019	0.006178	11451	12803	11413.81
2413400	chr6	rs2535309	31053516	G	C	0.522	0.534	0.995	-0.0538966802576654	0.019	0.004507	11451	12803	11413.81
2407159	chr6	rs2535308	31053521	A	G	0.522	0.534	0.995	-0.0538966802576654	0.019	0.004491	11451	12803	11413.81
2437643	chr6	rs2535307	31053741	C	T	0.522	0.534	0.996	-0.0540022233826842	0.019	0.004437	11451	12803	11413.81
2440804	chr6	rs12202207	31053843	C	T	0.954	0.959	1.0	-0.0271040176920589	0.0495	0.5838	9914	11263	9875.35
2422846	chr6	rs2535306	31053867	A	G	0.523	0.534	0.996	-0.0521041493573948	0.019	0.006051	11451	12803	11413.81
2424737	chr6	rs2535305	31054381	A	G	0.52	0.531	0.993	-0.0525045539821493	0.019	0.005747	11451	12803	11413.81
2441156	chr6	rs3130955	31054511	C	A	0.642	0.641	0.994	0.0109003744682883	0.0198	0.5832	11451	12803	11413.81
2432456	chr6	rs2535304	31054687	T	C	0.521	0.532	0.995	-0.0519040071504222	0.019	0.006219	11451	12803	11413.81
2430406	chr6	rs118113538	31054923	G	A	0.915	0.919	0.999	-0.0220002402796674	0.0346	0.5251	11451	12803	11413.81
2435507	chr6	rs12527394	31055018	G	A	0.816	0.813	1.01	-0.0026033858701149	0.0246	0.915	11451	12803	11413.81
2431932	chr6	rs2535303	31055423	G	A	0.522	0.533	0.996	-0.0478046499481398	0.019	0.01188	11451	12803	11413.81
2440351	chr6	rs3130956	31055624	G	A	0.522	0.533	0.996	-0.047899061319535	0.019	0.01153	11451	12803	11413.81
2410282	chr6	rs3130957	31055632	A	G	0.522	0.533	0.996	-0.0480039732984809	0.019	0.01147	11451	12803	11413.81
2442121	chr6	rs3130959	31056358	A	G	0.522	0.533	0.997	-0.048203336386541	0.019	0.01114	11451	12803	11413.81
2444478	chr6	rs3130960	31056632	T	A	0.522	0.533	0.997	-0.048203336386541	0.019	0.0111	11451	12803	11413.81
2420261	chr6	rs2535302	31056951	G	A	0.522	0.533	0.997	-0.048203336386541	0.019	0.0111	11451	12803	11413.81
2425764	chr6	rs2517470	31056960	T	C	0.522	0.533	0.997	-0.048203336386541	0.019	0.0111	11451	12803	11413.81
2414598	chr6	rs76409988	31057386	A	G	0.844	0.848	1.0	-0.0437011352710986	0.0263	0.09635	11451	12803	11413.81
2442843	chr6	rs2508014	31057614	A	C	0.321	0.337	1.0	-0.0649972930239685	0.0202	0.001299	11451	12803	11413.81
2445581	chr6	rs2508013	31057746	A	T	0.523	0.534	0.998	-0.0480039732984809	0.019	0.01131	11451	12803	11413.81
2431422	chr6	rs2429723	31057831	G	A	0.522	0.533	0.997	-0.048203336386541	0.019	0.01104	11451	12803	11413.81
2444039	chr6	rs2517469	31057972	T	C	0.523	0.534	0.998	-0.0467981495486393	0.019	0.01357	11451	12803	11413.81
2419740	chr6	rs4947296	31058178	T	C	0.816	0.813	1.01	-0.0021022080918702	0.0246	0.9328	11451	12803	11413.81
2416278	chr6	rs79483379	31058329	G	T	0.844	0.848	1.0	-0.0435966737180782	0.0263	0.09709	11451	12803	11413.81
2427058	chr6	rs116464870	31058398	T	C	0.977	0.979	0.906	-0.0221024699079472	0.0741	0.7653	9276	10397	9131.99
2436308	chr6	rs2535301	31058627	A	G	0.522	0.533	0.998	-0.0482977854077521	0.019	0.01091	11451	12803	11413.81
2420821	chr6	rs12529288	31058975	G	A	0.816	0.813	1.01	-0.0021022080918702	0.0246	0.9324	11451	12803	11413.81
2425680	chr6	rs116855165	31059097	C	T	0.916	0.92	0.999	-0.0194988734340555	0.0348	0.5763	11451	12803	11413.81
2412840	chr6	rs2535300	31059145	A	G	0.584	0.593	0.999	-0.0388967656299467	0.0192	0.04334	11451	12803	11413.81
2407166	chr6	rs2517465	31059171	C	T	0.523	0.533	0.998	-0.0484027392281675	0.019	0.01066	11451	12803	11413.81
2435862	chr6	rs2535299	31059245	A	G	0.523	0.533	0.998	-0.0484972070855493	0.019	0.01061	11451	12803	11413.81
2445221	chr6	rs2517464	31059254	A	T	0.523	0.533	0.998	-0.0484972070855493	0.019	0.0106	11451	12803	11413.81
2416407	chr6	rs9263493	31059325	C	A	0.523	0.533	0.998	-0.0484972070855493	0.019	0.0106	11451	12803	11413.81
2441343	chr6	rs9263494	31059329	G	A	0.523	0.533	0.998	-0.0484972070855493	0.019	0.01056	11451	12803	11413.81
2435031	chr6	rs3130961	31059386	G	A	0.523	0.533	0.998	-0.0484027392281675	0.019	0.01063	11451	12803	11413.81
2433300	chr6	rs2535298	31059462	G	A	0.103	0.112	0.972	-0.0698003402592755	0.0312	0.0255	11451	12803	11413.81
2430266	chr6	rs2517460	31059483	T	C	0.523	0.533	0.998	-0.0484972070855493	0.019	0.01049	11451	12803	11413.81
2432350	chr6	rs2517458	31059515	C	T	0.523	0.533	0.998	-0.0484972070855493	0.019	0.01046	11451	12803	11413.81
2407180	chr6	rs189500224	31059709	A	C	0.953	0.951	0.933	-0.0176956485356892	0.0512	0.7302	9227	10771	9301.98
2443298	chr6	rs2535297	31059715	A	G	0.523	0.533	0.998	-0.0484972070855493	0.019	0.01045	11451	12803	11413.81
2423546	chr6	rs2517455	31059900	T	C	0.523	0.533	0.999	-0.0486021818392175	0.019	0.01041	11451	12803	11413.81
2440844	chr6	rs2517453	31060115	C	T	0.523	0.533	0.998	-0.0486966685402845	0.019	0.01012	11451	12803	11413.81
2436877	chr6	rs2517452	31060162	T	C	0.523	0.533	0.999	-0.0486021818392175	0.019	0.01038	11451	12803	11413.81
2414223	chr6	rs3130962	31060343	T	G	0.523	0.533	0.998	-0.0486021818392175	0.019	0.01036	11451	12803	11413.81
2437714	chr6	rs12214039	31060362	G	T	0.799	0.804	0.991	-0.0150019689183474	0.024	0.5316	11451	12803	11413.81
2447406	chr6	rs3130963	31060442	T	C	0.523	0.533	0.998	-0.0486021818392175	0.019	0.01029	11451	12803	11413.81
2439422	chr6	rs3130964	31060461	T	C	0.523	0.533	0.998	-0.0486966685402845	0.019	0.01027	11451	12803	11413.81
2429700	chr6	rs3130965	31060598	G	T	0.523	0.533	0.998	-0.0486966685402845	0.019	0.01025	11451	12803	11413.81
2424120	chr6	rs3130966	31060600	A	G	0.523	0.533	0.998	-0.0486966685402845	0.019	0.01025	11451	12803	11413.81
2425765	chr6	rs114927745	31060953	G	A	0.936	0.939	1.01	-0.0484972070855493	0.0402	0.2279	10904	12263	10870.33
2440805	chr6	rs67565791	31061013	C	T	0.932	0.938	1.0	-0.0340015566760147	0.0383	0.3741	11451	12803	11413.81
2439442	chr6	rs2517450	31061439	C	T	0.523	0.533	0.998	-0.0488016642355575	0.019	0.0101	11451	12803	11413.81
2438672	chr6	rs16898709	31061489	T	G	0.969	0.963	0.996	0.0955010706744124	0.0573	0.09598	10217	11771	10296.95
2418443	chr6	rs6901708	31061581	A	G	0.78	0.774	0.979	0.0446960805488528	0.0231	0.0523	11451	12803	11413.81
2415007	chr6	rs117891042	31061782	A	G	0.916	0.92	1.0	-0.0197028322758684	0.0348	0.5713	11451	12803	11413.81
2413407	chr6	rs2535295	31061848	A	G	0.523	0.533	0.998	-0.0490011864330638	0.019	0.009795	11451	12803	11413.81
2412561	chr6	rs2535294	31062133	A	G	0.606	0.613	0.996	-0.0467038420537432	0.0195	0.01691	11451	12803	11413.81
2440177	chr6	rs2535293	31062363	A	G	0.522	0.533	0.998	-0.0490011864330638	0.019	0.009812	11451	12803	11413.81
2442918	chr6	rs2535292	31062414	G	A	0.522	0.533	0.998	-0.0490011864330638	0.019	0.009817	11451	12803	11413.81
2432273	chr6	rs2517448	31062667	T	C	0.322	0.337	1.0	-0.0660970683749259	0.0202	0.00105	11451	12803	11413.81
2407334	chr6	rs2535291	31062899	G	A	0.523	0.534	0.998	-0.0480984034910313	0.019	0.01118	11451	12803	11413.81
2446947	chr6	rs2535290	31063132	A	G	0.523	0.534	0.998	-0.0480984034910313	0.019	0.01114	11451	12803	11413.81
2444337	chr6	rs2535289	31063233	G	A	0.523	0.534	0.998	-0.0480984034910313	0.019	0.01116	11451	12803	11413.81
2435667	chr6	rs11756674	31063236	A	G	0.848	0.852	1.0	-0.0426048328324374	0.0265	0.1084	11451	12803	11413.81
2447089	chr6	rs3130545	31063328	C	T	0.863	0.872	1.01	-0.0467981495486393	0.0281	0.09604	11451	12803	11413.81
2406838	chr6	rs3130546	31063540	C	T	0.523	0.534	0.998	-0.0480984034910313	0.019	0.01115	11451	12803	11413.81
2447122	chr6	rs11758495	31063903	G	A	0.928	0.929	1.01	-0.0686964868417913	0.0379	0.06996	10904	12263	10870.33
2447218	chr6	rs2535288	31064007	C	A	0.523	0.534	0.998	-0.0478046499481398	0.019	0.01168	11451	12803	11413.81
2419652	chr6	rs2517443	31064022	T	C	0.523	0.534	0.998	-0.0482977854077521	0.019	0.01094	11451	12803	11413.81
2436623	chr6	rs2517440	31064083	T	C	0.523	0.534	0.998	-0.048203336386541	0.019	0.01106	11451	12803	11413.81
2407972	chr6	rs9263499	31064710	T	C	0.813	0.811	1.01	-0.0059979518036359	0.0244	0.8062	11451	12803	11413.81
2416159	chr6	rs118014968	31064733	A	C	0.983	0.982	0.757	0.114399540308496	0.0827	0.1668	11451	12803	11413.81
2419129	chr6	rs2517427	31064739	A	C	0.523	0.534	0.998	-0.048203336386541	0.019	0.0111	11451	12803	11413.81
2407123	chr6	rs2517423	31064827	C	T	0.523	0.534	0.998	-0.0480984034910313	0.019	0.01113	11451	12803	11413.81
2409179	chr6	rs143927365	31064920	G	T	0.984	0.983	0.851	0.027799974857679	0.0854	0.7451	9914	11263	9875.35
2410641	chr6	rs2535287	31064950	C	A	0.523	0.533	0.997	-0.0471020897690825	0.019	0.0131	11451	12803	11413.81
2416364	chr6	rs3130969	31065096	C	T	0.71	0.723	1.01	-0.0548047153744336	0.021	0.009117	11451	12803	11413.81
2412505	chr6	rs3095305	31065308	A	G	0.523	0.534	0.998	-0.0480039732984809	0.019	0.01129	11451	12803	11413.81
2447994	chr6	rs3130970	31065407	T	C	0.523	0.534	0.998	-0.0484027392281675	0.019	0.01072	11451	12803	11413.81
2442709	chr6	rs113580416	31065423	T	C	0.946	0.952	1.0	-0.0802994072847293	0.0429	0.06159	11451	12803	11413.81
2424735	chr6	rs2429721	31065562	A	G	0.523	0.534	0.998	-0.0484027392281675	0.019	0.01071	11451	12803	11413.81
2427461	chr6	rs2517414	31065627	T	C	0.523	0.534	0.998	-0.0484027392281675	0.019	0.01077	11451	12803	11413.81
2436504	chr6	rs142005837	31066131	G	A	0.936	0.939	1.01	-0.050903896528528	0.0403	0.2068	10904	12263	10870.33
2419380	chr6	rs146196615	31066134	C	T	0.936	0.939	1.01	-0.0507039943747058	0.0403	0.2083	10904	12263	10870.33
2435678	chr6	rs2517410	31066183	G	A	0.523	0.534	0.998	-0.0484027392281675	0.019	0.0108	11451	12803	11413.81
2405678	chr6	rs9263508	31066319	G	A	0.658	0.659	1.01	-0.0285023604727122	0.02	0.1547	11451	12803	11413.81
2421150	chr6	rs9263509	31066419	C	T	0.744	0.741	1.01	-0.0295009039176847	0.0219	0.1777	11451	12803	11413.81
2418941	chr6	rs2394877	31066468	T	C	0.865	0.875	1.01	-0.0511985620326965	0.0283	0.07	11451	12803	11413.81
2420828	chr6	rs2394878	31066585	A	C	0.865	0.875	1.01	-0.0511985620326965	0.0283	0.07013	11451	12803	11413.81
2442580	chr6	rs2894179	31066671	C	A	0.813	0.811	1.01	-0.005696192544881	0.0244	0.8164	11451	12803	11413.81
2434439	chr6	rs9263512	31066677	G	T	0.813	0.811	1.01	-0.005696192544881	0.0244	0.8166	11451	12803	11413.81
2415463	chr6	rs76115118	31066827	C	T	0.841	0.846	1.0	-0.0465990663783681	0.0261	0.07413	11451	12803	11413.81
2421944	chr6	rs77136980	31066828	A	C	0.523	0.534	0.998	-0.0482977854077521	0.019	0.01088	11451	12803	11413.81
2421069	chr6	rs2263309	31066886	A	G	0.866	0.875	1.01	-0.0511038386512114	0.0283	0.07062	11451	12803	11413.81
2409155	chr6	rs2517403	31067009	T	C	0.866	0.875	1.01	-0.0511038386512114	0.0283	0.0706	11451	12803	11413.81
2425471	chr6	rs2394419	31067146	G	A	0.744	0.741	1.01	-0.0293979151845611	0.0219	0.1791	11451	12803	11413.81
2444496	chr6	rs60959301	31067183	C	T	0.871	0.866	0.977	0.0182033098538737	0.0283	0.5212	11451	12803	11413.81
2434704	chr6	rs9263521	31067232	C	T	0.866	0.875	1.01	-0.0509986009718156	0.0283	0.07131	11451	12803	11413.81
2425283	chr6	rs2394416	31067268	C	A	0.658	0.659	1.01	-0.0285023604727122	0.02	0.1556	11451	12803	11413.81
2416741	chr6	rs9263524	31067359	A	G	0.866	0.875	1.01	-0.0511038386512114	0.0283	0.07054	11451	12803	11413.81
2407813	chr6	rs9263525	31067402	C	T	0.866	0.875	1.01	-0.0511038386512114	0.0283	0.07053	11451	12803	11413.81
2444908	chr6	rs9263526	31067445	T	A	0.866	0.875	1.01	-0.0511038386512114	0.0283	0.07066	11451	12803	11413.81
2435176	chr6	rs9263527	31067461	A	G	0.866	0.875	1.01	-0.0511038386512114	0.0283	0.07059	11451	12803	11413.81
2445365	chr6	rs4318923	31067495	A	T	0.845	0.848	1.0	-0.0423961495190412	0.0263	0.1071	11451	12803	11413.81
2411827	chr6	rs4371876	31067550	G	A	0.71	0.723	1.01	-0.0548997899816623	0.021	0.00911	11451	12803	11413.81
2427920	chr6	rs9263532	31067624	T	C	0.866	0.875	1.01	-0.0511038386512114	0.0283	0.07064	11451	12803	11413.81
2414849	chr6	rs9263535	31067758	A	G	0.866	0.875	1.01	-0.0511038386512114	0.0283	0.07065	11451	12803	11413.81
2427344	chr6	rs11751789	31067769	G	A	0.845	0.848	1.0	-0.0423961495190412	0.0263	0.1073	11451	12803	11413.81
2445966	chr6	rs9263536	31067779	A	G	0.866	0.875	1.01	-0.0511038386512114	0.0283	0.07071	11451	12803	11413.81
2435720	chr6	rs9263537	31067824	C	T	0.866	0.875	1.01	-0.0511038386512114	0.0283	0.0707	11451	12803	11413.81
2430599	chr6	rs3130547	31067837	G	A	0.866	0.875	1.01	-0.0511038386512114	0.0283	0.07065	11451	12803	11413.81
2412974	chr6	rs3130548	31067852	A	G	0.679	0.685	0.993	-0.0303045802648556	0.0204	0.1377	11451	12803	11413.81
2408037	chr6	rs3130549	31067906	C	T	0.866	0.875	1.01	-0.0511038386512114	0.0283	0.07088	11451	12803	11413.81
2420898	chr6	rs74992754	31068026	C	A	0.658	0.659	1.01	-0.0285023604727122	0.02	0.1555	11451	12803	11413.81
2440053	chr6	rs3130971	31068101	T	A	0.866	0.875	1.01	-0.0511038386512114	0.0283	0.07064	11451	12803	11413.81
2435779	chr6	rs2535286	31068213	T	C	0.866	0.875	1.01	-0.0511038386512114	0.0283	0.07063	11451	12803	11413.81
2410045	chr6	rs2535285	31068319	A	G	0.866	0.875	1.01	-0.0511985620326965	0.0283	0.07051	11451	12803	11413.81
2429581	chr6	rs2535284	31068364	C	G	0.866	0.875	1.01	-0.0503043099097479	0.0283	0.07521	11451	12803	11413.81
2435677	chr6	rs2535283	31068420	A	G	0.523	0.534	0.998	-0.0482977854077521	0.019	0.01093	11451	12803	11413.81
2423980	chr6	rs2517558	31068549	G	T	0.866	0.875	1.01	-0.0511985620326965	0.0283	0.07041	11451	12803	11413.81
2434697	chr6	rs117404334	31068607	T	C	0.914	0.918	0.999	-0.0132980281439898	0.0344	0.6996	11451	12803	11413.81
2408993	chr6	rs2517557	31068710	G	C	0.866	0.875	1.01	-0.0511985620326965	0.0283	0.07037	11451	12803	11413.81
2411405	chr6	rs2535282	31068821	T	G	0.523	0.534	0.998	-0.0482977854077521	0.019	0.01096	11451	12803	11413.81
2431041	chr6	rs2517556	31068895	G	C	0.523	0.534	0.998	-0.048203336386541	0.019	0.01097	11451	12803	11413.81
2438079	chr6	rs2517555	31068964	C	T	0.866	0.875	1.01	-0.0511985620326965	0.0283	0.07039	11451	12803	11413.81
2419001	chr6	rs3130550	31069031	G	A	0.866	0.875	1.01	-0.0511985620326965	0.0283	0.07037	11451	12803	11413.81
2434194	chr6	rs3130551	31069044	C	T	0.866	0.875	1.01	-0.0511985620326965	0.0283	0.07031	11451	12803	11413.81
2430557	chr6	rs9263556	31069226	A	C	0.866	0.875	1.01	-0.0511985620326965	0.0283	0.0702	11451	12803	11413.81
2441811	chr6	rs9263557	31069229	A	G	0.866	0.875	1.01	-0.0513038207587421	0.0283	0.06997	11451	12803	11413.81
2446417	chr6	rs9263558	31069302	C	T	0.866	0.875	1.01	-0.0513038207587421	0.0283	0.06995	11451	12803	11413.81
2409372	chr6	rs9263559	31069328	C	T	0.866	0.875	1.01	-0.0511985620326965	0.0283	0.07004	11451	12803	11413.81
2430851	chr6	rs9263560	31069342	G	A	0.65	0.651	1.01	-0.0251024465608414	0.0199	0.2084	11451	12803	11413.81
2438823	chr6	rs199774009	31069474	A	G	0.978	0.977	0.957	0.0099008246772624	0.0754	0.8958	9128	8836	8747.87
2405863	chr6	rs12201248	31069476	T	A	0.799	0.804	0.993	-0.0153979421800967	0.024	0.5202	11451	12803	11413.81
2438860	chr6	rs78252875	31069488	C	T	0.846	0.849	1.0	-0.0398953406632555	0.0264	0.1306	11451	12803	11413.81
2446166	chr6	rs9263565	31069489	G	T	0.866	0.875	1.01	-0.0503043099097479	0.0283	0.07622	11451	12803	11413.81
2431462	chr6	rs9263567	31069527	T	A	0.866	0.875	1.01	-0.0503043099097479	0.0283	0.07611	11451	12803	11413.81
2409508	chr6	rs62400569	31069714	C	T	0.845	0.849	1.0	-0.0423961495190412	0.0263	0.1071	11451	12803	11413.81
2445825	chr6	rs9263572	31069749	C	A	0.813	0.81	1.01	-0.0054950702819798	0.0244	0.8213	11451	12803	11413.81
2441504	chr6	rs6919169	31069899	G	A	0.866	0.875	1.01	-0.0511985620326965	0.0283	0.07011	11451	12803	11413.81
2440746	chr6	rs9263578	31069937	A	G	0.813	0.81	1.01	-0.0054950702819798	0.0244	0.8229	11451	12803	11413.81
2425877	chr6	rs3095303	31070078	G	A	0.869	0.877	1.01	-0.0484972070855493	0.0286	0.08989	11451	12803	11413.81
2424210	chr6	rs9263580	31070096	C	T	0.842	0.846	1.0	-0.0462952789853036	0.0261	0.07636	11451	12803	11413.81
2437958	chr6	rs7756290	31070316	A	T	0.799	0.803	0.993	-0.0140989243795016	0.024	0.555	11451	12803	11413.81
2415266	chr6	rs117784909	31070336	G	A	0.914	0.918	0.999	-0.0136020904182857	0.0345	0.6929	11451	12803	11413.81
2432550	chr6	rs2844638	31070414	A	T	0.866	0.875	1.01	-0.0513038207587421	0.0283	0.06991	11451	12803	11413.81
2429010	chr6	rs9394037	31070522	G	A	0.816	0.813	1.01	-0.0014009809156281	0.0246	0.9548	11451	12803	11413.81
2431005	chr6	rs9348854	31070524	C	T	0.816	0.813	1.01	-0.0014009809156281	0.0246	0.955	11451	12803	11413.81
2432083	chr6	rs2394415	31070686	G	A	0.926	0.934	1.0	-0.0442967745820927	0.0371	0.2323	11451	12803	11413.81
2416063	chr6	rs12197477	31070729	C	T	0.954	0.959	0.997	-0.027998320426861	0.0494	0.5706	9914	11263	9875.35
2422189	chr6	rs2535281	31070779	C	G	0.866	0.875	1.01	-0.0513038207587421	0.0283	0.06986	11451	12803	11413.81
2428666	chr6	rs2517542	31070884	G	T	0.867	0.875	1.0	-0.0471964348309747	0.0284	0.09647	11451	12803	11413.81
2436704	chr6	rs2517541	31070907	A	C	0.523	0.534	0.998	-0.048203336386541	0.019	0.01114	11451	12803	11413.81
2446779	chr6	rs9357108	31070960	A	T	0.815	0.812	1.01	-0.0036968248442897	0.0245	0.8816	11451	12803	11413.81
2441892	chr6	rs2508011	31071058	A	C	0.866	0.875	1.01	-0.0513038207587421	0.0283	0.06977	11451	12803	11413.81
2441746	chr6	rs2508010	31071100	T	C	0.866	0.875	1.01	-0.0513038207587421	0.0283	0.06981	11451	12803	11413.81
2444093	chr6	rs9263588	31071144	T	C	0.866	0.875	1.01	-0.0513038207587421	0.0283	0.06966	11451	12803	11413.81
2415568	chr6	rs12197796	31071231	C	T	0.799	0.804	0.994	-0.0151034855773182	0.024	0.5295	11451	12803	11413.81
2416100	chr6	rs6905484	31071254	T	C	0.323	0.338	1.01	-0.0649972930239685	0.0202	0.001284	11451	12803	11413.81
2444702	chr6	rs9263590	31071271	T	C	0.866	0.875	1.01	-0.0513038207587421	0.0283	0.06978	11451	12803	11413.81
2442263	chr6	rs9263592	31071329	G	T	0.866	0.875	1.01	-0.0513038207587421	0.0283	0.06968	11451	12803	11413.81
2426611	chr6	rs9263593	31071339	G	A	0.523	0.534	0.998	-0.048203336386541	0.019	0.01114	11451	12803	11413.81
2439777	chr6	rs9263594	31071381	G	C	0.866	0.875	1.01	-0.0513038207587421	0.0283	0.06963	11451	12803	11413.81
2407458	chr6	rs9263596	31071472	T	C	0.866	0.875	1.01	-0.0513038207587421	0.0283	0.06962	11451	12803	11413.81
2435504	chr6	rs9263597	31071547	A	G	0.523	0.534	0.998	-0.0480984034910313	0.019	0.01116	11451	12803	11413.81
2433114	chr6	rs9263598	31071565	G	C	0.866	0.875	1.01	-0.0513038207587421	0.0283	0.06959	11451	12803	11413.81
2445860	chr6	rs9263599	31071581	G	A	0.866	0.875	1.01	-0.0513038207587421	0.0283	0.0696	11451	12803	11413.81
2426560	chr6	rs9263600	31071645	C	T	0.843	0.847	1.0	-0.0435966737180782	0.0262	0.09559	11451	12803	11413.81
2441861	chr6	rs9263603	31071784	C	T	0.866	0.875	1.01	-0.0513038207587421	0.0283	0.06952	11451	12803	11413.81
2412783	chr6	rs2535280	31071881	T	C	0.866	0.875	1.01	-0.0513038207587421	0.0283	0.06956	11451	12803	11413.81
2429834	chr6	rs2517526	31071979	C	G	0.866	0.875	1.01	-0.0513038207587421	0.0283	0.06961	11451	12803	11413.81
2433077	chr6	rs9263607	31072157	G	A	0.843	0.847	1.0	-0.0435966737180782	0.0262	0.0961	11451	12803	11413.81
2445016	chr6	rs2844637	31072300	T	C	0.927	0.934	1.0	-0.0453007592301635	0.0371	0.2221	11451	12803	11413.81
2440943	chr6	rs2508009	31072578	C	A	0.866	0.875	1.01	-0.0513038207587421	0.0283	0.0697	11451	12803	11413.81
2409565	chr6	rs9263608	31072653	G	T	0.866	0.875	1.01	-0.0515986041477272	0.0283	0.06825	11451	12803	11413.81
2423994	chr6	rs9263609	31072659	C	T	0.866	0.875	1.01	-0.0515986041477272	0.0283	0.06817	11451	12803	11413.81
2435587	chr6	rs571626988	31072685	C	T	0.815	0.812	1.01	-0.003596459514405	0.0245	0.8845	11451	12803	11413.81
2417069	chr6	rs572626946	31072723	T	A	0.681	0.687	0.994	-0.0289963604415917	0.0204	0.1559	11451	12803	11413.81
2414502	chr6	rs9257054	31072949	C	T	0.682	0.688	0.99	-0.0278954863187535	0.0205	0.1742	11451	12803	11413.81
2429479	chr6	rs9263619	31072979	T	A	0.866	0.875	1.01	-0.0513038207587421	0.0283	0.06979	11451	12803	11413.81
2412977	chr6	rs143807992	31073068	C	T	0.939	0.939	0.994	0.0077002766261879	0.0399	0.8473	11451	12803	11413.81
2425264	chr6	rs9263622	31073093	T	C	0.681	0.687	0.994	-0.0289963604415917	0.0204	0.1564	11451	12803	11413.81
2407240	chr6	rs34209658	31073337	T	G	0.815	0.812	1.01	-0.0034961042567088	0.0245	0.8856	11451	12803	11413.81
2435509	chr6	rs35802713	31073369	G	T	0.815	0.812	1.01	-0.0034961042567088	0.0245	0.886	11451	12803	11413.81
2436969	chr6	rs9263623	31073371	C	T	0.843	0.847	1.0	-0.0437951599996715	0.0262	0.09465	11451	12803	11413.81
2429530	chr6	rs2517496	31073532	G	C	0.866	0.875	1.01	-0.0513038207587421	0.0283	0.06977	11451	12803	11413.81
2428920	chr6	rs4947297	31073537	T	A	0.815	0.812	1.01	-0.0034961042567088	0.0245	0.8863	11451	12803	11413.81
2442000	chr6	rs7383281	31073853	T	C	0.681	0.687	0.994	-0.0289963604415917	0.0204	0.1567	11451	12803	11413.81
2426902	chr6	rs4947300	31073857	A	C	0.866	0.875	1.01	-0.0511985620326965	0.0283	0.07023	11451	12803	11413.81
2438181	chr6	rs7381897	31073903	A	G	0.523	0.534	0.998	-0.0480984034910313	0.019	0.01119	11451	12803	11413.81
2423462	chr6	rs6457327	31074030	A	C	0.323	0.338	1.01	-0.0649972930239685	0.0202	0.001269	11451	12803	11413.81
2411052	chr6	rs2517485	31074101	C	T	0.78	0.793	1.01	-0.0398016818829366	0.0232	0.08687	11451	12803	11413.81
2448065	chr6	rs4947302	31074128	C	T	0.815	0.812	1.01	-0.0036968248442897	0.0245	0.8789	11451	12803	11413.81
2411606	chr6	rs2517484	31074129	G	A	0.866	0.875	1.01	-0.0511985620326965	0.0283	0.07026	11451	12803	11413.81
2443437	chr6	rs4947246	31074148	G	T	0.815	0.812	1.01	-0.0033957590691798	0.0245	0.8887	11451	12803	11413.81
2431515	chr6	rs77388194	31074203	C	T	0.929	0.929	1.01	-0.0669948688242784	0.038	0.07777	10904	12263	10870.33
2437689	chr6	rs2535278	31074258	T	C	0.681	0.687	0.995	-0.0289037168568363	0.0204	0.158	11451	12803	11413.81
2443477	chr6	rs116513928	31074393	C	G	0.937	0.939	1.01	-0.0513985630860003	0.0403	0.2021	10904	12263	10870.33
2423491	chr6	rs2844636	31074750	C	A	0.866	0.875	1.01	-0.0511038386512114	0.0283	0.0705	11451	12803	11413.81
2445508	chr6	rs35944195	31074829	C	T	0.869	0.858	0.983	0.0708963919750802	0.0278	0.01085	11451	12803	11413.81
2422837	chr6	rs1064190	31075115	G	T	0.523	0.534	0.998	-0.0480039732984809	0.019	0.01139	11451	12803	11413.81
2412199	chr6	rs72853130	31075139	A	G	0.945	0.952	1.0	-0.0784048829742783	0.0427	0.06641	11451	12803	11413.81
2428488	chr6	rs9263625	31075161	G	A	0.658	0.659	1.01	-0.0281011651109099	0.02	0.1606	11451	12803	11413.81
2442096	chr6	rs1064191	31075375	T	C	0.523	0.534	0.998	-0.0480039732984809	0.019	0.01143	11451	12803	11413.81
2409557	chr6	rs2844635	31075481	A	G	0.866	0.875	1.01	-0.0511985620326965	0.0283	0.07009	11451	12803	11413.81
2448001	chr6	rs9263626	31075622	T	C	0.709	0.722	1.01	-0.0562952570552056	0.021	0.007329	11451	12803	11413.81
2421864	chr6	rs9404978	31075718	T	C	0.815	0.812	1.01	-0.0033957590691798	0.0245	0.8911	11451	12803	11413.81
2443491	chr6	rs9263629	31075798	A	G	0.523	0.534	0.998	-0.0480039732984809	0.019	0.01146	11451	12803	11413.81
2420398	chr6	rs9263631	31075959	A	G	0.523	0.534	0.998	-0.0480039732984809	0.019	0.01146	11451	12803	11413.81
2416929	chr6	rs9263632	31075983	A	G	0.323	0.338	1.0	-0.0652000732482552	0.0202	0.001225	11451	12803	11413.81
2429709	chr6	rs10947134	31076084	A	T	0.816	0.812	1.01	-0.0010005003335835	0.0246	0.9691	11451	12803	11413.81
2412923	chr6	rs10947135	31076199	A	T	0.815	0.812	1.01	-0.0032954239497972	0.0245	0.8924	11451	12803	11413.81
2447510	chr6	rs2517417	31076326	A	G	0.523	0.534	0.998	-0.0480039732984809	0.019	0.01147	11451	12803	11413.81
2429512	chr6	rs12204500	31076397	T	A	0.799	0.804	0.993	-0.0158042315449673	0.024	0.5096	11451	12803	11413.81
2423443	chr6	rs117403002	31076494	C	T	0.937	0.939	1.01	-0.0515986041477272	0.0403	0.2011	10904	12263	10870.33
2440388	chr6	rs79039597	31076750	C	A	0.843	0.848	0.999	-0.0438996422900184	0.0262	0.09381	11451	12803	11413.81
2410492	chr6	rs79797985	31076751	T	G	0.843	0.848	0.999	-0.0438996422900184	0.0262	0.09379	11451	12803	11413.81
2444839	chr6	rs2535277	31076764	A	G	0.523	0.534	0.997	-0.047899061319535	0.019	0.01152	11451	12803	11413.81
2424489	chr6	rs2517529	31076978	C	G	0.709	0.722	1.01	-0.0562952570552056	0.021	0.007299	11451	12803	11413.81
2441973	chr6	rs569412376	31077022	C	T	0.779	0.792	0.947	-0.0587950465105055	0.0237	0.01328	11451	12803	11413.81
2424648	chr6	rs2517522	31077041	G	A	0.866	0.875	1.01	-0.0513985630860003	0.0283	0.06925	11451	12803	11413.81
2413501	chr6	rs12662091	31077046	C	T	0.815	0.812	1.01	-0.0031950988965408	0.0245	0.8948	11451	12803	11413.81
2435466	chr6	rs2517473	31077239	C	T	0.813	0.81	1.01	-0.0065010863423599	0.0244	0.7908	11451	12803	11413.81
2438718	chr6	rs9391709	31077405	G	C	0.815	0.812	1.01	-0.0032954239497972	0.0245	0.8942	11451	12803	11413.81
2413367	chr6	rs11756797	31077468	T	G	0.928	0.929	1.01	-0.0676045499371671	0.0379	0.07464	10904	12263	10870.33
2422381	chr6	rs1265066	31077600	G	T	0.866	0.875	1.01	-0.0513985630860003	0.0283	0.06884	11451	12803	11413.81
2416198	chr6	rs11754821	31077614	G	C	0.843	0.847	0.999	-0.0437951599996715	0.0262	0.09475	11451	12803	11413.81
2432697	chr6	rs9295951	31077646	C	T	0.659	0.66	1.01	-0.0263953113595316	0.0201	0.1879	11451	12803	11413.81
2436223	chr6	rs1265064	31077732	C	G	0.523	0.534	0.997	-0.0480039732984809	0.019	0.01147	11451	12803	11413.81
2428643	chr6	rs1265063	31077938	A	G	0.523	0.534	0.997	-0.047899061319535	0.019	0.01152	11451	12803	11413.81
2444772	chr6	rs1265062	31078005	C	T	0.866	0.875	1.01	-0.0515038428671156	0.0283	0.06854	11451	12803	11413.81
2432068	chr6	rs78624384	31078159	C	T	0.929	0.929	1.01	-0.0671018035407359	0.038	0.07719	10904	12263	10870.33
2436832	chr6	rs78032704	31078160	A	G	0.815	0.812	1.01	-0.0031950988965408	0.0245	0.8967	11451	12803	11413.81
2431796	chr6	rs72853194	31078167	T	G	0.937	0.939	1.01	-0.0517039049923374	0.0403	0.1996	10904	12263	10870.33
2405828	chr6	rs1265061	31078257	C	A	0.866	0.875	1.01	-0.0515038428671156	0.0283	0.06857	11451	12803	11413.81
2447898	chr6	rs1265060	31078274	G	C	0.681	0.687	0.994	-0.0288007896057264	0.0204	0.1585	11451	12803	11413.81
2445596	chr6	rs141804296	31078469	C	T	0.98	0.978	0.938	0.0138042809763971	0.0784	0.8601	9128	8836	8747.87
2444471	chr6	rs1265059	31078495	C	G	0.523	0.534	0.997	-0.047899061319535	0.019	0.01161	11451	12803	11413.81
2414360	chr6	rs1265058	31078557	G	A	0.523	0.534	0.997	-0.047899061319535	0.019	0.01161	11451	12803	11413.81
2435358	chr6	rs1265057	31078615	T	C	0.681	0.687	0.994	-0.0288007896057264	0.0204	0.1583	11451	12803	11413.81
2428598	chr6	rs1265056	31078650	G	A	0.523	0.534	0.997	-0.0478046499481398	0.019	0.01171	11451	12803	11413.81
2415111	chr6	rs116399318	31078664	T	C	0.953	0.959	0.997	-0.0260975991218731	0.0494	0.597	9914	11263	9875.35
2407285	chr6	rs3734852	31078804	G	A	0.799	0.804	0.992	-0.0146974807605841	0.024	0.5387	11451	12803	11413.81
2439199	chr6	rs3132556	31078809	A	T	0.936	0.939	1.01	-0.050798679887367	0.0401	0.2043	10904	12263	10870.33
2414134	chr6	rs3734854	31078836	G	A	0.815	0.812	1.01	-0.0031950988965408	0.0245	0.8976	11451	12803	11413.81
2412651	chr6	rs117267184	31078875	G	A	0.98	0.98	0.884	-0.0916987090225895	0.0881	0.2981	7923	8788	7728.61
2415331	chr6	rs1268928	31078899	G	T	0.866	0.875	1.01	-0.0515038428671156	0.0283	0.06856	11451	12803	11413.81
2421034	chr6	rs2233987	31079074	C	T	0.866	0.875	1.01	-0.0513985630860003	0.0283	0.06874	11451	12803	11413.81
2433712	chr6	rs2233986	31079076	G	A	0.866	0.875	1.01	-0.0515038428671156	0.0283	0.0686	11451	12803	11413.81
2422483	chr6	rs1265055	31079236	G	A	0.523	0.534	0.997	-0.0478046499481398	0.019	0.01175	11451	12803	11413.81
2418959	chr6	rs2233985	31079242	A	G	0.815	0.812	1.01	-0.0031048149534787	0.0245	0.8986	11451	12803	11413.81
2438887	chr6	rs2233984	31079264	C	T	0.815	0.812	1.01	-0.0031048149534787	0.0245	0.8986	11451	12803	11413.81
2414308	chr6	rs2233983	31079371	C	G	0.815	0.812	1.01	-0.0031950988965408	0.0245	0.8974	11451	12803	11413.81
2413592	chr6	rs2233982	31079440	C	T	0.937	0.939	1.01	-0.0503043099097479	0.0403	0.2122	10904	12263	10870.33
2448032	chr6	rs1265054	31079643	T	C	0.524	0.534	0.997	-0.0473956369746291	0.019	0.01248	11451	12803	11413.81
2444814	chr6	rs2233978	31079703	C	G	0.661	0.661	1.01	-0.0248973835545144	0.0201	0.2147	11451	12803	11413.81
2442566	chr6	rs1265053	31079889	C	G	0.524	0.534	0.996	-0.046400022834317	0.019	0.01446	11451	12803	11413.81
2432202	chr6	rs2233977	31079894	A	G	0.658	0.659	1.01	-0.026600681797179	0.02	0.1845	11451	12803	11413.81
2439435	chr6	rs2233976	31079994	C	T	0.945	0.951	1.0	-0.0776048483355155	0.0424	0.06737	11451	12803	11413.81
2425339	chr6	rs2233974	31080016	C	G	0.936	0.939	1.01	-0.0492007484476219	0.0401	0.2195	10904	12263	10870.33
2441375	chr6	rs2233973	31080099	G	C	0.812	0.81	1.01	-0.0062998021485279	0.0244	0.7973	11451	12803	11413.81
2410908	chr6	rs2233972	31080103	T	C	0.881	0.876	0.994	0.0024968801985871	0.0296	0.932	11451	12803	11413.81
2422568	chr6	rs2233970	31080367	C	G	0.82	0.816	0.995	0.0036034995896235	0.0249	0.8854	11451	12803	11413.81
2413851	chr6	rs2233969	31080432	A	G	0.668	0.668	1.0	-0.0259025943231108	0.0203	0.2018	11451	12803	11413.81
2426858	chr6	rs1265052	31080471	T	C	0.517	0.528	0.979	-0.0428970626523952	0.0191	0.0251	11451	12803	11413.81
2416538	chr6	rs2270190	31080586	A	G	0.883	0.888	1.0	-0.0568031828243105	0.0296	0.0553	11451	12803	11413.81
2426344	chr6	rs1265051	31080704	T	G	0.723	0.724	1.0	-0.0129028853555234	0.0213	0.5429	11451	12803	11413.81
2439419	chr6	rs4495304	31080718	T	C	0.816	0.813	1.01	-0.001300845733048	0.0246	0.9564	11451	12803	11413.81
2444583	chr6	rs4486065	31080733	C	G	0.726	0.726	1.0	-0.0078003437327339	0.0213	0.7131	11451	12803	11413.81
2406450	chr6	rs1265050	31080741	A	G	0.609	0.616	0.994	-0.0454995840713661	0.0196	0.02012	11451	12803	11413.81
2442765	chr6	rs2233967	31080828	C	G	0.739	0.737	1.01	-0.0084959889212643	0.0216	0.6925	11451	12803	11413.81
2414590	chr6	rs2233966	31080859	A	G	0.523	0.533	0.998	-0.04470452178448	0.019	0.01849	11451	12803	11413.81
2435268	chr6	rs2233965	31080899	T	G	0.739	0.737	1.01	-0.008395140788382	0.0216	0.697	11451	12803	11413.81
2405765	chr6	rs2233964	31080919	A	G	0.724	0.724	1.0	-0.0074980401773571	0.0213	0.724	11451	12803	11413.81
2430252	chr6	rs2233963	31080926	G	A	0.813	0.808	1.01	-0.027196494688472	0.0248	0.272	11451	12803	11413.81
2439675	chr6	rs2233962	31080981	T	C	0.723	0.724	1.01	-0.009696862978864	0.0212	0.6467	11451	12803	11413.81
2408156	chr6	rs2233960	31081052	A	G	0.591	0.599	1.0	-0.0391983134041576	0.0193	0.04211	11451	12803	11413.81
2433429	chr6	rs2233959	31081065	T	C	0.406	0.417	0.996	-0.0527996915922012	0.0194	0.006392	11451	12803	11413.81
2419424	chr6	rs2233958	31081067	C	A	0.96	0.96	0.961	-0.0633019526702622	0.0511	0.2159	10904	12263	10870.33
2415802	chr6	rs1265049	31081080	T	C	0.867	0.868	0.998	-0.0322029950400999	0.0281	0.2516	11451	12803	11413.81
2434237	chr6	rs2233955	31081251	G	A	0.832	0.845	1.01	-0.0744003225762502	0.0255	0.003483	11451	12803	11413.81
2441548	chr6	rs1265048	31081409	T	C	0.495	0.488	0.998	-0.0065010863423599	0.0192	0.7357	11451	12803	11413.81
2429602	chr6	rs1265047	31081464	A	G	0.632	0.632	0.994	-0.021101069908054	0.0197	0.2851	11451	12803	11413.81
2409598	chr6	rs79499809	31081485	A	G	0.93	0.931	0.98	-0.0737003629299574	0.0387	0.05671	10904	12263	10870.33
2426586	chr6	rs17190491	31081635	G	A	0.878	0.885	1.01	-0.0832946561978111	0.0293	0.004472	11451	12803	11413.81
2414940	chr6	rs1265046	31081700	A	G	0.64	0.659	0.987	-0.0707980713087154	0.02	0.0004042	11451	12803	11413.81
2408526	chr6	rs3823402	31081743	T	A	0.897	0.904	0.984	-0.0206007457079636	0.0319	0.5185	11451	12803	11413.81
2409356	chr6	rs3823403	31081746	C	T	0.897	0.904	0.984	-0.0207028323592018	0.0319	0.5162	11451	12803	11413.81
2418490	chr6	rs3130975	31081838	C	T	0.873	0.881	1.01	-0.0852964846220847	0.0288	0.00303	11451	12803	11413.81
2417927	chr6	rs3130976	31081940	T	C	0.831	0.837	1.0	-0.0401035026973339	0.0254	0.1139	11451	12803	11413.81
2410742	chr6	rs3130977	31081989	T	C	0.772	0.784	1.01	-0.0521041493573948	0.0227	0.02175	11451	12803	11413.81
2427540	chr6	rs17190526	31082081	G	A	0.924	0.925	1.01	-0.0703044455099639	0.0369	0.05644	10904	12263	10870.33
2407095	chr6	rs3130552	31082127	G	A	0.772	0.784	1.01	-0.0521041493573948	0.0227	0.02171	11451	12803	11413.81
2408879	chr6	rs3130978	31082188	G	A	0.772	0.784	1.01	-0.0519988063604998	0.0227	0.02196	11451	12803	11413.81
2430882	chr6	rs3130979	31082197	G	C	0.76	0.766	1.0	-0.0366951051877892	0.0222	0.09847	11451	12803	11413.81
2415745	chr6	rs3130553	31082285	A	G	0.573	0.582	0.995	-0.0282965991551138	0.0192	0.1404	11451	12803	11413.81
2413083	chr6	rs3130554	31082304	T	G	0.593	0.6	0.992	-0.0319964709431669	0.0194	0.09839	11451	12803	11413.81
2427938	chr6	rs6917517	31082361	C	T	0.807	0.804	0.999	0.0089993837968006	0.024	0.7089	11451	12803	11413.81
2425366	chr6	rs3130980	31082404	C	T	0.475	0.47	0.987	0.0185960172820726	0.0191	0.3294	11451	12803	11413.81
2424078	chr6	rs116974844	31082446	C	G	0.941	0.941	1.0	0.0072039888485025	0.0405	0.859	11451	12803	11413.81
2427766	chr6	rs3095300	31082476	C	T	0.923	0.925	1.01	-0.0717967988196857	0.0368	0.05069	10904	12263	10870.33
2445032	chr6	rs9295952	31082535	G	A	0.941	0.941	1.01	0.0087020272939009	0.0404	0.8294	11451	12803	11413.81
2415945	chr6	rs3094221	31082734	G	A	0.296	0.285	1.0	0.0288983900426488	0.0208	0.1656	11451	12803	11413.81
2435288	chr6	rs9263637	31082843	T	C	0.807	0.803	0.999	0.0099008246772624	0.024	0.6789	11451	12803	11413.81
2436212	chr6	rs3132555	31082910	C	G	0.127	0.123	0.997	0.0028958031120254	0.0286	0.9199	11451	12803	11413.81
2414387	chr6	rs3095298	31082932	C	T	0.831	0.837	1.01	-0.0403012967735257	0.0254	0.1118	11451	12803	11413.81
2433145	chr6	rs117140603	31082946	G	A	0.941	0.941	1.0	0.0071047017299317	0.0405	0.8616	11451	12803	11413.81
2418241	chr6	rs1042149	31082960	A	G	0.296	0.285	1.0	0.0285971749776749	0.0208	0.1689	11451	12803	11413.81
2413522	chr6	rs3094220	31082987	A	G	0.831	0.837	1.01	-0.0403012967735257	0.0254	0.1122	11451	12803	11413.81
2439689	chr6	rs9263641	31083022	C	T	0.807	0.803	0.999	0.0100988346774146	0.024	0.6742	11451	12803	11413.81
2434504	chr6	rs1042148	31083107	T	C	0.127	0.123	0.998	0.0026963615477425	0.0286	0.9259	11451	12803	11413.81
2425929	chr6	rs1042147	31083156	A	G	0.296	0.285	1.0	0.0285971749776749	0.0208	0.1698	11451	12803	11413.81
2429126	chr6	rs1042146	31083169	G	A	0.296	0.285	1.0	0.0285971749776749	0.0208	0.1697	11451	12803	11413.81
2409466	chr6	rs3094219	31083286	G	A	0.296	0.285	1.0	0.0284999894699013	0.0208	0.171	11451	12803	11413.81
2445178	chr6	rs1042145	31083328	A	G	0.296	0.285	1.0	0.0284999894699013	0.0208	0.1711	11451	12803	11413.81
2411761	chr6	rs1042141	31083466	C	G	0.296	0.285	1.0	0.0285971749776749	0.0208	0.1686	11451	12803	11413.81
2433675	chr6	rs3094218	31083497	C	A	0.296	0.285	1.0	0.0284999894699013	0.0208	0.1712	11451	12803	11413.81
2437309	chr6	rs117103599	31083555	T	C	0.962	0.967	0.99	-0.0347985055426955	0.0526	0.5081	10861	12213	10823.81
2440762	chr6	rs3094217	31083656	G	A	0.296	0.285	1.0	0.0284999894699013	0.0208	0.1702	11451	12803	11413.81
2422566	chr6	rs1042134	31083664	G	A	0.296	0.285	1.0	0.0284999894699013	0.0208	0.1702	11451	12803	11413.81
2428775	chr6	rs3095297	31083729	A	C	0.498	0.491	0.992	0.0178006246255066	0.0191	0.3498	11451	12803	11413.81
2435791	chr6	rs3130981	31083813	T	C	0.127	0.123	0.998	0.0025966258472659	0.0286	0.9289	11451	12803	11413.81
2409004	chr6	rs3094216	31084048	A	G	0.828	0.834	1.01	-0.0428970626523952	0.0252	0.08839	11451	12803	11413.81
2442147	chr6	rs3132554	31084163	A	G	0.296	0.285	1.0	0.0284999894699013	0.0208	0.1708	11451	12803	11413.81
2436787	chr6	rs9501054	31084166	C	A	0.938	0.938	1.0	0.0011992805754821	0.0395	0.9751	11451	12803	11413.81
2438258	chr6	rs1042127	31084170	A	C	0.798	0.794	0.999	0.0093957216403621	0.0236	0.6897	11451	12803	11413.81
2418608	chr6	rs33941312	31084191	T	C	0.954	0.959	1.0	-0.0255024404124231	0.0494	0.6066	9914	11263	9875.35
2433872	chr6	rs1042126	31084288	T	C	0.296	0.285	1.0	0.0284999894699013	0.0208	0.1708	11451	12803	11413.81
2432366	chr6	rs1062470	31084435	G	A	0.498	0.491	0.992	0.0178006246255066	0.0191	0.3497	11451	12803	11413.81
2413411	chr6	rs4713436	31084639	C	T	0.798	0.794	0.999	0.0090984829852593	0.0236	0.699	11451	12803	11413.81
2419918	chr6	rs3094215	31084684	G	A	0.296	0.285	1.0	0.0284999894699013	0.0208	0.1708	11451	12803	11413.81
2426537	chr6	rs707913	31084787	A	G	0.707	0.696	0.999	0.0250047589895661	0.0208	0.23	11451	12803	11413.81
2409051	chr6	rs3130983	31084792	C	T	0.296	0.285	1.0	0.0284999894699013	0.0208	0.1702	11451	12803	11413.81
2408327	chr6	rs144038841	31084936	G	C	0.977	0.975	0.966	0.0205964297986501	0.0725	0.7765	9128	8836	8747.87
2417770	chr6	rs200396521	31084941	T	A	0.975	0.974	0.958	-0.0054950702819798	0.0753	0.9414	8019	7727	7638.87
2447929	chr6	rs575513907	31084964	T	C	0.124	0.12	1.0	-0.0018016219466282	0.0289	0.9516	11451	12803	11413.81
2414108	chr6	rs386580037	31085200	A	G	0.124	0.12	1.0	-0.0018016219466282	0.0289	0.9495	11451	12803	11413.81
2419128	chr6	rs386580036	31085269	A	G	0.124	0.12	1.0	-0.0018016219466282	0.0289	0.9495	11451	12803	11413.81
2417680	chr6	rs386525427	31085340	G	A	0.709	0.698	0.997	0.029403450369242	0.0209	0.1593	11451	12803	11413.81
2443913	chr6	rs540385376	31085382	C	A	0.296	0.285	1.0	0.0288012338056278	0.0208	0.1665	11451	12803	11413.81
2432670	chr6	rs541421140	31085547	G	C	0.296	0.285	1.0	0.0287040681283552	0.0208	0.1682	11451	12803	11413.81
2414392	chr6	rs559450095	31085563	G	A	0.296	0.285	1.0	0.0287040681283552	0.0208	0.1682	11451	12803	11413.81
2420646	chr6	rs530441172	31085641	C	T	0.296	0.285	1.0	0.0285971749776749	0.0208	0.1686	11451	12803	11413.81
2429566	chr6	rs548445491	31085661	C	T	0.843	0.842	0.975	-0.0129028853555234	0.0265	0.627	11451	12803	11413.81
2436360	chr6	rs563568552	31085700	C	T	0.89	0.896	1.0	-0.0660009232598249	0.0306	0.03081	11451	12803	11413.81
2423961	chr6	rs530994319	31085701	G	A	0.498	0.491	0.992	0.0180952882690919	0.0191	0.3429	11451	12803	11413.81
2424791	chr6	rs551894425	31085770	G	A	0.296	0.285	1.0	0.0287040681283552	0.0208	0.1674	11451	12803	11413.81
2424296	chr6	rs189638635	31085804	G	C	0.986	0.986	0.838	0.0528960093534967	0.1002	0.5973	8762	10104	8719.83
2419707	chr6	rs528126971	31085824	C	A	0.798	0.794	0.999	0.0089993837968006	0.0236	0.7036	11451	12803	11413.81
2448002	chr6	rs546583999	31085882	A	G	0.186	0.182	1.0	-0.0023026490626755	0.0245	0.924	11451	12803	11413.81
2441006	chr6	rs386580035	31086048	G	A	0.89	0.896	1.0	-0.0659047873877183	0.0306	0.03089	11451	12803	11413.81
2409776	chr6	rs117198148	31086102	C	T	0.962	0.967	0.991	-0.0346949697968869	0.0525	0.509	10861	12213	10823.81
2430615	chr6	rs532213042	31086377	C	G	0.688	0.69	0.988	-0.0231048737150968	0.0206	0.2631	11451	12803	11413.81
2422613	chr6	rs555542204	31086402	G	A	0.186	0.181	1.0	-0.0022024235552	0.0245	0.9268	11451	12803	11413.81
2444869	chr6	rs535649109	31086617	C	T	0.297	0.301	0.923	-0.026600681797179	0.0217	0.2197	11451	12803	11413.81
2441320	chr6	rs541134362	31086682	C	T	0.8	0.803	0.997	-0.0076995657264405	0.0239	0.7462	11451	12803	11413.81
2431935	chr6	rs542151276	31086811	G	A	0.927	0.928	1.0	-0.0660970683749259	0.0376	0.07891	10904	12263	10870.33
2437481	chr6	rs531055620	31086884	A	G	0.124	0.12	1.0	-0.0016012813669738	0.0289	0.955	11451	12803	11413.81
2441927	chr6	rs117898990	31086917	G	A	0.983	0.983	0.969	-0.0494949124461712	0.0824	0.5483	9227	10771	9301.98
2421570	chr6	rs9263665	31086986	C	G	0.946	0.949	1.01	-0.0740018239414889	0.0433	0.08719	10904	12263	10870.33
2426557	chr6	rs546348135	31086997	C	T	0.688	0.69	0.988	-0.0231048737150968	0.0206	0.2626	11451	12803	11413.81
2439120	chr6	rs13201757	31087060	C	T	0.8	0.803	0.996	-0.0078003437327339	0.0239	0.7438	11451	12803	11413.81
2421535	chr6	rs386579334	31087133	C	T	0.688	0.69	0.988	-0.0231048737150968	0.0206	0.2627	11451	12803	11413.81
2422781	chr6	rs386579333	31087240	C	T	0.186	0.182	1.0	-0.0023026490626755	0.0245	0.9264	11451	12803	11413.81
2408768	chr6	rs9263669	31087276	A	C	0.946	0.949	1.01	-0.0736034840446347	0.0433	0.08942	10904	12263	10870.33
2415151	chr6	rs566522801	31087286	C	T	0.498	0.491	0.992	0.0182033098538737	0.0191	0.3406	11451	12803	11413.81
2428033	chr6	rs556943103	31087295	C	G	0.124	0.12	0.999	-0.0016012813669738	0.0289	0.9554	11451	12803	11413.81
2406742	chr6	rs564514354	31087311	G	A	0.938	0.938	1.0	0.0004998750416509	0.0395	0.9908	11451	12803	11413.81
2423025	chr6	rs541820233	31087354	C	T	0.498	0.491	0.992	0.0182033098538737	0.0191	0.3403	11451	12803	11413.81
2417313	chr6	rs556888711	31087441	T	C	0.186	0.182	1.0	-0.0023026490626755	0.0245	0.9257	11451	12803	11413.81
2432368	chr6	rs529947595	31087472	C	G	0.938	0.938	1.0	0.0004998750416509	0.0395	0.9905	11451	12803	11413.81
2441117	chr6	rs575541684	31087496	G	A	0.186	0.182	1.0	-0.0023026490626755	0.0245	0.9255	11451	12803	11413.81
2430421	chr6	rs3091255	31087562	A	T	0.498	0.491	0.992	0.0182033098538737	0.0191	0.3404	11451	12803	11413.81
2411621	chr6	rs3094210	31087598	G	A	0.687	0.69	0.988	-0.0222047099881925	0.0206	0.2813	11451	12803	11413.81
2407677	chr6	rs539498676	31087809	C	G	0.688	0.69	0.988	-0.0231048737150968	0.0206	0.2628	11451	12803	11413.81
2442241	chr6	rs386580034	31087908	T	G	0.186	0.182	1.0	-0.0023026490626755	0.0245	0.9247	11451	12803	11413.81
2443587	chr6	rs562436976	31087934	G	A	0.186	0.182	1.0	-0.0023026490626755	0.0245	0.9245	11451	12803	11413.81
2444681	chr6	rs533281725	31088037	T	C	0.186	0.182	1.0	-0.0023026490626755	0.0245	0.9243	11451	12803	11413.81
2423505	chr6	rs118016086	31088060	C	T	0.962	0.967	0.991	-0.0346017967900747	0.0525	0.5098	10861	12213	10823.81
2418182	chr6	rs566694218	31088075	C	T	0.976	0.974	0.772	0.102998728833718	0.0688	0.1342	11451	12803	11413.81
2411375	chr6	rs546626089	31088145	T	A	0.923	0.925	1.01	-0.0730977134062134	0.0368	0.04677	10904	12263	10870.33
2445057	chr6	rs568115239	31088202	A	G	0.498	0.491	0.992	0.0180952882690919	0.0191	0.3417	11451	12803	11413.81
2442847	chr6	rs535514769	31088232	A	G	0.186	0.182	1.0	-0.0023026490626755	0.0245	0.9236	11451	12803	11413.81
2435110	chr6	rs386564366	31088241	C	T	0.186	0.182	1.0	-0.0023026490626755	0.0245	0.9236	11451	12803	11413.81
2415053	chr6	rs386564365	31088325	A	G	0.186	0.182	1.0	-0.0024028846163103	0.0245	0.9234	11451	12803	11413.81
2429093	chr6	rs186630661	31088423	C	T	0.984	0.981	0.729	0.174003726020451	0.0888	0.04997	9914	11263	9875.35
2438234	chr6	rs540151006	31088579	A	G	0.124	0.12	1.0	-0.0018016219466282	0.0289	0.9514	11451	12803	11413.81
2447759	chr6	rs558149109	31088671	A	G	0.688	0.69	0.988	-0.0231048737150968	0.0206	0.2635	11451	12803	11413.81
2412657	chr6	rs573422310	31088856	T	C	0.186	0.182	1.0	-0.0024028846163103	0.0245	0.9226	11451	12803	11413.81
2430206	chr6	rs2239520	31088922	G	A	0.688	0.69	0.988	-0.0231048737150968	0.0206	0.2635	11451	12803	11413.81
2441135	chr6	rs573798277	31089037	G	C	0.498	0.491	0.992	0.0180952882690919	0.0191	0.3431	11451	12803	11413.81
2409860	chr6	rs553317370	31089125	A	G	0.186	0.182	1.0	-0.0024028846163103	0.0245	0.9229	11451	12803	11413.81
2417714	chr6	rs386496332	31089204	C	T	0.923	0.925	1.01	-0.0733021430750498	0.0368	0.04621	10904	12263	10870.33
2442635	chr6	rs551694633	31089388	G	C	0.498	0.491	0.992	0.0180952882690919	0.0191	0.3425	11451	12803	11413.81
2409770	chr6	rs2239522	31089389	G	A	0.498	0.491	0.992	0.0180952882690919	0.0191	0.3426	11451	12803	11413.81
2417836	chr6	rs571605582	31089465	C	T	0.938	0.938	1.0	0.0004998750416509	0.0395	0.9889	11451	12803	11413.81
2427297	chr6	rs548774566	31089507	C	G	0.124	0.12	1.0	-0.0018016219466282	0.0289	0.9491	11451	12803	11413.81
2435615	chr6	rs567087569	31089595	G	C	0.811	0.806	0.997	0.009197572354042	0.0243	0.7037	11451	12803	11413.81
2435379	chr6	rs555226363	31089620	A	G	0.938	0.938	1.0	0.0004998750416509	0.0395	0.9889	11451	12803	11413.81
2423031	chr6	rs111199278	31089631	C	T	0.688	0.691	0.988	-0.0231969816042026	0.0206	0.2601	11451	12803	11413.81
2420586	chr6	rs538322875	31089708	A	G	0.962	0.967	0.991	-0.0346017967900747	0.0525	0.5101	10861	12213	10823.81
2431309	chr6	rs386579266	31089982	A	G	0.124	0.12	1.0	-0.0018016219466282	0.0289	0.9497	11451	12803	11413.81
2440907	chr6	rs535754390	31090050	C	A	0.938	0.938	1.0	0.0006997551142732	0.0395	0.9867	11451	12803	11413.81
2447112	chr6	rs539439438	31090078	T	G	0.799	0.803	0.996	-0.0112025145079934	0.0239	0.6395	11451	12803	11413.81
2429589	chr6	rs569153386	31090179	T	C	0.938	0.938	1.0	0.0006997551142732	0.0395	0.985	11451	12803	11413.81
2417426	chr6	rs571071025	31090191	G	C	0.938	0.938	1.0	0.0007996801705642	0.0395	0.9838	11451	12803	11413.81
2427935	chr6	rs558474186	31090288	C	T	0.688	0.69	0.988	-0.023002541565316	0.0206	0.265	11451	12803	11413.81
2438778	chr6	rs573469644	31090290	C	T	0.687	0.69	0.987	-0.0235962138551867	0.0206	0.2518	11451	12803	11413.81
2422309	chr6	rs573231760	31090311	G	A	0.938	0.938	1.0	0.0009995003330834	0.0395	0.9805	11451	12803	11413.81
2437279	chr6	rs530159419	31090373	C	T	0.938	0.938	1.0	0.0009995003330834	0.0395	0.9801	11451	12803	11413.81
2414774	chr6	rs574266188	31090552	G	A	0.498	0.491	0.992	0.0178988554877579	0.0191	0.3477	11451	12803	11413.81
2424543	chr6	rs542150497	31090583	C	T	0.938	0.938	1.0	0.001099395443301	0.0395	0.978	11451	12803	11413.81
2410274	chr6	rs544357589	31090599	C	T	0.498	0.491	0.992	0.0178988554877579	0.0191	0.3475	11451	12803	11413.81
2442463	chr6	rs575551233	31090602	T	C	0.938	0.938	1.0	0.001099395443301	0.0395	0.978	11451	12803	11413.81
2435228	chr6	rs556285588	31090672	A	G	0.431	0.423	0.988	0.0235016597850914	0.0193	0.2236	11451	12803	11413.81
2430444	chr6	rs537222419	31090716	C	T	0.938	0.938	1.0	0.001099395443301	0.0395	0.978	11451	12803	11413.81
2436726	chr6	rs559732748	31090751	G	A	0.938	0.938	1.0	0.001099395443301	0.0395	0.9781	11451	12803	11413.81
2407138	chr6	rs574842691	31090758	T	C	0.938	0.938	1.0	0.001099395443301	0.0395	0.9784	11451	12803	11413.81
2406932	chr6	rs560052000	31090837	G	C	0.43	0.423	0.989	0.024702368640342	0.0193	0.2013	11451	12803	11413.81
2441005	chr6	rs541321853	31090843	T	G	0.498	0.491	0.992	0.0178988554877579	0.0191	0.3475	11451	12803	11413.81
2406743	chr6	rs542485576	31090858	G	A	0.43	0.423	0.989	0.0246048038572487	0.0193	0.2032	11451	12803	11413.81
2406108	chr6	rs560776913	31090945	C	T	0.424	0.416	0.988	0.0288983900426488	0.0193	0.1356	11451	12803	11413.81
2439166	chr6	rs550699064	31091070	C	T	0.498	0.491	0.991	0.0178988554877579	0.0191	0.3468	11451	12803	11413.81
2422262	chr6	rs569246897	31091074	G	A	0.43	0.423	0.989	0.0246048038572487	0.0193	0.2024	11451	12803	11413.81
2406486	chr6	rs386580033	31091163	G	A	0.424	0.416	0.988	0.0288012338056278	0.0193	0.1367	11451	12803	11413.81
2442938	chr6	rs529060937	31091197	A	G	0.43	0.423	0.989	0.0244974716003874	0.0193	0.2043	11451	12803	11413.81
2417978	chr6	rs534526282	31091273	G	C	0.43	0.423	0.989	0.0246048038572487	0.0193	0.2037	11451	12803	11413.81
2437346	chr6	rs117550151	31091319	C	T	0.962	0.967	0.991	-0.0340015566760147	0.0525	0.5173	10861	12213	10823.81
2418132	chr6	rs538440646	31091328	G	A	0.932	0.931	0.999	0.0215951374365897	0.0376	0.5667	11451	12803	11413.81
2443343	chr6	rs556750647	31091409	C	G	0.498	0.491	0.992	0.0178006246255066	0.0191	0.3514	11451	12803	11413.81
2438061	chr6	rs386579332	31091447	C	T	0.424	0.416	0.988	0.0288012338056278	0.0193	0.1366	11451	12803	11413.81
2445947	chr6	rs545052373	31091475	T	C	0.3	0.3	0.994	0.0030952049073025	0.0208	0.8826	11451	12803	11413.81
2433917	chr6	rs553508316	31091531	G	T	0.499	0.492	0.992	0.0179970767016546	0.0191	0.3447	11451	12803	11413.81
2442500	chr6	rs571982683	31091642	C	G	0.418	0.411	0.989	0.0264958638039652	0.0193	0.1701	11451	12803	11413.81
2447274	chr6	rs542544856	31091834	G	A	0.946	0.949	1.01	-0.0740987414270944	0.0432	0.08642	10904	12263	10870.33
2420062	chr6	rs560839399	31091862	A	G	0.494	0.486	0.991	0.0221038989069263	0.0191	0.2454	11451	12803	11413.81
2414589	chr6	rs537435650	31091967	A	G	0.946	0.949	1.01	-0.0730977134062134	0.0433	0.09096	10904	12263	10870.33
2419864	chr6	rs545914110	31091992	A	G	0.287	0.283	0.997	-0.0054045784588597	0.0212	0.798	11451	12803	11413.81
2413755	chr6	rs566788194	31092049	G	C	0.376	0.372	0.995	0.0086028888072678	0.0197	0.6616	11451	12803	11413.81
2447442	chr6	rs527680481	31092124	G	A	0.854	0.858	0.99	-0.0692000358011391	0.0273	0.01122	11451	12803	11413.81
2427668	chr6	rs538501512	31092541	A	G	0.38	0.375	0.995	0.0109003744682883	0.0197	0.5808	11451	12803	11413.81
2423189	chr6	rs556494266	31092547	A	G	0.374	0.368	0.994	0.0153023200084426	0.0197	0.4364	11451	12803	11413.81
2412908	chr6	rs553812965	31092669	G	A	0.511	0.505	0.984	0.0161980995687726	0.0191	0.3972	11451	12803	11413.81
2408841	chr6	rs3095304	31092767	T	C	0.0651	0.0666	0.994	-0.0605040040910452	0.0383	0.1136	11451	12803	11413.81
2428814	chr6	rs3095302	31093066	G	A	0.38	0.375	0.995	0.0118001041157506	0.0197	0.5475	11451	12803	11413.81
2426782	chr6	rs9263692	31093093	A	G	0.88	0.883	1.0	-0.0182047046548463	0.0293	0.5354	11451	12803	11413.81
2440040	chr6	rs3094200	31093132	A	G	0.38	0.375	0.995	0.0118001041157506	0.0197	0.5477	11451	12803	11413.81
2422885	chr6	rs6909321	31093190	G	A	0.81	0.814	0.998	-0.0113036461713921	0.0244	0.6439	11451	12803	11413.81
2424435	chr6	rs3094199	31093326	A	G	0.124	0.12	1.0	-0.0093031403261444	0.0289	0.7477	11451	12803	11413.81
2411901	chr6	rs3094198	31093327	A	G	0.379	0.375	0.994	0.0107025231331357	0.0197	0.588	11451	12803	11413.81
2441792	chr6	rs3095301	31093356	T	C	0.374	0.369	0.995	0.0153023200084426	0.0197	0.4369	11451	12803	11413.81
2444287	chr6	rs3131003	31093482	G	A	0.374	0.368	0.995	0.0154992634469238	0.0197	0.4318	11451	12803	11413.81
2419927	chr6	rs3094197	31093485	A	G	0.138	0.132	1.01	-0.0094040800752939	0.0277	0.7352	11451	12803	11413.81
2420860	chr6	rs111512144	31093505	G	A	0.969	0.969	0.973	-0.005696192544881	0.0556	0.9188	11451	12803	11413.81
2447904	chr6	rs9263697	31093581	C	T	0.946	0.949	1.01	-0.0726997334182779	0.0433	0.09334	10904	12263	10870.33
2411694	chr6	rs3815087	31093587	G	A	0.683	0.689	1.01	-0.0135007260538548	0.0206	0.5107	11451	12803	11413.81
2440392	chr6	rs9263699	31093699	G	A	0.683	0.689	1.01	-0.0136020904182857	0.0206	0.5095	11451	12803	11413.81
2429174	chr6	rs3778639	31093776	A	G	0.798	0.8	0.994	0.0002999550089979	0.0238	0.9915	11451	12803	11413.81
2427094	chr6	rs3094196	31093947	A	G	0.662	0.657	0.991	0.0182033098538737	0.0201	0.3674	11451	12803	11413.81
2441524	chr6	rs9263700	31093948	C	T	0.941	0.944	1.01	-0.0433982268254708	0.0406	0.2842	11451	12803	11413.81
2422738	chr6	rs3778640	31094120	G	C	0.803	0.806	0.995	-0.0066017436345624	0.0241	0.7827	11451	12803	11413.81
2434077	chr6	rs12191595	31094129	T	C	0.954	0.959	1.0	-0.0262002485024742	0.0494	0.5965	9914	11263	9875.35
2425789	chr6	rs9263701	31094154	G	T	0.683	0.689	1.01	-0.0136020904182857	0.0206	0.5079	11451	12803	11413.81
2437449	chr6	rs9263702	31094195	C	T	0.946	0.949	1.01	-0.0727965247845636	0.0434	0.09329	10904	12263	10870.33
2425655	chr6	rs190485737	31094210	T	C	0.968	0.962	1.0	0.0915029414613708	0.0564	0.1048	10217	11771	10296.95
2442323	chr6	rs17190589	31094261	G	C	0.924	0.925	1.01	-0.0737003629299574	0.0369	0.04567	10904	12263	10870.33
2441247	chr6	rs9263703	31094482	T	G	0.678	0.682	1.01	-0.0085968472255182	0.0204	0.674	11451	12803	11413.81
2413518	chr6	rs3130556	31094636	C	T	0.801	0.796	0.992	-0.0198966317144566	0.024	0.4079	11451	12803	11413.81
2410094	chr6	rs12199460	31094728	A	G	0.803	0.806	0.994	-0.0074980401773571	0.0241	0.7559	11451	12803	11413.81
2447268	chr6	rs17196961	31094803	G	T	0.81	0.814	0.997	-0.0119005312583873	0.0244	0.6272	11451	12803	11413.81
2432626	chr6	rs117730294	31094953	G	A	0.94	0.94	0.993	0.0029955089797983	0.0402	0.9411	11451	12803	11413.81
2431228	chr6	rs10947137	31094971	A	C	0.875	0.868	0.993	0.0166014304974254	0.0287	0.5627	11451	12803	11413.81
2439582	chr6	rs6931921	31095003	G	C	0.812	0.815	0.994	-0.0101008421794295	0.0246	0.6822	11451	12803	11413.81
2433165	chr6	rs6931464	31095007	A	G	0.679	0.683	1.0	-0.0079011318962572	0.0205	0.7005	11451	12803	11413.81
2408707	chr6	rs6931633	31095051	C	T	0.683	0.689	1.01	-0.0137034650584925	0.0206	0.5067	11451	12803	11413.81
2418144	chr6	rs6911408	31095066	T	C	0.678	0.682	1.01	-0.0085968472255182	0.0204	0.6734	11451	12803	11413.81
2424380	chr6	rs6932086	31095088	G	A	0.803	0.806	0.993	-0.0067024110596754	0.0241	0.7802	11451	12803	11413.81
2448044	chr6	rs9263706	31095210	C	T	0.942	0.944	1.01	-0.0421040660228114	0.0406	0.3001	11451	12803	11413.81
2438846	chr6	rs9263707	31095246	C	T	0.946	0.949	1.01	-0.0720009626887629	0.0434	0.09699	10904	12263	10870.33
2432748	chr6	rs9263708	31095270	T	C	0.923	0.925	1.01	-0.0741956683066094	0.0368	0.0437	10904	12263	10870.33
2447735	chr6	rs6932435	31095285	G	C	0.679	0.683	1.0	-0.0082035573506883	0.0205	0.6879	11451	12803	11413.81
2440712	chr6	rs3131004	31095294	A	G	0.46	0.45	1.01	0.0032048589489113	0.0192	0.866	11451	12803	11413.81
2424169	chr6	rs553285862	31095420	A	G	0.678	0.682	1.01	-0.0087985943563496	0.0204	0.6673	11451	12803	11413.81
2434526	chr6	rs568300279	31095461	A	C	0.683	0.689	1.01	-0.0137034650584925	0.0206	0.5056	11451	12803	11413.81
2416023	chr6	rs535639670	31095466	T	A	0.678	0.682	1.01	-0.0085968472255182	0.0204	0.6739	11451	12803	11413.81
2437594	chr6	rs9263714	31095605	T	C	0.723	0.724	0.94	-0.0092022107647994	0.022	0.6765	11451	12803	11413.81
2440620	chr6	rs9263715	31095801	G	A	0.678	0.682	1.01	-0.0084959889212643	0.0204	0.6781	11451	12803	11413.81
2409474	chr6	rs9263716	31095816	A	T	0.683	0.689	1.01	-0.0135007260538548	0.0206	0.5115	11451	12803	11413.81
2408908	chr6	rs3131005	31095864	G	A	0.124	0.119	0.999	-0.0062998021485279	0.029	0.827	11451	12803	11413.81
2439631	chr6	rs113108526	31095942	G	A	0.947	0.954	0.996	-0.0963016711694802	0.0434	0.02666	11451	12803	11413.81
2429054	chr6	rs117680479	31096103	G	A	0.939	0.939	0.991	0.001598721363697	0.0401	0.9681	11451	12803	11413.81
2411446	chr6	rs3909111	31096128	G	C	0.844	0.843	0.984	0.0	0.0263	0.9992	11451	12803	11413.81
2427484	chr6	rs3909110	31096182	T	C	0.678	0.682	1.01	-0.0085968472255182	0.0204	0.6736	11451	12803	11413.81
2429507	chr6	rs2844634	31096184	G	C	0.686	0.676	0.994	0.029296631955588	0.0205	0.1527	11451	12803	11413.81
2415575	chr6	rs2844633	31096189	C	T	0.686	0.676	0.994	0.0291995144044279	0.0205	0.153	11451	12803	11413.81
2447019	chr6	rs147837208	31096302	G	C	0.977	0.975	0.953	0.0254045542217263	0.0727	0.727	9128	8836	8747.87
2409108	chr6	rs3909109	31096367	A	G	0.688	0.693	1.0	-0.0171970248285215	0.0207	0.4059	11451	12803	11413.81
2442357	chr6	rs9263717	31096526	A	G	0.591	0.597	1.0	-0.0252049938352247	0.0194	0.1937	11451	12803	11413.81
2426470	chr6	rs9263718	31096561	G	A	0.873	0.876	0.987	-0.0605996221289296	0.029	0.03635	11451	12803	11413.81
2412874	chr6	rs9263719	31096575	C	T	0.812	0.815	0.985	-0.0408011614039327	0.0245	0.09677	11451	12803	11413.81
2418024	chr6	rs74375290	31097025	T	C	0.961	0.967	0.978	-0.0891044750828209	0.0513	0.08211	11451	12803	11413.81
2436074	chr6	rs9501055	31097052	G	A	0.778	0.786	1.01	-0.0292949370570243	0.0229	0.202	11451	12803	11413.81
2447792	chr6	rs3130558	31097183	C	G	0.121	0.115	1.0	0.0154992634469238	0.0293	0.5963	11451	12803	11413.81
2423252	chr6	rs3130559	31097301	C	T	0.672	0.663	0.994	0.0301023438164435	0.0202	0.1357	11451	12803	11413.81
2405898	chr6	rs3130560	31097453	T	G	0.123	0.117	0.999	0.0149969810059077	0.0291	0.6072	11451	12803	11413.81
2424472	chr6	rs3734860	31097484	T	A	0.861	0.861	1.0	-0.021203207651103	0.0275	0.4401	11451	12803	11413.81
2442854	chr6	rs3734861	31097502	G	A	0.938	0.938	1.0	0.0013990209137074	0.0396	0.9725	11451	12803	11413.81
2434044	chr6	rs6906565	31097814	C	T	0.929	0.938	0.98	-0.0695966251380842	0.0394	0.07712	10904	12263	10870.33
2447605	chr6	rs6906566	31097820	C	T	0.778	0.786	1.01	-0.0299953975354009	0.0229	0.1915	11451	12803	11413.81
2413517	chr6	rs6906449	31097860	A	C	0.778	0.786	1.01	-0.0300984478240329	0.0229	0.1888	11451	12803	11413.81
2417753	chr6	rs6929464	31097918	T	C	0.911	0.92	0.976	-0.0380030548002074	0.0353	0.2827	10904	12263	10870.33
2439846	chr6	rs3131007	31098344	A	T	0.354	0.336	1.01	0.0339955472579582	0.02	0.08864	11451	12803	11413.81
2409944	chr6	rs9766032	31098410	C	T	0.783	0.792	1.01	-0.0372035489975441	0.0232	0.1085	11451	12803	11413.81
2437283	chr6	rs528878831	31098832	G	A	0.137	0.128	1.0	0.0121953336998771	0.0279	0.6613	11451	12803	11413.81
2412583	chr6	rs13200022	31098957	C	T	0.783	0.793	1.01	-0.0380965452668448	0.0232	0.1014	11451	12803	11413.81
2430638	chr6	rs533214112	31099113	G	A	0.927	0.927	1.0	-0.0625990697565225	0.0376	0.09602	10904	12263	10870.33
2411389	chr6	rs536503527	31099239	T	C	0.939	0.939	0.996	0.0026963615477425	0.0397	0.9454	11451	12803	11413.81
2411867	chr6	rs4959053	31099577	G	A	0.877	0.869	0.997	0.0304031059110447	0.0289	0.2923	11451	12803	11413.81
2408070	chr6	rs568154722	31099761	G	A	0.877	0.869	0.997	0.0305001066483263	0.0289	0.2908	11451	12803	11413.81
2413019	chr6	rs569456512	31099935	G	A	0.672	0.664	0.992	0.0299956000353805	0.0202	0.1388	11451	12803	11413.81
2421262	chr6	rs10947139	31100160	A	G	0.778	0.787	1.01	-0.0300984478240329	0.023	0.1897	11451	12803	11413.81
2436068	chr6	rs11755601	31100247	T	C	0.778	0.787	1.01	-0.0300984478240329	0.023	0.1903	11451	12803	11413.81
2409487	chr6	rs13204986	31100275	G	C	0.927	0.937	0.988	-0.0727965247845636	0.0389	0.06162	10904	12263	10870.33
2421749	chr6	rs543874490	31100402	A	G	0.778	0.787	1.01	-0.0300984478240329	0.023	0.1908	11451	12803	11413.81
2416949	chr6	rs562470954	31100768	T	C	0.137	0.129	0.998	0.0110981866660334	0.0279	0.6897	11451	12803	11413.81
2440182	chr6	rs533100620	31100776	C	T	0.854	0.854	1.0	-0.0145046862028817	0.0269	0.5897	11451	12803	11413.81
2443735	chr6	rs559951725	31100869	G	A	0.757	0.766	1.0	-0.0271040176920589	0.0223	0.2247	11451	12803	11413.81
2411685	chr6	rs527476195	31100942	G	A	0.784	0.793	1.01	-0.0355028330426552	0.0232	0.127	11451	12803	11413.81
2432539	chr6	rs529345691	31101001	G	A	0.779	0.787	1.01	-0.0299026613543135	0.023	0.1936	11451	12803	11413.81
2423790	chr6	rs550711969	31101053	G	A	0.862	0.861	1.0	-0.0214994661132367	0.0275	0.4347	11451	12803	11413.81
2436653	chr6	rs567109455	31101202	T	C	0.778	0.786	1.0	-0.0309026047398165	0.023	0.179	11451	12803	11413.81
2445194	chr6	rs555957452	31101330	G	A	0.86	0.854	0.988	0.0147014028528927	0.0272	0.5895	11451	12803	11413.81
2430530	chr6	rs555916934	31101401	C	T	0.785	0.794	1.0	-0.0385953087593848	0.0233	0.09824	11451	12803	11413.81
2437588	chr6	rs577551745	31101402	G	A	0.865	0.861	0.988	0.0067968490002727	0.0277	0.8065	11451	12803	11413.81
2416303	chr6	rs545017198	31101426	G	A	0.672	0.665	0.99	0.0295005481176215	0.0203	0.1458	11451	12803	11413.81
2423403	chr6	rs552871159	31101432	G	T	0.939	0.939	0.984	0.001598721363697	0.0402	0.9687	11451	12803	11413.81
2430180	chr6	rs560010287	31101527	T	C	0.861	0.855	0.985	0.01600129372694	0.0273	0.5566	11451	12803	11413.81
2437627	chr6	rs542420252	31101583	G	A	0.945	0.952	0.996	-0.0955972209967065	0.0429	0.02583	11451	12803	11413.81
2439468	chr6	rs527676357	31101676	A	C	0.861	0.855	0.985	0.0159028762794155	0.0273	0.5592	11451	12803	11413.81
2433777	chr6	rs562775931	31101778	T	C	0.124	0.117	0.989	0.0141001243787816	0.0292	0.6292	11451	12803	11413.81
2419879	chr6	rs145838713	31101779	G	A	0.97	0.968	0.971	0.0773035750572786	0.0577	0.1804	10461	11803	10418.83
2442683	chr6	rs533351557	31101791	T	A	0.826	0.82	0.986	0.0003999200213268	0.0253	0.9881	11451	12803	11413.81
2447308	chr6	rs141457413	31101829	C	T	0.866	0.862	0.984	0.0048979852621919	0.0279	0.8595	11451	12803	11413.81
2413901	chr6	rs9468872	31101849	A	G	0.784	0.793	1.0	-0.0383978517965666	0.0233	0.09888	11451	12803	11413.81
2441089	chr6	rs147986535	31101857	T	G	0.861	0.855	0.983	0.0167981182758809	0.0273	0.5392	11451	12803	11413.81
2430826	chr6	rs141603237	31101876	C	T	0.866	0.862	0.984	0.0055048206344449	0.0279	0.8428	11451	12803	11413.81
2407366	chr6	rs9468873	31101880	T	C	0.644	0.647	0.988	-0.0198966317144566	0.0201	0.3204	11451	12803	11413.81
2418737	chr6	rs13212902	31101904	C	T	0.928	0.938	0.99	-0.066503116358279	0.0392	0.08979	10904	12263	10870.33
2445425	chr6	rs112145999	31102117	T	C	0.861	0.855	0.984	0.0178006246255066	0.0273	0.5147	11451	12803	11413.81
2414472	chr6	rs10947140	31102143	G	A	0.545	0.539	0.995	0.0038027603329278	0.0191	0.8417	11451	12803	11413.81
2423400	chr6	rs9468874	31102241	G	A	0.53	0.524	0.977	0.0127977582298607	0.0192	0.5062	11451	12803	11413.81
2423721	chr6	rs60544531	31102280	C	T	0.863	0.857	0.978	0.0239996896478807	0.0276	0.3842	11451	12803	11413.81
2444013	chr6	rs61444472	31102305	A	G	0.837	0.835	0.982	0.0053954185169075	0.0258	0.835	11451	12803	11413.81
2427864	chr6	rs144272236	31102333	T	C	0.984	0.982	0.774	0.150899686785615	0.0823	0.06663	11451	12803	11413.81
2431050	chr6	rs57616483	31102372	G	A	0.85	0.848	0.981	0.0034041991335623	0.0267	0.8978	11451	12803	11413.81
2410312	chr6	rs111243857	31102373	C	T	0.945	0.952	0.992	-0.0924991344969235	0.0429	0.03088	11451	12803	11413.81
2411799	chr6	rs10456391	31102377	T	C	0.301	0.3	0.984	0.0069954745123864	0.0209	0.7376	11451	12803	11413.81
2426676	chr6	rs115928361	31102423	C	T	0.976	0.979	0.93	-0.0404991299799539	0.0779	0.6032	8167	9288	8022.99
2409347	chr6	rs117483431	31102448	G	A	0.938	0.939	0.98	-0.0092022107647994	0.0399	0.8173	11451	12803	11413.81
2435934	chr6	rs3130566	31102618	C	G	0.847	0.843	0.989	0.0178006246255066	0.0262	0.4965	11451	12803	11413.81
2427346	chr6	rs3130567	31102672	T	C	0.455	0.458	0.997	-0.0048015088161939	0.019	0.8007	11451	12803	11413.81
2444084	chr6	rs1265102	31102781	A	G	0.637	0.626	1.0	0.0143958802837323	0.0199	0.4695	11451	12803	11413.81
2413587	chr6	rs3132566	31102790	G	T	0.847	0.843	0.989	0.0178988554877579	0.0262	0.4949	11451	12803	11413.81
2411725	chr6	rs3130568	31102884	T	C	0.301	0.301	0.983	0.0053954185169075	0.0209	0.7948	11451	12803	11413.81
2406518	chr6	rs3130569	31102955	T	G	0.455	0.458	0.998	-0.0051029981759033	0.019	0.788	11451	12803	11413.81
2442021	chr6	rs3132565	31102964	A	G	0.301	0.301	0.984	0.0053954185169075	0.0209	0.7946	11451	12803	11413.81
2426754	chr6	rs3130570	31103120	T	C	0.455	0.458	0.998	-0.0045001103249234	0.019	0.8134	11451	12803	11413.81
2410713	chr6	rs3094669	31103195	C	G	0.847	0.843	0.99	0.0173977771764203	0.0263	0.5076	11451	12803	11413.81
2413350	chr6	rs3094668	31103272	G	T	0.455	0.458	0.998	-0.0043996643446871	0.019	0.8156	11451	12803	11413.81
2417569	chr6	rs13198298	31103589	C	T	0.928	0.938	0.996	-0.0714960017050699	0.0393	0.06837	10904	12263	10870.33
2405677	chr6	rs3094667	31103604	C	T	0.455	0.458	0.998	-0.0042992284528324	0.019	0.8197	11451	12803	11413.81
2428673	chr6	rs3132563	31103655	A	G	0.455	0.458	0.998	-0.004198802647333	0.019	0.8237	11451	12803	11413.81
2418512	chr6	rs60150827	31103808	T	C	0.866	0.861	0.989	0.0100988346774146	0.0278	0.7166	11451	12803	11413.81
2435630	chr6	rs3132561	31103931	G	A	0.455	0.458	0.998	-0.004198802647333	0.019	0.8264	11451	12803	11413.81
2409413	chr6	rs1265101	31104061	G	A	0.955	0.96	0.995	-0.0239956055562207	0.047	0.6101	11451	12803	11413.81
2431252	chr6	rs3094666	31104100	G	C	0.523	0.517	0.997	0.0126002819757385	0.019	0.5057	11451	12803	11413.81
2414352	chr6	rs3094665	31104855	G	C	0.523	0.517	0.998	0.0126990249774084	0.019	0.5025	11451	12803	11413.81
2425875	chr6	rs3094664	31104919	G	A	0.455	0.458	0.999	-0.0038975857287134	0.019	0.8387	11451	12803	11413.81
2417502	chr6	rs3132560	31104952	G	A	0.455	0.458	0.999	-0.003797200248385	0.019	0.8409	11451	12803	11413.81
2407227	chr6	rs9263724	31104956	G	A	0.815	0.823	0.994	-0.0285023604727122	0.0248	0.2503	11451	12803	11413.81
2415551	chr6	rs12195316	31105005	G	A	0.928	0.938	1.0	-0.0691035919019447	0.0392	0.07803	10904	12263	10870.33
2412230	chr6	rs74762922	31105011	A	G	0.926	0.927	1.01	-0.0643038820008199	0.0373	0.08435	10904	12263	10870.33
2407233	chr6	rs3131010	31105147	C	T	0.852	0.85	0.991	0.0075017910703226	0.0267	0.7804	11451	12803	11413.81
2414960	chr6	rs3132559	31105265	A	G	0.378	0.381	0.988	0.0076010387728197	0.0197	0.6984	11451	12803	11413.81
2447862	chr6	rs1265100	31105310	A	G	0.709	0.697	0.993	0.0352030377085245	0.0209	0.09205	11451	12803	11413.81
2412589	chr6	rs1265099	31105413	A	G	0.526	0.527	0.976	0.013202462677756	0.0192	0.4913	11451	12803	11413.81
2420886	chr6	rs3132558	31105466	C	G	0.193	0.193	0.976	-0.002002002670673	0.0243	0.9334	11451	12803	11413.81
2410005	chr6	rs2074478	31105633	C	T	0.251	0.255	0.993	0.0067968490002727	0.0221	0.7574	11451	12803	11413.81
2439019	chr6	rs2233954	31105672	G	A	0.795	0.79	0.993	-0.0153979421800967	0.0237	0.5163	11451	12803	11413.81
2419558	chr6	rs2233953	31105889	G	A	0.93	0.93	1.0	-0.0680005069007488	0.0383	0.07595	10904	12263	10870.33
2426948	chr6	rs2233952	31105891	A	G	0.0518	0.0517	0.984	-0.0129028853555234	0.0432	0.7654	11451	12803	11413.81
2423440	chr6	rs2233951	31105988	C	T	0.935	0.929	0.946	0.0387013475370749	0.0391	0.3216	11451	12803	11413.81
2415197	chr6	rs2233950	31106065	C	T	0.914	0.914	0.953	-0.0252972953741621	0.0344	0.4628	11451	12803	11413.81
2419339	chr6	rs1265098	31106177	T	C	0.854	0.848	0.918	0.0052959516591825	0.0283	0.8505	11451	12803	11413.81
2435852	chr6	rs79592231	31106236	G	A	0.94	0.943	0.971	-0.0102018624845967	0.0409	0.8032	11451	12803	11413.81
2408991	chr6	rs3130573	31106268	A	G	0.758	0.77	0.999	-0.0286978729475453	0.0225	0.2018	11451	12803	11413.81
2407204	chr6	rs3132557	31106409	A	G	0.518	0.527	0.984	-0.0235040691879941	0.0191	0.2193	11451	12803	11413.81
2446135	chr6	rs1265097	31106459	C	A	0.938	0.946	1.0	-0.091194660184927	0.0402	0.02344	11451	12803	11413.81
2434219	chr6	rs9263726	31106499	G	A	0.919	0.92	0.988	-0.0538017009683557	0.035	0.1241	11451	12803	11413.81
2409062	chr6	rs9501057	31106516	C	T	0.841	0.84	1.01	0.0159028762794155	0.0257	0.5357	11451	12803	11413.81
2413665	chr6	rs16898823	31106606	A	T	0.856	0.857	0.988	-0.0034961042567088	0.0273	0.8979	11451	12803	11413.81
2415481	chr6	rs1265095	31106643	G	A	0.499	0.512	1.0	-0.0094040800752939	0.0193	0.625	11451	12803	11413.81
2422567	chr6	rs1265094	31106893	A	G	0.596	0.615	1.01	-0.0517986852338873	0.0193	0.007309	11451	12803	11413.81
2425172	chr6	rs2072108	31107031	T	C	0.832	0.829	1.01	0.0141987193998129	0.0251	0.5705	11451	12803	11413.81
2410858	chr6	rs2233947	31107055	C	T	0.929	0.93	1.0	-0.0657018642254792	0.0383	0.08597	10904	12263	10870.33
2440472	chr6	rs3094663	31107087	T	C	0.295	0.301	1.01	-0.015895669405385	0.0206	0.4398	11451	12803	11413.81
2431275	chr6	rs1265093	31107187	G	A	0.695	0.684	0.992	0.0402010017441475	0.0206	0.05131	11451	12803	11413.81
2406285	chr6	rs2285804	31107204	G	C	0.832	0.829	1.01	0.0142973047008244	0.0251	0.57	11451	12803	11413.81
2411607	chr6	rs3130464	31107245	A	G	0.295	0.301	1.01	-0.015895669405385	0.0206	0.4396	11451	12803	11413.81
2448028	chr6	rs2285803	31107258	T	C	0.295	0.301	1.01	-0.015895669405385	0.0206	0.4398	11451	12803	11413.81
2423794	chr6	rs1265092	31107317	C	T	0.847	0.867	1.01	-0.0874005436142293	0.0272	0.001314	11451	12803	11413.81
2407506	chr6	rs2233946	31107338	C	G	0.915	0.917	1.01	-0.0513985630860003	0.035	0.1411	10904	12263	10870.33
2406809	chr6	rs2233945	31107361	C	A	0.915	0.917	1.01	-0.0515038428671156	0.035	0.141	10904	12263	10870.33
2412643	chr6	rs1063646	31107648	C	T	0.895	0.9	1.0	-0.0643038820008199	0.0312	0.03904	11451	12803	11413.81
2436268	chr6	rs1966	31107733	C	T	0.698	0.686	0.993	0.042503779526724	0.0207	0.04024	11451	12803	11413.81
2426442	chr6	rs2233940	31107922	C	T	0.954	0.959	1.01	-0.0267958227871631	0.0494	0.5869	9914	11263	9875.35
2447062	chr6	rs74499212	31108110	C	T	0.937	0.936	1.0	-0.0129028853555234	0.0391	0.7407	11451	12803	11413.81
2430294	chr6	rs1265091	31108129	C	T	0.882	0.886	0.999	-0.0503043099097479	0.0296	0.08895	11451	12803	11413.81
2417058	chr6	rs1265090	31108169	G	A	0.756	0.746	0.991	0.0317021347305135	0.0221	0.1518	11451	12803	11413.81
2437142	chr6	rs7771067	31108306	G	A	0.895	0.9	1.0	-0.0646025231856585	0.0312	0.03811	11451	12803	11413.81
2442414	chr6	rs116974813	31108440	G	A	0.982	0.981	0.764	0.126896933188351	0.0804	0.1144	11451	12803	11413.81
2445306	chr6	rs3130454	31108485	G	A	0.295	0.301	1.01	-0.0156010662286512	0.0206	0.4473	11451	12803	11413.81
2436362	chr6	rs7757012	31108562	T	C	0.895	0.9	1.0	-0.0652000732482552	0.0312	0.03629	11451	12803	11413.81
2431221	chr6	rs1265089	31108607	G	A	0.699	0.686	0.993	0.0437010460710946	0.0207	0.03483	11451	12803	11413.81
2445096	chr6	rs114240643	31108628	A	G	0.956	0.953	0.994	0.061302039376164	0.0456	0.1793	11451	12803	11413.81
2436138	chr6	rs9500876	31108648	C	G	0.832	0.829	1.01	0.0143958802837323	0.0251	0.5652	11451	12803	11413.81
2432570	chr6	rs75118992	31108727	G	A	0.929	0.93	1.0	-0.0655950790984102	0.0383	0.0865	10904	12263	10870.33
2424005	chr6	rs9263733	31108829	C	T	0.928	0.928	1.01	-0.0697038384497916	0.0377	0.06447	10904	12263	10870.33
2419245	chr6	rs62398818	31109070	G	A	0.832	0.829	1.01	0.0143958802837323	0.0251	0.5647	11451	12803	11413.81
2419320	chr6	rs9263737	31109545	G	C	0.726	0.728	0.998	-0.0197028322758684	0.0213	0.3553	11451	12803	11413.81
2439312	chr6	rs16898844	31109693	C	T	0.832	0.829	1.01	0.014504302202808	0.0251	0.5642	11451	12803	11413.81
2413836	chr6	rs9263738	31109767	T	C	0.895	0.9	1.0	-0.0646025231856585	0.0312	0.038	11451	12803	11413.81
2408187	chr6	rs1265087	31109810	G	A	0.871	0.887	1.0	-0.0819044396214851	0.0292	0.005053	11451	12803	11413.81
2444787	chr6	rs386525443	31109882	G	T	0.597	0.615	1.01	-0.0517986852338873	0.0193	0.007223	11451	12803	11413.81
2437444	chr6	rs3132540	31109943	A	G	0.154	0.16	1.01	-0.0137034650584925	0.0261	0.5992	11451	12803	11413.81
2406336	chr6	rs2523833	31109947	C	T	0.871	0.887	1.0	-0.0819044396214851	0.0292	0.00504	11451	12803	11413.81
2445926	chr6	rs1576	31110391	G	C	0.871	0.887	1.0	-0.0819044396214851	0.0292	0.005041	11451	12803	11413.81
2445628	chr6	rs1265085	31110671	G	C	0.699	0.686	0.993	0.0435000054458512	0.0207	0.03563	11451	12803	11413.81
2418159	chr6	rs12364	31110786	T	A	0.895	0.9	1.0	-0.0644958553811008	0.0312	0.0385	11451	12803	11413.81
2409110	chr6	rs2073718	31110969	C	T	0.832	0.829	1.01	0.0149969810059077	0.0251	0.5498	11451	12803	11413.81
2437765	chr6	rs73397100	31111125	G	A	0.906	0.9	0.997	0.0314017631395316	0.0323	0.3306	11451	12803	11413.81
2423646	chr6	rs116969494	31111148	T	A	0.906	0.9	0.997	0.0291995144044279	0.0323	0.366	11451	12803	11413.81
2420645	chr6	rs130074	31111174	C	A	0.832	0.829	1.0	0.0150954876453349	0.0251	0.5466	11451	12803	11413.81
2405744	chr6	rs130073	31111180	T	C	0.295	0.302	1.01	-0.0152963956259917	0.0206	0.4564	11451	12803	11413.81
2441585	chr6	rs9263739	31111356	C	T	0.895	0.9	1.0	-0.0643038820008199	0.0312	0.03898	11451	12803	11413.81
2428416	chr6	rs9263740	31111400	T	C	0.726	0.728	0.998	-0.0188974371044634	0.0213	0.3733	11451	12803	11413.81
2435749	chr6	rs1265082	31111606	G	A	0.743	0.734	0.99	0.0330962274891896	0.0218	0.1284	11451	12803	11413.81
2411932	chr6	rs3131011	31111625	T	C	0.168	0.172	1.0	-0.0121029460677457	0.0252	0.6324	11451	12803	11413.81
2430100	chr6	rs1265081	31111675	C	A	0.597	0.615	1.01	-0.0511038386512114	0.0193	0.008114	11451	12803	11413.81
2415447	chr6	rs9501058	31111710	C	G	0.832	0.829	1.0	0.0154992634469238	0.0251	0.537	11451	12803	11413.81
2412361	chr6	rs112971796	31112071	T	C	0.906	0.9	0.996	0.0315955615897506	0.0323	0.3275	11451	12803	11413.81
2429680	chr6	rs1265080	31112075	G	A	0.597	0.615	1.01	-0.0509986009718156	0.0193	0.008253	11451	12803	11413.81
2447861	chr6	rs1265079	31112108	G	T	0.871	0.887	1.0	-0.0816005872046058	0.0292	0.005222	11451	12803	11413.81
2409019	chr6	rs9263741	31112213	A	C	0.895	0.9	1.0	-0.0643038820008199	0.0312	0.03896	11451	12803	11413.81
2436804	chr6	rs11967883	31112354	C	T	0.832	0.829	1.0	0.0158044491449436	0.0251	0.5288	11451	12803	11413.81
2442640	chr6	rs130072	31112484	C	T	0.941	0.948	1.01	-0.0864951466230935	0.0413	0.03625	11451	12803	11413.81
2442172	chr6	rs1265078	31112602	G	C	0.871	0.887	1.0	-0.0815029399606216	0.0292	0.005254	11451	12803	11413.81
2415647	chr6	rs142986308	31112701	G	A	0.973	0.975	0.994	-0.0226035462098532	0.0622	0.7159	10461	11803	10418.83
2441310	chr6	rs130079	31112737	C	A	0.926	0.937	1.0	-0.0674012815955113	0.0388	0.0824	10904	12263	10870.33
2430861	chr6	rs2073720	31112823	T	C	0.906	0.905	0.993	0.0193025022544974	0.0323	0.5515	11451	12803	11413.81
2423968	chr6	rs3094226	31112899	C	T	0.275	0.283	1.0	-0.020498669477346	0.0211	0.3318	11451	12803	11413.81
2439848	chr6	rs2073719	31112925	C	T	0.275	0.283	1.0	-0.020498669477346	0.0211	0.3315	11451	12803	11413.81
2431384	chr6	rs3132539	31113030	A	G	0.169	0.172	1.01	-0.0113036461713921	0.0252	0.6543	11451	12803	11413.81
2447859	chr6	rs3094225	31113052	G	A	0.442	0.454	0.999	-0.0260975991218731	0.019	0.1705	11451	12803	11413.81
2442979	chr6	rs1265076	31113083	G	A	0.871	0.887	1.0	-0.0815029399606216	0.0292	0.005252	11451	12803	11413.81
2440010	chr6	rs3130575	31113106	A	G	0.275	0.283	1.0	-0.0203047533403643	0.0211	0.3346	11451	12803	11413.81
2419240	chr6	rs1265075	31113113	C	A	0.897	0.89	0.968	0.0654974362315006	0.0312	0.03559	11451	12803	11413.81
2444796	chr6	rs112320574	31113149	T	A	0.928	0.93	0.987	0.001598721363697	0.0372	0.9664	11451	12803	11413.81
2422136	chr6	rs1265074	31113214	C	A	0.698	0.686	0.994	0.043097802902723	0.0207	0.03724	11451	12803	11413.81
2409954	chr6	rs568982700	31113276	G	A	0.551	0.57	1.01	-0.0438996422900184	0.0191	0.02129	11451	12803	11413.81
2417263	chr6	rs9263745	31113326	G	A	0.915	0.917	1.01	-0.0513985630860003	0.035	0.1411	10904	12263	10870.33
2417456	chr6	rs3132538	31113842	A	G	0.155	0.161	1.01	-0.0114047880634385	0.026	0.6622	11451	12803	11413.81
2447464	chr6	rs17190638	31113879	T	C	0.976	0.98	1.0	-0.0683002542587931	0.0708	0.3347	9205	10564	9171.33
2428423	chr6	rs746646	31113940	T	C	0.871	0.887	1.0	-0.0815029399606216	0.0292	0.00526	11451	12803	11413.81
2425626	chr6	rs3132537	31114019	A	G	0.296	0.302	1.01	-0.0142003494011414	0.0206	0.4908	11451	12803	11413.81
2421777	chr6	rs746647	31114182	A	G	0.871	0.887	1.0	-0.0815029399606216	0.0292	0.005261	11451	12803	11413.81
2409670	chr6	rs2240066	31114335	A	G	0.97	0.968	0.994	0.0493043176841434	0.0573	0.3898	10461	11803	10418.83
2447087	chr6	rs9263748	31114448	C	T	0.895	0.9	1.0	-0.0643998640842381	0.0312	0.03884	11451	12803	11413.81
2417740	chr6	rs2240065	31114449	C	T	0.263	0.273	1.0	-0.0214994661132367	0.0214	0.3147	11451	12803	11413.81
2410110	chr6	rs9263749	31114515	G	A	0.895	0.9	1.0	-0.0643998640842381	0.0312	0.03884	11451	12803	11413.81
2413398	chr6	rs2240064	31114573	G	A	0.401	0.402	0.996	0.012096540947233	0.0194	0.5307	11451	12803	11413.81
2429452	chr6	rs9263750	31114655	T	C	0.894	0.899	1.0	-0.0641012834065877	0.031	0.03899	11451	12803	11413.81
2442959	chr6	rs9263751	31114724	A	C	0.894	0.899	1.0	-0.0641012834065877	0.031	0.03899	11451	12803	11413.81
2440763	chr6	rs2240063	31114745	T	C	0.402	0.403	0.996	0.012096540947233	0.0194	0.5316	11451	12803	11413.81
2407713	chr6	rs2240062	31114762	A	G	0.169	0.172	1.01	-0.0105959392134034	0.0252	0.6736	11451	12803	11413.81
2409144	chr6	rs117335980	31114846	G	A	0.976	0.98	1.0	-0.0683002542587931	0.0708	0.3345	9205	10564	9171.33
2411552	chr6	rs2240061	31114848	T	C	0.833	0.829	1.01	0.0178006246255066	0.0251	0.4774	11451	12803	11413.81
2433086	chr6	rs1265071	31114855	A	C	0.926	0.937	1.0	-0.0674012815955113	0.0388	0.0825	10904	12263	10870.33
2442401	chr6	rs2240060	31114900	A	G	0.296	0.302	1.01	-0.0142003494011414	0.0206	0.4908	11451	12803	11413.81
2440558	chr6	rs138598988	31115032	C	T	0.941	0.948	1.01	-0.0861026990534117	0.0413	0.03708	11451	12803	11413.81
2423354	chr6	rs57243444	31115194	A	T	0.906	0.9	0.994	0.0320992618599997	0.0323	0.3205	11451	12803	11413.81
2412906	chr6	rs6903261	31115307	A	G	0.895	0.9	1.0	-0.0643998640842381	0.0312	0.03884	11451	12803	11413.81
2422172	chr6	rs3131012	31115441	T	C	0.402	0.403	0.996	0.0125015292229252	0.0194	0.5188	11451	12803	11413.81
2413322	chr6	rs3131013	31115604	T	C	0.296	0.302	1.01	-0.0142003494011414	0.0206	0.4906	11451	12803	11413.81
2414086	chr6	rs9263756	31115655	C	T	0.894	0.899	1.0	-0.0641012834065877	0.031	0.03897	11451	12803	11413.81
2423110	chr6	rs1265069	31115700	A	G	0.871	0.887	1.0	-0.0816005872046058	0.0292	0.005215	11451	12803	11413.81
2429712	chr6	rs1265068	31115711	C	T	0.698	0.686	0.993	0.042503779526724	0.0207	0.03999	11451	12803	11413.81
2446003	chr6	rs9263758	31115874	A	G	0.296	0.302	1.01	-0.0142003494011414	0.0206	0.4903	11451	12803	11413.81
2438200	chr6	rs17197031	31116133	A	C	0.941	0.948	1.01	-0.0862007965078615	0.0413	0.03688	11451	12803	11413.81
2408819	chr6	rs1265067	31116142	G	A	0.871	0.887	1.0	-0.0819044396214851	0.0292	0.005038	11451	12803	11413.81
2447893	chr6	rs130071	31116210	G	A	0.912	0.924	1.0	-0.102597669168898	0.0344	0.002897	11451	12803	11413.81
2420132	chr6	rs130070	31116220	G	A	0.915	0.917	1.01	-0.0513038207587421	0.035	0.1422	10904	12263	10870.33
2434779	chr6	rs130069	31116245	C	T	0.976	0.98	1.0	-0.0682038970948312	0.0708	0.335	9205	10564	9171.33
2424257	chr6	rs130068	31116246	G	A	0.657	0.667	1.01	-0.0138961051921114	0.02	0.4871	11451	12803	11413.81
2415114	chr6	rs2027937	31116502	C	T	0.956	0.953	1.0	0.0656004570839489	0.0456	0.1506	11451	12803	11413.81
2439460	chr6	rs3132535	31116526	A	G	0.32	0.322	1.0	-0.0042992284528324	0.0203	0.8332	11451	12803	11413.81
2411780	chr6	rs3131014	31116627	G	A	0.516	0.503	0.997	0.0437967654983826	0.019	0.02123	11451	12803	11413.81
2443669	chr6	rs9263761	31116739	A	G	0.169	0.172	1.01	-0.0104039337153929	0.0252	0.6786	11451	12803	11413.81
2426747	chr6	rs9263766	31117015	G	A	0.915	0.917	1.01	-0.0513038207587421	0.035	0.1422	10904	12263	10870.33
2409638	chr6	rs2022084	31117053	A	G	0.299	0.304	0.998	-0.0092022107647994	0.0207	0.6559	11451	12803	11413.81
2439351	chr6	rs1265115	31117075	C	A	0.488	0.479	0.997	0.0323994240466592	0.0189	0.08754	11451	12803	11413.81
2434683	chr6	rs1265114	31117188	C	T	0.871	0.887	1.0	-0.0811992094973757	0.0292	0.005448	11451	12803	11413.81
2441379	chr6	rs3094227	31117378	A	C	0.263	0.273	1.0	-0.0212951405401588	0.0214	0.3196	11451	12803	11413.81
2412596	chr6	rs147296625	31117573	A	C	0.976	0.974	0.925	0.064204090221786	0.0725	0.376	9128	8836	8747.87
2438616	chr6	rs1265113	31117577	C	G	0.743	0.734	0.991	0.0324962313421326	0.0218	0.1352	11451	12803	11413.81
2411361	chr6	rs3132533	31117578	A	G	0.381	0.384	0.994	0.007997931111062	0.0196	0.6828	11451	12803	11413.81
2443313	chr6	rs3130498	31117619	T	C	0.299	0.304	0.998	-0.0093031403261444	0.0207	0.6526	11451	12803	11413.81
2407795	chr6	rs112640945	31117673	C	T	0.941	0.948	1.01	-0.0857975684987579	0.0413	0.03765	11451	12803	11413.81
2442728	chr6	rs113932411	31117695	G	A	0.941	0.948	1.01	-0.0856995105900367	0.0413	0.03782	11451	12803	11413.81
2442606	chr6	rs1265112	31118019	T	C	0.871	0.887	1.0	-0.0811016014370415	0.0292	0.005506	11451	12803	11413.81
2418590	chr6	rs130067	31118511	T	G	0.699	0.687	0.993	0.0428008353226943	0.0207	0.03855	11451	12803	11413.81
2412562	chr6	rs130078	31118565	C	G	0.299	0.304	0.998	-0.0092022107647994	0.0207	0.6556	11451	12803	11413.81
2439771	chr6	rs11540822	31118898	A	T	0.942	0.948	1.0	-0.0860046112211286	0.0413	0.03731	11451	12803	11413.81
2423384	chr6	rs2517985	31118942	T	C	0.871	0.887	1.0	-0.0814053022506909	0.0292	0.005322	11451	12803	11413.81
2434961	chr6	rs142126856	31118956	G	A	0.984	0.987	0.962	-0.150601983903515	0.0857	0.07878	10461	11803	10418.83
2417940	chr6	rs9263768	31119049	C	T	0.915	0.917	1.01	-0.0519040071504222	0.0349	0.1374	10904	12263	10870.33
2435227	chr6	rs118024262	31119188	C	T	0.907	0.906	0.987	0.0221038989069263	0.0326	0.498	11451	12803	11413.81
2432628	chr6	rs114922326	31119207	C	T	0.976	0.98	1.0	-0.0683002542587931	0.0708	0.3346	9205	10564	9171.33
2410352	chr6	rs59044818	31119310	C	T	0.831	0.828	1.0	0.017496047616751	0.025	0.4846	11451	12803	11413.81
2442663	chr6	rs60483630	31119351	G	A	0.832	0.829	1.01	0.0176041339483571	0.0251	0.4819	11451	12803	11413.81
2425361	chr6	rs60365402	31119365	C	T	0.906	0.906	0.989	0.021898468701116	0.0325	0.4993	11451	12803	11413.81
2417060	chr6	rs1265111	31119380	G	A	0.871	0.887	1.0	-0.0814053022506909	0.0292	0.005327	11451	12803	11413.81
2411742	chr6	rs1265110	31119422	C	T	0.743	0.734	0.992	0.0321960982163169	0.0218	0.1385	11451	12803	11413.81
2419587	chr6	rs72863043	31119445	C	T	0.941	0.948	1.01	-0.0862989035863658	0.0413	0.03664	11451	12803	11413.81
2417819	chr6	rs1265109	31119589	G	T	0.51	0.497	1.0	0.0416984103556758	0.0189	0.02753	11451	12803	11413.81
2409215	chr6	rs9263769	31119716	G	T	0.915	0.917	1.01	-0.0513038207587421	0.035	0.1421	10904	12263	10870.33
2425797	chr6	rs1265108	31119869	C	T	0.451	0.444	0.995	0.0242046886968174	0.0191	0.2065	11451	12803	11413.81
2431350	chr6	rs3130499	31119889	T	C	0.299	0.304	0.998	-0.0092022107647994	0.0207	0.6564	11451	12803	11413.81
2436968	chr6	rs60009106	31119923	T	C	0.907	0.907	0.988	0.0190964956909883	0.0327	0.5583	11451	12803	11413.81
2442596	chr6	rs3130500	31119976	T	A	0.3	0.304	0.999	-0.0092022107647994	0.0207	0.656	11451	12803	11413.81
2414917	chr6	rs9263773	31120240	T	C	0.25	0.252	1.0	0.0126002819757385	0.022	0.5656	11451	12803	11413.81
2418930	chr6	rs2240059	31120614	C	T	0.3	0.304	0.999	-0.0092022107647994	0.0207	0.656	11451	12803	11413.81
2433903	chr6	rs55898325	31120711	C	A	0.956	0.953	1.0	0.0648041108654969	0.0456	0.1559	11451	12803	11413.81
2428195	chr6	rs72856706	31120729	C	T	0.941	0.948	1.01	-0.0862007965078615	0.0413	0.03697	11451	12803	11413.81
2414068	chr6	rs56205037	31120768	C	T	0.954	0.951	0.993	0.0680978043671968	0.0452	0.1317	11451	12803	11413.81
2447989	chr6	rs116623790	31120794	G	A	0.976	0.98	1.0	-0.0683002542587931	0.0708	0.3347	9205	10564	9171.33
2413888	chr6	rs9263774	31120841	G	C	0.915	0.917	1.01	-0.0513038207587421	0.035	0.1421	10904	12263	10870.33
2436647	chr6	rs9263775	31120901	C	T	0.915	0.917	1.01	-0.0513985630860003	0.035	0.1415	10904	12263	10870.33
2432312	chr6	rs28652698	31120902	G	T	0.882	0.878	0.95	-0.0142003494011414	0.0304	0.6409	11451	12803	11413.81
2429341	chr6	rs9263776	31121026	C	T	0.915	0.917	1.01	-0.0513985630860003	0.035	0.1415	10904	12263	10870.33
2421051	chr6	rs111837807	31121232	T	C	0.941	0.948	1.01	-0.0861026990534117	0.0413	0.03713	11451	12803	11413.81
2439008	chr6	rs112785163	31121381	G	C	0.941	0.948	1.01	-0.0861026990534117	0.0413	0.03715	11451	12803	11413.81
2411839	chr6	rs143334143	31121426	G	A	0.941	0.948	1.01	-0.0861026990534117	0.0413	0.03717	11451	12803	11413.81
2413124	chr6	rs9263777	31121489	T	C	0.915	0.917	1.01	-0.0513038207587421	0.035	0.142	10904	12263	10870.33
2439060	chr6	rs3130450	31121513	C	T	0.299	0.304	0.998	-0.0092022107647994	0.0207	0.6566	11451	12803	11413.81
2411807	chr6	rs149656636	31121517	T	C	0.976	0.98	1.0	-0.0679041786138728	0.0708	0.3376	9205	10564	9171.33
2441429	chr6	rs1265107	31121529	G	T	0.743	0.734	0.992	0.0321960982163169	0.0218	0.1387	11451	12803	11413.81
2408438	chr6	rs6901657	31121600	C	T	0.831	0.828	1.01	0.017496047616751	0.025	0.4845	11451	12803	11413.81
2428932	chr6	rs3094662	31121945	A	C	0.929	0.938	1.0	-0.0566973436785452	0.0393	0.1489	10904	12263	10870.33
2426233	chr6	rs72856713	31121958	C	G	0.941	0.948	1.01	-0.0860046112211286	0.0413	0.03735	11451	12803	11413.81
2444925	chr6	rs2073717	31122126	G	C	0.381	0.384	0.995	0.0080971295874548	0.0196	0.6805	11451	12803	11413.81
2411314	chr6	rs130066	31122315	G	C	0.628	0.626	0.991	0.0209979909956055	0.0197	0.2841	11451	12803	11413.81
2443977	chr6	rs130077	31122330	G	A	0.915	0.917	1.01	-0.0513985630860003	0.035	0.1415	10904	12263	10870.33
2411677	chr6	rs130076	31122482	G	A	0.929	0.938	1.0	-0.0566020980240563	0.0393	0.149	10904	12263	10870.33
2416685	chr6	rs130065	31122500	G	A	0.93	0.939	1.0	-0.0591026555948241	0.0397	0.1363	10904	12263	10870.33
2434097	chr6	rs130075	31122502	C	T	0.961	0.967	0.984	-0.0713993361302911	0.0534	0.1806	10461	11803	10418.83
2411172	chr6	rs2073716	31122997	C	G	0.831	0.828	1.01	0.017496047616751	0.025	0.4847	11451	12803	11413.81
2425417	chr6	rs112279190	31123147	C	T	0.941	0.948	1.01	-0.0858956360237757	0.0413	0.03754	11451	12803	11413.81
2422620	chr6	rs3130451	31123242	A	G	0.299	0.303	0.998	-0.0091012913892029	0.0207	0.6616	11451	12803	11413.81
2443338	chr6	rs113129896	31123359	C	G	0.941	0.948	1.01	-0.0858956360237757	0.0413	0.03758	11451	12803	11413.81
2406502	chr6	rs9263781	31123416	T	C	0.915	0.917	1.01	-0.0513985630860003	0.035	0.1416	10904	12263	10870.33
2428617	chr6	rs9263782	31123554	G	A	0.915	0.917	1.01	-0.0513985630860003	0.035	0.1415	10904	12263	10870.33
2440694	chr6	rs117552809	31123591	C	T	0.907	0.901	0.996	0.0291023874205329	0.0323	0.3688	11451	12803	11413.81
2439764	chr6	rs17197080	31124211	C	T	0.976	0.98	1.0	-0.0677971580658255	0.0708	0.3378	9205	10564	9171.33
2437336	chr6	rs16898861	31124491	C	T	0.976	0.98	1.0	-0.0677971580658255	0.0708	0.3381	9205	10564	9171.33
2408813	chr6	rs3130453	31124849	C	T	0.607	0.607	0.993	0.0155977206230546	0.0195	0.4223	11451	12803	11413.81
2409478	chr6	rs16898864	31124956	T	C	0.969	0.968	0.989	0.0785985885121491	0.0565	0.1644	10461	11803	10418.83
2439378	chr6	rs743401	31125158	C	T	0.38	0.383	0.995	0.0077002766261879	0.0196	0.6938	11451	12803	11413.81
2446521	chr6	rs72856718	31125257	C	A	0.941	0.948	1.01	-0.0857975684987579	0.0413	0.03762	11451	12803	11413.81
2411011	chr6	rs72856720	31125402	C	G	0.941	0.948	1.01	-0.0857975684987579	0.0413	0.03763	11451	12803	11413.81
2427921	chr6	rs12529697	31125407	G	A	0.956	0.953	1.0	0.064204090221786	0.0456	0.1599	11451	12803	11413.81
2407954	chr6	rs2239524	31125569	T	G	0.38	0.383	0.995	0.0077002766261879	0.0196	0.6941	11451	12803	11413.81
2409607	chr6	rs720466	31125705	C	G	0.926	0.937	1.01	-0.0689964429219005	0.0388	0.0753	10904	12263	10870.33
2413654	chr6	rs720465	31125777	C	A	0.886	0.893	0.998	-0.0105049846451474	0.0305	0.7295	11451	12803	11413.81
2447776	chr6	rs9263785	31125823	T	G	0.915	0.917	1.01	-0.0513038207587421	0.035	0.142	10904	12263	10870.33
2442377	chr6	rs16898870	31125961	T	C	0.976	0.98	1.0	-0.0677008493642598	0.0708	0.3385	9205	10564	9171.33
2436218	chr6	rs3130455	31125978	A	T	0.929	0.938	1.0	-0.0568984476340911	0.0393	0.1469	10904	12263	10870.33
2427959	chr6	rs117932423	31125987	G	C	0.907	0.901	0.994	0.0288012338056278	0.0324	0.3731	11451	12803	11413.81
2440588	chr6	rs720468	31125993	C	G	0.941	0.948	1.01	-0.0857975684987579	0.0413	0.03767	11451	12803	11413.81
2408116	chr6	rs9263786	31126230	T	C	0.915	0.917	1.01	-0.0513038207587421	0.035	0.142	10904	12263	10870.33
2408454	chr6	rs17197087	31126232	C	T	0.941	0.947	1.01	-0.0845997418661506	0.0409	0.03846	11451	12803	11413.81
2433979	chr6	rs3130456	31126252	C	A	0.381	0.383	0.995	0.0082954970241069	0.0196	0.6721	11451	12803	11413.81
2430664	chr6	rs17197101	31126409	G	T	0.941	0.947	1.01	-0.0845997418661506	0.0409	0.03842	11451	12803	11413.81
2446530	chr6	rs17197108	31126697	C	A	0.941	0.948	1.01	-0.0857975684987579	0.0413	0.03768	11451	12803	11413.81
2421904	chr6	rs3095239	31126790	A	G	0.439	0.435	0.999	0.025297307774162	0.0191	0.184	11451	12803	11413.81
2431451	chr6	rs117007878	31126845	A	G	0.976	0.974	0.912	0.0645041455467373	0.0732	0.3782	9128	8836	8747.87
2442588	chr6	rs3094187	31126944	C	T	0.44	0.436	1.0	0.025297307774162	0.0191	0.1841	11451	12803	11413.81
2425442	chr6	rs17190769	31127037	C	T	0.961	0.967	0.985	-0.0668024151462154	0.0535	0.2114	10461	11803	10418.83
2443588	chr6	rs1150765	31127562	C	T	0.926	0.937	1.01	-0.0689964429219005	0.0388	0.07525	10904	12263	10870.33
2442733	chr6	rs6905862	31127602	G	A	0.628	0.626	0.99	0.0208021276292633	0.0197	0.2903	11451	12803	11413.81
2424699	chr6	rs74633760	31127694	A	G	0.941	0.948	1.01	-0.0857975684987579	0.0413	0.0377	11451	12803	11413.81
2447145	chr6	rs72856721	31127800	G	T	0.941	0.948	1.01	-0.0857975684987579	0.0413	0.03771	11451	12803	11413.81
2440552	chr6	rs6929434	31127947	T	A	0.976	0.98	1.0	-0.0683002542587931	0.0708	0.3344	9205	10564	9171.33
2446350	chr6	rs9263787	31128244	T	A	0.38	0.383	0.995	0.0074025335167413	0.0196	0.7054	11451	12803	11413.81
2418828	chr6	rs9263788	31128259	A	G	0.169	0.172	1.01	-0.0108991808690006	0.0252	0.6644	11451	12803	11413.81
2447107	chr6	rs9263789	31128329	G	A	0.937	0.944	0.997	-0.0915014422624946	0.04	0.02207	11451	12803	11413.81
2428480	chr6	rs9263790	31128411	C	T	0.915	0.917	1.01	-0.0513985630860003	0.035	0.1413	10904	12263	10870.33
2441020	chr6	rs3130934	31128552	A	C	0.358	0.355	1.0	0.0102968054773682	0.0197	0.6016	11451	12803	11413.81
2412186	chr6	rs114881571	31128605	C	T	0.941	0.948	1.01	-0.0857975684987579	0.0413	0.03775	11451	12803	11413.81
2423176	chr6	rs9263792	31128673	G	A	0.915	0.917	1.01	-0.0513985630860003	0.035	0.1412	10904	12263	10870.33
2412423	chr6	rs2073721	31129616	A	G	0.299	0.303	0.998	-0.0099998320783335	0.0207	0.6287	11451	12803	11413.81
2429813	chr6	rs2073724	31129707	C	T	0.941	0.948	1.01	-0.0857975684987579	0.0413	0.03773	11451	12803	11413.81
2446213	chr6	rs9263794	31130019	A	G	0.902	0.904	1.01	-0.0377018671840115	0.0326	0.2483	10904	12263	10870.33
2445261	chr6	rs2073723	31130078	T	C	0.299	0.303	0.998	-0.0099998320783335	0.0207	0.6285	11451	12803	11413.81
2406926	chr6	rs1065461	31130502	T	C	0.299	0.303	0.998	-0.0099998320783335	0.0207	0.6285	11451	12803	11413.81
2407416	chr6	rs1419881	31130593	G	A	0.46	0.454	1.0	0.0288012338056278	0.019	0.1282	11451	12803	11413.81
2428064	chr6	rs1841	31130760	A	G	0.956	0.953	1.0	0.0639039448366128	0.0457	0.162	11451	12803	11413.81
2425773	chr6	rs1044870	31130821	C	T	0.915	0.917	1.01	-0.0515038428671156	0.035	0.1403	10904	12263	10870.33
2424981	chr6	rs17190776	31130865	G	A	0.941	0.948	1.01	-0.0850024870699465	0.0413	0.03949	11451	12803	11413.81
2443317	chr6	rs17190783	31131209	A	G	0.941	0.948	1.01	-0.0850024870699465	0.0413	0.03949	11451	12803	11413.81
2446444	chr6	rs17190798	31131276	A	T	0.941	0.948	1.01	-0.0850024870699465	0.0413	0.03949	11451	12803	11413.81
2440323	chr6	rs3132528	31131569	C	T	0.299	0.303	0.998	-0.0098988321792475	0.0207	0.6327	11451	12803	11413.81
2423187	chr6	rs528219211	31131611	A	C	0.878	0.872	0.694	0.0505029821731068	0.0344	0.1422	11451	12803	11413.81
2430840	chr6	rs9501062	31131707	T	C	0.832	0.829	1.01	0.0178988554877579	0.0251	0.4756	11451	12803	11413.81
2420831	chr6	rs17190811	31131837	A	T	0.941	0.948	1.01	-0.0850024870699465	0.0413	0.03949	11451	12803	11413.81
2447127	chr6	rs13409	31132140	G	A	0.628	0.626	0.99	0.0204004877576787	0.0197	0.2993	11451	12803	11413.81
2418312	chr6	rs2394882	31132649	A	C	0.358	0.356	1.0	0.0102968054773682	0.0197	0.6	11451	12803	11413.81
2433709	chr6	rs9263796	31132883	C	T	0.915	0.917	1.01	-0.0515038428671156	0.035	0.1407	10904	12263	10870.33
2405980	chr6	rs17851818	31132956	G	C	0.942	0.948	1.01	-0.0845018013377377	0.0413	0.0408	11451	12803	11413.81
2440248	chr6	rs2106074	31133509	G	A	0.358	0.356	1.0	0.0101978249764461	0.0197	0.6056	11451	12803	11413.81
2409901	chr6	rs45438402	31133663	T	C	0.941	0.948	1.01	-0.0851004766504662	0.0413	0.03925	11451	12803	11413.81
2419747	chr6	rs72856736	31133870	G	A	0.941	0.948	1.01	-0.0851004766504662	0.0413	0.03925	11451	12803	11413.81
2424334	chr6	rs9501063	31133894	G	C	0.832	0.829	1.01	0.0178006246255066	0.0251	0.4775	11451	12803	11413.81
2446861	chr6	rs3130932	31133943	C	A	0.359	0.356	1.0	0.0099008246772624	0.0197	0.6152	11451	12803	11413.81
2411910	chr6	rs76364340	31133982	C	T	0.939	0.938	1.0	-0.013004189135254	0.0396	0.7421	11451	12803	11413.81
2413201	chr6	rs1265163	31134087	C	G	0.743	0.734	0.99	0.0321960982163169	0.0218	0.1389	11451	12803	11413.81
2430625	chr6	rs3132526	31134175	C	T	0.44	0.436	1.0	0.0244974716003874	0.0191	0.1992	11451	12803	11413.81
2410132	chr6	rs151095308	31134323	C	T	0.941	0.948	1.01	-0.0851004766504662	0.0413	0.03932	11451	12803	11413.81
2405913	chr6	rs3757349	31134532	A	G	0.906	0.9	0.996	0.026398473854531	0.0323	0.4142	11451	12803	11413.81
2410724	chr6	rs11965454	31134591	T	C	0.832	0.829	1.01	0.0177023841130051	0.0251	0.4816	11451	12803	11413.81
2417436	chr6	rs9263800	31134599	G	A	0.915	0.917	1.01	-0.0503043099097479	0.0349	0.1497	10904	12263	10870.33
2441740	chr6	rs72856737	31134625	A	G	0.941	0.948	1.01	-0.0850024870699465	0.0413	0.03954	11451	12803	11413.81
2419617	chr6	rs76465289	31134833	C	T	0.941	0.94	0.998	-0.0131966945943914	0.0403	0.7433	11451	12803	11413.81
2440846	chr6	rs3130931	31134888	T	C	0.321	0.322	1.0	0.0005998200719675	0.0203	0.9782	11451	12803	11413.81
2437435	chr6	rs9263802	31135136	C	T	0.915	0.917	1.01	-0.0503043099097479	0.0349	0.1497	10904	12263	10870.33
2423669	chr6	rs3130930	31135172	T	A	0.359	0.356	1.0	0.0098018049722602	0.0197	0.6205	11451	12803	11413.81
2409211	chr6	rs1419880	31135197	T	C	0.44	0.436	0.999	0.0243022925229648	0.0191	0.2027	11451	12803	11413.81
2417959	chr6	rs3130929	31135207	T	C	0.3	0.305	0.998	-0.0102018624845967	0.0207	0.6208	11451	12803	11413.81
2426392	chr6	rs2021375	31135387	A	G	0.44	0.436	0.999	0.0243022925229648	0.0191	0.2027	11451	12803	11413.81
2443334	chr6	rs9263804	31135706	C	T	0.3	0.305	0.999	-0.0102018624845967	0.0207	0.6216	11451	12803	11413.81
2426155	chr6	rs9263805	31135735	A	C	0.535	0.54	0.8	-0.019294956182969	0.0212	0.364	11451	12803	11413.81
2435138	chr6	rs113542024	31135777	T	G	0.941	0.948	1.01	-0.0846976919878504	0.0413	0.0402	11451	12803	11413.81
2420915	chr6	rs142242725	31135878	G	A	0.941	0.948	1.01	-0.0846976919878504	0.0413	0.0403	11451	12803	11413.81
2411022	chr6	rs3094195	31135966	C	T	0.44	0.436	0.999	0.0242046886968174	0.0191	0.2039	11451	12803	11413.81
2439779	chr6	rs3130928	31136097	C	A	0.3	0.305	0.999	-0.0102018624845967	0.0207	0.6222	11451	12803	11413.81
2434139	chr6	rs141715528	31136208	C	T	0.941	0.948	1.0	-0.0845018013377377	0.0413	0.04061	11451	12803	11413.81
2426864	chr6	rs3094194	31136240	G	A	0.344	0.352	1.0	-0.0212951405401588	0.0199	0.2832	11451	12803	11413.81
2440962	chr6	rs3130501	31136453	A	G	0.299	0.304	0.998	-0.010302892995897	0.0207	0.62	11451	12803	11413.81
2446888	chr6	rs114263479	31136575	T	C	0.962	0.96	0.997	0.0497991787524836	0.0493	0.3128	11451	12803	11413.81
2426847	chr6	rs9263809	31136577	A	G	0.915	0.917	1.01	-0.050104527566688	0.0349	0.1521	10904	12263	10870.33
2432393	chr6	rs3130502	31136666	A	G	0.3	0.305	0.999	-0.0104039337153929	0.0207	0.615	11451	12803	11413.81
2414853	chr6	rs3132524	31136714	T	C	0.3	0.305	0.999	-0.0102018624845967	0.0207	0.6222	11451	12803	11413.81
2411737	chr6	rs17840029	31136752	A	G	0.976	0.98	1.0	-0.0668986373554447	0.0708	0.3447	9205	10564	9171.33
2440005	chr6	rs3132523	31136832	T	C	0.3	0.305	0.999	-0.0102018624845967	0.0207	0.6224	11451	12803	11413.81
2428737	chr6	rs71563311	31136994	C	A	0.954	0.959	1.01	-0.0259949602770859	0.0494	0.5992	9914	11263	9875.35
2435674	chr6	rs3130503	31137165	A	G	0.263	0.273	1.0	-0.021203207651103	0.0214	0.3213	11451	12803	11413.81
2416098	chr6	rs56752756	31137365	C	T	0.907	0.906	0.988	0.0195967237465575	0.0326	0.548	11451	12803	11413.81
2431273	chr6	rs9263810	31137632	G	C	0.915	0.917	1.01	-0.0499047851286405	0.035	0.153	10904	12263	10870.33
2409752	chr6	rs61465271	31137712	G	A	0.811	0.81	1.0	0.0065981840282271	0.024	0.7849	11451	12803	11413.81
2408862	chr6	rs57229995	31137735	G	C	0.811	0.81	1.0	0.0064988367398296	0.024	0.7879	11451	12803	11413.81
2429504	chr6	rs9263811	31137745	C	T	0.915	0.917	1.01	-0.0499047851286405	0.035	0.1531	10904	12263	10870.33
2410663	chr6	rs3132522	31137759	T	C	0.298	0.303	0.997	-0.0116981574124923	0.0207	0.5712	11451	12803	11413.81
2438507	chr6	rs3094193	31137774	G	T	0.38	0.384	0.993	0.0051964749068174	0.0196	0.7891	11451	12803	11413.81
2406168	chr6	rs56071357	31137798	C	T	0.757	0.764	1.0	-0.0240980393840575	0.0221	0.2748	11451	12803	11413.81
2417534	chr6	rs3094192	31137804	C	G	0.298	0.303	0.997	-0.0116981574124923	0.0207	0.5735	11451	12803	11413.81
2422548	chr6	rs3130504	31137837	A	T	0.298	0.303	0.997	-0.0116981574124923	0.0207	0.573	11451	12803	11413.81
2418055	chr6	rs117955983	31137979	C	T	0.905	0.905	0.991	0.0141001243787816	0.0322	0.6608	11451	12803	11413.81
2438541	chr6	rs1062630	31138107	G	A	0.926	0.937	1.0	-0.0701006276794891	0.0388	0.07054	10904	12263	10870.33
2431665	chr6	rs41257954	31138310	C	T	0.954	0.959	1.01	-0.0259025943231108	0.0494	0.6008	9914	11263	9875.35
2445863	chr6	rs117585298	31138335	C	T	0.906	0.901	0.995	0.0264958638039652	0.0323	0.4121	11451	12803	11413.81
2406846	chr6	rs1265160	31138371	G	A	0.74	0.731	0.988	0.0344014267173323	0.0217	0.1136	11451	12803	11413.81
2444422	chr6	rs2077010	31138377	C	T	0.627	0.625	0.987	0.0213015034199157	0.0197	0.2778	11451	12803	11413.81
2406960	chr6	rs17197199	31138472	C	T	0.832	0.829	1.0	0.0115035793834154	0.0251	0.6467	11451	12803	11413.81
2439225	chr6	rs12215963	31138619	A	G	0.953	0.959	1.01	-0.0222047099881925	0.0492	0.6513	9914	11263	9875.35
2443345	chr6	rs17190839	31138707	G	A	0.843	0.843	1.0	0.0027960873020011	0.0259	0.9151	11451	12803	11413.81
2420998	chr6	rs9263816	31138797	G	T	0.914	0.916	1.01	-0.0492952917248775	0.0348	0.1566	10904	12263	10870.33
2440704	chr6	rs9263817	31138917	G	A	0.915	0.917	1.01	-0.0494949124461712	0.035	0.1567	10904	12263	10870.33
2436972	chr6	rs9263818	31139040	C	A	0.915	0.917	1.01	-0.0494949124461712	0.035	0.1569	10904	12263	10870.33
2407770	chr6	rs17197220	31139131	T	C	0.976	0.98	1.0	-0.0646985339389367	0.0707	0.3602	9205	10564	9171.33
2441175	chr6	rs879882	31139452	T	C	0.541	0.545	0.972	0.004201162744548	0.0193	0.8271	11451	12803	11413.81
2410268	chr6	rs885952	31139490	C	T	0.634	0.631	0.987	0.0212036062510236	0.0198	0.2844	11451	12803	11413.81
2407074	chr6	rs1108746	31139504	C	A	0.905	0.917	1.0	-0.0740987414270944	0.0332	0.02545	11451	12803	11413.81
2410525	chr6	rs3132520	31140008	C	T	0.58	0.583	0.976	0.003902375817241	0.0194	0.8391	11451	12803	11413.81
2434131	chr6	rs1265159	31140047	G	A	0.928	0.938	1.0	-0.0740018239414889	0.0392	0.05887	10904	12263	10870.33
2418762	chr6	rs3094190	31140073	G	A	0.436	0.441	0.998	0.0020977980821461	0.0192	0.9148	11451	12803	11413.81
2429713	chr6	rs3132519	31140088	T	C	0.436	0.441	0.998	0.001998002662673	0.0192	0.9164	11451	12803	11413.81
2443701	chr6	rs885951	31140091	C	A	0.632	0.63	0.988	0.0192044091837133	0.0197	0.3294	11451	12803	11413.81
2436854	chr6	rs885950	31140152	A	C	0.63	0.628	0.987	0.0199986865066891	0.0197	0.3111	11451	12803	11413.81
2408873	chr6	rs3132518	31140169	C	G	0.436	0.441	0.999	0.0016985566355815	0.0192	0.9288	11451	12803	11413.81
2406457	chr6	rs885949	31140220	T	C	0.805	0.812	0.997	-0.026600681797179	0.0242	0.2704	11451	12803	11413.81
2435120	chr6	rs17197227	31140411	C	T	0.954	0.959	1.01	-0.0248973835545144	0.0494	0.6135	9914	11263	9875.35
2443091	chr6	rs9501064	31140445	C	T	0.781	0.783	1.0	0.0121953336998771	0.0228	0.5927	11451	12803	11413.81
2424487	chr6	rs6909939	31140518	G	A	0.827	0.828	0.995	-0.019294956182969	0.0252	0.4433	11451	12803	11413.81
2418064	chr6	rs885948	31140532	A	G	0.52	0.518	0.995	0.0200967016991224	0.019	0.2895	11451	12803	11413.81
2418872	chr6	rs9501065	31140615	C	T	0.781	0.783	1.0	0.0124027667170427	0.0228	0.5878	11451	12803	11413.81
2417893	chr6	rs1265158	31140741	C	G	0.709	0.713	0.998	0.00730326611012	0.021	0.7279	11451	12803	11413.81
2407702	chr6	rs6910473	31140808	G	A	0.917	0.918	1.01	-0.0513038207587421	0.0354	0.1468	10904	12263	10870.33
2412057	chr6	rs79527728	31140909	T	G	0.939	0.938	1.0	-0.0112025145079934	0.0396	0.7766	11451	12803	11413.81
2408984	chr6	rs2269713	31141127	A	G	0.806	0.806	1.0	0.0195967237465575	0.0239	0.4119	11451	12803	11413.81
2429164	chr6	rs2269712	31141209	A	G	0.273	0.283	1.01	-0.0151034855773182	0.0211	0.4739	11451	12803	11413.81
2409641	chr6	rs887468	31141523	C	T	0.91	0.922	1.01	-0.0691035919019447	0.0346	0.04596	11451	12803	11413.81
2417439	chr6	rs2269711	31141612	A	T	0.322	0.317	0.984	0.0227981362759783	0.0205	0.2666	11451	12803	11413.81
2438462	chr6	rs887467	31141664	C	G	0.642	0.663	1.01	-0.0293979151845611	0.0201	0.1442	11451	12803	11413.81
2424085	chr6	rs72856757	31141671	C	T	0.941	0.948	1.01	-0.0856995105900367	0.0412	0.03734	11451	12803	11413.81
2410902	chr6	rs3132517	31141836	C	T	0.169	0.178	1.01	-0.0256050287153947	0.0251	0.3085	11451	12803	11413.81
2420283	chr6	rs72856758	31141954	T	C	0.941	0.948	1.01	-0.087902683175911	0.0411	0.0323	11451	12803	11413.81
2417693	chr6	rs3094189	31141970	C	A	0.0401	0.0373	0.95	-0.0356997191343252	0.0582	0.5393	8124	9238	7976.46
2424586	chr6	rs114907333	31142097	T	C	0.977	0.98	1.0	-0.0517986852338873	0.0713	0.467	9205	10564	9171.33
2436998	chr6	rs3094188	31142245	C	A	0.252	0.258	0.996	-0.0242004837056584	0.0218	0.2662	11451	12803	11413.81
2433000	chr6	rs1265157	31142265	C	G	0.576	0.588	1.0	-0.0159972768350078	0.0193	0.4063	11451	12803	11413.81
2431784	chr6	rs114216136	31142293	C	T	0.973	0.977	0.976	-0.0701006276794891	0.0681	0.3032	9205	10564	9171.33
2426505	chr6	rs1265156	31142297	C	A	0.655	0.649	0.999	0.025696986087186	0.0199	0.1962	11451	12803	11413.81
2427834	chr6	rs9461648	31142719	T	C	0.917	0.919	1.01	0.0128964817350202	0.0345	0.7094	11451	12803	11413.81
2439112	chr6	rs9468877	31142903	G	A	0.917	0.919	1.01	0.0127977582298607	0.0345	0.7102	11451	12803	11413.81
2411796	chr6	rs115919686	31142956	C	T	0.977	0.98	1.0	-0.050798679887367	0.0713	0.4764	9205	10564	9171.33
2431875	chr6	rs9461649	31143158	C	T	0.917	0.919	1.01	0.0127977582298607	0.0345	0.7101	11451	12803	11413.81
2421812	chr6	rs9461650	31143241	G	A	0.822	0.819	1.0	0.0208021276292633	0.0247	0.4001	11451	12803	11413.81
2411395	chr6	rs9468879	31143249	C	A	0.917	0.919	1.01	0.0127977582298607	0.0345	0.7116	11451	12803	11413.81
2430184	chr6	rs114047342	31143451	T	A	0.977	0.98	1.0	-0.050398957583852	0.0713	0.4799	9205	10564	9171.33
2419525	chr6	rs887466	31143511	G	A	0.554	0.548	0.995	0.0323994240466592	0.0191	0.08966	11451	12803	11413.81
2406840	chr6	rs3131018	31143582	A	C	0.305	0.306	1.01	0.0227003855207759	0.0207	0.2742	11451	12803	11413.81
2445090	chr6	rs3734869	31143639	G	A	0.897	0.901	1.01	0.0030952049073025	0.0314	0.9217	11451	12803	11413.81
2408730	chr6	rs887465	31143652	C	G	0.927	0.938	1.0	-0.0747019947040337	0.0391	0.05623	10904	12263	10870.33
2436457	chr6	rs1265155	31143694	G	A	0.559	0.554	0.996	0.0277027118389473	0.0191	0.1459	11451	12803	11413.81
2423496	chr6	rs3734872	31143804	T	G	0.917	0.919	1.01	0.0135971385060249	0.0345	0.694	11451	12803	11413.81
2415969	chr6	rs915660	31143835	C	G	0.663	0.653	0.991	0.029403450369242	0.0201	0.144	11451	12803	11413.81
2414888	chr6	rs4947305	31144429	A	G	0.559	0.554	0.996	0.0275957115907991	0.0191	0.1484	11451	12803	11413.81
2430594	chr6	rs151035561	31144454	T	A	0.977	0.98	1.0	-0.0497050825796673	0.0713	0.4858	9205	10564	9171.33
2423610	chr6	rs139804853	31144462	G	A	0.941	0.948	1.01	-0.0851984758338849	0.0411	0.0381	11451	12803	11413.81
2411521	chr6	rs9404937	31144637	G	A	0.579	0.572	0.996	0.0308977113278438	0.0192	0.1069	11451	12803	11413.81
2431359	chr6	rs3134789	31144695	T	C	0.167	0.176	1.01	-0.0242004837056584	0.0253	0.3385	11451	12803	11413.81
2442130	chr6	rs3130505	31144717	A	T	0.743	0.75	0.989	-0.0152963956259917	0.022	0.4863	11451	12803	11413.81
2435764	chr6	rs9357109	31144771	C	A	0.663	0.653	0.991	0.029296631955588	0.0201	0.1454	11451	12803	11413.81
2414233	chr6	rs192460891	31145000	T	G	0.917	0.919	1.01	0.0135971385060249	0.0345	0.6931	11451	12803	11413.81
2428793	chr6	rs9391813	31145073	T	C	0.562	0.557	0.989	0.0291995144044279	0.0191	0.1276	11451	12803	11413.81
2440140	chr6	rs9391816	31145123	A	G	0.56	0.554	0.995	0.0275957115907991	0.0191	0.1486	11451	12803	11413.81
2438625	chr6	rs142788130	31145129	A	G	0.976	0.979	0.992	-0.0561048513847726	0.0738	0.4471	8434	9647	8333.64
2422695	chr6	rs9501066	31145271	A	G	0.559	0.554	0.996	0.0275957115907991	0.0191	0.1481	11451	12803	11413.81
2410293	chr6	rs117588763	31145402	C	T	0.863	0.86	0.995	-0.0039979812872983	0.0279	0.886	11451	12803	11413.81
2413410	chr6	rs11967629	31145413	C	T	0.663	0.653	0.99	0.0295976364389436	0.0201	0.1412	11451	12803	11413.81
2426627	chr6	rs3871246	31145431	T	C	0.56	0.554	0.996	0.0278972284172359	0.0191	0.1442	11451	12803	11413.81
2447193	chr6	rs3130506	31145451	G	A	0.305	0.307	1.01	0.0227003855207759	0.0207	0.2732	11451	12803	11413.81
2442647	chr6	rs3871247	31145702	G	A	0.559	0.554	0.996	0.0274984287018097	0.0191	0.1501	11451	12803	11413.81
2432721	chr6	rs11507945	31145755	G	A	0.663	0.653	0.991	0.0288983900426488	0.0201	0.1503	11451	12803	11413.81
2417473	chr6	rs3868542	31145839	T	C	0.559	0.554	0.996	0.0273038345273452	0.0191	0.1517	11451	12803	11413.81
2416075	chr6	rs887464	31145920	C	T	0.598	0.588	0.992	0.0347008987793103	0.0193	0.07256	11451	12803	11413.81
2406970	chr6	rs3871248	31145991	C	T	0.559	0.554	0.996	0.0273038345273452	0.0191	0.1522	11451	12803	11413.81
2428980	chr6	rs76003751	31146276	G	A	0.96	0.965	0.981	-0.0819044396214851	0.0505	0.1046	11451	12803	11413.81
2416152	chr6	rs17197276	31146340	C	T	0.941	0.948	1.01	-0.0851004766504662	0.0411	0.0384	11451	12803	11413.81
2416871	chr6	rs1052989	31146403	C	T	0.662	0.653	0.991	0.0282958691548473	0.0201	0.1592	11451	12803	11413.81
2442654	chr6	rs1052986	31146439	G	C	0.917	0.919	1.0	0.0156961681063242	0.0346	0.6503	11451	12803	11413.81
2406705	chr6	rs9368657	31146477	T	C	0.559	0.554	0.996	0.027196791588428	0.0191	0.1543	11451	12803	11413.81
2431700	chr6	rs9368658	31146513	A	G	0.559	0.554	0.996	0.027196791588428	0.0191	0.1544	11451	12803	11413.81
2413011	chr6	rs9380220	31146584	G	T	0.663	0.653	0.991	0.0287040681283552	0.0201	0.1542	11451	12803	11413.81
2420230	chr6	rs148706392	31146671	C	A	0.984	0.984	0.97	-0.0655950790984102	0.0846	0.4382	9227	10771	9301.98
2419266	chr6	rs62401299	31146722	T	C	0.911	0.913	0.998	0.0029955089797983	0.0335	0.9284	11451	12803	11413.81
2409938	chr6	rs4713438	31146846	G	A	0.841	0.844	1.0	-0.0137034650584925	0.0259	0.5967	11451	12803	11413.81
2414268	chr6	rs4713439	31147026	A	G	0.863	0.86	0.996	-0.0042992284528324	0.0278	0.8776	11451	12803	11413.81
2433949	chr6	rs3131017	31147081	C	T	0.167	0.176	1.01	-0.0249999098013234	0.0253	0.3227	11451	12803	11413.81
2441334	chr6	rs3130457	31147194	T	C	0.927	0.938	0.999	-0.0776048483355155	0.0391	0.04736	10904	12263	10870.33
2410476	chr6	rs9391817	31147475	C	T	0.879	0.876	0.947	-0.0145046862028817	0.0301	0.6293	11451	12803	11413.81
2412866	chr6	rs3130507	31147476	G	A	0.747	0.753	0.996	-0.0114958245134845	0.022	0.6005	11451	12803	11413.81
2410106	chr6	rs9263825	31147515	G	A	0.917	0.918	1.01	-0.0490011864330638	0.0354	0.1654	10904	12263	10870.33
2428122	chr6	rs11752301	31147619	T	C	0.917	0.919	1.0	0.0141987193998129	0.0345	0.6803	11451	12803	11413.81
2444310	chr6	rs9357110	31147725	A	G	0.559	0.554	0.995	0.0269047980491434	0.0191	0.1582	11451	12803	11413.81
2435052	chr6	rs116656026	31147856	G	A	0.977	0.98	1.0	-0.050104527566688	0.0713	0.4824	9205	10564	9171.33
2420527	chr6	rs9394040	31147892	T	C	0.56	0.555	0.996	0.027799974857679	0.0191	0.1453	11451	12803	11413.81
2446840	chr6	rs9357111	31147916	C	T	0.56	0.555	0.996	0.027799974857679	0.0191	0.1454	11451	12803	11413.81
2448066	chr6	rs115103823	31148296	G	A	0.977	0.98	1.0	-0.050104527566688	0.0713	0.4824	9205	10564	9171.33
2429065	chr6	rs9357112	31148859	A	G	0.863	0.86	0.996	-0.0045001103249234	0.0278	0.8707	11451	12803	11413.81
2427432	chr6	rs9263827	31149045	C	T	0.921	0.921	1.01	-0.0426987545331152	0.0361	0.2364	10904	12263	10870.33
2421014	chr6	rs9357113	31149091	G	T	0.664	0.654	0.99	0.0291995144044279	0.0201	0.1474	11451	12803	11413.81
2436769	chr6	rs111748703	31149228	G	A	0.941	0.948	1.01	-0.0846976919878504	0.0411	0.03916	11451	12803	11413.81
2418574	chr6	rs9357114	31149298	T	G	0.863	0.86	0.996	-0.0046005663955682	0.0278	0.8686	11451	12803	11413.81
2413472	chr6	rs114401652	31149743	A	G	0.977	0.98	1.0	-0.0499993949944177	0.0713	0.4831	9205	10564	9171.33
2445249	chr6	rs115331068	31149746	A	G	0.977	0.98	1.0	-0.0499993949944177	0.0713	0.4831	9205	10564	9171.33
2415845	chr6	rs56178408	31150039	C	T	0.936	0.935	0.999	0.0336958638567256	0.0386	0.3823	11451	12803	11413.81
2427289	chr6	rs7760698	31150225	T	A	0.977	0.98	1.0	-0.0544984253364989	0.0713	0.4442	9205	10564	9171.33
2433957	chr6	rs4713440	31150323	C	A	0.936	0.935	0.999	0.0336958638567256	0.0386	0.3824	11451	12803	11413.81
2424624	chr6	rs4711258	31150383	G	A	0.956	0.953	1.0	0.0650009142174121	0.0458	0.1552	11451	12803	11413.81
2412309	chr6	rs1128175	31150435	A	G	0.226	0.228	1.01	0.0058031292269501	0.0227	0.7999	11451	12803	11413.81
2425272	chr6	rs7744751	31150475	C	G	0.977	0.98	1.0	-0.0499993949944177	0.0713	0.4833	9205	10564	9171.33
2441557	chr6	rs7744752	31150479	C	A	0.977	0.98	1.0	-0.0499993949944177	0.0713	0.4832	9205	10564	9171.33
2422070	chr6	rs3130509	31150618	G	A	0.151	0.157	1.01	-0.0129028853555234	0.0263	0.6255	11451	12803	11413.81
2446502	chr6	rs142470226	31150785	T	C	0.906	0.901	0.997	0.0277027118389473	0.0324	0.3923	11451	12803	11413.81
2433084	chr6	rs9468880	31150858	G	A	0.956	0.953	1.0	0.0651039862320457	0.0458	0.1549	11451	12803	11413.81
2444637	chr6	rs9468881	31150870	C	T	0.956	0.953	1.0	0.0630968574396732	0.0457	0.1676	11451	12803	11413.81
2416115	chr6	rs9380221	31150873	T	C	0.664	0.654	0.989	0.0289955368412525	0.0201	0.15	11451	12803	11413.81
2411319	chr6	rs28749548	31150914	T	A	0.8	0.794	0.983	0.0435000054458512	0.0238	0.06698	11451	12803	11413.81
2434125	chr6	rs9468882	31151039	T	A	0.6	0.589	0.991	0.0355022698424966	0.0193	0.06675	11451	12803	11413.81
2421151	chr6	rs144232425	31151118	T	C	0.977	0.98	1.0	-0.0499993949944177	0.0713	0.4837	9205	10564	9171.33
2409707	chr6	rs11961945	31151248	G	A	0.8	0.794	0.982	0.0435000054458512	0.0238	0.0674	11451	12803	11413.81
2412833	chr6	rs9468884	31151319	T	C	0.936	0.935	0.999	0.0338022134084658	0.0386	0.3816	11451	12803	11413.81
2430139	chr6	rs149078038	31151362	C	T	0.977	0.98	1.0	-0.0499993949944177	0.0713	0.4837	9205	10564	9171.33
2414703	chr6	rs9468885	31151413	A	C	0.897	0.901	1.01	0.0038027603329278	0.0314	0.9042	11451	12803	11413.81
2420748	chr6	rs141825207	31151424	C	G	0.977	0.98	1.0	-0.0499047851286405	0.0713	0.4841	9205	10564	9171.33
2423795	chr6	rs9468886	31151573	G	A	0.936	0.935	0.999	0.0338988850054592	0.0386	0.3807	11451	12803	11413.81
2410066	chr6	rs9468887	31151690	C	G	0.956	0.953	1.0	0.0651976788453886	0.0458	0.1543	11451	12803	11413.81
2439069	chr6	rs6913070	31151740	C	T	0.843	0.842	1.0	-0.0093031403261444	0.0262	0.7212	11451	12803	11413.81
2442705	chr6	rs6913074	31151751	C	T	0.917	0.918	1.01	-0.049400350295127	0.0354	0.162	10904	12263	10870.33
2419447	chr6	rs117960312	31151761	C	T	0.961	0.966	0.989	-0.0499993949944177	0.0508	0.3245	11451	12803	11413.81
2420495	chr6	rs9348855	31151808	A	C	0.863	0.86	0.997	-0.0049019951702315	0.0278	0.8593	11451	12803	11413.81
2444853	chr6	rs117672584	31151810	G	A	0.961	0.966	0.989	-0.0499993949944177	0.0508	0.3248	11451	12803	11413.81
2419520	chr6	rs142858529	31151871	A	G	0.953	0.948	0.977	0.0531994764675775	0.0452	0.2394	11451	12803	11413.81
2405851	chr6	rs6913301	31151926	A	G	0.736	0.729	0.984	0.0463013553668425	0.0215	0.03127	11451	12803	11413.81
2438208	chr6	rs6913894	31151997	G	A	0.936	0.935	0.999	0.0352995739869328	0.0386	0.361	11451	12803	11413.81
2437067	chr6	rs145652859	31152459	A	G	0.977	0.98	1.0	-0.0499047851286405	0.0713	0.4845	9205	10564	9171.33
2439449	chr6	rs147774076	31152477	G	A	0.977	0.98	0.997	-0.0497996735526059	0.0714	0.485	9205	10564	9171.33
2427554	chr6	rs9263832	31152541	T	C	0.928	0.928	1.01	-0.0652000732482552	0.0377	0.08365	10904	12263	10870.33
2433153	chr6	rs9263833	31152562	T	C	0.917	0.918	1.01	-0.0494949124461712	0.0354	0.1615	10904	12263	10870.33
2413871	chr6	rs150948294	31152579	G	T	0.977	0.98	1.0	-0.0497996735526059	0.0713	0.4848	9205	10564	9171.33
2437451	chr6	rs3131016	31152818	C	A	0.746	0.753	0.995	-0.0122952780941516	0.022	0.5776	11451	12803	11413.81
2419581	chr6	rs9501350	31152839	C	T	0.956	0.953	1.0	0.0653007305821358	0.0458	0.1536	11451	12803	11413.81
2444319	chr6	rs3134788	31153020	T	C	0.745	0.752	0.995	-0.0122041688389067	0.022	0.5786	11451	12803	11413.81
2420406	chr6	rs140446199	31153022	T	C	0.977	0.98	1.0	-0.0497996735526059	0.0713	0.4849	9205	10564	9171.33
2418483	chr6	rs9501351	31153126	C	T	0.936	0.935	0.999	0.0339955472579582	0.0386	0.3789	11451	12803	11413.81
2433270	chr6	rs148332761	31153235	A	G	0.977	0.98	1.0	-0.0497996735526059	0.0713	0.4849	9205	10564	9171.33
2437756	chr6	rs113379855	31153548	C	T	0.941	0.948	1.01	-0.0841971588007556	0.0411	0.04033	11451	12803	11413.81
2443241	chr6	rs9501506	31153573	T	C	0.936	0.935	0.999	0.0339955472579582	0.0386	0.378	11451	12803	11413.81
2441684	chr6	rs9501507	31153716	T	C	0.936	0.935	0.999	0.0341018649449722	0.0386	0.3776	11451	12803	11413.81
2411193	chr6	rs9263838	31153872	C	T	0.917	0.918	1.01	-0.0497050825796673	0.0354	0.1599	10904	12263	10870.33
2411718	chr6	rs7771486	31153886	G	C	0.863	0.86	0.997	-0.0051029981759033	0.0278	0.8535	11451	12803	11413.81
2426160	chr6	rs17191019	31153913	G	A	0.977	0.98	1.0	-0.0497996735526059	0.0713	0.4853	9205	10564	9171.33
2434886	chr6	rs11970124	31153916	G	A	0.956	0.953	1.0	0.0654974362315006	0.0458	0.1526	11451	12803	11413.81
2410777	chr6	rs17191033	31154009	C	T	0.977	0.98	1.0	-0.0542978034078492	0.0713	0.4463	9205	10564	9171.33
2438135	chr6	rs17197375	31154040	C	T	0.956	0.953	1.0	0.0654974362315006	0.0458	0.1524	11451	12803	11413.81
2406101	chr6	rs17197381	31154081	G	T	0.977	0.98	1.0	-0.0497996735526059	0.0713	0.4855	9205	10564	9171.33
2419533	chr6	rs115737821	31154138	C	G	0.936	0.935	0.999	0.0341018649449722	0.0386	0.3766	11451	12803	11413.81
2426406	chr6	rs17191040	31154206	T	G	0.936	0.935	0.999	0.0341018649449722	0.0386	0.3766	11451	12803	11413.81
2421666	chr6	rs7772153	31154261	G	A	0.863	0.86	0.997	-0.0052035148315978	0.0278	0.851	11451	12803	11413.81
2433807	chr6	rs7753892	31154262	T	C	0.6	0.589	0.99	0.0350968370374295	0.0194	0.07011	11451	12803	11413.81
2405710	chr6	rs3095240	31154354	T	A	0.745	0.752	0.994	-0.0121029460677457	0.022	0.5816	11451	12803	11413.81
2429915	chr6	rs7772290	31154358	G	T	0.6	0.589	0.99	0.0350002811846215	0.0194	0.07024	11451	12803	11413.81
2423097	chr6	rs17197402	31154384	G	A	0.936	0.935	0.999	0.0341985075799122	0.0386	0.3759	11451	12803	11413.81
2439230	chr6	rs3208498	31154421	C	T	0.956	0.953	1.0	0.0656004570839489	0.0458	0.1519	11451	12803	11413.81
2415705	chr6	rs3130458	31154434	C	T	0.745	0.752	0.994	-0.0117993392160431	0.022	0.5899	11451	12803	11413.81
2441253	chr6	rs3130510	31154493	G	A	0.927	0.938	0.999	-0.0773022993580922	0.0391	0.04801	10904	12263	10870.33
2427936	chr6	rs17191082	31154507	G	A	0.977	0.98	1.0	-0.0542978034078492	0.0713	0.4464	9205	10564	9171.33
2406148	chr6	rs17191090	31154593	A	G	0.977	0.98	1.0	-0.0497050825796673	0.0713	0.4857	9205	10564	9171.33
2442612	chr6	rs6921663	31154620	T	C	0.644	0.636	0.99	0.0242046886968174	0.0199	0.2231	11451	12803	11413.81
2434515	chr6	rs3130459	31154633	T	C	0.928	0.938	1.0	-0.0755967721743758	0.0392	0.05366	10904	12263	10870.33
2419098	chr6	rs112434986	31154814	A	C	0.941	0.948	1.01	-0.0840013661662842	0.0411	0.04079	11451	12803	11413.81
2423154	chr6	rs6922051	31154820	T	C	0.531	0.52	0.993	0.0172012073197748	0.0191	0.3689	11451	12803	11413.81
2412673	chr6	rs9263843	31154830	G	T	0.928	0.928	1.01	-0.0654028946007014	0.0377	0.08276	10904	12263	10870.33
2410417	chr6	rs76061950	31154878	G	A	0.816	0.812	0.993	0.0147999386115992	0.0245	0.5464	11451	12803	11413.81
2405943	chr6	rs138492827	31154893	G	A	0.977	0.98	1.0	-0.0497996735526059	0.0713	0.4854	9205	10564	9171.33
2440423	chr6	rs6899875	31154897	G	A	0.664	0.654	0.989	0.0281986543586787	0.0202	0.1613	11451	12803	11413.81
2432750	chr6	rs575356567	31154981	A	G	0.964	0.962	0.904	0.0690968660793263	0.0529	0.1912	11451	12803	11413.81
2407714	chr6	rs9263844	31155186	C	T	0.852	0.861	1.0	-0.0758988055082073	0.027	0.004903	11451	12803	11413.81
2434476	chr6	rs9461652	31155187	G	A	0.956	0.953	1.0	0.0657971037900478	0.0458	0.1508	11451	12803	11413.81
2422840	chr6	rs4713441	31155284	A	T	0.664	0.654	0.989	0.0281986543586787	0.0202	0.1626	11451	12803	11413.81
2443331	chr6	rs28360055	31155304	C	G	0.664	0.654	0.989	0.0281014301108748	0.0202	0.1628	11451	12803	11413.81
2427141	chr6	rs9468889	31155385	T	G	0.956	0.953	1.0	0.0657971037900478	0.0458	0.1509	11451	12803	11413.81
2427309	chr6	rs4713442	31155405	T	C	0.664	0.654	0.989	0.0281014301108748	0.0202	0.1632	11451	12803	11413.81
2425299	chr6	rs28360056	31155434	G	A	0.664	0.654	0.989	0.0281014301108748	0.0202	0.1633	11451	12803	11413.81
2441107	chr6	rs28360057	31155532	A	C	0.801	0.794	0.982	0.0425996136188173	0.0238	0.07337	11451	12803	11413.81
2435901	chr6	rs4713443	31155539	T	G	0.472	0.468	0.989	-0.0012007205765188	0.0191	0.9478	11451	12803	11413.81
2406730	chr6	rs4713444	31155548	A	G	0.472	0.468	0.989	-0.0012007205765188	0.0191	0.9481	11451	12803	11413.81
2434843	chr6	rs28360058	31155615	A	G	0.801	0.794	0.982	0.0425996136188173	0.0238	0.0736	11451	12803	11413.81
2418326	chr6	rs9263845	31155659	G	A	0.852	0.861	1.0	-0.0767946549790727	0.027	0.004393	11451	12803	11413.81
2422067	chr6	rs9263846	31155670	G	A	0.852	0.861	1.0	-0.0762009300937354	0.027	0.00475	11451	12803	11413.81
2409392	chr6	rs1265181	31155785	G	C	0.93	0.94	1.0	-0.0596969272581274	0.0397	0.1326	10904	12263	10870.33
2413308	chr6	rs116116256	31155790	C	T	0.977	0.98	1.0	-0.0497996735526059	0.0713	0.4853	9205	10564	9171.33
2432644	chr6	rs9405015	31155803	C	T	0.863	0.86	0.998	-0.0054950702819798	0.0278	0.8439	11451	12803	11413.81
2434948	chr6	rs28360059	31155920	G	A	0.801	0.794	0.983	0.0426954385276174	0.0238	0.07235	11451	12803	11413.81
2421494	chr6	rs9368660	31155944	G	A	0.863	0.86	0.998	-0.0054950702819798	0.0278	0.844	11451	12803	11413.81
2426724	chr6	rs9357115	31155991	T	C	0.664	0.655	0.989	0.0277027118389473	0.0202	0.1692	11451	12803	11413.81
2436185	chr6	rs550041865	31156130	C	T	0.872	0.879	1.01	-0.0789999182341498	0.0285	0.00563	11451	12803	11413.81
2424163	chr6	rs9368663	31156155	C	T	0.644	0.636	0.991	0.0242046886968174	0.0199	0.2237	11451	12803	11413.81
2432797	chr6	rs9263851	31156195	C	T	0.872	0.879	1.01	-0.0789999182341498	0.0285	0.00563	11451	12803	11413.81
2446832	chr6	rs139231871	31156290	G	A	0.977	0.98	1.0	-0.0497996735526059	0.0713	0.4853	9205	10564	9171.33
2409847	chr6	rs149432671	31156350	A	C	0.936	0.935	0.999	0.0358978909969844	0.0386	0.3533	11451	12803	11413.81
2413693	chr6	rs9378115	31156465	C	T	0.664	0.654	0.99	0.027799974857679	0.0202	0.1673	11451	12803	11413.81
2409916	chr6	rs4343960	31156606	A	C	0.167	0.177	1.01	-0.026600681797179	0.0252	0.2919	11451	12803	11413.81
2434968	chr6	rs60107636	31156698	C	T	0.956	0.953	1.0	0.0659000937767033	0.0458	0.1499	11451	12803	11413.81
2419333	chr6	rs146176932	31156723	G	T	0.977	0.98	1.0	-0.0497996735526059	0.0713	0.4853	9205	10564	9171.33
2407603	chr6	rs114713021	31156772	C	T	0.977	0.98	1.0	-0.0497996735526059	0.0713	0.4853	9205	10564	9171.33
2431807	chr6	rs55654249	31156861	T	A	0.97	0.969	0.994	0.0421011760186353	0.0578	0.4663	10461	11803	10418.83
2417999	chr6	rs142447162	31156863	C	T	0.906	0.907	0.983	0.0099008246772624	0.0327	0.761	11451	12803	11413.81
2434062	chr6	rs114119211	31156985	T	G	0.816	0.812	0.992	0.0147014028528927	0.0245	0.5482	11451	12803	11413.81
2423763	chr6	rs9263855	31156994	T	G	0.928	0.928	1.01	-0.0655950790984102	0.0377	0.08173	10904	12263	10870.33
2413092	chr6	rs9295957	31157593	G	A	0.664	0.654	0.99	0.0277027118389473	0.0201	0.1698	11451	12803	11413.81
2415342	chr6	rs9405052	31157709	C	T	0.664	0.654	0.99	0.0277027118389473	0.0201	0.1696	11451	12803	11413.81
2439034	chr6	rs9391818	31157738	A	G	0.664	0.654	0.99	0.0277027118389473	0.0201	0.1694	11451	12803	11413.81
2412764	chr6	rs145372685	31157746	G	T	0.906	0.9	0.996	0.0234039777790161	0.0322	0.4675	11451	12803	11413.81
2430690	chr6	rs147666351	31157824	G	A	0.977	0.98	1.0	-0.0497996735526059	0.0713	0.4854	9205	10564	9171.33
2435855	chr6	rs28749549	31157830	C	T	0.801	0.794	0.984	0.0423024980338776	0.0238	0.07508	11451	12803	11413.81
2411071	chr6	rs9378226	31158050	A	G	0.863	0.86	0.998	-0.0054950702819798	0.0278	0.8441	11451	12803	11413.81
2409412	chr6	rs9263857	31158086	C	A	0.872	0.879	1.01	-0.0790973213587025	0.0285	0.005575	11451	12803	11413.81
2411385	chr6	rs193080223	31158125	A	T	0.977	0.98	1.0	-0.0497050825796673	0.0713	0.4858	9205	10564	9171.33
2435315	chr6	rs9263860	31158136	C	G	0.872	0.879	1.01	-0.0798010702035548	0.0285	0.005155	11451	12803	11413.81
2444817	chr6	rs9295958	31158184	T	A	0.664	0.655	0.99	0.0277027118389473	0.0201	0.1689	11451	12803	11413.81
2409342	chr6	rs146468817	31158190	C	T	0.977	0.98	1.0	-0.0497050825796673	0.0713	0.4858	9205	10564	9171.33
2414333	chr6	rs151300291	31158310	G	C	0.983	0.983	0.901	0.0411995232473163	0.0853	0.6289	9324	10673	9285.35
2407750	chr6	rs7755702	31158373	G	A	0.664	0.655	0.99	0.027799974857679	0.0202	0.1684	11451	12803	11413.81
2415718	chr6	rs7755428	31158385	C	T	0.472	0.468	0.991	-0.001300845733048	0.0191	0.944	11451	12803	11413.81
2432221	chr6	rs150452508	31158401	G	A	0.977	0.98	1.0	-0.0497050825796673	0.0713	0.4858	9205	10564	9171.33
2415124	chr6	rs7759224	31158468	A	G	0.872	0.879	1.01	-0.079898551397885	0.0285	0.005123	11451	12803	11413.81
2440114	chr6	rs12527342	31158505	T	C	0.956	0.953	1.0	0.0661996407142037	0.0458	0.1484	11451	12803	11413.81
2440845	chr6	rs7759909	31158689	G	T	0.872	0.879	1.01	-0.079898551397885	0.0285	0.005086	11451	12803	11413.81
2440226	chr6	rs7741806	31158786	T	C	0.472	0.469	0.991	-0.001300845733048	0.0191	0.946	11451	12803	11413.81
2410482	chr6	rs7741829	31158832	T	C	0.6	0.59	0.991	0.0349037160078804	0.0193	0.07084	11451	12803	11413.81
2407873	chr6	rs7742179	31159020	T	A	0.582	0.579	0.98	0.0192044091837133	0.0194	0.3225	11451	12803	11413.81
2413640	chr6	rs558504354	31159041	G	A	0.956	0.953	1.0	0.0661996407142037	0.0458	0.1485	11451	12803	11413.81
2413062	chr6	rs137861710	31159139	C	T	0.943	0.942	0.986	-0.0051029981759033	0.0409	0.9012	11451	12803	11413.81
2415619	chr6	rs9500877	31159236	T	C	0.828	0.832	1.01	-0.0413950753663857	0.0252	0.1009	11451	12803	11413.81
2436607	chr6	rs9500878	31159291	T	C	0.828	0.832	1.01	-0.0413950753663857	0.0252	0.1009	11451	12803	11413.81
2436311	chr6	rs116093923	31159309	C	T	0.977	0.98	1.0	-0.0497050825796673	0.0713	0.4861	9205	10564	9171.33
2443875	chr6	rs28362323	31159414	T	C	0.872	0.879	1.01	-0.0798010702035548	0.0285	0.005145	11451	12803	11413.81
2430179	chr6	rs75285297	31159455	C	T	0.943	0.942	0.986	-0.0051029981759033	0.0409	0.9006	11451	12803	11413.81
2430728	chr6	rs28617578	31159522	C	T	0.956	0.953	1.0	0.0663961696396827	0.0458	0.1469	11451	12803	11413.81
2443239	chr6	rs28360060	31159533	C	T	0.664	0.655	0.99	0.0278972284172359	0.0202	0.1664	11451	12803	11413.81
2408318	chr6	rs150765547	31159581	G	A	0.941	0.948	1.01	-0.0842950694954015	0.0411	0.04022	11451	12803	11413.81
2408688	chr6	rs28749550	31159911	A	G	0.801	0.795	0.985	0.0426954385276174	0.0238	0.07298	11451	12803	11413.81
2443716	chr6	rs12526142	31160116	C	T	0.97	0.969	0.994	0.0423983514166169	0.0578	0.4634	10461	11803	10418.83
2432176	chr6	rs3915965	31160117	C	T	0.872	0.879	1.01	-0.0790973213587025	0.0285	0.005578	11451	12803	11413.81
2431956	chr6	rs3130460	31160188	A	G	0.151	0.158	1.01	-0.0137034650584925	0.0263	0.6011	11451	12803	11413.81
2416244	chr6	rs12529498	31160211	A	G	0.956	0.953	1.0	0.0664990979502052	0.0458	0.1462	11451	12803	11413.81
2443933	chr6	rs28360062	31160218	C	T	0.664	0.655	0.99	0.0280041964095973	0.0202	0.1647	11451	12803	11413.81
2435977	chr6	rs145138290	31160231	T	C	0.977	0.98	1.0	-0.0497050825796673	0.0713	0.4861	9205	10564	9171.33
2433305	chr6	rs28360063	31160298	G	A	0.664	0.655	0.99	0.0280041964095973	0.0202	0.1648	11451	12803	11413.81
2434941	chr6	rs137895370	31160380	C	T	0.977	0.98	1.0	-0.0480984034910313	0.0713	0.4996	9205	10564	9171.33
2422366	chr6	rs9461653	31160553	A	G	0.956	0.953	1.0	0.0664990979502052	0.0458	0.1462	11451	12803	11413.81
2411477	chr6	rs28362328	31160678	G	A	0.872	0.879	1.01	-0.0790973213587025	0.0285	0.005591	11451	12803	11413.81
2429665	chr6	rs6935662	31160689	C	A	0.977	0.98	1.0	-0.0497050825796673	0.0713	0.4862	9205	10564	9171.33
2409881	chr6	rs57645524	31160773	T	G	0.907	0.908	0.984	0.0069954745123864	0.0328	0.8314	11451	12803	11413.81
2431079	chr6	rs115923462	31161000	G	A	0.956	0.953	1.0	0.0670042287804738	0.0458	0.1434	11451	12803	11413.81
2415208	chr6	rs6936474	31161152	C	T	0.665	0.655	0.99	0.0282958691548473	0.0202	0.1612	11451	12803	11413.81
2412097	chr6	rs6936597	31161161	C	T	0.665	0.655	0.99	0.0282958691548473	0.0202	0.1612	11451	12803	11413.81
2418585	chr6	rs9461655	31161168	G	C	0.828	0.832	1.01	-0.0411970648503382	0.0252	0.1023	11451	12803	11413.81
2433308	chr6	rs4711259	31161176	A	C	0.472	0.469	0.992	-0.0009004052431641	0.0191	0.9624	11451	12803	11413.81
2424291	chr6	rs3095238	31161210	T	G	0.168	0.177	1.01	-0.0253998626327317	0.0252	0.3126	11451	12803	11413.81
2426369	chr6	rs1265178	31161229	G	A	0.93	0.94	0.999	-0.058901107920161	0.0397	0.1382	10904	12263	10870.33
2416774	chr6	rs114787895	31161247	T	C	0.977	0.98	1.0	-0.0497050825796673	0.0713	0.4862	9205	10564	9171.33
2431856	chr6	rs9461656	31161255	G	T	0.828	0.832	1.01	-0.0411970648503382	0.0252	0.1027	11451	12803	11413.81
2428332	chr6	rs3095237	31161347	A	G	0.151	0.158	1.01	-0.013399371963117	0.0263	0.6093	11451	12803	11413.81
2416225	chr6	rs78587959	31161387	C	T	0.938	0.937	0.997	-0.0076995657264405	0.0393	0.8437	11451	12803	11413.81
2442279	chr6	rs60851386	31161404	C	T	0.956	0.953	1.0	0.0666955680382664	0.0458	0.1455	11451	12803	11413.81
2423539	chr6	rs115036790	31161472	G	A	0.977	0.98	1.0	-0.0497050825796673	0.0713	0.4863	9205	10564	9171.33
2427677	chr6	rs6941912	31161571	G	C	0.665	0.655	0.991	0.0281986543586787	0.0202	0.1624	11451	12803	11413.81
2445374	chr6	rs1265177	31161577	A	G	0.93	0.94	0.999	-0.058901107920161	0.0397	0.1383	10904	12263	10870.33
2412933	chr6	rs55938644	31161856	T	C	0.956	0.953	1.0	0.0667984655384157	0.0458	0.1447	11451	12803	11413.81
2431267	chr6	rs9468890	31161893	T	A	0.956	0.953	1.0	0.0667984655384157	0.0458	0.1449	11451	12803	11413.81
2412778	chr6	rs28362332	31162154	G	A	0.872	0.879	1.01	-0.0789999182341498	0.0285	0.005658	11451	12803	11413.81
2434407	chr6	rs6899874	31162328	C	A	0.645	0.637	0.992	0.0244974716003874	0.0199	0.2182	11451	12803	11413.81
2441325	chr6	rs28360064	31162384	G	A	0.645	0.637	0.992	0.0244974716003874	0.0199	0.2182	11451	12803	11413.81
2411788	chr6	rs7762933	31162520	T	C	0.472	0.469	0.992	-0.0007002451143934	0.0191	0.971	11451	12803	11413.81
2447661	chr6	rs9461657	31162648	C	A	0.956	0.953	1.0	0.0669013524517588	0.0458	0.1444	11451	12803	11413.81
2411524	chr6	rs4713446	31162839	C	T	0.472	0.469	0.992	-0.0007002451143934	0.0191	0.9715	11451	12803	11413.81
2425372	chr6	rs4713447	31162963	A	G	0.472	0.469	0.992	-0.0007002451143934	0.0191	0.9715	11451	12803	11413.81
2436779	chr6	rs7743722	31163106	C	G	0.473	0.469	0.992	-0.0007002451143934	0.0191	0.9715	11451	12803	11413.81
2424973	chr6	rs17191118	31163133	T	C	0.872	0.879	1.01	-0.0789999182341498	0.0285	0.005648	11451	12803	11413.81
2446418	chr6	rs3134786	31163161	A	T	0.745	0.751	0.997	-0.0115969858456632	0.0219	0.5965	11451	12803	11413.81
2430510	chr6	rs9295960	31163566	A	G	0.645	0.637	0.991	0.0243022925229648	0.0199	0.2216	11451	12803	11413.81
2426865	chr6	rs9391819	31163569	A	G	0.645	0.637	0.991	0.0243022925229648	0.0199	0.2225	11451	12803	11413.81
2437192	chr6	rs9378227	31163582	C	G	0.645	0.637	0.991	0.0243022925229648	0.0199	0.2222	11451	12803	11413.81
2443621	chr6	rs79409307	31163632	G	A	0.828	0.832	1.01	-0.0408949138454712	0.0252	0.1053	11451	12803	11413.81
2421146	chr6	rs3094612	31163638	G	C	0.746	0.752	0.997	-0.0113036461713921	0.022	0.6057	11451	12803	11413.81
2421468	chr6	rs6922077	31163791	G	C	0.645	0.637	0.992	0.0244974716003874	0.0199	0.2182	11451	12803	11413.81
2424673	chr6	rs6901685	31163796	T	C	0.645	0.637	0.992	0.0244974716003874	0.0199	0.2178	11451	12803	11413.81
2417885	chr6	rs28742573	31164009	G	T	0.872	0.879	1.01	-0.0790973213587025	0.0285	0.005595	11451	12803	11413.81
2446041	chr6	rs74372121	31164116	C	G	0.912	0.909	1.01	-0.0235040691879941	0.0343	0.4936	10904	12263	10870.33
2442311	chr6	rs9501070	31164224	C	G	0.956	0.953	0.995	0.0679016096105729	0.0458	0.1379	11451	12803	11413.81
2439099	chr6	rs6922994	31164271	G	A	0.645	0.637	0.992	0.024702368640342	0.0199	0.2146	11451	12803	11413.81
2421296	chr6	rs28742577	31164409	C	T	0.928	0.928	1.01	-0.0652961413926661	0.0377	0.0833	10904	12263	10870.33
2416144	chr6	rs6922756	31164410	A	G	0.645	0.637	0.991	0.0244974716003874	0.0199	0.2178	11451	12803	11413.81
2415886	chr6	rs9501071	31164471	C	G	0.956	0.953	1.0	0.0677988255644351	0.0458	0.1391	11451	12803	11413.81
2408499	chr6	rs6927253	31164472	C	A	0.647	0.64	0.985	0.0259990758686168	0.02	0.1923	11451	12803	11413.81
2408633	chr6	rs9501072	31164495	G	A	0.956	0.953	1.0	0.0735013596301142	0.0457	0.1079	11451	12803	11413.81
2407908	chr6	rs28397269	31164595	G	A	0.84	0.838	0.868	0.0426954385276174	0.0274	0.1193	11451	12803	11413.81
2406439	chr6	rs28397270	31164635	T	C	0.648	0.64	0.985	0.0262036654966364	0.02	0.1902	11451	12803	11413.81
2434375	chr6	rs76630444	31164664	A	C	0.938	0.937	0.999	-0.0069037763167944	0.0392	0.8609	11451	12803	11413.81
2421827	chr6	rs142031128	31164689	C	T	0.941	0.948	1.01	-0.0850024870699465	0.0411	0.03863	11451	12803	11413.81
2446651	chr6	rs3130461	31164700	G	A	0.151	0.158	1.01	-0.0129028853555234	0.0262	0.6224	11451	12803	11413.81
2435118	chr6	rs115374779	31164727	C	T	0.96	0.966	0.986	-0.0507039943747058	0.0507	0.3176	11451	12803	11413.81
2435722	chr6	rs28397274	31164763	A	G	0.934	0.935	0.639	-0.0114958245134845	0.0472	0.8074	11451	12803	11413.81
2416292	chr6	rs28362334	31164828	C	A	0.872	0.879	1.01	-0.079497856132099	0.0286	0.005349	11451	12803	11413.81
2413248	chr6	rs28362335	31164849	G	A	0.473	0.469	0.992	-0.000200020002667	0.0191	0.9896	11451	12803	11413.81
2419063	chr6	rs28362336	31164901	T	G	0.473	0.469	0.992	-0.0006001800720324	0.0191	0.9746	11451	12803	11413.81
2441009	chr6	rs78517503	31164906	G	A	0.956	0.953	1.0	0.0686954939412985	0.0458	0.1338	11451	12803	11413.81
2447186	chr6	rs28397277	31164943	G	A	0.802	0.795	0.988	0.043097802902723	0.0238	0.06999	11451	12803	11413.81
2431783	chr6	rs28362338	31165089	T	C	0.872	0.879	1.01	-0.0795953077717999	0.0286	0.005284	11451	12803	11413.81
2446845	chr6	rs9500883	31165100	A	C	0.473	0.469	0.992	-0.0007002451143934	0.0191	0.9695	11451	12803	11413.81
2438232	chr6	rs3094610	31165150	G	C	0.151	0.158	1.01	-0.0129028853555234	0.0262	0.6231	11451	12803	11413.81
2416688	chr6	rs9501075	31165177	C	T	0.475	0.471	0.985	0.0005998200719675	0.0191	0.9752	11451	12803	11413.81
2443570	chr6	rs183767088	31165215	T	C	0.977	0.98	1.0	-0.049400350295127	0.0713	0.4889	9205	10564	9171.33
2432174	chr6	rs9501076	31165218	C	T	0.828	0.832	1.0	-0.0403950023610502	0.0252	0.1091	11451	12803	11413.81
2415707	chr6	rs28362339	31165269	G	A	0.872	0.879	1.01	-0.0797035985108817	0.0286	0.005258	11451	12803	11413.81
2415876	chr6	rs3130462	31165277	A	G	0.168	0.177	1.01	-0.0246001168682327	0.0252	0.3284	11451	12803	11413.81
2416976	chr6	rs28362340	31165359	G	C	0.872	0.879	1.01	-0.0797035985108817	0.0286	0.00523	11451	12803	11413.81
2425569	chr6	rs28362341	31165361	C	G	0.872	0.879	1.01	-0.0797035985108817	0.0286	0.00523	11451	12803	11413.81
2447171	chr6	rs28362342	31165438	T	G	0.516	0.516	0.995	-0.0130953713122409	0.0191	0.4935	11451	12803	11413.81
2421952	chr6	rs28362343	31165527	G	A	0.872	0.879	1.01	-0.0798010702035548	0.0286	0.005207	11451	12803	11413.81
2441508	chr6	rs3094609	31165566	T	C	0.151	0.158	1.01	-0.0129028853555234	0.0262	0.6237	11451	12803	11413.81
2420773	chr6	rs9500884	31165733	C	T	0.956	0.953	1.0	0.074197968103965	0.0456	0.1034	11451	12803	11413.81
2410488	chr6	rs28362345	31165836	T	C	0.516	0.516	0.994	-0.0128015918372089	0.0191	0.5035	11451	12803	11413.81
2421734	chr6	rs114141192	31165843	C	T	0.96	0.966	0.986	-0.0507039943747058	0.0507	0.3172	11451	12803	11413.81
2406281	chr6	rs28397282	31165846	C	T	0.645	0.637	0.992	0.0243022925229648	0.0199	0.222	11451	12803	11413.81
2421399	chr6	rs3130463	31165962	G	A	0.168	0.177	1.01	-0.0243951568347216	0.0252	0.3335	11451	12803	11413.81
2409178	chr6	rs117333063	31166072	C	A	0.863	0.86	0.999	-0.0054045784588597	0.0278	0.8458	11451	12803	11413.81
2418637	chr6	rs78429324	31166239	C	T	0.956	0.953	1.0	0.0697965484520865	0.0458	0.128	11451	12803	11413.81
2410022	chr6	rs79278836	31166301	C	T	0.956	0.953	1.0	0.0697965484520865	0.0458	0.1278	11451	12803	11413.81
2418670	chr6	rs3130465	31166352	A	G	0.746	0.752	0.997	-0.0108991808690006	0.022	0.6203	11451	12803	11413.81
2437834	chr6	rs9404981	31166378	G	A	0.473	0.469	0.992	-0.0007002451143934	0.0191	0.9702	11451	12803	11413.81
2436899	chr6	rs9404982	31166539	G	A	0.473	0.469	0.992	-0.0007002451143934	0.0191	0.9704	11451	12803	11413.81
2416665	chr6	rs28362349	31166598	G	A	0.872	0.879	1.01	-0.079898551397885	0.0286	0.005132	11451	12803	11413.81
2445802	chr6	rs28362350	31166625	G	C	0.872	0.879	1.01	-0.079898551397885	0.0286	0.005139	11451	12803	11413.81
2406641	chr6	rs3094608	31166683	G	A	0.168	0.177	1.01	-0.0240980393840575	0.0252	0.3389	11451	12803	11413.81
2442475	chr6	rs9391712	31166719	C	T	0.665	0.655	0.991	0.0281014301108748	0.0202	0.164	11451	12803	11413.81
2413142	chr6	rs9404983	31166828	C	T	0.645	0.637	0.992	0.0243022925229648	0.0199	0.2223	11451	12803	11413.81
2418253	chr6	rs886389	31166887	G	T	0.956	0.953	1.0	0.0701974789892495	0.0458	0.1254	11451	12803	11413.81
2436337	chr6	rs28397284	31166936	T	C	0.802	0.795	0.988	0.0428966409523063	0.0238	0.07173	11451	12803	11413.81
2413973	chr6	rs9394042	31167011	G	A	0.645	0.637	0.992	0.0242046886968174	0.0199	0.2225	11451	12803	11413.81
2405801	chr6	rs9468891	31167170	A	G	0.473	0.469	0.992	-0.0007002451143934	0.0191	0.9711	11451	12803	11413.81
2415715	chr6	rs9380222	31167213	C	T	0.645	0.637	0.992	0.0242046886968174	0.0199	0.2227	11451	12803	11413.81
2429753	chr6	rs28397285	31167347	G	A	0.645	0.637	0.992	0.0242046886968174	0.0199	0.223	11451	12803	11413.81
2439891	chr6	rs28483421	31167470	C	T	0.863	0.86	1.0	-0.0054950702819798	0.0278	0.8446	11451	12803	11413.81
2433388	chr6	rs9295961	31167498	T	C	0.956	0.953	1.0	0.0705982488455367	0.0458	0.1236	11451	12803	11413.81
2417779	chr6	rs9501077	31167512	A	G	0.473	0.469	0.992	-0.0007002451143934	0.0191	0.9704	11451	12803	11413.81
2417209	chr6	rs28397286	31167573	G	A	0.665	0.655	0.991	0.0281014301108748	0.0202	0.1639	11451	12803	11413.81
2424049	chr6	rs11381232	31167696	G	C	0.645	0.637	0.992	0.0242046886968174	0.0199	0.2229	11451	12803	11413.81
2436432	chr6	rs28362351	31167760	C	T	0.872	0.879	1.01	-0.0799960420957247	0.0286	0.005069	11451	12803	11413.81
2416933	chr6	rs3868075	31167815	A	G	0.473	0.469	0.992	-0.0007002451143934	0.0191	0.9723	11451	12803	11413.81
2422383	chr6	rs4122190	31167852	A	G	0.863	0.86	1.0	-0.0054950702819798	0.0278	0.8438	11451	12803	11413.81
2426879	chr6	rs4122189	31167927	C	T	0.645	0.637	0.992	0.0242046886968174	0.0199	0.2232	11451	12803	11413.81
2435938	chr6	rs6903896	31168029	G	A	0.91	0.912	1.0	0.0045994064948955	0.0333	0.8893	11451	12803	11413.81
2437655	chr6	rs6904246	31168200	G	A	0.977	0.98	1.0	-0.050504132173768	0.0714	0.4793	9205	10564	9171.33
2407245	chr6	rs28362352	31168387	G	A	0.872	0.879	1.01	-0.0802018870085612	0.0286	0.00498	11451	12803	11413.81
2406271	chr6	rs9263868	31168397	G	A	0.951	0.957	0.983	-0.027998320426861	0.0455	0.5379	11451	12803	11413.81
2444436	chr6	rs11961983	31168483	A	G	0.802	0.795	0.988	0.0428966409523063	0.0238	0.07176	11451	12803	11413.81
2431450	chr6	rs9366768	31168494	G	A	0.473	0.469	0.991	-0.0009004052431641	0.0191	0.9609	11451	12803	11413.81
2436789	chr6	rs28362353	31168571	C	T	0.872	0.879	1.01	-0.0803969370720292	0.0286	0.004842	11451	12803	11413.81
2419811	chr6	rs9380223	31168588	G	A	0.645	0.637	0.991	0.0239996896478807	0.0199	0.2268	11451	12803	11413.81
2427102	chr6	rs28362354	31168624	C	T	0.872	0.879	1.01	-0.0803969370720292	0.0286	0.00486	11451	12803	11413.81
2432226	chr6	rs140174668	31168842	C	T	0.956	0.953	1.0	0.0683966938083502	0.0458	0.1357	11451	12803	11413.81
2407322	chr6	rs9366769	31169289	T	C	0.645	0.638	0.99	0.0239020562806236	0.0199	0.2304	11451	12803	11413.81
2423196	chr6	rs9295962	31169438	C	T	0.47	0.467	0.988	-0.0050024916227914	0.0191	0.7939	11451	12803	11413.81
2431123	chr6	rs150984561	31169477	G	A	0.96	0.966	0.985	-0.0488016642355575	0.0506	0.3342	11451	12803	11413.81
2429583	chr6	rs9295963	31169494	T	C	0.47	0.467	0.987	-0.0050024916227914	0.0191	0.7932	11451	12803	11413.81
2435474	chr6	rs9295964	31169538	C	G	0.47	0.467	0.987	-0.0051029981759033	0.0191	0.7917	11451	12803	11413.81
2427015	chr6	rs3094607	31169539	A	G	0.168	0.177	1.0	-0.0249999098013234	0.0252	0.3223	11451	12803	11413.81
2445368	chr6	rs76814896	31169549	G	A	0.961	0.965	0.943	-0.0573007769142667	0.0512	0.2627	11451	12803	11413.81
2434582	chr6	rs28362359	31169571	C	A	0.871	0.878	1.01	-0.0802018870085612	0.0285	0.004934	11451	12803	11413.81
2441874	chr6	rs34467061	31169575	G	A	0.647	0.639	0.989	0.0234039777790161	0.0199	0.2407	11451	12803	11413.81
2416983	chr6	rs10807081	31169764	G	T	0.756	0.746	0.982	0.029296631955588	0.0223	0.1894	11451	12803	11413.81
2422500	chr6	rs28362361	31169933	A	G	0.872	0.879	1.01	-0.0811992094973757	0.0286	0.004519	11451	12803	11413.81
2412193	chr6	rs9263869	31170014	T	C	0.61	0.599	0.982	0.0301993737308422	0.0195	0.1226	11451	12803	11413.81
2419331	chr6	rs148355605	31170017	G	A	0.976	0.979	0.998	-0.0355028330426552	0.0704	0.6141	9205	10564	9171.33
2447543	chr6	rs3132511	31170020	G	C	0.168	0.175	1.0	-0.0152050125429676	0.0253	0.5462	11451	12803	11413.81
2431805	chr6	rs73728292	31170066	A	G	0.936	0.932	0.9	0.0796980328953936	0.0402	0.04768	11451	12803	11413.81
2422994	chr6	rs73728294	31170227	A	G	0.956	0.953	0.997	0.081497034243183	0.0458	0.07509	11451	12803	11413.81
2436070	chr6	rs9366770	31170228	G	C	0.422	0.421	0.976	-0.0033957590691798	0.0194	0.8598	11451	12803	11413.81
2421088	chr6	rs9263870	31170514	A	G	0.871	0.879	1.01	-0.0808955712583134	0.0285	0.004581	11451	12803	11413.81
2417489	chr6	rs9263871	31170528	A	G	0.518	0.517	0.993	-0.0127003085782322	0.0191	0.5057	11451	12803	11413.81
2416142	chr6	rs9263872	31170608	C	T	0.474	0.469	0.993	0.0009995003330834	0.0191	0.9598	11451	12803	11413.81
2425760	chr6	rs9263873	31170713	T	C	0.474	0.469	0.993	0.0012991557316201	0.0191	0.9452	11451	12803	11413.81
2411669	chr6	rs17191139	31170821	A	T	0.953	0.949	0.993	0.0745971382067833	0.0447	0.09491	11451	12803	11413.81
2440143	chr6	rs9263875	31170914	A	G	0.599	0.588	0.993	0.0352995739869328	0.0193	0.06762	11451	12803	11413.81
2434429	chr6	rs117406933	31171077	G	A	0.906	0.9	0.994	0.0243022925229648	0.0322	0.4512	11451	12803	11413.81
2438375	chr6	rs9263876	31171167	C	G	0.871	0.879	1.01	-0.0802018870085612	0.0285	0.004956	11451	12803	11413.81
2416999	chr6	rs16898922	31171224	G	T	0.976	0.979	1.0	-0.0374007702544828	0.0702	0.5948	9205	10564	9171.33
2416335	chr6	rs6921948	31171257	A	C	0.59	0.587	0.997	0.009197572354042	0.0192	0.6322	11451	12803	11413.81
2439714	chr6	rs9263878	31171486	T	C	0.871	0.879	1.01	-0.0802018870085612	0.0285	0.004969	11451	12803	11413.81
2423212	chr6	rs9263879	31171581	G	A	0.871	0.879	1.01	-0.0801043762416702	0.0285	0.004988	11451	12803	11413.81
2411596	chr6	rs1135811	31171598	T	C	0.782	0.777	0.987	0.0384992991506098	0.023	0.09465	11451	12803	11413.81
2446300	chr6	rs9263880	31171830	C	T	0.871	0.879	1.01	-0.0801043762416702	0.0285	0.005013	11451	12803	11413.81
2416289	chr6	rs17191181	31171876	C	T	0.803	0.796	0.988	0.0443039255565243	0.0239	0.06344	11451	12803	11413.81
2440910	chr6	rs17197519	31171915	T	C	0.79	0.784	0.969	0.0421011760186353	0.0235	0.07397	11451	12803	11413.81
2441910	chr6	rs9263881	31171924	A	G	0.953	0.95	0.999	0.0582972096102774	0.0445	0.1895	11451	12803	11413.81
2425945	chr6	rs17197540	31172044	T	C	0.783	0.777	0.987	0.0384992991506098	0.023	0.09437	11451	12803	11413.81
2437138	chr6	rs7453202	31172225	G	A	0.783	0.777	0.987	0.0384992991506098	0.023	0.09431	11451	12803	11413.81
2418091	chr6	rs3887383	31172317	G	A	0.956	0.953	1.0	0.0757009883436821	0.0457	0.09759	11451	12803	11413.81
2447120	chr6	rs3887382	31172332	C	A	0.936	0.932	1.0	0.0744022145744603	0.0388	0.05523	11451	12803	11413.81
2423800	chr6	rs3887381	31172351	C	T	0.658	0.655	0.995	0.026398473854531	0.02	0.186	11451	12803	11413.81
2445938	chr6	rs2894180	31172655	G	A	0.871	0.879	1.01	-0.079898551397885	0.0285	0.00511	11451	12803	11413.81
2425886	chr6	rs77626073	31172874	C	T	0.938	0.936	0.999	-0.0069037763167944	0.0392	0.8607	11451	12803	11413.81
2429337	chr6	rs9263886	31172879	A	T	0.953	0.95	0.999	0.0587970705084571	0.0444	0.1859	11451	12803	11413.81
2413258	chr6	rs3130954	31172937	G	A	0.0342	0.0319	0.881	-0.0165969709073694	0.0642	0.7965	8124	9238	7976.46
2426139	chr6	rs4446605	31173096	A	G	0.871	0.879	1.01	-0.079898551397885	0.0285	0.005112	11451	12803	11413.81
2438370	chr6	rs55961910	31173279	C	A	0.962	0.959	0.997	0.0600974240485804	0.0493	0.2224	11451	12803	11413.81
2431479	chr6	rs147099024	31173332	G	A	0.976	0.979	0.999	-0.0380030548002074	0.0703	0.5892	9205	10564	9171.33
2416102	chr6	rs3998077	31173433	G	A	0.59	0.587	0.997	0.0096037361426946	0.0192	0.6178	11451	12803	11413.81
2408164	chr6	rs116446063	31173436	A	G	0.976	0.979	0.999	-0.0380030548002074	0.0703	0.589	9205	10564	9171.33
2426746	chr6	rs6929945	31173660	T	C	0.976	0.979	0.999	-0.0380030548002074	0.0703	0.589	9205	10564	9171.33
2428074	chr6	rs6930065	31173669	T	C	0.654	0.656	0.996	-0.0098988321792475	0.02	0.6196	11451	12803	11413.81
2437955	chr6	rs3094606	31173678	A	G	0.152	0.158	1.01	-0.006199175242821	0.0262	0.8123	11451	12803	11413.81
2417149	chr6	rs12660585	31173768	A	G	0.953	0.95	1.0	0.0597960433459657	0.0444	0.178	11451	12803	11413.81
2417660	chr6	rs28744238	31173806	T	C	0.936	0.931	1.0	0.0754042744478771	0.0388	0.05187	11451	12803	11413.81
2443090	chr6	rs116678435	31173810	C	T	0.908	0.908	0.985	0.0109003744682883	0.033	0.7416	11451	12803	11413.81
2423194	chr6	rs6907451	31173860	A	G	0.783	0.777	0.987	0.0382972099323441	0.023	0.09647	11451	12803	11413.81
2411859	chr6	rs9263893	31173906	G	A	0.871	0.879	1.01	-0.079898551397885	0.0285	0.005114	11451	12803	11413.81
2446551	chr6	rs6930462	31173933	T	G	0.59	0.587	0.997	0.0097027754613851	0.0192	0.6157	11451	12803	11413.81
2406659	chr6	rs9263895	31173939	T	C	0.871	0.879	1.01	-0.079898551397885	0.0285	0.005114	11451	12803	11413.81
2417212	chr6	rs11489180	31174111	C	T	0.936	0.931	1.0	0.0755990028718877	0.0388	0.05115	11451	12803	11413.81
2415140	chr6	rs9263897	31174385	A	G	0.871	0.879	1.01	-0.079898551397885	0.0285	0.005125	11451	12803	11413.81
2418323	chr6	rs3132509	31174521	T	C	0.152	0.157	1.01	-0.0057967688471774	0.0262	0.8246	11451	12803	11413.81
2435130	chr6	rs2894181	31174527	A	G	0.59	0.587	0.997	0.0097027754613851	0.0192	0.6125	11451	12803	11413.81
2430822	chr6	rs2394885	31174590	G	C	0.953	0.95	1.0	0.0602010026907569	0.0444	0.1753	11451	12803	11413.81
2428534	chr6	rs6913015	31174655	A	G	0.804	0.797	0.986	0.0450976409030327	0.0239	0.05925	11451	12803	11413.81
2437474	chr6	rs6913470	31174662	G	A	0.784	0.778	0.985	0.0394995204367644	0.0231	0.087	11451	12803	11413.81
2409464	chr6	rs28744239	31174758	G	C	0.953	0.95	1.0	0.0608034293588251	0.0444	0.1707	11451	12803	11413.81
2421595	chr6	rs3132508	31174796	G	T	0.152	0.157	1.01	-0.005696192544881	0.0262	0.8281	11451	12803	11413.81
2434670	chr6	rs28857280	31174810	A	G	0.956	0.952	1.0	0.0774979340203838	0.0456	0.08926	11451	12803	11413.81
2446308	chr6	rs185386680	31174930	A	G	0.973	0.974	0.88	-0.111602176581302	0.0663	0.09217	10217	11771	10296.95
2405673	chr6	rs6913863	31175015	C	A	0.783	0.777	0.986	0.0389033551082361	0.023	0.09181	11451	12803	11413.81
2444634	chr6	rs6936825	31175044	T	C	0.59	0.587	0.997	0.0100988346774146	0.0192	0.5986	11451	12803	11413.81
2431136	chr6	rs9263903	31175081	A	G	0.928	0.928	1.01	-0.0641012834065877	0.0377	0.08894	10904	12263	10870.33
2428427	chr6	rs6914030	31175096	C	T	0.803	0.797	0.989	0.0450976409030327	0.0239	0.05907	11451	12803	11413.81
2438273	chr6	rs9501079	31175097	G	A	0.932	0.931	0.997	0.0353961009469877	0.0376	0.3469	11451	12803	11413.81
2412170	chr6	rs28744241	31175226	G	A	0.974	0.977	0.995	-0.048896169787829	0.0644	0.4475	10314	11673	10280.33
2409591	chr6	rs9501082	31175251	C	T	0.932	0.931	0.997	0.0353961009469877	0.0376	0.3469	11451	12803	11413.81
2423119	chr6	rs10447394	31175252	G	A	0.954	0.959	1.0	-0.0239956055562207	0.0496	0.6278	9914	11263	9875.35
2447548	chr6	rs150561730	31175262	G	A	0.962	0.959	0.999	0.0622985141942241	0.0492	0.2052	11451	12803	11413.81
2406193	chr6	rs6914706	31175275	G	A	0.804	0.797	0.985	0.0452027848308288	0.0239	0.05863	11451	12803	11413.81
2429285	chr6	rs6914393	31175276	C	T	0.804	0.797	0.985	0.0452983606272869	0.0239	0.05845	11451	12803	11413.81
2428004	chr6	rs9263907	31175283	C	T	0.871	0.879	1.01	-0.079898551397885	0.0285	0.005137	11451	12803	11413.81
2412421	chr6	rs6914710	31175284	G	A	0.804	0.797	0.987	0.0452983606272869	0.0239	0.05821	11451	12803	11413.81
2419722	chr6	rs9461659	31175392	G	A	0.956	0.952	1.0	0.0774979340203838	0.0456	0.08946	11451	12803	11413.81
2440693	chr6	rs4321863	31175509	G	A	0.929	0.929	1.0	-0.0584027170759943	0.0382	0.1265	10904	12263	10870.33
2430363	chr6	rs112580951	31175520	C	T	0.937	0.936	0.999	-0.0046005663955682	0.0391	0.9057	11451	12803	11413.81
2448056	chr6	rs4249311	31175608	T	C	0.59	0.587	0.997	0.0101978249764461	0.0192	0.5954	11451	12803	11413.81
2407564	chr6	rs3132507	31175613	A	C	0.152	0.157	1.01	-0.0058973552660839	0.0262	0.8231	11451	12803	11413.81
2423310	chr6	rs6919493	31175627	G	A	0.803	0.797	0.989	0.0450020459197846	0.0239	0.05922	11451	12803	11413.81
2419896	chr6	rs545040429	31175667	A	G	0.823	0.826	0.991	-0.0356997191343252	0.0251	0.1546	11451	12803	11413.81
2414729	chr6	rs6919603	31175912	A	G	0.675	0.675	1.0	-0.0078003437327339	0.0202	0.6997	11451	12803	11413.81
2422261	chr6	rs17191216	31176000	C	G	0.972	0.976	1.0	-0.0649012535836979	0.0658	0.3241	9205	10564	9171.33
2406584	chr6	rs17191237	31176160	T	A	0.803	0.796	0.989	0.0444952398865513	0.0239	0.06196	11451	12803	11413.81
2434305	chr6	rs3132506	31176226	T	C	0.794	0.8	0.997	-0.0306963490025976	0.0237	0.1943	11451	12803	11413.81
2420285	chr6	rs4410769	31176246	C	T	0.587	0.584	0.998	0.0108014536938559	0.0192	0.573	11451	12803	11413.81
2434011	chr6	rs3887152	31176335	C	T	0.719	0.709	0.99	0.0548952993715794	0.021	0.008874	11451	12803	11413.81
2447304	chr6	rs3887153	31176461	C	T	0.803	0.796	0.989	0.044600447168905	0.0239	0.06179	11451	12803	11413.81
2429036	chr6	rs4516988	31176602	A	G	0.932	0.931	0.999	0.0368043345220483	0.0376	0.3287	11451	12803	11413.81
2410085	chr6	rs9501513	31176678	A	G	0.932	0.931	0.999	0.0368043345220483	0.0376	0.3284	11451	12803	11413.81
2410994	chr6	rs36091469	31176860	A	G	0.758	0.756	0.991	0.0352030377085245	0.0224	0.1158	11451	12803	11413.81
2425227	chr6	rs4351302	31176921	G	A	0.932	0.931	0.999	0.0368043345220483	0.0376	0.328	11451	12803	11413.81
2423387	chr6	rs9263916	31176928	T	C	0.871	0.879	1.01	-0.0799960420957247	0.0285	0.005079	11451	12803	11413.81
2420647	chr6	rs3130511	31176948	C	T	0.608	0.611	0.995	-0.0106970095483354	0.0195	0.5819	11451	12803	11413.81
2414675	chr6	rs35739787	31176980	C	A	0.758	0.756	0.991	0.0352030377085245	0.0224	0.1158	11451	12803	11413.81
2439655	chr6	rs35016370	31177034	G	A	0.758	0.756	0.991	0.0361969153118182	0.0224	0.1053	11451	12803	11413.81
2408088	chr6	rs3130953	31177094	G	A	0.608	0.611	0.995	-0.0106970095483354	0.0195	0.5824	11451	12803	11413.81
2440823	chr6	rs35299283	31177298	A	G	0.758	0.756	0.991	0.0352030377085245	0.0224	0.1158	11451	12803	11413.81
2412012	chr6	rs34008279	31177342	C	T	0.758	0.756	0.991	0.0352030377085245	0.0224	0.116	11451	12803	11413.81
2435965	chr6	rs4457201	31177372	T	C	0.545	0.547	1.0	0.0075017910703226	0.019	0.6949	11451	12803	11413.81
2413714	chr6	rs4520044	31177380	A	G	0.932	0.931	0.999	0.0371994409891063	0.0376	0.3231	11451	12803	11413.81
2425652	chr6	rs9501517	31177419	A	G	0.932	0.931	0.999	0.0371994409891063	0.0376	0.3227	11451	12803	11413.81
2448054	chr6	rs9501518	31177458	C	A	0.932	0.931	0.999	0.0372957847436969	0.0376	0.3223	11451	12803	11413.81
2417356	chr6	rs3132505	31177503	G	T	0.794	0.801	0.996	-0.0309954337025195	0.0237	0.1903	11451	12803	11413.81
2417606	chr6	rs149481627	31177526	G	A	0.961	0.955	0.994	0.0669013524517588	0.0517	0.1962	10217	11771	10296.95
2419444	chr6	rs9501520	31177658	T	C	0.69	0.688	0.992	0.04149696667529	0.0206	0.04454	11451	12803	11413.81
2412233	chr6	rs560072762	31177814	G	T	0.932	0.931	0.998	0.0377003271828256	0.0377	0.317	11451	12803	11413.81
2421143	chr6	rs35718543	31177845	G	A	0.955	0.96	0.993	-0.0171970248285215	0.0471	0.7144	11451	12803	11413.81
2441348	chr6	rs28744251	31177874	C	T	0.674	0.669	0.994	0.0481042146741464	0.0202	0.01739	11451	12803	11413.81
2411101	chr6	rs3130952	31177915	G	A	0.152	0.157	1.01	-0.005304041591906	0.0262	0.841	11451	12803	11413.81
2445961	chr6	rs3130512	31178000	A	G	0.152	0.157	1.01	-0.0051029981759033	0.0262	0.846	11451	12803	11413.81
2446641	chr6	rs17191244	31178017	G	T	0.934	0.934	0.98	0.0344014267173323	0.0386	0.3718	11451	12803	11413.81
2416071	chr6	rs17191251	31178068	C	T	0.932	0.931	0.998	0.0374980764200844	0.0377	0.3197	11451	12803	11413.81
2430027	chr6	rs3130513	31178084	C	G	0.535	0.538	0.994	0.0126990249774084	0.0191	0.5081	11451	12803	11413.81
2413397	chr6	rs61283711	31178203	T	C	0.814	0.811	0.994	0.0161980995687726	0.0244	0.5056	11451	12803	11413.81
2444176	chr6	rs9263927	31178233	C	T	0.545	0.547	1.0	0.0074025335167413	0.019	0.6973	11451	12803	11413.81
2433078	chr6	rs17197637	31178279	T	C	0.69	0.688	0.992	0.0416024898545136	0.0206	0.04365	11451	12803	11413.81
2416042	chr6	rs9263928	31178324	T	G	0.546	0.549	0.999	0.0065981840282271	0.019	0.7304	11451	12803	11413.81
2420307	chr6	rs17197658	31178334	A	G	0.743	0.739	0.99	0.0409979790340721	0.0218	0.05943	11451	12803	11413.81
2406771	chr6	rs17191307	31178371	T	G	0.759	0.757	0.99	0.0341018649449722	0.0224	0.1283	11451	12803	11413.81
2441458	chr6	rs9263930	31178376	A	G	0.871	0.879	1.01	-0.079898551397885	0.0285	0.005088	11451	12803	11413.81
2436192	chr6	rs17191321	31178448	G	A	0.674	0.669	0.994	0.0483043318863239	0.0202	0.01706	11451	12803	11413.81
2442793	chr6	rs17197665	31178465	A	C	0.674	0.669	0.994	0.0483996117232768	0.0202	0.01678	11451	12803	11413.81
2426500	chr6	rs17197672	31178513	G	A	0.932	0.931	0.998	0.0379988130912113	0.0377	0.3132	11451	12803	11413.81
2434366	chr6	rs17197679	31178515	C	T	0.674	0.669	0.994	0.0483043318863239	0.0202	0.01694	11451	12803	11413.81
2432014	chr6	rs17197686	31178540	T	G	0.941	0.948	1.01	-0.0870950168509818	0.041	0.03386	11451	12803	11413.81
2429183	chr6	rs9263931	31178547	A	G	0.545	0.547	1.0	0.0076010387728197	0.019	0.6908	11451	12803	11413.81
2445290	chr6	rs17191342	31178605	C	T	0.741	0.737	0.994	0.042503779526724	0.0217	0.04986	11451	12803	11413.81
2416846	chr6	rs9263932	31178613	C	A	0.871	0.879	1.01	-0.0799960420957247	0.0285	0.005078	11451	12803	11413.81
2419074	chr6	rs9263933	31178626	A	G	0.545	0.547	1.0	0.0076010387728197	0.019	0.6903	11451	12803	11413.81
2426705	chr6	rs17197693	31178676	T	C	0.741	0.737	0.994	0.042503779526724	0.0217	0.04983	11451	12803	11413.81
2420195	chr6	rs3132504	31178743	T	G	0.152	0.157	1.01	-0.0048015088161939	0.0262	0.8536	11451	12803	11413.81
2421885	chr6	rs17197707	31178780	A	T	0.741	0.737	0.994	0.042503779526724	0.0217	0.04983	11451	12803	11413.81
2406655	chr6	rs34328664	31178901	G	A	0.741	0.737	0.994	0.0425996136188173	0.0217	0.04981	11451	12803	11413.81
2415294	chr6	rs36045025	31178943	C	T	0.741	0.737	0.994	0.042503779526724	0.0217	0.05021	11451	12803	11413.81
2433568	chr6	rs34480332	31178949	A	T	0.741	0.737	0.994	0.042503779526724	0.0217	0.05014	11451	12803	11413.81
2433642	chr6	rs3132503	31179006	A	T	0.152	0.157	1.01	-0.0051029981759033	0.0262	0.846	11451	12803	11413.81
2434020	chr6	rs34221098	31179014	A	G	0.741	0.737	0.994	0.0425996136188173	0.0217	0.04977	11451	12803	11413.81
2435069	chr6	rs9295965	31179033	T	C	0.932	0.931	0.999	0.0384992991506098	0.0376	0.307	11451	12803	11413.81
2439196	chr6	rs35379787	31179117	G	A	0.741	0.737	0.994	0.0425996136188173	0.0217	0.04967	11451	12803	11413.81
2414193	chr6	rs72863810	31179121	A	G	0.941	0.948	1.01	-0.0870950168509818	0.041	0.0339	11451	12803	11413.81
2434545	chr6	rs116821537	31179137	A	G	0.977	0.979	0.99	-0.0358033589652777	0.071	0.6138	9205	10564	9171.33
2427857	chr6	rs34527556	31179140	A	G	0.741	0.737	0.994	0.042503779526724	0.0217	0.05027	11451	12803	11413.81
2416177	chr6	rs9263936	31179159	A	C	0.545	0.547	1.0	0.0077002766261879	0.019	0.6837	11451	12803	11413.81
2409800	chr6	rs3134785	31179193	G	A	0.794	0.801	0.994	-0.0320997276601081	0.0237	0.1763	11451	12803	11413.81
2431185	chr6	rs114820959	31179211	T	A	0.962	0.959	1.0	0.0633033836692384	0.0491	0.1978	11451	12803	11413.81
2411697	chr6	rs34448769	31179226	C	A	0.758	0.756	0.991	0.0352995739869328	0.0224	0.1149	11451	12803	11413.81
2418696	chr6	rs565167234	31179240	G	A	0.941	0.948	1.01	-0.0869968316408684	0.041	0.03398	11451	12803	11413.81
2439526	chr6	rs34748609	31179286	C	T	0.741	0.737	0.994	0.0425996136188173	0.0217	0.04971	11451	12803	11413.81
2425825	chr6	rs9263938	31179378	C	T	0.545	0.547	1.0	0.0078987227933553	0.019	0.6791	11451	12803	11413.81
2416061	chr6	rs146644517	31179482	G	A	0.967	0.966	0.87	0.056900047132812	0.0586	0.3315	10461	11803	10418.83
2422884	chr6	rs9263940	31179492	C	T	0.545	0.547	1.0	0.0078987227933553	0.019	0.6789	11451	12803	11413.81
2413370	chr6	rs11751160	31179672	G	C	0.741	0.737	0.994	0.042503779526724	0.0217	0.04987	11451	12803	11413.81
2425854	chr6	rs10947149	31179747	C	T	0.741	0.737	0.994	0.042503779526724	0.0217	0.04988	11451	12803	11413.81
2427908	chr6	rs12663055	31179852	A	C	0.932	0.931	0.999	0.0390957053401303	0.0376	0.2993	11451	12803	11413.81
2423845	chr6	rs3130466	31179932	G	C	0.152	0.157	1.01	-0.0054045784588597	0.0262	0.8359	11451	12803	11413.81
2445181	chr6	rs10947150	31180003	A	G	0.758	0.756	0.991	0.0352030377085245	0.0224	0.1156	11451	12803	11413.81
2418806	chr6	rs9263941	31180055	G	A	0.871	0.879	1.01	-0.0799960420957247	0.0285	0.005037	11451	12803	11413.81
2434471	chr6	rs12660218	31180098	C	T	0.932	0.931	0.999	0.0390957053401303	0.0376	0.299	11451	12803	11413.81
2411202	chr6	rs28744254	31180129	T	G	0.972	0.976	0.999	-0.0577986187273719	0.0657	0.3791	9205	10564	9171.33
2419062	chr6	rs10947151	31180138	G	C	0.758	0.756	0.991	0.0352030377085245	0.0224	0.1155	11451	12803	11413.81
2442504	chr6	rs9263942	31180215	T	C	0.871	0.879	1.01	-0.0799960420957247	0.0285	0.005043	11451	12803	11413.81
2422334	chr6	rs9263943	31180339	G	A	0.871	0.879	1.01	-0.0799960420957247	0.0285	0.005043	11451	12803	11413.81
2444532	chr6	rs9263944	31180423	A	G	0.545	0.547	1.0	0.0078987227933553	0.019	0.679	11451	12803	11413.81
2420184	chr6	rs80086978	31180470	T	C	0.956	0.952	1.0	0.0773961316557046	0.0456	0.0893	11451	12803	11413.81
2410835	chr6	rs34282959	31180531	G	C	0.741	0.738	0.994	0.0418998134646779	0.0217	0.05353	11451	12803	11413.81
2414826	chr6	rs9263946	31180642	T	C	0.871	0.879	1.01	-0.0799960420957247	0.0285	0.005041	11451	12803	11413.81
2422605	chr6	rs9263947	31180680	T	G	0.545	0.547	1.0	0.0077995046323818	0.019	0.6795	11451	12803	11413.81
2437461	chr6	rs114399250	31180774	G	A	0.96	0.966	0.991	-0.0492007484476219	0.0505	0.3302	11451	12803	11413.81
2416002	chr6	rs115413710	31180819	T	C	0.97	0.968	0.998	0.0577027101282892	0.0574	0.3144	10461	11803	10418.83
2415935	chr6	rs9263948	31181025	C	T	0.871	0.879	1.01	-0.0799960420957247	0.0285	0.005042	11451	12803	11413.81
2408479	chr6	rs140186488	31181073	A	G	0.977	0.979	0.986	-0.0316970867432546	0.0713	0.6568	9205	10564	9171.33
2428761	chr6	rs73403026	31181130	G	A	0.955	0.96	0.994	-0.0171970248285215	0.0471	0.7147	11451	12803	11413.81
2430630	chr6	rs9263950	31181196	G	C	0.871	0.879	1.01	-0.0799960420957247	0.0285	0.005041	11451	12803	11413.81
2442272	chr6	rs9263951	31181270	C	T	0.871	0.879	1.01	-0.0799960420957247	0.0285	0.00505	11451	12803	11413.81
2434414	chr6	rs9263952	31181346	G	A	0.545	0.547	1.0	0.0078987227933553	0.019	0.679	11451	12803	11413.81
2419702	chr6	rs9263953	31181708	T	C	0.545	0.547	1.0	0.0077995046323818	0.019	0.6808	11451	12803	11413.81
2415267	chr6	rs59049261	31181715	C	T	0.814	0.811	0.992	0.0173977771764203	0.0244	0.4762	11451	12803	11413.81
2441370	chr6	rs9468896	31181716	G	A	0.932	0.931	0.999	0.0389995348490096	0.0376	0.3004	11451	12803	11413.81
2441727	chr6	rs9263954	31182021	T	A	0.871	0.879	1.01	-0.0799960420957247	0.0285	0.005047	11451	12803	11413.81
2414891	chr6	rs9263955	31182059	G	A	0.871	0.878	1.01	-0.0811016014370415	0.0285	0.004495	11451	12803	11413.81
2430207	chr6	rs9468897	31182147	G	A	0.932	0.931	0.999	0.0389033551082361	0.0376	0.3011	11451	12803	11413.81
2436716	chr6	rs9468898	31182383	A	G	0.909	0.911	0.999	0.0048979852621919	0.0332	0.8829	11451	12803	11413.81
2416401	chr6	rs28360990	31182479	T	A	0.972	0.976	1.0	-0.0557981629302465	0.0656	0.3948	9205	10564	9171.33
2445723	chr6	rs28360991	31182486	G	A	0.972	0.976	1.0	-0.0557981629302465	0.0656	0.3952	9205	10564	9171.33
2412093	chr6	rs11757688	31182536	A	G	0.741	0.737	0.994	0.042503779526724	0.0217	0.05003	11451	12803	11413.81
2412554	chr6	rs9468899	31182608	C	T	0.932	0.931	0.999	0.0389995348490096	0.0376	0.3005	11451	12803	11413.81
2422921	chr6	rs72863820	31182682	C	A	0.941	0.948	1.01	-0.0869968316408684	0.0411	0.03405	11451	12803	11413.81
2424563	chr6	rs6919136	31182934	A	G	0.815	0.811	0.992	0.0176041339483571	0.0244	0.4708	11451	12803	11413.81
2420465	chr6	rs9263956	31182971	C	T	0.545	0.547	1.0	0.0077995046323818	0.019	0.681	11451	12803	11413.81
2444676	chr6	rs3132502	31183509	G	A	0.607	0.61	0.994	-0.0113036461713921	0.0195	0.561	11451	12803	11413.81
2414059	chr6	rs9295967	31184020	A	G	0.932	0.931	0.999	0.0390957053401303	0.0376	0.2987	11451	12803	11413.81
2421073	chr6	rs9263957	31184175	G	A	0.871	0.879	1.01	-0.0799960420957247	0.0285	0.005073	11451	12803	11413.81
2435730	chr6	rs3869109	31184196	A	G	0.545	0.547	1.0	0.007997931111062	0.019	0.6732	11451	12803	11413.81
2419107	chr6	rs118093877	31184222	G	C	0.94	0.941	0.959	-0.0046005663955682	0.0409	0.9112	11451	12803	11413.81
2414781	chr6	rs79040988	31184418	C	T	0.941	0.94	0.981	-0.0009004052431641	0.0406	0.9828	11451	12803	11413.81
2427003	chr6	rs9501522	31184425	G	A	0.956	0.952	1.0	0.0768962242207427	0.0456	0.09158	11451	12803	11413.81
2416113	chr6	rs34788020	31184462	C	T	0.742	0.738	0.991	0.0426954385276174	0.0218	0.04976	11451	12803	11413.81
2444905	chr6	rs35887284	31184463	A	G	0.742	0.738	0.991	0.0426954385276174	0.0218	0.04987	11451	12803	11413.81
2434282	chr6	rs35695557	31184506	C	T	0.741	0.737	0.993	0.042503779526724	0.0217	0.05017	11451	12803	11413.81
2439518	chr6	rs35955348	31184522	A	G	0.741	0.737	0.993	0.0423983514166169	0.0217	0.05096	11451	12803	11413.81
2425202	chr6	rs3130514	31184524	C	G	0.794	0.801	0.993	-0.033701571673015	0.0237	0.1558	11451	12803	11413.81
2428768	chr6	rs115852153	31184525	C	A	0.962	0.959	1.0	0.0622985141942241	0.0492	0.2053	11451	12803	11413.81
2444230	chr6	rs146124178	31184681	T	C	0.977	0.979	0.983	-0.0286978729475453	0.0716	0.6881	9205	10564	9171.33
2443127	chr6	rs9501524	31184756	G	A	0.932	0.931	0.999	0.0390957053401303	0.0376	0.2995	11451	12803	11413.81
2422446	chr6	rs28744255	31184766	G	A	0.972	0.976	0.998	-0.0534957179427506	0.0656	0.4144	9205	10564	9171.33
2407444	chr6	rs9263960	31184877	T	C	0.544	0.546	0.999	0.0063001125484799	0.019	0.7414	11451	12803	11413.81
2418065	chr6	rs35990442	31184949	G	A	0.896	0.889	0.981	0.0639039448366128	0.0308	0.03823	11451	12803	11413.81
2423011	chr6	rs9501087	31185051	T	C	0.932	0.931	0.998	0.0389995348490096	0.0376	0.2997	11451	12803	11413.81
2446165	chr6	rs9501088	31185059	T	G	0.956	0.953	1.0	0.0768962242207427	0.0456	0.09203	11451	12803	11413.81
2421472	chr6	rs34518279	31185265	G	A	0.758	0.756	0.99	0.0352995739869328	0.0224	0.1144	11451	12803	11413.81
2414580	chr6	rs74504771	31185770	G	A	0.937	0.936	0.999	-0.0018016219466282	0.0391	0.9624	11451	12803	11413.81
2441577	chr6	rs9263962	31185803	G	A	0.855	0.86	1.02	-0.0577032681284449	0.0272	0.03378	11451	12803	11413.81
2429514	chr6	rs9501089	31185810	T	G	0.674	0.669	0.994	0.0487044462100383	0.0202	0.0162	11451	12803	11413.81
2424526	chr6	rs3132501	31185977	T	G	0.152	0.157	1.01	-0.0049019951702315	0.0262	0.8523	11451	12803	11413.81
2432576	chr6	rs9263963	31186026	A	T	0.871	0.879	1.01	-0.0799960420957247	0.0285	0.005077	11451	12803	11413.81
2425496	chr6	rs9263964	31186039	C	T	0.561	0.566	0.998	0.0006997551142732	0.0191	0.9715	11451	12803	11413.81
2430569	chr6	rs9263965	31186083	G	C	0.871	0.879	1.01	-0.0799960420957247	0.0285	0.005092	11451	12803	11413.81
2440687	chr6	rs28360994	31186208	A	G	0.972	0.976	1.0	-0.0548047153744336	0.0656	0.4033	9205	10564	9171.33
2409125	chr6	rs9263967	31186245	A	G	0.545	0.547	1.0	0.0078987227933553	0.019	0.677	11451	12803	11413.81
2421364	chr6	rs9263968	31186368	G	A	0.545	0.547	1.0	0.0078987227933553	0.019	0.6767	11451	12803	11413.81
2424062	chr6	rs36001438	31186378	G	A	0.954	0.959	0.999	-0.0248051189189711	0.0496	0.6181	9914	11263	9875.35
2431881	chr6	rs9263969	31186534	C	T	0.848	0.857	1.0	-0.0766974758725041	0.0267	0.00404	11451	12803	11413.81
2445845	chr6	rs9263970	31186601	A	C	0.848	0.857	1.0	-0.0766974758725041	0.0267	0.004043	11451	12803	11413.81
2422879	chr6	rs9263971	31186647	C	T	0.871	0.879	1.01	-0.079898551397885	0.0285	0.005111	11451	12803	11413.81
2417364	chr6	rs9263972	31186837	G	A	0.855	0.86	1.02	-0.0577032681284449	0.0272	0.03371	11451	12803	11413.81
2420224	chr6	rs3130951	31186868	T	C	0.152	0.157	1.01	-0.0045001103249234	0.0262	0.8623	11451	12803	11413.81
2438077	chr6	rs9263974	31186869	G	A	0.855	0.86	1.02	-0.0577032681284449	0.0272	0.03366	11451	12803	11413.81
2434845	chr6	rs28744256	31186883	C	T	0.972	0.976	1.0	-0.0548047153744336	0.0656	0.4034	9205	10564	9171.33
2409167	chr6	rs28744257	31186904	A	G	0.972	0.976	1.0	-0.0548047153744336	0.0656	0.4031	9205	10564	9171.33
2425292	chr6	rs3130467	31187075	C	T	0.607	0.61	0.994	-0.0112025145079934	0.0195	0.5665	11451	12803	11413.81
2424084	chr6	rs9461662	31187103	C	G	0.956	0.953	1.0	0.0765998648086992	0.0457	0.09355	11451	12803	11413.81
2428910	chr6	rs28744259	31187334	C	A	0.972	0.976	1.0	-0.0557981629302465	0.0656	0.3952	9205	10564	9171.33
2414769	chr6	rs72863826	31187338	G	C	0.941	0.948	1.01	-0.0869968316408684	0.0411	0.03405	11451	12803	11413.81
2443396	chr6	rs9263976	31187414	G	A	0.855	0.86	1.02	-0.0579045745015309	0.0272	0.033	11451	12803	11413.81
2446391	chr6	rs112194255	31187523	G	T	0.954	0.958	0.973	-0.0636962093151305	0.0466	0.1711	11451	12803	11413.81
2410376	chr6	rs9263977	31187529	T	C	0.855	0.86	1.02	-0.0579999442979887	0.0272	0.03271	11451	12803	11413.81
2432855	chr6	rs9263978	31187568	A	G	0.545	0.547	1.0	0.0077002766261879	0.019	0.6866	11451	12803	11413.81
2411624	chr6	rs28744261	31187577	C	T	0.972	0.976	0.996	-0.0542027860143161	0.0657	0.409	9205	10564	9171.33
2443332	chr6	rs28744262	31187582	A	G	0.972	0.976	0.996	-0.0542027860143161	0.0657	0.4093	9205	10564	9171.33
2418011	chr6	rs28744263	31188053	A	G	0.972	0.976	0.998	-0.0548047153744336	0.0657	0.4045	9205	10564	9171.33
2443037	chr6	rs28744264	31188070	C	A	0.972	0.976	0.998	-0.0546040319940407	0.0657	0.4059	9205	10564	9171.33
2428504	chr6	rs149645945	31188102	C	T	0.908	0.909	0.981	0.0131037693769772	0.0331	0.6925	11451	12803	11413.81
2427360	chr6	rs9263979	31188267	C	T	0.8	0.803	1.01	-0.0247026126403718	0.0239	0.3015	11451	12803	11413.81
2412867	chr6	rs28744265	31188315	A	C	0.972	0.976	1.0	-0.0544033888793865	0.0656	0.4068	9205	10564	9171.33
2422511	chr6	rs9263980	31188397	A	G	0.543	0.546	1.0	0.0064988367398296	0.019	0.7307	11451	12803	11413.81
2446715	chr6	rs34837204	31188436	C	T	0.895	0.888	0.982	0.0636975426142417	0.0307	0.03804	11451	12803	11413.81
2427827	chr6	rs28744266	31188450	C	T	0.972	0.976	1.0	-0.0544984253364989	0.0656	0.4061	9205	10564	9171.33
2421805	chr6	rs116392715	31188522	G	A	0.977	0.979	0.979	-0.0262002485024742	0.0721	0.7166	9205	10564	9171.33
2408487	chr6	rs3132500	31188611	T	G	0.15	0.156	1.01	-0.006199175242821	0.0263	0.8125	11451	12803	11413.81
2425969	chr6	rs28360996	31188621	C	T	0.972	0.976	1.0	-0.0544984253364989	0.0656	0.4056	9205	10564	9171.33
2426565	chr6	rs28360997	31188654	G	A	0.948	0.955	1.01	-0.0584027170759943	0.0439	0.183	11451	12803	11413.81
2429913	chr6	rs115320563	31188708	C	T	0.958	0.955	1.0	0.0762014934935767	0.0467	0.1028	11451	12803	11413.81
2420305	chr6	rs28744267	31188745	A	T	0.972	0.976	1.0	-0.0546040319940407	0.0656	0.4054	9205	10564	9171.33
2434285	chr6	rs28744268	31188778	G	C	0.972	0.976	1.0	-0.0546040319940407	0.0656	0.4054	9205	10564	9171.33
2438642	chr6	rs115057643	31188995	G	C	0.971	0.97	1.01	0.0704957416116978	0.0577	0.2212	10904	12263	10870.33
2435404	chr6	rs28744269	31189006	A	G	0.972	0.976	1.0	-0.0544984253364989	0.0656	0.4059	9205	10564	9171.33
2438688	chr6	rs28360998	31189094	C	T	0.972	0.976	1.0	-0.0546040319940407	0.0656	0.4049	9205	10564	9171.33
2411590	chr6	rs28360999	31189219	G	A	0.972	0.976	1.0	-0.0544984253364989	0.0656	0.4059	9205	10564	9171.33
2431055	chr6	rs9263981	31189382	T	C	0.928	0.928	1.01	-0.0648052233661156	0.0377	0.08588	10904	12263	10870.33
2428301	chr6	rs72863830	31189541	G	A	0.941	0.948	1.01	-0.0881975347421256	0.0411	0.03175	11451	12803	11413.81
2418130	chr6	rs28361002	31189543	A	G	0.972	0.976	1.0	-0.0544984253364989	0.0656	0.4059	9205	10564	9171.33
2429416	chr6	rs28361003	31189798	C	T	0.972	0.976	1.0	-0.0544984253364989	0.0656	0.4059	9205	10564	9171.33
2440520	chr6	rs3130950	31189952	C	G	0.15	0.156	1.01	-0.0057967688471774	0.0263	0.8242	11451	12803	11413.81
2442033	chr6	rs28361004	31189968	G	A	0.972	0.976	1.0	-0.0544984253364989	0.0656	0.4059	9205	10564	9171.33
2444981	chr6	rs9263982	31189985	G	A	0.801	0.804	1.01	-0.0229002198863326	0.0239	0.3388	11451	12803	11413.81
2409567	chr6	rs28361005	31190085	T	A	0.972	0.976	1.0	-0.0544984253364989	0.0656	0.4056	9205	10564	9171.33
2443965	chr6	rs113565451	31190175	C	T	0.899	0.903	1.01	-0.015702643727291	0.0318	0.6225	11451	12803	11413.81
2434169	chr6	rs3130517	31190303	T	C	0.608	0.611	0.994	-0.0107980900995126	0.0195	0.5782	11451	12803	11413.81
2419961	chr6	rs9263985	31190538	G	A	0.778	0.783	1.0	-0.0263029084210524	0.023	0.2529	11451	12803	11413.81
2443484	chr6	rs3869111	31190658	C	T	0.957	0.958	1.0	-0.0290993078252748	0.0555	0.6002	8757	8329	8315.16
2444751	chr6	rs117941869	31190701	G	A	0.905	0.898	0.99	0.0288012338056278	0.0321	0.3706	11451	12803	11413.81
2439713	chr6	rs35391481	31190736	C	A	0.899	0.903	1.01	-0.015702643727291	0.0318	0.6226	11451	12803	11413.81
2427707	chr6	rs78060161	31190737	C	G	0.937	0.936	0.999	-0.0023026490626755	0.039	0.9526	11451	12803	11413.81
2412488	chr6	rs3130468	31190795	C	G	0.15	0.156	1.01	-0.0055956263571598	0.0263	0.8327	11451	12803	11413.81
2419449	chr6	rs12662501	31190850	C	T	0.899	0.903	1.01	-0.0156010662286512	0.0318	0.6236	11451	12803	11413.81
2442208	chr6	rs12662527	31190897	G	A	0.899	0.903	1.01	-0.0156010662286512	0.0318	0.6236	11451	12803	11413.81
2445465	chr6	rs28361006	31190898	T	C	0.881	0.877	0.992	0.0166997792224134	0.0293	0.5692	11451	12803	11413.81
2408138	chr6	rs28361007	31190931	A	G	0.882	0.877	0.991	0.0179970767016546	0.0293	0.5384	11451	12803	11413.81
2420893	chr6	rs28361008	31190977	C	A	0.972	0.976	1.0	-0.0544984253364989	0.0656	0.4056	9205	10564	9171.33
2413717	chr6	rs28361009	31191065	G	A	0.882	0.877	0.991	0.0180952882690919	0.0293	0.537	11451	12803	11413.81
2444866	chr6	rs9263986	31191070	A	G	0.449	0.445	1.0	0.0184978548821194	0.019	0.3313	11451	12803	11413.81
2431042	chr6	rs35891864	31191099	G	A	0.899	0.903	1.01	-0.0154994990469515	0.0318	0.6259	11451	12803	11413.81
2442699	chr6	rs146482738	31191145	G	C	0.905	0.899	0.99	0.0310043588626902	0.0322	0.3358	11451	12803	11413.81
2440568	chr6	rs9263987	31191276	C	G	0.801	0.804	1.01	-0.0227979086760041	0.0239	0.3406	11451	12803	11413.81
2447883	chr6	rs9263988	31191287	C	T	0.902	0.901	1.01	-0.0251024465608414	0.032	0.4322	11451	12803	11413.81
2408657	chr6	rs113831989	31191294	C	T	0.899	0.903	1.01	-0.0154994990469515	0.0318	0.6263	11451	12803	11413.81
2427881	chr6	rs9263989	31191380	G	A	0.928	0.928	1.01	-0.0648052233661156	0.0377	0.08575	10904	12263	10870.33
2418739	chr6	rs28361010	31191510	C	T	0.972	0.976	1.0	-0.0544984253364989	0.0656	0.4057	9205	10564	9171.33
2424074	chr6	rs117321340	31191633	T	C	0.905	0.898	0.988	0.0305970979773775	0.0322	0.3419	11451	12803	11413.81
2427404	chr6	rs1639110	31191636	G	A	0.929	0.938	0.99	-0.0544984253364989	0.0394	0.1667	10904	12263	10870.33
2415488	chr6	rs3130518	31191709	T	C	0.149	0.154	1.01	-0.0049019951702315	0.0265	0.8542	11451	12803	11413.81
2437828	chr6	rs149162659	31191744	G	A	0.971	0.97	1.01	0.0705982488455367	0.0577	0.2207	10904	12263	10870.33
2433690	chr6	rs28361012	31191802	G	A	0.972	0.976	1.0	-0.0546040319940407	0.0656	0.4051	9205	10564	9171.33
2405822	chr6	rs28361013	31191826	C	T	0.972	0.976	1.0	-0.0546040319940407	0.0656	0.4051	9205	10564	9171.33
2444958	chr6	rs3130949	31191867	C	T	0.794	0.802	0.993	-0.0349952529972629	0.0238	0.1409	11451	12803	11413.81
2444452	chr6	rs117322540	31191932	G	A	0.905	0.899	0.99	0.031498667059371	0.0322	0.328	11451	12803	11413.81
2429106	chr6	rs28361014	31192093	A	G	0.972	0.976	1.0	-0.0544984253364989	0.0656	0.4057	9205	10564	9171.33
2410070	chr6	rs115878234	31192110	G	A	0.971	0.97	1.01	0.0705982488455367	0.0577	0.2207	10904	12263	10870.33
2431210	chr6	rs1793895	31192192	G	T	0.929	0.938	0.989	-0.0544984253364989	0.0394	0.167	10904	12263	10870.33
2406679	chr6	rs9263990	31192215	C	T	0.928	0.928	1.01	-0.0643038820008199	0.0377	0.08817	10904	12263	10870.33
2445582	chr6	rs114573401	31192383	A	G	0.971	0.97	0.999	0.0452983606272869	0.0588	0.4406	10461	11803	10418.83
2440667	chr6	rs9263991	31192509	C	T	0.801	0.804	1.01	-0.0236986067778773	0.0239	0.3213	11451	12803	11413.81
2418697	chr6	rs9263992	31192587	A	C	0.902	0.901	1.01	-0.0251024465608414	0.032	0.4318	11451	12803	11413.81
2447398	chr6	rs112056872	31192675	A	T	0.899	0.903	1.0	-0.0170952954286372	0.0318	0.5902	11451	12803	11413.81
2418823	chr6	rs117618911	31192763	A	G	0.905	0.899	0.99	0.031799009548949	0.0322	0.3225	11451	12803	11413.81
2414508	chr6	rs9263993	31192766	C	T	0.784	0.778	0.997	-0.0008003201707691	0.023	0.9736	11451	12803	11413.81
2415632	chr6	rs6904669	31192796	A	G	0.655	0.651	0.996	0.0259016375226531	0.0199	0.193	11451	12803	11413.81
2428479	chr6	rs6904670	31192797	A	G	0.655	0.651	0.996	0.0259016375226531	0.0199	0.1931	11451	12803	11413.81
2447572	chr6	rs6927444	31192847	T	C	0.776	0.771	0.992	0.0517002115855168	0.0227	0.0229	11451	12803	11413.81
2417781	chr6	rs9263994	31192952	T	C	0.928	0.928	1.01	-0.0648052233661156	0.0377	0.08574	10904	12263	10870.33
2405719	chr6	rs4590261	31192963	T	C	0.682	0.681	1.0	-0.0082035573506883	0.0204	0.6894	11451	12803	11413.81
2426890	chr6	rs9468900	31192998	G	A	0.776	0.771	0.992	0.0513012943555507	0.0227	0.02399	11451	12803	11413.81
2428507	chr6	rs4373355	31193155	T	C	0.777	0.783	1.0	-0.0272992569378225	0.023	0.2354	11451	12803	11413.81
2441216	chr6	rs4455663	31193164	T	C	0.683	0.681	1.0	-0.0076995657264405	0.0205	0.7074	11451	12803	11413.81
2432413	chr6	rs4997405	31193211	C	T	0.459	0.452	1.0	0.029403450369242	0.019	0.1222	11451	12803	11413.81
2429475	chr6	rs185998437	31193293	C	T	0.905	0.898	0.991	0.0321960982163169	0.0322	0.3172	11451	12803	11413.81
2413333	chr6	rs7757983	31193764	C	T	0.677	0.675	0.881	0.0281986543586787	0.0215	0.1907	11451	12803	11413.81
2408058	chr6	rs3899686	31193916	G	A	0.668	0.663	0.882	0.0329027196757078	0.0213	0.1237	11451	12803	11413.81
2442122	chr6	rs182965382	31194435	C	T	0.905	0.898	0.991	0.0324962313421326	0.0322	0.3127	11451	12803	11413.81
2418563	chr6	rs2394886	31194677	G	A	0.799	0.806	0.992	-0.0352023974087295	0.024	0.1417	11451	12803	11413.81
2425510	chr6	rs533802744	31194690	C	T	0.972	0.976	1.0	-0.0538966802576654	0.0656	0.4116	9205	10564	9171.33
2427740	chr6	rs2394887	31194711	G	T	0.899	0.903	1.0	-0.0172987645783295	0.0318	0.5868	11451	12803	11413.81
2437709	chr6	rs3095252	31194747	G	A	0.151	0.156	1.01	-0.0048015088161939	0.0263	0.8549	11451	12803	11413.81
2422405	chr6	rs116011117	31194753	T	C	0.971	0.97	1.01	0.0708963919750802	0.0577	0.2186	10904	12263	10870.33
2434253	chr6	rs6927324	31194764	A	C	0.79	0.784	0.989	0.0495993604912842	0.0233	0.03331	11451	12803	11413.81
2433734	chr6	rs28744274	31195031	G	A	0.973	0.976	1.0	-0.0488016642355575	0.0658	0.4582	9205	10564	9171.33
2425876	chr6	rs3095251	31195095	T	A	0.717	0.725	1.0	-0.0289037168568363	0.0211	0.1712	11451	12803	11413.81
2436775	chr6	rs3130519	31195097	T	C	0.199	0.198	1.0	0.0146028573839336	0.0237	0.5366	11451	12803	11413.81
2431415	chr6	rs3130520	31195120	T	C	0.175	0.177	1.0	0.0100988346774146	0.0249	0.6854	11451	12803	11413.81
2437569	chr6	rs6928399	31195218	C	T	0.693	0.69	0.996	0.0305970979773775	0.0205	0.1361	11451	12803	11413.81
2438599	chr6	rs3130947	31195365	G	T	0.199	0.198	1.01	0.0138042809763971	0.0236	0.5596	11451	12803	11413.81
2416342	chr6	rs112833418	31195459	G	A	0.936	0.942	0.994	-0.0689964429219005	0.0402	0.0865	11451	12803	11413.81
2426410	chr6	rs9264020	31195476	C	G	0.901	0.904	1.0	-0.0355028330426552	0.0319	0.2668	11451	12803	11413.81
2429546	chr6	rs9264021	31195485	C	T	0.901	0.904	1.0	-0.0355028330426552	0.0319	0.2669	11451	12803	11413.81
2441484	chr6	rs116931476	31195582	G	A	0.904	0.897	0.994	0.0314017631395316	0.0319	0.3248	11451	12803	11413.81
2434160	chr6	rs10947158	31195616	G	A	0.866	0.864	0.995	-0.0132980281439898	0.0282	0.6364	11451	12803	11413.81
2441834	chr6	rs117927250	31195628	C	T	0.904	0.897	0.994	0.031498667059371	0.0319	0.3243	11451	12803	11413.81
2420801	chr6	rs6933647	31195793	G	A	0.719	0.727	1.0	-0.028399474521698	0.0212	0.1793	11451	12803	11413.81
2440675	chr6	rs9264024	31195828	A	G	0.175	0.177	1.0	0.0103957761821204	0.0249	0.6761	11451	12803	11413.81
2414043	chr6	rs146502008	31195872	G	A	0.904	0.897	0.994	0.0315955615897506	0.0319	0.3221	11451	12803	11413.81
2406595	chr6	rs10807083	31195941	G	A	0.676	0.671	0.995	0.0374017521540008	0.0202	0.06462	11451	12803	11413.81
2427468	chr6	rs7768955	31195979	G	A	0.718	0.726	1.0	-0.0285023604727122	0.0211	0.1779	11451	12803	11413.81
2438394	chr6	rs138351562	31195989	G	A	0.904	0.897	0.994	0.0315955615897506	0.0319	0.3216	11451	12803	11413.81
2414124	chr6	rs7769059	31195996	G	A	0.718	0.726	1.0	-0.0292949370570243	0.0211	0.1659	11451	12803	11413.81
2417638	chr6	rs7769211	31196018	T	C	0.622	0.623	0.995	-0.0128015918372089	0.0196	0.5134	11451	12803	11413.81
2440840	chr6	rs3130945	31196295	A	G	0.718	0.726	1.0	-0.0286978729475453	0.0211	0.1738	11451	12803	11413.81
2427756	chr6	rs3130469	31196336	T	A	0.199	0.198	1.01	0.0136957831289865	0.0236	0.5634	11451	12803	11413.81
2436674	chr6	rs7769586	31196350	A	T	0.909	0.911	1.01	-0.0411032840784537	0.0339	0.225	10904	12263	10870.33
2408068	chr6	rs3130521	31196376	T	C	0.297	0.294	0.996	0.0255020410123433	0.0208	0.2195	11451	12803	11413.81
2406044	chr6	rs112815193	31196390	G	A	0.899	0.903	1.0	-0.0172987645783295	0.0318	0.587	11451	12803	11413.81
2438539	chr6	rs117563601	31196450	G	T	0.904	0.897	0.995	0.031799009548949	0.0319	0.3187	11451	12803	11413.81
2413868	chr6	rs7774136	31196478	G	C	0.901	0.904	1.0	-0.0353992243518656	0.0319	0.268	11451	12803	11413.81
2415116	chr6	rs9264039	31196591	G	A	0.924	0.925	1.01	-0.0593997472816252	0.0368	0.1064	10904	12263	10870.33
2437004	chr6	rs56210254	31196640	A	G	0.899	0.903	1.0	-0.0172987645783295	0.0318	0.5869	11451	12803	11413.81
2434507	chr6	rs3130944	31196671	C	G	0.719	0.727	1.0	-0.0296966117368367	0.0212	0.16	11451	12803	11413.81
2410519	chr6	rs117277006	31196721	A	G	0.904	0.897	0.995	0.0320024161254944	0.0319	0.3161	11451	12803	11413.81
2427464	chr6	rs9264041	31196758	A	G	0.909	0.911	1.01	-0.0411032840784537	0.0339	0.2251	10904	12263	10870.33
2432020	chr6	rs9264042	31196801	G	A	0.901	0.904	1.0	-0.0352956263947246	0.0319	0.2689	11451	12803	11413.81
2437020	chr6	rs118004259	31196815	G	A	0.904	0.897	0.995	0.0320024161254944	0.0319	0.316	11451	12803	11413.81
2415072	chr6	rs3130522	31196840	T	C	0.622	0.623	0.995	-0.013004189135254	0.0196	0.5071	11451	12803	11413.81
2443144	chr6	rs3130943	31196847	A	G	0.622	0.623	0.995	-0.0130953713122409	0.0196	0.5051	11451	12803	11413.81
2426168	chr6	rs114707980	31196850	G	A	0.977	0.979	0.972	-0.0263953113595316	0.073	0.7175	9205	10564	9171.33
2414282	chr6	rs3134784	31196935	G	A	0.718	0.726	1.0	-0.02960390325858	0.0211	0.1612	11451	12803	11413.81
2429335	chr6	rs28397288	31197143	A	C	0.676	0.671	0.995	0.0376040223973664	0.0202	0.06283	11451	12803	11413.81
2412695	chr6	rs28507710	31197197	T	C	0.902	0.896	0.996	0.0258041896815329	0.0317	0.4148	11451	12803	11413.81
2425538	chr6	rs3130942	31197293	C	T	0.622	0.623	0.995	-0.013004189135254	0.0196	0.5062	11451	12803	11413.81
2439862	chr6	rs28397289	31197407	C	T	0.777	0.768	0.991	0.0558981756288099	0.0226	0.01364	11451	12803	11413.81
2423666	chr6	rs3130941	31197514	C	G	0.175	0.177	1.0	0.0101978249764461	0.0249	0.6819	11451	12803	11413.81
2415422	chr6	rs3130470	31197528	A	G	0.622	0.623	0.995	-0.013004189135254	0.0196	0.5064	11451	12803	11413.81
2435891	chr6	rs149945194	31197589	G	A	0.904	0.897	0.995	0.0323994240466592	0.0319	0.3103	11451	12803	11413.81
2413442	chr6	rs117104932	31197630	C	T	0.904	0.897	0.995	0.0323026073786261	0.0319	0.3116	11451	12803	11413.81
2440003	chr6	rs3134782	31197633	G	A	0.175	0.177	1.0	0.0109992854583691	0.0249	0.6584	11451	12803	11413.81
2406135	chr6	rs3130471	31197696	G	T	0.622	0.623	0.995	-0.0136020904182857	0.0196	0.4892	11451	12803	11413.81
2429717	chr6	rs28361018	31197721	T	C	0.973	0.976	1.0	-0.0423961495190412	0.0656	0.5185	9205	10564	9171.33
2427727	chr6	rs3130524	31197729	T	C	0.622	0.624	0.996	-0.013399371963117	0.0196	0.4936	11451	12803	11413.81
2429407	chr6	rs3869112	31197815	C	G	0.901	0.904	1.0	-0.0352956263947246	0.0319	0.2686	11451	12803	11413.81
2424403	chr6	rs3130526	31198043	T	C	0.523	0.527	0.995	-0.0248973835545144	0.019	0.189	11451	12803	11413.81
2427076	chr6	rs3134781	31198067	G	A	0.718	0.726	1.0	-0.0305004454483837	0.0211	0.1488	11451	12803	11413.81
2432158	chr6	rs3130472	31198205	G	A	0.199	0.198	1.01	0.0138042809763971	0.0236	0.5592	11451	12803	11413.81
2417054	chr6	rs3130940	31198213	T	G	0.622	0.623	0.995	-0.0138961051921114	0.0196	0.4792	11451	12803	11413.81
2430632	chr6	rs3134780	31198366	G	A	0.523	0.527	0.995	-0.0247026126403718	0.019	0.1941	11451	12803	11413.81
2406462	chr6	rs3130939	31198507	A	G	0.199	0.198	1.01	0.0138042809763971	0.0236	0.5588	11451	12803	11413.81
2433151	chr6	rs116669563	31198515	G	A	0.977	0.98	0.971	-0.0263953113595316	0.0731	0.7179	9205	10564	9171.33
2443448	chr6	rs3130938	31198632	T	G	0.622	0.623	0.995	-0.0135007260538548	0.0196	0.4905	11451	12803	11413.81
2409818	chr6	rs3130937	31198660	A	G	0.718	0.726	1.0	-0.0303973537275885	0.0211	0.1499	11451	12803	11413.81
2426341	chr6	rs6908994	31198709	C	T	0.801	0.794	0.99	0.0475036226439669	0.0237	0.04538	11451	12803	11413.81
2436705	chr6	rs3130936	31198778	C	T	0.718	0.726	1.0	-0.0303973537275885	0.0211	0.1499	11451	12803	11413.81
2421015	chr6	rs3130935	31198786	A	G	0.523	0.527	0.995	-0.0248973835545144	0.019	0.1901	11451	12803	11413.81
2432661	chr6	rs28361019	31198801	T	C	0.973	0.976	1.0	-0.0473012731180131	0.0658	0.4723	9205	10564	9171.33
2424823	chr6	rs6932070	31198896	T	C	0.801	0.794	0.99	0.0473987203698754	0.0237	0.046	11451	12803	11413.81
2439670	chr6	rs3134779	31198897	G	A	0.622	0.623	0.995	-0.0136020904182857	0.0196	0.489	11451	12803	11413.81
2428180	chr6	rs3130527	31198987	T	C	0.295	0.301	1.01	-0.0033957590691798	0.0206	0.8706	11451	12803	11413.81
2427126	chr6	rs3868078	31199164	C	T	0.901	0.904	1.0	-0.0353992243518656	0.0319	0.267	11451	12803	11413.81
2441747	chr6	rs75120303	31199165	G	A	0.923	0.924	1.0	-0.0046005663955682	0.0358	0.8986	11451	12803	11413.81
2406043	chr6	rs3130473	31199208	C	T	0.718	0.726	1.0	-0.0299026613543135	0.0211	0.1572	11451	12803	11413.81
2435607	chr6	rs3130474	31199256	C	T	0.523	0.527	0.995	-0.0248973835545144	0.019	0.1901	11451	12803	11413.81
2417585	chr6	rs3869113	31199296	G	A	0.901	0.904	1.0	-0.0355028330426552	0.0319	0.2663	11451	12803	11413.81
2408670	chr6	rs117952735	31199452	G	T	0.903	0.897	0.997	0.0311982343370806	0.0318	0.3266	11451	12803	11413.81
2438432	chr6	rs3130528	31199460	T	C	0.151	0.156	1.01	-0.0043996643446871	0.0263	0.8678	11451	12803	11413.81
2408145	chr6	rs3869114	31199466	G	A	0.901	0.904	1.0	-0.035596090043474	0.0319	0.2654	11451	12803	11413.81
2428733	chr6	rs11967600	31199573	C	T	0.895	0.888	0.982	0.0660030731575139	0.0307	0.03179	11451	12803	11413.81
2437169	chr6	rs114963023	31199645	G	T	0.971	0.97	0.994	0.0450020459197846	0.0588	0.4444	10461	11803	10418.83
2426755	chr6	rs11967684	31199766	G	A	0.676	0.671	0.994	0.0381047060335456	0.0202	0.05975	11451	12803	11413.81
2416693	chr6	rs3134778	31199781	G	A	0.718	0.726	1.0	-0.0305004454483837	0.0211	0.1494	11451	12803	11413.81
2445416	chr6	rs28361020	31199839	C	T	0.973	0.976	1.0	-0.0467038420537432	0.0658	0.4779	9205	10564	9171.33
2433012	chr6	rs3134777	31199900	G	A	0.718	0.726	1.0	-0.0305004454483837	0.0211	0.1485	11451	12803	11413.81
2427879	chr6	rs141593722	31199951	A	G	0.929	0.929	1.01	-0.0591981397259644	0.0381	0.1206	10904	12263	10870.33
2431659	chr6	rs9264069	31199981	C	T	0.908	0.91	1.01	-0.0454995840713661	0.0337	0.176	10904	12263	10870.33
2421780	chr6	rs7753180	31200254	G	C	0.789	0.781	0.986	0.0560967393518702	0.0231	0.01543	11451	12803	11413.81
2407295	chr6	rs3130529	31200433	T	C	0.626	0.628	0.996	-0.0151034855773182	0.0197	0.442	11451	12803	11413.81
2412119	chr6	rs3132536	31200437	A	G	0.413	0.422	0.992	-0.0309954337025195	0.0192	0.1076	11451	12803	11413.81
2446644	chr6	rs7739334	31200641	T	C	0.909	0.911	1.01	-0.0411032840784537	0.0339	0.2251	10904	12263	10870.33
2405955	chr6	rs12664433	31200672	G	A	0.886	0.89	0.996	-0.0105959392134034	0.0303	0.726	11451	12803	11413.81
2444783	chr6	rs7757622	31200764	C	T	0.554	0.553	0.998	0.0189002595004805	0.0191	0.322	11451	12803	11413.81
2431043	chr6	rs3134776	31200814	G	A	0.614	0.618	0.993	-0.0142003494011414	0.0196	0.4694	11451	12803	11413.81
2431398	chr6	rs3130699	31200816	T	C	0.711	0.721	1.0	-0.0303973537275885	0.0211	0.149	11451	12803	11413.81
2443047	chr6	rs9264077	31200838	G	A	0.799	0.804	1.0	-0.027196494688472	0.0239	0.2557	11451	12803	11413.81
2417746	chr6	rs3132532	31201202	A	G	0.178	0.183	1.01	-0.002002002670673	0.0245	0.9352	11451	12803	11413.81
2442721	chr6	rs9501530	31201207	G	A	0.764	0.76	0.989	0.0407003871263756	0.0224	0.06944	11451	12803	11413.81
2433122	chr6	rs3130700	31201248	C	A	0.51	0.525	0.998	-0.0416973775562091	0.019	0.02805	11451	12803	11413.81
2444022	chr6	rs146651644	31201345	G	A	0.903	0.897	0.996	0.0310043588626902	0.0318	0.3296	11451	12803	11413.81
2436999	chr6	rs3134775	31201357	A	C	0.614	0.618	0.993	-0.0142003494011414	0.0196	0.4687	11451	12803	11413.81
2431092	chr6	rs3132531	31201472	C	T	0.722	0.731	1.0	-0.0322029950400999	0.0213	0.1298	11451	12803	11413.81
2439775	chr6	rs9264082	31201514	T	C	0.799	0.804	1.0	-0.026898543868701	0.0239	0.2608	11451	12803	11413.81
2420480	chr6	rs3134774	31201524	T	C	0.614	0.618	0.993	-0.0142003494011414	0.0196	0.4674	11451	12803	11413.81
2431193	chr6	rs112758902	31201534	C	T	0.886	0.89	0.998	-0.0095050300143049	0.0302	0.753	11451	12803	11413.81
2415536	chr6	rs9501532	31201665	C	A	0.765	0.761	0.99	0.0404027066313724	0.0224	0.07141	11451	12803	11413.81
2440205	chr6	rs9264086	31201684	G	A	0.552	0.554	1.01	0.013202462677756	0.019	0.4884	11451	12803	11413.81
2440843	chr6	rs9264087	31201736	T	G	0.799	0.804	1.0	-0.0267033828345498	0.0239	0.2644	11451	12803	11413.81
2428619	chr6	rs6927080	31201772	C	G	0.455	0.451	1.01	0.0244974716003874	0.0189	0.1952	11451	12803	11413.81
2434578	chr6	rs6927461	31201803	G	C	0.569	0.561	1.0	0.0284999894699013	0.0191	0.1349	11451	12803	11413.81
2427103	chr6	rs149837246	31202189	C	T	0.941	0.94	1.0	-0.0101008421794295	0.0403	0.8019	11451	12803	11413.81
2428410	chr6	rs2394888	31202246	A	G	0.178	0.182	1.01	-0.0021022080918702	0.0245	0.9326	11451	12803	11413.81
2420130	chr6	rs7767978	31202486	C	T	0.753	0.75	0.99	0.0402010017441475	0.0221	0.06859	11451	12803	11413.81
2420242	chr6	rs7768019	31202575	C	G	0.656	0.647	0.997	0.0459002781827573	0.02	0.0218	11451	12803	11413.81
2415156	chr6	rs2894184	31202577	G	A	0.978	0.98	0.966	-0.0259949602770859	0.0735	0.7232	9205	10564	9171.33
2423502	chr6	rs7768431	31202665	G	A	0.813	0.807	0.986	0.0452027848308288	0.0243	0.0636	11451	12803	11413.81
2438638	chr6	rs3132521	31202680	C	T	0.722	0.731	1.0	-0.0322959448008212	0.0213	0.1284	11451	12803	11413.81
2442527	chr6	rs3130701	31202686	C	T	0.178	0.182	1.01	-0.0018016219466282	0.0245	0.9415	11451	12803	11413.81
2407271	chr6	rs55783607	31202764	T	C	0.886	0.889	1.0	-0.0091012913892029	0.0302	0.7641	11451	12803	11413.81
2435367	chr6	rs56194989	31203153	A	C	0.975	0.973	1.01	0.122500778475415	0.0642	0.05616	10217	11771	10296.95
2448025	chr6	rs3134772	31203217	G	C	0.276	0.278	1.0	0.0141001243787816	0.0213	0.5083	11451	12803	11413.81
2435264	chr6	rs533132222	31203352	G	A	0.886	0.889	1.0	-0.009000382197299	0.0302	0.7655	11451	12803	11413.81
2438184	chr6	rs3132513	31203570	A	G	0.463	0.471	0.992	-0.0168003386783461	0.0192	0.3814	11451	12803	11413.81
2409717	chr6	rs113752692	31203689	A	G	0.927	0.929	1.0	-0.0094040800752939	0.0368	0.7986	11451	12803	11413.81
2415049	chr6	rs3134771	31203744	T	C	0.276	0.278	1.0	0.0140015196358136	0.0213	0.5097	11451	12803	11413.81
2424326	chr6	rs7745050	31203759	A	C	0.813	0.807	0.988	0.0450020459197846	0.0243	0.06459	11451	12803	11413.81
2441691	chr6	rs6457349	31203886	A	T	0.813	0.807	0.988	0.0448968808822823	0.0243	0.06499	11451	12803	11413.81
2438605	chr6	rs7745906	31204008	G	A	0.813	0.807	0.988	0.0450976409030327	0.0243	0.06348	11451	12803	11413.81
2408547	chr6	rs6457350	31204109	T	C	0.813	0.807	0.988	0.0448968808822823	0.0243	0.06519	11451	12803	11413.81
2437258	chr6	rs9264098	31204315	T	C	0.276	0.278	1.0	0.0139029051689914	0.0213	0.5121	11451	12803	11413.81
2444671	chr6	rs7746123	31204334	C	T	0.975	0.973	1.01	0.122598091314152	0.0641	0.05589	10217	11771	10296.95
2432317	chr6	rs185092079	31204343	C	T	0.961	0.955	0.997	0.0689008672546918	0.0515	0.1816	10217	11771	10296.95
2407272	chr6	rs113288104	31204402	G	T	0.886	0.889	1.0	-0.0088994831870327	0.0301	0.7691	11451	12803	11413.81
2416794	chr6	rs6908511	31204432	C	T	0.813	0.807	0.988	0.0448012667045393	0.0243	0.06529	11451	12803	11413.81
2420446	chr6	rs2894185	31204447	T	G	0.463	0.471	0.992	-0.0168003386783461	0.0191	0.3793	11451	12803	11413.81
2435419	chr6	rs28361021	31204491	C	T	0.973	0.976	1.0	-0.0456042446050211	0.0657	0.4872	9205	10564	9171.33
2420888	chr6	rs3869115	31204694	C	G	0.855	0.851	0.997	0.0254045542217263	0.0269	0.3447	11451	12803	11413.81
2406308	chr6	rs147827468	31204929	C	G	0.903	0.897	0.997	0.0311013012983478	0.0318	0.3284	11451	12803	11413.81
2409045	chr6	rs3134770	31204986	T	C	0.178	0.182	1.01	-0.0019018072895963	0.0245	0.9369	11451	12803	11413.81
2428300	chr6	rs28397294	31205043	A	T	0.813	0.807	0.987	0.0452983606272869	0.0244	0.06259	11451	12803	11413.81
2438881	chr6	rs28397295	31205096	T	A	0.812	0.806	0.986	0.0443039255565243	0.0243	0.06879	11451	12803	11413.81
2443945	chr6	rs117457042	31205169	C	T	0.938	0.939	0.969	0.0038027603329278	0.04	0.924	11451	12803	11413.81
2431567	chr6	rs2394890	31205229	G	A	0.463	0.471	0.992	-0.0169020380753563	0.0191	0.3785	11451	12803	11413.81
2405981	chr6	rs2394891	31205233	G	A	0.463	0.471	0.992	-0.0169020380753563	0.0191	0.3785	11451	12803	11413.81
2419560	chr6	rs2394892	31205382	G	A	0.813	0.807	0.988	0.0448968808822823	0.0243	0.065	11451	12803	11413.81
2433514	chr6	rs3130530	31205392	A	G	0.796	0.803	0.996	-0.0372969647443931	0.0238	0.1174	11451	12803	11413.81
2439017	chr6	rs3130713	31205617	G	T	0.722	0.731	1.0	-0.032502530761974	0.0213	0.1257	11451	12803	11413.81
2447074	chr6	rs3134769	31205754	T	C	0.276	0.278	1.0	0.0138042809763971	0.0213	0.516	11451	12803	11413.81
2410575	chr6	rs114872306	31206081	A	T	0.918	0.919	0.976	0.0076010387728197	0.0349	0.8271	11451	12803	11413.81
2422934	chr6	rs3869118	31206136	G	C	0.886	0.889	1.0	-0.0088994831870327	0.0301	0.768	11451	12803	11413.81
2421551	chr6	rs3868081	31206138	G	C	0.813	0.807	0.988	0.0448968808822823	0.0243	0.06504	11451	12803	11413.81
2408970	chr6	rs3130685	31206206	C	T	0.465	0.472	0.993	-0.0170952954286372	0.0191	0.3716	11451	12803	11413.81
2429158	chr6	rs3130531	31206616	A	G	0.317	0.325	0.99	-0.0008003201707691	0.0206	0.969	11451	12803	11413.81
2438705	chr6	rs2394893	31206719	G	A	0.396	0.407	1.0	-0.013004189135254	0.0194	0.5019	11451	12803	11413.81
2435234	chr6	rs28397296	31206747	C	T	0.813	0.807	0.988	0.0452027848308288	0.0243	0.0632	11451	12803	11413.81
2434154	chr6	rs3134768	31206844	G	C	0.723	0.732	1.0	-0.033701571673015	0.0213	0.1136	11451	12803	11413.81
2408158	chr6	rs2894186	31206868	G	C	0.609	0.622	0.998	-0.0315009870620622	0.0195	0.1064	11451	12803	11413.81
2438048	chr6	rs2394894	31206920	T	C	0.796	0.803	0.996	-0.0377018671840115	0.0238	0.1132	11451	12803	11413.81
2428366	chr6	rs28397297	31206948	C	T	0.813	0.807	0.988	0.0450976409030327	0.0243	0.06401	11451	12803	11413.81
2436063	chr6	rs2394895	31206979	T	C	0.796	0.803	0.996	-0.0377018671840115	0.0238	0.1132	11451	12803	11413.81
2447610	chr6	rs117105459	31207147	C	G	0.903	0.897	0.997	0.0308977113278438	0.0318	0.3307	11451	12803	11413.81
2418319	chr6	rs113390008	31207351	G	A	0.886	0.889	1.0	-0.0085968472255182	0.0301	0.7745	11451	12803	11413.81
2446680	chr6	rs111411820	31207589	C	A	0.874	0.879	1.01	-0.0054950702819798	0.0288	0.8491	11451	12803	11413.81
2429733	chr6	rs28397298	31207686	A	G	0.687	0.686	1.0	0.0288983900426488	0.0204	0.1564	11451	12803	11413.81
2411583	chr6	rs3868082	31207692	A	G	0.48	0.476	1.0	0.0205964297986501	0.0189	0.2759	11451	12803	11413.81
2432420	chr6	rs28397299	31207704	G	A	0.813	0.807	0.988	0.0450020459197846	0.0243	0.06419	11451	12803	11413.81
2420813	chr6	rs3869120	31207884	A	G	0.885	0.884	1.01	-0.0078003437327339	0.0304	0.7984	10904	12263	10870.33
2443027	chr6	rs3132499	31207920	C	T	0.154	0.161	1.01	-0.0075987978753305	0.026	0.7706	11451	12803	11413.81
2410670	chr6	rs3132498	31208027	C	T	0.608	0.609	0.988	0.0038027603329278	0.0196	0.8456	11451	12803	11413.81
2443084	chr6	rs141225527	31208213	C	A	0.903	0.897	0.995	0.0308977113278438	0.0318	0.332	11451	12803	11413.81
2420317	chr6	rs12665166	31208242	C	T	0.874	0.879	1.01	-0.0054950702819798	0.0288	0.8487	11451	12803	11413.81
2431101	chr6	rs78716475	31208274	C	T	0.927	0.929	1.01	-0.0092022107647994	0.0367	0.8025	11451	12803	11413.81
2408326	chr6	rs200764629	31208292	G	C	0.893	0.887	0.955	0.0323994240466592	0.0312	0.2989	11451	12803	11413.81
2440647	chr6	rs3095250	31208340	C	T	0.464	0.471	1.0	-0.0004000800213396	0.0191	0.9839	11451	12803	11413.81
2437161	chr6	rs6932396	31208360	A	C	0.953	0.952	1.01	0.0528960093534967	0.0455	0.2451	10904	12263	10870.33
2421223	chr6	rs3130532	31208453	A	G	0.154	0.161	1.01	-0.0076995657264405	0.026	0.7681	11451	12803	11413.81
2413313	chr6	rs3132497	31208591	G	T	0.241	0.246	1.0	0.0126990249774084	0.0223	0.57	11451	12803	11413.81
2437334	chr6	rs3132496	31208610	G	T	0.441	0.439	0.998	0.0159028762794155	0.0192	0.407	11451	12803	11413.81
2439617	chr6	rs3130533	31208788	A	T	0.61	0.611	0.986	0.0036034995896235	0.0196	0.8547	11451	12803	11413.81
2423600	chr6	rs77338145	31208841	G	A	0.927	0.929	1.01	-0.0092022107647994	0.0367	0.8024	11451	12803	11413.81
2422768	chr6	rs3132495	31208881	T	A	0.797	0.804	0.992	-0.0378991867540796	0.0239	0.1124	11451	12803	11413.81
2445394	chr6	rs111423325	31208969	T	A	0.927	0.929	1.01	-0.0092022107647994	0.0367	0.8023	11451	12803	11413.81
2441407	chr6	rs79578955	31209035	A	C	0.927	0.929	1.01	-0.0092022107647994	0.0367	0.8023	11451	12803	11413.81
2433352	chr6	rs3130534	31209045	G	A	0.538	0.543	0.994	0.003902375817241	0.0191	0.8403	11451	12803	11413.81
2406688	chr6	rs74394074	31209068	T	A	0.927	0.929	1.01	-0.0092022107647994	0.0367	0.8023	11451	12803	11413.81
2407296	chr6	rs79575717	31209193	G	A	0.927	0.929	1.01	-0.0092022107647994	0.0367	0.8021	11451	12803	11413.81
2416186	chr6	rs3095249	31209245	C	T	0.241	0.246	1.0	0.0126002819757385	0.0223	0.5708	11451	12803	11413.81
2435522	chr6	rs3095248	31209288	T	C	0.392	0.388	1.0	0.0209000641077417	0.0195	0.2826	11451	12803	11413.81
2422645	chr6	rs28397300	31209301	T	C	0.813	0.807	0.987	0.0448968808822823	0.0243	0.065	11451	12803	11413.81
2414761	chr6	rs112030670	31209380	G	A	0.886	0.889	1.0	-0.0086977157031958	0.0301	0.7732	11451	12803	11413.81
2440493	chr6	rs3095247	31209389	G	A	0.597	0.6	0.983	0.0047984689115734	0.0196	0.8049	11451	12803	11413.81
2428407	chr6	rs78426493	31209458	C	T	0.927	0.929	1.01	-0.0092022107647994	0.0367	0.8018	11451	12803	11413.81
2445859	chr6	rs28361025	31209473	T	C	0.973	0.976	1.0	-0.0453949344903922	0.0657	0.4899	9205	10564	9171.33
2418106	chr6	rs117304527	31209505	C	T	0.902	0.896	0.989	0.0308007491527123	0.0318	0.3335	11451	12803	11413.81
2440959	chr6	rs3130712	31209510	C	T	0.392	0.388	1.0	0.0209000641077417	0.0195	0.2823	11451	12803	11413.81
2436898	chr6	rs79285736	31209640	C	T	0.927	0.929	1.01	-0.0092022107647994	0.0367	0.8016	11451	12803	11413.81
2435694	chr6	rs77058242	31209820	T	A	0.927	0.929	1.01	-0.0092022107647994	0.0367	0.8013	11451	12803	11413.81
2412427	chr6	rs3130406	31209839	G	A	0.367	0.368	1.0	0.0123039944561641	0.0198	0.534	11451	12803	11413.81
2447732	chr6	rs3134767	31209860	T	C	0.609	0.61	0.983	0.0038027603329278	0.0197	0.8469	11451	12803	11413.81
2446609	chr6	rs3130535	31209947	A	T	0.367	0.368	1.0	0.0123039944561641	0.0198	0.5342	11451	12803	11413.81
2425818	chr6	rs117138694	31209957	G	C	0.902	0.896	0.987	0.0307037775750057	0.0318	0.335	11451	12803	11413.81
2441725	chr6	rs114751866	31210018	G	A	0.959	0.958	0.994	0.0308007491527123	0.05	0.5383	10461	11803	10418.83
2424104	chr6	rs3130688	31210216	C	T	0.367	0.368	1.0	0.0123039944561641	0.0198	0.5342	11451	12803	11413.81
2408443	chr6	rs6901869	31210265	G	A	0.973	0.976	0.999	-0.0451961304529691	0.0657	0.4915	9205	10564	9171.33
2406702	chr6	rs3134766	31210462	T	C	0.367	0.368	1.0	0.0123039944561641	0.0198	0.5347	11451	12803	11413.81
2420400	chr6	rs115686299	31210463	G	A	0.927	0.929	1.01	-0.0093031403261444	0.0367	0.8011	11451	12803	11413.81
2446838	chr6	rs116967475	31210470	T	C	0.902	0.896	0.986	0.0308007491527123	0.0318	0.334	11451	12803	11413.81
2442254	chr6	rs28480108	31210532	A	G	0.367	0.368	1.0	0.0121953336998771	0.0198	0.5355	11451	12803	11413.81
2406807	chr6	rs3134765	31210577	T	C	0.466	0.46	0.993	0.0242046886968174	0.0191	0.2061	11451	12803	11413.81
2407661	chr6	rs79860141	31210599	C	A	0.927	0.929	1.01	-0.0092022107647994	0.0367	0.8014	11451	12803	11413.81
2431122	chr6	rs3130689	31210601	C	T	0.61	0.611	0.981	0.0038027603329278	0.0197	0.8475	11451	12803	11413.81
2415159	chr6	rs3132494	31210691	A	G	0.466	0.46	0.993	0.0242046886968174	0.0191	0.2061	11451	12803	11413.81
2410402	chr6	rs117876434	31210703	G	T	0.902	0.895	0.984	0.0305970979773775	0.0318	0.3366	11451	12803	11413.81
2418248	chr6	rs3134764	31210731	G	C	0.367	0.368	1.0	0.0121953336998771	0.0198	0.5365	11451	12803	11413.81
2428502	chr6	rs3134763	31210774	A	C	0.392	0.388	1.0	0.0209000641077417	0.0195	0.2843	11451	12803	11413.81
2417206	chr6	rs3130537	31210796	A	G	0.466	0.46	0.992	0.024097313483794	0.0191	0.2073	11451	12803	11413.81
2447415	chr6	rs3134762	31210866	T	C	0.798	0.805	0.983	-0.0383043331577141	0.024	0.1107	11451	12803	11413.81
2440245	chr6	rs77582287	31210876	T	C	0.927	0.929	1.0	-0.0092022107647994	0.0367	0.8021	11451	12803	11413.81
2432950	chr6	rs116849356	31210927	T	C	0.901	0.895	0.984	0.0307037775750057	0.0318	0.3348	11451	12803	11413.81
2421425	chr6	rs113196314	31210946	T	A	0.927	0.929	1.0	-0.0092022107647994	0.0367	0.8024	11451	12803	11413.81
2406107	chr6	rs3130695	31211050	A	G	0.242	0.246	1.0	0.0139029051689914	0.0223	0.5316	11451	12803	11413.81
2422368	chr6	rs76977405	31211064	T	G	0.927	0.929	1.0	-0.0092022107647994	0.0367	0.8028	11451	12803	11413.81
2417071	chr6	rs80227257	31211106	T	C	0.927	0.929	1.0	-0.0092022107647994	0.0367	0.8026	11451	12803	11413.81
2427405	chr6	rs79433188	31211200	A	G	0.927	0.929	1.0	-0.0092022107647994	0.0367	0.8024	11451	12803	11413.81
2442110	chr6	rs114475699	31211201	T	C	0.886	0.889	1.0	-0.0086977157031958	0.0301	0.7736	11451	12803	11413.81
2446860	chr6	rs77626638	31211340	T	C	0.927	0.929	1.0	-0.0092022107647994	0.0367	0.8024	11451	12803	11413.81
2435448	chr6	rs55893378	31211403	G	A	0.975	0.973	1.01	0.123800450203952	0.0642	0.05369	10217	11771	10296.95
2416707	chr6	rs3130697	31211436	T	C	0.466	0.46	0.993	0.0242046886968174	0.0191	0.2064	11451	12803	11413.81
2426349	chr6	rs114006078	31211473	G	A	0.918	0.92	0.973	0.0076010387728197	0.035	0.8286	11451	12803	11413.81
2447462	chr6	rs9264127	31211592	C	G	0.924	0.925	1.0	-0.0589965728077175	0.0368	0.1092	10904	12263	10870.33
2424873	chr6	rs78830524	31213143	G	T	0.927	0.929	1.0	-0.0092022107647994	0.0367	0.8016	11451	12803	11413.81
2416187	chr6	rs1639106	31213317	C	T	0.866	0.865	0.979	-0.0242004837056584	0.0284	0.3955	11451	12803	11413.81
2413552	chr6	rs4332019	31213413	T	G	0.874	0.879	1.01	-0.003797200248385	0.0288	0.8947	11451	12803	11413.81
2433596	chr6	rs75899922	31213453	G	A	0.154	0.161	1.01	-0.0080019302190585	0.026	0.7577	11451	12803	11413.81
2445990	chr6	rs2394897	31213502	G	A	0.874	0.879	1.01	-0.0054045784588597	0.0288	0.8499	11451	12803	11413.81
2421651	chr6	rs117311356	31213684	T	A	0.901	0.895	0.982	0.0307037775750057	0.0318	0.3351	11451	12803	11413.81
2441517	chr6	rs28361027	31213744	T	A	0.855	0.849	0.986	0.0411035548784171	0.0272	0.1302	11451	12803	11413.81
2411561	chr6	rs3130408	31213791	G	A	0.241	0.246	1.0	0.0124027667170427	0.0223	0.5764	11451	12803	11413.81
2425724	chr6	rs3130409	31213811	G	A	0.611	0.612	0.978	0.0038027603329278	0.0197	0.8489	11451	12803	11413.81
2420051	chr6	rs3095246	31213879	T	C	0.154	0.161	1.01	-0.0080019302190585	0.026	0.758	11451	12803	11413.81
2428129	chr6	rs3095245	31213902	T	C	0.611	0.612	0.977	0.0038027603329278	0.0197	0.8488	11451	12803	11413.81
2412996	chr6	rs78564856	31214008	G	A	0.927	0.929	1.0	-0.0093031403261444	0.0367	0.8001	11451	12803	11413.81
2424951	chr6	rs73405036	31214171	G	A	0.975	0.973	1.01	0.123897636656237	0.0642	0.05357	10217	11771	10296.95
2434747	chr6	rs544376120	31214353	T	G	0.367	0.368	1.0	0.012096540947233	0.0198	0.5391	11451	12803	11413.81
2439163	chr6	rs527864796	31214354	G	A	0.929	0.938	0.985	-0.0559990861201021	0.0394	0.1552	10904	12263	10870.33
2408621	chr6	rs115067599	31214471	G	C	0.978	0.98	0.963	-0.0278029446620889	0.0746	0.7089	9205	10564	9171.33
2415107	chr6	rs2394902	31214557	C	T	0.611	0.612	0.976	0.0038027603329278	0.0198	0.8487	11451	12803	11413.81
2417198	chr6	rs3095244	31214576	T	C	0.367	0.368	1.0	0.0121953336998771	0.0198	0.5388	11451	12803	11413.81
2415648	chr6	rs3134757	31214583	A	G	0.367	0.368	1.0	0.0121953336998771	0.0198	0.5386	11451	12803	11413.81
2422124	chr6	rs3130538	31214652	A	G	0.466	0.46	0.992	0.024097313483794	0.0191	0.2068	11451	12803	11413.81
2412851	chr6	rs28744278	31214867	A	C	0.952	0.952	1.0	0.0533985767246953	0.0456	0.2412	10904	12263	10870.33
2406366	chr6	rs3134756	31214873	C	T	0.241	0.246	1.0	0.0124027667170427	0.0223	0.5787	11451	12803	11413.81
2431010	chr6	rs2394903	31215005	T	C	0.466	0.46	0.992	0.024097313483794	0.0191	0.2075	11451	12803	11413.81
2421767	chr6	rs3130410	31215006	G	A	0.466	0.46	0.992	0.024097313483794	0.0191	0.2076	11451	12803	11413.81
2423942	chr6	rs76259659	31215021	G	A	0.927	0.929	1.0	-0.0094040800752939	0.0368	0.7973	11451	12803	11413.81
2408000	chr6	rs3899471	31215037	T	C	0.874	0.879	1.01	-0.0054950702819798	0.0288	0.8491	11451	12803	11413.81
2430424	chr6	rs113647885	31215293	C	T	0.927	0.929	1.0	-0.0094040800752939	0.0368	0.7971	11451	12803	11413.81
2410723	chr6	rs2894188	31215331	T	C	0.367	0.368	1.0	0.012096540947233	0.0198	0.5393	11451	12803	11413.81
2431890	chr6	rs80264822	31215334	G	A	0.927	0.929	1.0	-0.0095050300143049	0.0368	0.7969	11451	12803	11413.81
2413125	chr6	rs28744279	31215355	A	G	0.952	0.952	1.0	0.0537966583556417	0.0455	0.2375	10904	12263	10870.33
2425323	chr6	rs3095242	31215556	T	C	0.367	0.368	1.0	0.012096540947233	0.0198	0.5396	11451	12803	11413.81
2446699	chr6	rs3095241	31215635	A	C	0.367	0.368	1.0	0.012096540947233	0.0198	0.54	11451	12803	11413.81
2416845	chr6	rs12662550	31215732	A	G	0.874	0.879	1.01	-0.0054950702819798	0.0288	0.8488	11451	12803	11413.81
2446806	chr6	rs117646937	31215849	A	G	0.899	0.893	0.979	0.0301023438164435	0.0317	0.3428	11451	12803	11413.81
2417168	chr6	rs12665531	31215916	G	A	0.874	0.879	1.01	-0.0054950702819798	0.0288	0.8488	11451	12803	11413.81
2435926	chr6	rs115731335	31215975	A	T	0.927	0.929	1.0	-0.0095958936734469	0.0368	0.7942	11451	12803	11413.81
2429223	chr6	rs3130411	31216052	G	A	0.367	0.368	1.0	0.0123039944561641	0.0198	0.5343	11451	12803	11413.81
2443543	chr6	rs77595907	31216055	T	C	0.927	0.929	1.0	-0.0095958936734469	0.0368	0.7938	11451	12803	11413.81
2438409	chr6	rs2394904	31216105	G	A	0.874	0.879	1.01	-0.0054950702819798	0.0288	0.8475	11451	12803	11413.81
2429919	chr6	rs77181030	31216139	G	A	0.927	0.929	1.0	-0.0095958936734469	0.0368	0.7935	11451	12803	11413.81
2411764	chr6	rs28744280	31216170	G	A	0.953	0.952	1.0	0.054497654936202	0.0455	0.2312	10904	12263	10870.33
2440031	chr6	rs56352748	31216223	C	A	0.959	0.958	0.992	0.0308007491527123	0.05	0.5381	10461	11803	10418.83
2433371	chr6	rs3130412	31216262	G	A	0.466	0.46	0.991	0.0246048038572487	0.0191	0.199	11451	12803	11413.81
2434066	chr6	rs3134755	31216300	C	T	0.621	0.622	0.958	0.00730326611012	0.02	0.7146	11451	12803	11413.81
2446358	chr6	rs28749560	31216314	T	C	0.825	0.818	0.948	0.0539956397610122	0.0254	0.03333	11451	12803	11413.81
2447819	chr6	rs3134754	31216329	A	G	0.613	0.614	0.972	0.004201162744548	0.0198	0.8335	11451	12803	11413.81
2410252	chr6	rs28744281	31216341	A	G	0.952	0.952	1.0	0.0539956397610122	0.0455	0.236	10904	12263	10870.33
2432022	chr6	rs2394905	31216507	A	C	0.466	0.46	0.991	0.0243998868235351	0.0191	0.2021	11451	12803	11413.81
2406048	chr6	rs2394906	31216558	A	T	0.367	0.368	1.0	0.0126990249774084	0.0198	0.5209	11451	12803	11413.81
2429752	chr6	rs3130415	31216672	T	A	0.154	0.161	1.01	-0.0082035573506883	0.026	0.7541	11451	12803	11413.81
2417421	chr6	rs9380226	31216746	A	G	0.871	0.869	0.971	-0.0170952954286372	0.0289	0.5543	11451	12803	11413.81
2407559	chr6	rs117943000	31216822	A	G	0.899	0.893	0.979	0.0298985503458634	0.0317	0.346	11451	12803	11413.81
2444066	chr6	rs3130416	31216918	T	A	0.367	0.368	1.0	0.0123039944561641	0.0198	0.5322	11451	12803	11413.81
2432110	chr6	rs3130417	31216940	C	A	0.613	0.614	0.974	0.0038027603329278	0.0198	0.8493	11451	12803	11413.81
2435357	chr6	rs536745110	31217026	G	A	0.961	0.966	0.995	-0.0370997639570267	0.0508	0.4659	11451	12803	11413.81
2436995	chr6	rs6927214	31217076	T	C	0.952	0.952	1.0	0.0540998523168248	0.0456	0.2348	10904	12263	10870.33
2406883	chr6	rs112405988	31217335	A	G	0.927	0.929	1.0	-0.009696862978864	0.0368	0.7912	11451	12803	11413.81
2443626	chr6	rs115620472	31217376	C	T	0.946	0.951	0.943	-0.0540972217202848	0.0439	0.2184	11451	12803	11413.81
2415892	chr6	rs3130418	31217403	T	C	0.367	0.368	1.0	0.0124027667170427	0.0198	0.5301	11451	12803	11413.81
2433316	chr6	rs113343816	31217424	C	T	0.927	0.929	1.0	-0.009696862978864	0.0368	0.7911	11451	12803	11413.81
2423064	chr6	rs3134753	31217479	A	G	0.154	0.161	1.01	-0.0082035573506883	0.0261	0.7528	11451	12803	11413.81
2406727	chr6	rs9357117	31217504	A	G	0.872	0.869	0.97	-0.0170952954286372	0.0289	0.555	11451	12803	11413.81
2433370	chr6	rs3134752	31217539	C	G	0.393	0.389	0.999	0.022299507494767	0.0195	0.253	11451	12803	11413.81
2435248	chr6	rs77171432	31217591	T	C	0.927	0.929	1.0	-0.009797842480111	0.0368	0.7907	11451	12803	11413.81
2420992	chr6	rs28749561	31217711	T	C	0.813	0.807	0.984	0.0446960805488528	0.0244	0.06645	11451	12803	11413.81
2420942	chr6	rs3130419	31217741	T	C	0.466	0.46	0.992	0.024097313483794	0.0191	0.2079	11451	12803	11413.81
2422573	chr6	rs2894189	31217815	A	C	0.466	0.46	0.992	0.024097313483794	0.0191	0.208	11451	12803	11413.81
2415868	chr6	rs2394907	31217943	C	T	0.568	0.568	0.981	0.0128964817350202	0.0194	0.5044	11451	12803	11413.81
2447437	chr6	rs2394908	31217973	C	T	0.466	0.46	0.992	0.0238044133801613	0.0191	0.213	11451	12803	11413.81
2418832	chr6	rs3130422	31218034	G	A	0.154	0.161	1.01	-0.0082035573506883	0.0261	0.7524	11451	12803	11413.81
2446257	chr6	rs28361028	31218038	T	C	0.952	0.952	1.0	0.0542987734073789	0.0456	0.2333	10904	12263	10870.33
2433682	chr6	rs3134750	31218087	A	G	0.367	0.368	1.0	0.0125015292229252	0.0198	0.526	11451	12803	11413.81
2406529	chr6	rs55651925	31218131	G	C	0.886	0.889	1.0	-0.009696862978864	0.0301	0.7471	11451	12803	11413.81
2406602	chr6	rs77321052	31218160	G	C	0.927	0.929	1.0	-0.009797842480111	0.0368	0.7891	11451	12803	11413.81
2428758	chr6	rs3130423	31218208	A	G	0.466	0.46	0.992	0.024097313483794	0.0191	0.208	11451	12803	11413.81
2415500	chr6	rs3130424	31218239	A	C	0.801	0.808	0.971	-0.0390007373497326	0.0243	0.1081	11451	12803	11413.81
2435093	chr6	rs117292830	31218268	G	A	0.966	0.968	0.949	-0.0830990401697142	0.064	0.1937	8624	8278	8220.84
2406880	chr6	rs3130425	31218327	T	C	0.466	0.46	0.992	0.024097313483794	0.0191	0.2081	11451	12803	11413.81
2430519	chr6	rs116977957	31218346	G	C	0.898	0.892	0.98	0.0295005481176215	0.0316	0.3494	11451	12803	11413.81
2446375	chr6	rs3130426	31218535	A	C	0.154	0.161	1.01	-0.0083043861636152	0.0261	0.7515	11451	12803	11413.81
2414181	chr6	rs76911046	31218586	T	C	0.927	0.929	1.0	-0.009797842480111	0.0368	0.7888	11451	12803	11413.81
2413571	chr6	rs117062631	31218675	C	T	0.898	0.892	0.98	0.0284027945161868	0.0316	0.368	11451	12803	11413.81
2420445	chr6	rs117308456	31218704	G	A	0.898	0.892	0.98	0.0295005481176215	0.0316	0.35	11451	12803	11413.81
2407237	chr6	rs118182436	31218784	A	G	0.898	0.892	0.98	0.0295005481176215	0.0315	0.3499	11451	12803	11413.81
2416233	chr6	rs4084090	31218835	A	G	0.909	0.911	1.01	-0.0413950753663857	0.0339	0.2224	10904	12263	10870.33
2424745	chr6	rs4084262	31218889	C	T	0.886	0.889	1.0	-0.0094040800752939	0.0301	0.7544	11451	12803	11413.81
2427562	chr6	rs3130427	31218984	A	G	0.466	0.46	0.992	0.0239996896478807	0.0191	0.2092	11451	12803	11413.81
2443720	chr6	rs72502552	31219076	G	A	0.929	0.929	1.01	-0.0605040040910452	0.038	0.1116	10904	12263	10870.33
2421076	chr6	rs3130428	31219090	G	A	0.154	0.161	1.01	-0.0082035573506883	0.0261	0.7519	11451	12803	11413.81
2435758	chr6	rs117695613	31219117	A	T	0.978	0.98	0.903	-0.0375980304153185	0.0713	0.5983	10461	11803	10418.83
2436141	chr6	rs3130429	31219133	A	G	0.614	0.615	0.974	0.0037031349243813	0.0198	0.8516	11451	12803	11413.81
2430583	chr6	rs116974494	31219134	A	C	0.897	0.892	0.981	0.029296631955588	0.0315	0.3521	11451	12803	11413.81
2440322	chr6	rs55891410	31219142	A	T	0.959	0.958	0.99	0.0312951579807101	0.0501	0.5321	10461	11803	10418.83
2423498	chr6	rs3130430	31219180	A	C	0.393	0.389	0.999	0.0222017079836866	0.0195	0.2555	11451	12803	11413.81
2432522	chr6	rs11962994	31219289	G	A	0.813	0.807	0.983	0.0444952398865513	0.0244	0.06829	11451	12803	11413.81
2406356	chr6	rs3130431	31219342	A	G	0.367	0.368	1.0	0.0121953336998771	0.0198	0.5378	11451	12803	11413.81
2406456	chr6	rs3130432	31219357	G	A	0.614	0.615	0.974	0.0036034995896235	0.0199	0.8548	11451	12803	11413.81
2411591	chr6	rs3134749	31219469	C	T	0.612	0.613	0.97	0.0023971245997214	0.0199	0.902	11451	12803	11413.81
2429370	chr6	rs117131177	31219504	T	C	0.897	0.891	0.981	0.029403450369242	0.0315	0.3495	11451	12803	11413.81
2439141	chr6	rs3130433	31219638	A	G	0.255	0.257	1.02	0.0239020562806236	0.0218	0.2718	11451	12803	11413.81
2426744	chr6	rs28397303	31219763	T	G	0.795	0.788	0.997	0.0495993604912842	0.0234	0.03381	11451	12803	11413.81
2431501	chr6	rs3130434	31219803	G	C	0.528	0.526	0.994	0.0197045832743354	0.0191	0.3016	11451	12803	11413.81
2446801	chr6	rs3130435	31219805	G	A	0.528	0.526	0.994	0.0197045832743354	0.0191	0.3008	11451	12803	11413.81
2438901	chr6	rs3130540	31219862	T	C	0.535	0.535	0.978	0.0190964956909883	0.0192	0.3205	11451	12803	11413.81
2409890	chr6	rs9264179	31219869	T	C	0.544	0.545	0.961	0.014504302202808	0.0194	0.4544	11451	12803	11413.81
2438618	chr6	rs9264180	31219902	C	A	0.547	0.556	0.917	-0.0050024916227914	0.0199	0.8013	11451	12803	11413.81
2428313	chr6	rs9264185	31219982	G	A	0.789	0.793	0.971	-0.0319964709431669	0.0237	0.177	11451	12803	11413.81
2425911	chr6	rs9264186	31220017	G	A	0.527	0.526	0.994	0.0182033098538737	0.0191	0.3402	11451	12803	11413.81
2437775	chr6	rs9264188	31220109	C	T	0.528	0.527	0.995	0.0198026272961797	0.0191	0.299	11451	12803	11413.81
2419194	chr6	rs9264189	31220163	A	C	0.394	0.397	0.997	0.0161980995687726	0.0194	0.4044	11451	12803	11413.81
2412176	chr6	rs9264190	31220202	T	C	0.393	0.396	0.996	0.0140015196358136	0.0194	0.4718	11451	12803	11413.81
2432899	chr6	rs28361030	31220274	G	A	0.951	0.951	0.965	0.0434042576072856	0.0461	0.3463	10904	12263	10870.33
2425478	chr6	rs3095257	31220318	G	T	0.516	0.516	0.993	0.0213993910058902	0.0191	0.2614	11451	12803	11413.81
2413488	chr6	rs4473905	31220369	T	C	0.255	0.257	1.02	0.0239996896478807	0.0218	0.2692	11451	12803	11413.81
2444810	chr6	rs2394943	31220388	T	C	0.394	0.397	0.996	0.0161980995687726	0.0194	0.4046	11451	12803	11413.81
2444446	chr6	rs3134748	31220421	C	T	0.163	0.168	1.0	0.0025966258472659	0.0255	0.9197	11451	12803	11413.81
2443470	chr6	rs2394944	31220450	C	T	0.789	0.793	0.98	-0.031397792147416	0.0235	0.1828	11451	12803	11413.81
2442563	chr6	rs3134747	31220567	C	T	0.256	0.258	1.02	0.025696986087186	0.0217	0.2364	11451	12803	11413.81
2436909	chr6	rs3134746	31220752	C	T	0.282	0.279	1.01	0.0335024720540013	0.0211	0.1126	11451	12803	11413.81
2413778	chr6	rs3130436	31220783	G	A	0.283	0.28	1.0	0.0333960906184285	0.0211	0.1132	11451	12803	11413.81
2445524	chr6	rs3130438	31221022	T	C	0.255	0.257	1.01	0.0227981362759783	0.0218	0.2964	11451	12803	11413.81
2446781	chr6	rs3130439	31221023	G	A	0.488	0.492	0.994	-0.0059979518036359	0.0192	0.7541	11451	12803	11413.81
2445443	chr6	rs4416711	31221039	C	T	0.907	0.909	1.0	-0.0413012760239546	0.0337	0.2204	10904	12263	10870.33
2430488	chr6	rs534690210	31221117	T	C	0.58	0.578	0.993	0.0035038543266769	0.0193	0.8541	11451	12803	11413.81
2447432	chr6	rs2394946	31221153	G	A	0.489	0.493	0.995	-0.0038975857287134	0.0191	0.8367	11451	12803	11413.81
2435825	chr6	rs17191510	31221284	G	A	0.927	0.934	0.973	-0.0603021738083819	0.0376	0.109	11451	12803	11413.81
2434557	chr6	rs17197839	31221299	G	A	0.884	0.876	0.965	0.0670042287804738	0.0296	0.02386	11451	12803	11413.81
2427044	chr6	rs17191538	31221369	A	G	0.868	0.861	1.01	0.0012991557316201	0.0282	0.9631	11451	12803	11413.81
2406315	chr6	rs2394947	31221396	A	G	0.258	0.26	1.01	0.022299507494767	0.0218	0.3059	11451	12803	11413.81
2409216	chr6	rs3869125	31221447	A	G	0.712	0.699	0.987	0.0172012073197748	0.021	0.4142	11451	12803	11413.81
2424919	chr6	rs17191559	31221485	A	C	0.815	0.805	1.02	0.0194986595340326	0.0241	0.4189	11451	12803	11413.81
2435037	chr6	rs1639113	31221503	G	A	0.961	0.964	0.89	-0.0759959070279224	0.0542	0.1608	10975	10785	10643.5
2436318	chr6	rs11967010	31221515	T	C	0.724	0.719	0.993	0.0170045988158238	0.0213	0.4258	11451	12803	11413.81
2438647	chr6	rs2394948	31221525	C	G	0.432	0.43	0.993	0.0028958031120254	0.0193	0.8808	11451	12803	11413.81
2441597	chr6	rs11967011	31221540	T	C	0.724	0.718	0.993	0.0173977771764203	0.0213	0.4151	11451	12803	11413.81
2415630	chr6	rs3095256	31221573	A	G	0.188	0.19	1.0	-0.0009004052431641	0.0241	0.9707	11451	12803	11413.81
2443957	chr6	rs3095254	31221668	C	G	0.431	0.429	0.994	0.0018981972830802	0.0193	0.9217	11451	12803	11413.81
2436167	chr6	rs1793891	31221698	C	T	0.91	0.922	0.992	-0.0723019117554052	0.0345	0.036	11451	12803	11413.81
2442391	chr6	rs9264219	31221914	C	T	0.287	0.286	0.991	0.007997931111062	0.0213	0.7076	11451	12803	11413.81
2422970	chr6	rs1793890	31222056	G	A	0.735	0.738	1.0	-0.0171970248285215	0.0216	0.4265	11451	12803	11413.81
2445937	chr6	rs142273970	31222095	C	T	0.825	0.816	1.02	0.0147014028528927	0.0248	0.5533	11451	12803	11413.81
2417843	chr6	rs1639111	31222116	G	A	0.96	0.963	0.885	-0.066695512438268	0.0535	0.2123	10975	10785	10643.5
2419751	chr6	rs9264227	31222119	G	A	0.198	0.202	1.0	-0.0028039273327342	0.0237	0.9056	11451	12803	11413.81
2443212	chr6	rs186758609	31222312	A	G	0.977	0.979	0.873	-0.0403012967735257	0.0708	0.569	10461	11803	10418.83
2430000	chr6	rs41268860	31222661	A	C	0.729	0.724	0.986	0.0198026272961797	0.0215	0.3566	11451	12803	11413.81
2438658	chr6	rs7771253	31222735	G	A	0.826	0.817	1.02	0.0152038337422728	0.0249	0.54	11451	12803	11413.81
2418693	chr6	rs180756175	31223471	T	C	0.887	0.881	0.976	0.0278972284172359	0.0302	0.3567	11451	12803	11413.81
2443353	chr6	rs183893204	31223686	G	A	0.967	0.967	0.69	0.0305001066483263	0.0638	0.6326	11451	12803	11413.81
2433671	chr6	rs200226984	31223714	T	C	0.962	0.962	0.752	0.0232965165504356	0.0561	0.6778	11451	12803	11413.81
2420199	chr6	rs142187363	31223856	T	G	0.985	0.984	0.878	0.0134984841513417	0.0855	0.8748	10461	11803	10418.83
2432458	chr6	rs144989861	31225771	G	A	0.959	0.963	0.888	-0.067305011010914	0.0531	0.2049	10975	10785	10643.5
2443384	chr6	rs12529265	31226268	A	C	0.825	0.816	1.02	0.0158044491449436	0.0249	0.5246	11451	12803	11413.81
2424505	chr6	rs143345302	31226665	C	T	0.959	0.963	0.888	-0.0669948688242784	0.053	0.2063	10975	10785	10643.5
2421279	chr6	rs9264315	31226769	T	C	0.213	0.216	0.993	-0.0023026490626755	0.0232	0.9213	11451	12803	11413.81
2435362	chr6	rs189829501	31226873	C	T	0.941	0.939	0.909	-0.0437951599996715	0.0432	0.3112	10904	12263	10870.33
2442436	chr6	rs143350908	31226927	C	T	0.887	0.881	0.975	0.0281986543586787	0.0302	0.3501	11451	12803	11413.81
2441467	chr6	rs7750309	31227095	T	C	0.825	0.816	1.01	0.01600129372694	0.0249	0.5197	11451	12803	11413.81
2424577	chr6	rs2524128	31227298	A	C	0.96	0.964	0.886	-0.0758017134162819	0.0539	0.1595	10975	10785	10643.5
2441335	chr6	rs112985663	31227321	T	C	0.96	0.963	0.888	-0.0744972786929105	0.0536	0.1651	10975	10785	10643.5
2413498	chr6	rs41268872	31227402	T	C	0.725	0.72	0.99	0.01600129372694	0.0214	0.4542	11451	12803	11413.81
2432674	chr6	rs191392216	31227403	A	G	0.95	0.944	0.978	0.0645041455467373	0.0475	0.1743	10217	11771	10296.95
2406429	chr6	rs138594816	31227650	G	A	0.887	0.881	0.972	0.027196791588428	0.0303	0.3685	11451	12803	11413.81
2443533	chr6	rs2524125	31227667	G	A	0.848	0.849	0.963	0.0049974917102918	0.027	0.8517	11451	12803	11413.81
2445167	chr6	rs9264341	31227713	G	T	0.197	0.201	1.0	-0.0051029981759033	0.0238	0.8313	11451	12803	11413.81
2438092	chr6	rs2844632	31227901	G	A	0.237	0.235	0.985	0.0099008246772624	0.0224	0.6578	11451	12803	11413.81
2419056	chr6	rs9264346	31228040	T	C	0.197	0.201	1.0	-0.0050024916227914	0.0238	0.8324	11451	12803	11413.81
2432042	chr6	rs2524124	31228048	G	A	0.96	0.963	0.889	-0.0686964868417913	0.0534	0.1981	10975	10785	10643.5
2422855	chr6	rs2844630	31228084	G	T	0.911	0.922	0.996	-0.0711952950421515	0.0345	0.03926	11451	12803	11413.81
2429379	chr6	rs9264358	31228267	C	T	0.198	0.202	1.0	-0.0022024235552	0.0237	0.926	11451	12803	11413.81
2412711	chr6	rs9264362	31228327	A	G	0.197	0.201	1.0	-0.0046005663955682	0.0238	0.8455	11451	12803	11413.81
2424641	chr6	rs2017772	31228346	G	A	0.96	0.963	0.89	-0.068396620708353	0.0533	0.1994	10975	10785	10643.5
2426335	chr6	rs1986997	31228410	T	C	0.253	0.247	0.954	0.0274011363479391	0.0224	0.22	11451	12803	11413.81
2427933	chr6	rs118067913	31228411	G	A	0.975	0.975	0.611	0.0540998523168248	0.0739	0.4643	11451	12803	11413.81
2444807	chr6	rs9264368	31228460	A	G	0.197	0.201	0.999	-0.0049019951702315	0.0238	0.8374	11451	12803	11413.81
2407809	chr6	rs17191797	31228540	T	G	0.911	0.915	0.982	-0.0262002485024742	0.0342	0.4432	11451	12803	11413.81
2408773	chr6	rs3130441	31228565	G	A	0.959	0.963	0.886	-0.066503116358279	0.0532	0.2117	10975	10785	10643.5
2443292	chr6	rs3130444	31228634	T	C	0.911	0.922	0.998	-0.0714960017050699	0.0345	0.03838	11451	12803	11413.81
2434976	chr6	rs9264374	31228666	C	T	0.198	0.202	1.0	-0.0022024235552	0.0237	0.9251	11451	12803	11413.81
2446345	chr6	rs17191832	31228701	G	A	0.726	0.72	0.991	0.0156961681063242	0.0214	0.461	11451	12803	11413.81
2434859	chr6	rs9264375	31228707	A	C	0.197	0.201	1.0	-0.0048015088161939	0.0238	0.8388	11451	12803	11413.81
2437830	chr6	rs2844629	31228716	C	T	0.96	0.963	0.891	-0.0682038970948312	0.0532	0.1999	10975	10785	10643.5
2445574	chr6	rs9357118	31228812	A	G	0.823	0.815	1.01	0.014504302202808	0.0249	0.5591	11451	12803	11413.81
2423028	chr6	rs2524122	31228860	C	A	0.911	0.922	0.999	-0.0708946787765477	0.0345	0.03979	11451	12803	11413.81
2411251	chr6	rs3132493	31228868	T	C	0.196	0.201	0.996	-0.0067024110596754	0.0239	0.7781	11451	12803	11413.81
2410179	chr6	rs17198238	31228951	A	G	0.888	0.883	0.971	0.024097313483794	0.0305	0.4291	11451	12803	11413.81
2437727	chr6	rs2524121	31228972	G	A	0.959	0.963	0.887	-0.0660970683749259	0.0532	0.214	10975	10785	10643.5
2432590	chr6	rs3130541	31229041	C	A	0.199	0.203	0.991	-0.0038975857287134	0.0238	0.8703	11451	12803	11413.81
2409094	chr6	rs2844628	31229060	C	A	0.96	0.963	0.888	-0.0698003402592755	0.0535	0.1918	10975	10785	10643.5
2440015	chr6	rs9264387	31229173	C	T	0.197	0.202	0.992	-0.0062998021485279	0.0239	0.7922	11451	12803	11413.81
2418413	chr6	rs9264391	31229203	G	A	0.97	0.972	0.743	-0.0758017134162819	0.0761	0.319	9128	8836	8747.87
2424212	chr6	rs9368665	31229248	A	G	0.871	0.866	0.854	0.0064988367398296	0.0305	0.8309	11451	12803	11413.81
2444650	chr6	rs11968820	31229339	T	C	0.735	0.73	0.967	0.0166014304974254	0.0218	0.4481	11451	12803	11413.81
2409884	chr6	rs2524119	31229404	T	C	0.304	0.295	0.952	0.0273038345273452	0.0211	0.1958	11451	12803	11413.81
2442970	chr6	rs9348856	31229410	C	T	0.84	0.833	0.953	0.0200967016991224	0.0265	0.4481	11451	12803	11413.81
2445701	chr6	rs117345749	31229447	A	G	0.889	0.883	0.974	0.026398473854531	0.0305	0.3861	11451	12803	11413.81
2410128	chr6	rs2844627	31229462	C	T	0.911	0.922	0.999	-0.0710020313547231	0.0345	0.0397	11451	12803	11413.81
2441824	chr6	rs113700423	31229497	C	T	0.911	0.916	0.983	-0.0249999098013234	0.0343	0.4652	11451	12803	11413.81
2413733	chr6	rs2844626	31229552	A	T	0.822	0.838	0.999	-0.0534007767271153	0.0255	0.03581	11451	12803	11413.81
2443988	chr6	rs9264405	31229593	A	C	0.195	0.2	0.996	-0.0095958936734469	0.0239	0.6869	11451	12803	11413.81
2433506	chr6	rs9264406	31229610	A	G	0.195	0.2	0.996	-0.0095050300143049	0.0239	0.6898	11451	12803	11413.81
2425042	chr6	rs9368666	31229644	A	G	0.826	0.818	1.02	0.0148984646619666	0.0249	0.551	11451	12803	11413.81
2417235	chr6	rs11966319	31229678	C	T	0.795	0.791	0.978	0.0435000054458512	0.0236	0.06596	11451	12803	11413.81
2440169	chr6	rs11966332	31229701	C	T	0.727	0.722	0.983	0.0154007965760229	0.0215	0.4736	11451	12803	11413.81
2411955	chr6	rs9366773	31229705	C	G	0.931	0.93	0.635	-0.0138048499765589	0.0466	0.7663	11451	12803	11413.81
2433420	chr6	rs9264411	31229845	C	T	0.185	0.192	1.0	-0.0144032303107437	0.0243	0.5534	11451	12803	11413.81
2425550	chr6	rs17192099	31229856	G	C	0.745	0.74	0.985	0.0099008246772624	0.0219	0.6522	11451	12803	11413.81
2414064	chr6	rs17192106	31229864	G	T	0.745	0.74	0.985	0.0099008246772624	0.0219	0.6524	11451	12803	11413.81
2447875	chr6	rs17192134	31229993	G	T	0.917	0.921	1.0	-0.0166986496230515	0.035	0.6332	11451	12803	11413.81
2406083	chr6	rs9264416	31230042	G	A	0.156	0.162	1.01	-0.0057967688471774	0.0259	0.8217	11451	12803	11413.81
2408717	chr6	rs9264417	31230078	A	G	0.184	0.191	1.01	-0.0143017847108596	0.0243	0.5573	11451	12803	11413.81
2430732	chr6	rs2894196	31230111	T	A	0.835	0.83	0.992	0.0096037361426946	0.0258	0.7094	11451	12803	11413.81
2414906	chr6	rs2394949	31230136	T	C	0.197	0.202	1.01	-0.0130953713122409	0.0237	0.5791	11451	12803	11413.81
2421325	chr6	rs2245738	31230221	A	C	0.76	0.776	1.0	-0.0361972883118878	0.0226	0.1093	11451	12803	11413.81
2429642	chr6	rs9264427	31230356	G	A	0.184	0.191	1.01	-0.0143017847108596	0.0243	0.5564	11451	12803	11413.81
2427068	chr6	rs17192225	31230438	T	C	0.745	0.74	0.987	0.0101978249764461	0.0219	0.6419	11451	12803	11413.81
2422782	chr6	rs9264428	31230452	C	A	0.184	0.191	1.01	-0.0143017847108596	0.0243	0.5561	11451	12803	11413.81
2444493	chr6	rs2853963	31230515	C	G	0.957	0.96	0.972	-0.0668986373554447	0.0553	0.2263	9128	8836	8747.87
2420923	chr6	rs4995903	31230605	C	T	0.186	0.191	1.01	-0.0114958245134845	0.0242	0.6352	11451	12803	11413.81
2424284	chr6	rs9357120	31230717	T	A	0.461	0.446	0.993	0.0270994698817177	0.0192	0.1579	11451	12803	11413.81
2411980	chr6	rs2394951	31230759	A	G	0.184	0.191	1.01	-0.0143017847108596	0.0243	0.556	11451	12803	11413.81
2417901	chr6	rs2245822	31230800	G	A	0.913	0.924	1.01	-0.0633978386299677	0.0356	0.07485	10904	12263	10870.33
2407754	chr6	rs113288069	31230833	T	G	0.933	0.94	0.999	-0.052198967543594	0.0387	0.1776	11451	12803	11413.81
2441785	chr6	rs2524117	31230869	T	C	0.76	0.776	1.0	-0.0353992243518656	0.0226	0.1166	11451	12803	11413.81
2442704	chr6	rs2394952	31230882	G	A	0.184	0.191	1.01	-0.0143017847108596	0.0243	0.5551	11451	12803	11413.81
2412578	chr6	rs2894198	31230990	G	A	0.186	0.191	1.01	-0.0114958245134845	0.0242	0.6338	11451	12803	11413.81
2424913	chr6	rs9501556	31231268	A	G	0.962	0.963	1.01	0.0326994961630157	0.0599	0.5849	8348	9615	8270.67
2442856	chr6	rs9501557	31231306	T	C	0.963	0.965	1.0	0.0495041949030891	0.0612	0.4187	8348	9615	8270.67
2443895	chr6	rs78595379	31231312	G	T	0.929	0.929	1.0	-0.0622052453438987	0.0381	0.1023	10904	12263	10870.33
2439480	chr6	rs2524112	31231780	A	G	0.773	0.794	1.0	-0.053200374867981	0.0232	0.02182	11451	12803	11413.81
2416147	chr6	rs2524111	31231784	A	T	0.913	0.924	1.01	-0.0633978386299677	0.0356	0.07496	10904	12263	10870.33
2435449	chr6	rs3130445	31231809	T	C	0.184	0.191	1.01	-0.0144032303107437	0.0243	0.552	11451	12803	11413.81
2430039	chr6	rs138932482	31231829	A	T	0.895	0.89	0.983	0.0288983900426488	0.0312	0.354	11451	12803	11413.81
2436662	chr6	rs2853961	31231989	G	A	0.76	0.781	1.01	-0.048203336386541	0.0228	0.03413	11451	12803	11413.81
2447716	chr6	rs3130542	31232111	A	G	0.184	0.191	1.01	-0.0145046862028817	0.0243	0.5502	11451	12803	11413.81
2429912	chr6	rs3130543	31232147	C	T	0.186	0.191	1.01	-0.0116981574124923	0.0242	0.6303	11451	12803	11413.81
2411343	chr6	rs2844624	31232247	T	C	0.773	0.794	1.0	-0.0530949163341788	0.0232	0.02189	11451	12803	11413.81
2425028	chr6	rs66509442	31232275	A	T	0.917	0.921	1.0	-0.0168003386783461	0.035	0.6307	11451	12803	11413.81
2424795	chr6	rs72860304	31232367	A	G	0.835	0.83	0.993	0.0088011559530687	0.0258	0.7322	11451	12803	11413.81
2416065	chr6	rs72860306	31232401	C	T	0.88	0.877	0.97	-0.0121029460677457	0.03	0.6856	11451	12803	11413.81
2413967	chr6	rs9264482	31232412	T	G	0.184	0.191	1.01	-0.0147989665120717	0.0243	0.543	11451	12803	11413.81
2407565	chr6	rs9264483	31232446	T	C	0.185	0.192	1.01	-0.0120017335415971	0.0242	0.6219	11451	12803	11413.81
2440131	chr6	rs2524109	31232447	G	A	0.952	0.952	0.971	0.0138042809763971	0.0448	0.7588	11451	12803	11413.81
2428950	chr6	rs2524108	31232451	C	G	0.856	0.873	1.01	-0.0657018642254792	0.0278	0.01822	11451	12803	11413.81
2409757	chr6	rs72657649	31232496	G	T	0.745	0.74	0.989	0.0100988346774146	0.0219	0.6434	11451	12803	11413.81
2422350	chr6	rs2844623	31232543	C	T	0.835	0.83	0.991	0.025297307774162	0.0256	0.322	11451	12803	11413.81
2420939	chr6	rs9264489	31232563	C	G	0.184	0.191	1.01	-0.0146974807605841	0.0243	0.5451	11451	12803	11413.81
2430526	chr6	rs9264490	31232578	A	G	0.913	0.924	1.02	-0.0630036995790015	0.0356	0.07629	10904	12263	10870.33
2422081	chr6	rs2524107	31232590	C	T	0.773	0.794	1.0	-0.0530949163341788	0.0232	0.02192	11451	12803	11413.81
2437312	chr6	rs9264498	31232789	A	T	0.184	0.191	1.01	-0.0146974807605841	0.0243	0.546	11451	12803	11413.81
2418347	chr6	rs2524106	31232824	G	A	0.785	0.781	0.995	0.0086028888072678	0.0232	0.7122	11451	12803	11413.81
2415837	chr6	rs9264500	31232825	G	A	0.185	0.191	1.01	-0.0119005312583873	0.0242	0.6248	11451	12803	11413.81
2434437	chr6	rs2524105	31232910	G	C	0.413	0.398	1.0	0.0297044227063309	0.0194	0.126	11451	12803	11413.81
2406786	chr6	rs9264502	31232913	C	T	0.184	0.191	1.01	-0.0145960053074092	0.0243	0.5466	11451	12803	11413.81
2421419	chr6	rs573070861	31233066	C	T	0.952	0.952	0.97	0.0133998200630165	0.0448	0.7646	11451	12803	11413.81
2426920	chr6	rs386575382	31233074	G	T	0.913	0.924	1.02	-0.0628972021721127	0.0356	0.07679	10904	12263	10870.33
2434089	chr6	rs9264505	31233121	T	C	0.184	0.191	1.01	-0.0145960053074092	0.0243	0.5475	11451	12803	11413.81
2421111	chr6	rs9264506	31233143	C	T	0.185	0.191	1.01	-0.0117993392160431	0.0242	0.6275	11451	12803	11413.81
2417215	chr6	rs9264507	31233152	A	G	0.184	0.191	1.01	-0.0145960053074092	0.0243	0.5475	11451	12803	11413.81
2430209	chr6	rs9264508	31233214	T	C	0.184	0.191	1.01	-0.0146974807605841	0.0243	0.5449	11451	12803	11413.81
2430820	chr6	rs79958831	31233231	A	T	0.773	0.794	1.0	-0.0530000131617053	0.0232	0.02212	11451	12803	11413.81
2412091	chr6	rs2894202	31233270	T	G	0.184	0.191	1.01	-0.0145046862028817	0.0243	0.5494	11451	12803	11413.81
2447316	chr6	rs2394953	31233353	G	A	0.185	0.191	1.01	-0.0119005312583873	0.0242	0.6231	11451	12803	11413.81
2410989	chr6	rs2394954	31233395	T	C	0.185	0.191	1.01	-0.0115969858456632	0.0242	0.6332	11451	12803	11413.81
2412157	chr6	rs2394955	31233396	G	A	0.184	0.19	1.01	-0.0104039337153929	0.0243	0.6679	11451	12803	11413.81
2448105	chr6	rs117573397	31233448	C	A	0.895	0.89	0.983	0.0288983900426488	0.0312	0.3541	11451	12803	11413.81
2442264	chr6	rs2394956	31233456	C	T	0.184	0.191	1.01	-0.0145046862028817	0.0243	0.5505	11451	12803	11413.81
2434565	chr6	rs112229878	31233510	T	C	0.914	0.924	1.01	-0.0623010261973793	0.0358	0.08239	10904	12263	10870.33
2443681	chr6	rs531552654	31233570	C	T	0.773	0.794	1.0	-0.0530000131617053	0.0232	0.02224	11451	12803	11413.81
2414313	chr6	rs571519400	31233643	T	C	0.185	0.191	1.01	-0.0116981574124923	0.0242	0.6292	11451	12803	11413.81
2443686	chr6	rs554683128	31233675	A	G	0.835	0.83	0.992	0.0092966519050945	0.0258	0.7171	11451	12803	11413.81
2424391	chr6	rs9264523	31233758	T	A	0.184	0.191	1.01	-0.0145046862028817	0.0243	0.5504	11451	12803	11413.81
2430985	chr6	rs9264524	31233845	T	G	0.185	0.191	1.01	-0.0116981574124923	0.0242	0.6287	11451	12803	11413.81
2446473	chr6	rs527723648	31233906	G	A	0.95	0.951	0.969	0.0046989426564652	0.0443	0.915	11451	12803	11413.81
2428958	chr6	rs34314881	31233937	G	A	0.74	0.735	0.989	0.0068961666878413	0.0218	0.7505	11451	12803	11413.81
2414395	chr6	rs9264526	31233988	G	T	0.185	0.191	1.01	-0.0116981574124923	0.0242	0.6287	11451	12803	11413.81
2415850	chr6	rs9264527	31233992	C	T	0.185	0.191	1.01	-0.0116981574124923	0.0242	0.629	11451	12803	11413.81
2432871	chr6	rs2248902	31234114	G	A	0.913	0.924	1.02	-0.0626948883400778	0.0356	0.07808	10904	12263	10870.33
2430867	chr6	rs35556213	31234131	T	A	0.74	0.735	0.989	0.0069954745123864	0.0218	0.7488	11451	12803	11413.81
2408496	chr6	rs578232040	31234145	T	A	0.9	0.896	0.946	-0.0073972926304747	0.0327	0.8209	11451	12803	11413.81
2442250	chr6	rs72502555	31234208	C	G	0.898	0.899	0.997	-0.0349020520092649	0.0325	0.2833	10904	12263	10870.33
2422378	chr6	rs35303934	31234222	G	A	0.808	0.803	0.98	0.0338988850054592	0.0242	0.1617	11451	12803	11413.81
2415649	chr6	rs75406413	31234238	A	G	0.94	0.947	0.997	-0.0553964376203783	0.0411	0.1774	11451	12803	11413.81
2426912	chr6	rs9264531	31234239	A	T	0.269	0.278	1.0	-0.001100605444033	0.0217	0.9603	11451	12803	11413.81
2436687	chr6	rs67524139	31234282	T	C	0.916	0.921	1.0	-0.0176040459483609	0.035	0.6151	11451	12803	11413.81
2425591	chr6	rs9264532	31234381	C	T	0.362	0.372	1.0	-0.0152963956259917	0.0198	0.4404	11451	12803	11413.81
2405811	chr6	rs9348858	31234462	A	C	0.835	0.83	0.992	0.009504687014246	0.0258	0.7116	11451	12803	11413.81
2409048	chr6	rs9264533	31234494	T	C	0.174	0.179	1.01	-0.0084959889212643	0.0248	0.7329	11451	12803	11413.81
2408641	chr6	rs77994113	31234541	G	A	0.228	0.237	0.908	-0.0139975096438537	0.0238	0.5571	11451	12803	11413.81
2411517	chr6	rs115799091	31234569	C	T	0.49	0.481	0.89	0.0289955368412525	0.0203	0.1532	11451	12803	11413.81
2443719	chr6	rs79360277	31234602	T	C	0.701	0.689	0.943	0.0305970979773775	0.0213	0.1514	11451	12803	11413.81
2430725	chr6	rs185207145	31234643	C	T	0.927	0.92	0.865	0.0553968632202877	0.0389	0.1544	11451	12803	11413.81
2426418	chr6	rs9264547	31234742	C	G	0.185	0.191	1.0	-0.0144032303107437	0.0243	0.5535	11451	12803	11413.81
2411558	chr6	rs9264548	31234771	A	G	0.19	0.197	0.991	-0.0124977728299804	0.0242	0.6067	11451	12803	11413.81
2444998	chr6	rs11964817	31234792	A	G	0.783	0.784	0.873	-0.0088994831870327	0.0246	0.7169	11451	12803	11413.81
2407383	chr6	rs9264554	31234855	T	C	0.184	0.191	1.0	-0.0140989243795016	0.0243	0.5635	11451	12803	11413.81
2446794	chr6	rs115841821	31234894	G	C	0.939	0.946	0.993	-0.0555972801024095	0.041	0.1755	11451	12803	11413.81
2419527	chr6	rs9264556	31234948	C	A	0.184	0.19	1.0	-0.0136020904182857	0.0243	0.5749	11451	12803	11413.81
2405780	chr6	rs9264559	31235127	T	C	0.184	0.19	1.0	-0.013399371963117	0.0243	0.5827	11451	12803	11413.81
2437165	chr6	rs11966716	31235265	C	T	0.74	0.735	0.989	0.00730326611012	0.0218	0.7377	11451	12803	11413.81
2438967	chr6	rs78425319	31235338	A	C	0.951	0.951	0.969	0.0043007385516922	0.0444	0.9232	11451	12803	11413.81
2420167	chr6	rs9264570	31235421	C	T	0.184	0.19	1.0	-0.0127003085782322	0.0243	0.6011	11451	12803	11413.81
2439220	chr6	rs9368668	31235480	A	C	0.835	0.829	0.991	0.0105046326450854	0.0258	0.6823	11451	12803	11413.81
2429377	chr6	rs2853953	31235505	G	A	0.913	0.924	1.02	-0.0601959637034527	0.0356	0.09089	10904	12263	10870.33
2434570	chr6	rs9264575	31235576	G	C	0.184	0.19	1.0	-0.0122952780941516	0.0243	0.6131	11451	12803	11413.81
2421807	chr6	rs2524101	31235598	G	C	0.675	0.665	0.998	0.0246048038572487	0.0202	0.2238	11451	12803	11413.81
2435215	chr6	rs6907622	31235610	C	A	0.184	0.19	1.0	-0.0071958279818024	0.0243	0.7668	11451	12803	11413.81
2427667	chr6	rs9380231	31235632	T	C	0.834	0.829	0.99	0.0103957761821204	0.0257	0.6852	11451	12803	11413.81
2414321	chr6	rs76235944	31235662	C	T	0.954	0.958	0.996	-0.0686964868417913	0.0462	0.1371	11451	12803	11413.81
2425757	chr6	rs9264578	31235708	C	G	0.19	0.196	1.0	-0.0105049846451474	0.024	0.6611	11451	12803	11413.81
2434283	chr6	rs9264579	31235746	G	A	0.596	0.595	0.995	0.0069954745123864	0.0194	0.7201	11451	12803	11413.81
2421067	chr6	rs10807087	31235751	T	C	0.834	0.829	0.991	0.0099008246772624	0.0257	0.7014	11451	12803	11413.81
2429685	chr6	rs2524100	31235769	T	C	0.889	0.884	0.988	0.0326027085440124	0.0303	0.2818	11451	12803	11413.81
2426812	chr6	rs113792081	31235775	T	C	0.87	0.879	0.983	-0.0264979913062283	0.0291	0.3625	11451	12803	11413.81
2432105	chr6	rs9264581	31235786	C	T	0.191	0.196	1.0	-0.009000382197299	0.024	0.7071	11451	12803	11413.81
2406519	chr6	rs9264582	31235816	A	G	0.19	0.195	1.0	-0.0111013930711739	0.024	0.6446	11451	12803	11413.81
2435968	chr6	rs2853952	31235869	T	C	0.912	0.922	1.02	-0.0606952493104976	0.0353	0.08543	10904	12263	10870.33
2440971	chr6	rs116432905	31236039	A	G	0.931	0.932	0.939	0.0437010460710946	0.0383	0.2534	11451	12803	11413.81
2435719	chr6	rs2524099	31236051	G	A	0.447	0.442	0.97	0.0213993910058902	0.0194	0.2698	11451	12803	11413.81
2438017	chr6	rs2853951	31236115	C	T	0.272	0.28	0.99	-0.0328951617042694	0.0213	0.1221	11451	12803	11413.81
2424871	chr6	rs111590662	31236168	C	T	0.923	0.928	1.0	-0.017502275136142	0.0363	0.63	11451	12803	11413.81
2410584	chr6	rs2853950	31236175	C	T	0.509	0.507	0.993	0.0046989426564652	0.019	0.8032	11451	12803	11413.81
2436430	chr6	rs12663884	31236191	G	C	0.935	0.928	0.924	0.0254045542217263	0.0396	0.5221	11451	12803	11413.81
2447167	chr6	rs12207404	31236201	G	A	0.912	0.923	1.02	-0.058901107920161	0.0354	0.09567	10904	12263	10870.33
2412369	chr6	rs35482069	31236231	G	T	0.74	0.735	0.99	0.00730326611012	0.0218	0.7371	11451	12803	11413.81
2421677	chr6	rs9394047	31236250	A	C	0.818	0.814	0.988	0.0106035827841911	0.0247	0.668	11451	12803	11413.81
2434158	chr6	rs2524098	31236316	G	T	0.19	0.196	1.01	-0.0116981574124923	0.024	0.6262	11451	12803	11413.81
2444515	chr6	rs34634498	31236400	G	A	0.769	0.765	0.988	-0.005696192544881	0.0226	0.8018	11451	12803	11413.81
2439530	chr6	rs34131062	31236410	C	T	0.769	0.765	0.988	-0.0055956263571598	0.0226	0.803	11451	12803	11413.81
2436640	chr6	rs78494903	31236416	A	G	0.94	0.947	0.997	-0.056496280157669	0.0411	0.1692	11451	12803	11413.81
2414176	chr6	rs2524096	31236467	G	T	0.507	0.511	0.999	0.0035038543266769	0.0191	0.8536	11451	12803	11413.81
2437654	chr6	rs35075694	31236534	G	A	0.773	0.769	0.977	-0.003596459514405	0.0229	0.876	11451	12803	11413.81
2427066	chr6	rs1049281	31236567	T	C	0.194	0.2	0.999	-0.0054045784588597	0.0239	0.8199	11451	12803	11413.81
2408893	chr6	rs1130586	31236680	G	A	0.789	0.788	0.839	0.0183015011699126	0.0257	0.4751	11451	12803	11413.81
2444137	chr6	rs1130592	31236690	T	G	0.195	0.201	0.984	-0.0110002818588653	0.024	0.6471	11451	12803	11413.81
2407344	chr6	rs1049650	31236808	C	G	0.78	0.777	0.966	-0.0064004391810282	0.0233	0.7822	11451	12803	11413.81
2442035	chr6	rs1065711	31236853	G	A	0.155	0.162	1.01	-0.0084959889212643	0.026	0.7429	11451	12803	11413.81
2426670	chr6	rs1049853	31236900	G	A	0.889	0.884	0.989	0.0291995144044279	0.0302	0.3344	11451	12803	11413.81
2438337	chr6	rs2001181	31236998	C	T	0.155	0.162	1.01	-0.0084959889212643	0.026	0.7436	11451	12803	11413.81
2415494	chr6	rs2394961	31237027	C	T	0.254	0.263	0.872	-0.0140989243795016	0.0233	0.5437	11451	12803	11413.81
2441819	chr6	rs2894204	31237061	C	T	0.252	0.25	1.0	0.0081963182244858	0.0218	0.7073	11451	12803	11413.81
2419923	chr6	rs17885557	31237087	C	A	0.879	0.888	1.01	-0.0385017716536664	0.0296	0.1924	11451	12803	11413.81
2436986	chr6	rs1130838	31237124	T	C	0.19	0.196	1.01	-0.0122952780941516	0.024	0.6067	11451	12803	11413.81
2435803	chr6	rs35708511	31237162	C	G	0.19	0.196	1.01	-0.0121029460677457	0.024	0.6149	11451	12803	11413.81
2433301	chr6	rs9264596	31237230	A	G	0.19	0.196	1.01	-0.0121029460677457	0.024	0.6153	11451	12803	11413.81
2423085	chr6	rs17881458	31237237	G	A	0.961	0.958	0.985	0.0712968818820338	0.0483	0.1401	11451	12803	11413.81
2446094	chr6	rs2523609	31237255	G	A	0.196	0.201	1.01	-0.0140989243795016	0.0237	0.5515	11451	12803	11413.81
2437062	chr6	rs68094471	31237323	A	G	0.19	0.196	1.01	-0.0121029460677457	0.024	0.6147	11451	12803	11413.81
2432846	chr6	rs72558163	31237342	G	T	0.772	0.769	0.982	-0.0038975857287134	0.0228	0.8647	11451	12803	11413.81
2423186	chr6	rs56010430	31237405	C	T	0.19	0.196	1.01	-0.0121029460677457	0.024	0.6129	11451	12803	11413.81
2421887	chr6	rs72558161	31237457	T	C	0.971	0.973	0.759	-0.0822952427268302	0.0666	0.2166	11451	12803	11413.81
2416637	chr6	rs3819287	31237563	C	T	0.19	0.196	1.01	-0.0121029460677457	0.024	0.6152	11451	12803	11413.81
2431113	chr6	rs9264607	31237605	G	A	0.768	0.772	0.996	-0.0062998021485279	0.0227	0.7818	11451	12803	11413.81
2412036	chr6	rs9264608	31237660	A	G	0.19	0.196	1.01	-0.0121029460677457	0.024	0.6132	11451	12803	11413.81
2432295	chr6	rs9264609	31237664	C	T	0.19	0.196	1.01	-0.0121029460677457	0.024	0.6134	11451	12803	11413.81
2426222	chr6	rs17886880	31237703	G	A	0.473	0.477	0.992	-0.017502275136142	0.0192	0.3605	11451	12803	11413.81
2412767	chr6	rs1130935	31237767	T	C	0.636	0.636	0.695	0.0047984689115734	0.0238	0.84	11451	12803	11413.81
2429829	chr6	rs1130947	31237773	T	C	0.766	0.768	0.618	0.003902375817241	0.0285	0.8906	11451	12803	11413.81
2412782	chr6	rs146911342	31237779	C	T	0.954	0.959	0.853	-0.0437951599996715	0.0502	0.383	10594	11854	10513.15
2409458	chr6	rs9264621	31237862	T	C	0.889	0.885	0.988	0.027196791588428	0.0303	0.3696	11451	12803	11413.81
2415466	chr6	rs17886232	31237965	G	C	0.756	0.754	0.719	-0.0285949668801128	0.0261	0.2733	11451	12803	11413.81
2424188	chr6	rs41540117	31238027	C	A	0.928	0.933	0.957	-0.0260975991218731	0.0381	0.4921	11451	12803	11413.81
2425306	chr6	rs1050276	31238068	C	T	0.847	0.842	0.99	0.0109992854583691	0.0267	0.6803	11451	12803	11413.81
2407543	chr6	rs41561715	31238267	C	T	0.922	0.927	0.964	-0.0236986067778773	0.0367	0.5185	11451	12803	11413.81
2436274	chr6	rs9264638	31238318	G	A	0.208	0.213	0.979	-0.0074980401773571	0.0237	0.7533	11451	12803	11413.81
2446123	chr6	rs9264641	31238377	G	C	0.0355	0.0318	0.839	0.0205964297986501	0.0648	0.7504	8124	9238	7976.46
2428911	chr6	rs9264642	31238490	T	C	0.192	0.198	1.01	-0.0135007260538548	0.0239	0.5711	11451	12803	11413.81
2434339	chr6	rs9264644	31238522	C	T	0.769	0.774	0.993	-0.006199175242821	0.0228	0.7846	11451	12803	11413.81
2439306	chr6	rs9264645	31238524	G	A	0.193	0.198	1.0	-0.0095050300143049	0.0239	0.6898	11451	12803	11413.81
2424959	chr6	rs41562714	31238538	G	C	0.933	0.939	0.999	-0.0495999919914836	0.0385	0.1974	11451	12803	11413.81
2410922	chr6	rs9264647	31238613	A	G	0.19	0.196	1.01	-0.0122041688389067	0.024	0.6104	11451	12803	11413.81
2416212	chr6	rs41561913	31238793	G	A	0.961	0.959	0.967	0.069498077182394	0.0492	0.1575	11451	12803	11413.81
2428564	chr6	rs41544614	31238801	C	G	0.849	0.845	0.983	0.0119977384336167	0.027	0.6576	11451	12803	11413.81
2433507	chr6	rs41561812	31238822	G	A	0.961	0.958	0.985	0.0719019692890779	0.0483	0.1362	11451	12803	11413.81
2445436	chr6	rs9264663	31239205	C	T	0.19	0.196	1.01	-0.0121029460677457	0.024	0.6137	11451	12803	11413.81
2406125	chr6	rs9264664	31239227	C	T	0.191	0.197	1.01	-0.0093031403261444	0.0239	0.6987	11451	12803	11413.81
2446900	chr6	rs17408553	31239407	G	T	0.794	0.805	0.999	-0.0059979518036359	0.0239	0.8008	11451	12803	11413.81
2423594	chr6	rs2308557	31239417	C	T	0.794	0.805	0.999	-0.006199175242821	0.0239	0.7972	11451	12803	11413.81
2426926	chr6	rs41543814	31239430	C	T	0.397	0.389	1.0	0.0153023200084426	0.0195	0.4333	11451	12803	11413.81
2418288	chr6	rs28626310	31239449	C	G	0.941	0.94	0.991	0.0509022179271191	0.0403	0.2064	11451	12803	11413.81
2423084	chr6	rs1050409	31239501	G	T	0.932	0.939	1.0	-0.0499993949944177	0.0385	0.1936	11451	12803	11413.81
2437906	chr6	rs1050414	31239506	C	G	0.917	0.924	1.0	-0.0323992324466777	0.0354	0.3595	11451	12803	11413.81
2443326	chr6	rs1050420	31239518	C	T	0.69	0.69	0.997	0.0207041815582916	0.0207	0.3181	11451	12803	11413.81
2429994	chr6	rs1050428	31239543	C	T	0.889	0.885	0.99	0.0288012338056278	0.0302	0.3397	11451	12803	11413.81
2443595	chr6	rs1050437	31239585	C	T	0.694	0.688	0.993	0.0182033098538737	0.0206	0.3765	11451	12803	11413.81
2406187	chr6	rs29029490	31239727	C	A	0.847	0.842	0.992	0.0119977384336167	0.0267	0.6538	11451	12803	11413.81
2432982	chr6	rs9264672	31239766	C	T	0.889	0.885	0.991	0.0287040681283552	0.0302	0.3419	11451	12803	11413.81
2446475	chr6	rs2074493	31239776	A	C	0.684	0.686	0.997	-0.0142003494011414	0.0204	0.4879	11451	12803	11413.81
2447587	chr6	rs7767581	31239855	C	G	0.193	0.199	1.0	-0.0094040800752939	0.0239	0.6934	11451	12803	11413.81
2430513	chr6	rs2074491	31239896	T	C	0.768	0.765	0.988	-0.0102018624845967	0.0226	0.6535	11451	12803	11413.81
2441172	chr6	rs2074490	31239937	C	T	0.769	0.766	0.988	-0.0073972926304747	0.0226	0.7428	11451	12803	11413.81
2418827	chr6	rs6457358	31239999	A	T	0.955	0.952	0.989	0.0723020567553947	0.0453	0.1105	11451	12803	11413.81
2442923	chr6	rs2524094	31240041	C	T	0.259	0.26	1.01	0.0017983819413794	0.0217	0.9346	11451	12803	11413.81
2440561	chr6	rs2844622	31240060	A	G	0.175	0.18	1.01	-0.005304041591906	0.0247	0.831	11451	12803	11413.81
2428644	chr6	rs9366775	31240096	G	A	0.847	0.842	0.992	0.0123039944561641	0.0267	0.6444	11451	12803	11413.81
2408833	chr6	rs2074489	31240128	C	T	0.701	0.704	0.998	-0.0203047533403643	0.0207	0.3266	11451	12803	11413.81
2415221	chr6	rs115573554	31240146	A	T	0.96	0.958	0.988	0.0709988581496884	0.0482	0.1403	11451	12803	11413.81
2430451	chr6	rs2524093	31240180	A	C	0.19	0.196	1.01	-0.0122041688389067	0.024	0.61	11451	12803	11413.81
2429409	chr6	rs2524092	31240216	A	C	0.19	0.196	1.01	-0.0122041688389067	0.024	0.61	11451	12803	11413.81
2431887	chr6	rs2524091	31240293	C	T	0.19	0.196	1.01	-0.0122041688389067	0.024	0.6101	11451	12803	11413.81
2439179	chr6	rs28498059	31240353	A	C	0.155	0.162	1.01	-0.009000382197299	0.026	0.7279	11451	12803	11413.81
2426458	chr6	rs2074488	31240431	G	T	0.769	0.766	0.991	-0.007004474152883	0.0226	0.757	11451	12803	11413.81
2444198	chr6	rs9357121	31240479	T	G	0.847	0.842	0.993	0.0125015292229252	0.0267	0.6403	11451	12803	11413.81
2417105	chr6	rs4361609	31240635	G	C	0.763	0.762	0.986	0.0028958031120254	0.0225	0.8983	11451	12803	11413.81
2434114	chr6	rs5009853	31240636	C	T	0.96	0.958	0.988	0.0708963919750802	0.0482	0.1407	11451	12803	11413.81
2408057	chr6	rs9264679	31240663	T	A	0.155	0.162	1.01	-0.0091012913892029	0.026	0.7265	11451	12803	11413.81
2429139	chr6	rs2395471	31240692	G	A	0.534	0.547	1.0	-0.013399371963117	0.0191	0.4828	11451	12803	11413.81
2441222	chr6	rs2249741	31240712	A	C	0.423	0.431	0.992	-0.0017014466397575	0.0193	0.9306	11451	12803	11413.81
2428877	chr6	rs2249742	31240721	C	T	0.464	0.476	0.985	-0.0140989243795016	0.0192	0.4634	11451	12803	11413.81
2407125	chr6	rs13203722	31240771	T	C	0.879	0.888	1.01	-0.0375980304153185	0.0296	0.2039	11451	12803	11413.81
2407404	chr6	rs7454487	31240776	A	G	0.934	0.929	0.973	0.0773035750572786	0.0381	0.04232	11451	12803	11413.81
2418179	chr6	rs34622008	31240814	C	T	0.773	0.769	0.982	-0.0055956263571598	0.0228	0.8053	11451	12803	11413.81
2418069	chr6	rs4298345	31240818	G	A	0.849	0.845	0.982	0.0116024307308398	0.027	0.6665	11451	12803	11413.81
2421335	chr6	rs2524090	31240823	C	A	0.873	0.868	0.996	0.0335991726304121	0.0287	0.2415	11451	12803	11413.81
2429525	chr6	rs7454567	31240826	G	A	0.96	0.958	0.986	0.0711013138260554	0.0482	0.1405	11451	12803	11413.81
2434079	chr6	rs7454526	31240884	A	G	0.96	0.958	0.987	0.0709988581496884	0.0482	0.1404	11451	12803	11413.81
2405933	chr6	rs13218306	31240932	C	A	0.879	0.888	1.01	-0.0388967656299467	0.0296	0.1883	11451	12803	11413.81
2427246	chr6	rs7773175	31240959	C	G	0.752	0.755	1.0	-0.0025031302181184	0.0223	0.9091	11451	12803	11413.81
2439026	chr6	rs7759127	31240988	T	G	0.889	0.885	0.992	0.0281986543586787	0.0302	0.3511	11451	12803	11413.81
2414277	chr6	rs5010528	31241032	A	G	0.916	0.92	1.0	-0.0156010662286512	0.0348	0.6535	11451	12803	11413.81
2430133	chr6	rs35976302	31241077	T	C	0.769	0.766	0.99	-0.007004474152883	0.0226	0.7573	11451	12803	11413.81
2411820	chr6	rs2523599	31241092	C	G	0.392	0.394	0.998	0.0029955089797983	0.0196	0.8799	11451	12803	11413.81
2419401	chr6	rs13191343	31241109	C	T	0.882	0.891	1.01	-0.0401035026973339	0.0299	0.1809	11451	12803	11413.81
2413885	chr6	rs13207315	31241127	T	C	0.882	0.891	1.01	-0.0401035026973339	0.0299	0.1808	11451	12803	11413.81
2421518	chr6	rs6900444	31241182	C	T	0.197	0.199	0.988	-0.004198802647333	0.0239	0.8596	11451	12803	11413.81
2439830	chr6	rs6900458	31241207	C	T	0.724	0.719	0.987	0.0096037361426946	0.0213	0.6533	11451	12803	11413.81
2413978	chr6	rs58019823	31241215	A	G	0.916	0.92	1.0	-0.015702643727291	0.035	0.6541	11451	12803	11413.81
2406636	chr6	rs114183633	31241241	C	T	0.961	0.958	0.981	0.0684994164246923	0.0485	0.1577	11451	12803	11413.81
2426061	chr6	rs6900323	31241270	G	A	0.162	0.168	1.01	-0.009696862978864	0.0255	0.7033	11451	12803	11413.81
2443419	chr6	rs34090104	31241353	G	T	0.769	0.766	0.99	-0.0079011318962572	0.0226	0.7272	11451	12803	11413.81
2442420	chr6	rs6923313	31241370	C	T	0.299	0.297	1.0	0.0090984829852593	0.0207	0.6612	11451	12803	11413.81
2445002	chr6	rs116713535	31241495	G	A	0.96	0.958	0.986	0.0719019692890779	0.0482	0.1354	11451	12803	11413.81
2416849	chr6	rs2844621	31241537	C	T	0.268	0.278	1.01	-0.0196008476550609	0.0212	0.3563	11451	12803	11413.81
2435438	chr6	rs34255701	31241600	G	A	0.768	0.766	0.99	-0.007296555232638	0.0226	0.7464	11451	12803	11413.81
2447335	chr6	rs2524084	31241639	A	G	0.536	0.537	1.0	-0.0115969858456632	0.0193	0.5482	11451	12803	11413.81
2419812	chr6	rs12525626	31241700	T	C	0.787	0.789	0.991	-0.009797842480111	0.0236	0.6762	11451	12803	11413.81
2429744	chr6	rs35028179	31241721	A	G	0.768	0.766	0.99	-0.0073972926304747	0.0226	0.7444	11451	12803	11413.81
2410811	chr6	rs2524083	31241737	C	T	0.889	0.884	0.991	0.0295976364389436	0.0302	0.3278	11451	12803	11413.81
2433369	chr6	rs2524082	31241761	A	T	0.565	0.569	0.99	-0.0046005663955682	0.0193	0.8098	11451	12803	11413.81
2431290	chr6	rs67058142	31241793	G	A	0.917	0.921	0.997	-0.0152963956259917	0.0352	0.6626	11451	12803	11413.81
2422803	chr6	rs74556631	31241812	T	G	0.94	0.947	1.0	-0.0591981397259644	0.041	0.1488	11451	12803	11413.81
2407751	chr6	rs566445737	31241837	C	T	0.267	0.278	1.01	-0.0198048272985997	0.0212	0.35	11451	12803	11413.81
2428259	chr6	rs34401425	31241916	T	C	0.769	0.766	0.99	-0.0073972926304747	0.0226	0.7433	11451	12803	11413.81
2414065	chr6	rs7764413	31242082	T	C	0.381	0.397	1.01	-0.0320997276601081	0.0195	0.1001	11451	12803	11413.81
2430063	chr6	rs2524080	31242089	A	T	0.173	0.178	1.01	-0.0106970095483354	0.0248	0.6654	11451	12803	11413.81
2445066	chr6	rs2844620	31242151	C	T	0.277	0.278	0.999	0.0017983819413794	0.0212	0.9331	11451	12803	11413.81
2425360	chr6	rs2524079	31242174	G	A	0.662	0.67	1.0	-0.0052035148315978	0.0206	0.802	11451	12803	11413.81
2443665	chr6	rs12111032	31242191	A	G	0.648	0.652	0.996	-0.0143017847108596	0.0199	0.4737	11451	12803	11413.81
2415728	chr6	rs2844619	31242223	C	G	0.197	0.202	1.01	-0.0128015918372089	0.0237	0.5878	11451	12803	11413.81
2427299	chr6	rs3132491	31242272	C	T	0.155	0.162	1.01	-0.009696862978864	0.026	0.7097	11451	12803	11413.81
2411092	chr6	rs2844618	31242439	C	T	0.89	0.885	0.981	0.0320992618599997	0.0304	0.2916	11451	12803	11413.81
2409351	chr6	rs12662096	31242445	T	C	0.944	0.941	0.99	0.0650009142174121	0.041	0.1125	11451	12803	11413.81
2435361	chr6	rs35989257	31242509	C	T	0.617	0.611	0.995	0.0215951374365897	0.0195	0.2694	11451	12803	11413.81
2410017	chr6	rs3132490	31242560	G	A	0.154	0.161	1.01	-0.0106970095483354	0.026	0.6818	11451	12803	11413.81
2438974	chr6	rs3132488	31242695	G	T	0.156	0.162	1.01	-0.0075987978753305	0.0259	0.7699	11451	12803	11413.81
2410557	chr6	rs12199223	31242731	T	A	0.93	0.939	1.01	-0.0515986041477272	0.0395	0.191	10904	12263	10870.33
2442941	chr6	rs9380232	31242741	T	C	0.786	0.788	0.992	-0.010302892995897	0.0235	0.6606	11451	12803	11413.81
2406599	chr6	rs3134745	31242762	C	T	0.87	0.867	0.993	0.0269047980491434	0.0285	0.345	11451	12803	11413.81
2413904	chr6	rs6930376	31242817	A	T	0.582	0.573	0.991	0.0218006299588528	0.0193	0.2569	11451	12803	11413.81
2412953	chr6	rs12192286	31242845	C	T	0.879	0.888	1.01	-0.039104719880761	0.0296	0.1858	11451	12803	11413.81
2441726	chr6	rs3130693	31242859	T	C	0.582	0.573	0.991	0.0218006299588528	0.0193	0.2571	11451	12803	11413.81
2408807	chr6	rs3134744	31242880	C	T	0.154	0.161	1.01	-0.0110002818588653	0.026	0.6726	11451	12803	11413.81
2435732	chr6	rs28481932	31242900	A	G	0.702	0.708	0.984	-0.0149004625639624	0.021	0.4783	11451	12803	11413.81
2424344	chr6	rs2844615	31242959	C	T	0.89	0.885	0.981	0.0323026073786261	0.0304	0.2888	11451	12803	11413.81
2419366	chr6	rs28722181	31243027	A	T	0.712	0.706	0.987	0.0086028888072678	0.021	0.6829	11451	12803	11413.81
2421875	chr6	rs9295968	31243092	T	C	0.786	0.788	0.992	-0.0105049846451474	0.0235	0.6551	11451	12803	11413.81
2437877	chr6	rs3132486	31243170	G	A	0.367	0.361	1.0	0.0134984841513417	0.0197	0.4936	11451	12803	11413.81
2427512	chr6	rs3130694	31243197	A	G	0.154	0.162	1.01	-0.0116981574124923	0.026	0.6537	11451	12803	11413.81
2437007	chr6	rs116905963	31243312	C	T	0.963	0.962	0.995	0.0096037361426946	0.0503	0.849	11451	12803	11413.81
2432572	chr6	rs112149677	31243313	G	A	0.933	0.939	1.0	-0.0525045539821493	0.0385	0.1734	11451	12803	11413.81
2434428	chr6	rs9461680	31243347	C	T	0.712	0.706	0.986	0.0077995046323818	0.021	0.7093	11451	12803	11413.81
2419990	chr6	rs9468911	31243359	G	A	0.715	0.708	0.98	0.0076010387728197	0.0211	0.7203	11451	12803	11413.81
2434863	chr6	rs3132484	31243410	G	T	0.576	0.567	0.975	0.0238044133801613	0.0195	0.2204	11451	12803	11413.81
2418476	chr6	rs3132483	31243414	G	A	0.572	0.563	0.983	0.026398473854531	0.0194	0.1728	11451	12803	11413.81
2446107	chr6	rs3132482	31243420	G	A	0.495	0.491	0.999	0.016296487966892	0.0191	0.3947	11451	12803	11413.81
2437203	chr6	rs73390981	31243578	G	A	0.934	0.94	0.992	-0.050504132173768	0.0389	0.1944	11451	12803	11413.81
2445521	chr6	rs2524077	31243603	C	T	0.886	0.881	0.994	0.0461963268897065	0.0299	0.1226	11451	12803	11413.81
2443106	chr6	rs12234123	31243604	G	A	0.788	0.791	0.986	-0.0094040800752939	0.0237	0.6925	11451	12803	11413.81
2442521	chr6	rs115185769	31243605	T	C	0.957	0.962	0.982	-0.0754026560491867	0.0486	0.1212	11451	12803	11413.81
2406985	chr6	rs13200569	31243615	G	A	0.634	0.637	0.984	-0.010302892995897	0.0199	0.6049	11451	12803	11413.81
2413716	chr6	rs146657345	31243726	A	G	0.982	0.983	0.732	0.0078987227933553	0.1025	0.9389	7905	9155	7819.17
2423954	chr6	rs3931670	31243767	G	C	0.804	0.82	1.01	-0.0471964348309747	0.0243	0.05261	11451	12803	11413.81
2421810	chr6	rs2040748	31243785	G	T	0.809	0.825	1.01	-0.0511038386512114	0.0246	0.03772	11451	12803	11413.81
2429482	chr6	rs2524076	31243830	G	A	0.389	0.392	1.0	-0.001300845733048	0.0196	0.9474	11451	12803	11413.81
2431552	chr6	rs2524075	31243859	C	T	0.765	0.769	0.989	-0.007296555232638	0.0227	0.7481	11451	12803	11413.81
2445505	chr6	rs9394048	31243862	G	T	0.786	0.788	0.992	-0.0099998320783335	0.0235	0.6719	11451	12803	11413.81
2436491	chr6	rs3130696	31243884	G	A	0.765	0.769	0.989	-0.007296555232638	0.0227	0.749	11451	12803	11413.81
2446367	chr6	rs3094680	31243895	C	T	0.389	0.392	1.0	-0.001300845733048	0.0196	0.9486	11451	12803	11413.81
2422984	chr6	rs2844612	31243971	A	G	0.173	0.179	1.01	-0.0107980900995126	0.0248	0.6635	11451	12803	11413.81
2436892	chr6	rs2844611	31243979	T	A	0.173	0.179	1.01	-0.0107980900995126	0.0248	0.663	11451	12803	11413.81
2436678	chr6	rs2524074	31244021	G	A	0.173	0.179	1.01	-0.0111013930711739	0.0248	0.6549	11451	12803	11413.81
2429086	chr6	rs9394049	31244028	C	A	0.784	0.786	0.99	-0.0079011318962572	0.0234	0.7352	11451	12803	11413.81
2405818	chr6	rs9264731	31244068	G	A	0.155	0.162	1.01	-0.0114047880634385	0.026	0.6611	11451	12803	11413.81
2421310	chr6	rs13203895	31244082	C	T	0.895	0.903	1.02	-0.0318003125497978	0.0322	0.324	10904	12263	10870.33
2412830	chr6	rs111373731	31244151	T	C	0.908	0.918	1.0	-0.0654028946007014	0.0335	0.05134	11451	12803	11413.81
2439050	chr6	rs9264732	31244181	C	T	0.155	0.162	1.01	-0.0111013930711739	0.026	0.6683	11451	12803	11413.81
2408945	chr6	rs9264733	31244214	C	G	0.247	0.244	0.999	0.0199986865066891	0.022	0.3618	11451	12803	11413.81
2446499	chr6	rs9264734	31244230	A	C	0.172	0.178	0.977	-0.0092022107647994	0.0254	0.7169	11451	12803	11413.81
2416437	chr6	rs2524073	31244235	G	A	0.927	0.919	0.862	0.0487044462100383	0.0384	0.2052	11451	12803	11413.81
2434860	chr6	rs9264736	31244247	A	G	0.25	0.26	0.814	-0.0105049846451474	0.0242	0.6635	11451	12803	11413.81
2442954	chr6	rs9264737	31244249	T	C	0.245	0.256	0.82	-0.0165969709073694	0.0242	0.494	11451	12803	11413.81
2425713	chr6	rs9264738	31244261	C	A	0.186	0.196	0.915	-0.0105959392134034	0.0254	0.677	11451	12803	11413.81
2430048	chr6	rs111762561	31244298	A	G	0.908	0.918	1.0	-0.0652961413926661	0.0335	0.05157	11451	12803	11413.81
2428927	chr6	rs9264739	31244300	G	A	0.155	0.162	1.01	-0.0121029460677457	0.026	0.6427	11451	12803	11413.81
2415930	chr6	rs9264740	31244331	C	T	0.247	0.243	1.0	0.0195967237465575	0.022	0.3715	11451	12803	11413.81
2423448	chr6	rs9468913	31244332	C	T	0.943	0.94	0.987	0.0563047162104676	0.0406	0.1659	11451	12803	11413.81
2435665	chr6	rs112613205	31244436	C	G	0.908	0.918	1.0	-0.0652961413926661	0.0335	0.05162	11451	12803	11413.81
2413761	chr6	rs66736379	31244475	G	A	0.908	0.918	1.0	-0.0652961413926661	0.0335	0.05167	11451	12803	11413.81
2421058	chr6	rs2524070	31244520	G	A	0.868	0.862	0.993	0.0485996698360624	0.0284	0.0868	11451	12803	11413.81
2429165	chr6	rs67654505	31244571	G	C	0.908	0.918	1.0	-0.0654989822326957	0.0335	0.05067	11451	12803	11413.81
2446968	chr6	rs9264742	31244616	T	C	0.155	0.162	1.01	-0.0114958245134845	0.026	0.6571	11451	12803	11413.81
2415713	chr6	rs3930575	31244654	A	G	0.155	0.162	1.01	-0.0114958245134845	0.026	0.6569	11451	12803	11413.81
2420146	chr6	rs12209312	31244711	A	C	0.895	0.903	1.02	-0.0322959448008212	0.0322	0.3156	10904	12263	10870.33
2429360	chr6	rs6919310	31244716	A	T	0.784	0.786	0.988	-0.0067024110596754	0.0235	0.7749	11451	12803	11413.81
2429574	chr6	rs2524069	31244789	A	T	0.978	0.974	1.0	0.0818011606883997	0.0656	0.2122	10217	11771	10296.95
2414840	chr6	rs73392806	31244865	C	T	0.908	0.918	1.0	-0.0655950790984102	0.0335	0.05044	11451	12803	11413.81
2434657	chr6	rs6919908	31244960	T	C	0.16	0.167	1.01	-0.0142003494011414	0.0256	0.5805	11451	12803	11413.81
2414260	chr6	rs116553115	31244961	G	A	0.908	0.918	1.0	-0.0655950790984102	0.0335	0.0505	11451	12803	11413.81
2432145	chr6	rs2524068	31245061	G	T	0.868	0.862	0.993	0.0481042146741464	0.0284	0.08968	11451	12803	11413.81
2412784	chr6	rs9391714	31245080	G	A	0.846	0.841	0.991	0.0143958802837323	0.0266	0.5876	11451	12803	11413.81
2442114	chr6	rs112466811	31245177	G	C	0.908	0.919	0.999	-0.0659047873877183	0.0336	0.05003	11451	12803	11413.81
2416862	chr6	rs115031819	31245180	T	C	0.908	0.919	0.999	-0.0659047873877183	0.0336	0.04994	11451	12803	11413.81
2405849	chr6	rs114173373	31245182	A	G	0.908	0.919	0.999	-0.0659047873877183	0.0336	0.04998	11451	12803	11413.81
2434221	chr6	rs113744451	31245213	A	G	0.908	0.918	1.0	-0.0649972930239685	0.0336	0.05274	11451	12803	11413.81
2447756	chr6	rs9391715	31245214	T	C	0.784	0.786	0.988	-0.007095110875924	0.0234	0.7621	11451	12803	11413.81
2415103	chr6	rs140855588	31245303	A	G	0.951	0.946	0.994	0.0518046636160167	0.0477	0.2777	10217	11771	10296.95
2414559	chr6	rs59751510	31245309	C	A	0.908	0.918	1.0	-0.0636962093151305	0.0335	0.05728	11451	12803	11413.81
2424645	chr6	rs61172648	31245476	C	A	0.913	0.922	0.977	-0.0638027918527484	0.0348	0.06665	11451	12803	11413.81
2413303	chr6	rs9264745	31245478	G	A	0.155	0.162	1.01	-0.0115969858456632	0.026	0.6559	11451	12803	11413.81
2407567	chr6	rs147853218	31245492	G	A	0.946	0.94	0.793	0.0390957053401303	0.0462	0.3983	11451	12803	11413.81
2410582	chr6	rs10456057	31245534	A	G	0.913	0.923	1.02	-0.0622052453438987	0.0355	0.07931	10904	12263	10870.33
2444497	chr6	rs2853948	31245573	G	C	0.891	0.887	0.993	0.0333960906184285	0.0305	0.273	11451	12803	11413.81
2414201	chr6	rs9264749	31245620	C	T	0.155	0.162	1.01	-0.0115969858456632	0.026	0.6569	11451	12803	11413.81
2409778	chr6	rs6906846	31245736	A	G	0.269	0.268	1.0	0.0078987227933553	0.0214	0.7119	11451	12803	11413.81
2419639	chr6	rs2853947	31245796	C	T	0.965	0.962	0.999	0.064204090221786	0.0521	0.2174	10904	12263	10870.33
2439507	chr6	rs2524067	31245821	A	G	0.965	0.962	0.999	0.064204090221786	0.0521	0.2175	10904	12263	10870.33
2421397	chr6	rs77985136	31245931	T	A	0.908	0.918	1.0	-0.0646985339389367	0.0335	0.0535	11451	12803	11413.81
2440350	chr6	rs72855945	31246015	C	T	0.908	0.918	1.0	-0.0646985339389367	0.0335	0.05352	11451	12803	11413.81
2424638	chr6	rs66689394	31246095	T	C	0.908	0.918	1.0	-0.0643998640842381	0.0336	0.05531	11451	12803	11413.81
2429476	chr6	rs72855946	31246100	A	G	0.908	0.918	1.0	-0.0636002947429691	0.0336	0.05853	11451	12803	11413.81
2417649	chr6	rs73392819	31246119	T	C	0.908	0.918	1.0	-0.0644958553811008	0.0336	0.05469	11451	12803	11413.81
2423431	chr6	rs72855948	31246139	T	A	0.908	0.918	1.0	-0.0646985339389367	0.0336	0.05415	11451	12803	11413.81
2414404	chr6	rs67853874	31246177	G	A	0.908	0.918	1.0	-0.0649012535836979	0.0335	0.05284	11451	12803	11413.81
2415772	chr6	rs115330968	31246225	T	C	0.979	0.982	0.968	-0.0852964846220847	0.0789	0.2798	8518	10072	8597.95
2418842	chr6	rs113056286	31246253	T	C	0.908	0.918	1.0	-0.0648052233661156	0.0335	0.05331	11451	12803	11413.81
2417427	chr6	rs11967243	31246266	C	T	0.769	0.766	0.988	-0.0094040800752939	0.0227	0.6797	11451	12803	11413.81
2442148	chr6	rs2524065	31246324	A	C	0.965	0.962	0.998	0.064204090221786	0.0521	0.2175	10904	12263	10870.33
2445354	chr6	rs9378228	31246371	G	T	0.907	0.901	0.961	0.0114047182634362	0.035	0.7452	10461	11803	10418.83
2433411	chr6	rs67772234	31246410	G	A	0.908	0.918	1.0	-0.0648052233661156	0.0335	0.0533	11451	12803	11413.81
2433068	chr6	rs111689981	31246450	T	C	0.908	0.918	1.0	-0.0648052233661156	0.0335	0.05337	11451	12803	11413.81
2440333	chr6	rs113475966	31246542	G	T	0.908	0.918	1.0	-0.0648052233661156	0.0335	0.05337	11451	12803	11413.81
2443642	chr6	rs28563838	31246598	C	G	0.785	0.787	0.989	-0.0084959889212643	0.0235	0.7172	11451	12803	11413.81
2421019	chr6	rs112161056	31246632	G	A	0.908	0.918	1.0	-0.0649972930239685	0.0335	0.05259	11451	12803	11413.81
2409790	chr6	rs112220608	31246668	A	G	0.908	0.918	1.0	-0.0649972930239685	0.0335	0.05261	11451	12803	11413.81
2406126	chr6	rs67394384	31246676	C	T	0.908	0.918	1.0	-0.0649972930239685	0.0335	0.05256	11451	12803	11413.81
2412629	chr6	rs7381988	31246703	G	A	0.171	0.179	1.01	-0.015895669405385	0.0249	0.5234	11451	12803	11413.81
2441963	chr6	rs146149514	31246732	G	A	0.963	0.961	0.979	0.0439977464776452	0.0524	0.4016	10461	11803	10418.83
2426083	chr6	rs72855954	31246969	A	G	0.867	0.875	0.998	-0.0243029385231735	0.0283	0.3912	11451	12803	11413.81
2421155	chr6	rs6912893	31246995	C	T	0.784	0.785	0.987	-0.0067024110596754	0.0235	0.7755	11451	12803	11413.81
2420575	chr6	rs7382297	31247067	T	G	0.154	0.162	1.01	-0.0116981574124923	0.026	0.6532	11451	12803	11413.81
2408218	chr6	rs75214491	31247097	T	C	0.959	0.956	0.982	0.0602010026907569	0.0476	0.2058	11451	12803	11413.81
2445795	chr6	rs4351259	31247108	G	A	0.908	0.918	1.0	-0.0649012535836979	0.0335	0.05286	11451	12803	11413.81
2419854	chr6	rs6457372	31247121	A	G	0.518	0.518	0.999	-0.0018016219466282	0.019	0.9267	11451	12803	11413.81
2417246	chr6	rs4386816	31247135	T	C	0.895	0.904	0.982	-0.0456042446050211	0.0319	0.1532	11451	12803	11413.81
2423910	chr6	rs7382307	31247149	A	G	0.154	0.162	1.01	-0.0117993392160431	0.026	0.6505	11451	12803	11413.81
2446224	chr6	rs6917363	31247169	G	A	0.518	0.518	0.999	-0.0018016219466282	0.019	0.9257	11451	12803	11413.81
2441495	chr6	rs2853946	31247203	A	T	0.756	0.759	1.0	0.0047984689115734	0.0222	0.8306	11451	12803	11413.81
2416925	chr6	rs56356836	31247267	C	T	0.845	0.84	0.986	0.0154992634469238	0.0266	0.5602	11451	12803	11413.81
2427192	chr6	rs139056196	31247268	C	T	0.929	0.93	0.996	-0.0659047873877183	0.0384	0.08609	10904	12263	10870.33
2430662	chr6	rs7454812	31247281	T	G	0.908	0.918	1.0	-0.0649012535836979	0.0335	0.05279	11451	12803	11413.81
2433049	chr6	rs12216025	31247319	T	C	0.895	0.903	1.02	-0.0326988269632397	0.0322	0.3106	10904	12263	10870.33
2424371	chr6	rs7451915	31247356	G	T	0.908	0.918	1.0	-0.0649972930239685	0.0335	0.05263	11451	12803	11413.81
2406831	chr6	rs2844609	31247390	G	A	0.965	0.962	0.997	0.0636975426142417	0.0521	0.221	10904	12263	10870.33
2410594	chr6	rs2844608	31247414	C	T	0.568	0.573	0.993	-0.0145960053074092	0.0192	0.4462	11451	12803	11413.81
2408374	chr6	rs34950876	31247416	T	G	0.77	0.767	0.983	-0.0104039337153929	0.0227	0.6468	11451	12803	11413.81
2407340	chr6	rs12208888	31247430	C	T	0.895	0.903	1.02	-0.0326988269632397	0.0322	0.3104	10904	12263	10870.33
2419650	chr6	rs35438642	31247439	C	G	0.77	0.767	0.983	-0.0105049846451474	0.0227	0.6452	11451	12803	11413.81
2438354	chr6	rs2844607	31247441	C	T	0.661	0.654	0.983	0.00730326611012	0.0201	0.7164	11451	12803	11413.81
2439467	chr6	rs111496744	31247464	A	G	0.908	0.918	1.0	-0.0651040143320462	0.0335	0.05229	11451	12803	11413.81
2443064	chr6	rs111910807	31247494	C	T	0.908	0.918	1.0	-0.0651040143320462	0.0335	0.0523	11451	12803	11413.81
2446619	chr6	rs2853945	31247736	T	C	0.965	0.962	0.996	0.0641009254065236	0.0521	0.2186	10904	12263	10870.33
2441114	chr6	rs2853944	31247758	T	C	0.188	0.198	1.0	-0.0251024465608414	0.0241	0.2978	11451	12803	11413.81
2419435	chr6	rs78111134	31247787	C	T	0.929	0.929	1.0	-0.0633978386299677	0.0381	0.09626	10904	12263	10870.33
2427661	chr6	rs7755686	31247796	G	C	0.94	0.947	0.999	-0.0608015124606624	0.0411	0.1395	11451	12803	11413.81
2406875	chr6	rs72855758	31247815	C	T	0.907	0.918	1.0	-0.0668986373554447	0.0335	0.04593	11451	12803	11413.81
2430978	chr6	rs2853943	31247871	T	C	0.674	0.672	0.985	0.0102968054773682	0.0204	0.6151	11451	12803	11413.81
2408866	chr6	rs17198616	31247964	T	C	0.837	0.835	0.98	0.0171029078996623	0.0257	0.5066	11451	12803	11413.81
2440597	chr6	rs9405016	31247998	T	C	0.845	0.84	0.988	0.0146028573839336	0.0266	0.5831	11451	12803	11413.81
2424733	chr6	rs17192274	31248033	A	G	0.769	0.767	0.986	-0.009797842480111	0.0227	0.6652	11451	12803	11413.81
2439493	chr6	rs17192281	31248075	G	A	0.937	0.934	0.986	0.0585990423029356	0.039	0.1327	11451	12803	11413.81
2407420	chr6	rs17192288	31248091	G	A	0.943	0.94	0.984	0.0560021901152849	0.0406	0.1682	11451	12803	11413.81
2417051	chr6	rs17192295	31248114	C	T	0.943	0.94	0.984	0.0560021901152849	0.0406	0.1682	11451	12803	11413.81
2415410	chr6	rs2524063	31248155	G	A	0.89	0.886	0.986	0.0350002811846215	0.0305	0.2509	11451	12803	11413.81
2440835	chr6	rs2853942	31248169	C	T	0.965	0.962	0.996	0.0641009254065236	0.0521	0.2189	10904	12263	10870.33
2427140	chr6	rs2524062	31248204	G	A	0.66	0.654	0.985	0.0077002766261879	0.0201	0.7002	11451	12803	11413.81
2422299	chr6	rs17192302	31248256	C	T	0.943	0.94	0.984	0.0558981756288099	0.0406	0.1687	11451	12803	11413.81
2416857	chr6	rs12529015	31248262	G	A	0.845	0.84	0.987	0.0147014028528927	0.0266	0.5791	11451	12803	11413.81
2409673	chr6	rs17192323	31248324	C	T	0.943	0.94	0.984	0.0558981756288099	0.0406	0.169	11451	12803	11413.81
2440256	chr6	rs17198664	31248382	C	T	0.937	0.934	0.985	0.0584952975902863	0.039	0.1336	11451	12803	11413.81
2414305	chr6	rs2844606	31248432	A	G	0.511	0.512	0.997	-0.0017014466397575	0.019	0.9298	11451	12803	11413.81
2417106	chr6	rs9264758	31248434	A	G	0.211	0.222	0.997	-0.0288007896057264	0.0231	0.2124	11451	12803	11413.81
2443290	chr6	rs9368669	31248493	T	C	0.845	0.839	0.986	0.0150954876453349	0.0266	0.5695	11451	12803	11413.81
2416025	chr6	rs9380234	31248568	G	A	0.845	0.839	0.986	0.0150954876453349	0.0266	0.5701	11451	12803	11413.81
2419511	chr6	rs2844605	31248591	A	C	0.511	0.512	0.997	-0.0017014466397575	0.019	0.9273	11451	12803	11413.81
2416880	chr6	rs9394050	31248643	G	A	0.777	0.779	0.982	-0.0038975857287134	0.0233	0.868	11451	12803	11413.81
2430218	chr6	rs17198685	31248648	C	T	0.908	0.918	1.0	-0.0654989822326957	0.0336	0.05103	11451	12803	11413.81
2430604	chr6	rs17198692	31248655	G	T	0.908	0.918	1.0	-0.0654989822326957	0.0336	0.05099	11451	12803	11413.81
2407454	chr6	rs9264759	31248678	T	C	0.271	0.275	0.999	-0.0081027387031859	0.0213	0.705	11451	12803	11413.81
2406866	chr6	rs17198706	31248693	C	G	0.943	0.94	0.984	0.0556995724703668	0.0407	0.1707	11451	12803	11413.81
2426213	chr6	rs79999451	31248736	G	A	0.954	0.958	0.997	-0.0740018239414889	0.0463	0.1099	11451	12803	11413.81
2409250	chr6	rs2524061	31248785	G	A	0.891	0.887	0.993	0.0343048036919902	0.0305	0.2598	11451	12803	11413.81
2426822	chr6	rs13208617	31248819	C	T	0.895	0.903	1.02	-0.0334016766340304	0.0322	0.3006	10904	12263	10870.33
2418935	chr6	rs58114162	31248825	C	T	0.943	0.94	0.984	0.0555955265008719	0.0407	0.1713	11451	12803	11413.81
2426488	chr6	rs74703819	31248840	C	T	0.929	0.929	1.0	-0.0631954234971474	0.0381	0.09773	10904	12263	10870.33
2410029	chr6	rs9380235	31248886	C	T	0.783	0.784	0.984	-0.0062998021485279	0.0234	0.7897	11451	12803	11413.81
2440502	chr6	rs73728770	31248887	G	C	0.943	0.939	0.983	0.0565977011143899	0.0406	0.164	11451	12803	11413.81
2447630	chr6	rs76007896	31249026	C	G	0.929	0.929	1.01	-0.0628013642021005	0.0381	0.0993	10904	12263	10870.33
2429375	chr6	rs2253487	31249127	G	A	0.558	0.56	0.984	-0.004701032558649	0.0192	0.8077	11451	12803	11413.81
2408067	chr6	rs9264761	31249132	A	T	0.152	0.159	1.01	-0.0116981574124923	0.0262	0.6547	11451	12803	11413.81
2438723	chr6	rs28367586	31249156	C	T	0.783	0.784	0.983	-0.0054045784588597	0.0235	0.8164	11451	12803	11413.81
2416274	chr6	rs9264763	31249196	A	C	0.152	0.159	1.01	-0.0116981574124923	0.0262	0.6553	11451	12803	11413.81
2433179	chr6	rs2253491	31249217	G	A	0.946	0.944	0.978	0.0203025023378308	0.0431	0.6377	10904	12263	10870.33
2448062	chr6	rs2853941	31249229	T	C	0.558	0.56	0.984	-0.0048015088161939	0.0192	0.8018	11451	12803	11413.81
2426475	chr6	rs35840219	31249267	G	C	0.901	0.899	0.956	-0.003596459514405	0.0323	0.9102	11451	12803	11413.81
2430116	chr6	rs73392854	31249326	A	G	0.942	0.939	0.981	0.0575044650684261	0.0406	0.1574	11451	12803	11413.81
2438357	chr6	rs9264764	31249398	T	C	0.56	0.561	0.985	-0.0057967688471774	0.0192	0.7627	11451	12803	11413.81
2429674	chr6	rs79738939	31249417	A	C	0.94	0.947	0.997	-0.0617052054366793	0.0412	0.1344	11451	12803	11413.81
2426868	chr6	rs9264765	31249478	A	G	0.56	0.561	0.985	-0.0058973552660839	0.0192	0.7599	11451	12803	11413.81
2417965	chr6	rs111582985	31249532	T	A	0.931	0.931	0.999	-0.0594952597858765	0.0386	0.1233	10904	12263	10870.33
2409684	chr6	rs28732107	31249576	G	A	0.907	0.918	1.01	-0.0532952970582236	0.0345	0.1217	10904	12263	10870.33
2442242	chr6	rs35193884	31249611	G	A	0.922	0.918	0.95	0.0446960805488528	0.0358	0.2117	11451	12803	11413.81
2416163	chr6	rs111556359	31249637	T	A	0.954	0.958	0.991	-0.0766003062087967	0.0463	0.09821	11451	12803	11413.81
2431616	chr6	rs112734150	31249644	G	A	0.954	0.958	0.991	-0.0737003629299574	0.0463	0.1119	11451	12803	11413.81
2432603	chr6	rs2853940	31249732	T	C	0.582	0.58	0.992	0.0154007965760229	0.0193	0.4254	11451	12803	11413.81
2437579	chr6	rs7766156	31249790	C	G	0.815	0.819	0.998	0.0038027603329278	0.0247	0.8768	11451	12803	11413.81
2430013	chr6	rs7766452	31249792	G	A	0.965	0.962	0.997	0.0666955680382664	0.0523	0.2027	10904	12263	10870.33
2431437	chr6	rs9348859	31249977	C	T	0.453	0.465	0.997	-0.0343016316970211	0.0193	0.0749	11451	12803	11413.81
2417066	chr6	rs56193391	31250070	C	T	0.96	0.958	0.972	0.0690968660793263	0.0485	0.1544	11451	12803	11413.81
2436811	chr6	rs12662484	31250071	A	G	0.96	0.958	0.972	0.0690035380967296	0.0485	0.1549	11451	12803	11413.81
2411952	chr6	rs9264767	31250195	G	A	0.891	0.887	0.994	0.0350002811846215	0.0305	0.2509	11451	12803	11413.81
2416689	chr6	rs386575142	31250507	A	G	0.294	0.296	0.998	0.0096037361426946	0.0208	0.6457	11451	12803	11413.81
2423195	chr6	rs9468914	31250606	A	C	0.601	0.616	0.992	-0.0277001306422786	0.0196	0.1564	11451	12803	11413.81
2447070	chr6	rs2853939	31250642	T	C	0.294	0.296	0.998	0.0098018049722602	0.0208	0.6365	11451	12803	11413.81
2444202	chr6	rs35446580	31250796	T	C	0.828	0.83	0.988	-0.0331018715051171	0.0253	0.1911	11451	12803	11413.81
2445335	chr6	rs2524059	31250823	C	G	0.294	0.296	0.998	0.009504687014246	0.0208	0.6468	11451	12803	11413.81
2415233	chr6	rs2844603	31250854	A	G	0.294	0.296	0.998	0.0096037361426946	0.0208	0.6439	11451	12803	11413.81
2430674	chr6	rs114612857	31250876	C	G	0.927	0.923	0.993	0.0915029414613708	0.0361	0.01131	11451	12803	11413.81
2407888	chr6	rs9468917	31250918	C	T	0.673	0.693	0.994	-0.0584981343943099	0.0205	0.004206	11451	12803	11413.81
2415682	chr6	rs28367587	31250978	G	A	0.674	0.693	0.996	-0.0601003842529617	0.0204	0.003262	11451	12803	11413.81
2434094	chr6	rs28367588	31251003	G	A	0.674	0.693	0.996	-0.0598030843707537	0.0204	0.003435	11451	12803	11413.81
2411192	chr6	rs9461681	31251040	G	A	0.674	0.693	0.996	-0.0598030843707537	0.0204	0.003437	11451	12803	11413.81
2423301	chr6	rs34928629	31251079	G	T	0.943	0.94	0.985	0.103395586448221	0.0407	0.01101	11451	12803	11413.81
2410429	chr6	rs34626842	31251161	C	T	0.943	0.94	0.985	0.103395586448221	0.0407	0.01101	11451	12803	11413.81
2422435	chr6	rs3873374	31251311	T	C	0.674	0.693	0.996	-0.0598986354083514	0.0204	0.003379	11451	12803	11413.81
2433203	chr6	rs6921855	31251312	T	C	0.807	0.798	0.997	0.0285971749776749	0.0241	0.236	11451	12803	11413.81
2413854	chr6	rs3873375	31251360	C	T	0.674	0.693	0.996	-0.0598986354083514	0.0204	0.003364	11451	12803	11413.81
2414719	chr6	rs2253842	31251418	G	A	0.891	0.887	0.994	0.0350002811846215	0.0305	0.2506	11451	12803	11413.81
2422611	chr6	rs2394963	31251462	C	T	0.674	0.694	0.997	-0.0598986354083514	0.0204	0.003357	11451	12803	11413.81
2446532	chr6	rs2853938	31251477	T	C	0.294	0.296	0.998	0.0096037361426946	0.0208	0.6432	11451	12803	11413.81
2423404	chr6	rs12660083	31251523	C	T	0.919	0.919	0.99	0.0481042146741464	0.035	0.1692	11451	12803	11413.81
2413806	chr6	rs2394964	31251542	C	T	0.674	0.694	0.997	-0.0598986354083514	0.0204	0.003354	11451	12803	11413.81
2434168	chr6	rs2844602	31251576	C	T	0.891	0.887	0.994	0.0350002811846215	0.0305	0.2503	11451	12803	11413.81
2427353	chr6	rs6899660	31251643	A	G	0.807	0.798	0.998	0.0288012338056278	0.0241	0.2329	11451	12803	11413.81
2418906	chr6	rs76737289	31251760	C	T	0.94	0.947	0.999	-0.0611947843281922	0.0412	0.1376	11451	12803	11413.81
2409643	chr6	rs117652729	31251841	G	A	0.942	0.937	0.996	0.0227981362759783	0.041	0.5771	10904	12263	10870.33
2438278	chr6	rs2524057	31251895	A	G	0.818	0.81	1.01	0.0645978943749456	0.0244	0.008227	11451	12803	11413.81
2413368	chr6	rs12189871	31251924	C	T	0.93	0.939	0.996	-0.0546990875223834	0.0397	0.169	10904	12263	10870.33
2423137	chr6	rs114529772	31251937	C	T	0.943	0.94	0.985	0.103395586448221	0.0407	0.01107	11451	12803	11413.81
2413235	chr6	rs115182712	31251954	A	G	0.927	0.923	0.993	0.0914025549733078	0.0361	0.01133	11451	12803	11413.81
2411060	chr6	rs114020623	31251962	C	T	0.927	0.923	0.993	0.0914025549733078	0.0361	0.01133	11451	12803	11413.81
2406836	chr6	rs115699806	31252031	A	G	0.927	0.923	0.994	0.0914025549733078	0.0361	0.01135	11451	12803	11413.81
2440497	chr6	rs2524056	31252216	A	C	0.891	0.887	0.994	0.0350968370374295	0.0305	0.2497	11451	12803	11413.81
2428450	chr6	rs2524055	31252237	A	C	0.891	0.887	0.994	0.0350002811846215	0.0305	0.2502	11451	12803	11413.81
2413968	chr6	rs114115450	31252388	G	A	0.943	0.94	0.985	0.103503793014661	0.0407	0.011	11451	12803	11413.81
2434032	chr6	rs2524054	31252396	A	C	0.152	0.159	1.01	-0.0114047880634385	0.0262	0.663	11451	12803	11413.81
2432232	chr6	rs115931507	31252406	T	C	0.927	0.923	0.994	0.0914025549733078	0.0361	0.01138	11451	12803	11413.81
2407779	chr6	rs386568878	31252469	T	G	0.294	0.296	0.998	0.0097027754613851	0.0208	0.6416	11451	12803	11413.81
2420210	chr6	rs115862431	31252521	C	T	0.943	0.94	0.985	0.10380130071374	0.0407	0.01079	11451	12803	11413.81
2439136	chr6	rs116281893	31252527	T	C	0.927	0.923	0.993	0.0915029414613708	0.0361	0.01127	11451	12803	11413.81
2411735	chr6	rs2853937	31252569	T	C	0.891	0.887	0.994	0.0350968370374295	0.0305	0.2491	11451	12803	11413.81
2429143	chr6	rs555968073	31252722	A	G	0.808	0.798	0.997	0.0291995144044279	0.0241	0.2268	11451	12803	11413.81
2437923	chr6	rs386622031	31252747	T	C	0.808	0.798	0.997	0.0291995144044279	0.0241	0.2268	11451	12803	11413.81
2420290	chr6	rs576938885	31252882	C	T	0.807	0.798	0.998	0.0291023874205329	0.0241	0.2279	11451	12803	11413.81
2426240	chr6	rs534659501	31252893	G	C	0.891	0.887	0.995	0.0350968370374295	0.0305	0.2486	11451	12803	11413.81
2426383	chr6	rs12191877	31252925	C	T	0.913	0.923	1.02	-0.0620988329318545	0.0355	0.07973	10904	12263	10870.33
2407562	chr6	rs116350468	31252951	G	T	0.927	0.923	0.994	0.0915029414613708	0.0361	0.01128	11451	12803	11413.81
2435612	chr6	rs115727572	31253034	T	G	0.927	0.923	0.994	0.0915029414613708	0.0361	0.01126	11451	12803	11413.81
2430795	chr6	rs28367591	31253097	G	A	0.734	0.747	1.0	-0.0501991563328521	0.0216	0.0201	11451	12803	11413.81
2425190	chr6	rs564888318	31253109	C	T	0.674	0.694	0.997	-0.0601959637034527	0.0204	0.003205	11451	12803	11413.81
2437997	chr6	rs35857242	31253121	T	C	0.894	0.896	0.979	-0.0120017335415971	0.031	0.6991	11451	12803	11413.81
2432416	chr6	rs9461684	31253444	C	T	0.933	0.939	1.0	-0.0519040071504222	0.0386	0.1788	11451	12803	11413.81
2413145	chr6	rs114206206	31253468	G	T	0.927	0.923	0.994	0.091302158406786	0.0361	0.01144	11451	12803	11413.81
2427835	chr6	rs114798972	31253514	C	T	0.927	0.923	0.994	0.091302158406786	0.0361	0.01145	11451	12803	11413.81
2447345	chr6	rs73728779	31253605	T	C	0.922	0.918	0.994	0.0918040404750372	0.035	0.008823	11451	12803	11413.81
2428582	chr6	rs73728781	31253619	C	T	0.922	0.918	0.994	0.0918040404750372	0.035	0.008817	11451	12803	11413.81
2430925	chr6	rs115370806	31253659	T	C	0.943	0.94	0.986	0.10380130071374	0.0407	0.01076	11451	12803	11413.81
2414650	chr6	rs114198295	31253667	A	G	0.943	0.94	0.986	0.10380130071374	0.0407	0.01074	11451	12803	11413.81
2442038	chr6	rs2844600	31253771	G	T	0.891	0.887	0.995	0.0350002811846215	0.0305	0.2507	11451	12803	11413.81
2410389	chr6	rs9468919	31253866	G	A	0.933	0.939	0.999	-0.052198967543594	0.0386	0.1764	11451	12803	11413.81
2424225	chr6	rs2853935	31253878	C	T	0.294	0.296	0.998	0.0096037361426946	0.0208	0.6438	11451	12803	11413.81
2417446	chr6	rs2853934	31253928	A	T	0.891	0.887	0.995	0.0350002811846215	0.0305	0.2509	11451	12803	11413.81
2439396	chr6	rs2524052	31253996	A	G	0.294	0.296	0.998	0.0096037361426946	0.0208	0.6439	11451	12803	11413.81
2443203	chr6	rs114214374	31254015	G	A	0.943	0.94	0.986	0.103900450280944	0.0407	0.01068	11451	12803	11413.81
2437493	chr6	rs142609892	31254017	G	A	0.976	0.979	0.925	-0.189696686326189	0.0715	0.008009	9774	11311	9845.46
2429588	chr6	rs2853933	31254088	T	C	0.294	0.296	0.998	0.0096037361426946	0.0208	0.645	11451	12803	11413.81
2429622	chr6	rs7754443	31254263	G	A	0.674	0.694	0.997	-0.0605040040910452	0.0204	0.003047	11451	12803	11413.81
2447783	chr6	rs59217589	31254280	T	A	0.927	0.923	0.994	0.0914025549733078	0.0361	0.01137	11451	12803	11413.81
2419184	chr6	rs58410461	31254299	A	C	0.927	0.923	0.994	0.0914025549733078	0.0361	0.01136	11451	12803	11413.81
2414965	chr6	rs58022700	31254334	C	T	0.927	0.923	0.994	0.0914025549733078	0.0361	0.01136	11451	12803	11413.81
2428308	chr6	rs59224028	31254353	G	A	0.943	0.94	0.986	0.103999590018485	0.0407	0.01068	11451	12803	11413.81
2422569	chr6	rs58860177	31254485	T	C	0.927	0.923	0.994	0.0915029414613708	0.0361	0.01132	11451	12803	11413.81
2441669	chr6	rs7754903	31254496	G	T	0.734	0.747	1.0	-0.0503043099097479	0.0216	0.01982	11451	12803	11413.81
2417110	chr6	rs2853932	31254497	C	A	0.891	0.887	0.995	0.0349037160078804	0.0305	0.2518	11451	12803	11413.81
2438936	chr6	rs56328367	31254594	T	C	0.927	0.923	0.994	0.0915029414613708	0.0361	0.01134	11451	12803	11413.81
2426025	chr6	rs55691061	31254604	C	T	0.943	0.94	0.986	0.104098719928313	0.0407	0.0106	11451	12803	11413.81
2445728	chr6	rs9380236	31254664	A	G	0.807	0.798	0.999	0.0291023874205329	0.0241	0.2262	11451	12803	11413.81
2408266	chr6	rs55822325	31254691	A	G	0.927	0.923	0.994	0.0914025549733078	0.0361	0.01135	11451	12803	11413.81
2423100	chr6	rs9368671	31254704	C	T	0.807	0.798	0.999	0.0291995144044279	0.0241	0.2257	11451	12803	11413.81
2428065	chr6	rs9468920	31254936	G	A	0.674	0.694	0.997	-0.0603977725486758	0.0204	0.003118	11451	12803	11413.81
2445834	chr6	rs141618471	31254938	A	G	0.903	0.898	0.974	0.0003999200213268	0.0342	0.9912	10461	11803	10418.83
2410691	chr6	rs185615899	31254954	T	G	0.951	0.946	0.995	0.0537018913875451	0.0476	0.2591	10217	11771	10296.95
2407494	chr6	rs2853931	31255007	C	T	0.294	0.296	0.998	0.009197572354042	0.0208	0.6574	11451	12803	11413.81
2424783	chr6	rs13214872	31255008	C	G	0.913	0.923	1.02	-0.0625032603532887	0.0355	0.07798	10904	12263	10870.33
2447427	chr6	rs72861464	31255063	A	G	0.807	0.798	0.999	0.0291995144044279	0.0241	0.225	11451	12803	11413.81
2433067	chr6	rs9468921	31255081	A	G	0.674	0.694	0.997	-0.0603977725486758	0.0204	0.003094	11451	12803	11413.81
2444274	chr6	rs57599285	31255183	C	T	0.927	0.923	0.994	0.0915029414613708	0.0361	0.01133	11451	12803	11413.81
2424751	chr6	rs16899147	31255201	A	G	0.807	0.798	1.0	0.0291995144044279	0.0241	0.2243	11451	12803	11413.81
2413139	chr6	rs57742463	31255210	C	A	0.927	0.923	0.994	0.0915029414613708	0.0361	0.01135	11451	12803	11413.81
2411608	chr6	rs117761656	31255277	G	T	0.904	0.898	0.979	0.0443039255565243	0.0324	0.1721	11451	12803	11413.81
2425548	chr6	rs9468922	31255286	G	A	0.668	0.688	0.999	-0.0577986187273719	0.0203	0.004465	11451	12803	11413.81
2415141	chr6	rs72861465	31255344	G	A	0.807	0.798	1.0	0.029296631955588	0.0241	0.2241	11451	12803	11413.81
2415195	chr6	rs2853930	31255424	A	C	0.891	0.887	0.996	0.0347974835421732	0.0305	0.2526	11451	12803	11413.81
2421180	chr6	rs2853929	31255434	C	T	0.891	0.887	0.996	0.0347974835421732	0.0305	0.2526	11451	12803	11413.81
2418671	chr6	rs114598080	31255442	G	A	0.927	0.923	0.994	0.0915029414613708	0.0361	0.01135	11451	12803	11413.81
2409769	chr6	rs55825863	31255465	C	A	0.927	0.923	0.994	0.0915029414613708	0.0361	0.01132	11451	12803	11413.81
2446110	chr6	rs2524051	31255500	A	G	0.891	0.887	0.996	0.0347974835421732	0.0305	0.2531	11451	12803	11413.81
2438777	chr6	rs9468923	31255522	T	C	0.674	0.694	0.997	-0.0605040040910452	0.0204	0.003059	11451	12803	11413.81
2445272	chr6	rs56184612	31255523	A	G	0.927	0.923	0.994	0.0915029414613708	0.0361	0.01137	11451	12803	11413.81
2437912	chr6	rs2524050	31255541	T	C	0.891	0.887	0.996	0.0349037160078804	0.0305	0.2523	11451	12803	11413.81
2420303	chr6	rs75584970	31255579	G	A	0.94	0.947	1.0	-0.0615031325940498	0.0412	0.1354	11451	12803	11413.81
2416267	chr6	rs28616643	31255651	G	T	0.908	0.919	1.0	-0.0659047873877183	0.0336	0.05012	11451	12803	11413.81
2420247	chr6	rs28577989	31255762	A	C	0.939	0.945	0.982	-0.0769998418888678	0.0408	0.05915	11451	12803	11413.81
2409121	chr6	rs28506073	31255809	A	G	0.933	0.939	0.996	-0.0513985630860003	0.0386	0.1831	11451	12803	11413.81
2427030	chr6	rs55918251	31255811	A	G	0.927	0.923	0.994	0.0915029414613708	0.0361	0.01138	11451	12803	11413.81
2433455	chr6	rs2524049	31255953	C	G	0.819	0.81	1.01	0.0645041455467373	0.0244	0.008323	11451	12803	11413.81
2432711	chr6	rs2844599	31256005	G	C	0.891	0.887	0.996	0.0350002811846215	0.0304	0.2507	11451	12803	11413.81
2435745	chr6	rs17198727	31256013	C	T	0.807	0.798	1.0	0.029296631955588	0.0241	0.2233	11451	12803	11413.81
2408941	chr6	rs55994500	31256050	G	A	0.944	0.94	0.986	0.104396050710996	0.0407	0.01036	11451	12803	11413.81
2426351	chr6	rs17192393	31256065	C	G	0.927	0.923	0.994	0.0914025549733078	0.0361	0.01142	11451	12803	11413.81
2448045	chr6	rs75009018	31256083	A	C	0.94	0.947	1.0	-0.0615988462189574	0.0411	0.1345	11451	12803	11413.81
2416718	chr6	rs17192407	31256519	A	G	0.944	0.94	0.986	0.104396050710996	0.0407	0.01036	11451	12803	11413.81
2443262	chr6	rs2524048	31256561	T	C	0.891	0.887	0.996	0.0350968370374295	0.0304	0.2492	11451	12803	11413.81
2422068	chr6	rs2524047	31256591	A	G	0.891	0.887	0.996	0.0350968370374295	0.0304	0.2491	11451	12803	11413.81
2439586	chr6	rs9366776	31256630	G	A	0.807	0.798	1.0	0.029296631955588	0.024	0.2226	11451	12803	11413.81
2437796	chr6	rs17192421	31256693	T	C	0.927	0.923	0.994	0.0912017517597817	0.0362	0.01169	11451	12803	11413.81
2446321	chr6	rs17192428	31256697	C	T	0.944	0.94	0.986	0.104603228988645	0.0407	0.01025	11451	12803	11413.81
2406531	chr6	rs17198776	31256732	C	T	0.928	0.923	0.994	0.0911013350302702	0.0362	0.01175	11451	12803	11413.81
2444185	chr6	rs17198783	31256746	T	C	0.928	0.923	0.993	0.0933992642585498	0.0362	0.00993	11451	12803	11413.81
2422379	chr6	rs2524044	31256753	T	G	0.819	0.81	1.01	0.0645041455467373	0.0244	0.008374	11451	12803	11413.81
2420409	chr6	rs10947169	31256916	T	C	0.807	0.798	1.0	0.029403450369242	0.024	0.2213	11451	12803	11413.81
2433375	chr6	rs2844597	31256923	G	T	0.891	0.887	0.996	0.0350968370374295	0.0304	0.249	11451	12803	11413.81
2421313	chr6	rs9468924	31256948	G	A	0.94	0.936	0.994	0.0161980995687726	0.0406	0.6904	10904	12263	10870.33
2447589	chr6	rs114015300	31256965	C	A	0.928	0.923	0.995	0.0912017517597817	0.0362	0.01171	11451	12803	11413.81
2417281	chr6	rs115007911	31256982	C	A	0.928	0.923	0.995	0.0912017517597817	0.0362	0.01173	11451	12803	11413.81
2406445	chr6	rs2524043	31257012	A	G	0.891	0.887	0.996	0.0352030377085245	0.0304	0.2477	11451	12803	11413.81
2439246	chr6	rs4628144	31257104	T	C	0.674	0.694	0.998	-0.0605996221289296	0.0204	0.002989	11451	12803	11413.81
2421534	chr6	rs115226524	31257120	T	C	0.928	0.923	0.994	0.0912017517597817	0.0362	0.01177	11451	12803	11413.81
2427948	chr6	rs2524042	31257160	C	G	0.819	0.81	1.01	0.0641009254065236	0.0245	0.008802	11451	12803	11413.81
2412167	chr6	rs115482903	31257198	G	A	0.928	0.925	0.987	0.0891000275729308	0.0366	0.01481	11451	12803	11413.81
2406594	chr6	rs116736925	31257229	G	A	0.929	0.925	0.977	0.0903981354433043	0.0368	0.01401	11451	12803	11413.81
2432942	chr6	rs114198603	31257231	A	C	0.945	0.942	0.97	0.104801359359076	0.0415	0.01156	11451	12803	11413.81
2418025	chr6	rs35734933	31257247	T	G	0.828	0.83	0.991	-0.0340015566760147	0.0253	0.1794	11451	12803	11413.81
2434781	chr6	rs115504545	31257251	A	G	0.928	0.924	0.989	0.0912017517597817	0.0364	0.0122	11451	12803	11413.81
2411225	chr6	rs114526113	31257285	T	C	0.944	0.94	0.986	0.103296386808865	0.0408	0.01141	11451	12803	11413.81
2420248	chr6	rs80253433	31257289	G	A	0.94	0.947	1.0	-0.0615988462189574	0.0411	0.1345	11451	12803	11413.81
2441403	chr6	rs2844596	31257376	G	A	0.891	0.887	0.996	0.0352030377085245	0.0304	0.248	11451	12803	11413.81
2423583	chr6	rs74808880	31257396	G	C	0.94	0.947	1.0	-0.0615988462189574	0.0411	0.1346	11451	12803	11413.81
2447278	chr6	rs116337797	31257422	G	A	0.928	0.924	0.995	0.0903981354433043	0.0362	0.01252	11451	12803	11413.81
2443390	chr6	rs115466387	31257495	C	G	0.944	0.94	0.986	0.103602972082549	0.0408	0.01111	11451	12803	11413.81
2434211	chr6	rs2853928	31257511	A	C	0.153	0.161	1.01	-0.0132980281439898	0.0261	0.6111	11451	12803	11413.81
2437335	chr6	rs115651636	31257533	T	C	0.928	0.924	0.995	0.0903981354433043	0.0362	0.01254	11451	12803	11413.81
2425453	chr6	rs116095150	31257549	T	C	0.944	0.94	0.986	0.103602972082549	0.0408	0.01112	11451	12803	11413.81
2447853	chr6	rs2853927	31257591	C	T	0.891	0.887	0.997	0.0352030377085245	0.0304	0.2475	11451	12803	11413.81
2432781	chr6	rs114110521	31257617	G	A	0.928	0.924	0.995	0.0903981354433043	0.0362	0.01256	11451	12803	11413.81
2419167	chr6	rs3900938	31257622	T	C	0.736	0.749	1.0	-0.052198967543594	0.0216	0.01574	11451	12803	11413.81
2446882	chr6	rs2524040	31257625	T	C	0.294	0.296	0.998	0.0090984829852593	0.0208	0.6622	11451	12803	11413.81
2439228	chr6	rs114047638	31257666	A	C	0.944	0.94	0.986	0.103602972082549	0.0408	0.01112	11451	12803	11413.81
2416958	chr6	rs77546204	31257718	G	A	0.94	0.947	1.0	-0.0615031325940498	0.0411	0.1351	11451	12803	11413.81
2429225	chr6	rs116422780	31257732	T	C	0.944	0.94	0.986	0.10380130071374	0.0408	0.01101	11451	12803	11413.81
2438972	chr6	rs115867506	31257755	C	A	0.944	0.94	0.986	0.10380130071374	0.0408	0.01103	11451	12803	11413.81
2434345	chr6	rs114338776	31257795	A	G	0.944	0.94	0.986	0.103702141314926	0.0408	0.01105	11451	12803	11413.81
2412741	chr6	rs115328172	31257858	C	T	0.944	0.94	0.986	0.10380130071374	0.0408	0.01104	11451	12803	11413.81
2414920	chr6	rs117468183	31257993	T	A	0.944	0.94	0.986	0.10380130071374	0.0408	0.01104	11451	12803	11413.81
2409336	chr6	rs115545796	31258036	A	C	0.928	0.924	0.995	0.0903981354433043	0.0362	0.0125	11451	12803	11413.81
2445218	chr6	rs16899166	31258096	C	T	0.944	0.94	0.986	0.10380130071374	0.0408	0.01103	11451	12803	11413.81
2422251	chr6	rs2524039	31258226	A	G	0.819	0.81	1.01	0.0641009254065236	0.0245	0.008725	11451	12803	11413.81
2408035	chr6	rs2844595	31258255	G	C	0.294	0.296	0.998	0.0090984829852593	0.0208	0.6628	11451	12803	11413.81
2421030	chr6	rs116741676	31258357	A	G	0.944	0.94	0.986	0.104098719928313	0.0409	0.01084	11451	12803	11413.81
2421758	chr6	rs117201909	31258367	G	A	0.944	0.94	0.985	0.103999590018485	0.0409	0.01097	11451	12803	11413.81
2409141	chr6	rs114093160	31258371	G	A	0.928	0.924	0.992	0.0922965524785719	0.0363	0.01105	11451	12803	11413.81
2441663	chr6	rs2844594	31258393	G	A	0.875	0.869	0.992	0.0456996792509903	0.029	0.1148	11451	12803	11413.81
2413858	chr6	rs115864648	31258410	A	T	0.944	0.941	0.986	0.104098719928313	0.0409	0.01088	11451	12803	11413.81
2428404	chr6	rs116507979	31258413	T	G	0.944	0.941	0.986	0.104098719928313	0.0409	0.0109	11451	12803	11413.81
2420191	chr6	rs114818416	31258500	C	A	0.944	0.941	0.986	0.103702141314926	0.0409	0.0112	11451	12803	11413.81
2435663	chr6	rs114393491	31258570	G	T	0.944	0.94	0.987	0.10380130071374	0.0409	0.01106	11451	12803	11413.81
2427047	chr6	rs185848342	31258602	A	G	0.942	0.937	0.996	0.0232965165504356	0.0409	0.5687	10904	12263	10870.33
2415582	chr6	rs16899168	31258687	G	A	0.881	0.877	0.976	0.023198814502523	0.0294	0.4305	11451	12803	11413.81
2426767	chr6	rs117797246	31258828	T	A	0.944	0.94	0.987	0.10380130071374	0.0408	0.011	11451	12803	11413.81
2446917	chr6	rs9468925	31258837	G	A	0.612	0.629	0.998	-0.0296966117368367	0.0196	0.1307	11451	12803	11413.81
2410323	chr6	rs2256583	31258846	T	C	0.819	0.81	1.01	0.064204090221786	0.0245	0.008699	11451	12803	11413.81
2428171	chr6	rs3873377	31258868	T	C	0.807	0.797	1.0	0.029296631955588	0.024	0.222	11451	12803	11413.81
2408494	chr6	rs3906269	31258968	G	A	0.674	0.694	0.998	-0.0608015124606624	0.0204	0.002913	11451	12803	11413.81
2424277	chr6	rs78950083	31258986	T	C	0.928	0.924	0.995	0.0901971304175018	0.0362	0.01278	11451	12803	11413.81
2413686	chr6	rs79954546	31258987	G	A	0.944	0.94	0.987	0.10380130071374	0.0408	0.01101	11451	12803	11413.81
2439470	chr6	rs16899170	31259017	T	C	0.928	0.924	0.995	0.0903981354433043	0.0362	0.01263	11451	12803	11413.81
2423377	chr6	rs117508387	31259128	C	G	0.904	0.898	0.977	0.0448968808822823	0.0325	0.167	11451	12803	11413.81
2434493	chr6	rs1819788	31259137	T	C	0.891	0.887	0.998	0.0353961009469877	0.0304	0.2446	11451	12803	11413.81
2435108	chr6	rs35667233	31259269	T	C	0.928	0.924	0.995	0.0903981354433043	0.0362	0.01262	11451	12803	11413.81
2415034	chr6	rs35401506	31259332	T	C	0.928	0.924	0.995	0.0903981354433043	0.0362	0.01262	11451	12803	11413.81
2419550	chr6	rs36060788	31259338	A	G	0.928	0.924	0.995	0.0903981354433043	0.0362	0.01263	11451	12803	11413.81
2428837	chr6	rs28367595	31259387	G	A	0.668	0.688	0.999	-0.0582013104087528	0.0203	0.004196	11451	12803	11413.81
2425154	chr6	rs35870025	31259435	C	T	0.928	0.924	0.995	0.0902976379807806	0.0362	0.01265	11451	12803	11413.81
2427095	chr6	rs34743644	31259443	C	T	0.928	0.924	0.995	0.0902976379807806	0.0362	0.01265	11451	12803	11413.81
2438715	chr6	rs116506525	31259458	T	C	0.928	0.924	0.995	0.0902976379807806	0.0362	0.01266	11451	12803	11413.81
2407155	chr6	rs116030808	31259495	A	G	0.928	0.924	0.995	0.0902976379807806	0.0362	0.01268	11451	12803	11413.81
2405989	chr6	rs2524164	31259531	C	A	0.891	0.887	0.998	0.0353961009469877	0.0304	0.2438	11451	12803	11413.81
2433081	chr6	rs115175858	31259543	T	C	0.928	0.924	0.995	0.0902976379807806	0.0362	0.01268	11451	12803	11413.81
2416354	chr6	rs2524163	31259579	C	T	0.294	0.296	0.998	0.0089993837968006	0.0208	0.6648	11451	12803	11413.81
2426403	chr6	rs114454776	31259605	G	A	0.928	0.924	0.995	0.0908000243264389	0.0362	0.01225	11451	12803	11413.81
2415948	chr6	rs115106318	31259704	A	G	0.928	0.924	0.995	0.0908000243264389	0.0362	0.01228	11451	12803	11413.81
2442559	chr6	rs34332804	31259729	G	C	0.928	0.924	0.995	0.0908000243264389	0.0362	0.01228	11451	12803	11413.81
2441349	chr6	rs2524162	31259750	C	T	0.831	0.834	0.993	0.0014988761237359	0.0256	0.9542	11451	12803	11413.81
2417526	chr6	rs2524161	31259798	C	G	0.294	0.296	0.998	0.0089993837968006	0.0208	0.6643	11451	12803	11413.81
2424988	chr6	rs34254374	31259834	T	G	0.928	0.924	0.995	0.0906995672466416	0.0363	0.0124	11451	12803	11413.81
2430162	chr6	rs35206735	31259837	G	A	0.928	0.924	0.995	0.0906995672466416	0.0363	0.01235	11451	12803	11413.81
2448000	chr6	rs2524160	31259854	G	A	0.891	0.887	0.998	0.0353961009469877	0.0304	0.2444	11451	12803	11413.81
2425641	chr6	rs114500903	31259869	T	C	0.928	0.924	0.994	0.0903981354433043	0.0363	0.01268	11451	12803	11413.81
2443953	chr6	rs116452682	31259870	G	A	0.928	0.924	0.993	0.0881024482215457	0.0364	0.01537	11451	12803	11413.81
2421710	chr6	rs6916525	31259902	A	G	0.807	0.797	1.0	0.0291023874205329	0.024	0.2256	11451	12803	11413.81
2411231	chr6	rs2524159	31259930	A	G	0.294	0.296	0.998	0.0089993837968006	0.0208	0.6649	11451	12803	11413.81
2427499	chr6	rs6939681	31259952	T	G	0.807	0.797	1.0	0.0291023874205329	0.024	0.2254	11451	12803	11413.81
2437523	chr6	rs34925694	31259955	A	G	0.928	0.924	0.995	0.0905991000742056	0.0362	0.01244	11451	12803	11413.81
2437496	chr6	rs34505728	31260004	C	A	0.928	0.924	0.995	0.0905991000742056	0.0362	0.01246	11451	12803	11413.81
2420804	chr6	rs35298376	31260040	T	G	0.928	0.924	0.995	0.0904986228071027	0.0362	0.01251	11451	12803	11413.81
2434629	chr6	rs35389342	31260049	T	C	0.928	0.924	0.995	0.0904986228071027	0.0362	0.01251	11451	12803	11413.81
2430901	chr6	rs35235581	31260105	G	A	0.928	0.924	0.995	0.0904986228071027	0.0362	0.01253	11451	12803	11413.81
2429169	chr6	rs115464798	31260128	G	A	0.937	0.939	0.944	0.0344014267173323	0.04	0.3888	11451	12803	11413.81
2446176	chr6	rs114392121	31260185	T	C	0.928	0.924	0.995	0.0904986228071027	0.0362	0.01252	11451	12803	11413.81
2407922	chr6	rs115042633	31260201	T	A	0.928	0.924	0.995	0.0904986228071027	0.0362	0.01253	11451	12803	11413.81
2414318	chr6	rs9468926	31260218	C	T	0.668	0.689	0.999	-0.0582013104087528	0.0203	0.004191	11451	12803	11413.81
2441588	chr6	rs28367597	31260262	C	G	0.734	0.747	1.0	-0.0507039943747058	0.0216	0.01877	11451	12803	11413.81
2422141	chr6	rs2524157	31260331	G	C	0.294	0.296	0.998	0.0089993837968006	0.0208	0.6661	11451	12803	11413.81
2423168	chr6	rs9357122	31260345	T	C	0.807	0.797	1.0	0.0289955368412525	0.024	0.226	11451	12803	11413.81
2408025	chr6	rs2524156	31260397	A	G	0.294	0.296	0.998	0.0089993837968006	0.0208	0.6666	11451	12803	11413.81
2433422	chr6	rs117127791	31260398	A	G	0.928	0.924	0.996	0.0904986228071027	0.0362	0.01254	11451	12803	11413.81
2431129	chr6	rs114601215	31260462	C	G	0.928	0.924	0.996	0.0904986228071027	0.0362	0.01255	11451	12803	11413.81
2431823	chr6	rs9394051	31260569	G	C	0.807	0.797	1.0	0.0289955368412525	0.024	0.2261	11451	12803	11413.81
2432175	chr6	rs114489270	31260583	T	C	0.928	0.924	0.996	0.0904986228071027	0.0362	0.01257	11451	12803	11413.81
2443542	chr6	rs116548532	31260594	T	G	0.928	0.924	0.996	0.0904986228071027	0.0362	0.01258	11451	12803	11413.81
2440970	chr6	rs116537416	31260633	T	C	0.928	0.924	0.996	0.0904986228071027	0.0362	0.01258	11451	12803	11413.81
2436482	chr6	rs9394052	31260708	C	T	0.807	0.797	1.0	0.0289955368412525	0.024	0.2262	11451	12803	11413.81
2414120	chr6	rs2524155	31260739	A	G	0.891	0.887	0.999	0.0356952753244514	0.0304	0.2406	11451	12803	11413.81
2417409	chr6	rs60582327	31260888	G	A	0.933	0.939	0.994	-0.0517039049923374	0.0387	0.181	11451	12803	11413.81
2432898	chr6	rs55993314	31261056	C	T	0.928	0.924	0.996	0.0903981354433043	0.0362	0.01262	11451	12803	11413.81
2420321	chr6	rs3906276	31261084	T	A	0.674	0.694	0.998	-0.0608971589513062	0.0204	0.00288	11451	12803	11413.81
2443715	chr6	rs16899178	31261137	C	T	0.928	0.924	0.996	0.0903981354433043	0.0362	0.01263	11451	12803	11413.81
2437071	chr6	rs2524154	31261173	C	T	0.891	0.887	0.999	0.0356952753244514	0.0304	0.2402	11451	12803	11413.81
2406523	chr6	rs2213140	31261185	T	C	0.294	0.296	0.998	0.0089993837968006	0.0208	0.6652	11451	12803	11413.81
2446851	chr6	rs2243866	31261196	G	A	0.294	0.296	0.998	0.0089993837968006	0.0208	0.6651	11451	12803	11413.81
2421599	chr6	rs75652792	31261221	G	A	0.94	0.947	1.0	-0.0615031325940498	0.0411	0.1347	11451	12803	11413.81
2412359	chr6	rs2243868	31261276	A	G	0.294	0.296	0.998	0.0089993837968006	0.0208	0.6663	11451	12803	11413.81
2434511	chr6	rs56409019	31261358	C	G	0.928	0.924	0.996	0.0903981354433043	0.0362	0.01266	11451	12803	11413.81
2435156	chr6	rs55793836	31261393	C	T	0.928	0.924	0.996	0.0903981354433043	0.0362	0.01266	11451	12803	11413.81
2448072	chr6	rs9295969	31261470	G	A	0.807	0.797	1.0	0.0289955368412525	0.024	0.2256	11451	12803	11413.81
2433062	chr6	rs34504767	31261492	C	T	0.928	0.924	0.996	0.0903981354433043	0.0362	0.01264	11451	12803	11413.81
2414393	chr6	rs115748458	31261570	T	G	0.928	0.924	0.996	0.0904986228071027	0.0363	0.01254	11451	12803	11413.81
2430175	chr6	rs116134275	31261571	T	C	0.928	0.924	0.996	0.0904986228071027	0.0363	0.01254	11451	12803	11413.81
2437634	chr6	rs35742578	31261645	G	A	0.928	0.924	0.996	0.0904986228071027	0.0363	0.01255	11451	12803	11413.81
2409130	chr6	rs34932440	31261664	C	T	0.944	0.941	0.987	0.104296950272621	0.0409	0.01078	11451	12803	11413.81
2425432	chr6	rs35196124	31261777	A	T	0.928	0.924	0.996	0.0903981354433043	0.0363	0.01269	11451	12803	11413.81
2440705	chr6	rs35933419	31261781	A	G	0.928	0.924	0.996	0.0903981354433043	0.0363	0.01267	11451	12803	11413.81
2414324	chr6	rs114265643	31261851	C	T	0.928	0.924	0.996	0.0902976379807806	0.0362	0.01275	11451	12803	11413.81
2443963	chr6	rs2524152	31261929	C	T	0.819	0.811	1.01	0.064297867182731	0.0244	0.008505	11451	12803	11413.81
2441675	chr6	rs35611056	31261956	A	G	0.928	0.924	0.996	0.0902976379807806	0.0363	0.01275	11451	12803	11413.81
2426757	chr6	rs2524151	31261959	G	A	0.891	0.887	0.999	0.0356952753244514	0.0304	0.24	11451	12803	11413.81
2441559	chr6	rs34187356	31261983	T	C	0.928	0.924	0.996	0.0902976379807806	0.0363	0.01277	11451	12803	11413.81
2425570	chr6	rs56042166	31262024	A	G	0.928	0.924	0.996	0.0902976379807806	0.0363	0.01278	11451	12803	11413.81
2441079	chr6	rs3873379	31262169	T	C	0.674	0.694	0.998	-0.0608971589513062	0.0204	0.002865	11451	12803	11413.81
2413550	chr6	rs78489254	31262289	C	T	0.931	0.931	0.999	-0.0594952597858765	0.0387	0.124	10904	12263	10870.33
2409624	chr6	rs3873380	31262438	C	T	0.683	0.693	0.996	-0.0255024404124231	0.0205	0.2145	11451	12803	11413.81
2442714	chr6	rs115971093	31262439	G	A	0.979	0.982	0.965	-0.0875970029805156	0.0791	0.2682	8518	10072	8597.95
2410271	chr6	rs9348863	31262461	T	C	0.806	0.797	1.01	0.0288012338056278	0.0239	0.2285	11451	12803	11413.81
2407690	chr6	rs117514434	31262604	T	C	0.904	0.897	0.98	0.0450976409030327	0.0324	0.164	11451	12803	11413.81
2414622	chr6	rs2524150	31262650	T	A	0.819	0.811	1.01	0.064204090221786	0.0245	0.008668	11451	12803	11413.81
2415932	chr6	rs2524149	31262651	C	T	0.819	0.811	1.01	0.064204090221786	0.0245	0.008663	11451	12803	11413.81
2444918	chr6	rs115667045	31262717	T	A	0.944	0.94	0.894	0.113400111327533	0.0426	0.007822	11451	12803	11413.81
2444012	chr6	rs76343304	31262727	C	T	0.884	0.887	0.945	0.0226026252094292	0.0307	0.4609	11451	12803	11413.81
2420109	chr6	rs114899495	31262761	C	T	0.95	0.947	0.852	0.107202817577013	0.0462	0.02047	11451	12803	11413.81
2436283	chr6	rs2524148	31262770	T	G	0.892	0.888	0.99	0.0332993704009261	0.0307	0.2774	11451	12803	11413.81
2417596	chr6	rs2524147	31262781	G	A	0.832	0.824	0.978	0.0644010116835795	0.0255	0.01149	11451	12803	11413.81
2443019	chr6	rs2524146	31262783	T	C	0.833	0.826	0.975	0.0638007490506618	0.0256	0.01257	11451	12803	11413.81
2429145	chr6	rs9357123	31262869	G	A	0.82	0.81	1.01	0.0278972284172359	0.0247	0.258	11451	12803	11413.81
2410260	chr6	rs116405890	31262870	C	T	0.928	0.924	0.997	0.0898041402600461	0.0363	0.01329	11451	12803	11413.81
2428849	chr6	rs3906273	31262923	G	A	0.801	0.804	0.995	0.0068961666878413	0.024	0.7745	11451	12803	11413.81
2415729	chr6	rs3906272	31262924	C	T	0.873	0.88	1.0	-0.0484972070855493	0.029	0.09488	11451	12803	11413.81
2407030	chr6	rs115219503	31262959	T	C	0.928	0.924	0.997	0.0897035830817786	0.0363	0.01334	11451	12803	11413.81
2437598	chr6	rs9468928	31263043	A	G	0.801	0.804	0.995	0.0066975214477213	0.024	0.7802	11451	12803	11413.81
2438280	chr6	rs2853926	31263051	A	G	0.75	0.751	1.0	9.99950003332973e-05	0.0221	0.9965	11451	12803	11413.81
2406304	chr6	rs9468929	31263216	G	A	0.873	0.88	1.0	-0.0484972070855493	0.029	0.09495	11451	12803	11413.81
2415461	chr6	rs3873381	31263231	T	G	0.806	0.797	1.01	0.0291023874205329	0.0239	0.2248	11451	12803	11413.81
2431533	chr6	rs3873382	31263256	A	G	0.806	0.797	1.01	0.0288012338056278	0.0239	0.2284	11451	12803	11413.81
2426535	chr6	rs28732109	31263297	G	A	0.873	0.88	0.999	-0.0476997588774203	0.029	0.1002	11451	12803	11413.81
2422841	chr6	rs115973915	31263349	C	A	0.928	0.924	0.994	0.0904986228071027	0.0364	0.01282	11451	12803	11413.81
2428870	chr6	rs2524144	31263350	G	A	0.877	0.871	1.0	0.0467977043485401	0.029	0.1064	11451	12803	11413.81
2423197	chr6	rs28732110	31263369	A	G	0.802	0.805	0.991	0.0069954745123864	0.0242	0.7721	11451	12803	11413.81
2426109	chr6	rs28732111	31263372	C	T	0.802	0.805	0.991	0.0069954745123864	0.0242	0.7735	11451	12803	11413.81
2412491	chr6	rs28732112	31263403	T	G	0.803	0.805	0.99	0.0077002766261879	0.0242	0.75	11451	12803	11413.81
2419153	chr6	rs114016160	31263410	G	A	0.929	0.925	0.988	0.0910009082162264	0.0367	0.01309	11451	12803	11413.81
2409889	chr6	rs28732113	31263475	T	G	0.874	0.88	0.995	-0.0467981495486393	0.0292	0.1089	11451	12803	11413.81
2428847	chr6	rs115101855	31263482	A	T	0.929	0.925	0.987	0.0921962456307218	0.0367	0.01196	11451	12803	11413.81
2430933	chr6	rs113816421	31263503	C	A	0.932	0.939	0.991	-0.049400350295127	0.0386	0.2011	11451	12803	11413.81
2424226	chr6	rs2524143	31263510	T	C	0.154	0.161	1.0	-0.0125990355765152	0.0261	0.6292	11451	12803	11413.81
2418534	chr6	rs2524142	31263522	C	G	0.154	0.162	1.0	-0.0124977728299804	0.0261	0.6313	11451	12803	11413.81
2414110	chr6	rs28732115	31263536	G	C	0.853	0.859	0.932	-0.0278029446620889	0.028	0.322	11451	12803	11413.81
2419148	chr6	rs114601085	31263548	C	T	0.954	0.951	0.831	0.132798624215317	0.0485	0.006232	11451	12803	11413.81
2411178	chr6	rs28732116	31263587	T	G	0.804	0.807	0.985	0.0056042667198317	0.0243	0.8176	11451	12803	11413.81
2408056	chr6	rs114294380	31263601	T	G	0.93	0.926	0.983	0.086700495337603	0.0369	0.01872	11451	12803	11413.81
2445203	chr6	rs28894983	31263640	C	T	0.802	0.805	0.991	0.0058031292269501	0.0241	0.8085	11451	12803	11413.81
2418703	chr6	rs28894984	31263649	A	G	0.802	0.805	0.991	0.0059025456526138	0.0241	0.8082	11451	12803	11413.81
2447341	chr6	rs3909124	31263657	G	T	0.674	0.693	0.995	-0.0596969272581274	0.0204	0.003501	11451	12803	11413.81
2428358	chr6	rs2524141	31263662	C	A	0.877	0.871	1.0	0.0467977043485401	0.029	0.1061	11451	12803	11413.81
2408147	chr6	rs77717244	31263738	A	G	0.94	0.947	0.999	-0.0628972021721127	0.0412	0.1265	11451	12803	11413.81
2407035	chr6	rs2894207	31263751	T	C	0.802	0.805	0.992	0.0062007356416035	0.0241	0.7964	11451	12803	11413.81
2412098	chr6	rs114583506	31263801	G	T	0.928	0.924	0.993	0.0872963363848446	0.0364	0.01642	11451	12803	11413.81
2407257	chr6	rs116165038	31263852	G	C	0.928	0.924	0.993	0.0871038727117686	0.0364	0.01664	11451	12803	11413.81
2420674	chr6	rs12110912	31263909	C	A	0.734	0.746	0.997	-0.0490011864330638	0.0216	0.02309	11451	12803	11413.81
2430425	chr6	rs2394966	31263911	C	T	0.873	0.88	0.997	-0.0475004961488543	0.0291	0.1028	11451	12803	11413.81
2418028	chr6	rs2524139	31264133	G	C	0.153	0.16	1.01	-0.0123965203365513	0.0261	0.6352	11451	12803	11413.81
2420576	chr6	rs2524138	31264171	T	C	0.877	0.871	1.0	0.0469026696862194	0.029	0.1057	11451	12803	11413.81
2429458	chr6	rs115865502	31264178	C	T	0.928	0.924	0.993	0.0863978554904648	0.0364	0.01758	11451	12803	11413.81
2445407	chr6	rs144724632	31264213	A	G	0.891	0.882	0.976	0.0551035262260241	0.0309	0.0743	11451	12803	11413.81
2428822	chr6	rs28894985	31264234	G	A	0.876	0.884	0.984	-0.0503043099097479	0.0297	0.09019	11451	12803	11413.81
2429364	chr6	rs28894986	31264246	T	C	0.876	0.884	0.984	-0.0501991563328521	0.0297	0.09038	11451	12803	11413.81
2415855	chr6	rs115228090	31264284	C	T	0.946	0.944	0.875	0.0967001224772135	0.0439	0.02772	11451	12803	11413.81
2423599	chr6	rs115805679	31264288	T	C	0.946	0.945	0.871	0.0901971304175018	0.0442	0.04119	11451	12803	11413.81
2419301	chr6	rs28894987	31264302	A	C	0.912	0.917	0.68	0.0028958031120254	0.0406	0.943	11451	12803	11413.81
2436050	chr6	rs28894988	31264303	G	T	0.893	0.895	0.812	-0.0079011318962572	0.0343	0.817	11451	12803	11413.81
2447820	chr6	rs28894990	31264319	G	T	0.893	0.9	0.734	-0.005304041591906	0.0359	0.8818	11451	12803	11413.81
2438490	chr6	rs9380237	31264392	G	A	0.608	0.602	0.988	0.0238044133801613	0.0195	0.2231	11451	12803	11413.81
2416573	chr6	rs115494471	31264408	C	T	0.929	0.925	0.994	0.0881024482215457	0.0364	0.01551	11451	12803	11413.81
2421821	chr6	rs117516622	31264415	C	A	0.954	0.959	0.995	-0.0778966787084814	0.0465	0.09382	11451	12803	11413.81
2409387	chr6	rs3094682	31264461	A	C	0.0398	0.0358	0.869	-0.0122041688389067	0.0601	0.8394	8124	9238	7976.46
2424734	chr6	rs114973736	31264497	T	C	0.929	0.925	0.994	0.088203166526267	0.0364	0.01551	11451	12803	11413.81
2428495	chr6	rs115964138	31264512	G	A	0.929	0.925	0.994	0.088203166526267	0.0364	0.0155	11451	12803	11413.81
2424043	chr6	rs116334679	31264517	T	C	0.929	0.925	0.994	0.088203166526267	0.0364	0.0155	11451	12803	11413.81
2407411	chr6	rs115700453	31264577	T	C	0.929	0.925	0.994	0.088203166526267	0.0364	0.01546	11451	12803	11413.81
2422489	chr6	rs2524137	31264582	C	T	0.154	0.161	1.0	-0.0132980281439898	0.0261	0.6104	11451	12803	11413.81
2429957	chr6	rs9468930	31264610	A	G	0.802	0.805	0.994	0.0063994795805678	0.0241	0.7906	11451	12803	11413.81
2432560	chr6	rs9366777	31264715	T	A	0.806	0.796	0.998	0.03029639423135	0.024	0.207	11451	12803	11413.81
2414102	chr6	rs2524136	31264762	G	A	0.806	0.795	1.01	0.0701974789892495	0.0239	0.003355	11451	12803	11413.81
2420714	chr6	rs2524134	31264812	T	A	0.877	0.871	1.0	0.0471030274686428	0.0289	0.1037	11451	12803	11413.81
2447597	chr6	rs2524133	31264822	C	T	0.877	0.871	1.0	0.0471030274686428	0.0289	0.1039	11451	12803	11413.81
2425305	chr6	rs9468932	31264823	G	A	0.808	0.81	0.989	0.0100988346774146	0.0244	0.6799	11451	12803	11413.81
2431841	chr6	rs114770325	31264845	T	C	0.929	0.925	0.994	0.0881024482215457	0.0364	0.01559	11451	12803	11413.81
2413231	chr6	rs2524132	31264912	G	A	0.877	0.871	1.0	0.0469980831605826	0.0289	0.1041	11451	12803	11413.81
2444004	chr6	rs2853925	31264922	A	G	0.877	0.871	1.0	0.0465972853767823	0.0289	0.1071	11451	12803	11413.81
2411708	chr6	rs114904826	31264960	T	C	0.929	0.925	0.995	0.0879009811744627	0.0364	0.01574	11451	12803	11413.81
2439375	chr6	rs9468933	31265057	T	A	0.873	0.88	1.0	-0.0471964348309747	0.029	0.1043	11451	12803	11413.81
2409840	chr6	rs72861484	31265070	A	T	0.809	0.799	1.0	0.0299956000353805	0.0241	0.2129	11451	12803	11413.81
2443447	chr6	rs2524131	31265087	A	T	0.806	0.795	1.01	0.0703000168001571	0.0239	0.003281	11451	12803	11413.81
2418279	chr6	rs2524129	31265135	C	G	0.149	0.156	1.01	-0.0106970095483354	0.0263	0.684	11451	12803	11413.81
2409726	chr6	rs2853924	31265146	A	T	0.877	0.871	1.0	0.0471984218290006	0.0289	0.1033	11451	12803	11413.81
2413437	chr6	rs115753074	31265168	G	A	0.929	0.925	0.995	0.0878002324280124	0.0364	0.01585	11451	12803	11413.81
2447511	chr6	rs115975714	31265242	T	G	0.929	0.925	0.994	0.0871955266996978	0.0364	0.01669	11451	12803	11413.81
2447327	chr6	rs2246954	31265262	A	G	0.347	0.352	0.997	-0.010302892995897	0.0199	0.6063	11451	12803	11413.81
2422252	chr6	rs2524123	31265314	T	C	0.573	0.569	1.0	0.0110981866660334	0.0192	0.5639	11451	12803	11413.81
2437671	chr6	rs9461685	31265355	T	C	0.955	0.952	0.999	-0.0146974807605841	0.0463	0.7507	10904	12263	10870.33
2433551	chr6	rs9394053	31265375	G	A	0.823	0.818	1.0	0.0172994970780611	0.0248	0.4857	11451	12803	11413.81
2431733	chr6	rs2247056	31265490	T	C	0.149	0.156	1.01	-0.0101008421794295	0.0263	0.7013	11451	12803	11413.81
2447168	chr6	rs3905495	31265539	G	A	0.584	0.594	1.0	-0.0187038311937836	0.0193	0.3308	11451	12803	11413.81
2431171	chr6	rs2524115	31265554	C	A	0.877	0.871	1.0	0.0473033451158665	0.0289	0.1023	11451	12803	11413.81
2410964	chr6	rs17192463	31265565	C	T	0.944	0.941	0.989	0.10380130071374	0.0409	0.01108	11451	12803	11413.81
2446833	chr6	rs17198811	31265634	C	T	0.929	0.925	0.994	0.087003043621574	0.0364	0.01695	11451	12803	11413.81
2410918	chr6	rs17198818	31265695	G	A	0.929	0.925	0.992	0.0883038746878331	0.0365	0.01555	11451	12803	11413.81
2436548	chr6	rs3828860	31265736	C	T	0.975	0.975	0.677	0.145501958655418	0.0735	0.04774	10594	11854	10513.15
2408010	chr6	rs2853923	31265737	A	G	0.463	0.467	1.0	0.0029955089797983	0.0191	0.8759	11451	12803	11413.81
2427794	chr6	rs17192470	31265743	C	T	0.973	0.973	0.754	0.119603599645832	0.0726	0.0994	9485	10745	9404.15
2410336	chr6	rs13191519	31265752	T	C	0.913	0.924	1.02	-0.0605040040910452	0.0355	0.08794	10904	12263	10870.33
2439066	chr6	rs17192484	31265759	C	T	0.952	0.949	0.916	0.10509848132983	0.0456	0.02129	11451	12803	11413.81
2444384	chr6	rs17192491	31265788	C	G	0.93	0.926	0.98	0.0915029414613708	0.037	0.01337	11451	12803	11413.81
2428053	chr6	rs17198839	31265807	A	C	0.93	0.926	0.98	0.0908000243264389	0.037	0.01408	11451	12803	11413.81
2405992	chr6	rs9348864	31265855	T	C	0.823	0.818	1.0	0.0177023841130051	0.0248	0.4751	11451	12803	11413.81
2431902	chr6	rs17198853	31265866	G	A	0.945	0.942	0.975	0.102096193551016	0.0415	0.01375	11451	12803	11413.81
2431358	chr6	rs17192505	31265910	T	G	0.929	0.925	0.992	0.0887981131587986	0.0365	0.01501	11451	12803	11413.81
2441561	chr6	rs17192512	31265914	A	G	0.929	0.925	0.99	0.0872963363848446	0.0366	0.01695	11451	12803	11413.81
2416350	chr6	rs17192519	31265940	C	T	0.655	0.67	0.999	-0.0476997588774203	0.0201	0.01737	11451	12803	11413.81
2442228	chr6	rs17198874	31265989	G	A	0.655	0.67	1.0	-0.0475948788076838	0.0201	0.01774	11451	12803	11413.81
2423375	chr6	rs78514002	31266006	A	G	0.923	0.925	0.996	-0.0186019483996616	0.036	0.6045	11451	12803	11413.81
2413218	chr6	rs17198888	31266015	A	G	0.747	0.752	0.999	-0.0303045802648556	0.0219	0.1676	11451	12803	11413.81
2439924	chr6	rs17198895	31266033	G	A	0.655	0.67	1.0	-0.0475948788076838	0.0201	0.01765	11451	12803	11413.81
2432616	chr6	rs17192526	31266041	T	C	0.576	0.587	1.0	-0.0170952954286372	0.0192	0.3733	11451	12803	11413.81
2437550	chr6	rs17192533	31266085	C	G	0.921	0.918	0.998	0.0868013549365424	0.0348	0.01263	11451	12803	11413.81
2447823	chr6	rs4406273	31266090	G	A	0.93	0.939	0.996	-0.0530949163341788	0.0397	0.1812	10904	12263	10870.33
2440465	chr6	rs2524095	31266117	A	C	0.276	0.276	1.0	0.0184978548821194	0.0213	0.3836	11451	12803	11413.81
2406264	chr6	rs7761855	31266151	G	T	0.836	0.83	1.0	0.0154992634469238	0.0257	0.5459	11451	12803	11413.81
2420604	chr6	rs17198909	31266189	A	T	0.929	0.925	0.992	0.0899960849805562	0.0366	0.0139	11451	12803	11413.81
2440627	chr6	rs2853922	31266190	A	G	0.276	0.276	1.0	0.0184978548821194	0.0213	0.3842	11451	12803	11413.81
2426946	chr6	rs17198923	31266207	C	T	0.57	0.579	1.0	-0.0124977728299804	0.0192	0.5139	11451	12803	11413.81
2422949	chr6	rs17192554	31266208	A	G	0.57	0.579	1.0	-0.0124977728299804	0.0192	0.5137	11451	12803	11413.81
2435012	chr6	rs16899202	31266299	G	C	0.89	0.882	0.982	0.0537018913875451	0.0307	0.08007	11451	12803	11413.81
2440906	chr6	rs16899203	31266335	T	C	0.929	0.924	0.995	0.0881024482215457	0.0364	0.01544	11451	12803	11413.81
2435410	chr6	rs16899205	31266361	A	G	0.655	0.67	1.0	-0.047899061319535	0.02	0.01701	11451	12803	11413.81
2443613	chr6	rs16899207	31266387	A	G	0.655	0.67	1.0	-0.047899061319535	0.02	0.01701	11451	12803	11413.81
2444379	chr6	rs28367599	31266458	T	C	0.642	0.657	1.0	-0.0447986409079867	0.0199	0.02394	11451	12803	11413.81
2438645	chr6	rs115491491	31266465	A	G	0.929	0.924	0.995	0.088203166526267	0.0364	0.0154	11451	12803	11413.81
2441345	chr6	rs116364562	31266479	G	C	0.929	0.924	0.995	0.088203166526267	0.0364	0.01532	11451	12803	11413.81
2415708	chr6	rs28367600	31266495	A	G	0.571	0.582	1.0	-0.0171970248285215	0.0192	0.371	11451	12803	11413.81
2441146	chr6	rs2524089	31266522	G	T	0.276	0.276	1.0	0.0178988554877579	0.0213	0.3997	11451	12803	11413.81
2423276	chr6	rs28367601	31266561	A	C	0.642	0.658	1.0	-0.0449032281024259	0.0199	0.02364	11451	12803	11413.81
2413965	chr6	rs28367602	31266720	G	A	0.642	0.658	1.0	-0.0453949344903922	0.0199	0.02222	11451	12803	11413.81
2442951	chr6	rs28367603	31266730	A	C	0.642	0.658	1.0	-0.0451961304529691	0.0199	0.02277	11451	12803	11413.81
2423565	chr6	rs4543367	31266767	G	A	0.646	0.662	0.995	-0.04470452178448	0.02	0.02531	11451	12803	11413.81
2425451	chr6	rs4454129	31266778	C	T	0.648	0.663	0.991	-0.0456042446050211	0.02	0.02282	11451	12803	11413.81
2408786	chr6	rs4275053	31266836	A	C	0.644	0.659	0.998	-0.0454995840713661	0.0199	0.02231	11451	12803	11413.81
2430870	chr6	rs2524072	31266856	C	T	0.381	0.381	0.85	0.0270021387025708	0.0211	0.2006	11451	12803	11413.81
2433447	chr6	rs56244255	31266918	G	A	0.836	0.83	0.999	0.0158044491449436	0.0257	0.5402	11451	12803	11413.81
2434846	chr6	rs13210419	31266977	G	A	0.938	0.946	0.961	-0.0589965728077175	0.0426	0.1665	10904	12263	10870.33
2407480	chr6	rs117207641	31267039	C	T	0.944	0.941	0.989	0.103197177327965	0.0409	0.01154	11451	12803	11413.81
2419390	chr6	rs117446653	31267059	C	T	0.923	0.925	0.999	-0.0178992398878318	0.0359	0.6184	11451	12803	11413.81
2434588	chr6	rs12526246	31267060	C	T	0.777	0.771	0.993	-0.0032954239497972	0.0232	0.8876	11451	12803	11413.81
2425759	chr6	rs2853921	31267061	A	G	0.275	0.276	1.0	0.0184978548821194	0.0213	0.3849	11451	12803	11413.81
2414088	chr6	rs114635914	31267075	C	T	0.944	0.941	0.989	0.103197177327965	0.0409	0.01151	11451	12803	11413.81
2407453	chr6	rs28367611	31267081	T	C	0.642	0.658	1.0	-0.044401309298167	0.0199	0.02555	11451	12803	11413.81
2407484	chr6	rs6931569	31267117	A	G	0.913	0.924	1.01	-0.061099109367851	0.0356	0.08635	10904	12263	10870.33
2412726	chr6	rs111240893	31267184	G	T	0.922	0.924	1.0	-0.0145960053074092	0.0357	0.6823	11451	12803	11413.81
2446049	chr6	rs12526259	31267192	C	T	0.836	0.83	0.999	0.0158044491449436	0.0257	0.5386	11451	12803	11413.81
2417853	chr6	rs114102497	31267421	T	C	0.944	0.941	0.989	0.103296386808865	0.0409	0.01142	11451	12803	11413.81
2406147	chr6	rs2524060	31267422	A	C	0.149	0.156	1.01	-0.0101008421794295	0.0263	0.7016	11451	12803	11413.81
2431218	chr6	rs115739713	31267461	T	C	0.944	0.941	0.989	0.10490040982537	0.0409	0.01021	11451	12803	11413.81
2437155	chr6	rs28367622	31267515	G	A	0.642	0.657	1.0	-0.0451019739124202	0.0198	0.02314	11451	12803	11413.81
2435831	chr6	rs28367623	31267516	T	C	0.642	0.657	1.0	-0.0451019739124202	0.0198	0.02309	11451	12803	11413.81
2416376	chr6	rs111322268	31267544	A	G	0.922	0.924	1.01	-0.0143017847108596	0.0356	0.6879	11451	12803	11413.81
2415478	chr6	rs9380238	31267618	A	G	0.769	0.772	0.996	-0.0052035148315978	0.0227	0.8184	11451	12803	11413.81
2415152	chr6	rs9380239	31267646	G	A	0.764	0.754	0.995	0.0450976409030327	0.0223	0.04286	11451	12803	11413.81
2415833	chr6	rs28367624	31267714	A	G	0.642	0.657	1.0	-0.0453949344903922	0.0198	0.02223	11451	12803	11413.81
2414369	chr6	rs28367626	31267747	T	C	0.642	0.657	1.0	-0.0451961304529691	0.0198	0.02266	11451	12803	11413.81
2435042	chr6	rs2853919	31267784	A	G	0.877	0.871	1.0	0.0469980831605826	0.029	0.1049	11451	12803	11413.81
2413887	chr6	rs28367627	31267812	A	G	0.642	0.657	1.0	-0.0451019739124202	0.0198	0.02315	11451	12803	11413.81
2412575	chr6	rs28367628	31267869	T	A	0.642	0.657	1.0	-0.0451019739124202	0.0199	0.02322	11451	12803	11413.81
2443466	chr6	rs28367629	31267905	C	T	0.642	0.657	1.0	-0.0451019739124202	0.0198	0.02303	11451	12803	11413.81
2417403	chr6	rs28367630	31267934	A	G	0.642	0.657	1.0	-0.0451961304529691	0.0199	0.0228	11451	12803	11413.81
2426752	chr6	rs28367631	31267936	C	T	0.642	0.657	1.0	-0.0449973659307358	0.0199	0.02333	11451	12803	11413.81
2421387	chr6	rs28367632	31268004	C	T	0.798	0.81	0.736	-0.0591026555948241	0.0278	0.03318	11451	12803	11413.81
2437814	chr6	rs28367635	31268020	T	C	0.932	0.938	0.601	-0.0769998418888678	0.0496	0.1205	11451	12803	11413.81
2413181	chr6	rs28367638	31268050	G	A	0.801	0.817	0.735	-0.0579999442979887	0.028	0.03856	11451	12803	11413.81
2430319	chr6	rs28367639	31268081	T	C	0.642	0.657	1.0	-0.0453007592301635	0.0198	0.02239	11451	12803	11413.81
2416101	chr6	rs16899213	31268142	C	T	0.642	0.657	1.0	-0.0453007592301635	0.0198	0.02239	11451	12803	11413.81
2412108	chr6	rs2524041	31268183	T	C	0.869	0.864	0.998	0.0487044462100383	0.0283	0.08463	11451	12803	11413.81
2440345	chr6	rs28367640	31268188	C	T	0.642	0.657	1.0	-0.0453949344903922	0.0198	0.02224	11451	12803	11413.81
2445742	chr6	rs116662390	31268262	C	T	0.938	0.939	0.937	0.0358978909969844	0.0401	0.3708	11451	12803	11413.81
2448070	chr6	rs28367641	31268271	C	T	0.642	0.658	1.0	-0.0453949344903922	0.0199	0.02213	11451	12803	11413.81
2407961	chr6	rs28367642	31268295	T	C	0.659	0.674	0.978	-0.052198967543594	0.0204	0.01034	11451	12803	11413.81
2416601	chr6	rs28367646	31268332	A	C	0.883	0.893	0.639	-0.0471020897690825	0.0371	0.2041	11451	12803	11413.81
2406326	chr6	rs28367647	31268356	A	G	0.658	0.672	0.975	-0.048203336386541	0.0203	0.01774	11451	12803	11413.81
2433948	chr6	rs16899214	31268377	G	C	0.979	0.982	0.964	-0.0822952427268302	0.0798	0.3019	8518	10072	8597.95
2426646	chr6	rs6918048	31268429	T	C	0.842	0.835	0.997	0.0183996828453635	0.0262	0.482	11451	12803	11413.81
2445159	chr6	rs28367650	31268530	C	T	0.642	0.658	1.0	-0.0456984484517478	0.0199	0.02135	11451	12803	11413.81
2426448	chr6	rs9394054	31268580	T	C	0.833	0.828	0.993	0.0123039944561641	0.0257	0.6312	11451	12803	11413.81
2433836	chr6	rs28367655	31268582	G	A	0.79	0.803	0.742	-0.0631954234971474	0.0271	0.01979	11451	12803	11413.81
2441771	chr6	rs2853918	31268620	C	T	0.324	0.324	0.904	0.0284999894699013	0.0213	0.1793	11451	12803	11413.81
2421721	chr6	rs28367662	31268733	T	C	0.642	0.657	1.0	-0.0453949344903922	0.0199	0.02236	11451	12803	11413.81
2428764	chr6	rs28367663	31268767	A	C	0.642	0.658	1.0	-0.0453949344903922	0.0199	0.02215	11451	12803	11413.81
2431986	chr6	rs28367664	31268817	A	C	0.642	0.658	1.0	-0.0453949344903922	0.0199	0.02211	11451	12803	11413.81
2427023	chr6	rs9380240	31268832	T	C	0.406	0.412	1.0	-0.0081027387031859	0.0193	0.6759	11451	12803	11413.81
2414052	chr6	rs116647350	31268833	G	A	0.929	0.924	0.995	0.0896030157907481	0.0364	0.01382	11451	12803	11413.81
2415261	chr6	rs2853917	31268957	A	G	0.869	0.864	0.997	0.0483996117232768	0.0283	0.08693	11451	12803	11413.81
2444272	chr6	rs12174774	31268965	C	T	0.764	0.754	0.995	0.0456996792509903	0.0223	0.04008	11451	12803	11413.81
2416785	chr6	rs28367666	31268982	C	T	0.699	0.714	0.899	-0.0570995920405728	0.0219	0.009276	11451	12803	11413.81
2420457	chr6	rs28367668	31268993	A	G	0.787	0.804	0.751	-0.0757046307503157	0.0269	0.004833	11451	12803	11413.81
2438677	chr6	rs9468934	31269029	G	A	0.873	0.88	0.997	-0.0458973523870375	0.0291	0.114	11451	12803	11413.81
2410161	chr6	rs28367670	31269032	G	A	0.643	0.658	1.0	-0.046400022834317	0.0199	0.01956	11451	12803	11413.81
2416521	chr6	rs28367671	31269066	C	T	0.643	0.658	1.0	-0.046201018900714	0.0199	0.02018	11451	12803	11413.81
2431924	chr6	rs28367672	31269113	C	G	0.642	0.658	1.0	-0.046201018900714	0.0199	0.01997	11451	12803	11413.81
2412147	chr6	rs2524066	31269154	T	C	0.276	0.276	1.0	0.0183996828453635	0.0213	0.387	11451	12803	11413.81
2435165	chr6	rs9366778	31269173	G	A	0.407	0.412	1.0	-0.0075987978753305	0.0193	0.6949	11451	12803	11413.81
2420703	chr6	rs28367673	31269215	A	C	0.698	0.712	0.926	-0.0340015566760147	0.0216	0.1151	11451	12803	11413.81
2437859	chr6	rs35192021	31269219	C	T	0.98	0.98	0.669	-0.0221024699079472	0.0851	0.7952	10764	12311	10840.43
2444797	chr6	rs28367674	31269223	A	T	0.708	0.724	0.919	-0.0380965452668448	0.0219	0.08144	11451	12803	11413.81
2415078	chr6	rs111853141	31269251	T	C	0.963	0.97	0.732	-0.0469972723609114	0.0708	0.5073	7905	9155	7819.17
2427400	chr6	rs12663075	31269256	C	A	0.928	0.924	0.996	0.0911013350302702	0.0363	0.01216	11451	12803	11413.81
2446604	chr6	rs56138398	31269299	G	C	0.928	0.924	0.995	0.0909004713156247	0.0363	0.01243	11451	12803	11413.81
2442815	chr6	rs3873385	31269308	C	T	0.717	0.705	1.0	0.0352030377085245	0.021	0.09366	11451	12803	11413.81
2406714	chr6	rs12660183	31269323	A	G	0.944	0.941	0.988	0.10490040982537	0.0408	0.0102	11451	12803	11413.81
2445439	chr6	rs28367679	31269325	G	T	0.643	0.658	1.0	-0.0453007592301635	0.0199	0.02251	11451	12803	11413.81
2442788	chr6	rs28367680	31269330	C	G	0.643	0.658	1.0	-0.0453007592301635	0.0199	0.02252	11451	12803	11413.81
2439441	chr6	rs3915971	31269348	A	G	0.705	0.694	0.996	0.0369007163483657	0.0208	0.07593	11451	12803	11413.81
2436675	chr6	rs2894358	31269436	T	A	0.752	0.766	0.811	-0.0488016642355575	0.0245	0.04645	11451	12803	11413.81
2408243	chr6	rs2894360	31269445	G	C	0.834	0.845	0.697	-0.0467981495486393	0.0307	0.1274	11451	12803	11413.81
2421616	chr6	rs2894361	31269458	C	T	0.708	0.721	0.882	-0.0366017456445608	0.0223	0.1002	11451	12803	11413.81
2441776	chr6	rs2894362	31269461	A	G	0.708	0.72	0.883	-0.0360003042410416	0.0223	0.106	11451	12803	11413.81
2444873	chr6	rs9295970	31269522	A	T	0.955	0.952	0.999	-0.0146974807605841	0.0463	0.7506	10904	12263	10870.33
2437184	chr6	rs9468935	31269553	C	T	0.72	0.734	1.0	-0.0465047776557534	0.0212	0.02814	11451	12803	11413.81
2406208	chr6	rs12663108	31269555	C	A	0.944	0.941	0.989	0.104603228988645	0.0408	0.01036	11451	12803	11413.81
2435443	chr6	rs114985235	31269693	T	C	0.936	0.937	0.602	0.0394995204367644	0.048	0.4107	11451	12803	11413.81
2429424	chr6	rs116589426	31269694	T	A	0.933	0.935	0.599	0.0263010744193707	0.0473	0.5782	11451	12803	11413.81
2414776	chr6	rs114151681	31269697	G	A	0.931	0.933	0.613	0.0274011363479391	0.0462	0.5523	11451	12803	11413.81
2430373	chr6	rs9380241	31269701	C	T	0.895	0.896	0.744	0.0109003744682883	0.035	0.7551	11451	12803	11413.81
2444097	chr6	rs9368672	31269729	A	T	0.842	0.835	0.996	0.0187039847937718	0.0262	0.4738	11451	12803	11413.81
2417633	chr6	rs117493007	31269872	A	G	0.944	0.941	0.989	0.104603228988645	0.0408	0.01036	11451	12803	11413.81
2429907	chr6	rs1960278	31269874	C	G	0.276	0.276	1.0	0.0187039847937718	0.0213	0.3779	11451	12803	11413.81
2424262	chr6	rs9468936	31269884	T	G	0.635	0.651	1.0	-0.0426987545331152	0.0198	0.03069	11451	12803	11413.81
2408445	chr6	rs1111463	31269926	A	C	0.713	0.701	0.997	0.0350968370374295	0.021	0.09378	11451	12803	11413.81
2441457	chr6	rs9264781	31269966	C	A	0.966	0.966	0.862	0.0862969551844677	0.0619	0.1631	9752	11104	9714.81
2411720	chr6	rs112039377	31270035	G	A	0.922	0.924	1.01	-0.0135007260538548	0.0356	0.7049	11451	12803	11413.81
2443873	chr6	rs6906714	31270038	A	G	0.828	0.823	0.995	0.0192044091837133	0.0253	0.4487	11451	12803	11413.81
2422578	chr6	rs1111462	31270084	A	G	0.633	0.618	1.0	0.0589007839201085	0.0196	0.002652	11451	12803	11413.81
2435814	chr6	rs9468937	31270118	C	A	0.516	0.538	1.01	-0.0605040040910452	0.0189	0.001362	11451	12803	11413.81
2408814	chr6	rs9468938	31270154	C	G	0.643	0.658	1.0	-0.0449973659307358	0.0199	0.02349	11451	12803	11413.81
2433167	chr6	rs9264791	31270176	T	C	0.869	0.864	0.996	0.047799197133273	0.0283	0.09138	11451	12803	11413.81
2428536	chr6	rs9468939	31270184	T	C	0.627	0.642	0.999	-0.0419997711602818	0.0197	0.03311	11451	12803	11413.81
2415769	chr6	rs34023488	31270295	C	T	0.827	0.829	0.989	-0.0335981494309355	0.0253	0.1837	11451	12803	11413.81
2426538	chr6	rs6930143	31270375	T	C	0.686	0.678	1.0	0.0356952753244514	0.0204	0.08059	11451	12803	11413.81
2446196	chr6	rs77729695	31270429	G	C	0.922	0.925	1.0	-0.0163021610829842	0.0358	0.6495	11451	12803	11413.81
2447480	chr6	rs76765631	31270440	C	T	0.923	0.925	1.0	-0.0152963956259917	0.0358	0.6688	11451	12803	11413.81
2428997	chr6	rs9264803	31270451	C	T	0.743	0.744	1.0	0.0024968801985871	0.022	0.9088	11451	12803	11413.81
2446276	chr6	rs6908066	31270509	G	A	0.694	0.687	0.997	0.0355987772398635	0.0207	0.08623	11451	12803	11413.81
2410812	chr6	rs6907778	31270524	C	T	0.694	0.687	0.996	0.0355987772398635	0.0207	0.08582	11451	12803	11413.81
2427264	chr6	rs9264804	31270530	A	G	0.572	0.559	0.996	0.0495041949030891	0.0192	0.009872	11451	12803	11413.81
2424600	chr6	rs148416919	31270786	G	A	0.921	0.923	0.999	-0.0135007260538548	0.0356	0.7032	11451	12803	11413.81
2420778	chr6	rs78198539	31270859	A	G	0.921	0.923	0.998	-0.0137034650584925	0.0355	0.7002	11451	12803	11413.81
2420539	chr6	rs60082426	31270981	G	C	0.944	0.94	0.986	0.100596184233562	0.0408	0.01365	11451	12803	11413.81
2406582	chr6	rs7746336	31270987	C	T	0.7	0.694	0.97	0.0263010744193707	0.0211	0.2119	11451	12803	11413.81
2418296	chr6	rs13200073	31271008	C	T	0.873	0.88	0.998	-0.0465990663783681	0.0291	0.1091	11451	12803	11413.81
2412831	chr6	rs13216197	31271018	T	C	0.873	0.88	0.998	-0.0469972723609114	0.0291	0.1059	11451	12803	11413.81
2409590	chr6	rs75093065	31271025	A	G	0.922	0.924	1.01	-0.0135007260538548	0.0356	0.7037	11451	12803	11413.81
2440293	chr6	rs9264845	31271076	G	C	0.878	0.872	0.991	0.0469026696862194	0.0292	0.1078	11451	12803	11413.81
2418719	chr6	rs9264846	31271114	C	G	0.878	0.871	0.992	0.0475036226439669	0.0291	0.1028	11451	12803	11413.81
2438103	chr6	rs7770635	31271135	T	A	0.773	0.773	0.913	0.0037031349243813	0.0238	0.8767	11451	12803	11413.81
2429599	chr6	rs77078553	31271137	G	C	0.774	0.773	0.911	0.0032048589489113	0.0238	0.893	11451	12803	11413.81
2446060	chr6	rs9264847	31271140	C	G	0.877	0.87	0.989	0.0465018336514199	0.029	0.1096	11451	12803	11413.81
2416684	chr6	rs7750695	31271141	G	A	0.767	0.765	0.918	0.0118989261570991	0.0235	0.6118	11451	12803	11413.81
2406030	chr6	rs7750269	31271157	A	G	0.744	0.739	0.997	0.0103957761821204	0.0218	0.633	11451	12803	11413.81
2434882	chr6	rs9264848	31271195	C	T	0.878	0.872	0.989	0.0463013553668425	0.0293	0.1136	11451	12803	11413.81
2429500	chr6	rs7750854	31271216	G	T	0.65	0.656	0.986	-0.0140989243795016	0.0201	0.4836	11451	12803	11413.81
2414820	chr6	rs9264849	31271226	T	C	0.878	0.872	0.989	0.0463968262292078	0.0293	0.1125	11451	12803	11413.81
2443490	chr6	rs9264850	31271240	A	G	0.878	0.872	0.989	0.0459957873421583	0.0293	0.1156	11451	12803	11413.81
2406387	chr6	rs9264851	31271270	A	G	0.879	0.872	0.989	0.0465972853767823	0.0293	0.1115	11451	12803	11413.81
2406268	chr6	rs11967472	31271285	G	A	0.72	0.733	1.0	-0.0451019739124202	0.0212	0.03338	11451	12803	11413.81
2407317	chr6	rs9264852	31271310	A	G	0.9	0.896	0.937	0.0479040574070545	0.0325	0.1397	11451	12803	11413.81
2417430	chr6	rs28367685	31271320	G	A	0.787	0.794	0.993	-0.0344051267241774	0.0233	0.1404	11451	12803	11413.81
2420065	chr6	rs9264853	31271322	A	G	0.899	0.894	0.94	0.0473987203698754	0.0323	0.1417	11451	12803	11413.81
2410664	chr6	rs9264855	31271366	A	G	0.877	0.871	0.993	0.0461008368826632	0.0291	0.1132	11451	12803	11413.81
2413801	chr6	rs9264856	31271463	A	G	0.878	0.872	0.988	0.0443039255565243	0.0293	0.1297	11451	12803	11413.81
2426900	chr6	rs10081114	31271469	T	C	0.955	0.952	0.999	-0.0145960053074092	0.0463	0.7518	10904	12263	10870.33
2445389	chr6	rs9264857	31271473	C	A	0.879	0.873	0.986	0.0450976409030327	0.0293	0.1237	11451	12803	11413.81
2418927	chr6	rs13200571	31271511	A	C	0.916	0.926	1.01	-0.058901107920161	0.0354	0.09554	11451	12803	11413.81
2435301	chr6	rs74751264	31271512	C	T	0.922	0.924	1.01	-0.0138961051921114	0.0356	0.6956	11451	12803	11413.81
2446647	chr6	rs9264862	31271527	C	T	0.948	0.949	0.741	0.0703000168001571	0.0502	0.1612	9205	10564	9171.33
2441327	chr6	rs9264863	31271530	A	G	0.948	0.949	0.741	0.0689008672546918	0.0502	0.1695	9205	10564	9171.33
2419132	chr6	rs9264868	31271601	A	G	0.903	0.896	0.922	0.054402954379292	0.0332	0.101	11451	12803	11413.81
2407900	chr6	rs79424709	31271606	G	A	0.922	0.924	1.01	-0.0139975096438537	0.0356	0.6942	11451	12803	11413.81
2410061	chr6	rs9264869	31271630	A	G	0.903	0.895	0.925	0.0580990823836463	0.033	0.07862	11451	12803	11413.81
2419959	chr6	rs9264870	31271662	G	A	0.903	0.895	0.928	0.0562007331879655	0.033	0.08844	11451	12803	11413.81
2419438	chr6	rs9468940	31271680	G	C	0.72	0.733	1.0	-0.0453007592301635	0.0212	0.03255	11451	12803	11413.81
2432955	chr6	rs9264873	31271700	T	C	0.294	0.294	0.97	0.0189983824093147	0.0212	0.3681	11451	12803	11413.81
2423467	chr6	rs9461688	31271716	A	G	0.718	0.732	0.999	-0.0467981495486393	0.0212	0.02744	11451	12803	11413.81
2417800	chr6	rs9264875	31271735	G	C	0.947	0.95	0.741	0.0584952975902863	0.0503	0.2446	9205	10564	9171.33
2446389	chr6	rs9368673	31271757	T	C	0.74	0.735	0.995	0.0102968054773682	0.0217	0.6342	11451	12803	11413.81
2444387	chr6	rs9264878	31271761	C	T	0.9	0.895	0.909	0.0439020462871288	0.0331	0.1856	11451	12803	11413.81
2436372	chr6	rs9264879	31271775	A	C	0.88	0.873	0.985	0.0491996041469672	0.0295	0.09499	11451	12803	11413.81
2445460	chr6	rs76492679	31271791	T	C	0.922	0.924	1.01	-0.0139975096438537	0.0356	0.6935	11451	12803	11413.81
2447626	chr6	rs9264880	31271852	T	C	0.879	0.872	0.989	0.0467977043485401	0.0293	0.1097	11451	12803	11413.81
2421728	chr6	rs9264882	31271876	C	T	0.882	0.876	0.976	0.0443039255565243	0.0299	0.1376	11451	12803	11413.81
2414792	chr6	rs9264883	31271894	A	G	0.885	0.879	0.961	0.0448968808822823	0.0305	0.1402	11451	12803	11413.81
2447579	chr6	rs7751729	31271936	C	T	0.873	0.88	0.997	-0.0467981495486393	0.0291	0.1071	11451	12803	11413.81
2408150	chr6	rs59009550	31271962	C	T	0.943	0.94	0.975	0.100695652080663	0.0406	0.01319	11451	12803	11413.81
2423753	chr6	rs9264886	31272030	T	G	0.878	0.871	0.993	0.0471030274686428	0.0291	0.106	11451	12803	11413.81
2418143	chr6	rs9264887	31272031	A	G	0.878	0.871	0.993	0.0471030274686428	0.0291	0.106	11451	12803	11413.81
2439784	chr6	rs9264888	31272122	A	C	0.879	0.873	0.988	0.0469980831605826	0.0293	0.1092	11451	12803	11413.81
2439357	chr6	rs9264891	31272156	C	T	0.887	0.882	0.946	0.0425996136188173	0.0308	0.167	11451	12803	11413.81
2431959	chr6	rs9368675	31272157	G	A	0.742	0.738	1.0	0.0097027754613851	0.0217	0.655	11451	12803	11413.81
2417310	chr6	rs9264892	31272199	C	G	0.88	0.874	0.979	0.0483996117232768	0.0296	0.1017	11451	12803	11413.81
2428618	chr6	rs9368676	31272209	G	A	0.72	0.715	0.959	0.007997931111062	0.0216	0.7126	11451	12803	11413.81
2430620	chr6	rs35624930	31272251	T	C	0.827	0.829	0.988	-0.0335050785573982	0.0253	0.1855	11451	12803	11413.81
2438245	chr6	rs6457374	31272261	C	T	0.149	0.156	1.01	-0.0095958936734469	0.0263	0.7142	11451	12803	11413.81
2441195	chr6	rs9368677	31272321	G	A	0.82	0.813	1.0	0.0193025022544974	0.0247	0.4333	11451	12803	11413.81
2422178	chr6	rs9264894	31272322	C	T	0.878	0.871	0.992	0.0461963268897065	0.0291	0.113	11451	12803	11413.81
2420036	chr6	rs79916750	31272327	T	C	0.922	0.924	1.01	-0.0145960053074092	0.0356	0.6821	11451	12803	11413.81
2438912	chr6	rs9264895	31272362	A	T	0.885	0.879	0.978	0.0437010460710946	0.03	0.1453	11451	12803	11413.81
2439747	chr6	rs9264896	31272369	G	A	0.885	0.879	0.978	0.0437967654983826	0.03	0.1442	11451	12803	11413.81
2411018	chr6	rs9380242	31272392	G	A	0.835	0.83	0.992	0.0170045988158238	0.0257	0.5077	11451	12803	11413.81
2422597	chr6	rs9264898	31272396	C	T	0.928	0.929	0.887	0.043097802902723	0.0384	0.2619	11451	12803	11413.81
2445085	chr6	rs9264899	31272421	T	C	0.89	0.883	0.955	0.0475036226439669	0.0308	0.1237	11451	12803	11413.81
2406667	chr6	rs9264900	31272447	C	T	0.888	0.882	0.962	0.0461008368826632	0.0305	0.1309	11451	12803	11413.81
2426579	chr6	rs9368678	31272463	T	C	0.742	0.738	1.0	0.0101978249764461	0.0217	0.6379	11451	12803	11413.81
2437562	chr6	rs9264901	31272490	T	C	0.882	0.876	0.968	0.0454990400712183	0.03	0.129	11451	12803	11413.81
2416574	chr6	rs9264902	31272506	T	C	0.89	0.883	0.951	0.0481995135792341	0.0311	0.121	11451	12803	11413.81
2422139	chr6	rs9264903	31272507	G	A	0.89	0.884	0.95	0.0487996879336047	0.0311	0.1171	11451	12803	11413.81
2446366	chr6	rs74346766	31272532	C	T	0.922	0.924	1.01	-0.0135007260538548	0.0356	0.7036	11451	12803	11413.81
2408634	chr6	rs9264904	31272553	G	A	0.814	0.815	0.975	0.0071047017299317	0.0252	0.7778	11451	12803	11413.81
2437402	chr6	rs9394055	31272554	A	G	0.741	0.737	0.998	0.0106035827841911	0.0217	0.6256	11451	12803	11413.81
2420950	chr6	rs9264905	31272559	G	A	0.888	0.881	0.953	0.0461008368826632	0.0309	0.1356	11451	12803	11413.81
2420617	chr6	rs4713451	31272581	T	C	0.908	0.919	0.998	-0.066599309771242	0.0337	0.04806	11451	12803	11413.81
2439768	chr6	rs6457375	31272612	G	A	0.586	0.594	0.958	0.0003999200213268	0.0197	0.9843	11451	12803	11413.81
2414491	chr6	rs9264911	31272665	A	G	0.948	0.95	0.728	0.0673034452096881	0.0507	0.1841	9205	10564	9171.33
2428428	chr6	rs9264915	31272705	A	G	0.883	0.876	0.978	0.0452027848308288	0.0299	0.131	11451	12803	11413.81
2408967	chr6	rs9368679	31272729	C	T	0.742	0.738	1.0	0.0099008246772624	0.0217	0.6486	11451	12803	11413.81
2412995	chr6	rs9264916	31272774	G	A	0.697	0.685	1.0	0.0366983037826737	0.0206	0.07555	11451	12803	11413.81
2443044	chr6	rs117773049	31272804	C	A	0.982	0.982	0.864	0.0106035827841911	0.0824	0.8979	9774	11311	9845.46
2444242	chr6	rs9264917	31272808	A	G	0.878	0.871	0.994	0.0456996792509903	0.0291	0.1163	11451	12803	11413.81
2412044	chr6	rs9368680	31272844	G	C	0.742	0.738	1.0	0.0100988346774146	0.0217	0.6427	11451	12803	11413.81
2440787	chr6	rs9264920	31272853	C	A	0.877	0.871	0.994	0.0452027848308288	0.0291	0.1199	11451	12803	11413.81
2442510	chr6	rs12664384	31272892	C	T	0.944	0.941	0.989	0.102403146950678	0.0408	0.01205	11451	12803	11413.81
2411741	chr6	rs396337	31272915	C	A	0.877	0.871	0.996	0.0450976409030327	0.029	0.1202	11451	12803	11413.81
2412663	chr6	rs396038	31272980	C	T	0.877	0.871	0.996	0.0452027848308288	0.029	0.1193	11451	12803	11413.81
2432825	chr6	rs79409503	31273006	T	G	0.922	0.924	1.01	-0.0140989243795016	0.0356	0.6925	11451	12803	11413.81
2416506	chr6	rs7760988	31273030	C	T	0.742	0.738	1.0	0.0098018049722602	0.0217	0.6504	11451	12803	11413.81
2415749	chr6	rs9264921	31273152	C	T	0.862	0.855	1.0	0.0459957873421583	0.0279	0.09934	11451	12803	11413.81
2413602	chr6	rs9264922	31273155	C	T	0.878	0.871	0.994	0.0465972853767823	0.0291	0.1086	11451	12803	11413.81
2439029	chr6	rs9264923	31273156	A	G	0.62	0.609	0.999	0.0297044227063309	0.0196	0.1296	11451	12803	11413.81
2417909	chr6	rs364415	31273224	G	A	0.877	0.871	0.995	0.0450020459197846	0.0291	0.1215	11451	12803	11413.81
2434552	chr6	rs393225	31273268	A	G	0.878	0.872	0.993	0.0459957873421583	0.0291	0.1147	11451	12803	11413.81
2426686	chr6	rs9264924	31273301	G	A	0.879	0.872	0.989	0.0465972853767823	0.0293	0.1116	11451	12803	11413.81
2414879	chr6	rs7761496	31273324	C	T	0.62	0.609	0.999	0.029296631955588	0.0196	0.1355	11451	12803	11413.81
2425055	chr6	rs9394056	31273333	A	G	0.742	0.738	1.0	0.0101978249764461	0.0217	0.6378	11451	12803	11413.81
2439429	chr6	rs7761515	31273366	C	A	0.742	0.738	1.0	0.0099998345783334	0.0217	0.6445	11451	12803	11413.81
2411574	chr6	rs9264927	31273422	T	C	0.863	0.852	0.994	0.0584009748744768	0.0276	0.03394	11451	12803	11413.81
2428207	chr6	rs9264928	31273455	T	C	0.877	0.871	0.995	0.0454034834538498	0.0291	0.1183	11451	12803	11413.81
2406104	chr6	rs7761965	31273495	G	A	0.686	0.678	1.0	0.0347008987793103	0.0204	0.08924	11451	12803	11413.81
2416728	chr6	rs2508008	31273497	A	G	0.877	0.871	0.995	0.0448968808822823	0.029	0.1217	11451	12803	11413.81
2410699	chr6	rs114000349	31273540	C	T	0.944	0.941	0.989	0.102096193551016	0.0408	0.01229	11451	12803	11413.81
2407811	chr6	rs2508007	31273550	C	T	0.877	0.871	0.995	0.0450020459197846	0.029	0.1214	11451	12803	11413.81
2427045	chr6	rs9357124	31273554	C	A	0.82	0.814	1.0	0.0198026272961797	0.0246	0.4223	11451	12803	11413.81
2412960	chr6	rs2508006	31273562	T	C	0.877	0.871	0.995	0.0454034834538498	0.029	0.1176	11451	12803	11413.81
2432396	chr6	rs9357125	31273578	C	T	0.742	0.738	1.0	0.0101978249764461	0.0217	0.6391	11451	12803	11413.81
2428066	chr6	rs2508005	31273582	A	G	0.877	0.871	0.995	0.0450020459197846	0.029	0.1209	11451	12803	11413.81
2421457	chr6	rs2508004	31273595	T	G	0.877	0.871	0.995	0.0450020459197846	0.029	0.1209	11451	12803	11413.81
2446964	chr6	rs9366779	31273691	C	T	0.742	0.738	1.0	0.0100988346774146	0.0217	0.6402	11451	12803	11413.81
2417644	chr6	rs9394057	31273692	A	G	0.742	0.738	1.0	0.0101978249764461	0.0217	0.64	11451	12803	11413.81
2432989	chr6	rs16899241	31273703	C	T	0.944	0.941	0.988	0.102096193551016	0.0408	0.01235	11451	12803	11413.81
2440252	chr6	rs3873386	31273745	T	C	0.657	0.667	1.0	-0.0144032303107437	0.02	0.4718	11451	12803	11413.81
2434489	chr6	rs6926927	31273992	G	A	0.744	0.741	0.996	0.0087020272939009	0.0218	0.6897	11451	12803	11413.81
2445522	chr6	rs7762513	31274000	C	T	0.779	0.787	0.996	-0.0335050785573982	0.023	0.1458	11451	12803	11413.81
2422182	chr6	rs1634761	31274027	C	T	0.343	0.337	1.0	0.0304031059110447	0.0201	0.1291	11451	12803	11413.81
2433265	chr6	rs6930944	31274036	A	G	0.742	0.738	1.0	0.0100988346774146	0.0217	0.6423	11451	12803	11413.81
2446173	chr6	rs113997511	31274070	G	A	0.944	0.941	0.988	0.102096193551016	0.0408	0.01231	11451	12803	11413.81
2416320	chr6	rs9264931	31274196	T	C	0.88	0.874	0.983	0.0443995872966845	0.0295	0.1326	11451	12803	11413.81
2426896	chr6	rs6931332	31274245	A	G	0.406	0.402	0.992	0.0052959516591825	0.0195	0.7852	11451	12803	11413.81
2433494	chr6	rs9264938	31274269	T	A	0.938	0.936	0.983	0.0848006016924651	0.0393	0.03097	11451	12803	11413.81
2417610	chr6	rs9264941	31274298	G	A	0.933	0.932	0.986	0.0852965742220806	0.0378	0.02402	11451	12803	11413.81
2414212	chr6	rs9264942	31274380	T	C	0.574	0.584	0.999	-0.0309954337025195	0.0192	0.1062	11451	12803	11413.81
2430961	chr6	rs9468942	31274441	G	A	0.955	0.952	0.999	-0.0145046862028817	0.0463	0.7537	10904	12263	10870.33
2422192	chr6	rs35647108	31274449	C	A	0.882	0.885	0.987	-0.0022024235552	0.0295	0.9393	11451	12803	11413.81
2415822	chr6	rs10484554	31274555	C	T	0.917	0.926	1.01	-0.061003443560332	0.0354	0.08492	11451	12803	11413.81
2428641	chr6	rs9468944	31274582	G	A	0.912	0.92	0.998	-0.0274020297483382	0.0342	0.4223	11451	12803	11413.81
2416464	chr6	rs9264944	31274619	A	G	0.632	0.627	0.989	0.0336958638567256	0.0198	0.08944	11451	12803	11413.81
2420780	chr6	rs118169956	31274630	G	A	0.879	0.882	0.971	-0.0028039273327342	0.0298	0.9243	11451	12803	11413.81
2418685	chr6	rs9264946	31274634	T	C	0.689	0.687	0.982	0.0099998345783334	0.0207	0.6285	11451	12803	11413.81
2440316	chr6	rs76703505	31274666	C	T	0.69	0.686	0.997	0.0143958802837323	0.0206	0.4834	11451	12803	11413.81
2443415	chr6	rs3094691	31274693	G	A	0.58	0.576	0.992	0.0353961009469877	0.0194	0.06841	11451	12803	11413.81
2440339	chr6	rs3132479	31274752	A	G	0.463	0.46	0.969	0.0402010017441475	0.0195	0.03926	11451	12803	11413.81
2418760	chr6	rs74568989	31275113	C	T	0.953	0.958	0.957	-0.0797035985108817	0.0473	0.09206	11451	12803	11413.81
2435892	chr6	rs2524168	31275163	T	C	0.68	0.678	0.994	0.0106035827841911	0.0204	0.6042	11451	12803	11413.81
2439990	chr6	rs396243	31275174	T	C	0.68	0.678	0.995	0.0108014536938559	0.0204	0.5968	11451	12803	11413.81
2443494	chr6	rs115628514	31275222	A	C	0.979	0.982	0.933	-0.088295837920128	0.0812	0.2769	8518	10072	8597.95
2433904	chr6	rs2853916	31275246	G	A	0.693	0.692	0.99	0.0082954970241069	0.0208	0.6915	11451	12803	11413.81
2415791	chr6	rs116186675	31275251	G	A	0.948	0.946	0.976	0.0809991731914479	0.0427	0.05809	11451	12803	11413.81
2406332	chr6	rs13194791	31275277	A	G	0.619	0.622	0.979	0.0116024307308398	0.0199	0.5602	11451	12803	11413.81
2408520	chr6	rs2853915	31275289	A	C	0.82	0.828	0.89	-0.0380030548002074	0.0264	0.1505	11451	12803	11413.81
2441550	chr6	rs76530868	31275410	C	A	0.85	0.852	0.983	0.0074025335167413	0.027	0.7833	11451	12803	11413.81
2412557	chr6	rs9717841	31275485	C	T	0.69	0.686	0.997	0.0135971385060249	0.0206	0.5072	11451	12803	11413.81
2405900	chr6	rs116704042	31275511	T	A	0.944	0.941	0.982	0.0976982352197741	0.041	0.01705	11451	12803	11413.81
2439824	chr6	rs4335019	31275560	T	C	0.69	0.686	0.997	0.0134984841513417	0.0206	0.5108	11451	12803	11413.81
2422603	chr6	rs34196875	31275603	G	C	0.827	0.829	0.98	-0.0329985112635755	0.0254	0.1931	11451	12803	11413.81
2443865	chr6	rs77530144	31275657	T	C	0.885	0.874	0.987	0.0914025549733078	0.0298	0.002198	11451	12803	11413.81
2440122	chr6	rs3873387	31275663	C	A	0.842	0.851	0.999	-0.0331949048576409	0.0263	0.2061	11451	12803	11413.81
2420353	chr6	rs28615506	31275691	A	C	0.691	0.687	0.991	0.0135971385060249	0.0207	0.5107	11451	12803	11413.81
2444392	chr6	rs28600230	31275742	G	A	0.82	0.814	1.0	0.0199986865066891	0.0247	0.4177	11451	12803	11413.81
2426453	chr6	rs3873388	31275827	A	G	0.535	0.54	0.97	-0.007095110875924	0.0193	0.7112	11451	12803	11413.81
2409720	chr6	rs28520918	31275846	C	A	0.69	0.686	0.991	0.0138042809763971	0.0206	0.5033	11451	12803	11413.81
2423346	chr6	rs1618199	31275850	G	A	0.877	0.869	0.978	0.0690968660793263	0.0291	0.01774	11451	12803	11413.81
2411557	chr6	rs184043553	31275883	G	C	0.934	0.927	1.01	0.0764979709727249	0.0417	0.06676	10217	11771	10296.95
2437246	chr6	rs17192582	31275982	A	T	0.825	0.811	0.843	0.0843962939720313	0.0269	0.001742	11451	12803	11413.81
2410579	chr6	rs1634758	31276200	C	T	0.955	0.953	0.745	-0.0083043861636152	0.0599	0.8893	8419	8137	8043.85
2429306	chr6	rs75036475	31276224	T	C	0.923	0.923	0.913	-0.0786969469491816	0.0376	0.0363	11451	12803	11413.81
2419478	chr6	rs1634794	31276314	G	T	0.591	0.583	0.855	0.0385955177593629	0.0209	0.06409	11451	12803	11413.81
2427582	chr6	rs28367688	31276513	C	A	0.807	0.815	0.877	-0.0344982814075965	0.0258	0.1811	11451	12803	11413.81
2420345	chr6	rs1634757	31276610	C	T	0.955	0.953	0.746	-0.0064004391810282	0.0599	0.9154	8419	8137	8043.85
2444545	chr6	rs111364362	31276623	A	G	0.823	0.806	0.849	0.0910009082162264	0.0267	0.0006576	11451	12803	11413.81
2432402	chr6	rs28367690	31276657	A	G	0.624	0.615	0.849	0.0338988850054592	0.0213	0.1111	11451	12803	11413.81
2430880	chr6	rs1634792	31276751	A	C	0.955	0.953	0.745	-0.0062998021485279	0.06	0.9161	8419	8137	8043.85
2433072	chr6	rs1005598	31276760	T	C	0.318	0.312	0.836	0.0219962978718961	0.0223	0.3239	11451	12803	11413.81
2441717	chr6	rs1634791	31276777	A	G	0.326	0.319	0.835	0.0236969951765786	0.0222	0.2845	11451	12803	11413.81
2419540	chr6	rs1634790	31276911	G	T	0.955	0.953	0.745	-0.0062998021485279	0.06	0.9159	8419	8137	8043.85
2445003	chr6	rs73394901	31276984	G	A	0.924	0.915	0.858	0.0916033178729985	0.04	0.02222	10764	12311	10840.43
2437202	chr6	rs9461689	31277033	A	T	0.807	0.816	0.876	-0.0353992243518656	0.0258	0.1701	11451	12803	11413.81
2415636	chr6	rs9461691	31277078	A	G	0.95	0.947	0.98	0.0115035793834154	0.0444	0.7962	10904	12263	10870.33
2425695	chr6	rs1634789	31277087	G	A	0.316	0.311	0.835	0.0215951374365897	0.0223	0.3341	11451	12803	11413.81
2441140	chr6	rs1634755	31277170	C	T	0.955	0.953	0.744	-0.0064004391810282	0.06	0.9157	8419	8137	8043.85
2446054	chr6	rs7754581	31277368	C	T	0.807	0.815	0.876	-0.0344982814075965	0.0258	0.1816	11451	12803	11413.81
2406403	chr6	rs9264965	31277493	C	T	0.215	0.228	0.827	-0.0763952012537135	0.0252	0.002452	11451	12803	11413.81
2431434	chr6	rs9264966	31277518	T	C	0.215	0.229	0.826	-0.0776048483355155	0.0252	0.002089	11451	12803	11413.81
2431930	chr6	rs34718458	31277595	G	C	0.762	0.763	0.865	-0.0299953975354009	0.024	0.2119	11451	12803	11413.81
2439478	chr6	rs1634788	31277686	T	A	0.955	0.953	0.743	-0.0064004391810282	0.0601	0.9152	8419	8137	8043.85
2434854	chr6	rs7755852	31277988	A	G	0.427	0.433	0.831	-0.0356997191343252	0.0211	0.09002	11451	12803	11413.81
2440434	chr6	rs73396806	31278177	T	C	0.922	0.913	0.854	0.0943005794202359	0.0398	0.01779	10764	12311	10840.43
2427716	chr6	rs1634754	31278398	C	T	0.382	0.392	0.841	-0.0527048164320283	0.0212	0.01304	11451	12803	11413.81
2429304	chr6	rs9264969	31278415	T	C	0.489	0.501	0.848	-0.0390007373497326	0.0205	0.05792	11451	12803	11413.81
2422794	chr6	rs9264970	31278449	A	T	0.214	0.228	0.826	-0.0805053146596501	0.0253	0.001441	11451	12803	11413.81
2420396	chr6	rs9264971	31278472	C	T	0.327	0.341	0.833	-0.0625990697565225	0.0221	0.004578	11451	12803	11413.81
2419005	chr6	rs5028535	31278562	T	G	0.133	0.134	0.791	-0.0513985630860003	0.0312	0.09923	11451	12803	11413.81
2429244	chr6	rs538511542	31278658	A	G	0.949	0.946	0.939	0.0077995046323818	0.0438	0.8587	11451	12803	11413.81
2446172	chr6	rs567986758	31278714	G	A	0.321	0.335	0.834	-0.0570043080677942	0.0222	0.0101	11451	12803	11413.81
2422216	chr6	rs73396821	31279600	C	T	0.921	0.913	0.892	0.0590044865764036	0.0388	0.1284	10764	12311	10840.43
2422169	chr6	rs9380243	31279638	C	A	0.657	0.652	0.924	0.0116024307308398	0.0208	0.5763	11451	12803	11413.81
2434496	chr6	rs9368681	31279783	T	C	0.657	0.652	0.924	0.0121953336998771	0.0208	0.5594	11451	12803	11413.81
2411367	chr6	rs9394058	31279815	C	T	0.657	0.652	0.926	0.0124027667170427	0.0208	0.5524	11451	12803	11413.81
2441632	chr6	rs9380244	31279855	C	T	0.657	0.652	0.925	0.0121953336998771	0.0208	0.5567	11451	12803	11413.81
2446092	chr6	rs72869800	31279907	C	T	0.656	0.652	0.925	0.0118989261570991	0.0208	0.5687	11451	12803	11413.81
2412072	chr6	rs9264979	31279908	G	A	0.633	0.644	0.877	-0.0347985055426955	0.0211	0.09886	11451	12803	11413.81
2430593	chr6	rs28605832	31279977	G	A	0.656	0.652	0.925	0.0118001041157506	0.0208	0.5715	11451	12803	11413.81
2410739	chr6	rs9264981	31280079	C	T	0.635	0.646	0.877	-0.0360003042410416	0.0211	0.08813	11451	12803	11413.81
2445262	chr6	rs9391820	31280101	A	G	0.657	0.652	0.925	0.012096540947233	0.0208	0.5617	11451	12803	11413.81
2441004	chr6	rs9378229	31280196	G	C	0.657	0.652	0.925	0.0121953336998771	0.0208	0.5574	11451	12803	11413.81
2407901	chr6	rs117298325	31280218	T	C	0.967	0.969	0.947	-0.0910960716441218	0.0637	0.1525	9214	8868	8810.84
2413745	chr6	rs9391821	31280327	T	C	0.657	0.652	0.925	0.0119977384336167	0.0208	0.5642	11451	12803	11413.81
2425095	chr6	rs9405055	31280740	A	G	0.657	0.652	0.925	0.0119977384336167	0.0208	0.5649	11451	12803	11413.81
2428440	chr6	rs16867947	31280823	G	A	0.657	0.652	0.925	0.0118989261570991	0.0208	0.5671	11451	12803	11413.81
2420709	chr6	rs72872009	31280890	G	C	0.657	0.652	0.924	0.0114047182634362	0.0208	0.5834	11451	12803	11413.81
2446564	chr6	rs77198292	31280919	C	T	0.929	0.928	0.996	-0.0570043080677942	0.0381	0.135	10904	12263	10870.33
2417877	chr6	rs6457378	31280970	C	T	0.891	0.896	0.844	-0.0482977854077521	0.0334	0.1482	11451	12803	11413.81
2438600	chr6	rs72856807	31281004	C	T	0.657	0.653	0.923	0.0121953336998771	0.0208	0.5599	11451	12803	11413.81
2446796	chr6	rs72856808	31281046	A	G	0.657	0.653	0.923	0.012096540947233	0.0208	0.5624	11451	12803	11413.81
2430306	chr6	rs72856810	31281048	C	A	0.658	0.653	0.922	0.0118001041157506	0.0209	0.5729	11451	12803	11413.81
2430055	chr6	rs79962081	31281108	A	G	0.656	0.652	0.924	0.0118001041157506	0.0208	0.5709	11451	12803	11413.81
2424544	chr6	rs10484555	31281465	T	C	0.922	0.913	0.894	0.0603987139482326	0.0389	0.12	10764	12311	10840.43
2416622	chr6	rs75541140	31281535	G	C	0.929	0.929	0.997	-0.0689964429219005	0.0382	0.07108	10904	12263	10870.33
2440433	chr6	rs183111482	31281562	C	A	0.922	0.913	0.894	0.0606999130996222	0.0389	0.1184	10764	12311	10840.43
2434098	chr6	rs9295972	31281627	G	A	0.657	0.652	0.925	0.0126990249774084	0.0208	0.5415	11451	12803	11413.81
2441019	chr6	rs9295973	31281680	T	C	0.657	0.652	0.925	0.0126990249774084	0.0208	0.5434	11451	12803	11413.81
2446732	chr6	rs9295976	31281770	T	C	0.657	0.653	0.924	0.0127977582298607	0.0208	0.5374	11451	12803	11413.81
2415677	chr6	rs1634747	31281876	G	A	0.657	0.665	0.877	-0.0318003125497978	0.0214	0.1372	11451	12803	11413.81
2447970	chr6	rs9405056	31281964	G	T	0.657	0.653	0.923	0.0129951954948113	0.0208	0.5343	11451	12803	11413.81
2414726	chr6	rs9405018	31281995	A	G	0.658	0.653	0.921	0.0126990249774084	0.0209	0.5414	11451	12803	11413.81
2434323	chr6	rs9391764	31282138	T	C	0.791	0.785	0.922	0.0147014028528927	0.0243	0.5466	11451	12803	11413.81
2428394	chr6	rs35843607	31282223	G	A	0.806	0.801	0.909	0.0105046326450854	0.0253	0.6795	11451	12803	11413.81
2409844	chr6	rs16899279	31282339	A	G	0.657	0.653	0.923	0.0124027667170427	0.0208	0.5527	11451	12803	11413.81
2436321	chr6	rs35816705	31282446	C	T	0.657	0.653	0.922	0.0114047182634362	0.0208	0.5846	11451	12803	11413.81
2409468	chr6	rs36092007	31282630	G	A	0.657	0.653	0.924	0.0119977384336167	0.0208	0.5636	11451	12803	11413.81
2434182	chr6	rs35465978	31282662	T	C	0.659	0.654	0.919	0.0149969810059077	0.0209	0.4743	11451	12803	11413.81
2444871	chr6	rs34012280	31282749	T	C	0.657	0.653	0.923	0.0116024307308398	0.0208	0.5794	11451	12803	11413.81
2447921	chr6	rs1634746	31282777	C	T	0.657	0.664	0.878	-0.0303973537275885	0.0214	0.1548	11451	12803	11413.81
2438841	chr6	rs55742618	31282872	G	A	0.791	0.785	0.921	0.014504302202808	0.0243	0.5506	11451	12803	11413.81
2407985	chr6	rs1634785	31283297	G	A	0.321	0.324	0.843	-0.0186019483996616	0.0221	0.3996	11451	12803	11413.81
2434458	chr6	rs114854895	31283342	C	G	0.658	0.654	0.917	0.0101978249764461	0.0209	0.6275	11451	12803	11413.81
2408579	chr6	rs9264988	31283392	T	C	0.314	0.317	0.871	-0.019203206984436	0.0219	0.3816	11451	12803	11413.81
2420391	chr6	rs59474238	31283482	T	C	0.657	0.653	0.923	0.0119977384336167	0.0208	0.5661	11451	12803	11413.81
2409431	chr6	rs58242580	31283567	G	A	0.657	0.653	0.923	0.0118001041157506	0.0208	0.5714	11451	12803	11413.81
2411724	chr6	rs149203328	31283603	C	T	0.939	0.931	0.894	0.052601937740197	0.0432	0.224	10764	12311	10840.43
2412632	chr6	rs1634783	31283604	G	A	0.316	0.319	0.867	-0.0206007457079636	0.0219	0.3461	11451	12803	11413.81
2412925	chr6	rs1634741	31283886	T	C	0.876	0.886	0.803	-0.0356997191343252	0.0326	0.2739	11451	12803	11413.81
2443903	chr6	rs565392551	31284174	G	A	0.891	0.896	0.843	-0.0499993949944177	0.0334	0.1346	11451	12803	11413.81
2435666	chr6	rs10484557	31284253	C	G	0.892	0.896	0.844	-0.0497996735526059	0.0334	0.1361	11451	12803	11413.81
2421858	chr6	rs3132476	31284344	G	A	0.107	0.109	0.835	-0.0587950465105055	0.0331	0.0761	11451	12803	11413.81
2441518	chr6	rs1634737	31284546	A	G	0.545	0.557	0.891	-0.0449032281024259	0.0202	0.02604	11451	12803	11413.81
2418730	chr6	rs3094689	31284579	C	T	0.174	0.175	0.773	-0.0322959448008212	0.0283	0.2539	11451	12803	11413.81
2443627	chr6	rs559090243	31284635	G	A	0.954	0.958	0.567	-0.0762009300937354	0.0596	0.201	11451	12803	11413.81
2426454	chr6	rs78258983	31284657	C	T	0.977	0.98	0.756	-0.118096834886212	0.0816	0.1477	9604	10854	9518.17
2412208	chr6	rs9295978	31284802	C	T	0.658	0.653	0.922	0.0116024307308398	0.0209	0.5791	11451	12803	11413.81
2411376	chr6	rs454424	31284963	T	G	0.545	0.557	0.891	-0.0449973659307358	0.0202	0.0259	11451	12803	11413.81
2434639	chr6	rs535038626	31285051	A	G	0.888	0.893	0.837	-0.0488016642355575	0.0331	0.1406	11451	12803	11413.81
2425097	chr6	rs550573009	31285094	A	G	0.955	0.952	0.995	-0.0146974807605841	0.0463	0.7513	10904	12263	10870.33
2423185	chr6	rs382102	31285244	G	C	0.658	0.666	0.877	-0.0307994715535284	0.0214	0.1499	11451	12803	11413.81
2406788	chr6	rs28367708	31285292	C	T	0.908	0.91	0.875	-0.052198967543594	0.0351	0.1374	11451	12803	11413.81
2433943	chr6	rs112489947	31285294	T	A	0.922	0.913	0.893	0.0592966816705476	0.0389	0.1273	10764	12311	10840.43
2411449	chr6	rs28367715	31285592	G	A	0.891	0.896	0.843	-0.046400022834317	0.0334	0.1642	11451	12803	11413.81
2444972	chr6	rs9265028	31285648	G	A	0.816	0.823	0.641	-0.0540972217202848	0.0306	0.07765	11451	12803	11413.81
2444400	chr6	rs28367718	31285710	T	C	0.891	0.896	0.841	-0.0517986852338873	0.0333	0.1201	11451	12803	11413.81
2411536	chr6	rs3130691	31285805	C	T	0.905	0.898	0.821	0.0418998134646779	0.0357	0.2406	11451	12803	11413.81
2443004	chr6	rs9265039	31285932	A	G	0.66	0.667	0.877	-0.0275048131221902	0.0214	0.2	11451	12803	11413.81
2410874	chr6	rs3130690	31285935	G	T	0.905	0.898	0.825	0.0411035548784171	0.0357	0.2506	11451	12803	11413.81
2408435	chr6	rs76861632	31285943	T	C	0.866	0.868	0.955	0.001998002662673	0.0287	0.9446	11451	12803	11413.81
2436090	chr6	rs9391824	31286169	G	T	0.657	0.653	0.92	0.0111970780932162	0.0209	0.5932	11451	12803	11413.81
2412121	chr6	rs28367729	31286247	G	A	0.892	0.897	0.819	-0.0519988063604998	0.0339	0.1257	11451	12803	11413.81
2418854	chr6	rs9265049	31286280	G	C	0.671	0.679	0.847	-0.0275973271921043	0.022	0.2086	11451	12803	11413.81
2408215	chr6	rs115955283	31286339	C	T	0.943	0.943	0.93	0.0608034293588251	0.0427	0.1544	11451	12803	11413.81
2441770	chr6	rs9265057	31286381	G	A	0.548	0.561	0.884	-0.0440981887217984	0.0203	0.02966	11451	12803	11413.81
2419139	chr6	rs9265061	31286473	A	G	0.784	0.787	0.65	-0.0313049258284153	0.0285	0.2727	11451	12803	11413.81
2442766	chr6	rs28367734	31286577	G	A	0.892	0.896	0.843	-0.0501991563328521	0.0334	0.1328	11451	12803	11413.81
2428163	chr6	rs9265076	31286693	C	T	0.881	0.886	0.537	-0.048203336386541	0.0401	0.2288	11451	12803	11413.81
2442428	chr6	rs28367737	31286769	C	T	0.891	0.896	0.844	-0.0513985630860003	0.0334	0.1237	11451	12803	11413.81
2438529	chr6	rs28367740	31286917	T	C	0.892	0.896	0.842	-0.0517039049923374	0.0335	0.1223	11451	12803	11413.81
2425388	chr6	rs9265090	31286978	C	G	0.654	0.662	0.875	-0.0296966117368367	0.0214	0.1638	11451	12803	11413.81
2442523	chr6	rs9265091	31287068	G	A	0.656	0.664	0.876	-0.0295009039176847	0.0214	0.1681	11451	12803	11413.81
2417192	chr6	rs9265098	31287177	A	G	0.548	0.561	0.884	-0.0426048328324374	0.0203	0.0357	11451	12803	11413.81
2421284	chr6	rs2079174	31287278	A	G	0.852	0.841	0.781	0.0499989570943217	0.0303	0.09919	11451	12803	11413.81
2424997	chr6	rs28367747	31287379	C	T	0.891	0.896	0.839	-0.0532952970582236	0.0334	0.11	11451	12803	11413.81
2445491	chr6	rs9265113	31287454	C	T	0.863	0.87	0.598	-0.0562000496881991	0.0356	0.1143	11451	12803	11413.81
2425674	chr6	rs9265138	31287829	A	G	0.664	0.671	0.861	-0.0277001306422786	0.0217	0.2017	11451	12803	11413.81
2419859	chr6	rs117312855	31287959	G	A	0.967	0.969	0.948	-0.0906032746829194	0.0634	0.153	9214	8868	8810.84
2415823	chr6	rs75685204	31287984	A	C	0.544	0.557	0.89	-0.0454995840713661	0.0202	0.02414	11451	12803	11413.81
2436741	chr6	rs28367760	31288136	G	C	0.889	0.894	0.822	-0.0586041643160532	0.0335	0.08055	11451	12803	11413.81
2413473	chr6	rs77259267	31288193	C	T	0.78	0.771	0.911	0.0215951374365897	0.024	0.369	11451	12803	11413.81
2421870	chr6	rs9265147	31288328	G	A	0.905	0.898	0.825	0.0418039122811836	0.0357	0.2416	11451	12803	11413.81
2435650	chr6	rs78108992	31288406	T	G	0.655	0.663	0.875	-0.0295009039176847	0.0214	0.1671	11451	12803	11413.81
2435670	chr6	rs79846807	31288493	T	G	0.658	0.653	0.92	0.0114047182634362	0.0209	0.5854	11451	12803	11413.81
2412452	chr6	rs56405360	31288527	G	A	0.545	0.557	0.89	-0.0458973523870375	0.0202	0.02295	11451	12803	11413.81
2405681	chr6	rs189011516	31288541	A	C	0.925	0.916	0.905	0.0664990979502052	0.0395	0.09227	10764	12311	10840.43
2445667	chr6	rs77253656	31288660	C	A	0.866	0.868	0.956	0.0024968801985871	0.0287	0.9294	11451	12803	11413.81
2417595	chr6	rs73731022	31288695	C	T	0.965	0.962	0.876	0.025696986087186	0.0552	0.6422	10904	12263	10870.33
2413527	chr6	rs28752775	31288723	A	G	0.966	0.968	0.484	-0.0772050709089715	0.0752	0.305	11451	12803	11413.81
2434631	chr6	rs28752779	31288781	T	G	0.966	0.968	0.971	-0.0940030344911192	0.0649	0.1475	8357	7919	7910.19
2443229	chr6	rs28752780	31288799	T	C	0.966	0.968	0.973	-0.0951022014333257	0.0649	0.1429	8357	7919	7910.19
2447425	chr6	rs9265164	31289180	C	G	0.461	0.473	0.976	-0.050398957583852	0.0193	0.009006	11451	12803	11413.81
2426132	chr6	rs3998364	31289216	C	T	0.93	0.923	0.967	0.0602010026907569	0.0384	0.1172	11451	12803	11413.81
2406884	chr6	rs9265168	31289271	T	C	0.926	0.93	0.584	-0.0421979407001862	0.0475	0.3736	11451	12803	11413.81
2436539	chr6	rs9265170	31289284	T	C	0.738	0.747	0.964	-0.0310985871020312	0.022	0.1579	11451	12803	11413.81
2412950	chr6	rs28367766	31289292	A	G	0.921	0.923	0.972	-0.0253998626327317	0.0358	0.4788	11451	12803	11413.81
2422642	chr6	rs9265171	31289349	G	T	0.738	0.746	0.964	-0.0310985871020312	0.022	0.1571	11451	12803	11413.81
2419699	chr6	rs9265173	31289394	A	G	0.586	0.594	0.835	-0.0507039943747058	0.0211	0.01604	11451	12803	11413.81
2430064	chr6	rs9265175	31289401	T	C	0.946	0.949	0.501	-0.0789025245960416	0.0588	0.1795	11451	12803	11413.81
2422164	chr6	rs9265181	31289478	G	A	0.591	0.598	0.83	-0.048896169787829	0.0212	0.02101	11451	12803	11413.81
2408884	chr6	rs9265184	31289535	T	C	0.954	0.957	0.473	-0.0868986560701441	0.0659	0.1872	11451	12803	11413.81
2406253	chr6	rs9265189	31289588	A	G	0.186	0.194	0.851	-0.0762980609560639	0.0264	0.003925	11451	12803	11413.81
2424761	chr6	rs9265190	31289640	C	T	0.922	0.917	0.907	0.0518996105407571	0.038	0.1721	11451	12803	11413.81
2433866	chr6	rs9265198	31289710	A	G	0.925	0.929	0.582	-0.0546040319940407	0.0468	0.2434	11451	12803	11413.81
2444523	chr6	rs28894993	31289714	G	T	0.93	0.937	0.92	-0.0437011352710986	0.0392	0.265	11451	12803	11413.81
2444220	chr6	rs9265200	31289758	T	C	0.466	0.477	0.967	-0.048203336386541	0.0193	0.01276	11451	12803	11413.81
2427070	chr6	rs9265201	31289772	T	C	0.74	0.748	0.961	-0.0309026047398165	0.0221	0.1614	11451	12803	11413.81
2411578	chr6	rs9265205	31289881	C	G	0.75	0.757	0.951	-0.0326988269632397	0.0225	0.1459	11451	12803	11413.81
2416560	chr6	rs28752784	31289940	G	A	0.921	0.923	0.968	-0.0253998626327317	0.0358	0.478	11451	12803	11413.81
2407610	chr6	rs9265211	31290056	C	G	0.741	0.748	0.959	-0.0299953975354009	0.0221	0.1755	11451	12803	11413.81
2425793	chr6	rs9265215	31290106	T	C	0.966	0.967	0.433	-0.0094040800752939	0.0779	0.9035	11451	12803	11413.81
2413601	chr6	rs9378234	31290192	G	A	0.689	0.685	0.975	0.0159028762794155	0.0208	0.4434	11451	12803	11413.81
2415416	chr6	rs9265223	31290212	G	T	0.0797	0.0809	0.942	-0.0732053027592748	0.0357	0.04014	11451	12803	11413.81
2420523	chr6	rs9378235	31290235	A	G	0.69	0.685	0.974	0.0155977206230546	0.0208	0.4522	11451	12803	11413.81
2447230	chr6	rs28752787	31290246	C	T	0.726	0.73	0.949	-0.0328021562323804	0.0219	0.1338	11451	12803	11413.81
2419363	chr6	rs28752788	31290263	G	T	0.726	0.73	0.948	-0.0328021562323804	0.0219	0.1339	11451	12803	11413.81
2410080	chr6	rs28752789	31290365	C	T	0.726	0.73	0.948	-0.0328021562323804	0.0219	0.1338	11451	12803	11413.81
2447568	chr6	rs9265226	31290432	C	T	0.333	0.347	0.971	-0.0530000131617053	0.0204	0.009268	11451	12803	11413.81
2447279	chr6	rs9265229	31290493	T	C	0.735	0.743	0.969	-0.0329985112635755	0.0219	0.1313	11451	12803	11413.81
2442911	chr6	rs9265232	31290604	C	G	0.738	0.746	0.963	-0.0310985871020312	0.022	0.1582	11451	12803	11413.81
2423993	chr6	rs9265235	31290642	G	T	0.932	0.936	0.546	-0.0613967948653235	0.0509	0.2277	11451	12803	11413.81
2434521	chr6	rs74850367	31290690	A	G	0.871	0.873	0.96	0.0036034995896235	0.0291	0.9016	11451	12803	11413.81
2418173	chr6	rs149084446	31290734	T	A	0.934	0.928	1.0	0.073203992258416	0.042	0.08095	10217	11771	10296.95
2431341	chr6	rs9265239	31290768	G	T	0.735	0.743	0.969	-0.0328951617042694	0.0219	0.1323	11451	12803	11413.81
2410619	chr6	rs28752792	31290806	C	T	0.921	0.923	0.971	-0.0255024404124231	0.0358	0.4757	11451	12803	11413.81
2406499	chr6	rs143205755	31290844	A	G	0.935	0.928	1.0	0.0753022587095424	0.042	0.07315	10217	11771	10296.95
2423279	chr6	rs28752794	31290959	T	C	0.726	0.73	0.948	-0.0328021562323804	0.0219	0.1339	11451	12803	11413.81
2444865	chr6	rs9265246	31290971	T	G	0.0798	0.0809	0.941	-0.0726997334182779	0.0357	0.04172	11451	12803	11413.81
2443054	chr6	rs9265255	31291171	T	G	0.469	0.481	0.962	-0.0465047776557534	0.0194	0.01633	11451	12803	11413.81
2440076	chr6	rs9265257	31291237	A	C	0.93	0.923	0.964	0.0602010026907569	0.0384	0.1174	11451	12803	11413.81
2420565	chr6	rs9265270	31291655	G	A	0.461	0.473	0.974	-0.0501991563328521	0.0193	0.009272	11451	12803	11413.81
2411841	chr6	rs9265271	31291688	T	C	0.461	0.473	0.974	-0.0501991563328521	0.0193	0.009265	11451	12803	11413.81
2442840	chr6	rs9461693	31291932	G	A	0.726	0.729	0.947	-0.0328021562323804	0.0219	0.1343	11451	12803	11413.81
2442824	chr6	rs28752803	31292134	C	T	0.809	0.813	0.611	-0.058901107920161	0.0309	0.0566	11451	12803	11413.81
2432141	chr6	rs9405064	31292582	A	C	0.572	0.577	0.726	-0.0399994162638657	0.0226	0.07691	11451	12803	11413.81
2435710	chr6	rs3130707	31293240	G	A	0.283	0.286	0.678	-0.0288007896057264	0.0254	0.2584	11451	12803	11413.81
2434759	chr6	rs191989932	31293562	A	T	0.83	0.826	0.659	-0.0217038334437866	0.0309	0.4822	11451	12803	11413.81
2419375	chr6	rs9378196	31294038	C	T	0.866	0.872	0.525	-0.0736034840446347	0.0386	0.05693	11451	12803	11413.81
2421385	chr6	rs9265336	31294248	C	T	0.789	0.795	0.609	-0.057194885093252	0.0297	0.05418	11451	12803	11413.81
2423306	chr6	rs78589324	31294687	A	G	0.951	0.949	0.787	0.0223972974420383	0.049	0.6478	11451	12803	11413.81
2434074	chr6	rs117309887	31294912	C	T	0.94	0.948	0.547	-0.172795078129674	0.0547	0.001589	11451	12803	11413.81
2437185	chr6	rs112428013	31295325	G	C	0.458	0.47	0.987	-0.0507039943747058	0.0192	0.008232	11451	12803	11413.81
2441750	chr6	rs139511549	31295423	A	T	0.973	0.969	0.812	0.081497034243183	0.0644	0.2053	10904	12263	10870.33
2411631	chr6	rs56268316	31295526	G	T	0.922	0.924	0.956	-0.0267033828345498	0.0362	0.4616	11451	12803	11413.81
2415690	chr6	rs9265415	31295848	A	T	0.46	0.471	0.982	-0.0501991563328521	0.0192	0.008935	11451	12803	11413.81
2410793	chr6	rs9265416	31295868	T	C	0.931	0.924	0.961	0.0592966816705476	0.0386	0.1249	11451	12803	11413.81
2422639	chr6	rs115301069	31295891	C	T	0.872	0.866	0.912	-0.0149004625639624	0.0297	0.6158	11451	12803	11413.81
2441665	chr6	rs76716928	31295941	C	G	0.735	0.743	0.946	-0.0322029950400999	0.0221	0.1454	11451	12803	11413.81
2444560	chr6	rs9265418	31295960	G	A	0.463	0.475	0.976	-0.0488016642355575	0.0192	0.01117	11451	12803	11413.81
2437735	chr6	rs9265420	31295987	A	G	0.0923	0.095	0.835	-0.0893996812646141	0.0351	0.01085	11451	12803	11413.81
2436613	chr6	rs74346889	31296020	A	G	0.915	0.919	0.581	-0.088798427358848	0.0443	0.04496	11451	12803	11413.81
2430944	chr6	rs9265423	31296043	G	T	0.579	0.587	0.845	-0.0513038207587421	0.0209	0.01415	11451	12803	11413.81
2410411	chr6	rs9265424	31296076	G	A	0.524	0.536	0.892	-0.0515986041477272	0.0201	0.01027	11451	12803	11413.81
2419359	chr6	rs9265428	31296171	C	T	0.678	0.683	0.689	-0.0325955083699338	0.0244	0.1814	11451	12803	11413.81
2421655	chr6	rs112204114	31296355	G	T	0.942	0.941	0.693	-0.0243029385231735	0.0483	0.6144	11451	12803	11413.81
2431998	chr6	rs116576188	31296369	A	C	0.972	0.974	0.486	-0.102697398238343	0.0828	0.2151	11451	12803	11413.81
2446620	chr6	rs3094685	31296409	T	G	0.115	0.117	0.789	-0.0579045745015309	0.033	0.07903	11451	12803	11413.81
2411734	chr6	rs9265453	31296556	T	G	0.878	0.883	0.568	-0.047899061319535	0.0383	0.2105	11451	12803	11413.81
2425602	chr6	rs9265457	31296601	T	C	0.501	0.514	0.921	-0.0454995840713661	0.0198	0.0214	11451	12803	11413.81
2412033	chr6	rs9265459	31296680	A	C	0.149	0.156	0.961	-0.0707014731729843	0.0271	0.009025	11451	12803	11413.81
2446303	chr6	rs3094683	31296711	A	G	0.93	0.924	0.956	0.0600032523358097	0.0386	0.1204	11451	12803	11413.81
2439207	chr6	rs9265461	31296719	G	A	0.739	0.746	0.942	-0.0299953975354009	0.0222	0.1763	11451	12803	11413.81
2412935	chr6	rs116264618	31296868	G	A	0.884	0.887	0.726	-0.0411970648503382	0.0347	0.2353	11451	12803	11413.81
2413747	chr6	rs9265468	31296910	T	G	0.704	0.707	0.671	-0.0413950753663857	0.0253	0.102	11451	12803	11413.81
2423382	chr6	rs9265472	31296942	G	A	0.696	0.699	0.674	-0.0361039752308815	0.0251	0.1497	11451	12803	11413.81
2434533	chr6	rs76661720	31296994	C	T	0.963	0.962	0.694	-0.0505987987633697	0.0611	0.4074	10904	12263	10870.33
2429154	chr6	rs74882063	31297022	C	T	0.745	0.752	0.92	-0.0319035490130083	0.0227	0.1595	11451	12803	11413.81
2417133	chr6	rs9265476	31297032	G	A	0.47	0.481	0.962	-0.0471020897690825	0.0194	0.01508	11451	12803	11413.81
2429122	chr6	rs9265477	31297092	C	T	0.472	0.483	0.957	-0.047899061319535	0.0194	0.01365	11451	12803	11413.81
2419499	chr6	rs9405023	31297100	A	G	0.81	0.804	0.961	0.0173977771764203	0.0247	0.4805	11451	12803	11413.81
2442857	chr6	rs9265478	31297118	C	G	0.471	0.482	0.959	-0.047899061319535	0.0194	0.01343	11451	12803	11413.81
2414373	chr6	rs9265479	31297187	A	G	0.544	0.556	0.845	-0.0515986041477272	0.0207	0.01277	11451	12803	11413.81
2425176	chr6	rs9265483	31297224	A	G	0.709	0.712	0.664	-0.0383978517965666	0.0256	0.1336	11451	12803	11413.81
2420849	chr6	rs78745236	31297237	A	G	0.864	0.867	0.952	0.0033045340083004	0.0286	0.9071	11451	12803	11413.81
2411993	chr6	rs9265485	31297244	G	A	0.695	0.698	0.675	-0.0404991299799539	0.025	0.1063	11451	12803	11413.81
2417695	chr6	rs9265486	31297286	C	T	0.496	0.504	0.928	-0.0428970626523952	0.0197	0.02964	11451	12803	11413.81
2440000	chr6	rs9265488	31297319	A	G	0.462	0.473	0.983	-0.0490011864330638	0.0192	0.01079	11451	12803	11413.81
2409795	chr6	rs9265500	31297564	T	G	0.863	0.871	0.558	-0.0633978386299677	0.0372	0.08802	11451	12803	11413.81
2405872	chr6	rs9265507	31297609	A	C	0.791	0.793	0.658	-0.0186019483996616	0.0287	0.5164	11451	12803	11413.81
2444598	chr6	rs113012008	31297813	C	T	0.921	0.923	0.961	-0.0249999098013234	0.036	0.4868	11451	12803	11413.81
2446288	chr6	rs9265519	31297853	A	G	0.522	0.53	0.876	-0.0473956369746291	0.0204	0.01995	11451	12803	11413.81
2417551	chr6	rs28752846	31297985	C	G	0.956	0.954	0.792	0.0178988554877579	0.0517	0.7299	11451	12803	11413.81
2426446	chr6	rs115241734	31298097	A	G	0.804	0.806	0.722	-0.0124977728299804	0.0281	0.6551	11451	12803	11413.81
2437479	chr6	rs35795116	31298123	G	A	0.931	0.932	0.586	-0.0997982360788863	0.0482	0.03836	11451	12803	11413.81
2427230	chr6	rs9265540	31298164	C	T	0.892	0.895	0.639	-0.0741956683066094	0.038	0.05106	11451	12803	11413.81
2434812	chr6	rs9265541	31298176	T	C	0.822	0.823	0.62	-0.0454995840713661	0.0315	0.1482	11451	12803	11413.81
2445183	chr6	rs9265546	31298202	G	A	0.975	0.977	0.452	-0.127095007803832	0.0909	0.1622	11451	12803	11413.81
2439871	chr6	rs9265547	31298210	G	C	0.962	0.964	0.441	-0.0923017097918708	0.0738	0.2111	11451	12803	11413.81
2412196	chr6	rs9265548	31298218	T	C	0.977	0.978	0.461	-0.0643038820008199	0.0923	0.4858	11451	12803	11413.81
2439007	chr6	rs9265549	31298240	G	A	0.968	0.97	0.459	-0.1049050638362	0.079	0.1842	11451	12803	11413.81
2408920	chr6	rs28752850	31298291	C	T	0.921	0.921	0.829	0.0005998200719675	0.0384	0.9885	11451	12803	11413.81
2445593	chr6	rs9265552	31298296	C	G	0.964	0.965	0.483	-0.0708946787765477	0.0721	0.3255	11451	12803	11413.81
2444947	chr6	rs9265554	31298312	A	G	0.945	0.949	0.562	-0.0966981425791736	0.0557	0.08247	11451	12803	11413.81
2438012	chr6	rs28752855	31298402	T	G	0.728	0.732	0.945	-0.0322029950400999	0.022	0.1422	11451	12803	11413.81
2413676	chr6	rs9405025	31298515	A	G	0.735	0.734	0.833	-0.0164953025291975	0.0237	0.485	11451	12803	11413.81
2418007	chr6	rs28895001	31298547	C	T	0.831	0.825	0.641	0.0048979852621919	0.0313	0.8761	11451	12803	11413.81
2432349	chr6	rs9265569	31298590	G	A	0.716	0.726	0.888	-0.0421040660228114	0.0223	0.0588	11451	12803	11413.81
2432577	chr6	rs28752861	31298626	C	T	0.918	0.923	0.59	-0.0710020313547231	0.0452	0.1167	11451	12803	11413.81
2428973	chr6	rs113085541	31298682	A	G	0.936	0.929	0.991	0.0736964589223369	0.0424	0.08241	10217	11771	10296.95
2430578	chr6	rs78008926	31298743	G	T	0.724	0.728	0.954	-0.0322959448008212	0.0217	0.1375	11451	12803	11413.81
2426342	chr6	rs9378239	31298775	T	C	0.689	0.685	0.981	0.0155977206230546	0.0207	0.4516	11451	12803	11413.81
2440931	chr6	rs6937871	31298820	A	C	0.738	0.746	0.94	-0.033701571673015	0.0222	0.1298	11451	12803	11413.81
2410101	chr6	rs9265579	31298890	C	T	0.709	0.711	0.663	-0.0303973537275885	0.0256	0.2356	11451	12803	11413.81
2412768	chr6	rs9265583	31298913	A	C	0.692	0.695	0.678	-0.0386992491392765	0.0249	0.1208	11451	12803	11413.81
2426808	chr6	rs9265584	31298956	T	C	0.93	0.924	0.963	0.0590987523872065	0.0386	0.1258	11451	12803	11413.81
2429888	chr6	rs9265585	31298964	C	G	0.458	0.469	0.994	-0.0490011864330638	0.0191	0.01031	11451	12803	11413.81
2414689	chr6	rs9378198	31299007	C	T	0.689	0.685	0.982	0.01600129372694	0.0207	0.4387	11451	12803	11413.81
2413420	chr6	rs116765566	31299083	C	T	0.737	0.741	0.916	-0.0386992491392765	0.0226	0.08611	11451	12803	11413.81
2431957	chr6	rs12208931	31299163	T	C	0.921	0.921	0.644	-0.0341050206499513	0.0435	0.434	11451	12803	11413.81
2439887	chr6	rs9265596	31299189	G	A	0.461	0.472	0.988	-0.0480039732984809	0.0191	0.01218	11451	12803	11413.81
2418905	chr6	rs9265598	31299300	A	C	0.585	0.59	0.838	-0.0437011352710986	0.0211	0.03821	11451	12803	11413.81
2425254	chr6	rs79279129	31299350	A	C	0.734	0.741	0.96	-0.0322959448008212	0.0219	0.1405	11451	12803	11413.81
2428676	chr6	rs9265604	31299450	C	T	0.458	0.469	0.994	-0.0490957108440633	0.0191	0.01016	11451	12803	11413.81
2440972	chr6	rs17192757	31299466	G	A	0.807	0.809	0.93	-0.0290993078252748	0.0249	0.2418	11451	12803	11413.81
2415361	chr6	rs6939217	31299486	C	T	0.95	0.948	0.79	0.0282958691548473	0.0486	0.5597	11451	12803	11413.81
2442910	chr6	rs9265609	31299542	C	G	0.538	0.55	0.863	-0.0540972217202848	0.0205	0.00831	11451	12803	11413.81
2408247	chr6	rs9265611	31299554	G	A	0.473	0.484	0.957	-0.047899061319535	0.0194	0.01368	11451	12803	11413.81
2434566	chr6	rs9265614	31299608	T	A	0.74	0.748	0.94	-0.0307994715535284	0.0223	0.1673	11451	12803	11413.81
2425965	chr6	rs9265616	31299651	T	C	0.476	0.487	0.955	-0.0497050825796673	0.0195	0.01066	11451	12803	11413.81
2411434	chr6	rs112282056	31299739	G	A	0.835	0.836	0.732	-0.0193969096107316	0.0298	0.5163	11451	12803	11413.81
2421843	chr6	rs13191946	31299759	G	C	0.88	0.883	0.693	-0.0408949138454712	0.0352	0.2448	11451	12803	11413.81
2406286	chr6	rs9265622	31299760	T	C	0.548	0.559	0.861	-0.0403950023610502	0.0206	0.04934	11451	12803	11413.81
2427913	chr6	rs111300804	31299843	T	C	0.936	0.929	0.991	0.0736035592446318	0.0424	0.08265	10217	11771	10296.95
2431547	chr6	rs144528645	31299853	G	A	0.936	0.929	0.991	0.0736035592446318	0.0424	0.08266	10217	11771	10296.95
2409871	chr6	rs9265628	31299899	T	C	0.957	0.96	0.623	-0.0239956055562207	0.0586	0.6826	11451	12803	11413.81
2447364	chr6	rs17199230	31299923	T	C	0.944	0.944	0.695	-0.0060985584618694	0.0496	0.9025	11451	12803	11413.81
2422152	chr6	rs9265635	31299941	T	G	0.682	0.686	0.688	-0.0413012760239546	0.0245	0.09246	11451	12803	11413.81
2410689	chr6	rs34972021	31299958	A	G	0.98	0.98	0.357	0.0199006617063362	0.116	0.864	9599	11843	10149.28
2436105	chr6	rs113856689	31299969	A	G	0.936	0.929	0.991	0.0762014934935767	0.0425	0.07292	10217	11771	10296.95
2439929	chr6	rs9265637	31299975	C	T	0.469	0.481	0.974	-0.0511038386512114	0.0193	0.008049	11451	12803	11413.81
2415443	chr6	rs28862571	31300011	C	T	0.87	0.873	0.985	0.0033045340083004	0.0287	0.9077	11451	12803	11413.81
2431673	chr6	rs9265638	31300012	C	T	0.663	0.673	0.954	-0.0414993071780289	0.0205	0.04276	11451	12803	11413.81
2434943	chr6	rs9265644	31300181	T	C	0.735	0.743	0.951	-0.0322959448008212	0.022	0.143	11451	12803	11413.81
2444987	chr6	rs9265645	31300197	G	A	0.925	0.924	0.974	-0.0465990663783681	0.0364	0.2	11451	12803	11413.81
2422205	chr6	rs28752870	31300198	C	T	0.725	0.729	0.953	-0.0341050206499513	0.0218	0.1172	11451	12803	11413.81
2418579	chr6	rs9468965	31300247	T	A	0.936	0.941	0.842	-0.0267033828345498	0.0427	0.5324	11451	12803	11413.81
2437425	chr6	rs9265646	31300249	A	G	0.458	0.469	0.994	-0.0497996735526059	0.0191	0.009192	11451	12803	11413.81
2413276	chr6	rs78915904	31300272	G	T	0.725	0.729	0.953	-0.034198147379977	0.0218	0.1163	11451	12803	11413.81
2420538	chr6	rs111990896	31300296	T	C	0.936	0.929	0.992	0.0737986386007454	0.0424	0.0819	10217	11771	10296.95
2445421	chr6	rs115819686	31300297	C	T	0.951	0.947	0.908	0.0363029992242924	0.0452	0.423	11451	12803	11413.81
2438418	chr6	rs9265648	31300302	G	A	0.526	0.532	0.899	-0.0414993071780289	0.0201	0.03878	11451	12803	11413.81
2417796	chr6	rs113881036	31300384	A	T	0.725	0.728	0.954	-0.0331018715051171	0.0218	0.1282	11451	12803	11413.81
2428204	chr6	rs9265653	31300414	C	T	0.458	0.469	0.995	-0.049400350295127	0.0191	0.009687	11451	12803	11413.81
2419168	chr6	rs9265654	31300453	A	G	0.458	0.469	0.995	-0.049400350295127	0.0191	0.009728	11451	12803	11413.81
2419851	chr6	rs9265655	31300470	C	T	0.458	0.469	0.995	-0.049400350295127	0.0191	0.00974	11451	12803	11413.81
2408355	chr6	rs111715297	31300512	T	C	0.936	0.929	0.991	0.0762014934935767	0.0425	0.07261	10217	11771	10296.95
2417936	chr6	rs9265657	31300521	C	G	0.458	0.469	0.995	-0.049400350295127	0.0191	0.009699	11451	12803	11413.81
2419140	chr6	rs9265658	31300571	T	C	0.146	0.153	0.98	-0.070401005299324	0.027	0.009237	11451	12803	11413.81
2443614	chr6	rs376354727	31300651	G	A	0.966	0.963	0.881	0.0360040066341877	0.0557	0.5182	10904	12263	10870.33
2422911	chr6	rs9265664	31300692	T	C	0.677	0.682	0.705	-0.031397792147416	0.0241	0.193	11451	12803	11413.81
2413009	chr6	rs13195715	31300694	A	G	0.945	0.948	0.614	-0.027196494688472	0.0532	0.6088	11451	12803	11413.81
2427931	chr6	rs139287227	31300736	G	C	0.936	0.929	0.992	0.0763034175417175	0.0425	0.07239	10217	11771	10296.95
2428145	chr6	rs79673440	31300766	T	C	0.87	0.873	0.985	0.0024968801985871	0.0287	0.9302	11451	12803	11413.81
2432653	chr6	rs12212594	31300819	T	C	0.938	0.946	0.868	-0.0680005069007488	0.043	0.1139	11451	12803	11413.81
2425498	chr6	rs9265669	31300829	A	G	0.458	0.469	0.996	-0.049400350295127	0.0191	0.009654	11451	12803	11413.81
2446010	chr6	rs9391834	31300856	G	A	0.819	0.812	0.986	0.0209979909956055	0.0247	0.3958	11451	12803	11413.81
2440128	chr6	rs9265670	31300862	G	A	0.458	0.469	0.996	-0.049400350295127	0.0191	0.009701	11451	12803	11413.81
2436472	chr6	rs9265672	31300916	G	A	0.458	0.469	0.996	-0.0494949124461712	0.0191	0.009545	11451	12803	11413.81
2445348	chr6	rs78932092	31300938	G	A	0.778	0.788	0.969	-0.044401309298167	0.0234	0.05799	11451	12803	11413.81
2406693	chr6	rs9265674	31300960	G	T	0.482	0.493	0.943	-0.0499047851286405	0.0196	0.0107	11451	12803	11413.81
2416495	chr6	rs9265676	31301000	G	T	0.089	0.0907	0.875	-0.0785995828126435	0.035	0.02483	11451	12803	11413.81
2428834	chr6	rs9265678	31301014	G	A	0.577	0.59	0.834	-0.061099109367851	0.021	0.003671	11451	12803	11413.81
2434193	chr6	rs116367228	31301095	G	C	0.775	0.786	0.975	-0.0437011352710986	0.0232	0.05976	11451	12803	11413.81
2409465	chr6	rs9265682	31301118	A	G	0.458	0.469	0.996	-0.049400350295127	0.0191	0.009591	11451	12803	11413.81
2442707	chr6	rs9405074	31301163	A	G	0.841	0.834	0.972	0.0203025023378308	0.0263	0.4408	11451	12803	11413.81
2447355	chr6	rs9265683	31301240	C	T	0.146	0.153	0.98	-0.0707014731729843	0.027	0.008991	11451	12803	11413.81
2428947	chr6	rs6908205	31301441	C	A	0.859	0.869	0.941	-0.0573007769142667	0.0284	0.04334	11451	12803	11413.81
2413041	chr6	rs9265694	31301466	G	C	0.463	0.474	0.984	-0.0490957108440633	0.0192	0.01048	11451	12803	11413.81
2407222	chr6	rs78977439	31301528	C	T	0.881	0.882	0.978	0.0026963615477425	0.0298	0.9284	11451	12803	11413.81
2436312	chr6	rs113881731	31301572	T	C	0.775	0.786	0.975	-0.0437951599996715	0.0232	0.05902	11451	12803	11413.81
2437705	chr6	rs9265700	31301615	C	T	0.458	0.469	0.997	-0.049400350295127	0.0191	0.009663	11451	12803	11413.81
2417490	chr6	rs112392510	31301650	C	T	0.935	0.929	0.991	0.0708032317954	0.0424	0.09469	10217	11771	10296.95
2441923	chr6	rs9378199	31301658	T	C	0.818	0.812	0.988	0.0207041815582916	0.0247	0.4011	11451	12803	11413.81
2429657	chr6	rs149186815	31301895	G	A	0.932	0.926	0.923	0.0691995168010044	0.0424	0.1025	10217	11771	10296.95
2431040	chr6	rs9265711	31301905	G	A	0.699	0.705	0.668	-0.0521041493573948	0.0253	0.03918	11451	12803	11413.81
2424418	chr6	rs73400622	31301933	C	T	0.936	0.929	0.992	0.0739008078395342	0.0424	0.08159	10217	11771	10296.95
2440564	chr6	rs112254995	31301955	T	G	0.936	0.929	0.992	0.0739008078395342	0.0424	0.08147	10217	11771	10296.95
2441176	chr6	rs77372868	31302008	C	T	0.87	0.873	0.986	0.0021975835434872	0.0286	0.9389	11451	12803	11413.81
2431035	chr6	rs4947248	31302025	T	C	0.775	0.786	0.976	-0.0438996422900184	0.0232	0.0587	11451	12803	11413.81
2436667	chr6	rs4947249	31302029	A	G	0.683	0.683	0.981	-0.0231048737150968	0.0206	0.2622	11451	12803	11413.81
2442720	chr6	rs9265725	31302141	G	A	0.621	0.63	0.747	-0.0548047153744336	0.0226	0.01537	11451	12803	11413.81
2435442	chr6	rs9265726	31302168	A	G	0.0781	0.0791	0.958	-0.0777993924544118	0.0359	0.02999	11451	12803	11413.81
2446574	chr6	rs9405076	31302190	A	C	0.819	0.812	0.987	0.0209979909956055	0.0247	0.3957	11451	12803	11413.81
2411344	chr6	rs9265727	31302211	A	G	0.444	0.454	0.988	-0.047899061319535	0.0192	0.01267	11451	12803	11413.81
2413096	chr6	rs9265729	31302236	T	C	0.277	0.282	0.991	-0.0462952789853036	0.0213	0.02977	11451	12803	11413.81
2420578	chr6	rs9265734	31302317	G	T	0.458	0.469	0.997	-0.049400350295127	0.0191	0.009611	11451	12803	11413.81
2431344	chr6	rs9265737	31302355	T	G	0.619	0.608	0.991	0.0305001066483263	0.0197	0.1213	11451	12803	11413.81
2432493	chr6	rs6914104	31302470	G	A	0.445	0.451	0.994	-0.0399994162638657	0.0192	0.03706	11451	12803	11413.81
2424352	chr6	rs74780248	31302476	A	G	0.883	0.891	0.989	-0.0216016445577609	0.0303	0.4759	11451	12803	11413.81
2444763	chr6	rs6914258	31302481	T	C	0.445	0.451	0.994	-0.0399994162638657	0.0192	0.03705	11451	12803	11413.81
2440847	chr6	rs9265742	31302525	A	G	0.0766	0.077	0.982	-0.0726997334182779	0.0359	0.04277	11451	12803	11413.81
2430520	chr6	rs2524227	31302563	T	C	0.328	0.341	0.991	-0.0540022233826842	0.0203	0.007735	11451	12803	11413.81
2408511	chr6	rs9500887	31302591	T	G	0.953	0.95	0.972	-0.001100605444033	0.0447	0.9804	11451	12803	11413.81
2408584	chr6	rs114516477	31302607	A	G	0.923	0.916	0.98	0.0677988255644351	0.0389	0.08119	10764	12311	10840.43
2419717	chr6	rs11968046	31302642	C	T	0.727	0.725	0.977	-0.0152050125429676	0.0215	0.4791	11451	12803	11413.81
2414770	chr6	rs9265745	31302718	A	G	0.526	0.518	0.924	0.0085037404912207	0.019	0.657	12469	13806	12424.25
2443460	chr6	rs9265746	31302724	A	G	0.292	0.293	0.767	-0.0032954239497972	0.0214	0.877	14004	16757	14424.77
2416513	chr6	rs79189002	31302729	C	T	0.883	0.89	0.991	-0.0208968257129853	0.0302	0.489	11451	12803	11413.81
2428131	chr6	rs28752874	31302755	C	T	0.544	0.552	0.962	-0.0309954337025195	0.0194	0.1106	11451	12803	11413.81
2419943	chr6	rs28752875	31302791	G	T	0.732	0.742	0.708	-0.0568031828243105	0.0255	0.02598	11451	12803	11413.81
2447344	chr6	rs112906071	31302819	C	G	0.923	0.916	0.979	0.0676960309526514	0.0389	0.08146	10764	12311	10840.43
2448034	chr6	rs6919058	31302841	C	T	0.833	0.828	0.976	0.0177023841130051	0.0258	0.4921	11451	12803	11413.81
2447953	chr6	rs9265747	31302878	T	C	0.562	0.559	0.813	0.0127977582298607	0.019	0.4989	13513	16078	13854.87
2437328	chr6	rs6919086	31302927	A	G	0.52	0.516	0.979	-0.0062998021485279	0.0192	0.7425	11451	12803	11413.81
2445151	chr6	rs6942380	31302972	T	G	0.834	0.828	0.976	0.0179970767016546	0.0258	0.4846	11451	12803	11413.81
2407214	chr6	rs28752883	31303029	G	A	0.479	0.483	0.987	-0.0191012733024012	0.0192	0.3202	11451	12803	11413.81
2410280	chr6	rs28367781	31303053	A	T	0.742	0.75	0.674	-0.0517986852338873	0.0264	0.05002	11451	12803	11413.81
2418889	chr6	rs28367782	31303100	A	G	0.835	0.836	0.728	-0.0172987645783295	0.0301	0.5655	11451	12803	11413.81
2423198	chr6	rs35726795	31303112	C	A	0.883	0.885	0.703	-0.0244976316004002	0.035	0.4844	11451	12803	11413.81
2433606	chr6	rs2394969	31303131	T	C	0.0993	0.101	0.929	-0.0730008928844903	0.0326	0.0252	11451	12803	11413.81
2443771	chr6	rs9378155	31303162	T	A	0.833	0.828	0.976	0.0177023841130051	0.0258	0.4915	11451	12803	11413.81
2441492	chr6	rs74634420	31303188	G	A	0.883	0.89	0.991	-0.0209989425960583	0.0302	0.4881	11451	12803	11413.81
2425787	chr6	rs28752887	31303199	T	C	0.481	0.484	0.984	-0.0198048272985997	0.0192	0.3026	11451	12803	11413.81
2425036	chr6	rs1634775	31303236	A	G	0.553	0.566	0.946	-0.0319964709431669	0.0196	0.1026	11451	12803	11413.81
2418371	chr6	rs7452226	31303394	A	G	0.315	0.326	0.773	-0.0501991563328521	0.0232	0.03072	11451	12803	11413.81
2444476	chr6	rs28752896	31303428	C	T	0.819	0.819	0.635	-0.021101069908054	0.0307	0.4921	11451	12803	11413.81
2411528	chr6	rs34021093	31303472	C	T	0.908	0.914	0.545	-0.044401309298167	0.0446	0.3196	11451	12803	11413.81
2446958	chr6	rs28752906	31303641	T	A	0.535	0.547	0.994	-0.036798848237098	0.0191	0.05334	11451	12803	11413.81
2406374	chr6	rs28752909	31303689	A	T	0.774	0.781	0.656	-0.0490011864330638	0.028	0.08033	11451	12803	11413.81
2428682	chr6	rs28752917	31303775	T	C	0.755	0.762	0.678	-0.044401309298167	0.0268	0.09801	11451	12803	11413.81
2419453	chr6	rs28752919	31303835	C	G	0.714	0.723	0.723	-0.0426987545331152	0.0247	0.08421	11451	12803	11413.81
2434472	chr6	rs28752921	31303873	T	C	0.776	0.786	0.668	-0.0519988063604998	0.0279	0.06217	11451	12803	11413.81
2413771	chr6	rs28752923	31303879	A	G	0.778	0.784	0.66	-0.044401309298167	0.0281	0.1146	11451	12803	11413.81
2412092	chr6	rs114617616	31303906	C	G	0.922	0.915	0.969	0.064297867182731	0.0388	0.09748	10764	12311	10840.43
2428046	chr6	rs73728826	31304002	T	C	0.958	0.955	0.964	-0.0214994661132367	0.0485	0.657	10904	12263	10870.33
2445433	chr6	rs115607159	31304098	A	G	0.923	0.915	0.981	0.0680978043671968	0.0388	0.07969	10764	12311	10840.43
2415724	chr6	rs28752928	31304135	C	T	0.533	0.545	0.998	-0.0366017456445608	0.019	0.05399	11451	12803	11413.81
2408416	chr6	rs28752929	31304208	T	C	0.626	0.633	0.877	-0.0262002485024742	0.0209	0.2093	11451	12803	11413.81
2427733	chr6	rs1634770	31304222	T	C	0.756	0.767	0.699	-0.0471020897690825	0.0265	0.07586	11451	12803	11413.81
2444173	chr6	rs28752932	31304225	A	G	0.767	0.773	0.67	-0.0419997711602818	0.0274	0.1252	11451	12803	11413.81
2424724	chr6	rs28752936	31304291	G	A	0.57	0.583	0.898	-0.0437011352710986	0.0202	0.03068	11451	12803	11413.81
2429896	chr6	rs28752938	31304352	A	G	0.572	0.583	0.929	-0.0408949138454712	0.0199	0.03954	11451	12803	11413.81
2429282	chr6	rs28752939	31304386	C	T	0.743	0.751	0.694	-0.0403012967735257	0.0261	0.123	11451	12803	11413.81
2442183	chr6	rs28367792	31304396	T	C	0.768	0.774	0.667	-0.0401035026973339	0.0275	0.1451	11451	12803	11413.81
2416383	chr6	rs35725195	31304562	C	T	0.935	0.936	0.552	-0.0039979812872983	0.0512	0.9378	11451	12803	11413.81
2446764	chr6	rs28752945	31304571	C	T	0.822	0.824	0.623	-0.0165969709073694	0.0313	0.5962	11451	12803	11413.81
2411675	chr6	rs28752946	31304572	A	G	0.846	0.849	0.606	-0.0451019739124202	0.0336	0.1793	11451	12803	11413.81
2439843	chr6	rs28752947	31304604	G	A	0.725	0.73	0.684	-0.0289037168568363	0.0257	0.2606	11451	12803	11413.81
2437819	chr6	rs1634767	31304648	G	A	0.742	0.73	0.991	0.00730326611012	0.0221	0.7394	11451	12803	11413.81
2444054	chr6	rs28752951	31304674	A	G	0.959	0.957	0.789	0.0111970780932162	0.0533	0.834	11451	12803	11413.81
2444903	chr6	rs28752952	31304711	A	T	0.769	0.774	0.664	-0.0416035498550752	0.0276	0.1312	11451	12803	11413.81
2429649	chr6	rs28752954	31304726	A	C	0.853	0.86	0.596	-0.0456042446050211	0.0348	0.1904	11451	12803	11413.81
2420379	chr6	rs28367804	31304884	A	G	0.538	0.55	0.99	-0.0358033589652777	0.0191	0.06106	11451	12803	11413.81
2445013	chr6	rs58432298	31304894	T	C	0.923	0.915	0.981	0.0680978043671968	0.0388	0.07944	10764	12311	10840.43
2417492	chr6	rs59994501	31305019	A	G	0.923	0.915	0.981	0.0680978043671968	0.0388	0.07931	10764	12311	10840.43
2443234	chr6	rs28367814	31305124	A	G	0.599	0.606	0.9	-0.0206007457079636	0.0204	0.3132	11451	12803	11413.81
2428829	chr6	rs28367815	31305153	G	A	0.534	0.546	0.998	-0.036798848237098	0.019	0.05308	11451	12803	11413.81
2424115	chr6	rs28367818	31305232	G	T	0.929	0.93	0.979	-0.0350988198393953	0.0373	0.3474	11451	12803	11413.81
2422398	chr6	rs28367820	31305328	C	G	0.533	0.545	0.999	-0.0369959896867261	0.019	0.0514	11451	12803	11413.81
2405676	chr6	rs9378157	31305330	C	A	0.834	0.828	0.976	0.0182033098538737	0.0258	0.4793	11451	12803	11413.81
2407083	chr6	rs28367821	31305383	C	T	0.533	0.545	0.999	-0.0370997639570267	0.019	0.05121	11451	12803	11413.81
2432140	chr6	rs28367822	31305405	A	G	0.533	0.545	0.999	-0.0370997639570267	0.019	0.05113	11451	12803	11413.81
2447987	chr6	rs74359237	31305616	A	G	0.883	0.891	0.988	-0.0203966036652218	0.0304	0.5005	11451	12803	11413.81
2410006	chr6	rs1631951	31305641	C	T	0.745	0.734	0.999	0.0093957216403621	0.022	0.6696	11451	12803	11413.81
2431778	chr6	rs35958470	31305677	C	G	0.757	0.758	0.995	-0.0099998320783335	0.0221	0.6518	11451	12803	11413.81
2439525	chr6	rs28367832	31305731	A	G	0.533	0.545	0.999	-0.0370997639570267	0.019	0.05113	11451	12803	11413.81
2418205	chr6	rs9378158	31305761	A	G	0.761	0.746	1.0	0.039701366851552	0.0225	0.07778	11451	12803	11413.81
2428529	chr6	rs28752956	31305778	T	G	0.533	0.545	0.999	-0.0370997639570267	0.019	0.05112	11451	12803	11413.81
2438985	chr6	rs28752957	31305783	T	C	0.784	0.794	0.992	-0.0480984034910313	0.0234	0.03985	11451	12803	11413.81
2444965	chr6	rs28752959	31305897	C	G	0.536	0.548	0.994	-0.0358033589652777	0.0191	0.06055	11451	12803	11413.81
2414307	chr6	rs28752968	31306110	A	G	0.955	0.953	0.827	0.0121953336998771	0.0495	0.8056	11451	12803	11413.81
2421190	chr6	rs28752976	31306291	A	T	0.784	0.795	0.991	-0.0484027392281675	0.0234	0.03855	11451	12803	11413.81
2428166	chr6	rs28752978	31306354	C	G	0.536	0.548	0.993	-0.0360003042410416	0.0191	0.05913	11451	12803	11413.81
2408686	chr6	rs28752979	31306407	G	A	0.533	0.545	0.999	-0.0370997639570267	0.019	0.05111	11451	12803	11413.81
2417169	chr6	rs1625792	31306420	G	A	0.912	0.906	0.996	-0.009797842480111	0.0333	0.7693	11451	12803	11413.81
2423107	chr6	rs28752981	31306469	A	C	0.533	0.545	0.999	-0.0370997639570267	0.019	0.05097	11451	12803	11413.81
2407618	chr6	rs28752982	31306536	C	T	0.703	0.71	0.736	-0.0259949602770859	0.0242	0.2841	11451	12803	11413.81
2446416	chr6	rs1624307	31306537	G	A	0.788	0.789	0.946	0.0155977206230546	0.0244	0.5212	11451	12803	11413.81
2433426	chr6	rs28753010	31307031	G	T	0.783	0.789	0.657	-0.0421979407001862	0.0284	0.1366	11451	12803	11413.81
2409000	chr6	rs35327418	31307070	T	C	0.924	0.926	0.641	-0.0430014511447026	0.0447	0.3358	11451	12803	11413.81
2429675	chr6	rs112560101	31307126	A	T	0.923	0.915	0.98	0.0680043830932363	0.0388	0.07981	10764	12311	10840.43
2441879	chr6	rs28895006	31307176	C	G	0.87	0.878	0.921	-0.0540972217202848	0.0298	0.06927	11451	12803	11413.81
2441934	chr6	rs12665338	31307222	T	C	0.533	0.545	0.999	-0.0372035489975441	0.019	0.05056	11451	12803	11413.81
2426218	chr6	rs9391641	31307527	C	T	0.834	0.828	0.976	0.0183996828453635	0.0258	0.4754	11451	12803	11413.81
2425536	chr6	rs28753033	31307656	G	A	0.971	0.974	0.508	-0.101202505509163	0.079	0.1999	11451	12803	11413.81
2430142	chr6	rs28753036	31307715	A	G	0.944	0.948	0.578	-0.0759959070279224	0.0543	0.1616	11451	12803	11413.81
2408503	chr6	rs58792975	31307732	G	A	0.923	0.915	0.979	0.0682005576892554	0.0388	0.07897	10764	12311	10840.43
2445634	chr6	rs59636752	31307827	G	A	0.923	0.915	0.98	0.0684994164246923	0.0388	0.07769	10764	12311	10840.43
2423098	chr6	rs28895008	31307883	G	A	0.974	0.977	0.514	-0.113896846680113	0.0827	0.1683	11451	12803	11413.81
2407597	chr6	rs28753049	31307926	T	A	0.626	0.633	0.887	-0.0236986067778773	0.0208	0.2541	11451	12803	11413.81
2436802	chr6	rs35397778	31307967	C	T	0.749	0.751	0.996	-0.0071958279818024	0.0218	0.7419	11451	12803	11413.81
2438380	chr6	rs9265789	31308066	T	C	0.562	0.559	0.816	0.0129951954948113	0.0189	0.4942	13513	16078	13854.87
2415777	chr6	rs28753053	31308079	A	G	0.784	0.794	0.993	-0.0482977854077521	0.0234	0.0388	11451	12803	11413.81
2415176	chr6	rs9295980	31308113	A	T	0.833	0.828	0.977	0.0180952882690919	0.0258	0.4817	11451	12803	11413.81
2431895	chr6	rs28753054	31308144	T	G	0.784	0.794	0.993	-0.0484027392281675	0.0234	0.03864	11451	12803	11413.81
2412676	chr6	rs28753056	31308216	T	C	0.784	0.794	0.99	-0.0484027392281675	0.0234	0.03846	11451	12803	11413.81
2415595	chr6	rs28753057	31308227	G	A	0.533	0.544	0.997	-0.0369959896867261	0.019	0.05137	11451	12803	11413.81
2407651	chr6	rs1634733	31308265	A	G	0.871	0.88	0.99	-0.0216016445577609	0.0291	0.4591	11451	12803	11413.81
2438603	chr6	rs143114181	31308456	T	G	0.95	0.944	0.985	0.0594003432814475	0.0472	0.2079	10217	11771	10296.95
2417494	chr6	rs9295981	31308524	G	A	0.575	0.572	0.978	0.0027960873020011	0.0194	0.8841	11451	12803	11413.81
2443089	chr6	rs28771377	31308594	A	T	0.955	0.958	0.543	-0.0802994072847293	0.0618	0.1939	11451	12803	11413.81
2434760	chr6	rs9265797	31308630	G	A	0.551	0.549	0.804	0.0127977582298607	0.0191	0.5031	13513	16078	13854.87
2409380	chr6	rs28771380	31308680	C	T	0.534	0.545	0.999	-0.0364980230402006	0.019	0.05496	11451	12803	11413.81
2425197	chr6	rs402175	31308717	G	A	0.912	0.906	0.996	-0.0110002818588653	0.0333	0.7419	11451	12803	11413.81
2431352	chr6	rs420668	31308755	T	C	0.798	0.798	0.987	0.0139029051689914	0.0242	0.5672	11451	12803	11413.81
2431195	chr6	rs28771383	31308774	A	G	0.789	0.8	0.977	-0.0497050825796673	0.0238	0.03663	11451	12803	11413.81
2423759	chr6	rs34650115	31308917	G	A	0.742	0.743	0.98	-0.007095110875924	0.0218	0.7439	11451	12803	11413.81
2442157	chr6	rs28367841	31308967	A	G	0.955	0.958	0.54	-0.0940030344911192	0.0616	0.1271	11451	12803	11413.81
2417277	chr6	rs1634776	31308988	C	T	0.911	0.905	0.991	-0.0121029460677457	0.0333	0.7169	11451	12803	11413.81
2435943	chr6	rs28732125	31309082	A	T	0.958	0.962	0.54	-0.118997522847486	0.0641	0.06332	11451	12803	11413.81
2425850	chr6	rs112401274	31309186	G	A	0.912	0.904	0.859	0.0622045495436565	0.037	0.09242	11451	12803	11413.81
2440102	chr6	rs34872474	31309257	A	G	0.913	0.917	0.933	0.0182033098538737	0.0347	0.5993	11451	12803	11413.81
2431787	chr6	rs76241262	31309265	C	T	0.882	0.89	0.992	-0.0226956079321885	0.0302	0.4526	11451	12803	11413.81
2446029	chr6	rs35870395	31309301	G	T	0.749	0.75	0.998	-0.007004474152883	0.0218	0.7498	11451	12803	11413.81
2407432	chr6	rs74892153	31309303	G	A	0.882	0.89	0.993	-0.0221024699079472	0.0302	0.4646	11451	12803	11413.81
2439048	chr6	rs28367863	31309355	G	A	0.809	0.819	0.93	-0.0594952597858765	0.0253	0.01855	11451	12803	11413.81
2441427	chr6	rs113021938	31309443	T	G	0.926	0.917	0.964	0.0670977435324941	0.0386	0.08227	11451	12803	11413.81
2435762	chr6	rs28380795	31309851	A	C	0.785	0.795	0.994	-0.0471020897690825	0.0234	0.04383	11451	12803	11413.81
2431021	chr6	rs9295982	31309924	G	C	0.833	0.827	0.977	0.0183015011699126	0.0258	0.4783	11451	12803	11413.81
2418947	chr6	rs28380796	31310022	G	A	0.949	0.953	0.536	-0.125699286653357	0.0587	0.03218	11451	12803	11413.81
2415509	chr6	rs10081039	31310056	C	T	0.751	0.752	0.978	-0.0107980900995126	0.0221	0.6234	11451	12803	11413.81
2428155	chr6	rs33952960	31310098	G	A	0.758	0.758	0.997	-0.0086977157031958	0.0221	0.6949	11451	12803	11413.81
2440578	chr6	rs28380805	31310115	G	C	0.796	0.805	0.959	-0.0476997588774203	0.0243	0.04938	11451	12803	11413.81
2438294	chr6	rs28380806	31310139	A	G	0.796	0.806	0.962	-0.0513985630860003	0.0242	0.03404	11451	12803	11413.81
2418976	chr6	rs113424831	31311260	G	A	0.936	0.929	0.992	0.0728972395126652	0.0424	0.08568	10217	11771	10296.95
2415925	chr6	rs28380858	31311700	A	G	0.982	0.984	0.465	-0.180694880549433	0.1093	0.09828	10461	11803	10418.83
2442169	chr6	rs28380860	31311705	G	C	0.952	0.956	0.539	-0.114894710885213	0.0602	0.05615	11451	12803	11413.81
2429312	chr6	rs28380861	31311755	A	G	0.847	0.856	0.82	-0.0703044455099639	0.0295	0.01709	11451	12803	11413.81
2430508	chr6	rs2394972	31311760	A	G	0.115	0.122	0.762	-0.0805053146596501	0.033	0.01491	14004	16757	14424.77
2411684	chr6	rs28380862	31311795	C	A	0.802	0.813	0.941	-0.0530949163341788	0.0248	0.03248	11451	12803	11413.81
2441167	chr6	rs9265840	31311811	T	G	0.0808	0.0808	0.965	-0.0710986585295806	0.0354	0.04453	11451	12803	11413.81
2421608	chr6	rs34659389	31311835	G	A	0.758	0.758	1.0	-0.0094040800752939	0.022	0.6701	11451	12803	11413.81
2445412	chr6	rs2394976	31311912	G	T	0.846	0.832	0.988	0.0227003855207759	0.027	0.4004	11451	12803	11413.81
2417000	chr6	rs60091015	31311936	A	G	0.833	0.828	0.977	0.0178988554877579	0.0258	0.4861	11451	12803	11413.81
2407594	chr6	rs34907473	31311938	A	G	0.518	0.503	1.0	0.022299507494767	0.0193	0.2476	11451	12803	11413.81
2431842	chr6	rs2256747	31311950	T	C	0.912	0.906	0.997	-0.0107980900995126	0.0333	0.7466	11451	12803	11413.81
2427278	chr6	rs2256750	31312020	G	A	0.912	0.906	0.997	-0.0107980900995126	0.0333	0.7463	11451	12803	11413.81
2430465	chr6	rs2508003	31312044	G	A	0.0765	0.0769	0.991	-0.0737972512017079	0.0358	0.03942	11451	12803	11413.81
2425664	chr6	rs2394977	31312058	C	G	0.623	0.634	0.991	-0.0138961051921114	0.0197	0.4821	11451	12803	11413.81
2432311	chr6	rs2256752	31312059	G	C	0.62	0.615	0.99	-0.0197028322758684	0.0198	0.3194	11451	12803	11413.81
2406795	chr6	rs34650856	31312094	C	T	0.761	0.76	0.995	-0.006199175242821	0.0222	0.7795	11451	12803	11413.81
2407305	chr6	rs34219541	31312111	C	T	0.761	0.76	0.995	-0.006199175242821	0.0222	0.7792	11451	12803	11413.81
2427983	chr6	rs34367999	31312123	G	A	0.761	0.76	0.995	-0.006199175242821	0.0222	0.7792	11451	12803	11413.81
2436175	chr6	rs117733669	31312223	G	A	0.935	0.928	1.0	0.073203992258416	0.0422	0.08283	10217	11771	10296.95
2430770	chr6	rs4637682	31312237	G	A	0.583	0.578	0.999	0.0048979852621919	0.0193	0.7994	11451	12803	11413.81
2421672	chr6	rs2844589	31312259	G	A	0.912	0.906	0.997	-0.0107980900995126	0.0333	0.745	11451	12803	11413.81
2429483	chr6	rs547630246	31312293	T	C	0.294	0.291	0.999	-0.008395140788382	0.021	0.6896	11451	12803	11413.81
2417694	chr6	rs3134792	31312326	T	G	0.912	0.906	0.996	-0.0106970095483354	0.0333	0.7474	11451	12803	11413.81
2447555	chr6	rs28380874	31312363	C	T	0.926	0.932	0.564	-0.109803705355201	0.0484	0.02312	11451	12803	11413.81
2428481	chr6	rs28380877	31312447	C	G	0.944	0.951	0.552	-0.145499872857593	0.0559	0.009274	11451	12803	11413.81
2439592	chr6	rs2854010	31312492	A	G	0.912	0.906	0.997	-0.0108991808690006	0.0333	0.7442	11451	12803	11413.81
2432459	chr6	rs28380882	31312506	G	C	0.784	0.794	0.999	-0.0467038420537432	0.0233	0.04496	11451	12803	11413.81
2415721	chr6	rs2854009	31312532	G	A	0.157	0.165	0.982	-0.0786969469491816	0.0266	0.003049	11451	12803	11413.81
2447039	chr6	rs2854008	31312538	G	A	0.804	0.807	0.96	-0.0156010662286512	0.0244	0.5223	11451	12803	11413.81
2418489	chr6	rs75514101	31312540	C	T	0.929	0.933	0.85	-0.0174005146801673	0.0402	0.6656	11451	12803	11413.81
2447803	chr6	rs79587037	31312562	G	A	0.897	0.902	0.989	-0.0231048737150968	0.0318	0.4676	11451	12803	11413.81
2440917	chr6	rs4397267	31312570	T	C	0.59	0.584	0.998	0.0047984689115734	0.0193	0.8047	11451	12803	11413.81
2415711	chr6	rs4492231	31312571	G	A	0.834	0.828	0.977	0.0207041815582916	0.0258	0.4233	11451	12803	11413.81
2446589	chr6	rs28380884	31312603	G	A	0.784	0.794	0.999	-0.0480039732984809	0.0233	0.03933	11451	12803	11413.81
2417293	chr6	rs9265857	31312607	G	C	0.912	0.906	0.997	-0.0107980900995126	0.0333	0.7448	11451	12803	11413.81
2431634	chr6	rs9265858	31312623	G	A	0.871	0.881	0.994	-0.0238010101859522	0.0291	0.4131	11451	12803	11413.81
2409808	chr6	rs28732131	31312625	T	C	0.855	0.864	0.995	-0.0451019739124202	0.0273	0.09861	11451	12803	11413.81
2421796	chr6	rs2394978	31312656	C	T	0.912	0.906	0.997	-0.0108991808690006	0.0333	0.7445	11451	12803	11413.81
2418033	chr6	rs9265860	31312664	G	A	0.873	0.882	0.985	-0.0244976316004002	0.0294	0.4054	11451	12803	11413.81
2431466	chr6	rs72502564	31312739	A	G	0.833	0.827	0.973	0.017496047616751	0.0257	0.4978	11451	12803	11413.81
2428797	chr6	rs115034963	31312822	G	A	0.834	0.828	0.978	0.0202045073158995	0.0258	0.4323	11451	12803	11413.81
2426336	chr6	rs28380889	31312826	A	C	0.784	0.794	0.999	-0.047899061319535	0.0233	0.03965	11451	12803	11413.81
2422470	chr6	rs115190576	31312834	T	C	0.834	0.828	0.977	0.0204984635773248	0.0258	0.4261	11451	12803	11413.81
2418235	chr6	rs9265870	31312892	A	G	0.655	0.675	1.01	-0.0462952789853036	0.0203	0.0225	11451	12803	11413.81
2425487	chr6	rs75187621	31312917	A	G	0.882	0.89	0.994	-0.022398994943479	0.0302	0.4568	11451	12803	11413.81
2422592	chr6	rs2394980	31312941	C	T	0.912	0.906	0.997	-0.0110002818588653	0.0333	0.7416	11451	12803	11413.81
2439403	chr6	rs72502565	31312960	A	G	0.834	0.828	0.978	0.0183996828453635	0.0257	0.4752	11451	12803	11413.81
2432478	chr6	rs377473202	31312965	G	A	0.935	0.928	1.01	0.074002966640836	0.0421	0.07881	10217	11771	10296.95
2424304	chr6	rs9265875	31313011	G	C	0.872	0.881	0.989	-0.0263029084210524	0.0292	0.368	11451	12803	11413.81
2417249	chr6	rs9265881	31313087	G	A	0.871	0.881	0.995	-0.0238010101859522	0.0291	0.4127	11451	12803	11413.81
2445149	chr6	rs9265882	31313101	T	C	0.655	0.675	1.01	-0.0465047776557534	0.0203	0.02217	11451	12803	11413.81
2436115	chr6	rs28380895	31313122	G	A	0.784	0.794	1.0	-0.0465047776557534	0.0233	0.04611	11451	12803	11413.81
2417895	chr6	rs112587708	31313174	C	T	0.922	0.915	0.993	0.0667984655384157	0.0385	0.08299	10764	12311	10840.43
2409482	chr6	rs9265900	31313391	A	G	0.81	0.826	0.786	-0.0293979151845611	0.028	0.2949	11451	12803	11413.81
2436856	chr6	rs9265901	31313392	A	G	0.879	0.886	0.923	0.0044003044444822	0.031	0.8883	11451	12803	11413.81
2412649	chr6	rs111343098	31313414	A	G	0.922	0.915	0.993	0.0667984655384157	0.0385	0.08286	10764	12311	10840.43
2427965	chr6	rs28732133	31313415	T	G	0.855	0.864	0.995	-0.0456042446050211	0.0273	0.09468	11451	12803	11413.81
2434330	chr6	rs113169753	31313463	C	A	0.964	0.969	0.905	-0.0831968434005588	0.0546	0.1276	11451	12803	11413.81
2443692	chr6	rs28380903	31313548	C	T	0.838	0.847	0.953	-0.0406032684425478	0.0266	0.1272	11451	12803	11413.81
2410229	chr6	rs9265907	31313623	A	G	0.871	0.881	0.994	-0.0239956055562207	0.0291	0.4097	11451	12803	11413.81
2412550	chr6	rs72502566	31313637	T	C	0.834	0.828	0.978	0.0183015011699126	0.0257	0.4774	11451	12803	11413.81
2414040	chr6	rs28380908	31313646	A	T	0.801	0.812	0.959	-0.05519563546795	0.0245	0.02455	11451	12803	11413.81
2445791	chr6	rs9265908	31313677	C	T	0.912	0.906	0.997	-0.0110002818588653	0.0333	0.742	11451	12803	11413.81
2433088	chr6	rs9265909	31313714	G	A	0.366	0.365	0.992	-0.0092022107647994	0.0199	0.6455	11451	12803	11413.81
2426100	chr6	rs9265912	31313733	T	C	0.309	0.322	0.987	-0.031397792147416	0.0206	0.1288	11451	12803	11413.81
2407133	chr6	rs28380911	31313740	G	C	0.929	0.93	0.988	-0.036798848237098	0.0373	0.3238	11451	12803	11413.81
2446271	chr6	rs28380912	31313760	T	C	0.929	0.93	0.988	-0.036798848237098	0.0373	0.3239	11451	12803	11413.81
2434466	chr6	rs111892155	31313808	C	T	0.922	0.915	0.993	0.0669013524517588	0.0385	0.08246	10764	12311	10840.43
2409700	chr6	rs2596525	31313834	T	C	0.784	0.794	1.0	-0.0460020545617973	0.0233	0.04811	11451	12803	11413.81
2440923	chr6	rs35534650	31313855	G	A	0.757	0.757	1.0	-0.0095050300143049	0.022	0.6647	11451	12803	11413.81
2424656	chr6	rs2596524	31313906	A	G	0.0764	0.0768	0.993	-0.0750037578653527	0.0358	0.03627	11451	12803	11413.81
2408222	chr6	rs2854005	31313916	A	G	0.775	0.78	0.991	-0.0180010511095525	0.0229	0.4333	11451	12803	11413.81
2420551	chr6	rs12173768	31313926	G	T	0.834	0.828	0.978	0.0183015011699126	0.0257	0.4779	11451	12803	11413.81
2408144	chr6	rs2854004	31313972	G	A	0.429	0.409	1.01	0.0192044091837133	0.0197	0.3289	11451	12803	11413.81
2427198	chr6	rs2854003	31313984	G	A	0.516	0.507	0.974	-0.0028039273327342	0.0195	0.8844	11451	12803	11413.81
2436031	chr6	rs12174571	31313990	T	G	0.867	0.863	0.845	0.0277027118389473	0.0304	0.3627	11451	12803	11413.81
2439971	chr6	rs113727715	31314023	C	T	0.922	0.915	0.993	0.0670042287804738	0.0385	0.08205	10764	12311	10840.43
2440017	chr6	rs2596523	31314073	G	C	0.784	0.794	1.0	-0.0458973523870375	0.0233	0.04857	11451	12803	11413.81
2446150	chr6	rs3016018	31314106	C	G	0.421	0.402	1.01	0.0207041815582916	0.0197	0.2933	11451	12803	11413.81
2424655	chr6	rs9265922	31314107	C	T	0.871	0.881	0.994	-0.0240980393840575	0.0291	0.4076	11451	12803	11413.81
2443770	chr6	rs9265923	31314110	G	A	0.871	0.881	0.994	-0.0240980393840575	0.0291	0.408	11451	12803	11413.81
2414509	chr6	rs28380913	31314237	A	G	0.776	0.787	1.0	-0.0428031223253094	0.023	0.063	11451	12803	11413.81
2409842	chr6	rs7453967	31314243	G	T	0.0764	0.0769	0.994	-0.0758017134162819	0.0358	0.03423	11451	12803	11413.81
2426487	chr6	rs3916451	31314302	T	C	0.328	0.327	0.778	0.0008995952428359	0.0207	0.9653	14004	16757	14424.77
2410311	chr6	rs9265929	31314313	C	T	0.0767	0.0773	0.987	-0.0762980609560639	0.0358	0.0332	11451	12803	11413.81
2443964	chr6	rs9265930	31314347	A	C	0.0764	0.0769	0.992	-0.0752948300371352	0.0358	0.03544	11451	12803	11413.81
2416250	chr6	rs9391719	31314372	T	C	0.834	0.828	0.978	0.0182033098538737	0.0257	0.4792	11451	12803	11413.81
2421013	chr6	rs28380916	31314387	A	G	0.784	0.794	1.0	-0.0458973523870375	0.0233	0.04863	11451	12803	11413.81
2443151	chr6	rs28380917	31314415	G	A	0.776	0.787	1.0	-0.0428970626523952	0.023	0.0624	11451	12803	11413.81
2443166	chr6	rs113511111	31314438	G	A	0.964	0.969	0.908	-0.083001246503406	0.0546	0.1286	11451	12803	11413.81
2435079	chr6	rs28380918	31314456	A	G	0.776	0.787	1.0	-0.0428031223253094	0.023	0.06327	11451	12803	11413.81
2442962	chr6	rs5021841	31314490	C	T	0.776	0.787	1.0	-0.0426048328324374	0.023	0.0644	11451	12803	11413.81
2429679	chr6	rs5021842	31314501	T	G	0.776	0.787	1.0	-0.0426048328324374	0.023	0.06419	11451	12803	11413.81
2441782	chr6	rs5021843	31314577	T	G	0.776	0.787	1.0	-0.0426048328324374	0.023	0.06447	11451	12803	11413.81
2420928	chr6	rs112999185	31314582	G	A	0.922	0.915	0.993	0.0670977435324941	0.0385	0.08141	10764	12311	10840.43
2444169	chr6	rs5021844	31314585	C	T	0.776	0.787	1.0	-0.0426048328324374	0.023	0.06444	11451	12803	11413.81
2446916	chr6	rs2508000	31314588	T	C	0.0764	0.0768	0.993	-0.0751007725092503	0.0358	0.03583	11451	12803	11413.81
2446392	chr6	rs113679636	31314634	G	A	0.922	0.915	0.993	0.0670977435324941	0.0385	0.08118	10764	12311	10840.43
2421376	chr6	rs2507999	31314646	A	G	0.205	0.196	1.01	-0.0171970248285215	0.024	0.4732	11451	12803	11413.81
2425002	chr6	rs2507998	31314652	A	G	0.912	0.906	0.997	-0.0112025145079934	0.0333	0.7374	11451	12803	11413.81
2412139	chr6	rs111606016	31314723	T	C	0.964	0.969	0.909	-0.0830990401697142	0.0546	0.1281	11451	12803	11413.81
2446524	chr6	rs111603143	31314752	G	A	0.922	0.915	0.993	0.0672005996602386	0.0385	0.08112	10764	12311	10840.43
2415253	chr6	rs2394984	31314770	T	A	0.929	0.93	0.989	-0.0334016766340304	0.0372	0.3684	11451	12803	11413.81
2444522	chr6	rs2507997	31314781	A	G	0.78	0.784	0.93	-0.0216016445577609	0.0231	0.3487	12469	13806	12424.25
2447726	chr6	rs5021845	31314866	C	T	0.367	0.372	0.996	-0.027998320426861	0.0197	0.1548	11451	12803	11413.81
2440733	chr6	rs2507996	31314921	A	G	0.279	0.279	1.0	-0.0372969647443931	0.0214	0.08158	11451	12803	11413.81
2420298	chr6	rs9265936	31314924	G	A	0.871	0.881	0.994	-0.0239034240815591	0.0291	0.4109	11451	12803	11413.81
2428261	chr6	rs9265937	31314938	C	T	0.912	0.906	0.997	-0.0112025145079934	0.0333	0.7364	11451	12803	11413.81
2438990	chr6	rs35628925	31314943	C	T	0.757	0.758	1.0	-0.009696862978864	0.022	0.6592	11451	12803	11413.81
2443996	chr6	rs9391720	31314969	G	A	0.367	0.372	0.996	-0.027998320426861	0.0197	0.155	11451	12803	11413.81
2413872	chr6	rs28771421	31315003	C	T	0.367	0.373	0.996	-0.0282965991551138	0.0197	0.151	11451	12803	11413.81
2443552	chr6	rs9265938	31315005	C	T	0.912	0.906	0.997	-0.0112025145079934	0.0333	0.7362	11451	12803	11413.81
2411194	chr6	rs9265939	31315027	A	G	0.912	0.906	0.997	-0.0112025145079934	0.0333	0.7361	11451	12803	11413.81
2415605	chr6	rs9265941	31315053	T	C	0.559	0.555	0.808	-0.0147989665120717	0.0215	0.4898	11451	12803	11413.81
2408098	chr6	rs9265944	31315109	T	C	0.524	0.524	0.991	-0.0242004837056584	0.0192	0.2086	11451	12803	11413.81
2430877	chr6	rs9265947	31315165	T	C	0.285	0.285	0.998	-0.0414993071780289	0.0213	0.05207	11451	12803	11413.81
2445336	chr6	rs28771424	31315176	G	A	0.929	0.93	0.989	-0.0331949048576409	0.0372	0.3725	11451	12803	11413.81
2440525	chr6	rs9265948	31315193	C	T	0.912	0.906	0.997	-0.0112025145079934	0.0333	0.7366	11451	12803	11413.81
2413278	chr6	rs34707463	31315223	T	G	0.758	0.758	1.0	-0.009696862978864	0.022	0.6593	11451	12803	11413.81
2438108	chr6	rs111959410	31315336	C	A	0.935	0.928	1.01	0.073203992258416	0.0421	0.08215	10217	11771	10296.95
2436860	chr6	rs9265959	31315425	T	C	0.0764	0.0768	0.992	-0.0748959748540066	0.0358	0.03646	11451	12803	11413.81
2446590	chr6	rs74996280	31315486	C	T	0.882	0.89	0.994	-0.022398994943479	0.0302	0.4575	11451	12803	11413.81
2419607	chr6	rs9265961	31315501	A	G	0.239	0.253	0.988	-0.050798679887367	0.0224	0.02345	11451	12803	11413.81
2428557	chr6	rs116685461	31315512	G	A	0.828	0.824	0.961	0.0161980995687726	0.0257	0.5276	11451	12803	11413.81
2427886	chr6	rs9265962	31315520	A	T	0.279	0.279	1.0	-0.0375045865412751	0.0214	0.0804	11451	12803	11413.81
2406768	chr6	rs9265963	31315540	A	G	0.0764	0.0768	0.992	-0.0748959748540066	0.0358	0.03659	11451	12803	11413.81
2442141	chr6	rs36119838	31315585	G	T	0.984	0.985	0.477	-0.0872041228366444	0.1352	0.5191	7894	7804	7631.02
2440934	chr6	rs568630420	31315587	G	T	0.978	0.979	0.464	-0.0243029385231735	0.0944	0.7969	10904	12263	10870.33
2435865	chr6	rs9265964	31315618	A	G	0.912	0.906	0.997	-0.0113036461713921	0.0333	0.7358	11451	12803	11413.81
2425175	chr6	rs2523624	31315671	G	A	0.616	0.62	0.989	-0.019294956182969	0.0197	0.328	11451	12803	11413.81
2425658	chr6	rs9265969	31315706	G	A	0.838	0.824	0.995	0.0287040681283552	0.0264	0.2764	11451	12803	11413.81
2438141	chr6	rs2523623	31315729	T	C	0.367	0.372	0.997	-0.0275973271921043	0.0197	0.1613	11451	12803	11413.81
2432032	chr6	rs2596522	31315755	A	G	0.285	0.284	1.0	-0.0353992243518656	0.0213	0.09675	11451	12803	11413.81
2414730	chr6	rs9265971	31315792	T	C	0.912	0.906	0.996	-0.0113036461713921	0.0334	0.7358	11451	12803	11413.81
2407132	chr6	rs9265972	31315805	G	C	0.912	0.906	0.996	-0.0113036461713921	0.0334	0.7358	11451	12803	11413.81
2428472	chr6	rs2596521	31315860	A	G	0.61	0.615	0.988	-0.0201006717070029	0.0197	0.3071	11451	12803	11413.81
2441413	chr6	rs9265973	31315861	G	A	0.912	0.906	0.996	-0.0113036461713921	0.0334	0.7358	11451	12803	11413.81
2441501	chr6	rs9265974	31315879	T	G	0.912	0.906	0.996	-0.0113036461713921	0.0334	0.7357	11451	12803	11413.81
2409236	chr6	rs9265975	31315891	A	G	0.155	0.154	0.989	-0.0267033828345498	0.0264	0.3126	11451	12803	11413.81
2428664	chr6	rs9265976	31315933	A	G	0.912	0.906	0.997	-0.0112025145079934	0.0334	0.7379	11451	12803	11413.81
2432087	chr6	rs9265977	31315959	A	G	0.71	0.706	0.812	0.0021975835434872	0.0209	0.9156	13513	16078	13854.87
2429022	chr6	rs9265978	31315999	A	G	0.71	0.706	0.812	0.0021975835434872	0.0209	0.9153	13513	16078	13854.87
2421915	chr6	rs9405028	31316024	T	A	0.84	0.833	0.977	0.0209000641077417	0.0262	0.4234	11451	12803	11413.81
2410555	chr6	rs4527750	31316036	C	T	0.832	0.826	0.974	0.0219962978718961	0.0257	0.393	11451	12803	11413.81
2437787	chr6	rs9265979	31316044	C	T	0.912	0.906	0.996	-0.0112025145079934	0.0334	0.7374	11451	12803	11413.81
2441818	chr6	rs9265980	31316045	G	A	0.793	0.792	0.992	0.0217027816432335	0.0239	0.3656	11451	12803	11413.81
2429392	chr6	rs9265981	31316079	A	C	0.623	0.619	0.986	0.0209000641077417	0.0198	0.2896	11451	12803	11413.81
2422399	chr6	rs9265982	31316080	C	T	0.912	0.906	0.996	-0.0112025145079934	0.0334	0.7374	11451	12803	11413.81
2434007	chr6	rs9265983	31316111	T	C	0.798	0.798	0.989	0.0133011462391285	0.0242	0.5837	11451	12803	11413.81
2436103	chr6	rs114199487	31316112	G	A	0.922	0.915	0.994	0.0674997573466154	0.0385	0.07958	10764	12311	10840.43
2415686	chr6	rs9265984	31316151	C	T	0.709	0.706	0.783	0.0008995952428359	0.0208	0.9638	14004	16757	14424.77
2434204	chr6	rs9265985	31316234	A	C	0.912	0.906	0.996	-0.0113036461713921	0.0334	0.7341	11451	12803	11413.81
2443501	chr6	rs9265986	31316281	C	T	0.709	0.706	0.783	0.0008995952428359	0.0208	0.9648	14004	16757	14424.77
2413900	chr6	rs9265987	31316288	T	C	0.709	0.706	0.783	0.0008995952428359	0.0208	0.9639	14004	16757	14424.77
2433936	chr6	rs113109076	31316316	A	T	0.922	0.915	0.994	0.0674997573466154	0.0385	0.07948	10764	12311	10840.43
2407886	chr6	rs9405031	31316324	A	G	0.825	0.821	0.974	0.0194986595340326	0.0253	0.4413	11451	12803	11413.81
2418211	chr6	rs9265988	31316387	C	T	0.465	0.461	0.777	-0.0066017436345624	0.0191	0.7283	14004	16757	14424.77
2422393	chr6	rs28385398	31316391	G	A	0.855	0.864	0.998	-0.044401309298167	0.0273	0.1033	11451	12803	11413.81
2409306	chr6	rs9265989	31316417	A	G	0.465	0.461	0.777	-0.0066017436345624	0.0191	0.7284	14004	16757	14424.77
2406591	chr6	rs9265990	31316448	T	A	0.912	0.906	0.996	-0.0112025145079934	0.0334	0.7372	11451	12803	11413.81
2442927	chr6	rs28399935	31316468	A	G	0.757	0.757	1.0	-0.0095958936734469	0.022	0.662	11451	12803	11413.81
2414744	chr6	rs2596520	31316481	T	C	0.0764	0.0768	0.991	-0.0746050187378346	0.0358	0.03743	11451	12803	11413.81
2423409	chr6	rs9265995	31316535	T	C	0.466	0.462	0.776	-0.0066017436345624	0.0191	0.7304	14004	16757	14424.77
2444359	chr6	rs28732137	31316553	G	T	0.855	0.864	0.998	-0.044495399886564	0.0273	0.1032	11451	12803	11413.81
2422243	chr6	rs9265998	31316613	G	A	0.912	0.907	0.996	-0.0112025145079934	0.0334	0.7375	11451	12803	11413.81
2406524	chr6	rs9265999	31316650	G	C	0.465	0.461	0.777	-0.0066017436345624	0.0191	0.7311	14004	16757	14424.77
2429663	chr6	rs9266000	31316651	T	C	0.465	0.461	0.777	-0.0066017436345624	0.0191	0.7308	14004	16757	14424.77
2408983	chr6	rs28732138	31316699	G	A	0.928	0.937	0.969	-0.0469029460862576	0.0393	0.2326	10904	12263	10870.33
2427113	chr6	rs9266002	31316713	G	A	0.465	0.461	0.777	-0.0064004391810282	0.0191	0.7388	14004	16757	14424.77
2431458	chr6	rs9391841	31316720	G	C	0.832	0.826	0.974	0.0218006299588528	0.0257	0.3969	11451	12803	11413.81
2412820	chr6	rs5014817	31316764	A	G	0.762	0.763	0.927	-0.0065010863423599	0.023	0.7795	11451	12803	11413.81
2406150	chr6	rs9266007	31316825	C	T	0.798	0.798	0.989	0.0136957831289865	0.0242	0.5705	11451	12803	11413.81
2435973	chr6	rs9266008	31316826	A	G	0.798	0.798	0.989	0.0136957831289865	0.0242	0.5704	11451	12803	11413.81
2434561	chr6	rs4530905	31316880	C	T	0.555	0.555	0.989	0.0016985566355815	0.0194	0.9305	11451	12803	11413.81
2410438	chr6	rs2596516	31316900	A	G	0.929	0.93	0.99	-0.0326988269632397	0.0372	0.3789	11451	12803	11413.81
2422061	chr6	rs9391843	31316910	A	T	0.825	0.821	0.974	0.0194005857039748	0.0253	0.4442	11451	12803	11413.81
2445481	chr6	rs2246010	31317024	A	C	0.929	0.93	0.99	-0.0326988269632397	0.0372	0.3788	11451	12803	11413.81
2422307	chr6	rs185803278	31317033	C	T	0.935	0.928	1.01	0.073203992258416	0.0421	0.08215	10217	11771	10296.95
2435142	chr6	rs3016017	31317063	A	G	0.912	0.907	0.996	-0.0112025145079934	0.0334	0.7382	11451	12803	11413.81
2421596	chr6	rs2923007	31317065	T	C	0.912	0.907	0.996	-0.0112025145079934	0.0334	0.7383	11451	12803	11413.81
2444536	chr6	rs2923006	31317099	G	T	0.465	0.461	0.778	-0.0062998021485279	0.0191	0.7405	14004	16757	14424.77
2419396	chr6	rs4540292	31317182	T	G	0.555	0.555	0.989	0.0016985566355815	0.0194	0.9287	11451	12803	11413.81
2409995	chr6	rs2523622	31317232	G	C	0.465	0.461	0.778	-0.0062998021485279	0.0191	0.7408	14004	16757	14424.77
2438154	chr6	rs118142168	31317262	T	C	0.954	0.951	0.836	-0.0079011318962572	0.0541	0.8832	9227	10771	9301.98
2442273	chr6	rs183151869	31317276	A	G	0.949	0.944	1.0	0.0582028682075395	0.0468	0.2143	10217	11771	10296.95
2430581	chr6	rs2156875	31317347	C	T	0.465	0.461	0.778	-0.0062998021485279	0.0191	0.7413	14004	16757	14424.77
2433357	chr6	rs2246025	31317382	A	G	0.929	0.93	0.99	-0.0326988269632397	0.0372	0.3791	11451	12803	11413.81
2438040	chr6	rs111789237	31317404	C	A	0.922	0.915	0.993	0.0676025721352111	0.0385	0.07918	10764	12311	10840.43
2443629	chr6	rs2523621	31317433	G	T	0.522	0.521	0.998	-0.0231969816042026	0.0192	0.2273	11451	12803	11413.81
2428772	chr6	rs9266022	31317446	G	A	0.555	0.555	0.989	0.0016985566355815	0.0194	0.9295	11451	12803	11413.81
2429853	chr6	rs2187578	31317478	T	G	0.465	0.461	0.778	-0.0064004391810282	0.0191	0.7382	14004	16757	14424.77
2413264	chr6	rs112491786	31317484	A	G	0.922	0.915	0.993	0.0674997573466154	0.0385	0.07943	10764	12311	10840.43
2409151	chr6	rs2523620	31317514	C	A	0.0764	0.0768	0.989	-0.0744003225762502	0.0358	0.03785	11451	12803	11413.81
2430263	chr6	rs13193224	31317577	G	T	0.855	0.864	0.999	-0.0449032281024259	0.0273	0.1	11451	12803	11413.81
2438249	chr6	rs144005712	31317578	T	C	0.956	0.953	0.996	-0.0065010863423599	0.0466	0.8883	10904	12263	10870.33
2433958	chr6	rs2596514	31317656	G	A	0.784	0.794	1.0	-0.0456042446050211	0.0233	0.05035	11451	12803	11413.81
2426667	chr6	rs529559634	31317697	G	A	0.832	0.826	0.974	0.0218006299588528	0.0257	0.396	11451	12803	11413.81
2441252	chr6	rs9266029	31317797	G	C	0.871	0.881	0.993	-0.023401696181619	0.0291	0.4202	11451	12803	11413.81
2412362	chr6	rs11961408	31317850	G	A	0.684	0.675	0.996	0.0136957831289865	0.0209	0.5115	11451	12803	11413.81
2416054	chr6	rs6925809	31317857	T	C	0.849	0.859	0.993	-0.0454995840713661	0.0269	0.09077	11451	12803	11413.81
2411954	chr6	rs9266033	31317917	T	C	0.871	0.881	0.993	-0.023401696181619	0.0291	0.4205	11451	12803	11413.81
2428057	chr6	rs4469339	31317976	T	A	0.555	0.555	0.988	0.0016985566355815	0.0194	0.9292	11451	12803	11413.81
2427579	chr6	rs4644109	31317992	G	C	0.757	0.757	1.0	-0.0099998320783335	0.022	0.6507	11451	12803	11413.81
2438673	chr6	rs2844586	31318024	G	A	0.929	0.93	0.991	-0.0325955083699338	0.0372	0.3801	11451	12803	11413.81
2415299	chr6	rs67494727	31318041	T	C	0.84	0.833	0.977	0.0205964297986501	0.0262	0.4307	11451	12803	11413.81
2410506	chr6	rs2523619	31318144	T	C	0.784	0.794	1.0	-0.0449973659307358	0.0233	0.05323	11451	12803	11413.81
2422001	chr6	rs4394274	31318164	C	A	0.555	0.555	0.988	0.0016985566355815	0.0194	0.9317	11451	12803	11413.81
2410001	chr6	rs4394275	31318177	G	A	0.757	0.757	1.0	-0.009797842480111	0.022	0.6572	11451	12803	11413.81
2430951	chr6	rs56262493	31318207	T	A	0.832	0.826	0.973	0.021898468701116	0.0257	0.3941	11451	12803	11413.81
2411819	chr6	rs55674503	31318286	C	T	0.832	0.826	0.973	0.0219962978718961	0.0257	0.3934	11451	12803	11413.81
2435618	chr6	rs2523618	31318303	C	T	0.0765	0.0768	0.987	-0.0744972786929105	0.0359	0.03763	11451	12803	11413.81
2437234	chr6	rs2596510	31318308	G	T	0.912	0.907	0.994	-0.0111013930711739	0.0334	0.7405	11451	12803	11413.81
2437976	chr6	rs56280537	31318320	C	T	0.832	0.826	0.973	0.0219962978718961	0.0257	0.3932	11451	12803	11413.81
2411299	chr6	rs2596509	31318413	A	G	0.784	0.794	0.999	-0.0458973523870375	0.0233	0.0491	11451	12803	11413.81
2408962	chr6	rs2596508	31318432	T	C	0.912	0.907	0.993	-0.0108991808690006	0.0334	0.7448	11451	12803	11413.81
2429980	chr6	rs2596507	31318468	T	G	0.784	0.794	0.997	-0.0458031298018141	0.0233	0.04973	11451	12803	11413.81
2429113	chr6	rs2523617	31318478	G	C	0.929	0.93	0.986	-0.0320997276601081	0.0372	0.3877	11451	12803	11413.81
2427610	chr6	rs28579725	31318482	T	C	0.855	0.864	0.994	-0.0454995840713661	0.0274	0.09607	11451	12803	11413.81
2439740	chr6	rs28629780	31318488	T	C	0.855	0.864	0.994	-0.0456042446050211	0.0274	0.09545	11451	12803	11413.81
2406663	chr6	rs28380925	31318493	C	T	0.929	0.93	0.986	-0.0320997276601081	0.0372	0.3882	11451	12803	11413.81
2443509	chr6	rs56353634	31318494	G	A	0.832	0.826	0.972	0.021898468701116	0.0257	0.3955	11451	12803	11413.81
2414228	chr6	rs2596506	31318553	T	C	0.369	0.365	0.979	0.0143958802837323	0.0199	0.4684	11451	12803	11413.81
2406668	chr6	rs116646009	31318554	G	A	0.922	0.915	0.988	0.0672005996602386	0.0386	0.08184	10764	12311	10840.43
2413431	chr6	rs28380926	31318561	T	C	0.784	0.794	0.996	-0.0460962958929736	0.0233	0.04842	11451	12803	11413.81
2425251	chr6	rs34213790	31318579	G	A	0.676	0.671	0.995	-0.0162005226717083	0.0205	0.4283	11451	12803	11413.81
2411828	chr6	rs9266042	31318621	T	A	0.259	0.264	0.969	-0.0465990663783681	0.022	0.03413	11451	12803	11413.81
2427386	chr6	rs9266043	31318630	A	G	0.0904	0.09	0.969	-0.0710020313547231	0.0335	0.03413	11451	12803	11413.81
2412371	chr6	rs55813549	31318646	C	T	0.832	0.826	0.972	0.021497269010823	0.0257	0.4026	11451	12803	11413.81
2431843	chr6	rs115164306	31318693	G	A	0.951	0.948	0.968	0.0883038746878331	0.044	0.04475	11451	12803	11413.81
2438680	chr6	rs4992473	31318714	G	T	0.781	0.791	0.994	-0.0433042394092723	0.0232	0.06267	11451	12803	11413.81
2415985	chr6	rs9266044	31318820	A	C	0.875	0.884	0.978	-0.0246001168682327	0.0297	0.4068	11451	12803	11413.81
2412370	chr6	rs72502567	31318870	A	G	0.918	0.914	0.992	-0.0185000759845861	0.0357	0.6043	10904	12263	10870.33
2415284	chr6	rs72502568	31318884	A	G	0.92	0.915	0.997	-0.0176956485356892	0.035	0.6131	11451	12803	11413.81
2436526	chr6	rs4992474	31318933	T	G	0.259	0.264	0.966	-0.0460020545617973	0.022	0.03651	11451	12803	11413.81
2431683	chr6	rs4992475	31318934	G	A	0.781	0.791	0.992	-0.0435966737180782	0.0233	0.06094	11451	12803	11413.81
2443168	chr6	rs9391774	31318972	G	A	0.833	0.828	0.967	0.0212036062510236	0.0259	0.4136	11451	12803	11413.81
2421032	chr6	rs9266050	31319045	G	A	0.931	0.935	0.794	0.0243022925229648	0.0418	0.5606	11451	12803	11413.81
2442149	chr6	rs2442730	31319157	C	A	0.271	0.277	0.916	-0.0388032003238938	0.0223	0.08186	11451	12803	11413.81
2442064	chr6	rs112985609	31319264	C	T	0.876	0.873	0.969	0.0305970979773775	0.0318	0.336	11451	12803	11413.81
2415302	chr6	rs9391846	31319281	A	G	0.831	0.826	0.968	0.0208021276292633	0.0257	0.4181	11451	12803	11413.81
2410242	chr6	rs9266061	31319288	A	G	0.711	0.723	0.967	-0.061003443560332	0.0214	0.00436	11451	12803	11413.81
2409780	chr6	rs188083561	31319305	T	C	0.936	0.929	0.999	0.0691995168010044	0.0424	0.1029	10217	11771	10296.95
2407445	chr6	rs112703023	31319333	C	A	0.876	0.873	0.966	0.0299956000353805	0.0319	0.3465	11451	12803	11413.81
2435695	chr6	rs2442728	31319355	G	T	0.656	0.663	0.97	0.0213993910058902	0.0207	0.3015	11451	12803	11413.81
2427601	chr6	rs112974895	31319462	A	C	0.856	0.867	0.964	-0.0271040176920589	0.0281	0.3349	11451	12803	11413.81
2413483	chr6	rs9266065	31319478	A	G	0.919	0.919	0.97	-0.0511038386512114	0.0352	0.1468	11451	12803	11413.81
2410371	chr6	rs9405083	31319489	C	T	0.585	0.588	0.97	0.0136957831289865	0.0196	0.4848	11451	12803	11413.81
2433133	chr6	rs114945721	31319521	A	G	0.923	0.924	0.963	-0.0296966117368367	0.0362	0.4123	11451	12803	11413.81
2417517	chr6	rs28428768	31319529	T	C	0.813	0.799	0.969	-0.0163021610829842	0.0253	0.5208	11451	12803	11413.81
2426467	chr6	rs35370128	31319539	T	A	0.876	0.884	0.953	-0.0149004625639624	0.0296	0.6151	11451	12803	11413.81
2432084	chr6	rs9266067	31319544	T	C	0.867	0.877	0.975	-0.0120017335415971	0.0289	0.677	11451	12803	11413.81
2443365	chr6	rs4644106	31319586	C	T	0.166	0.169	0.758	-0.0274020297483382	0.0261	0.2935	14004	16757	14424.77
2412213	chr6	rs28732140	31319606	G	A	0.853	0.862	0.983	-0.0433982268254708	0.0274	0.1129	11451	12803	11413.81
2421390	chr6	rs9266071	31319620	C	T	0.308	0.297	0.974	0.0108014536938559	0.0211	0.6071	11451	12803	11413.81
2407464	chr6	rs9266075	31319754	G	T	0.5	0.496	0.961	-0.0081027387031859	0.0194	0.6774	11451	12803	11413.81
2442487	chr6	rs117667673	31319779	C	T	0.978	0.977	0.941	0.0192044091837133	0.0698	0.7829	10594	11854	10513.15
2436052	chr6	rs36001311	31319815	G	A	0.876	0.884	0.951	-0.0152050125429676	0.0296	0.6071	11451	12803	11413.81
2443154	chr6	rs58264607	31319872	C	A	0.918	0.92	0.955	-0.0299953975354009	0.0355	0.3982	11451	12803	11413.81
2413491	chr6	rs2442725	31319896	T	C	0.338	0.342	0.745	-0.0323992324466777	0.0203	0.1101	14004	16757	14424.77
2437556	chr6	rs181964803	31319900	T	G	0.945	0.941	0.894	0.073101751798059	0.0481	0.1289	10217	11771	10296.95
2440593	chr6	rs2442724	31319907	C	T	0.0778	0.0781	0.954	-0.0740987414270944	0.0361	0.04018	11451	12803	11413.81
2431971	chr6	rs36057735	31319923	C	G	0.811	0.801	0.776	-0.0208049294331883	0.0246	0.3968	14004	16757	14424.77
2440575	chr6	rs368752130	31320017	C	T	0.936	0.929	0.997	0.0663961696396827	0.0425	0.1183	10217	11771	10296.95
2425866	chr6	rs28380935	31320052	G	A	0.888	0.898	0.947	-0.0411970648503382	0.0318	0.1947	11451	12803	11413.81
2422772	chr6	rs35957957	31320064	C	T	0.912	0.915	0.932	0.0123039944561641	0.0346	0.7221	11451	12803	11413.81
2419040	chr6	rs112420503	31320097	C	A	0.965	0.972	0.909	-0.13130530077799	0.0633	0.03819	9065	10612	9141.43
2409149	chr6	rs28380936	31320121	T	C	0.881	0.893	0.967	-0.048896169787829	0.0307	0.1114	11451	12803	11413.81
2436961	chr6	rs9391848	31320145	C	T	0.829	0.822	0.955	0.023003381764963	0.0258	0.3712	11451	12803	11413.81
2443164	chr6	rs2442723	31320164	G	A	0.711	0.713	0.768	-0.021101069908054	0.0208	0.3088	14004	16757	14424.77
2446780	chr6	rs2442722	31320241	G	A	0.811	0.801	0.776	-0.0198048272985997	0.0246	0.4214	14004	16757	14424.77
2438725	chr6	rs2442721	31320242	C	T	0.289	0.278	0.982	-0.0099998320783335	0.0214	0.6406	11451	12803	11413.81
2409015	chr6	rs113121477	31320274	A	G	0.925	0.926	0.963	-0.0312017511432645	0.0367	0.3947	11451	12803	11413.81
2428681	chr6	rs368054537	31320282	G	A	0.955	0.952	0.988	0.0027960873020011	0.0463	0.9518	10904	12263	10870.33
2447634	chr6	rs28366070	31320375	C	A	0.887	0.898	0.943	-0.0465990663783681	0.0318	0.1434	11451	12803	11413.81
2438400	chr6	rs113274764	31320397	C	T	0.92	0.922	0.958	-0.029202265808213	0.0358	0.4153	11451	12803	11413.81
2442958	chr6	rs190648703	31320486	C	T	0.955	0.951	0.989	0.0033045340083004	0.0462	0.943	10904	12263	10870.33
2446290	chr6	rs2442719	31320538	C	T	0.659	0.659	0.983	0.0225048553400694	0.0204	0.2697	11451	12803	11413.81
2413503	chr6	rs2523616	31320562	T	C	0.156	0.15	0.789	-0.0032954239497972	0.0267	0.9027	14004	16757	14424.77
2431715	chr6	rs2523615	31320642	C	T	0.843	0.86	0.973	-0.0566973436785452	0.0276	0.03965	11451	12803	11413.81
2426934	chr6	rs11753309	31320645	C	A	0.924	0.925	0.962	-0.0350988198393953	0.0364	0.3351	11451	12803	11413.81
2435554	chr6	rs2523614	31320654	T	C	0.843	0.86	0.974	-0.0570995920405728	0.0275	0.03819	11451	12803	11413.81
2433106	chr6	rs2523613	31320687	C	A	0.937	0.946	0.953	-0.0644958553811008	0.0414	0.1187	11451	12803	11413.81
2422958	chr6	rs9391724	31320795	C	T	0.843	0.836	0.935	0.0244974716003874	0.0269	0.3631	11451	12803	11413.81
2437243	chr6	rs2596503	31320810	A	G	0.164	0.168	0.998	-0.0022024235552	0.0255	0.9307	11451	12803	11413.81
2417605	chr6	rs116548975	31320833	C	T	0.927	0.924	0.94	0.091302158406786	0.0373	0.01434	11451	12803	11413.81
2431950	chr6	rs35735140	31320849	T	C	0.859	0.86	0.978	0.0074025335167413	0.0274	0.7878	11451	12803	11413.81
2438334	chr6	rs77616974	31320930	C	G	0.902	0.911	0.942	-0.0559039069452338	0.0337	0.09718	11451	12803	11413.81
2429688	chr6	rs141489447	31320934	G	C	0.957	0.954	0.962	0.0096037361426946	0.0482	0.8429	10904	12263	10870.33
2422386	chr6	rs2596502	31321032	A	G	0.485	0.461	0.869	0.029403450369242	0.0209	0.1585	11451	12803	11413.81
2436562	chr6	rs56044559	31321110	C	T	0.929	0.935	0.838	-0.0888967896271612	0.0414	0.03167	11451	12803	11413.81
2405759	chr6	rs182826529	31321116	C	T	0.978	0.977	0.91	0.021898468701116	0.0733	0.7645	9690	10886	9581.15
2435471	chr6	rs2523612	31321123	G	T	0.0566	0.0668	0.665	-0.0232993336544035	0.0624	0.7085	10201	11174	10217.12
2427535	chr6	rs72866766	31321184	T	C	0.84	0.835	0.9	0.0195967237465575	0.027	0.4676	11451	12803	11413.81
2440455	chr6	rs2596501	31321211	C	T	0.499	0.509	0.986	-0.0066017436345624	0.0192	0.7308	11451	12803	11413.81
2425138	chr6	rs6922309	31321238	G	C	0.941	0.948	0.956	-0.088700074764719	0.0423	0.03609	11451	12803	11413.81
2429597	chr6	rs147748716	31321240	C	T	0.986	0.987	0.75	-0.144702125007647	0.1138	0.2034	7747	9155	7760.27
2412282	chr6	rs116633868	31321249	A	T	0.938	0.939	0.974	-0.0372969647443931	0.0398	0.3478	11451	12803	11413.81
2433279	chr6	rs9266094	31321268	T	G	0.683	0.69	0.971	-0.0098988321792475	0.0208	0.634	11451	12803	11413.81
2420458	chr6	rs9266095	31321327	A	G	0.554	0.565	0.959	-0.0240980393840575	0.0196	0.2185	11451	12803	11413.81
2431992	chr6	rs116442786	31321336	G	A	0.962	0.97	0.933	-0.152405536808868	0.0586	0.00938	9752	11104	9714.81
2418924	chr6	rs2844585	31321360	A	G	0.0606	0.0663	0.814	-0.0460962958929736	0.0431	0.2845	12495	15075	12844.43
2417134	chr6	rs12196740	31321407	C	T	0.788	0.778	0.972	-0.0084959889212643	0.0236	0.7197	11451	12803	11413.81
2430295	chr6	rs9378247	31321425	G	A	0.577	0.585	0.966	-0.0165969709073694	0.0195	0.3953	11451	12803	11413.81
2446711	chr6	rs2596499	31321429	T	A	0.872	0.869	0.948	0.0929984188337525	0.0291	0.00138	11451	12803	11413.81
2444707	chr6	rs72502570	31321479	A	G	0.784	0.79	0.976	-0.0277001306422786	0.0237	0.2434	11451	12803	11413.81
2430481	chr6	rs73406410	31321501	A	G	0.784	0.79	0.975	-0.0282965991551138	0.0238	0.2338	11451	12803	11413.81
2438002	chr6	rs2395474	31321519	G	A	0.936	0.938	0.978	-0.0492007484476219	0.0393	0.2097	11451	12803	11413.81
2411758	chr6	rs75456009	31321551	A	G	0.848	0.86	0.866	-0.0419997711602818	0.0286	0.1416	11451	12803	11413.81
2419302	chr6	rs75256987	31321563	A	C	0.91	0.915	0.72	-0.0122952780941516	0.0394	0.7551	11451	12803	11413.81
2419417	chr6	rs7762909	31321578	A	G	0.417	0.432	0.988	-0.0171970248285215	0.0195	0.3786	11451	12803	11413.81
2419175	chr6	rs3997995	31321587	C	T	0.936	0.938	0.979	-0.0499047851286405	0.0392	0.2032	11451	12803	11413.81
2440727	chr6	rs80296299	31321623	C	T	0.867	0.882	0.989	-0.0862007965078615	0.0289	0.002881	11451	12803	11413.81
2425008	chr6	rs12198288	31321638	G	A	0.914	0.914	0.978	-0.0074980401773571	0.0341	0.8257	11451	12803	11413.81
2441241	chr6	rs3177747	31321657	G	A	0.936	0.933	0.99	0.0372957847436969	0.0386	0.3339	11451	12803	11413.81
2425255	chr6	rs1058067	31321681	C	T	0.663	0.661	0.816	0.0072039888485025	0.0198	0.7158	13513	16078	13854.87
2421465	chr6	rs1058026	31321685	A	C	0.803	0.816	1.0	-0.0451019739124202	0.0242	0.06212	11451	12803	11413.81
2408560	chr6	rs1057412	31321752	T	G	0.867	0.883	0.984	-0.0868004901369162	0.029	0.002794	11451	12803	11413.81
2441841	chr6	rs361531	31321845	T	C	0.935	0.933	0.99	0.0335024720540013	0.0385	0.3846	11451	12803	11413.81
2427685	chr6	rs2768	31321856	A	G	0.825	0.819	0.981	0.0980972015396148	0.0251	9.479e-05	11451	12803	11413.81
2441505	chr6	rs2769	31321882	G	A	0.949	0.955	0.987	0.0358978909969844	0.0497	0.4694	8895	10155	8814.15
2414504	chr6	rs1056429	31321883	G	A	0.663	0.66	0.991	0.0001999800026662	0.0202	0.9916	11451	12803	11413.81
2437167	chr6	rs1093	31321906	A	G	0.936	0.939	0.888	0.0505980527630914	0.0426	0.2351	12469	13806	12424.25
2438968	chr6	rs1055890	31321915	A	G	0.745	0.747	0.988	0.0563992368491194	0.0222	0.01093	11451	12803	11413.81
2423698	chr6	rs117007172	31321917	G	A	0.929	0.93	0.899	-0.0007002451143934	0.0393	0.9854	11451	12803	11413.81
2436282	chr6	rs1055348	31321948	T	G	0.935	0.943	0.977	-0.0674012815955113	0.0401	0.09277	11451	12803	11413.81
2411277	chr6	rs71563314	31321961	G	A	0.913	0.914	0.976	-0.0057967688471774	0.034	0.8651	11451	12803	11413.81
2438191	chr6	rs1054111	31322026	C	A	0.781	0.795	1.0	-0.0393023164827424	0.0232	0.09069	11451	12803	11413.81
2429076	chr6	rs1053726	31322047	A	G	0.717	0.714	0.998	0.0116024307308398	0.0212	0.5855	11451	12803	11413.81
2441604	chr6	rs2428496	31322121	C	T	0.231	0.24	0.976	0.0168964476597299	0.023	0.4622	11451	12803	11413.81
2444419	chr6	rs17192932	31322129	C	G	0.93	0.923	0.982	0.15760186050349	0.0368	1.883e-05	11451	12803	11413.81
2408603	chr6	rs3819306	31322133	A	G	0.496	0.51	0.975	-0.0414993071780289	0.0193	0.03163	11451	12803	11413.81
2408465	chr6	rs2428494	31322197	T	A	0.623	0.613	0.785	0.0548952993715794	0.0195	0.004787	14004	16757	14424.77
2432066	chr6	rs2308655	31322303	C	G	0.378	0.388	0.977	-0.0505987987633697	0.0197	0.01038	11451	12803	11413.81
2437217	chr6	rs3819299	31322367	T	G	0.93	0.923	0.985	0.156901179447043	0.0368	1.973e-05	11451	12803	11413.81
2419459	chr6	rs17199328	31322395	A	G	0.949	0.955	0.991	0.0371030879515023	0.0495	0.4542	8895	10155	8814.15
2412565	chr6	rs2442718	31322402	C	T	0.881	0.877	0.986	0.116600114058204	0.0294	7.236e-05	11451	12803	11413.81
2434184	chr6	rs2507992	31322459	T	C	0.881	0.877	0.986	0.116600114058204	0.0294	7.251e-05	11451	12803	11413.81
2421225	chr6	rs2442717	31322470	C	G	0.164	0.173	0.983	-0.0060985584618694	0.0258	0.8132	11451	12803	11413.81
2409820	chr6	rs3819294	31322487	G	A	0.761	0.755	0.995	0.0138042809763971	0.0223	0.5368	11451	12803	11413.81
2410351	chr6	rs2507991	31322513	A	C	0.307	0.311	0.784	0.0082954970241069	0.0203	0.6842	14004	16757	14424.77
2411818	chr6	rs3819292	31322522	C	A	0.73	0.725	0.992	0.009504687014246	0.0216	0.6607	11451	12803	11413.81
2435436	chr6	rs2523608	31322559	G	A	0.562	0.573	1.0	0.0045994064948955	0.0193	0.8111	11451	12803	11413.81
2418037	chr6	rs3819290	31322662	G	A	0.712	0.725	1.0	-0.0515986041477272	0.0211	0.01434	11451	12803	11413.81
2410680	chr6	rs2596498	31322688	T	C	0.881	0.877	0.986	0.116502215756661	0.0294	7.337e-05	11451	12803	11413.81
2438665	chr6	rs2596497	31322704	A	G	0.163	0.172	0.986	-0.0067024110596754	0.0258	0.7964	11451	12803	11413.81
2422226	chr6	rs3819285	31322742	G	T	0.952	0.949	0.969	0.140500799787566	0.0444	0.001551	11451	12803	11413.81
2406095	chr6	rs13214791	31322762	G	T	0.914	0.915	0.982	-0.0122041688389067	0.0341	0.7216	11451	12803	11413.81
2413639	chr6	rs3819284	31322767	G	A	0.935	0.933	0.989	0.0329027196757078	0.0385	0.3922	11451	12803	11413.81
2446769	chr6	rs144012689	31322780	T	A	0.949	0.944	0.994	0.0443039255565243	0.047	0.3451	10217	11771	10296.95
2433637	chr6	rs2596496	31322782	C	G	0.323	0.328	0.982	0.0165030720990143	0.0205	0.4218	11451	12803	11413.81
2434780	chr6	rs17193040	31322803	G	T	0.936	0.938	0.985	-0.0511038386512114	0.0391	0.1918	11451	12803	11413.81
2447536	chr6	rs3819282	31322855	C	T	0.93	0.923	0.984	0.156396727002363	0.0368	2.098e-05	11451	12803	11413.81
2421365	chr6	rs1140546	31322888	A	G	0.231	0.239	0.786	0.0033045340083004	0.0224	0.8822	14004	16757	14424.77
2422717	chr6	rs1051488	31322911	C	T	0.442	0.45	0.982	-0.0356997191343252	0.0193	0.0639	11451	12803	11413.81
2417243	chr6	rs1131500	31322980	C	T	0.437	0.444	0.983	-0.0305004454483837	0.0193	0.1133	11451	12803	11413.81
2423629	chr6	rs2854001	31323012	G	A	0.889	0.886	0.99	0.120499343150612	0.0303	6.853e-05	11451	12803	11413.81
2411366	chr6	rs2276448	31323020	T	C	0.712	0.725	1.0	-0.0515038428671156	0.0211	0.01445	11451	12803	11413.81
2424893	chr6	rs17881225	31323065	G	C	0.755	0.749	0.995	0.0126002819757385	0.0221	0.5704	11451	12803	11413.81
2425681	chr6	rs2308488	31323184	C	T	0.975	0.974	0.974	0.0443995872966845	0.0637	0.486	10461	11803	10418.83
2412413	chr6	rs1050823	31323203	A	G	0.936	0.938	0.983	-0.0529051189949894	0.0392	0.1772	11451	12803	11413.81
2419126	chr6	rs1050747	31323296	A	G	0.163	0.172	0.986	-0.0080019302190585	0.0258	0.7573	11451	12803	11413.81
2424147	chr6	rs1050723	31323321	G	A	0.949	0.955	0.992	0.03649585023784	0.0496	0.462	8895	10155	8814.15
2410602	chr6	rs2257269	31323353	G	A	0.615	0.618	0.989	-0.0016012813669738	0.0197	0.9342	11451	12803	11413.81
2429199	chr6	rs2523605	31323409	T	C	0.163	0.172	0.986	-0.0075987978753305	0.0258	0.7677	11451	12803	11413.81
2432732	chr6	rs41563818	31323414	G	A	0.935	0.933	0.988	0.0320024161254944	0.0384	0.4044	11451	12803	11413.81
2417438	chr6	rs3897530	31323468	G	T	0.777	0.792	0.987	-0.0740987414270944	0.0232	0.001386	11451	12803	11413.81
2420251	chr6	rs4081560	31323567	G	A	0.912	0.915	0.988	-0.044401309298167	0.0338	0.1894	11451	12803	11413.81
2429952	chr6	rs41545339	31323707	G	A	0.935	0.932	0.987	0.0318958749835631	0.0384	0.4055	11451	12803	11413.81
2442305	chr6	rs12526858	31323721	G	C	0.761	0.755	0.996	0.0136957831289865	0.0223	0.5406	11451	12803	11413.81
2428763	chr6	rs12528645	31323725	T	C	0.761	0.755	0.996	0.0136957831289865	0.0223	0.5402	11451	12803	11413.81
2441877	chr6	rs17881233	31323745	C	A	0.914	0.915	0.98	-0.0145046862028817	0.0342	0.6727	11451	12803	11413.81
2419211	chr6	rs2523604	31323766	T	C	0.163	0.172	0.986	-0.0076995657264405	0.0258	0.7659	11451	12803	11413.81
2422031	chr6	rs2596494	31323838	C	G	0.163	0.172	0.986	-0.0075987978753305	0.0258	0.7673	11451	12803	11413.81
2443321	chr6	rs41560220	31323875	C	T	0.936	0.938	0.985	-0.0501991563328521	0.0392	0.2	11451	12803	11413.81
2428287	chr6	rs41549217	31323885	G	T	0.94	0.941	0.99	-0.0423022562339069	0.0401	0.2905	11451	12803	11413.81
2439291	chr6	rs4999717	31324348	C	T	0.761	0.755	0.996	0.0134984841513417	0.0223	0.5465	11451	12803	11413.81
2433604	chr6	rs17881210	31324448	G	A	0.817	0.817	0.973	-0.0022024235552	0.0249	0.9287	11451	12803	11413.81
2421832	chr6	rs41546313	31324530	G	C	0.931	0.926	0.741	0.0179970767016546	0.0434	0.6786	11451	12803	11413.81
2424227	chr6	rs143961508	31324580	T	C	0.967	0.964	0.917	0.0911013350302702	0.056	0.1038	10461	11803	10418.83
2436239	chr6	rs145974360	31324582	T	C	0.967	0.964	0.918	0.091302158406786	0.056	0.1033	10461	11803	10418.83
2417822	chr6	rs1050529	31324615	C	T	0.866	0.864	0.805	9.99950003332973e-05	0.0308	0.9979	11451	12803	11413.81
2447017	chr6	rs1065378	31324633	T	G	0.969	0.966	0.89	0.0903981354433043	0.0583	0.1211	10461	11803	10418.83
2420686	chr6	rs41558815	31324750	G	A	0.93	0.924	0.806	0.0075017910703226	0.041	0.8554	11451	12803	11413.81
2427977	chr6	rs1050462	31324911	C	G	0.835	0.836	0.756	0.0737986386007454	0.0294	0.01191	11451	12803	11413.81
2414825	chr6	rs1050458	31324925	A	G	0.163	0.162	0.853	-0.002002002670673	0.0279	0.9416	11451	12803	11413.81
2421654	chr6	rs114038515	31324941	C	T	0.951	0.948	0.834	0.0473033451158665	0.0473	0.3164	11451	12803	11413.81
2434819	chr6	rs34437781	31324955	C	T	0.828	0.828	0.928	0.0018981972830802	0.0261	0.9426	11451	12803	11413.81
2437879	chr6	rs2596488	31325030	T	C	0.108	0.115	0.594	-0.0559990861201021	0.0369	0.1285	14004	16757	14424.77
2427452	chr6	rs2596487	31325056	C	T	0.916	0.916	0.902	-0.0364046818937998	0.0359	0.3101	11451	12803	11413.81
2444303	chr6	rs9266217	31325092	A	G	0.174	0.175	0.812	-0.001100605444033	0.0277	0.9677	11451	12803	11413.81
2438162	chr6	rs9266218	31325115	A	G	0.18	0.179	0.802	0.004001981379298	0.0276	0.8843	11451	12803	11413.81
2407225	chr6	rs9266225	31325193	T	C	0.568	0.567	0.984	-0.0153979421800967	0.0193	0.4243	11451	12803	11413.81
2432858	chr6	rs74194187	31325201	C	A	0.935	0.933	0.989	0.0335024720540013	0.0384	0.3826	11451	12803	11413.81
2410772	chr6	rs9266227	31325270	G	C	0.254	0.246	0.995	0.0020977980821461	0.022	0.9232	11451	12803	11413.81
2422460	chr6	rs114443705	31325317	C	T	0.888	0.878	0.953	-0.0094040800752939	0.031	0.7615	11451	12803	11413.81
2428606	chr6	rs9266228	31325320	G	C	0.256	0.248	0.987	0.0020977980821461	0.022	0.9237	11451	12803	11413.81
2407228	chr6	rs144492758	31325359	C	T	0.914	0.915	0.985	-0.0086977157031958	0.0342	0.7988	11451	12803	11413.81
2445497	chr6	rs9266231	31325380	C	T	0.127	0.124	0.997	0.0109992854583691	0.0285	0.6986	11451	12803	11413.81
2416301	chr6	rs9266232	31325424	G	T	0.125	0.122	1.0	0.0062007356416035	0.0286	0.8293	11451	12803	11413.81
2433236	chr6	rs9266233	31325430	G	A	0.252	0.244	0.997	-0.0008003201707691	0.0221	0.9715	11451	12803	11413.81
2413577	chr6	rs114777460	31325443	A	G	0.882	0.872	0.981	-0.0153979421800967	0.0299	0.6071	11451	12803	11413.81
2443845	chr6	rs116138399	31325478	G	C	0.936	0.938	0.988	-0.050504132173768	0.0391	0.1958	11451	12803	11413.81
2409481	chr6	rs9266234	31325494	T	C	0.13	0.128	0.963	0.0046989426564652	0.0286	0.8708	11451	12803	11413.81
2407793	chr6	rs9266241	31325565	G	A	0.13	0.127	0.974	0.005703702916678	0.0285	0.8413	11451	12803	11413.81
2408888	chr6	rs9266242	31325620	T	C	0.124	0.121	1.01	0.0060019521956343	0.0286	0.8339	11451	12803	11413.81
2436952	chr6	rs9266243	31325623	T	C	0.124	0.121	1.01	0.0060019521956343	0.0286	0.834	11451	12803	11413.81
2436402	chr6	rs117431752	31325674	G	A	0.914	0.915	0.984	-0.0083043861636152	0.0342	0.8084	11451	12803	11413.81
2418798	chr6	rs34265426	31325684	C	A	0.761	0.755	0.997	0.0133998200630165	0.0223	0.5496	11451	12803	11413.81
2444308	chr6	rs74618856	31325745	T	C	0.433	0.44	0.979	-0.0180010511095525	0.0192	0.3492	11451	12803	11413.81
2413043	chr6	rs9266247	31325756	G	A	0.498	0.516	0.925	-0.023002541565316	0.0197	0.2445	11451	12803	11413.81
2422766	chr6	rs114712755	31325764	C	G	0.948	0.944	0.705	0.0314017631395316	0.0507	0.5359	10764	12311	10840.43
2421359	chr6	rs9266257	31325886	G	C	0.13	0.129	0.958	-0.0074980401773571	0.0287	0.7943	11451	12803	11413.81
2421130	chr6	rs73390205	31325990	C	A	0.777	0.792	0.989	-0.0734958518452821	0.0232	0.001496	11451	12803	11413.81
2428280	chr6	rs9266266	31326011	C	T	0.873	0.878	0.995	0.0100988346774146	0.0287	0.7262	11451	12803	11413.81
2421502	chr6	rs75546626	31326024	T	G	0.777	0.792	0.989	-0.0734958518452821	0.0232	0.001496	11451	12803	11413.81
2424125	chr6	rs9266267	31326027	A	C	0.906	0.9	0.992	0.111800732867698	0.0323	0.0005344	11451	12803	11413.81
2433346	chr6	rs9266269	31326055	G	A	0.874	0.878	0.994	0.0101978249764461	0.0288	0.7217	11451	12803	11413.81
2415732	chr6	rs9266270	31326072	G	A	0.874	0.878	0.994	0.0101978249764461	0.0287	0.7218	11451	12803	11413.81
2413934	chr6	rs116583816	31326123	G	C	0.95	0.955	0.992	0.0423983514166169	0.0496	0.3931	8895	10155	8814.15
2441007	chr6	rs73390208	31326131	C	T	0.584	0.588	1.0	-0.0525045539821493	0.0194	0.006778	11451	12803	11413.81
2428716	chr6	rs114492969	31326140	C	T	0.936	0.933	0.976	0.0308977113278438	0.0388	0.4269	11451	12803	11413.81
2441809	chr6	rs4947313	31326203	G	T	0.94	0.94	0.994	-0.0430014511447026	0.0399	0.281	11451	12803	11413.81
2406212	chr6	rs9266276	31326272	A	G	0.597	0.606	0.994	-0.013399371963117	0.0194	0.4891	11451	12803	11413.81
2442133	chr6	rs9378248	31326289	G	A	0.325	0.326	0.992	-0.0584027170759943	0.0205	0.004314	11451	12803	11413.81
2430874	chr6	rs9405085	31326292	A	G	0.762	0.755	0.998	0.0140015196358136	0.0223	0.5317	11451	12803	11413.81
2442717	chr6	rs145887584	31326312	C	A	0.934	0.932	0.99	0.0305970979773775	0.0382	0.4232	11451	12803	11413.81
2417001	chr6	rs71563320	31326344	T	C	0.914	0.915	0.985	-0.0095050300143049	0.0342	0.782	11451	12803	11413.81
2414788	chr6	rs139078746	31326504	T	A	0.914	0.915	0.986	-0.0076995657264405	0.0341	0.821	11451	12803	11413.81
2424064	chr6	rs116738814	31326566	C	T	0.914	0.915	0.986	-0.0083043861636152	0.0342	0.8082	11451	12803	11413.81
2436880	chr6	rs541207505	31326612	G	A	0.214	0.211	0.979	0.004201162744548	0.0234	0.8572	11451	12803	11413.81
2405919	chr6	rs2523594	31326629	C	T	0.21	0.206	0.999	0.0076010387728197	0.0234	0.744	11451	12803	11413.81
2434842	chr6	rs4122185	31326683	G	A	0.882	0.872	0.985	-0.015702643727291	0.0298	0.5989	11451	12803	11413.81
2435647	chr6	rs149478905	31326762	A	G	0.975	0.976	0.927	0.0183015011699126	0.0664	0.7827	10461	11803	10418.83
2407274	chr6	rs35267732	31326779	T	A	0.918	0.913	0.988	0.110700233953311	0.0345	0.001311	11451	12803	11413.81
2441735	chr6	rs116269252	31326790	C	G	0.914	0.915	0.986	-0.0083043861636152	0.0342	0.8079	11451	12803	11413.81
2446537	chr6	rs79620362	31326858	C	A	0.914	0.915	0.985	-0.006199175242821	0.0341	0.8567	11451	12803	11413.81
2443884	chr6	rs4997235	31326929	A	C	0.881	0.872	0.985	-0.0158042315449673	0.0298	0.5974	11451	12803	11413.81
2444492	chr6	rs4997234	31326948	C	A	0.881	0.872	0.984	-0.0156010662286512	0.0298	0.6006	11451	12803	11413.81
2407664	chr6	rs114166883	31326959	C	T	0.934	0.932	0.991	0.0284999894699013	0.0382	0.4562	11451	12803	11413.81
2445357	chr6	rs2523591	31326960	G	A	0.642	0.654	0.995	-0.0039979812872983	0.0201	0.8417	11451	12803	11413.81
2416081	chr6	rs2523590	31327064	T	C	0.855	0.854	0.993	0.0884045727082867	0.0273	0.001198	11451	12803	11413.81
2440801	chr6	rs72502572	31327114	T	C	0.934	0.932	0.991	0.0275957115907991	0.0382	0.469	11451	12803	11413.81
2411007	chr6	rs2249935	31327178	G	A	0.888	0.894	0.992	-0.035596090043474	0.0305	0.2422	11451	12803	11413.81
2440151	chr6	rs2394987	31327217	C	A	0.793	0.784	0.965	-0.015702643727291	0.024	0.5122	11451	12803	11413.81
2425927	chr6	rs34971730	31327221	C	A	0.914	0.915	0.986	-0.008395140788382	0.0341	0.806	11451	12803	11413.81
2446646	chr6	rs2894211	31327241	C	A	0.796	0.787	0.978	-0.0138961051921114	0.0239	0.5607	11451	12803	11413.81
2432864	chr6	rs114783056	31327265	C	T	0.934	0.932	0.992	0.0284027945161868	0.0382	0.4559	11451	12803	11413.81
2428489	chr6	rs68085422	31327326	G	A	0.934	0.932	0.992	0.0284027945161868	0.0382	0.4573	11451	12803	11413.81
2433127	chr6	rs2523589	31327334	G	T	0.391	0.401	0.788	-0.0484027392281675	0.0194	0.01255	14004	16757	14424.77
2416483	chr6	rs4993823	31327371	C	T	0.881	0.872	0.985	-0.0166986496230515	0.0298	0.5757	11451	12803	11413.81
2407776	chr6	rs2395476	31327382	G	T	0.124	0.121	1.01	0.0056042667198317	0.0286	0.8442	11451	12803	11413.81
2446783	chr6	rs71563321	31327399	A	C	0.914	0.915	0.984	-0.009696862978864	0.0342	0.7765	11451	12803	11413.81
2439640	chr6	rs2523587	31327400	T	C	0.124	0.121	1.01	0.0044998604248922	0.0286	0.8746	11451	12803	11413.81
2421228	chr6	rs71563322	31327415	G	A	0.914	0.915	0.986	-0.009696862978864	0.0341	0.7753	11451	12803	11413.81
2418167	chr6	rs2523586	31327435	T	G	0.865	0.862	0.996	0.0974986923536763	0.0279	0.0004874	11451	12803	11413.81
2412926	chr6	rs72502573	31327446	C	T	0.934	0.932	0.992	0.0281986543586787	0.0382	0.4605	11451	12803	11413.81
2434500	chr6	rs36055487	31327481	C	T	0.914	0.915	0.985	-0.0064004391810282	0.0342	0.8515	11451	12803	11413.81
2441514	chr6	rs141005521	31327501	G	A	0.974	0.974	0.984	0.0311982343370806	0.0626	0.6181	10461	11803	10418.83
2416162	chr6	rs2523585	31327504	T	C	0.123	0.12	1.01	0.0059025456526138	0.0287	0.8375	11451	12803	11413.81
2437998	chr6	rs71563323	31327573	T	C	0.915	0.915	0.983	-0.0059979518036359	0.0342	0.8601	11451	12803	11413.81
2412070	chr6	rs115200108	31327622	C	A	0.934	0.932	0.988	0.0284027945161868	0.0382	0.4567	11451	12803	11413.81
2423616	chr6	rs74762609	31327624	G	A	0.781	0.796	0.98	-0.0732053027592748	0.0234	0.001792	11451	12803	11413.81
2437555	chr6	rs1811197	31327660	G	A	0.929	0.931	0.996	-0.0352023974087295	0.0371	0.3423	11451	12803	11413.81
2426887	chr6	rs116812356	31327669	T	C	0.882	0.872	0.98	-0.0180010511095525	0.0299	0.5466	11451	12803	11413.81
2434213	chr6	rs9378249	31327701	T	G	0.832	0.832	0.966	0.0	0.0258	0.9994	11451	12803	11413.81
2409956	chr6	rs2596477	31327723	G	A	0.95	0.955	0.996	0.0399992561638529	0.0497	0.4208	8895	10155	8814.15
2447873	chr6	rs569000904	31327737	C	T	0.924	0.925	0.91	-0.0032954239497972	0.0383	0.9316	10904	12263	10870.33
2435193	chr6	rs13213216	31327738	C	A	0.727	0.714	0.953	0.0338022134084658	0.0218	0.121	11451	12803	11413.81
2405804	chr6	rs13213324	31327763	C	G	0.723	0.709	0.962	0.0358978909969844	0.0215	0.09574	11451	12803	11413.81
2439189	chr6	rs13213218	31327787	A	G	0.72	0.706	0.972	0.0350002811846215	0.0214	0.1016	11451	12803	11413.81
2432347	chr6	rs78090769	31327800	C	T	0.93	0.93	0.992	-0.0660009232598249	0.0387	0.0879	10904	12263	10870.33
2415546	chr6	rs2596478	31327861	C	T	0.0608	0.0635	0.756	-0.036798848237098	0.0539	0.495	10677	13192	10987.42
2421844	chr6	rs2523583	31327895	G	A	0.0621	0.0601	0.988	-0.0329985112635755	0.0397	0.4047	11451	12803	11413.81
2444663	chr6	rs7767033	31327905	C	G	0.882	0.872	0.983	-0.0159972768350078	0.0299	0.5921	11451	12803	11413.81
2431915	chr6	rs7767328	31328058	C	G	0.881	0.872	0.985	-0.0156010662286512	0.0298	0.6015	11451	12803	11413.81
2432877	chr6	rs2523582	31328092	A	G	0.0602	0.0588	1.0	-0.0391983134041576	0.0398	0.3256	11451	12803	11413.81
2426836	chr6	rs7767632	31328109	G	A	0.882	0.872	0.984	-0.0156010662286512	0.0298	0.6008	11451	12803	11413.81
2425300	chr6	rs7749442	31328111	T	A	0.877	0.883	0.996	-0.066599309771242	0.0293	0.02299	11451	12803	11413.81
2441992	chr6	rs7767365	31328118	C	T	0.883	0.873	0.981	-0.0158042315449673	0.03	0.5993	11451	12803	11413.81
2447632	chr6	rs2523581	31328121	G	T	0.863	0.865	0.927	0.0352995739869328	0.0283	0.212	12469	13806	12424.25
2434146	chr6	rs2523580	31328245	A	G	0.641	0.64	0.798	0.0226026252094292	0.0194	0.2443	14004	16757	14424.77
2431314	chr6	rs13214113	31328400	C	T	0.832	0.828	0.988	0.0575044650684261	0.0254	0.0238	11451	12803	11413.81
2439492	chr6	rs13199927	31328441	T	G	0.832	0.828	0.988	0.0575044650684261	0.0254	0.02388	11451	12803	11413.81
2437466	chr6	rs13214452	31328460	G	C	0.832	0.828	0.988	0.0575044650684261	0.0254	0.02393	11451	12803	11413.81
2434982	chr6	rs9380248	31328475	C	T	0.762	0.756	0.999	0.0152038337422728	0.0223	0.4959	11451	12803	11413.81
2424548	chr6	rs2523579	31328517	T	C	0.142	0.146	0.993	-0.0874005436142293	0.0274	0.001411	11451	12803	11413.81
2414133	chr6	rs56189237	31328518	G	A	0.872	0.864	0.982	-0.021203207651103	0.0288	0.4632	11451	12803	11413.81
2411885	chr6	rs2523578	31328542	G	A	0.0603	0.0588	1.0	-0.0386992491392765	0.0398	0.3316	11451	12803	11413.81
2433729	chr6	rs9366782	31328545	A	T	0.762	0.756	0.998	0.0153023200084426	0.0223	0.4934	11451	12803	11413.81
2439355	chr6	rs12664131	31328582	T	A	0.78	0.781	0.8	0.0335024720540013	0.0222	0.1308	14004	16757	14424.77
2428092	chr6	rs12662601	31328598	C	T	0.832	0.828	0.988	0.0574006067311047	0.0254	0.02413	11451	12803	11413.81
2437552	chr6	rs147412087	31328636	C	T	0.936	0.938	0.989	-0.0497996735526059	0.0391	0.2026	11451	12803	11413.81
2413089	chr6	rs12662617	31328685	C	A	0.78	0.781	0.8	0.0341018649449722	0.0222	0.1235	14004	16757	14424.77
2407970	chr6	rs2523577	31328739	A	G	0.95	0.955	0.997	0.0399031725325864	0.0497	0.422	8895	10155	8814.15
2420291	chr6	rs36057188	31328760	A	T	0.914	0.915	0.987	-0.0080019302190585	0.0341	0.8137	11451	12803	11413.81
2427693	chr6	rs62396276	31328762	A	G	0.887	0.877	0.991	-0.0146974807605841	0.0305	0.6311	11451	12803	11413.81
2408968	chr6	rs2523576	31328795	A	T	0.864	0.866	0.926	0.0361969153118182	0.0283	0.2014	12469	13806	12424.25
2441906	chr6	rs75592100	31328808	G	T	0.968	0.965	0.924	0.0972991096622764	0.0567	0.08587	10461	11803	10418.83
2424095	chr6	rs2523575	31328826	C	G	0.864	0.866	0.927	0.0358014124633833	0.0283	0.2054	12469	13806	12424.25
2417780	chr6	rs62396277	31328831	A	G	0.887	0.877	0.991	-0.0145046862028817	0.0305	0.6342	11451	12803	11413.81
2429490	chr6	rs2523574	31328855	C	G	0.864	0.866	0.927	0.0358014124633833	0.0283	0.2052	12469	13806	12424.25
2406390	chr6	rs115860766	31328860	C	T	0.85	0.853	0.986	-0.0275973271921043	0.0268	0.3028	11451	12803	11413.81
2407516	chr6	rs7772305	31328886	A	G	0.516	0.523	0.99	-0.0708946787765477	0.0192	0.0002287	11451	12803	11413.81
2406819	chr6	rs142459005	31328923	A	T	0.902	0.897	0.916	0.0107025231331357	0.0332	0.7468	11451	12803	11413.81
2423876	chr6	rs115457991	31328944	G	A	0.94	0.941	0.992	-0.0431998193062192	0.04	0.2801	11451	12803	11413.81
2430462	chr6	rs116280898	31328957	G	C	0.851	0.853	0.985	-0.0281011651109099	0.0268	0.2956	11451	12803	11413.81
2406143	chr6	rs116382538	31328972	G	T	0.887	0.877	0.992	-0.0145960053074092	0.0305	0.6332	11451	12803	11413.81
2436645	chr6	rs115497794	31328974	G	A	0.851	0.853	0.984	-0.0271040176920589	0.0269	0.3126	11451	12803	11413.81
2442218	chr6	rs114708313	31329004	A	T	0.852	0.854	0.983	-0.0277001306422786	0.0269	0.3033	11451	12803	11413.81
2445153	chr6	rs34087996	31329062	A	C	0.849	0.85	0.985	-0.0255024404124231	0.0267	0.338	11451	12803	11413.81
2423323	chr6	rs118088983	31329073	T	G	0.974	0.974	0.986	0.0301993737308422	0.0626	0.6295	10461	11803	10418.83
2411333	chr6	rs62396278	31329119	T	C	0.887	0.877	0.992	-0.0144032303107437	0.0305	0.6367	11451	12803	11413.81
2422951	chr6	rs2428493	31329135	C	A	0.606	0.599	0.983	-0.0059979518036359	0.0195	0.7573	11451	12803	11413.81
2424743	chr6	rs34955377	31329197	G	A	0.917	0.913	0.982	0.106196166404463	0.0344	0.002017	11451	12803	11413.81
2426055	chr6	rs34277309	31329245	T	G	0.804	0.789	0.988	0.0448012667045393	0.024	0.06141	11451	12803	11413.81
2428121	chr6	rs2596544	31329291	T	A	0.73	0.729	0.813	0.0154007965760229	0.0206	0.4539	14004	16757	14424.77
2431648	chr6	rs2442737	31329303	G	A	0.864	0.866	0.925	0.0339955472579582	0.0283	0.2302	12469	13806	12424.25
2430673	chr6	rs2428491	31329365	C	T	0.688	0.683	0.987	0.043595744117646	0.0205	0.03357	11451	12803	11413.81
2441613	chr6	rs7773105	31329372	A	G	0.652	0.651	0.804	0.0028958031120254	0.0197	0.8823	13513	16078	13854.87
2420490	chr6	rs2596546	31329386	A	G	0.646	0.641	0.963	-0.0145960053074092	0.0203	0.4723	11451	12803	11413.81
2426078	chr6	rs62396279	31329415	G	A	0.974	0.974	0.975	0.0262036654966364	0.0627	0.6755	10461	11803	10418.83
2405938	chr6	rs58446292	31329433	G	A	0.974	0.974	0.984	0.0339955472579582	0.0629	0.5883	10461	11803	10418.83
2433925	chr6	rs76114114	31329459	A	T	0.949	0.947	0.853	0.0389033551082361	0.0459	0.3962	11451	12803	11413.81
2436145	chr6	rs76518703	31329466	A	G	0.94	0.939	0.872	0.0226026252094292	0.0422	0.5925	11451	12803	11413.81
2447264	chr6	rs62396280	31329478	G	A	0.863	0.852	0.988	-0.005696192544881	0.028	0.8373	11451	12803	11413.81
2415379	chr6	rs2523572	31329494	C	T	0.332	0.32	0.782	0.0624018651129649	0.0203	0.002151	14004	16757	14424.77
2416390	chr6	rs9266301	31329506	T	C	0.852	0.844	0.921	-0.0054950702819798	0.0266	0.8365	12469	13806	12424.25
2416613	chr6	rs9266303	31329609	G	T	0.9	0.902	0.987	-0.0095958936734469	0.032	0.7633	11451	12803	11413.81
2416863	chr6	rs2596547	31329642	C	T	0.953	0.948	0.801	0.027799974857679	0.0534	0.6024	12523	15078	12859.9
2410540	chr6	rs2523571	31329691	T	A	0.953	0.948	0.803	0.029296631955588	0.0534	0.5831	12523	15078	12859.9
2415188	chr6	rs2523570	31329734	C	T	0.867	0.872	1.0	0.0065981840282271	0.0282	0.8137	11451	12803	11413.81
2428326	chr6	rs59727727	31329797	T	C	0.828	0.834	0.812	-0.0620988329318545	0.0247	0.01191	14004	16757	14424.77
2429462	chr6	rs73390248	31329834	C	T	0.918	0.925	0.93	-0.0674975614490263	0.0352	0.05502	12469	13806	12424.25
2410614	chr6	rs79556279	31329846	G	T	0.931	0.937	0.996	-0.0557030028762507	0.038	0.1423	11451	12803	11413.81
2415587	chr6	rs117154574	31329876	C	T	0.974	0.974	0.991	0.0298014912367898	0.0625	0.6339	10461	11803	10418.83
2433970	chr6	rs2523569	31329921	T	G	0.851	0.838	0.813	-0.0048015088161939	0.027	0.8589	14004	16757	14424.77
2428361	chr6	rs2523568	31329932	G	A	0.852	0.839	0.812	-0.0065010863423599	0.0271	0.8108	14004	16757	14424.77
2430267	chr6	rs2523567	31330015	C	G	0.851	0.838	0.814	-0.0038975857287134	0.027	0.885	14004	16757	14424.77
2446828	chr6	rs2394988	31330066	A	G	0.69	0.693	0.853	0.0046989426564652	0.0195	0.8092	14004	16757	14424.77
2434575	chr6	rs2523566	31330099	T	C	0.0631	0.0661	0.764	-0.0335981494309355	0.0531	0.5264	10677	13192	10987.42
2410914	chr6	rs2394989	31330105	T	C	0.946	0.948	0.991	-0.0584027170759943	0.0424	0.169	11451	12803	11413.81
2418154	chr6	rs2250284	31330139	A	G	0.851	0.838	0.814	-0.0036968248442897	0.027	0.8908	14004	16757	14424.77
2412442	chr6	rs9266314	31330195	T	C	0.647	0.659	0.811	-0.0127003085782322	0.0192	0.5078	14004	16757	14424.77
2445608	chr6	rs9266315	31330238	T	A	0.647	0.659	0.811	-0.0125990355765152	0.0192	0.5102	14004	16757	14424.77
2406564	chr6	rs2250287	31330251	T	G	0.942	0.948	1.0	0.0301993737308422	0.0464	0.5153	8895	10155	8814.15
2417348	chr6	rs117348738	31330283	T	C	0.974	0.974	0.992	0.0308977113278438	0.0625	0.6213	10461	11803	10418.83
2444306	chr6	rs9266319	31330345	A	T	0.647	0.659	0.811	-0.0127003085782322	0.0192	0.5069	14004	16757	14424.77
2411124	chr6	rs2250293	31330359	C	T	0.852	0.839	0.814	-0.0006001800720324	0.0271	0.9809	14004	16757	14424.77
2421220	chr6	rs2523564	31330370	G	A	0.942	0.948	1.0	0.0301993737308422	0.0464	0.5146	8895	10155	8814.15
2437737	chr6	rs2250295	31330411	A	C	0.397	0.394	0.953	-0.0057967688471774	0.0177	0.7448	14004	16757	14424.77
2426430	chr6	rs6901719	31330422	A	G	0.875	0.863	0.998	0.0046989426564652	0.0289	0.8696	11451	12803	11413.81
2422965	chr6	rs2596548	31330546	T	G	0.0869	0.0869	0.822	-0.0085968472255182	0.0358	0.8095	14004	16757	14424.77
2416076	chr6	rs2523563	31330611	C	A	0.853	0.839	0.814	-0.0007002451143934	0.0271	0.9805	14004	16757	14424.77
2418873	chr6	rs2523562	31330618	C	T	0.794	0.781	0.801	0.0084045823438103	0.0234	0.7194	14004	16757	14424.77
2432086	chr6	rs9266327	31330619	G	A	0.647	0.659	0.812	-0.0122952780941516	0.0191	0.5222	14004	16757	14424.77
2438999	chr6	rs2523561	31330696	C	T	0.908	0.909	1.0	0.0217027816432335	0.0326	0.5057	11451	12803	11413.81
2430076	chr6	rs9266329	31330788	G	A	0.573	0.578	0.992	-0.0170037478161859	0.0192	0.3749	11451	12803	11413.81
2447272	chr6	rs9266330	31330828	C	T	0.647	0.659	0.813	-0.0120017335415971	0.0191	0.532	14004	16757	14424.77
2425425	chr6	rs2523560	31330844	C	T	0.397	0.394	0.954	-0.0054045784588597	0.0177	0.7592	14004	16757	14424.77
2427214	chr6	rs9266331	31330868	A	G	0.647	0.659	0.813	-0.0119005312583873	0.0191	0.5327	14004	16757	14424.77
2427261	chr6	rs144295468	31330899	A	G	0.953	0.95	0.995	0.0096037361426946	0.0454	0.8332	10904	12263	10870.33
2441430	chr6	rs2523559	31330969	C	A	0.163	0.155	1.0	-0.009696862978864	0.026	0.7101	11451	12803	11413.81
2446278	chr6	rs9266333	31330975	C	T	0.647	0.659	0.813	-0.0119005312583873	0.0191	0.534	14004	16757	14424.77
2437259	chr6	rs2523558	31331037	G	A	0.202	0.208	0.996	-0.0049019951702315	0.0235	0.8357	11451	12803	11413.81
2431963	chr6	rs117901686	31331058	T	G	0.953	0.95	0.995	0.0096037361426946	0.0454	0.833	10904	12263	10870.33
2424209	chr6	rs2250399	31331095	G	A	0.853	0.839	0.815	0.0004998750416509	0.027	0.9855	14004	16757	14424.77
2422083	chr6	rs9266336	31331135	G	A	0.647	0.659	0.813	-0.0120017335415971	0.0191	0.5321	14004	16757	14424.77
2426709	chr6	rs2596549	31331166	A	G	0.0869	0.0869	0.823	-0.0087985943563496	0.0358	0.8056	14004	16757	14424.77
2439043	chr6	rs2523557	31331257	G	A	0.162	0.155	1.01	-0.009797842480111	0.026	0.7052	11451	12803	11413.81
2428102	chr6	rs2523556	31331383	A	G	0.0869	0.0869	0.823	-0.0087985943563496	0.0358	0.8057	14004	16757	14424.77
2444401	chr6	rs9266342	31331428	G	A	0.647	0.659	0.814	-0.0117993392160431	0.0191	0.5375	14004	16757	14424.77
2443380	chr6	rs4959062	31331500	C	G	0.294	0.299	0.986	-0.0127003085782322	0.0208	0.54	11451	12803	11413.81
2419071	chr6	rs12193701	31331617	A	T	0.953	0.959	1.01	-0.0262002485024742	0.0493	0.5951	9914	11263	9875.35
2445592	chr6	rs116579023	31331695	C	A	0.917	0.913	0.986	0.0980972015396148	0.0344	0.004359	11451	12803	11413.81
2433272	chr6	rs115408991	31331707	T	C	0.953	0.95	0.995	0.0096037361426946	0.0454	0.8325	10904	12263	10870.33
2438800	chr6	rs4959064	31331711	C	T	0.69	0.694	0.854	0.0026963615477425	0.0195	0.8917	14004	16757	14424.77
2415321	chr6	rs4959065	31331726	A	G	0.69	0.694	0.855	0.0025966258472659	0.0195	0.8946	14004	16757	14424.77
2420916	chr6	rs2523554	31331829	C	T	0.202	0.208	0.996	-0.0055956263571598	0.0235	0.8111	11451	12803	11413.81
2405891	chr6	rs57052747	31331872	C	A	0.69	0.694	0.856	0.0027960873020011	0.0195	0.8874	14004	16757	14424.77
2414651	chr6	rs9266349	31331878	C	T	0.647	0.659	0.814	-0.0110002818588653	0.0191	0.5645	14004	16757	14424.77
2433353	chr6	rs2523553	31331948	C	A	0.0869	0.0869	0.823	-0.0087985943563496	0.0358	0.8056	14004	16757	14424.77
2407744	chr6	rs2523552	31331954	C	T	0.852	0.839	0.817	0.0008995952428359	0.027	0.9735	14004	16757	14424.77
2429837	chr6	rs2844583	31331977	G	T	0.853	0.839	0.817	0.001099395443301	0.027	0.9671	14004	16757	14424.77
2412486	chr6	rs9266352	31331990	G	A	0.647	0.659	0.814	-0.0115969858456632	0.0191	0.5424	14004	16757	14424.77
2437095	chr6	rs9266353	31332005	T	G	0.667	0.678	0.81	-0.0153979421800967	0.0194	0.4286	14004	16757	14424.77
2420414	chr6	rs2523551	31332051	A	G	0.942	0.948	1.0	0.0301023438164435	0.0464	0.5166	8895	10155	8814.15
2444119	chr6	rs117015327	31332076	T	C	0.953	0.95	0.993	0.0127977582298607	0.0454	0.7779	10904	12263	10870.33
2416305	chr6	rs2596550	31332078	C	T	0.942	0.948	1.0	0.0281986543586787	0.0464	0.5439	8895	10155	8814.15
2425634	chr6	rs2523550	31332091	T	G	0.942	0.948	1.0	0.0281014301108748	0.0464	0.5441	8895	10155	8814.15
2445838	chr6	rs9266355	31332148	T	A	0.667	0.678	0.81	-0.0152963956259917	0.0194	0.4312	14004	16757	14424.77
2446986	chr6	rs2596551	31332239	A	C	0.942	0.948	1.0	0.0301023438164435	0.0464	0.5168	8895	10155	8814.15
2429146	chr6	rs2853997	31332256	C	A	0.853	0.839	0.817	0.0011992805754821	0.027	0.9655	14004	16757	14424.77
2408171	chr6	rs118083451	31332259	C	T	0.974	0.974	0.993	0.0318958749835631	0.0625	0.6093	10461	11803	10418.83
2408347	chr6	rs9501374	31332332	C	T	0.689	0.693	0.857	0.0032048589489113	0.0194	0.8674	14004	16757	14424.77
2440672	chr6	rs9501375	31332372	T	C	0.653	0.656	0.858	0.0058031292269501	0.0189	0.7586	14004	16757	14424.77
2408922	chr6	rs2523549	31332496	G	A	0.853	0.839	0.817	0.001099395443301	0.027	0.9661	14004	16757	14424.77
2417301	chr6	rs9501376	31332501	C	T	0.69	0.693	0.857	0.0032048589489113	0.0194	0.8689	14004	16757	14424.77
2409375	chr6	rs149868923	31332512	G	A	0.953	0.95	0.993	0.0126990249774084	0.0454	0.7791	10904	12263	10870.33
2406226	chr6	rs2844582	31332526	C	T	0.942	0.948	1.0	0.0281986543586787	0.0464	0.5427	8895	10155	8814.15
2428082	chr6	rs2523548	31332527	G	A	0.5	0.485	1.0	0.0037031349243813	0.0192	0.8489	11451	12803	11413.81
2423667	chr6	rs9295985	31332531	C	A	0.653	0.656	0.859	0.005703702916678	0.0188	0.7618	14004	16757	14424.77
2436757	chr6	rs9468983	31332661	G	A	0.69	0.693	0.858	0.0032048589489113	0.0194	0.8706	14004	16757	14424.77
2424201	chr6	rs4327724	31332688	C	T	0.875	0.863	0.999	0.0062007356416035	0.0289	0.8307	11451	12803	11413.81
2414757	chr6	rs144957773	31332702	C	A	0.953	0.95	0.993	0.0126990249774084	0.0454	0.7799	10904	12263	10870.33
2443274	chr6	rs2844581	31332703	A	C	0.853	0.839	0.817	0.001099395443301	0.027	0.9665	14004	16757	14424.77
2411542	chr6	rs9266359	31332739	C	T	0.647	0.659	0.815	-0.0114047880634385	0.0191	0.552	14004	16757	14424.77
2432460	chr6	rs116394756	31332753	C	T	0.953	0.95	0.995	0.009504687014246	0.0454	0.8347	10904	12263	10870.33
2428912	chr6	rs2853996	31332915	C	T	0.942	0.948	1.0	0.0282958691548473	0.0464	0.5413	8895	10155	8814.15
2434663	chr6	rs9266361	31332919	C	T	0.249	0.25	0.993	-0.0112025145079934	0.0219	0.609	11451	12803	11413.81
2406909	chr6	rs186013251	31332921	T	C	0.953	0.95	0.995	0.0092966519050945	0.0454	0.8368	10904	12263	10870.33
2437440	chr6	rs9266363	31332977	A	G	0.0874	0.0873	0.823	-0.0078003437327339	0.0357	0.8276	14004	16757	14424.77
2420134	chr6	rs2853995	31333019	T	C	0.853	0.839	0.817	0.001099395443301	0.027	0.9669	14004	16757	14424.77
2435157	chr6	rs145574701	31333046	C	T	0.953	0.95	0.994	0.0125015292229252	0.0454	0.7831	10904	12263	10870.33
2410856	chr6	rs138097457	31333052	T	C	0.974	0.974	0.99	0.0350968370374295	0.0628	0.5761	10461	11803	10418.83
2413496	chr6	rs9266367	31333053	T	C	0.667	0.678	0.811	-0.0152963956259917	0.0194	0.4318	14004	16757	14424.77
2413855	chr6	rs2853994	31333063	C	T	0.942	0.948	1.0	0.0284027945161868	0.0464	0.54	8895	10155	8814.15
2444704	chr6	rs3016015	31333091	A	G	0.0868	0.0868	0.824	-0.0087985943563496	0.0357	0.8066	14004	16757	14424.77
2421159	chr6	rs2428490	31333095	G	A	0.853	0.839	0.817	0.001099395443301	0.027	0.9663	14004	16757	14424.77
2432811	chr6	rs140949683	31333103	A	G	0.888	0.877	0.996	-0.0086977157031958	0.0305	0.7752	11451	12803	11413.81
2410346	chr6	rs9266371	31333104	C	T	0.647	0.659	0.816	-0.0112025145079934	0.0191	0.5579	14004	16757	14424.77
2429730	chr6	rs114619879	31333184	G	A	0.953	0.95	0.994	0.0123039944561641	0.0454	0.7855	10904	12263	10870.33
2431799	chr6	rs9266372	31333186	A	G	0.647	0.659	0.816	-0.0112025145079934	0.0191	0.5592	14004	16757	14424.77
2433533	chr6	rs2853993	31333191	T	C	0.202	0.208	0.996	-0.0054045784588597	0.0235	0.8199	11451	12803	11413.81
2407539	chr6	rs2844580	31333303	T	C	0.787	0.772	0.826	0.0048979852621919	0.0234	0.8353	14004	16757	14424.77
2409407	chr6	rs62395421	31333444	G	A	0.875	0.863	1.0	0.0063001125484799	0.0289	0.8282	11451	12803	11413.81
2447517	chr6	rs2523545	31333499	G	A	0.118	0.106	1.02	-0.0062998021485279	0.0303	0.836	11451	12803	11413.81
2408129	chr6	rs2523544	31333562	G	A	0.853	0.839	0.818	0.001099395443301	0.027	0.966	14004	16757	14424.77
2433085	chr6	rs9501571	31333610	C	T	0.829	0.835	0.816	-0.061003443560332	0.0247	0.01344	14004	16757	14424.77
2410851	chr6	rs150200920	31333648	T	A	0.974	0.974	0.994	0.0318958749835631	0.0624	0.609	10461	11803	10418.83
2432046	chr6	rs2844579	31333716	G	A	0.942	0.948	1.0	0.0305970979773775	0.0464	0.5095	8895	10155	8814.15
2422654	chr6	rs116791918	31333731	T	C	0.953	0.95	0.994	0.0121953336998771	0.0454	0.7877	10904	12263	10870.33
2431955	chr6	rs62395422	31333751	G	A	0.875	0.863	1.0	0.00730326611012	0.0289	0.8012	11451	12803	11413.81
2407654	chr6	rs9501572	31333820	A	G	0.69	0.693	0.859	0.0029955089797983	0.0194	0.879	14004	16757	14424.77
2407694	chr6	rs9266375	31333874	G	A	0.648	0.659	0.816	-0.0113036461713921	0.0191	0.5554	14004	16757	14424.77
2438389	chr6	rs9266376	31333911	C	T	0.648	0.659	0.816	-0.0114047880634385	0.0191	0.5498	14004	16757	14424.77
2410413	chr6	rs2523543	31333914	A	G	0.942	0.948	1.0	0.0308977113278438	0.0464	0.5056	8895	10155	8814.15
2425168	chr6	rs7761068	31333939	A	G	0.295	0.299	0.987	-0.013004189135254	0.0208	0.5317	11451	12803	11413.81
2444224	chr6	rs9266378	31334120	A	G	0.647	0.659	0.817	-0.0112025145079934	0.0191	0.5592	14004	16757	14424.77
2421098	chr6	rs2596574	31334174	G	A	0.951	0.956	0.802	0.0402010017441475	0.0494	0.4159	10957	13430	11255.21
2445266	chr6	rs9266379	31334181	C	T	0.647	0.659	0.817	-0.0111013930711739	0.0191	0.5603	14004	16757	14424.77
2447064	chr6	rs2596426	31334264	T	C	0.0869	0.0869	0.825	-0.0080019302190585	0.0357	0.8218	14004	16757	14424.77
2434347	chr6	rs3873393	31334265	T	C	0.829	0.835	0.817	-0.061099109367851	0.0247	0.0133	14004	16757	14424.77
2411762	chr6	rs116649752	31334368	T	G	0.931	0.927	0.995	0.0219962978718961	0.037	0.5523	11451	12803	11413.81
2413590	chr6	rs2596427	31334393	A	T	0.0869	0.0869	0.825	-0.0079011318962572	0.0357	0.8241	14004	16757	14424.77
2416581	chr6	rs2844576	31334601	T	C	0.0869	0.0869	0.825	-0.0079011318962572	0.0357	0.8239	14004	16757	14424.77
2421421	chr6	rs2596428	31334731	G	C	0.952	0.956	0.803	0.0416024898545136	0.0495	0.3998	10957	13430	11255.21
2416120	chr6	rs9266381	31334792	C	T	0.667	0.678	0.813	-0.0145046862028817	0.0194	0.4569	14004	16757	14424.77
2432612	chr6	rs7766461	31334799	C	T	0.934	0.932	0.999	0.022299507494767	0.0379	0.5567	11451	12803	11413.81
2407481	chr6	rs2596429	31334821	A	T	0.0629	0.0658	0.768	-0.0323992324466777	0.0529	0.5405	10677	13192	10987.42
2419099	chr6	rs6457401	31334852	G	T	0.701	0.703	0.854	0.0108014536938559	0.0197	0.5835	14004	16757	14424.77
2446858	chr6	rs147481954	31334859	G	A	0.974	0.974	0.995	0.0320024161254944	0.0624	0.6079	10461	11803	10418.83
2445177	chr6	rs6457402	31334864	G	T	0.702	0.704	0.854	0.0109992854583691	0.0197	0.5749	14004	16757	14424.77
2445520	chr6	rs9266382	31334877	A	C	0.667	0.678	0.813	-0.0145960053074092	0.0194	0.4507	14004	16757	14424.77
2428325	chr6	rs2844575	31334945	T	C	0.483	0.485	0.872	-0.009797842480111	0.018	0.5864	14004	16757	14424.77
2427854	chr6	rs9266383	31334987	G	A	0.667	0.678	0.813	-0.0142003494011414	0.0194	0.4653	14004	16757	14424.77
2409037	chr6	rs9266384	31334993	G	T	0.667	0.678	0.813	-0.0143017847108596	0.0194	0.4608	14004	16757	14424.77
2408741	chr6	rs9266385	31335005	T	C	0.667	0.678	0.813	-0.0143017847108596	0.0194	0.4608	14004	16757	14424.77
2409709	chr6	rs116941895	31335007	T	C	0.974	0.974	0.993	0.0326027085440124	0.0624	0.6018	10461	11803	10418.83
2433382	chr6	rs9266386	31335082	C	T	0.667	0.678	0.814	-0.0145046862028817	0.0194	0.4539	14004	16757	14424.77
2424550	chr6	rs7767216	31335096	G	A	0.829	0.835	0.818	-0.061003443560332	0.0247	0.0134	14004	16757	14424.77
2435231	chr6	rs2523542	31335156	A	G	0.087	0.0869	0.824	-0.007296555232638	0.0357	0.8374	14004	16757	14424.77
2415789	chr6	rs9266387	31335216	T	C	0.667	0.678	0.814	-0.0146974807605841	0.0194	0.4499	14004	16757	14424.77
2408478	chr6	rs9266388	31335221	A	G	0.667	0.678	0.814	-0.0146974807605841	0.0194	0.4492	14004	16757	14424.77
2444832	chr6	rs117283754	31335252	C	T	0.974	0.974	0.993	0.0326027085440124	0.0624	0.6016	10461	11803	10418.83
2416013	chr6	rs138476012	31335305	G	A	0.953	0.95	0.995	0.0119977384336167	0.0454	0.7912	10904	12263	10870.33
2424685	chr6	rs7767142	31335311	A	T	0.884	0.889	0.796	-0.0605040040910452	0.0291	0.03718	14004	16757	14424.77
2413168	chr6	rs2844574	31335321	T	C	0.827	0.809	0.857	-0.0034961042567088	0.0252	0.8882	14004	16757	14424.77
2406256	chr6	rs4141166	31335323	G	C	0.69	0.693	0.862	0.0030952049073025	0.0194	0.873	14004	16757	14424.77
2436375	chr6	rs2523540	31335330	G	C	0.827	0.809	0.858	-0.0034961042567088	0.0252	0.8884	14004	16757	14424.77
2442581	chr6	rs17193122	31335336	G	A	0.947	0.948	0.994	-0.0608015124606624	0.0425	0.152	11451	12803	11413.81
2418769	chr6	rs147329844	31335352	A	G	0.974	0.974	0.995	0.0288012338056278	0.0624	0.6442	10461	11803	10418.83
2439760	chr6	rs148789374	31335392	A	G	0.974	0.974	0.997	0.0311013012983478	0.0623	0.6179	10461	11803	10418.83
2418337	chr6	rs9266392	31335403	A	G	0.667	0.678	0.814	-0.0149004625639624	0.0194	0.4422	14004	16757	14424.77
2427717	chr6	rs2844573	31335454	A	C	0.79	0.772	0.854	-0.0003000450090019	0.023	0.9889	14004	16757	14424.77
2425543	chr6	rs142449668	31335483	G	A	0.953	0.95	0.995	0.0118989261570991	0.0454	0.7923	10904	12263	10870.33
2429214	chr6	rs191351745	31335502	A	G	0.953	0.95	0.995	0.0118989261570991	0.0454	0.7925	10904	12263	10870.33
2419020	chr6	rs2596431	31335507	C	T	0.952	0.956	0.804	0.0394995204367644	0.0494	0.4234	10957	13430	11255.21
2439020	chr6	rs118179173	31335541	T	A	0.974	0.974	0.985	-0.0025031302181184	0.0623	0.9683	10461	11803	10418.83
2431643	chr6	rs9266395	31335566	C	T	0.667	0.678	0.814	-0.0150019689183474	0.0194	0.4399	14004	16757	14424.77
2430685	chr6	rs2844572	31335575	A	C	0.77	0.753	0.853	0.0044998604248922	0.022	0.8391	14004	16757	14424.77
2434300	chr6	rs2523539	31335582	T	C	0.952	0.956	0.804	0.0394995204367644	0.0494	0.4235	10957	13430	11255.21
2417946	chr6	rs2523538	31335623	A	G	0.952	0.956	0.804	0.0394995204367644	0.0494	0.4234	10957	13430	11255.21
2433137	chr6	rs2844571	31335647	T	C	0.827	0.809	0.859	-0.0034961042567088	0.0252	0.888	14004	16757	14424.77
2413297	chr6	rs61292951	31335703	T	C	0.884	0.889	0.797	-0.0598986354083514	0.029	0.03907	14004	16757	14424.77
2413568	chr6	rs2523537	31335707	A	G	0.0871	0.0871	0.825	-0.0075987978753305	0.0357	0.8314	14004	16757	14424.77
2422203	chr6	rs139461701	31335735	G	T	0.974	0.974	0.995	0.0315955615897506	0.0623	0.612	10461	11803	10418.83
2411982	chr6	rs9266399	31335806	A	T	0.667	0.678	0.815	-0.0147989665120717	0.0194	0.4443	14004	16757	14424.77
2416419	chr6	rs149693599	31335826	T	G	0.974	0.974	0.994	0.0324962313421326	0.0624	0.6026	10461	11803	10418.83
2424366	chr6	rs2922994	31335901	A	G	0.953	0.939	0.616	0.0138042809763971	0.1026	0.8933	7977	9142	8105.29
2431847	chr6	rs2844570	31335928	C	T	0.79	0.772	0.855	9.99950003332973e-05	0.023	0.9969	14004	16757	14424.77
2434910	chr6	rs9266402	31335933	C	A	0.667	0.678	0.815	-0.0147989665120717	0.0194	0.4447	14004	16757	14424.77
2428652	chr6	rs6905742	31335970	G	A	0.875	0.863	0.999	0.0062007356416035	0.0289	0.83	11451	12803	11413.81
2442925	chr6	rs146683910	31335997	C	T	0.977	0.973	0.99	0.144801396880032	0.0636	0.02287	10904	12263	10870.33
2443499	chr6	rs2523536	31336000	A	G	0.952	0.956	0.804	0.0394995204367644	0.0494	0.4235	10957	13430	11255.21
2417314	chr6	rs80218014	31336054	G	C	0.962	0.966	0.924	-0.0660009232598249	0.053	0.2133	11451	12803	11413.81
2409101	chr6	rs115282162	31336094	C	G	0.953	0.95	0.995	0.0118001041157506	0.0454	0.7943	10904	12263	10870.33
2442791	chr6	rs7743761	31336100	C	A	0.69	0.693	0.863	0.0033045340083004	0.0194	0.8646	14004	16757	14424.77
2442554	chr6	rs114042808	31336117	A	G	0.953	0.95	0.995	0.0118001041157506	0.0454	0.7943	10904	12263	10870.33
2446631	chr6	rs117821870	31336179	A	C	0.974	0.974	0.996	0.0307037775750057	0.0623	0.6219	10461	11803	10418.83
2416398	chr6	rs9266404	31336223	G	T	0.667	0.678	0.815	-0.0147989665120717	0.0194	0.4447	14004	16757	14424.77
2433902	chr6	rs2523535	31336250	A	G	0.75	0.734	0.826	0.0069954745123864	0.0217	0.7468	14004	16757	14424.77
2424529	chr6	rs2596432	31336270	C	T	0.827	0.809	0.86	-0.0034961042567088	0.0252	0.8887	14004	16757	14424.77
2438005	chr6	rs146480623	31336308	A	T	0.974	0.974	0.998	0.0295005481176215	0.0622	0.6356	10461	11803	10418.83
2437091	chr6	rs2523534	31336349	A	G	0.397	0.393	0.97	-0.0048015088161939	0.0176	0.7868	14004	16757	14424.77
2425330	chr6	rs9266406	31336418	G	A	0.667	0.678	0.815	-0.0147989665120717	0.0194	0.4451	14004	16757	14424.77
2436580	chr6	rs143179852	31336449	G	C	0.974	0.974	1.0	0.0288983900426488	0.0622	0.6424	10461	11803	10418.83
2436147	chr6	rs60177449	31336558	G	A	0.934	0.932	1.0	0.024097313483794	0.0379	0.5243	11451	12803	11413.81
2409990	chr6	rs9266409	31336568	T	C	0.667	0.678	0.815	-0.0147989665120717	0.0194	0.445	14004	16757	14424.77
2426316	chr6	rs2844569	31336604	C	T	0.827	0.809	0.86	-0.003596459514405	0.0252	0.8862	14004	16757	14424.77
2409721	chr6	rs2844568	31336628	C	T	0.952	0.956	0.805	0.0394033887747662	0.0494	0.4247	10957	13430	11255.21
2422819	chr6	rs2844567	31336644	G	A	0.939	0.942	0.84	0.0315955615897506	0.0387	0.414	13513	16078	13854.87
2417583	chr6	rs2523533	31336649	G	A	0.79	0.772	0.856	0.0	0.0229	0.9998	14004	16757	14424.77
2429095	chr6	rs12660817	31336757	A	G	0.888	0.877	0.995	-0.0085968472255182	0.0305	0.7774	11451	12803	11413.81
2438349	chr6	rs116590236	31336800	G	A	0.953	0.95	0.995	0.0118001041157506	0.0454	0.794	10904	12263	10870.33
2422354	chr6	rs2853991	31336812	A	G	0.0869	0.0869	0.826	-0.0081027387031859	0.0356	0.8204	14004	16757	14424.77
2415642	chr6	rs9266413	31336840	A	G	0.667	0.678	0.815	-0.0147989665120717	0.0194	0.4446	14004	16757	14424.77
2444052	chr6	rs2253907	31336870	C	T	0.457	0.45	1.01	-0.0114047880634385	0.0171	0.5041	14004	16757	14424.77
2412687	chr6	rs2253908	31336891	G	A	0.827	0.809	0.861	-0.003596459514405	0.0252	0.8853	14004	16757	14424.77
2436386	chr6	rs2596433	31336897	C	G	0.0869	0.0869	0.827	-0.008395140788382	0.0356	0.8146	14004	16757	14424.77
2441358	chr6	rs17199474	31336960	G	A	0.884	0.889	0.797	-0.0598986354083514	0.029	0.03914	14004	16757	14424.77
2444592	chr6	rs116664449	31336975	T	C	0.953	0.95	0.995	0.0118001041157506	0.0454	0.7939	10904	12263	10870.33
2439982	chr6	rs9266418	31337005	C	G	0.667	0.678	0.815	-0.0147989665120717	0.0194	0.4444	14004	16757	14424.77
2415083	chr6	rs2523531	31337006	G	A	0.79	0.772	0.856	0.0	0.0229	0.9997	14004	16757	14424.77
2426324	chr6	rs114798915	31337020	G	A	0.951	0.948	0.978	0.123199451467404	0.0439	0.005026	11451	12803	11413.81
2422322	chr6	rs114560740	31337029	T	C	0.953	0.95	0.995	0.0118989261570991	0.0454	0.7939	10904	12263	10870.33
2414798	chr6	rs115314010	31337034	G	A	0.953	0.95	0.995	0.0118989261570991	0.0454	0.7939	10904	12263	10870.33
2420564	chr6	rs17193150	31337092	C	T	0.884	0.889	0.797	-0.0598030843707537	0.029	0.03936	14004	16757	14424.77
2440764	chr6	rs9266420	31337115	C	G	0.667	0.678	0.815	-0.0146974807605841	0.0194	0.4492	14004	16757	14424.77
2424855	chr6	rs2853990	31337136	C	T	0.827	0.809	0.86	-0.003596459514405	0.0252	0.8866	14004	16757	14424.77
2438347	chr6	rs17193178	31337185	C	A	0.653	0.656	0.864	0.0051964749068174	0.0188	0.7811	14004	16757	14424.77
2435425	chr6	rs184804684	31337187	T	C	0.954	0.95	0.99	0.0097027754613851	0.0456	0.8313	10904	12263	10870.33
2416548	chr6	rs2922996	31337207	G	C	0.685	0.667	0.788	0.0461963268897065	0.0205	0.02405	14004	16757	14424.77
2413416	chr6	rs2853987	31337209	T	C	0.951	0.956	0.801	0.043595744117646	0.0493	0.3766	10957	13430	11255.21
2417559	chr6	rs9266428	31337211	G	A	0.669	0.68	0.812	-0.0152050125429676	0.0195	0.4343	14004	16757	14424.77
2430854	chr6	rs9266429	31337256	T	C	0.667	0.678	0.815	-0.0140989243795016	0.0194	0.4673	14004	16757	14424.77
2425864	chr6	rs2922997	31337281	G	A	0.397	0.394	0.969	-0.0049019951702315	0.0176	0.7817	14004	16757	14424.77
2428018	chr6	rs13215664	31337311	T	C	0.689	0.693	0.863	0.0033045340083004	0.0194	0.8644	14004	16757	14424.77
2437391	chr6	rs199625406	31337445	A	G	0.974	0.974	0.997	0.03029639423135	0.0623	0.6267	10461	11803	10418.83
2410290	chr6	rs4991645	31337458	T	C	0.689	0.693	0.863	0.0033045340083004	0.0194	0.8654	14004	16757	14424.77
2409456	chr6	rs2523530	31337654	A	G	0.952	0.956	0.805	0.0392014821991368	0.0494	0.4268	10957	13430	11255.21
2438365	chr6	rs4991646	31337658	A	C	0.748	0.751	0.849	-0.004701032558649	0.0209	0.8217	14004	16757	14424.77
2434483	chr6	rs2844566	31337703	T	A	0.736	0.719	0.832	0.0063994795805678	0.0212	0.761	14004	16757	14424.77
2420494	chr6	rs9266438	31337760	C	T	0.0871	0.0872	0.825	-0.0083043861636152	0.0357	0.8165	14004	16757	14424.77
2446611	chr6	rs2523529	31337780	C	G	0.952	0.956	0.805	0.0392014821991368	0.0494	0.4272	10957	13430	11255.21
2425341	chr6	rs9266440	31337815	C	T	0.731	0.713	0.765	0.0161980995687726	0.0218	0.4572	14004	16757	14424.77
2437456	chr6	rs9266441	31337816	A	G	0.0894	0.0898	0.81	-0.008395140788382	0.0357	0.815	14004	16757	14424.77
2407199	chr6	rs5006724	31337850	T	C	0.316	0.311	0.948	0.0164047040252769	0.0188	0.3825	14004	16757	14424.77
2410568	chr6	rs5006725	31337872	A	G	0.311	0.306	0.948	0.0204984635773248	0.0189	0.2773	14004	16757	14424.77
2428371	chr6	rs115919658	31337968	G	A	0.953	0.95	0.995	0.0118001041157506	0.0454	0.7945	10904	12263	10870.33
2419173	chr6	rs116299045	31337986	A	T	0.953	0.95	0.995	0.0118989261570991	0.0453	0.7934	10904	12263	10870.33
2436751	chr6	rs9501573	31338053	C	T	0.783	0.787	0.857	-0.033701571673015	0.0221	0.1263	14004	16757	14424.77
2413253	chr6	rs9266446	31338126	C	T	0.319	0.315	0.935	0.0182033098538737	0.0189	0.3355	14004	16757	14424.77
2433221	chr6	rs9266452	31338303	T	C	0.31	0.306	0.947	0.0209979909956055	0.0189	0.2671	14004	16757	14424.77
2440369	chr6	rs9266453	31338337	G	A	0.31	0.306	0.947	0.0208021276292633	0.0189	0.2719	14004	16757	14424.77
2425058	chr6	rs9266454	31338360	G	A	0.31	0.306	0.947	0.0208021276292633	0.0189	0.2719	14004	16757	14424.77
2421984	chr6	rs9266455	31338385	T	C	0.31	0.306	0.947	0.0208021276292633	0.0189	0.2719	14004	16757	14424.77
2433175	chr6	rs9295986	31338528	C	T	0.521	0.527	1.01	-0.0300984478240329	0.0189	0.1112	11451	12803	11413.81
2437263	chr6	rs9501575	31338579	G	A	0.783	0.787	0.857	-0.0338050046123612	0.0221	0.1253	14004	16757	14424.77
2441639	chr6	rs9266456	31338585	G	T	0.649	0.66	0.817	-0.001100605444033	0.0191	0.9527	14004	16757	14424.77
2438416	chr6	rs9266457	31338612	C	T	0.094	0.0933	0.816	-0.0137034650584925	0.0343	0.6902	14004	16757	14424.77
2439580	chr6	rs9266459	31338645	G	A	0.094	0.0933	0.816	-0.0137034650584925	0.0343	0.6892	14004	16757	14424.77
2424118	chr6	rs139232749	31338697	T	G	0.953	0.95	0.995	0.0118989261570991	0.0453	0.7931	10904	12263	10870.33
2411340	chr6	rs2596434	31338761	G	A	0.094	0.0933	0.816	-0.0137034650584925	0.0343	0.6895	14004	16757	14424.77
2428403	chr6	rs41519045	31339086	G	A	0.0941	0.0934	0.815	-0.0125990355765152	0.0343	0.7143	14004	16757	14424.77
2447552	chr6	rs2523527	31339334	T	G	0.949	0.953	0.827	0.0448012667045393	0.0473	0.3434	10957	13430	11255.21
2428413	chr6	rs6904137	31339380	T	C	0.654	0.663	0.81	-0.0008003201707691	0.0193	0.9652	14004	16757	14424.77
2438729	chr6	rs9266479	31339420	T	G	0.094	0.0933	0.816	-0.0137034650584925	0.0343	0.6891	14004	16757	14424.77
2442501	chr6	rs2844563	31339455	A	T	0.949	0.953	0.824	0.0459002781827573	0.0473	0.3314	10957	13430	11255.21
2428079	chr6	rs2844562	31339508	T	C	0.761	0.743	0.839	0.0134984841513417	0.022	0.5382	14004	16757	14424.77
2444696	chr6	rs6924348	31339549	A	T	0.783	0.787	0.857	-0.0340015566760147	0.0221	0.123	14004	16757	14424.77
2425438	chr6	rs6924350	31339556	A	C	0.649	0.66	0.816	-0.0007002451143934	0.0191	0.9701	14004	16757	14424.77
2418216	chr6	rs6928908	31339613	C	T	0.763	0.768	0.852	-0.028399474521698	0.0213	0.1826	14004	16757	14424.77
2405957	chr6	rs2923000	31339632	G	A	0.331	0.326	0.945	0.0173977771764203	0.0186	0.3497	14004	16757	14424.77
2421850	chr6	rs6909001	31339667	T	C	0.649	0.66	0.816	-0.0009004052431641	0.0191	0.9623	14004	16757	14424.77
2437635	chr6	rs2923001	31339717	G	A	0.331	0.326	0.944	0.017496047616751	0.0186	0.348	14004	16757	14424.77
2422860	chr6	rs6929134	31339718	C	A	0.649	0.66	0.817	-0.0008003201707691	0.0191	0.9654	14004	16757	14424.77
2442913	chr6	rs114174160	31339808	T	C	0.953	0.95	0.995	0.0118001041157506	0.0454	0.7953	10904	12263	10870.33
2442493	chr6	rs2523525	31339844	A	G	0.949	0.953	0.827	0.0452983606272869	0.0473	0.3376	10957	13430	11255.21
2432729	chr6	rs139083073	31339855	A	G	0.974	0.973	1.01	0.0277027118389473	0.0615	0.6528	10461	11803	10418.83
2431370	chr6	rs2596438	31339871	G	A	0.0939	0.0933	0.816	-0.0138048499765589	0.0343	0.6884	14004	16757	14424.77
2411142	chr6	rs148666064	31340032	A	G	0.974	0.974	0.987	0.0055048206344449	0.0621	0.9298	10461	11803	10418.83
2441050	chr6	rs2523523	31340113	A	G	0.949	0.953	0.828	0.047598978799279	0.0473	0.3144	10957	13430	11255.21
2412615	chr6	rs9266490	31340158	A	G	0.649	0.66	0.817	-0.0006001800720324	0.0191	0.9761	14004	16757	14424.77
2429872	chr6	rs115169469	31340166	T	C	0.953	0.95	0.995	0.0118001041157506	0.0454	0.7949	10904	12263	10870.33
2444365	chr6	rs9266491	31340170	A	T	0.852	0.84	0.802	-0.001100605444033	0.0268	0.9686	14004	16757	14424.77
2425151	chr6	rs114557543	31340194	G	C	0.953	0.95	0.995	0.0118001041157506	0.0454	0.7949	10904	12263	10870.33
2410638	chr6	rs117238672	31340196	A	G	0.974	0.973	1.01	0.0274984287018097	0.0615	0.6546	10461	11803	10418.83
2446819	chr6	rs2596439	31340213	T	A	0.331	0.326	0.944	0.0177023841130051	0.0186	0.3415	14004	16757	14424.77
2421299	chr6	rs2596441	31340225	G	A	0.311	0.306	0.946	0.0213015034199157	0.0189	0.2611	14004	16757	14424.77
2434981	chr6	rs2523522	31340328	T	C	0.331	0.325	0.944	0.0178988554877579	0.0186	0.335	14004	16757	14424.77
2409317	chr6	rs2844558	31340433	C	T	0.373	0.365	0.978	0.0105046326450854	0.0179	0.5568	14004	16757	14424.77
2445456	chr6	rs117517821	31340455	C	T	0.974	0.973	1.01	0.0281986543586787	0.0616	0.6463	10461	11803	10418.83
2447259	chr6	rs4358666	31340477	G	A	0.783	0.787	0.857	-0.0344982814075965	0.0221	0.1178	14004	16757	14424.77
2412145	chr6	rs2523520	31340491	A	G	0.331	0.326	0.943	0.0178006246255066	0.0186	0.3394	14004	16757	14424.77
2406466	chr6	rs2394990	31340559	C	A	0.331	0.325	0.943	0.0179970767016546	0.0186	0.3337	14004	16757	14424.77
2420919	chr6	rs7770216	31340611	G	T	0.649	0.66	0.817	-0.0005001250416822	0.0191	0.9804	14004	16757	14424.77
2407315	chr6	rs2263310	31340620	A	G	0.0943	0.0937	0.813	-0.0131966945943914	0.0344	0.7002	14004	16757	14424.77
2437316	chr6	rs72878037	31340628	C	T	0.93	0.927	0.982	0.0333960906184285	0.0371	0.3685	11451	12803	11413.81
2440159	chr6	rs7769957	31340630	C	T	0.649	0.66	0.817	-0.0004000800213396	0.0191	0.9818	14004	16757	14424.77
2409171	chr6	rs4487624	31340689	G	A	0.784	0.787	0.857	-0.0347985055426955	0.0221	0.1147	14004	16757	14424.77
2447933	chr6	rs2844557	31340691	C	G	0.373	0.365	0.978	0.0106035827841911	0.0179	0.5537	14004	16757	14424.77
2445498	chr6	rs72878039	31340795	A	G	0.93	0.927	0.982	0.0335024720540013	0.0371	0.367	11451	12803	11413.81
2413798	chr6	rs2263311	31340807	C	T	0.949	0.953	0.829	0.0450020459197846	0.0472	0.3404	10957	13430	11255.21
2429232	chr6	rs2263321	31340908	G	A	0.62	0.624	0.861	0.0008995952428359	0.0186	0.9596	14004	16757	14424.77
2418325	chr6	rs7770587	31340991	C	A	0.612	0.622	0.816	0.0022973590486834	0.0188	0.9029	14004	16757	14424.77
2413417	chr6	rs118077282	31341022	T	C	0.974	0.973	1.01	0.0266029817945341	0.0615	0.6653	10461	11803	10418.83
2406086	chr6	rs2394991	31341050	T	G	0.949	0.953	0.83	0.0448968808822823	0.0472	0.3416	10957	13430	11255.21
2423756	chr6	rs2523518	31341128	T	G	0.094	0.0933	0.815	-0.013399371963117	0.0344	0.6962	14004	16757	14424.77
2416111	chr6	rs115467821	31341146	G	A	0.953	0.95	0.995	0.0118001041157506	0.0454	0.7942	10904	12263	10870.33
2430320	chr6	rs6936035	31341156	A	G	0.763	0.768	0.851	-0.0290993078252748	0.0213	0.1717	14004	16757	14424.77
2423314	chr6	rs9266510	31341233	T	C	0.311	0.306	0.944	0.0213993910058902	0.019	0.2588	14004	16757	14424.77
2416525	chr6	rs9266511	31341253	C	T	0.331	0.326	0.942	0.0178988554877579	0.0186	0.3357	14004	16757	14424.77
2444502	chr6	rs9266512	31341260	A	T	0.331	0.326	0.941	0.0182033098538737	0.0186	0.329	14004	16757	14424.77
2446536	chr6	rs113000567	31341286	C	A	0.946	0.948	0.991	-0.0617052054366793	0.0422	0.1432	11451	12803	11413.81
2419643	chr6	rs9266513	31341296	A	G	0.0941	0.0935	0.814	-0.0130953713122409	0.0344	0.7027	14004	16757	14424.77
2439381	chr6	rs9266514	31341312	C	T	0.331	0.326	0.941	0.0179970767016546	0.0186	0.334	14004	16757	14424.77
2433602	chr6	rs2844556	31341357	G	A	0.949	0.954	0.83	0.0461963268897065	0.0473	0.3284	10957	13430	11255.21
2443065	chr6	rs2844555	31341379	C	T	0.373	0.365	0.975	0.0109003744682883	0.0179	0.5422	14004	16757	14424.77
2410201	chr6	rs28611443	31341411	C	A	0.879	0.884	0.793	-0.0525045539821493	0.0285	0.06537	14004	16757	14424.77
2436525	chr6	rs143104375	31341457	G	C	0.974	0.973	1.01	0.0266029817945341	0.0615	0.6655	10461	11803	10418.83
2436451	chr6	rs9266529	31341693	A	G	0.34	0.334	0.916	0.0209000641077417	0.0188	0.2644	14004	16757	14424.77
2425541	chr6	rs544577757	31341724	C	T	0.977	0.977	0.947	0.0307037775750057	0.0679	0.6516	10461	11803	10418.83
2423513	chr6	rs28626544	31342175	A	G	0.917	0.913	0.994	0.0944006754214843	0.0341	0.005671	11451	12803	11413.81
2412515	chr6	rs2395477	31342212	G	A	0.77	0.752	0.841	0.0075017910703226	0.0223	0.738	14004	16757	14424.77
2438821	chr6	rs4457203	31342348	T	C	0.974	0.974	1.0	0.0284999894699013	0.0621	0.6464	10461	11803	10418.83
2415938	chr6	rs71563325	31342401	G	A	0.953	0.959	1.01	-0.0260975991218731	0.0493	0.5968	9914	11263	9875.35
2435740	chr6	rs2395491	31342420	G	A	0.748	0.751	0.846	-0.0052035148315978	0.0209	0.8038	14004	16757	14424.77
2424452	chr6	rs2254549	31342436	C	T	0.952	0.956	0.806	0.0389995348490096	0.0494	0.4293	10957	13430	11255.21
2406075	chr6	rs4446607	31342438	C	T	0.974	0.974	1.0	0.0280041964095973	0.0622	0.6526	10461	11803	10418.83
2420749	chr6	rs2523644	31342484	C	T	0.107	0.106	0.822	-0.0143017847108596	0.0316	0.6498	14004	16757	14424.77
2426971	chr6	rs116352528	31342516	T	C	0.953	0.95	0.995	0.0118989261570991	0.0454	0.7935	10904	12263	10870.33
2439180	chr6	rs4610605	31342605	G	A	0.974	0.974	1.0	0.027799974857679	0.0622	0.6549	10461	11803	10418.83
2416020	chr6	rs2254556	31342631	T	C	0.087	0.087	0.823	-0.0079011318962572	0.0357	0.8257	14004	16757	14424.77
2414907	chr6	rs2523643	31342660	A	G	0.34	0.336	0.942	0.0018981972830802	0.0185	0.9197	14004	16757	14424.77
2438505	chr6	rs2844552	31342741	G	A	0.436	0.43	0.972	-0.007095110875924	0.0174	0.6853	14004	16757	14424.77
2417622	chr6	rs2844551	31342781	A	G	0.689	0.696	0.867	0.0024968801985871	0.0195	0.8965	14004	16757	14424.77
2439013	chr6	rs4446608	31342801	C	A	0.728	0.732	0.841	-0.0014009809156281	0.0204	0.9441	14004	16757	14424.77
2422960	chr6	rs4624908	31342827	G	T	0.728	0.732	0.841	-0.0014009809156281	0.0204	0.9441	14004	16757	14424.77
2408333	chr6	rs114703573	31342916	T	C	0.953	0.95	0.995	0.0118989261570991	0.0454	0.7937	10904	12263	10870.33
2418083	chr6	rs13194571	31342960	C	A	0.748	0.751	0.846	-0.0050024916227914	0.0209	0.8112	14004	16757	14424.77
2428871	chr6	rs2507987	31343033	A	T	0.359	0.355	0.938	-0.0009004052431641	0.0183	0.9587	14004	16757	14424.77
2431507	chr6	rs2507986	31343080	C	T	0.359	0.355	0.938	-0.0009004052431641	0.0183	0.9608	14004	16757	14424.77
2425352	chr6	rs2507985	31343100	A	C	0.359	0.355	0.938	-0.0009004052431641	0.0183	0.9612	14004	16757	14424.77
2407930	chr6	rs151107659	31343143	C	A	0.95	0.944	0.986	0.0551981604647623	0.0473	0.2429	10217	11771	10296.95
2422231	chr6	rs2844550	31343221	C	T	0.952	0.956	0.806	0.0387975467079122	0.0494	0.4313	10957	13430	11255.21
2425972	chr6	rs6905201	31343227	G	A	0.357	0.353	0.931	-0.0007002451143934	0.0184	0.9712	14004	16757	14424.77
2435769	chr6	rs4959066	31343347	G	A	0.107	0.106	0.823	-0.0138048499765589	0.0316	0.6615	14004	16757	14424.77
2443765	chr6	rs4959017	31343400	A	T	0.107	0.106	0.823	-0.0138961051921114	0.0316	0.6608	14004	16757	14424.77
2429532	chr6	rs4959018	31343425	A	G	0.124	0.124	0.814	-0.009696862978864	0.0288	0.7375	14004	16757	14424.77
2431972	chr6	rs5025317	31343569	T	G	0.359	0.355	0.937	-0.0009004052431641	0.0183	0.9625	14004	16757	14424.77
2425069	chr6	rs5025316	31343574	G	A	0.359	0.355	0.937	-0.0009004052431641	0.0183	0.9623	14004	16757	14424.77
2435326	chr6	rs5025315	31343604	A	G	0.359	0.355	0.937	-0.0009004052431641	0.0183	0.9619	14004	16757	14424.77
2406678	chr6	rs6933050	31343632	T	C	0.667	0.678	0.812	-0.0146974807605841	0.0194	0.4503	14004	16757	14424.77
2405703	chr6	rs4463302	31343667	T	C	0.916	0.913	0.996	0.0946008373713661	0.0341	0.005523	11451	12803	11413.81
2430859	chr6	rs4959067	31343702	T	C	0.748	0.751	0.846	-0.0051029981759033	0.0209	0.8086	14004	16757	14424.77
2407872	chr6	rs5025314	31343710	T	C	0.359	0.355	0.937	-0.0008003201707691	0.0183	0.9637	14004	16757	14424.77
2441965	chr6	rs2523641	31343723	A	G	0.769	0.752	0.841	0.0076010387728197	0.0223	0.7322	14004	16757	14424.77
2415646	chr6	rs6910516	31343827	A	G	0.667	0.678	0.812	-0.0146974807605841	0.0194	0.4499	14004	16757	14424.77
2406060	chr6	rs4959068	31343844	T	A	0.947	0.949	0.998	-0.0641972460452074	0.0425	0.1306	11451	12803	11413.81
2443601	chr6	rs5022119	31343862	T	A	0.359	0.355	0.937	-0.0009004052431641	0.0183	0.9628	14004	16757	14424.77
2418267	chr6	rs2844549	31343874	C	T	0.769	0.752	0.841	0.0077002766261879	0.0223	0.7309	14004	16757	14424.77
2410748	chr6	rs146938564	31343908	T	A	0.953	0.95	0.995	0.0118989261570991	0.0454	0.7936	10904	12263	10870.33
2407969	chr6	rs2523640	31343919	G	A	0.952	0.956	0.806	0.0387975467079122	0.0494	0.4318	10957	13430	11255.21
2435377	chr6	rs2844547	31344008	T	G	0.952	0.957	0.807	0.0407963941925694	0.0494	0.4083	10957	13430	11255.21
2405892	chr6	rs2523639	31344098	C	T	0.952	0.957	0.807	0.0407963941925694	0.0494	0.4086	10957	13430	11255.21
2427510	chr6	rs13198903	31344157	C	T	0.916	0.912	0.997	0.0944006754214843	0.0341	0.005567	11451	12803	11413.81
2440613	chr6	rs62395440	31344238	A	G	0.875	0.863	0.999	0.0063001125484799	0.0289	0.8263	11451	12803	11413.81
2445042	chr6	rs2523638	31344273	T	C	0.399	0.392	0.97	-0.0052035148315978	0.0177	0.7679	14004	16757	14424.77
2416165	chr6	rs114044189	31344276	G	T	0.953	0.95	0.995	0.0118989261570991	0.0454	0.7936	10904	12263	10870.33
2441336	chr6	rs3997982	31344294	T	A	0.107	0.106	0.822	-0.0138048499765589	0.0316	0.6618	14004	16757	14424.77
2430464	chr6	rs3957110	31344348	T	C	0.359	0.355	0.936	-0.0007002451143934	0.0183	0.9707	14004	16757	14424.77
2438211	chr6	rs5022118	31344384	G	T	0.359	0.354	0.935	-0.000200020002667	0.0183	0.9909	14004	16757	14424.77
2412102	chr6	rs116702376	31344453	G	A	0.953	0.95	0.995	0.0118989261570991	0.0454	0.7935	10904	12263	10870.33
2443083	chr6	rs3997983	31344471	C	G	0.398	0.39	0.969	-0.0023026490626755	0.0178	0.8969	14004	16757	14424.77
2410322	chr6	rs114654060	31344484	C	T	0.934	0.932	1.0	0.0264958638039652	0.0378	0.4832	11451	12803	11413.81
2429948	chr6	rs116355076	31344485	G	T	0.934	0.932	1.0	0.0264958638039652	0.0378	0.4831	11451	12803	11413.81
2440335	chr6	rs3957111	31344490	G	A	0.948	0.952	0.794	0.0244974716003874	0.0486	0.6143	10957	13430	11255.21
2422936	chr6	rs28366075	31344511	G	T	0.921	0.924	0.837	0.0227981362759783	0.0335	0.497	13513	16078	13854.87
2447325	chr6	rs28366076	31344571	T	G	0.921	0.924	0.837	0.0227981362759783	0.0335	0.4971	13513	16078	13854.87
2416515	chr6	rs13202464	31344583	A	G	0.916	0.912	0.997	0.095401084763253	0.0341	0.005096	11451	12803	11413.81
2418990	chr6	rs9266596	31344626	G	C	0.105	0.104	0.82	-0.005696192544881	0.032	0.859	14004	16757	14424.77
2416314	chr6	rs2844546	31344657	G	A	0.769	0.752	0.84	0.0081963182244858	0.0223	0.7141	14004	16757	14424.77
2408955	chr6	rs2523637	31344670	C	T	0.653	0.66	0.866	0.0030952049073025	0.0189	0.8709	14004	16757	14424.77
2412330	chr6	rs114269118	31344881	C	T	0.953	0.95	0.995	0.0118989261570991	0.0454	0.7936	10904	12263	10870.33
2443446	chr6	rs4959069	31344885	C	T	0.977	0.977	0.994	-0.0024028846163103	0.0662	0.9706	10461	11803	10418.83
2442658	chr6	rs7382258	31345021	G	A	0.439	0.436	0.924	-0.0088994831870327	0.0178	0.6173	14004	16757	14424.77
2433726	chr6	rs7754026	31345064	C	T	0.71	0.713	0.844	-0.0019018072895963	0.0199	0.9222	14004	16757	14424.77
2426217	chr6	rs9266604	31345068	C	T	0.665	0.676	0.811	-0.0115969858456632	0.0194	0.5507	14004	16757	14424.77
2411633	chr6	rs115099160	31345115	C	T	0.953	0.95	0.995	0.0118989261570991	0.0454	0.7936	10904	12263	10870.33
2409334	chr6	rs4959070	31345178	G	C	0.087	0.087	0.823	-0.0080019302190585	0.0358	0.823	14004	16757	14424.77
2406590	chr6	rs2844545	31345229	G	A	0.769	0.752	0.84	0.0080971295874548	0.0223	0.7178	14004	16757	14424.77
2430610	chr6	rs7382304	31345237	C	G	0.395	0.39	0.933	0.0001999800026662	0.0179	0.9914	14004	16757	14424.77
2419109	chr6	rs2853976	31345270	C	T	0.435	0.427	0.966	-0.004198802647333	0.0175	0.8082	14004	16757	14424.77
2439618	chr6	rs140019442	31345313	T	C	0.953	0.95	0.995	0.0118989261570991	0.0454	0.7935	10904	12263	10870.33
2440264	chr6	rs2442744	31345376	C	T	0.769	0.752	0.84	0.0080971295874548	0.0223	0.7176	14004	16757	14424.77
2428475	chr6	rs77468121	31345484	G	A	0.928	0.934	1.01	-0.0679041786138728	0.0371	0.06703	11451	12803	11413.81
2424718	chr6	rs7775117	31345486	T	A	0.71	0.713	0.844	-0.0026033858701149	0.0199	0.8969	14004	16757	14424.77
2444141	chr6	rs28366078	31345513	T	G	0.952	0.956	0.807	0.0384992991506098	0.0494	0.4358	10957	13430	11255.21
2433862	chr6	rs28366079	31345523	C	T	0.952	0.956	0.807	0.0384992991506098	0.0494	0.4357	10957	13430	11255.21
2427378	chr6	rs28366080	31345535	C	T	0.952	0.957	0.807	0.0404987422798789	0.0494	0.4124	10957	13430	11255.21
2419713	chr6	rs2507984	31345596	G	A	0.769	0.752	0.839	0.007997931111062	0.0223	0.7206	14004	16757	14424.77
2421760	chr6	rs2523633	31345640	C	G	0.952	0.956	0.807	0.0384030712829451	0.0494	0.4369	10957	13430	11255.21
2443304	chr6	rs2844544	31345728	G	T	0.952	0.956	0.807	0.0384030712829451	0.0494	0.4367	10957	13430	11255.21
2425588	chr6	rs117940280	31345736	A	G	0.977	0.977	0.992	0.001099395443301	0.0665	0.987	10461	11803	10418.83
2444977	chr6	rs2507983	31345794	G	A	0.399	0.395	0.925	-0.0016012813669738	0.018	0.927	14004	16757	14424.77
2420016	chr6	rs2442743	31345801	C	A	0.399	0.395	0.925	-0.0006001800720324	0.018	0.9719	14004	16757	14424.77
2446853	chr6	rs2523632	31345844	G	A	0.952	0.956	0.807	0.0384030712829451	0.0494	0.4368	10957	13430	11255.21
2412822	chr6	rs9266613	31345865	T	C	0.856	0.844	0.81	-0.0040983869261633	0.0271	0.8798	14004	16757	14424.77
2431239	chr6	rs2442742	31345876	C	A	0.395	0.39	0.931	0.0002999550089979	0.0179	0.9866	14004	16757	14424.77
2410787	chr6	rs7742428	31345931	G	C	0.665	0.676	0.811	-0.0114047880634385	0.0194	0.5558	14004	16757	14424.77
2422555	chr6	rs2523631	31346006	C	T	0.952	0.956	0.807	0.0384030712829451	0.0493	0.4368	10957	13430	11255.21
2411771	chr6	rs2442741	31346079	T	C	0.313	0.306	0.887	0.0338988850054592	0.0193	0.07915	14004	16757	14424.77
2406504	chr6	rs2523630	31346080	G	A	0.952	0.956	0.807	0.0384030712829451	0.0493	0.4365	10957	13430	11255.21
2420711	chr6	rs2442740	31346114	T	C	0.395	0.39	0.93	0.0003999200213268	0.0179	0.9844	14004	16757	14424.77
2415913	chr6	rs2507982	31346193	G	A	0.087	0.087	0.822	-0.0082035573506883	0.0358	0.8197	14004	16757	14424.77
2413091	chr6	rs2507981	31346247	T	A	0.394	0.39	0.93	-0.0001000050003333	0.0179	0.9967	14004	16757	14424.77
2435929	chr6	rs2523629	31346249	C	T	0.952	0.956	0.807	0.0384030712829451	0.0493	0.4368	10957	13430	11255.21
2429905	chr6	rs2523628	31346359	G	A	0.922	0.924	0.838	0.0238044133801613	0.0335	0.4789	13513	16078	13854.87
2408060	chr6	rs141916173	31346367	C	A	0.977	0.977	0.994	-0.0051029981759033	0.0665	0.9388	10461	11803	10418.83
2434362	chr6	rs2442738	31346414	A	G	0.142	0.141	0.815	-0.0082035573506883	0.0269	0.7596	14004	16757	14424.77
2420983	chr6	rs4959071	31346436	T	C	0.829	0.835	0.816	-0.0626948883400778	0.0247	0.01109	14004	16757	14424.77
2435481	chr6	rs2523627	31346445	G	T	0.353	0.343	0.914	0.0260965047212743	0.0185	0.1592	14004	16757	14424.77
2431901	chr6	rs117842686	31346484	G	A	0.949	0.942	0.899	0.0428008353226943	0.0495	0.3873	9227	10771	9301.98
2420872	chr6	rs117200577	31346487	G	A	0.934	0.93	0.997	0.0109003744682883	0.0377	0.773	11451	12803	11413.81
2435381	chr6	rs2523626	31346490	G	A	0.952	0.956	0.807	0.0382972099323441	0.0494	0.4381	10957	13430	11255.21
2426120	chr6	rs4959072	31346554	G	C	0.744	0.759	0.998	-0.0803969370720292	0.022	0.0002506	11451	12803	11413.81
2420433	chr6	rs116052439	31346580	C	T	0.95	0.948	0.989	0.121996369309252	0.0435	0.005072	11451	12803	11413.81
2415520	chr6	rs6909636	31346599	G	A	0.478	0.477	0.859	-0.0018016219466282	0.0183	0.9231	14004	16757	14424.77
2442049	chr6	rs115000878	31346610	A	T	0.95	0.948	0.989	0.121996369309252	0.0435	0.005067	11451	12803	11413.81
2447460	chr6	rs2442736	31346621	G	C	0.886	0.885	0.822	-0.061003443560332	0.032	0.05652	14004	16757	14424.77
2422883	chr6	rs114738037	31346702	T	A	0.953	0.95	0.995	0.0099008246772624	0.0453	0.827	10904	12263	10870.33
2430773	chr6	rs4248814	31346755	G	A	0.752	0.76	0.841	-0.0358033589652777	0.021	0.0886	14004	16757	14424.77
2429172	chr6	rs6909549	31346762	T	C	0.596	0.578	0.789	0.0434042576072856	0.0191	0.02341	14004	16757	14424.77
2427555	chr6	rs9266627	31346805	A	G	0.707	0.697	0.817	0.0129951954948113	0.0206	0.5285	13513	16078	13854.87
2438011	chr6	rs9266628	31346811	G	A	0.68	0.691	0.798	-0.0085968472255182	0.0196	0.6609	14004	16757	14424.77
2435849	chr6	rs9266629	31346822	T	C	0.798	0.786	0.799	0.0081963182244858	0.0234	0.7256	14004	16757	14424.77
2406260	chr6	rs181134814	31346845	A	T	0.953	0.95	0.995	0.0118001041157506	0.0454	0.7946	10904	12263	10870.33
2418794	chr6	rs9266630	31346869	A	C	0.169	0.171	0.847	-0.0598986354083514	0.0252	0.01726	14004	16757	14424.77
2413122	chr6	rs9266631	31346898	A	G	0.157	0.159	0.83	0.0066975214477213	0.0255	0.7932	14004	16757	14424.77
2411062	chr6	rs12206361	31346900	C	T	0.953	0.959	1.01	-0.0260975991218731	0.0493	0.5966	9914	11263	9875.35
2431985	chr6	rs9266632	31346902	A	G	0.798	0.787	0.799	0.0082954970241069	0.0234	0.7245	14004	16757	14424.77
2405675	chr6	rs9266633	31346929	T	G	0.657	0.642	1.0	0.0321960982163169	0.0199	0.1067	11451	12803	11413.81
2445685	chr6	rs9501587	31346937	G	A	0.829	0.837	0.829	-0.0413012760239546	0.0251	0.1005	13513	16078	13854.87
2425139	chr6	rs9266635	31346979	C	T	0.143	0.129	1.01	0.0423983514166169	0.0276	0.1245	11451	12803	11413.81
2415809	chr6	rs9501588	31347020	G	A	0.865	0.878	0.864	-0.0689964429219005	0.03	0.02162	11451	12803	11413.81
2435646	chr6	rs9266636	31347033	A	G	0.578	0.586	0.95	-0.0121029460677457	0.0197	0.5394	11451	12803	11413.81
2419255	chr6	rs9266638	31347057	C	T	0.552	0.557	1.01	-0.0108991808690006	0.019	0.5677	11451	12803	11413.81
2434728	chr6	rs9266639	31347069	C	T	0.705	0.702	1.01	0.0288012338056278	0.0207	0.1653	11451	12803	11413.81
2414516	chr6	rs9266640	31347070	G	T	0.695	0.692	0.936	0.0223972974420383	0.0203	0.2703	12469	13806	12424.25
2443753	chr6	rs78948882	31347095	C	T	0.884	0.889	0.795	-0.0600048139370291	0.0291	0.03911	14004	16757	14424.77
2444757	chr6	rs3094600	31347144	G	A	0.8	0.806	1.01	-0.0325955083699338	0.0236	0.1677	11451	12803	11413.81
2416369	chr6	rs9266642	31347201	C	T	0.735	0.729	0.939	0.0164047040252769	0.021	0.4368	12469	13806	12424.25
2448006	chr6	rs2844543	31347204	A	T	0.573	0.58	0.999	-0.0557981629302465	0.0193	0.003859	11451	12803	11413.81
2426140	chr6	rs62395441	31347214	G	A	0.888	0.877	0.991	-0.010302892995897	0.0305	0.7369	11451	12803	11413.81
2430183	chr6	rs79815527	31347226	G	A	0.931	0.931	0.987	-0.0680968444676575	0.0389	0.08003	10904	12263	10870.33
2446946	chr6	rs2844542	31347274	C	G	0.66	0.666	1.02	-0.0278954863187535	0.0198	0.1593	11451	12803	11413.81
2420244	chr6	rs190938408	31347314	G	C	0.94	0.934	0.994	0.0605022613895267	0.044	0.1687	10217	11771	10296.95
2421575	chr6	rs2244020	31347451	A	G	0.498	0.506	1.01	-0.0235962138551867	0.0189	0.2129	11451	12803	11413.81
2429604	chr6	rs2844541	31347542	T	A	0.145	0.132	1.01	0.0399031725325864	0.0275	0.1459	11451	12803	11413.81
2426831	chr6	rs13198748	31347549	C	T	0.916	0.912	0.995	0.0936997929180405	0.0341	0.005971	11451	12803	11413.81
2439170	chr6	rs2244027	31347566	A	G	0.631	0.632	1.0	0.0059025456526138	0.0197	0.7621	11451	12803	11413.81
2425632	chr6	rs76188215	31347583	C	T	0.884	0.889	0.794	-0.0600048139370291	0.0291	0.03894	14004	16757	14424.77
2431399	chr6	rs73394251	31347608	G	A	0.849	0.856	0.998	-0.0608971589513062	0.0267	0.02261	11451	12803	11413.81
2416572	chr6	rs75430636	31347630	C	T	0.884	0.889	0.794	-0.0600048139370291	0.0291	0.03897	14004	16757	14424.77
2412020	chr6	rs9266657	31347643	C	T	0.856	0.844	0.807	-0.0050024916227914	0.0272	0.853	14004	16757	14424.77
2432354	chr6	rs9266658	31347644	G	A	0.637	0.629	1.01	0.0465972853767823	0.0196	0.01769	11451	12803	11413.81
2421309	chr6	rs115378916	31347768	A	T	0.916	0.913	0.995	0.09349945051399	0.0341	0.006093	11451	12803	11413.81
2412762	chr6	rs4713460	31347798	G	A	0.467	0.463	0.994	0.016296487966892	0.019	0.3921	11451	12803	11413.81
2422626	chr6	rs4713461	31347802	C	T	0.947	0.949	0.997	-0.0674012815955113	0.0425	0.1133	11451	12803	11413.81
2444514	chr6	rs4713462	31347816	G	A	0.447	0.444	0.997	0.0153023200084426	0.0191	0.4233	11451	12803	11413.81
2436240	chr6	rs114242707	31347876	C	T	0.953	0.95	0.996	0.0089002747867194	0.0453	0.8449	10904	12263	10870.33
2443095	chr6	rs2507980	31347877	G	A	0.952	0.957	0.808	0.0402010017441475	0.0494	0.4153	10957	13430	11255.21
2441788	chr6	rs141155449	31347890	G	A	0.975	0.976	0.994	-0.004701032558649	0.0647	0.9417	10461	11803	10418.83
2428683	chr6	rs191824961	31347916	T	A	0.977	0.978	0.989	-0.0067024110596754	0.0674	0.9204	10461	11803	10418.83
2444296	chr6	rs182895407	31347917	C	T	0.977	0.978	0.984	-0.0057967688471774	0.0676	0.9311	10461	11803	10418.83
2417832	chr6	rs2596573	31347930	C	T	0.127	0.124	0.84	-0.0166986496230515	0.0294	0.5708	14004	16757	14424.77
2426574	chr6	rs2596572	31347980	A	T	0.456	0.453	1.01	-0.0185000759845861	0.0191	0.3314	11451	12803	11413.81
2409134	chr6	rs3094592	31347984	G	A	0.127	0.124	0.839	-0.0166986496230515	0.0294	0.571	14004	16757	14424.77
2411187	chr6	rs2596571	31348022	G	C	0.128	0.125	0.834	-0.0172987645783295	0.0294	0.5571	14004	16757	14424.77
2418814	chr6	rs2596570	31348040	T	C	0.928	0.926	0.992	0.0320992618599997	0.0366	0.3801	11451	12803	11413.81
2421054	chr6	rs2844539	31348046	G	A	0.128	0.126	0.833	-0.0196008476550609	0.0295	0.505	14004	16757	14424.77
2447798	chr6	rs9266668	31348053	C	T	0.856	0.844	0.806	-0.0050024916227914	0.0272	0.8552	14004	16757	14424.77
2439427	chr6	rs9266669	31348077	G	A	0.927	0.925	1.0	0.0335024720540013	0.0361	0.3542	11451	12803	11413.81
2426850	chr6	rs11962863	31348091	A	G	0.973	0.973	0.986	0.0056042667198317	0.0617	0.928	10461	11803	10418.83
2445080	chr6	rs187280524	31348120	C	T	0.953	0.95	0.996	0.0089002747867194	0.0453	0.844	10904	12263	10870.33
2440995	chr6	rs9266670	31348121	A	G	0.127	0.124	0.841	-0.0185000759845861	0.0294	0.5286	14004	16757	14424.77
2413321	chr6	rs9266671	31348137	T	G	0.127	0.124	0.841	-0.0185000759845861	0.0294	0.5292	14004	16757	14424.77
2425317	chr6	rs9266672	31348164	C	T	0.127	0.124	0.841	-0.0185000759845861	0.0294	0.5305	14004	16757	14424.77
2434932	chr6	rs4143334	31348200	A	G	0.889	0.883	1.01	0.0207041815582916	0.0298	0.488	11451	12803	11413.81
2438848	chr6	rs9266673	31348252	G	C	0.127	0.124	0.84	-0.0180010511095525	0.0294	0.5405	14004	16757	14424.77
2409057	chr6	rs115675600	31348279	A	C	0.953	0.95	0.995	0.012096540947233	0.0454	0.7903	10904	12263	10870.33
2409328	chr6	rs9266674	31348304	A	G	0.127	0.125	0.84	-0.0187038311937836	0.0295	0.5247	14004	16757	14424.77
2435549	chr6	rs9266675	31348321	G	A	0.127	0.125	0.84	-0.0180010511095525	0.0294	0.5411	14004	16757	14424.77
2416229	chr6	rs9266682	31348436	C	T	0.129	0.126	0.834	-0.017502275136142	0.0295	0.5517	14004	16757	14424.77
2421200	chr6	rs9266683	31348464	G	A	0.129	0.126	0.834	-0.0176956485356892	0.0295	0.5481	14004	16757	14424.77
2412661	chr6	rs9266684	31348505	T	C	0.456	0.453	1.01	-0.0181028726978536	0.0191	0.3421	11451	12803	11413.81
2422975	chr6	rs9266688	31348543	G	A	0.735	0.729	0.939	0.01600129372694	0.021	0.4467	12469	13806	12424.25
2413317	chr6	rs9266689	31348580	A	G	0.389	0.383	1.0	-0.0177974390305806	0.0195	0.3606	11451	12803	11413.81
2410196	chr6	rs9266690	31348609	C	T	0.128	0.126	0.838	-0.0183982139464423	0.0294	0.5319	14004	16757	14424.77
2410203	chr6	rs9266692	31348630	T	C	0.128	0.126	0.837	-0.0171970248285215	0.0294	0.5597	14004	16757	14424.77
2447706	chr6	rs9266694	31348653	C	A	0.127	0.125	0.841	-0.0186019483996616	0.0294	0.528	14004	16757	14424.77
2416981	chr6	rs115233188	31348771	A	G	0.95	0.948	0.987	0.119497121327379	0.0435	0.006039	11451	12803	11413.81
2431931	chr6	rs2523490	31348779	A	T	0.127	0.124	0.84	-0.0183982139464423	0.0295	0.5331	14004	16757	14424.77
2435291	chr6	rs115087954	31348853	C	T	0.953	0.95	0.991	0.0125015292229252	0.0455	0.7834	10904	12263	10870.33
2418012	chr6	rs2523489	31348878	T	C	0.127	0.124	0.84	-0.0183982139464423	0.0295	0.5315	14004	16757	14424.77
2420661	chr6	rs117246836	31348895	A	G	0.934	0.931	0.994	0.0093957216403621	0.0379	0.8044	11451	12803	11413.81
2447320	chr6	rs2844537	31348935	C	A	0.127	0.124	0.84	-0.0183982139464423	0.0295	0.5316	14004	16757	14424.77
2406178	chr6	rs117240458	31349002	T	C	0.977	0.978	0.996	-0.0083043861636152	0.067	0.9008	10461	11803	10418.83
2444131	chr6	rs9266701	31349030	G	T	0.735	0.729	0.938	0.0166014304974254	0.0211	0.4292	12469	13806	12424.25
2422409	chr6	rs112367395	31349075	T	C	0.947	0.949	0.997	-0.0660009232598249	0.0425	0.1206	11451	12803	11413.81
2435619	chr6	rs9266702	31349115	T	C	0.127	0.124	0.839	-0.0182963622831166	0.0295	0.5351	14004	16757	14424.77
2419008	chr6	rs9266703	31349120	G	A	0.735	0.729	0.937	0.0165030720990143	0.0211	0.434	12469	13806	12424.25
2411210	chr6	rs9266704	31349124	A	G	0.127	0.124	0.839	-0.0182963622831166	0.0295	0.5352	14004	16757	14424.77
2445998	chr6	rs76546355	31349148	G	A	0.928	0.934	1.01	-0.0625990697565225	0.0372	0.09229	11451	12803	11413.81
2441650	chr6	rs9266705	31349217	T	C	0.128	0.126	0.833	-0.0206007457079636	0.0295	0.4845	14004	16757	14424.77
2409199	chr6	rs9266709	31349257	G	A	0.128	0.125	0.834	-0.0208049294331883	0.0295	0.4807	14004	16757	14424.77
2446746	chr6	rs141884536	31349353	G	A	0.938	0.933	0.991	0.0614995330875717	0.0434	0.1567	10217	11771	10296.95
2445206	chr6	rs9266710	31349396	C	T	0.127	0.124	0.839	-0.0183982139464423	0.0295	0.5333	14004	16757	14424.77
2420786	chr6	rs9266713	31349611	A	G	0.127	0.124	0.838	-0.0187955345843259	0.0295	0.5236	14004	16757	14424.77
2407520	chr6	rs9266714	31349615	G	A	0.127	0.124	0.838	-0.0187955345843259	0.0295	0.5235	14004	16757	14424.77
2425401	chr6	rs150678204	31349673	G	A	0.977	0.978	0.995	-0.0084959889212643	0.0672	0.8993	10461	11803	10418.83
2426390	chr6	rs9266716	31349727	C	T	0.141	0.139	0.853	-0.0207028323592018	0.0283	0.4632	14004	16757	14424.77
2420799	chr6	rs9266718	31349788	C	T	0.162	0.16	0.84	-0.0183982139464423	0.0263	0.4834	14004	16757	14424.77
2438557	chr6	rs9266720	31349809	A	G	0.851	0.842	1.0	0.0239020562806236	0.0268	0.3723	11451	12803	11413.81
2448081	chr6	rs9266721	31349819	C	A	0.393	0.385	0.818	-0.0180010511095525	0.0193	0.3508	13513	16078	13854.87
2408006	chr6	rs9295987	31349844	A	G	0.947	0.953	0.98	-0.0691035919019447	0.0441	0.1172	11451	12803	11413.81
2433597	chr6	rs9266722	31349922	C	T	0.674	0.664	0.94	0.0138042809763971	0.0198	0.4881	12469	13806	12424.25
2427638	chr6	rs115372244	31349934	C	G	0.934	0.931	0.997	0.0058031292269501	0.0379	0.8791	11451	12803	11413.81
2414439	chr6	rs117815371	31350012	C	T	0.978	0.978	0.99	-0.0176040459483609	0.0681	0.796	10461	11803	10418.83
2435373	chr6	rs2596569	31350090	C	T	0.127	0.124	0.839	-0.0183982139464423	0.0295	0.5336	14004	16757	14424.77
2423235	chr6	rs2523547	31350154	C	T	0.952	0.957	0.809	0.0376040223973664	0.0493	0.4455	10957	13430	11255.21
2426224	chr6	rs2596568	31350232	A	G	0.127	0.124	0.839	-0.0183982139464423	0.0295	0.5331	14004	16757	14424.77
2416690	chr6	rs2844535	31350303	T	G	0.799	0.803	1.01	-0.0306963490025976	0.0236	0.1925	11451	12803	11413.81
2410448	chr6	rs2596567	31350314	G	C	0.952	0.957	0.809	0.039701366851552	0.0494	0.4207	10957	13430	11255.21
2408082	chr6	rs2507979	31350328	A	G	0.127	0.124	0.839	-0.0183982139464423	0.0295	0.5329	14004	16757	14424.77
2416670	chr6	rs4293988	31350380	G	T	0.675	0.665	0.94	0.0150954876453349	0.0199	0.4483	12469	13806	12424.25
2416927	chr6	rs9266729	31350463	A	G	0.735	0.73	0.937	0.0149969810059077	0.0211	0.4759	12469	13806	12424.25
2432581	chr6	rs3099850	31350464	C	A	0.127	0.124	0.839	-0.0183982139464423	0.0295	0.5331	14004	16757	14424.77
2424386	chr6	rs116157258	31350495	A	G	0.876	0.863	0.992	0.0090984829852593	0.029	0.7546	11451	12803	11413.81
2423692	chr6	rs3094597	31350538	A	G	0.127	0.124	0.839	-0.0183982139464423	0.0295	0.5338	14004	16757	14424.77
2425975	chr6	rs2523532	31350550	C	A	0.0606	0.063	0.755	-0.0316041926269978	0.0542	0.56	10677	13192	10987.42
2443271	chr6	rs3094596	31350579	T	C	0.127	0.124	0.839	-0.0183982139464423	0.0295	0.5337	14004	16757	14424.77
2420339	chr6	rs1521	31350704	C	T	0.127	0.124	0.839	-0.0183982139464423	0.0295	0.533	14004	16757	14424.77
2436086	chr6	rs1523	31350755	C	A	0.127	0.124	0.838	-0.0182963622831166	0.0295	0.5362	14004	16757	14424.77
2414441	chr6	rs2844533	31350802	G	A	0.127	0.124	0.839	-0.0183982139464423	0.0295	0.5326	14004	16757	14424.77
2429120	chr6	rs116062523	31350805	T	C	0.95	0.947	0.988	0.120499343150612	0.0432	0.005328	11451	12803	11413.81
2429342	chr6	rs117106445	31350808	T	C	0.978	0.979	0.982	-0.0102018624845967	0.0687	0.8823	10461	11803	10418.83
2428055	chr6	rs2596566	31350822	G	T	0.952	0.957	0.809	0.0376040223973664	0.0493	0.4458	10957	13430	11255.21
2417391	chr6	rs2523488	31350855	T	C	0.0871	0.0873	0.817	-0.0086977157031958	0.036	0.8094	14004	16757	14424.77
2405973	chr6	rs2523487	31350875	T	C	0.0871	0.0873	0.817	-0.0086977157031958	0.036	0.8093	14004	16757	14424.77
2412818	chr6	rs2523486	31350943	T	C	0.0871	0.0872	0.817	-0.0086977157031958	0.036	0.8086	14004	16757	14424.77
2410580	chr6	rs2523485	31351035	T	C	0.0632	0.0662	0.76	-0.0328951617042694	0.0535	0.5385	10677	13192	10987.42
2439323	chr6	rs17193507	31351054	G	T	0.951	0.954	0.994	0.0018981972830802	0.0456	0.9676	10904	12263	10870.33
2407277	chr6	rs17193514	31351066	A	T	0.95	0.947	0.988	0.119497121327379	0.0432	0.00566	11451	12803	11413.81
2434102	chr6	rs2523646	31351079	C	T	0.952	0.957	0.81	0.0404027066313724	0.0494	0.4134	10957	13430	11255.21
2439701	chr6	rs2244490	31351133	C	A	0.952	0.957	0.81	0.0374980764200844	0.0493	0.4466	10957	13430	11255.21
2432071	chr6	rs3016014	31351153	G	A	0.0786	0.0708	1.0	0.0087020272939009	0.0361	0.8092	11451	12803	11413.81
2447574	chr6	rs2844532	31351175	G	C	0.683	0.682	0.997	0.0209979909956055	0.0204	0.3045	11451	12803	11413.81
2429707	chr6	rs2923010	31351197	G	C	0.447	0.447	0.967	-0.0203966036652218	0.0195	0.2954	11451	12803	11413.81
2448055	chr6	rs9266745	31351212	G	A	0.661	0.675	0.77	-0.0437011352710986	0.0229	0.05637	11451	12803	11413.81
2422553	chr6	rs9266746	31351213	T	C	0.682	0.696	0.76	-0.0559039069452338	0.0235	0.01722	11451	12803	11413.81
2412049	chr6	rs3016013	31351242	G	A	0.415	0.416	1.01	-0.0127003085782322	0.0192	0.5079	11451	12803	11413.81
2440994	chr6	rs9266749	31351313	C	T	0.675	0.666	0.939	0.0149969810059077	0.0199	0.4504	12469	13806	12424.25
2433320	chr6	rs72865324	31351321	C	T	0.936	0.933	1.01	0.0327962744150825	0.0382	0.3908	11451	12803	11413.81
2418851	chr6	rs3130485	31351338	A	G	0.0872	0.0874	0.817	-0.0085968472255182	0.036	0.8102	14004	16757	14424.77
2415158	chr6	rs116969892	31351411	A	G	0.978	0.978	0.993	-0.0149004625639624	0.068	0.8268	10461	11803	10418.83
2428856	chr6	rs3099849	31351415	G	A	0.0872	0.0874	0.817	-0.0085968472255182	0.036	0.8103	14004	16757	14424.77
2430839	chr6	rs3099848	31351442	A	T	0.415	0.416	1.01	-0.0125990355765152	0.0192	0.5129	11451	12803	11413.81
2442643	chr6	rs145447615	31351515	C	T	0.978	0.978	0.986	-0.0151034855773182	0.0682	0.825	10461	11803	10418.83
2431917	chr6	rs116111301	31351538	C	A	0.953	0.95	0.997	0.0106035827841911	0.0453	0.8158	10904	12263	10870.33
2406354	chr6	rs2905714	31351556	T	C	0.656	0.673	0.792	-0.0559039069452338	0.0225	0.01296	11451	12803	11413.81
2443725	chr6	rs2442754	31351572	G	T	0.198	0.2	0.697	-0.0079011318962572	0.0256	0.757	14004	16757	14424.77
2417182	chr6	rs3128985	31351608	C	T	0.263	0.258	0.832	0.0295005481176215	0.0209	0.1581	14004	16757	14424.77
2432903	chr6	rs2507978	31351664	G	A	0.554	0.545	0.813	-0.0344982814075965	0.0189	0.06728	14004	16757	14424.77
2420692	chr6	rs2507977	31351672	G	A	0.0873	0.0874	0.817	-0.0086977157031958	0.036	0.808	14004	16757	14424.77
2415391	chr6	rs9266766	31351675	G	C	0.722	0.711	0.938	0.0284999894699013	0.0208	0.17	12469	13806	12424.25
2432376	chr6	rs2442753	31351733	T	C	0.651	0.645	1.0	-0.0136020904182857	0.0201	0.4992	11451	12803	11413.81
2423651	chr6	rs114740545	31351735	C	T	0.953	0.95	0.997	0.0107025231331357	0.0453	0.8132	10904	12263	10870.33
2433134	chr6	rs2442752	31351764	T	C	0.73	0.733	1.0	0.0082954970241069	0.0213	0.6965	11451	12803	11413.81
2445049	chr6	rs2507976	31351887	C	A	0.755	0.764	1.02	-0.0288007896057264	0.022	0.1904	11451	12803	11413.81
2446497	chr6	rs28752472	31351985	C	T	0.944	0.949	0.825	0.0123039944561641	0.0407	0.7628	13513	16078	13854.87
2442400	chr6	rs2442751	31351991	G	A	0.468	0.471	1.0	-0.0296966117368367	0.019	0.1183	11451	12803	11413.81
2435181	chr6	rs2442750	31351993	C	T	0.468	0.471	1.0	-0.0296966117368367	0.019	0.118	11451	12803	11413.81
2439269	chr6	rs28752473	31351999	A	G	0.954	0.959	0.793	0.0425996136188173	0.0503	0.3973	10957	13430	11255.21
2436981	chr6	rs2442749	31352040	T	C	0.782	0.774	0.994	-0.0255024404124231	0.0231	0.2706	11451	12803	11413.81
2434150	chr6	rs6920323	31352060	T	C	0.798	0.811	1.0	-0.0704975744133774	0.0239	0.003175	11451	12803	11413.81
2408712	chr6	rs28752474	31352073	G	C	0.907	0.911	0.826	0.0147014028528927	0.0311	0.6358	13513	16078	13854.87
2443920	chr6	rs28752475	31352077	G	A	0.907	0.911	0.826	0.0143958802837323	0.0311	0.6421	13513	16078	13854.87
2417453	chr6	rs28752476	31352086	T	C	0.848	0.852	0.821	0.025696986087186	0.0252	0.3078	13513	16078	13854.87
2431312	chr6	rs9266772	31352113	T	C	0.904	0.906	0.992	0.0812020353933828	0.0326	0.01273	11451	12803	11413.81
2424651	chr6	rs2507975	31352142	A	T	0.361	0.364	1.01	-0.0229002198863326	0.0197	0.2441	11451	12803	11413.81
2408141	chr6	rs2507974	31352149	T	C	0.0873	0.0875	0.816	-0.0083043861636152	0.036	0.8185	14004	16757	14424.77
2407917	chr6	rs28366087	31352173	A	G	0.953	0.957	0.809	0.0361969153118182	0.0494	0.4633	10957	13430	11255.21
2414972	chr6	rs28366088	31352201	G	A	0.953	0.957	0.809	0.0361004656247227	0.0494	0.4647	10957	13430	11255.21
2411656	chr6	rs62395458	31352232	T	C	0.872	0.859	0.993	0.0114047182634362	0.0287	0.691	11451	12803	11413.81
2441259	chr6	rs28752477	31352255	T	G	0.952	0.957	0.81	0.0360040066341877	0.0494	0.4665	10957	13430	11255.21
2421072	chr6	rs28752478	31352265	C	G	0.952	0.957	0.81	0.0360040066341877	0.0494	0.4666	10957	13430	11255.21
2430656	chr6	rs28366089	31352287	A	G	0.952	0.957	0.81	0.0374017521540008	0.0494	0.4485	10957	13430	11255.21
2423580	chr6	rs28366090	31352328	G	T	0.953	0.957	0.811	0.0395956428583544	0.0494	0.4231	10957	13430	11255.21
2415464	chr6	rs28752479	31352366	C	A	0.952	0.957	0.811	0.0374980764200844	0.0493	0.4477	10957	13430	11255.21
2435499	chr6	rs150995694	31352397	C	T	0.973	0.973	0.982	0.0059025456526138	0.0617	0.9236	10461	11803	10418.83
2406721	chr6	rs7775759	31352446	G	A	0.672	0.685	1.01	-0.0577032681284449	0.0201	0.004136	11451	12803	11413.81
2433585	chr6	rs28366091	31352459	G	T	0.952	0.957	0.81	0.0374017521540008	0.0493	0.4484	10957	13430	11255.21
2427121	chr6	rs140959398	31352503	C	T	0.975	0.975	0.974	0.0012991557316201	0.0646	0.9836	10461	11803	10418.83
2433513	chr6	rs28366092	31352549	T	C	0.952	0.957	0.81	0.0374017521540008	0.0493	0.4483	10957	13430	11255.21
2426398	chr6	rs7741091	31352631	A	G	0.672	0.685	1.01	-0.0577986187273719	0.0201	0.004114	11451	12803	11413.81
2416049	chr6	rs28366093	31352674	G	A	0.952	0.957	0.81	0.0374017521540008	0.0493	0.4487	10957	13430	11255.21
2440285	chr6	rs56671953	31352694	G	T	0.928	0.927	1.0	0.0298014912367898	0.0365	0.4138	11451	12803	11413.81
2412707	chr6	rs28366094	31352702	T	G	0.952	0.957	0.81	0.0372957847436969	0.0493	0.4491	10957	13430	11255.21
2428706	chr6	rs28366095	31352748	T	C	0.952	0.957	0.81	0.0377966226945664	0.0493	0.444	10957	13430	11255.21
2423844	chr6	rs28366096	31352776	A	G	0.952	0.957	0.811	0.0374017521540008	0.0493	0.4483	10957	13430	11255.21
2415343	chr6	rs118061248	31352818	A	G	0.948	0.949	1.01	-0.0655950790984102	0.0428	0.1247	11451	12803	11413.81
2442289	chr6	rs28366097	31352830	G	A	0.952	0.957	0.81	0.0374980764200844	0.0493	0.4478	10957	13430	11255.21
2408343	chr6	rs28366098	31352844	G	A	0.952	0.957	0.811	0.0374017521540008	0.0493	0.4481	10957	13430	11255.21
2411531	chr6	rs115258500	31352853	G	A	0.95	0.947	0.989	0.117196196833492	0.0431	0.006584	11451	12803	11413.81
2415211	chr6	rs9266774	31352880	C	T	0.709	0.7	1.01	0.027799974857679	0.0208	0.1823	11451	12803	11413.81
2440408	chr6	rs114994210	31352900	C	G	0.95	0.947	0.988	0.117302920419506	0.0431	0.006571	11451	12803	11413.81
2425689	chr6	rs28366099	31352902	C	T	0.952	0.957	0.811	0.0377966226945664	0.0493	0.4441	10957	13430	11255.21
2413723	chr6	rs2442748	31352973	A	G	0.952	0.957	0.811	0.0374980764200844	0.0493	0.4471	10957	13430	11255.21
2419205	chr6	rs2428488	31352984	A	G	0.952	0.957	0.811	0.0374980764200844	0.0493	0.4467	10957	13430	11255.21
2430648	chr6	rs28623422	31352986	G	A	0.742	0.747	0.822	-0.0393023164827424	0.0211	0.0626	14004	16757	14424.77
2416149	chr6	rs77805580	31353019	C	G	0.928	0.934	1.0	-0.0573960891413091	0.0372	0.1226	11451	12803	11413.81
2413584	chr6	rs2442747	31353033	C	T	0.952	0.957	0.811	0.0376040223973664	0.0493	0.4462	10957	13430	11255.21
2410400	chr6	rs2428487	31353039	A	T	0.952	0.957	0.811	0.0376040223973664	0.0493	0.4462	10957	13430	11255.21
2416954	chr6	rs118005849	31353182	G	C	0.935	0.931	0.996	0.0077002766261879	0.0381	0.8402	11451	12803	11413.81
2430695	chr6	rs72882965	31353285	T	C	0.936	0.933	1.01	0.0317021347305135	0.0382	0.4068	11451	12803	11413.81
2444076	chr6	rs28550357	31353323	C	A	0.742	0.747	0.822	-0.0393959285025942	0.0211	0.06207	14004	16757	14424.77
2412911	chr6	rs28699031	31353348	G	A	0.742	0.747	0.822	-0.0393959285025942	0.0211	0.06188	14004	16757	14424.77
2410452	chr6	rs116670002	31353364	T	C	0.953	0.95	0.997	0.0109003744682883	0.0453	0.8095	10904	12263	10870.33
2444089	chr6	rs28628778	31353387	A	C	0.742	0.747	0.822	-0.0394999521368577	0.0211	0.06167	14004	16757	14424.77
2408566	chr6	rs28670729	31353401	C	G	0.742	0.747	0.822	-0.0394999521368577	0.0211	0.0614	14004	16757	14424.77
2440066	chr6	rs9266775	31353417	A	G	0.709	0.7	1.0	0.0275957115907991	0.0208	0.1844	11451	12803	11413.81
2415132	chr6	rs6904465	31353452	C	T	0.742	0.747	0.823	-0.0394999521368577	0.0211	0.06116	14004	16757	14424.77
2441431	chr6	rs3998333	31353525	G	A	0.978	0.979	0.977	-0.0069037763167944	0.0692	0.9206	10461	11803	10418.83
2409747	chr6	rs6927154	31353541	T	G	0.742	0.747	0.823	-0.0394999521368577	0.0211	0.06105	14004	16757	14424.77
2432399	chr6	rs2844529	31353593	G	A	0.648	0.657	0.836	-0.0252049938352247	0.0191	0.1863	14004	16757	14424.77
2434318	chr6	rs2523484	31353639	C	T	0.578	0.591	0.809	-0.0401035026973339	0.0187	0.03214	14004	16757	14424.77
2405788	chr6	rs111182473	31353689	G	A	0.742	0.747	0.823	-0.0394999521368577	0.0211	0.06142	14004	16757	14424.77
2422797	chr6	rs530559160	31353792	T	G	0.953	0.957	0.812	0.0392976332717761	0.0494	0.4257	10957	13430	11255.21
2443705	chr6	rs545973442	31353795	C	T	0.959	0.96	0.757	0.0627963794896769	0.0539	0.2435	10201	11174	10217.12
2419208	chr6	rs1939365	31353934	G	A	0.953	0.957	0.812	0.0394033887747662	0.0494	0.4244	10957	13430	11255.21
2429028	chr6	rs6909461	31353950	A	C	0.741	0.747	0.822	-0.0393959285025942	0.0211	0.06219	14004	16757	14424.77
2407553	chr6	rs2853973	31353992	G	C	0.702	0.71	0.838	-0.0299953975354009	0.02	0.1341	14004	16757	14424.77
2420126	chr6	rs2428486	31354104	T	C	0.648	0.657	0.836	-0.0246001168682327	0.0191	0.1966	14004	16757	14424.77
2423169	chr6	rs2523482	31354165	G	A	0.953	0.957	0.812	0.0394033887747662	0.0493	0.4246	10957	13430	11255.21
2445492	chr6	rs2596563	31354167	C	G	0.953	0.957	0.812	0.0394033887747662	0.0493	0.4246	10957	13430	11255.21
2446462	chr6	rs6932730	31354182	T	C	0.812	0.819	0.825	-0.070197167789298	0.0243	0.003834	13513	16078	13854.87
2447079	chr6	rs12524487	31354238	C	T	0.803	0.804	0.979	0.0063001125484799	0.0241	0.794	11451	12803	11413.81
2419394	chr6	rs2523481	31354283	C	A	0.953	0.957	0.812	0.0394033887747662	0.0493	0.4245	10957	13430	11255.21
2426421	chr6	rs68032572	31354287	C	T	0.741	0.747	0.823	-0.0394999521368577	0.0211	0.06115	14004	16757	14424.77
2434828	chr6	rs67575958	31354329	C	T	0.687	0.693	0.818	-0.0323992324466777	0.0198	0.1023	14004	16757	14424.77
2438768	chr6	rs115588141	31354330	G	A	0.935	0.932	0.995	0.0098018049722602	0.0381	0.7971	11451	12803	11413.81
2427585	chr6	rs2853972	31354344	G	A	0.953	0.957	0.813	0.0394033887747662	0.0493	0.4241	10957	13430	11255.21
2434255	chr6	rs66498060	31354388	G	A	0.741	0.746	0.823	-0.0396039865931634	0.0211	0.06076	14004	16757	14424.77
2415309	chr6	rs66496036	31354413	T	C	0.688	0.693	0.818	-0.0322959448008212	0.0198	0.1025	14004	16757	14424.77
2428047	chr6	rs116208261	31354449	T	A	0.935	0.932	0.995	0.0099998345783334	0.0381	0.7921	11451	12803	11413.81
2435406	chr6	rs4713463	31354456	A	G	0.935	0.931	0.994	0.0087020272939009	0.0381	0.8194	11451	12803	11413.81
2419816	chr6	rs4711268	31354504	C	T	0.725	0.731	0.814	-0.0383978517965666	0.0207	0.06372	14004	16757	14424.77
2419535	chr6	rs116599568	31354507	G	T	0.935	0.932	0.995	0.0100988346774146	0.0381	0.7901	11451	12803	11413.81
2434802	chr6	rs13437082	31354560	C	T	0.688	0.693	0.818	-0.0320997276601081	0.0198	0.1051	14004	16757	14424.77
2413298	chr6	rs2596562	31354595	T	C	0.648	0.657	0.835	-0.0243951568347216	0.0191	0.2	14004	16757	14424.77
2408551	chr6	rs115212249	31354599	C	T	0.935	0.932	0.996	0.0107025231331357	0.0381	0.7795	11451	12803	11413.81
2408279	chr6	rs75412754	31354729	T	C	0.93	0.929	0.999	-0.0651040143320462	0.0384	0.0896	10904	12263	10870.33
2443352	chr6	rs116429420	31354770	G	A	0.935	0.932	0.995	0.0102968054773682	0.0381	0.7874	11451	12803	11413.81
2428956	chr6	rs4711269	31354819	C	T	0.688	0.693	0.818	-0.0320997276601081	0.0198	0.1053	14004	16757	14424.77
2441957	chr6	rs2596561	31354820	A	G	0.648	0.657	0.835	-0.0243951568347216	0.0191	0.2	14004	16757	14424.77
2442584	chr6	rs116963653	31354839	G	A	0.978	0.979	0.977	-0.005304041591906	0.0697	0.9393	10461	11803	10418.83
2443103	chr6	rs4711270	31354885	C	T	0.741	0.746	0.823	-0.0393959285025942	0.0211	0.06225	14004	16757	14424.77
2407505	chr6	rs149601324	31354887	T	C	0.979	0.979	0.969	-0.0031950988965408	0.0701	0.9637	10461	11803	10418.83
2430054	chr6	rs13437087	31354897	G	A	0.741	0.746	0.823	-0.0393959285025942	0.0211	0.06225	14004	16757	14424.77
2406715	chr6	rs72882972	31354939	A	T	0.928	0.927	1.01	0.0301993737308422	0.0364	0.4068	11451	12803	11413.81
2411674	chr6	rs13437092	31355056	G	T	0.688	0.693	0.818	-0.0320997276601081	0.0198	0.1056	14004	16757	14424.77
2424989	chr6	rs13437088	31355119	C	T	0.688	0.693	0.818	-0.0320997276601081	0.0198	0.1055	14004	16757	14424.77
2406105	chr6	rs12208205	31355154	A	T	0.953	0.958	1.01	-0.0260975991218731	0.0492	0.5962	9914	11263	9875.35
2444149	chr6	rs13437094	31355244	G	A	0.741	0.746	0.823	-0.0393023164827424	0.0211	0.06223	14004	16757	14424.77
2408644	chr6	rs62395459	31355260	A	G	0.872	0.859	0.993	0.0090984829852593	0.0286	0.7512	11451	12803	11413.81
2414669	chr6	rs13437096	31355287	G	A	0.741	0.746	0.823	-0.0398016818829366	0.0211	0.05926	14004	16757	14424.77
2410272	chr6	rs2596560	31355318	T	C	0.713	0.709	0.815	0.0242046886968174	0.0202	0.2315	14004	16757	14424.77
2418304	chr6	rs2596559	31355334	A	T	0.649	0.657	0.835	-0.0243029385231735	0.0191	0.2029	14004	16757	14424.77
2420873	chr6	rs2428485	31355366	C	T	0.649	0.657	0.834	-0.0243029385231735	0.0191	0.2036	14004	16757	14424.77
2417690	chr6	rs189253569	31355460	A	C	0.936	0.932	0.987	0.0133998200630165	0.0385	0.7274	11451	12803	11413.81
2420588	chr6	rs192118756	31355461	C	A	0.936	0.932	0.988	0.0118001041157506	0.0384	0.7595	11451	12803	11413.81
2411424	chr6	rs67550981	31355474	T	G	0.688	0.694	0.817	-0.0319035490130083	0.0198	0.1073	14004	16757	14424.77
2407769	chr6	rs67211114	31355507	A	G	0.688	0.694	0.817	-0.0319964709431669	0.0198	0.1067	14004	16757	14424.77
2433796	chr6	rs2596558	31355525	T	C	0.953	0.957	0.813	0.0377966226945664	0.0493	0.4429	10957	13430	11255.21
2430366	chr6	rs74824582	31355557	C	T	0.928	0.934	0.998	-0.0582013104087528	0.0373	0.1188	11451	12803	11413.81
2424768	chr6	rs73398306	31355622	A	G	0.945	0.947	1.0	-0.0724954268501865	0.0416	0.08133	11451	12803	11413.81
2446040	chr6	rs2523480	31355702	G	C	0.0608	0.0632	0.745	-0.0319035490130083	0.0544	0.5582	10677	13192	10987.42
2418198	chr6	rs113519342	31355718	T	C	0.688	0.694	0.817	-0.0315009870620622	0.0198	0.1117	14004	16757	14424.77
2407658	chr6	rs66499030	31355730	G	A	0.741	0.746	0.823	-0.0393023164827424	0.0211	0.06237	14004	16757	14424.77
2443751	chr6	rs2428484	31355813	C	G	0.935	0.933	1.01	0.0332026408277183	0.0381	0.3835	11451	12803	11413.81
2418795	chr6	rs62398260	31356234	C	A	0.871	0.859	0.993	0.0077995046323818	0.0286	0.7845	11451	12803	11413.81
2446817	chr6	rs2853969	31356574	G	A	0.953	0.957	0.815	0.0404027066313724	0.0493	0.4123	10957	13430	11255.21
2410033	chr6	rs2516501	31356598	C	T	0.725	0.721	0.807	-0.001100605444033	0.0208	0.9579	14004	16757	14424.77
2408635	chr6	rs2905713	31356702	T	C	0.951	0.956	0.802	0.0426954385276174	0.0501	0.3942	10186	12513	10417.53
2437390	chr6	rs146721538	31356730	T	C	0.937	0.934	0.979	0.0119977384336167	0.0391	0.7594	11451	12803	11413.81
2432742	chr6	rs56371837	31356890	A	G	0.928	0.934	0.996	-0.0568031828243105	0.0374	0.1293	11451	12803	11413.81
2430164	chr6	rs199749390	31356949	G	C	0.98	0.98	0.895	-0.0132980281439898	0.0823	0.8714	8833	9937	8680.49
2410552	chr6	rs3997967	31357391	A	T	0.312	0.319	0.919	-0.0366017456445608	0.0213	0.08533	11451	12803	11413.81
2442886	chr6	rs370560935	31357902	G	A	0.953	0.95	1.0	0.0098018049722602	0.0453	0.828	10904	12263	10870.33
2447601	chr6	rs17199968	31358211	C	G	0.953	0.958	0.819	0.0363994293800054	0.049	0.4568	10957	13430	11255.21
2445352	chr6	rs9266791	31358943	T	C	0.602	0.615	0.937	-0.0349020520092649	0.0194	0.07134	12469	13806	12424.25
2425908	chr6	rs9348866	31358955	A	T	0.437	0.456	0.795	-0.0249999098013234	0.0191	0.1905	14004	16757	14424.77
2414410	chr6	rs144519211	31358977	C	G	0.953	0.95	1.0	0.0109992854583691	0.0452	0.8079	10904	12263	10870.33
2433212	chr6	rs9266792	31359176	G	T	0.0602	0.0698	0.669	-0.006199175242821	0.0589	0.9156	10201	11174	10217.12
2447065	chr6	rs567456842	31359193	A	G	0.861	0.869	0.679	-0.0421040660228114	0.0333	0.2064	11451	12803	11413.81
2446653	chr6	rs62398265	31359269	C	G	0.873	0.86	0.985	0.0102968054773682	0.0289	0.7206	11451	12803	11413.81
2418418	chr6	rs9368692	31359449	G	A	0.8	0.801	0.981	0.0069954745123864	0.0239	0.7696	11451	12803	11413.81
2440860	chr6	rs116727474	31359511	C	T	0.955	0.951	1.01	0.0204984635773248	0.0446	0.6455	11451	12803	11413.81
2442179	chr6	rs7770741	31359548	T	C	0.722	0.717	0.807	-0.0024028846163103	0.0207	0.9088	14004	16757	14424.77
2430528	chr6	rs2395484	31359595	C	A	0.702	0.706	0.841	-0.031397792147416	0.0198	0.113	14004	16757	14424.77
2435757	chr6	rs2394993	31359599	C	T	0.702	0.706	0.841	-0.031397792147416	0.0198	0.1131	14004	16757	14424.77
2414595	chr6	rs2395485	31359648	T	C	0.662	0.669	0.857	-0.022398994943479	0.019	0.2381	14004	16757	14424.77
2417870	chr6	rs2395486	31359665	C	T	0.661	0.669	0.855	-0.0227979086760041	0.019	0.23	14004	16757	14424.77
2420685	chr6	rs147436789	31359854	C	T	0.955	0.951	1.02	0.0204984635773248	0.0444	0.6441	11451	12803	11413.81
2428691	chr6	rs9468988	31359935	A	G	0.701	0.706	0.841	-0.0313049258284153	0.0198	0.1142	14004	16757	14424.77
2443377	chr6	rs4077382	31359950	T	C	0.702	0.706	0.841	-0.0313049258284153	0.0198	0.1137	14004	16757	14424.77
2425981	chr6	rs2428482	31359989	C	T	0.952	0.956	0.839	0.043595744117646	0.0477	0.3614	10957	13430	11255.21
2435066	chr6	rs4077381	31360021	C	G	0.702	0.706	0.842	-0.0313049258284153	0.0198	0.1136	14004	16757	14424.77
2443577	chr6	rs7751194	31360026	C	G	0.87	0.856	1.0	0.0127977582298607	0.0283	0.6512	11451	12803	11413.81
2433186	chr6	rs2596517	31360095	G	A	0.0887	0.0884	0.815	0.0	0.0355	1.0	14004	16757	14424.77
2445213	chr6	rs7751505	31360255	A	C	0.702	0.706	0.842	-0.0309954337025195	0.0198	0.1175	14004	16757	14424.77
2409291	chr6	rs7751923	31360257	G	T	0.701	0.706	0.842	-0.0312017511432645	0.0198	0.1149	14004	16757	14424.77
2429347	chr6	rs72867732	31360289	A	G	0.928	0.926	1.03	0.0352030377085245	0.036	0.3274	11451	12803	11413.81
2437683	chr6	rs7771971	31360341	T	C	0.739	0.744	0.839	-0.0385017716536664	0.0208	0.06392	14004	16757	14424.77
2417705	chr6	rs2523477	31360389	T	C	0.952	0.956	0.841	0.043097802902723	0.0477	0.3666	10957	13430	11255.21
2420999	chr6	rs7751725	31360433	A	G	0.702	0.706	0.842	-0.0306035477981776	0.0198	0.1219	14004	16757	14424.77
2422187	chr6	rs7752021	31360526	C	T	0.702	0.706	0.842	-0.0306035477981776	0.0198	0.1219	14004	16757	14424.77
2432092	chr6	rs116562707	31360602	A	G	0.948	0.949	1.01	-0.066695512438268	0.0426	0.117	11451	12803	11413.81
2428754	chr6	rs113837936	31360671	C	T	0.927	0.933	1.0	-0.0538966802576654	0.0369	0.1437	11451	12803	11413.81
2442517	chr6	rs3094591	31360672	G	A	0.958	0.959	0.793	0.0657034673241941	0.052	0.2071	10201	11174	10217.12
2427442	chr6	rs7756426	31360694	G	A	0.739	0.744	0.839	-0.0385953087593848	0.0208	0.06375	14004	16757	14424.77
2414896	chr6	rs7756431	31360702	G	A	0.832	0.84	0.82	-0.0657979805904322	0.0246	0.007467	14004	16757	14424.77
2414943	chr6	rs3134787	31360753	T	G	0.0891	0.0886	0.817	0.0025966258472659	0.0354	0.9424	14004	16757	14424.77
2415953	chr6	rs184663538	31360812	T	G	0.955	0.951	1.02	0.0212036062510236	0.0443	0.6329	11451	12803	11413.81
2407880	chr6	rs142740116	31360838	A	G	0.928	0.926	1.03	0.0355987772398635	0.036	0.3227	11451	12803	11413.81
2415654	chr6	rs3128973	31360851	T	G	0.661	0.669	0.858	-0.0222047099881925	0.019	0.2426	14004	16757	14424.77
2415106	chr6	rs3094590	31360918	C	T	0.952	0.956	0.842	0.041995705452017	0.0477	0.3788	10957	13430	11255.21
2419867	chr6	rs3094589	31360934	C	T	0.777	0.769	0.827	-0.0235040691879941	0.0224	0.2932	14004	16757	14424.77
2433260	chr6	rs34053403	31360946	T	C	0.0892	0.0887	0.816	0.0025966258472659	0.0354	0.9412	14004	16757	14424.77
2408450	chr6	rs150578601	31361001	G	A	0.955	0.951	1.02	0.0194005857039748	0.0443	0.6612	11451	12803	11413.81
2412046	chr6	rs75098758	31361004	T	C	0.702	0.706	0.842	-0.0306963490025976	0.0198	0.1213	14004	16757	14424.77
2438225	chr6	rs139701319	31361005	G	A	0.935	0.932	1.03	0.0387975467079122	0.0376	0.3027	11451	12803	11413.81
2441709	chr6	rs548125684	31361009	G	A	0.952	0.956	0.842	0.0418039122811836	0.0477	0.3803	10957	13430	11255.21
2427813	chr6	rs113473106	31361058	A	G	0.702	0.706	0.842	-0.0306035477981776	0.0198	0.1218	14004	16757	14424.77
2431491	chr6	rs139644849	31361083	C	A	0.832	0.84	0.82	-0.0657979805904322	0.0246	0.007376	14004	16757	14424.77
2428917	chr6	rs112176253	31361090	G	A	0.927	0.933	1.0	-0.0534957179427506	0.0369	0.1468	11451	12803	11413.81
2424742	chr6	rs2428479	31361110	A	C	0.952	0.956	0.843	0.0394033887747662	0.0476	0.4079	10957	13430	11255.21
2410651	chr6	rs2428477	31361325	T	A	0.952	0.956	0.844	0.0412954824071715	0.0476	0.3861	10957	13430	11255.21
2438290	chr6	rs10947206	31361397	A	T	0.701	0.706	0.842	-0.0306035477981776	0.0198	0.1224	14004	16757	14424.77
2435937	chr6	rs2523476	31361424	C	T	0.952	0.956	0.844	0.0411995232473163	0.0476	0.3873	10957	13430	11255.21
2411501	chr6	rs114025781	31361482	T	C	0.955	0.951	1.02	0.0213015034199157	0.0443	0.6306	11451	12803	11413.81
2433793	chr6	rs10947207	31361485	T	C	0.739	0.744	0.839	-0.0385953087593848	0.0208	0.06351	14004	16757	14424.77
2430551	chr6	rs2523475	31361710	A	G	0.661	0.669	0.858	-0.0222967349986103	0.019	0.2392	14004	16757	14424.77
2447390	chr6	rs66489555	31361721	C	T	0.701	0.706	0.842	-0.0306035477981776	0.0198	0.1224	14004	16757	14424.77
2422955	chr6	rs10947208	31361837	A	G	0.701	0.706	0.841	-0.0305004454483837	0.0198	0.1228	14004	16757	14424.77
2426236	chr6	rs34411222	31361858	G	A	0.701	0.706	0.841	-0.0305004454483837	0.0198	0.1231	14004	16757	14424.77
2448101	chr6	rs2523473	31361897	A	C	0.661	0.669	0.857	-0.0220002402796674	0.019	0.2465	14004	16757	14424.77
2419256	chr6	rs34821683	31361974	T	C	0.812	0.821	1.03	-0.0772050709089715	0.0242	0.001393	11451	12803	11413.81
2447367	chr6	rs35026345	31361987	C	T	0.701	0.706	0.841	-0.0305004454483837	0.0198	0.1234	14004	16757	14424.77
2416967	chr6	rs34464243	31362010	G	A	0.701	0.706	0.841	-0.0305004454483837	0.0198	0.1237	14004	16757	14424.77
2436796	chr6	rs116799594	31362068	C	A	0.955	0.951	1.02	0.0212036062510236	0.0443	0.6315	11451	12803	11413.81
2445874	chr6	rs67284927	31362069	T	G	0.702	0.706	0.842	-0.0305004454483837	0.0198	0.1231	14004	16757	14424.77
2435441	chr6	rs66609536	31362120	G	A	0.703	0.708	0.838	-0.0292949370570243	0.0199	0.1408	14004	16757	14424.77
2411040	chr6	rs2428476	31362159	C	T	0.953	0.959	0.817	0.03029639423135	0.0493	0.5398	10957	13430	11255.21
2447550	chr6	rs28366116	31362166	C	T	0.954	0.959	0.814	0.0291023874205329	0.0496	0.5573	10957	13430	11255.21
2421450	chr6	rs182307981	31362239	C	T	0.955	0.951	1.02	0.0212036062510236	0.0443	0.6316	11451	12803	11413.81
2408173	chr6	rs16899524	31362310	C	T	0.953	0.958	0.827	0.0305970979773775	0.0488	0.5312	10957	13430	11255.21
2427256	chr6	rs13209817	31362381	A	G	0.952	0.958	1.02	-0.0306963490025976	0.0481	0.5235	9914	11263	9875.35
2421138	chr6	rs72657658	31362390	G	A	0.702	0.706	0.841	-0.0303973537275885	0.0198	0.1239	14004	16757	14424.77
2417903	chr6	rs2523472	31362448	A	T	0.952	0.957	0.843	0.0402010017441475	0.0477	0.3991	10957	13430	11255.21
2442520	chr6	rs369901751	31362511	A	G	0.955	0.951	1.02	0.0212036062510236	0.0443	0.6318	11451	12803	11413.81
2441679	chr6	rs372723040	31362579	C	T	0.966	0.968	0.483	-0.132594688611595	0.0745	0.07521	11451	12803	11413.81
2407364	chr6	rs2523471	31362584	A	G	0.9	0.906	0.606	-0.0227979086760041	0.0361	0.5289	13513	16078	13854.87
2408506	chr6	rs2523469	31362770	C	T	0.734	0.743	0.731	-0.0212951405401588	0.0219	0.3311	14004	16757	14424.77
2415933	chr6	rs2523468	31362891	C	G	0.386	0.38	0.944	0.0123039944561641	0.0201	0.5394	11451	12803	11413.81
2412929	chr6	rs2523467	31362930	C	T	0.663	0.671	0.855	-0.0231048737150968	0.019	0.2239	14004	16757	14424.77
2443335	chr6	rs2523466	31363026	G	T	0.71	0.706	0.816	0.0254045542217263	0.0201	0.2064	14004	16757	14424.77
2406223	chr6	rs67198638	31363412	A	G	0.739	0.744	0.838	-0.0385953087593848	0.0208	0.06387	14004	16757	14424.77
2431846	chr6	rs2523464	31363489	G	A	0.952	0.957	0.842	0.0395956428583544	0.0478	0.4074	10957	13430	11255.21
2433478	chr6	rs66674783	31363522	C	T	0.704	0.709	0.836	-0.0319035490130083	0.0199	0.1082	14004	16757	14424.77
2424677	chr6	rs66862067	31363606	G	C	0.739	0.745	0.837	-0.0383978517965666	0.0208	0.06521	14004	16757	14424.77
2439983	chr6	rs138585202	31363679	C	T	0.955	0.951	1.02	0.0213993910058902	0.0443	0.6293	11451	12803	11413.81
2439021	chr6	rs72657660	31363697	C	T	0.759	0.764	0.794	-0.0366951051877892	0.022	0.09435	14004	16757	14424.77
2420792	chr6	rs28366124	31363712	T	C	0.707	0.714	0.782	-0.0151034855773182	0.0207	0.4656	14004	16757	14424.77
2439955	chr6	rs28366130	31363805	A	C	0.821	0.826	0.641	-0.002002002670673	0.0274	0.9425	14004	16757	14424.77
2445931	chr6	rs142727658	31363807	T	C	0.972	0.974	0.892	-0.023401696181619	0.0645	0.7168	10461	11803	10418.83
2425247	chr6	rs187053286	31363839	C	T	0.955	0.951	1.02	0.0213993910058902	0.0443	0.6286	11451	12803	11413.81
2417408	chr6	rs2596484	31363840	A	G	0.0896	0.0893	0.814	0.0017983819413794	0.0354	0.9602	14004	16757	14424.77
2440320	chr6	rs118143045	31363880	A	G	0.941	0.94	0.957	0.0950010411167935	0.0406	0.01939	11451	12803	11413.81
2446816	chr6	rs72867747	31363945	A	G	0.738	0.744	0.836	-0.0382004338153035	0.0208	0.06675	14004	16757	14424.77
2427054	chr6	rs28366132	31363948	A	G	0.699	0.707	0.852	-0.0281011651109099	0.0198	0.1553	14004	16757	14424.77
2438113	chr6	rs11757660	31364035	T	C	0.62	0.617	1.03	-0.0418954871740363	0.0196	0.03304	11451	12803	11413.81
2444265	chr6	rs28366133	31364076	C	T	0.552	0.555	0.818	-0.0282040203730758	0.0187	0.1317	14004	16757	14424.77
2411809	chr6	rs28366134	31364083	C	A	0.952	0.957	0.841	0.0392976332717761	0.0478	0.4111	10957	13430	11255.21
2440075	chr6	rs117416412	31364094	T	C	0.955	0.951	1.02	0.0207041815582916	0.0444	0.6416	11451	12803	11413.81
2419508	chr6	rs28366135	31364105	A	G	0.952	0.957	0.84	0.0374980764200844	0.0478	0.4332	10957	13430	11255.21
2424244	chr6	rs138890419	31364152	T	C	0.955	0.951	1.02	0.0189002595004805	0.0444	0.6708	11451	12803	11413.81
2416755	chr6	rs117554535	31364169	C	T	0.955	0.951	1.02	0.0207041815582916	0.0444	0.6415	11451	12803	11413.81
2433457	chr6	rs150064319	31364334	G	A	0.955	0.951	1.02	0.023003381764963	0.0445	0.605	11451	12803	11413.81
2441855	chr6	rs117177835	31364345	C	T	0.954	0.951	1.01	0.0195967237465575	0.0444	0.6599	11451	12803	11413.81
2433398	chr6	rs28366141	31364357	G	A	0.952	0.957	0.842	0.0394995204367644	0.0478	0.408	10957	13430	11255.21
2441995	chr6	rs9501589	31364383	C	T	0.611	0.623	0.848	-0.0212951405401588	0.0186	0.252	14004	16757	14424.77
2411136	chr6	rs139479797	31364449	G	A	0.928	0.918	0.997	0.0801965419942766	0.0397	0.04343	10217	11771	10296.95
2437809	chr6	rs9501387	31364459	C	T	0.661	0.669	0.854	-0.0226035462098532	0.019	0.2349	14004	16757	14424.77
2441449	chr6	rs116050364	31364544	G	A	0.955	0.951	1.02	0.0208021276292633	0.0444	0.6404	11451	12803	11413.81
2430334	chr6	rs2905709	31364569	T	C	0.623	0.635	0.86	-0.0267033828345498	0.0185	0.1492	14004	16757	14424.77
2436054	chr6	rs2905708	31364603	C	T	0.95	0.955	0.832	0.0399031725325864	0.0477	0.4028	10957	13430	11255.21
2427496	chr6	rs2523462	31364692	G	C	0.952	0.957	0.844	0.0397974698740661	0.0477	0.4042	10957	13430	11255.21
2407414	chr6	rs2251396	31364707	G	A	0.727	0.715	0.855	0.0275957115907991	0.0204	0.1776	14004	16757	14424.77
2424665	chr6	rs114466888	31364739	G	A	0.955	0.951	1.02	0.0209000641077417	0.0444	0.6382	11451	12803	11413.81
2434709	chr6	rs28530646	31364769	G	A	0.739	0.744	0.838	-0.0390007373497326	0.0208	0.06105	14004	16757	14424.77
2407669	chr6	rs2523461	31364776	A	G	0.66	0.673	0.86	-0.0323992324466777	0.0191	0.0896	14004	16757	14424.77
2436055	chr6	rs7739560	31364790	C	T	0.812	0.822	1.03	-0.0774967846210443	0.0242	0.001351	11451	12803	11413.81
2424281	chr6	rs28366143	31364832	C	A	0.889	0.891	0.823	0.0406043708419401	0.0292	0.165	14004	16757	14424.77
2426250	chr6	rs2507972	31365050	C	T	0.906	0.914	1.01	-0.0473012731180131	0.033	0.1511	11451	12803	11413.81
2439292	chr6	rs141091233	31365164	G	C	0.956	0.952	1.0	0.023003381764963	0.0453	0.6119	11451	12803	11413.81
2420909	chr6	rs145019036	31365220	T	G	0.955	0.951	1.01	0.021497269010823	0.0448	0.6308	11451	12803	11413.81
2430468	chr6	rs2523459	31365308	T	G	0.662	0.67	0.856	-0.023002541565316	0.019	0.2271	14004	16757	14424.77
2410360	chr6	rs2523458	31365536	T	C	0.662	0.67	0.856	-0.023002541565316	0.019	0.2271	14004	16757	14424.77
2410706	chr6	rs2596543	31365547	G	A	0.792	0.802	0.843	-0.0475948788076838	0.0224	0.03348	14004	16757	14424.77
2413010	chr6	rs186776456	31365687	A	T	0.955	0.951	1.02	0.0194005857039748	0.0444	0.6629	11451	12803	11413.81
2426286	chr6	rs2523457	31365707	G	A	0.702	0.691	0.853	0.0267003518299564	0.0198	0.1787	14004	16757	14424.77
2432617	chr6	rs114871120	31365744	A	G	0.955	0.951	1.02	0.0194005857039748	0.0444	0.6622	11451	12803	11413.81
2433143	chr6	rs116545227	31365782	G	A	0.955	0.951	1.02	0.0212036062510236	0.0444	0.6331	11451	12803	11413.81
2445943	chr6	rs58749093	31365864	C	T	0.952	0.958	1.03	-0.0331018715051171	0.0479	0.4891	9914	11263	9875.35
2430137	chr6	rs114430391	31365868	G	A	0.955	0.951	1.02	0.0194005857039748	0.0444	0.6618	11451	12803	11413.81
2430150	chr6	rs12661317	31365869	G	C	0.947	0.946	1.0	0.10509848132983	0.0419	0.01223	11451	12803	11413.81
2439888	chr6	rs114558979	31366001	G	A	0.955	0.951	1.02	0.0194005857039748	0.0444	0.6615	11451	12803	11413.81
2417048	chr6	rs148144626	31366022	A	G	0.926	0.916	1.01	0.0840010170662233	0.0391	0.03165	10217	11771	10296.95
2418527	chr6	rs118069711	31366045	A	G	0.955	0.951	1.02	0.0213015034199157	0.0444	0.6323	11451	12803	11413.81
2415609	chr6	rs115618393	31366077	G	A	0.955	0.951	1.02	0.0213015034199157	0.0444	0.6322	11451	12803	11413.81
2406871	chr6	rs116143597	31366119	A	C	0.955	0.951	1.02	0.0194986595340326	0.0444	0.6613	11451	12803	11413.81
2413035	chr6	rs117948233	31366188	C	A	0.955	0.951	1.02	0.0194986595340326	0.0444	0.6611	11451	12803	11413.81
2444138	chr6	rs9394070	31366295	C	A	0.823	0.82	1.01	0.0178988554877579	0.0247	0.4666	11451	12803	11413.81
2431347	chr6	rs2523456	31366318	A	G	0.662	0.67	0.856	-0.0226956079321885	0.019	0.2316	14004	16757	14424.77
2431061	chr6	rs143310386	31366350	G	A	0.955	0.951	1.02	0.0194986595340326	0.0444	0.6602	11451	12803	11413.81
2438987	chr6	rs2853967	31366472	T	C	0.06	0.0694	0.691	0.0025966258472659	0.0588	0.9641	10201	11174	10217.12
2429326	chr6	rs2596542	31366595	C	T	0.699	0.708	0.854	-0.0290993078252748	0.0198	0.1414	14004	16757	14424.77
2416904	chr6	rs2428475	31366622	A	G	0.662	0.67	0.857	-0.0231048737150968	0.019	0.2243	14004	16757	14424.77
2412978	chr6	rs145495927	31366835	C	T	0.955	0.951	1.02	0.0213993910058902	0.0444	0.63	11451	12803	11413.81
2439236	chr6	rs28366144	31366842	A	T	0.699	0.708	0.854	-0.0290993078252748	0.0198	0.1417	14004	16757	14424.77
2434957	chr6	rs72883110	31366969	T	C	0.928	0.927	1.03	0.0344980404075674	0.036	0.3379	11451	12803	11413.81
2441787	chr6	rs144112558	31367021	C	A	0.955	0.951	1.02	0.0195967237465575	0.0444	0.6587	11451	12803	11413.81
2430658	chr6	rs2428474	31367023	C	G	0.699	0.708	0.854	-0.0290993078252748	0.0198	0.1418	14004	16757	14424.77
2428006	chr6	rs146482045	31367052	T	G	0.928	0.927	1.03	0.0344980404075674	0.036	0.3379	11451	12803	11413.81
2431927	chr6	rs2523455	31367077	A	G	0.191	0.194	1.01	0.0116024307308398	0.024	0.6274	11451	12803	11413.81
2420334	chr6	rs192131665	31367106	C	T	0.955	0.951	1.02	0.0195967237465575	0.0444	0.6585	11451	12803	11413.81
2420045	chr6	rs2251731	31367365	C	A	0.699	0.708	0.854	-0.0289963604415917	0.0198	0.142	14004	16757	14424.77
2421407	chr6	rs115938217	31367474	C	G	0.955	0.951	1.02	0.0197045832743354	0.0444	0.6576	11451	12803	11413.81
2447315	chr6	rs183454889	31367487	G	A	0.926	0.916	1.01	0.0836975590215667	0.0391	0.03223	10217	11771	10296.95
2434115	chr6	rs187285424	31367501	G	C	0.955	0.951	1.02	0.021497269010823	0.0444	0.6285	11451	12803	11413.81
2417128	chr6	rs117357765	31367593	C	G	0.955	0.951	1.02	0.0197045832743354	0.0444	0.6573	11451	12803	11413.81
2422448	chr6	rs2844527	31367636	G	C	0.905	0.914	1.03	-0.0494949124461712	0.0325	0.1277	11451	12803	11413.81
2409522	chr6	rs2844526	31367707	T	C	0.699	0.708	0.854	-0.0289037168568363	0.0198	0.1446	14004	16757	14424.77
2409047	chr6	rs117674267	31367751	C	G	0.955	0.951	1.02	0.021497269010823	0.0444	0.6281	11451	12803	11413.81
2435450	chr6	rs115512397	31367820	T	G	0.955	0.951	1.02	0.021497269010823	0.0444	0.628	11451	12803	11413.81
2417548	chr6	rs2596541	31367838	C	A	0.699	0.708	0.853	-0.0289037168568363	0.0198	0.1446	14004	16757	14424.77
2419982	chr6	rs2523454	31367865	G	A	0.704	0.693	0.851	0.0298014912367898	0.0199	0.1344	14004	16757	14424.77
2430059	chr6	rs2596540	31367882	A	G	0.0624	0.0647	0.753	-0.0172987645783295	0.0537	0.7471	10677	13192	10987.42
2415801	chr6	rs184278614	31367970	A	C	0.955	0.951	1.02	0.0217027816432335	0.0444	0.6259	11451	12803	11413.81
2446457	chr6	rs6930344	31367989	C	A	0.812	0.821	1.03	-0.0769026428413419	0.0242	0.001452	11451	12803	11413.81
2408214	chr6	rs2523453	31368125	C	G	0.662	0.67	0.856	-0.0229002198863326	0.019	0.2274	14004	16757	14424.77
2440155	chr6	rs2844525	31368154	T	C	0.699	0.708	0.853	-0.0289963604415917	0.0198	0.143	14004	16757	14424.77
2425435	chr6	rs2596539	31368370	T	C	0.952	0.957	0.85	0.0407963941925694	0.0476	0.3914	10957	13430	11255.21
2439986	chr6	rs2844524	31368438	C	A	0.905	0.914	1.03	-0.049400350295127	0.0325	0.1291	11451	12803	11413.81
2434918	chr6	rs6911024	31368451	T	C	0.832	0.839	0.823	-0.0657018642254792	0.0245	0.007349	14004	16757	14424.77
2428559	chr6	rs115644116	31368457	C	T	0.955	0.951	1.02	0.0218006299588528	0.0444	0.6244	11451	12803	11413.81
2419364	chr6	rs2523452	31368540	C	G	0.699	0.708	0.853	-0.0289963604415917	0.0198	0.1435	14004	16757	14424.77
2413690	chr6	rs2844523	31368588	G	A	0.952	0.957	0.85	0.0407963941925694	0.0476	0.3913	10957	13430	11255.21
2424776	chr6	rs2596538	31368632	G	A	0.699	0.708	0.853	-0.0289963604415917	0.0198	0.1426	14004	16757	14424.77
2431768	chr6	rs2844521	31368964	C	T	0.699	0.708	0.853	-0.0295009039176847	0.0198	0.1365	14004	16757	14424.77
2430276	chr6	rs2523451	31369151	G	A	0.702	0.691	0.852	0.0266029817945341	0.0199	0.1797	14004	16757	14424.77
2410883	chr6	rs6937174	31369185	G	A	0.812	0.821	1.03	-0.0769026428413419	0.0242	0.001455	11451	12803	11413.81
2433757	chr6	rs36222679	31369498	C	T	0.955	0.951	1.02	0.0219962978718961	0.0444	0.6211	11451	12803	11413.81
2408481	chr6	rs36223706	31369718	G	A	0.955	0.951	1.02	0.0219962978718961	0.0444	0.6207	11451	12803	11413.81
2447662	chr6	rs36223705	31369724	G	C	0.955	0.951	1.02	0.0219962978718961	0.0444	0.6205	11451	12803	11413.81
2409027	chr6	rs36223708	31369793	A	G	0.955	0.951	1.02	0.0219962978718961	0.0444	0.6201	11451	12803	11413.81
2411017	chr6	rs36223709	31369844	G	A	0.955	0.951	1.02	0.0204004877576787	0.0444	0.6457	11451	12803	11413.81
2414540	chr6	rs2596537	31370007	A	C	0.952	0.957	0.851	0.0407003871263756	0.0476	0.3928	10957	13430	11255.21
2410973	chr6	rs3763287	31370329	C	A	0.778	0.771	1.01	0.0209000641077417	0.0226	0.3555	11451	12803	11413.81
2420381	chr6	rs3763288	31370367	G	A	0.823	0.82	1.01	0.0182033098538737	0.0246	0.4591	11451	12803	11413.81
2413285	chr6	rs36223351	31370423	C	G	0.955	0.951	1.02	0.0222017079836866	0.0444	0.6176	11451	12803	11413.81
2428311	chr6	rs36223352	31370528	C	G	0.955	0.951	1.02	0.0204984635773248	0.0444	0.6452	11451	12803	11413.81
2441471	chr6	rs36222992	31370649	C	T	0.956	0.952	1.02	0.0218006299588528	0.0449	0.628	11451	12803	11413.81
2417078	chr6	rs36222993	31370650	A	G	0.956	0.952	1.02	0.0235993322503244	0.0449	0.5997	11451	12803	11413.81
2411057	chr6	rs36223347	31370654	A	T	0.955	0.951	1.02	0.022299507494767	0.0444	0.6158	11451	12803	11413.81
2447879	chr6	rs17206434	31370663	C	T	0.905	0.914	1.03	-0.0492007484476219	0.0325	0.1304	11451	12803	11413.81
2417983	chr6	rs145959074	31370714	T	C	0.955	0.951	1.02	0.0204984635773248	0.0444	0.6437	11451	12803	11413.81
2438119	chr6	rs17200067	31370722	C	T	0.935	0.936	1.01	0.0584952975902863	0.0384	0.1273	11451	12803	11413.81
2430129	chr6	rs36223346	31370786	A	G	0.955	0.951	1.02	0.0223972974420383	0.0444	0.6144	11451	12803	11413.81
2447099	chr6	rs36222681	31371000	A	G	0.955	0.951	1.02	0.0223972974420383	0.0444	0.6137	11451	12803	11413.81
2447413	chr6	rs36222683	31371011	C	T	0.955	0.951	1.02	0.0225048553400694	0.0444	0.6129	11451	12803	11413.81
2413649	chr6	rs6906175	31371101	G	C	0.739	0.744	0.836	-0.0394999521368577	0.0209	0.05804	14004	16757	14424.77
2431076	chr6	rs36222990	31371169	C	T	0.955	0.951	1.02	0.0226026252094292	0.0444	0.6113	11451	12803	11413.81
2415813	chr6	rs2301750	31371342	C	G	0.936	0.933	1.03	0.0360040066341877	0.0377	0.3401	11451	12803	11413.81
2440695	chr6	rs2844519	31371430	T	C	0.148	0.156	1.01	0.001099395443301	0.0266	0.9672	11451	12803	11413.81
2444339	chr6	rs139220743	31371511	G	A	0.955	0.951	1.02	0.0227003855207759	0.0444	0.6098	11451	12803	11413.81
2415861	chr6	rs375616864	31371516	A	G	0.955	0.951	1.02	0.0227003855207759	0.0444	0.6098	11451	12803	11413.81
2447847	chr6	rs2252223	31371521	T	C	0.952	0.957	0.851	0.0404027066313724	0.0476	0.3954	10957	13430	11255.21
2411690	chr6	rs17206455	31371577	G	C	0.95	0.95	0.995	-0.0605040040910452	0.0435	0.1644	11451	12803	11413.81
2417475	chr6	rs2301747	31371587	C	G	0.827	0.833	0.82	-0.0638987258502317	0.0245	0.008961	14004	16757	14424.77
2413937	chr6	rs149956121	31371709	T	A	0.955	0.951	1.02	0.0227003855207759	0.0444	0.6087	11451	12803	11413.81
2423004	chr6	rs145194724	31371713	T	G	0.955	0.951	1.02	0.0227981362759783	0.0444	0.6085	11451	12803	11413.81
2414868	chr6	rs376758967	31372111	T	C	0.955	0.951	1.02	0.0227981362759783	0.0444	0.6073	11451	12803	11413.81
2416644	chr6	rs371144912	31372137	T	G	0.955	0.951	1.02	0.0210959082947329	0.0444	0.6345	11451	12803	11413.81
2427087	chr6	rs147896524	31372161	G	A	0.955	0.951	1.02	0.0210959082947329	0.0444	0.635	11451	12803	11413.81
2441827	chr6	rs141629269	31372355	A	G	0.955	0.951	1.02	0.0228958774769045	0.0444	0.6058	11451	12803	11413.81
2424681	chr6	rs115840422	31372404	G	T	0.955	0.951	1.02	0.023003381764963	0.0444	0.6052	11451	12803	11413.81
2414655	chr6	rs573393071	31372437	A	G	0.955	0.951	1.02	0.0212036062510236	0.0444	0.6333	11451	12803	11413.81
2424158	chr6	rs116975856	31372474	G	C	0.948	0.949	1.02	-0.0649012535836979	0.0422	0.1242	11451	12803	11413.81
2444819	chr6	rs71563329	31372562	A	G	0.955	0.951	1.02	0.0222017079836866	0.0444	0.6176	11451	12803	11413.81
2406327	chr6	rs2844518	31372569	C	T	0.662	0.657	0.837	0.0183015011699126	0.0193	0.3435	14004	16757	14424.77
2447349	chr6	rs2596481	31372587	G	T	0.148	0.156	1.01	0.0014988761237359	0.0266	0.9557	11451	12803	11413.81
2445315	chr6	rs189405064	31372904	G	A	0.955	0.951	1.02	0.0231011029079872	0.0444	0.6027	11451	12803	11413.81
2439202	chr6	rs145932762	31372956	A	T	0.976	0.977	0.955	-0.0021022080918702	0.0657	0.9749	10461	11803	10418.83
2446841	chr6	rs116270078	31372975	T	C	0.955	0.951	1.02	0.0231011029079872	0.0444	0.6026	11451	12803	11413.81
2442260	chr6	rs2442714	31373260	G	C	0.529	0.547	1.03	-0.0256973671872587	0.0189	0.1754	11451	12803	11413.81
2442546	chr6	rs190715652	31373547	C	A	0.955	0.951	1.02	0.0213993910058902	0.0444	0.6296	11451	12803	11413.81
2435113	chr6	rs115461077	31373679	C	T	0.955	0.951	1.02	0.023198814502523	0.0444	0.601	11451	12803	11413.81
2406067	chr6	rs9295988	31373718	C	G	0.877	0.883	1.03	-0.0700040968887733	0.029	0.01558	11451	12803	11413.81
2425350	chr6	rs114673459	31373757	C	T	0.955	0.951	1.02	0.021497269010823	0.0444	0.6283	11451	12803	11413.81
2419426	chr6	rs2263313	31373810	G	A	0.952	0.957	0.852	0.0414010268486756	0.0476	0.3843	10957	13430	11255.21
2436971	chr6	rs141690290	31373873	G	A	0.955	0.951	1.02	0.021497269010823	0.0444	0.6276	11451	12803	11413.81
2438781	chr6	rs114955269	31373986	C	A	0.955	0.951	1.02	0.0234039777790161	0.0444	0.5989	11451	12803	11413.81
2411975	chr6	rs150009117	31373990	C	G	0.955	0.951	1.02	0.0234039777790161	0.0444	0.5988	11451	12803	11413.81
2445895	chr6	rs2857281	31374262	A	C	0.922	0.924	0.871	0.0295976364389436	0.0327	0.3659	13513	16078	13854.87
2428273	chr6	rs12174396	31374579	A	G	0.794	0.792	1.01	0.0155977206230546	0.0233	0.5045	11451	12803	11413.81
2429598	chr6	rs111972772	31374682	G	C	0.952	0.957	0.852	0.0412954824071715	0.0476	0.3861	10957	13430	11255.21
2442206	chr6	rs150312141	31374751	G	A	0.955	0.951	1.02	0.0236969951765786	0.0444	0.5936	11451	12803	11413.81
2439523	chr6	rs117882759	31374822	G	A	0.955	0.951	1.02	0.0238044133801613	0.0444	0.593	11451	12803	11413.81
2422197	chr6	rs147187739	31374832	G	T	0.955	0.951	1.02	0.0238044133801613	0.0444	0.5925	11451	12803	11413.81
2445677	chr6	rs117246140	31374917	G	A	0.925	0.915	1.01	0.0835044013997482	0.0389	0.03179	10217	11771	10296.95
2429318	chr6	rs114596560	31375180	A	G	0.955	0.951	1.02	0.0239996896478807	0.0444	0.5891	11451	12803	11413.81
2428525	chr6	rs142876154	31375201	T	C	0.955	0.951	1.02	0.0222017079836866	0.0444	0.6172	11451	12803	11413.81
2405908	chr6	rs151055597	31375227	A	G	0.955	0.951	1.02	0.0222017079836866	0.0444	0.6165	11451	12803	11413.81
2439113	chr6	rs139753005	31375344	G	A	0.955	0.951	1.02	0.022299507494767	0.0444	0.6159	11451	12803	11413.81
2419546	chr6	rs113749342	31375482	G	A	0.906	0.914	1.03	-0.0494949124461712	0.0325	0.1284	11451	12803	11413.81
2420984	chr6	rs9366783	31375493	G	C	0.794	0.792	1.01	0.0148984646619666	0.0233	0.5236	11451	12803	11413.81
2434325	chr6	rs114202986	31375917	T	C	0.821	0.819	1.01	0.0154992634469238	0.0246	0.5275	11451	12803	11413.81
2416208	chr6	rs74819247	31375955	A	T	0.905	0.914	1.04	-0.0497996735526059	0.0325	0.1256	11451	12803	11413.81
2422071	chr6	rs116182888	31375989	T	A	0.955	0.951	1.02	0.0244974716003874	0.0444	0.582	11451	12803	11413.81
2406378	chr6	rs9266801	31376051	G	A	0.937	0.934	1.03	0.0361004656247227	0.0379	0.3411	11451	12803	11413.81
2440358	chr6	rs2523498	31376206	T	C	0.952	0.957	0.854	0.0409979790340721	0.0476	0.3887	10957	13430	11255.21
2409653	chr6	rs56370321	31376358	C	A	0.937	0.934	1.03	0.0361969153118182	0.0379	0.3397	11451	12803	11413.81
2420408	chr6	rs145848766	31376402	T	C	0.956	0.952	1.01	0.0246048038572487	0.0454	0.5873	11451	12803	11413.81
2409625	chr6	rs146667604	31376404	T	A	0.956	0.952	1.01	0.024702368640342	0.0454	0.5871	11451	12803	11413.81
2437064	chr6	rs148814200	31376422	G	A	0.957	0.953	0.999	0.0248974696545107	0.0459	0.5876	11451	12803	11413.81
2417736	chr6	rs112630608	31376437	A	C	0.948	0.946	0.965	0.0059025456526138	0.044	0.8936	10904	12263	10870.33
2412043	chr6	rs112968142	31376440	A	G	0.948	0.946	0.964	0.0059025456526138	0.044	0.8942	10904	12263	10870.33
2424024	chr6	rs12664857	31376463	T	C	0.947	0.945	1.01	0.104098719928313	0.0418	0.01279	11451	12803	11413.81
2437642	chr6	rs79953803	31376488	T	C	0.905	0.914	1.04	-0.0497996735526059	0.0325	0.1249	11451	12803	11413.81
2426672	chr6	rs115271465	31376492	T	C	0.955	0.951	1.02	0.0250047589895661	0.0444	0.574	11451	12803	11413.81
2411318	chr6	rs143510919	31376518	C	T	0.955	0.951	1.02	0.023198814502523	0.0444	0.6018	11451	12803	11413.81
2414728	chr6	rs2263314	31376545	C	T	0.89	0.892	0.825	0.0389995348490096	0.0293	0.1827	14004	16757	14424.77
2431869	chr6	rs62395260	31376651	G	A	0.971	0.971	1.01	-0.0025031302181184	0.0585	0.9657	10461	11803	10418.83
2410485	chr6	rs56365848	31376677	G	A	0.929	0.928	1.04	0.0320024161254944	0.0361	0.3762	11451	12803	11413.81
2432538	chr6	rs147420529	31376742	A	G	0.955	0.951	1.02	0.0234039777790161	0.0444	0.5986	11451	12803	11413.81
2419725	chr6	rs115493428	31376858	A	C	0.955	0.951	1.02	0.0234039777790161	0.0444	0.5981	11451	12803	11413.81
2405674	chr6	rs2523497	31376928	T	C	0.607	0.622	1.04	-0.0385953087593848	0.0192	0.04427	11451	12803	11413.81
2427566	chr6	rs12660741	31376989	A	G	0.935	0.936	1.01	0.0619038033148151	0.0383	0.1057	11451	12803	11413.81
2442538	chr6	rs6910087	31377047	C	T	0.831	0.839	0.821	-0.0694036701388791	0.0245	0.00463	14004	16757	14424.77
2434573	chr6	rs558071284	31377362	C	T	0.922	0.921	0.991	0.0326994961630157	0.0354	0.3564	11451	12803	11413.81
2439219	chr6	rs573159969	31377558	G	A	0.937	0.934	1.03	0.0372957847436969	0.0379	0.3242	11451	12803	11413.81
2439024	chr6	rs139655885	31377577	G	A	0.925	0.914	0.98	0.086700495337603	0.0392	0.0268	10217	11771	10296.95
2405871	chr6	rs12175489	31377587	G	A	0.679	0.663	0.997	0.039701366851552	0.0205	0.05299	11451	12803	11413.81
2440976	chr6	rs538246224	31377642	A	G	0.919	0.915	1.03	0.0495041949030891	0.0339	0.1437	11451	12803	11413.81
2421635	chr6	rs2848714	31377817	T	C	0.618	0.615	1.02	0.016296487966892	0.0194	0.4015	11451	12803	11413.81
2427893	chr6	rs28559870	31377974	C	T	0.66	0.666	0.989	-0.0111013930711739	0.0202	0.5829	11451	12803	11413.81
2436413	chr6	rs28436034	31377975	A	G	0.588	0.584	1.0	0.0106035827841911	0.0192	0.5811	11451	12803	11413.81
2446373	chr6	rs9266806	31378022	T	C	0.548	0.527	1.02	0.0666020156675811	0.0189	0.0004126	11451	12803	11413.81
2444101	chr6	rs9266807	31378211	C	T	0.937	0.934	1.04	0.0382009626151637	0.0379	0.3136	11451	12803	11413.81
2408251	chr6	rs9266808	31378279	C	T	0.925	0.92	1.04	0.0567961259994112	0.0348	0.1024	11451	12803	11413.81
2445886	chr6	rs2853992	31378301	G	A	0.957	0.959	0.823	0.0432989243951476	0.0509	0.3945	10201	11174	10217.12
2420830	chr6	rs9380254	31378335	G	C	0.822	0.821	1.01	0.0086028888072678	0.0246	0.7263	11451	12803	11413.81
2426320	chr6	rs1063630	31378358	T	G	0.816	0.824	1.03	-0.0723019117554052	0.0244	0.003018	11451	12803	11413.81
2422308	chr6	rs1063631	31378387	T	C	0.687	0.689	1.03	-0.0260975991218731	0.0202	0.1966	11451	12803	11413.81
2415182	chr6	rs1051785	31378388	G	A	0.925	0.92	1.04	0.0570039574677328	0.0348	0.1012	11451	12803	11413.81
2415386	chr6	rs1051786	31378425	A	G	0.688	0.688	1.04	-0.0246001168682327	0.0201	0.2218	11451	12803	11413.81
2435532	chr6	rs1063632	31378510	G	A	0.925	0.92	1.04	0.0572023017657484	0.0348	0.1003	11451	12803	11413.81
2411579	chr6	rs17206617	31378640	A	G	0.947	0.944	1.02	0.0234039777790161	0.0416	0.5729	11451	12803	11413.81
2415235	chr6	rs17200242	31378650	C	A	0.763	0.767	0.816	-0.0458031298018141	0.0218	0.03545	14004	16757	14424.77
2428203	chr6	rs17200249	31378654	T	A	0.763	0.767	0.817	-0.0458031298018141	0.0218	0.03556	14004	16757	14424.77
2412122	chr6	rs3819275	31378714	A	T	0.925	0.92	1.04	0.0572967376061087	0.0348	0.09913	11451	12803	11413.81
2444298	chr6	rs2853982	31378751	A	G	0.866	0.877	0.981	-0.0260975991218731	0.0277	0.3468	12469	13806	12424.25
2406777	chr6	rs2853981	31378768	A	G	0.234	0.234	1.02	0.0168964476597299	0.0222	0.4459	11451	12803	11413.81
2430918	chr6	rs3819272	31378772	C	T	0.906	0.914	1.04	-0.0492952917248775	0.0324	0.1287	11451	12803	11413.81
2432543	chr6	rs1051790	31378956	C	G	0.866	0.877	0.982	-0.0263029084210524	0.0277	0.3419	12469	13806	12424.25
2445143	chr6	rs1051792	31378977	G	A	0.688	0.688	1.04	-0.0236986067778773	0.0201	0.2378	11451	12803	11413.81
2425132	chr6	rs1051794	31379109	G	A	0.688	0.688	1.04	-0.0235962138551867	0.0201	0.2414	11451	12803	11413.81
2409993	chr6	rs1131896	31379115	G	A	0.598	0.6	1.02	0.0100988346774146	0.0191	0.5986	11451	12803	11413.81
2413532	chr6	rs1131897	31379134	C	G	0.957	0.959	0.83	0.041995705452017	0.0509	0.4087	10201	11174	10217.12
2416695	chr6	rs2256026	31379141	C	G	0.866	0.877	0.983	-0.0263953113595316	0.0277	0.3408	12469	13806	12424.25
2439803	chr6	rs3828875	31379168	C	T	0.947	0.949	1.02	-0.0633019526702622	0.042	0.1323	11451	12803	11413.81
2429417	chr6	rs2256028	31379198	C	A	0.866	0.877	0.983	-0.0263953113595316	0.0277	0.3412	12469	13806	12424.25
2442032	chr6	rs2853977	31379304	A	T	0.234	0.234	1.02	0.0173977771764203	0.0222	0.4319	11451	12803	11413.81
2422424	chr6	rs3828878	31379377	T	G	0.688	0.688	1.04	-0.0235962138551867	0.0201	0.2408	11451	12803	11413.81
2445351	chr6	rs3828879	31379391	C	T	0.678	0.667	1.04	0.0481995135792341	0.0199	0.01519	11451	12803	11413.81
2436252	chr6	rs3828880	31379403	C	G	0.688	0.688	1.04	-0.023401696181619	0.0201	0.2436	11451	12803	11413.81
2446865	chr6	rs3828881	31379549	A	T	0.688	0.688	1.04	-0.023401696181619	0.0201	0.2438	11451	12803	11413.81
2413598	chr6	rs3828882	31379620	G	A	0.688	0.688	1.04	-0.023401696181619	0.0201	0.2438	11451	12803	11413.81
2426548	chr6	rs17206680	31379752	C	T	0.947	0.944	1.02	0.0243998868235351	0.0415	0.5567	11451	12803	11413.81
2431170	chr6	rs1051796	31379773	C	T	0.688	0.688	1.04	-0.0235040691879941	0.0201	0.2429	11451	12803	11413.81
2418018	chr6	rs1051797	31379794	C	T	0.864	0.869	0.721	-0.0784048829742783	0.0328	0.01684	11451	12803	11413.81
2416024	chr6	rs1140700	31379817	T	C	0.631	0.647	0.899	-0.0428970626523952	0.0208	0.03893	11451	12803	11413.81
2430148	chr6	rs41554616	31379930	C	G	0.955	0.951	1.02	0.0263010744193707	0.0444	0.5542	11451	12803	11413.81
2407076	chr6	rs1063635	31379931	G	A	0.552	0.565	1.04	-0.0329985112635755	0.0187	0.07782	11451	12803	11413.81
2412548	chr6	rs112243036	31380034	G	A	0.934	0.934	1.02	0.0064988367398296	0.0378	0.8638	11451	12803	11413.81
2444989	chr6	rs41554412	31380194	T	C	0.819	0.827	1.03	-0.0689000186550519	0.0245	0.004966	11451	12803	11413.81
2446673	chr6	rs61738275	31380198	C	T	0.816	0.824	1.03	-0.0713026798988422	0.0244	0.003417	11451	12803	11413.81
2418606	chr6	rs2844514	31380340	C	T	0.552	0.565	1.04	-0.0328951617042694	0.0187	0.07854	11451	12803	11413.81
2447485	chr6	rs2853971	31380341	A	G	0.0433	0.0379	1.03	0.0007996801705642	0.055	0.9882	8124	9238	7976.46
2437430	chr6	rs74223475	31380387	G	A	0.819	0.826	1.03	-0.0688036036849463	0.0245	0.004988	11451	12803	11413.81
2425625	chr6	rs112253087	31380404	C	T	0.925	0.92	1.04	0.0574006067311047	0.0348	0.09868	11451	12803	11413.81
2419171	chr6	rs2256174	31380422	A	G	0.234	0.234	1.02	0.0177023841130051	0.0222	0.4255	11451	12803	11413.81
2439106	chr6	rs2256175	31380449	C	T	0.548	0.562	1.05	-0.0363009797263316	0.0187	0.0523	11451	12803	11413.81
2422651	chr6	rs2256183	31380529	A	G	0.234	0.234	1.03	0.0173977771764203	0.0221	0.4325	11451	12803	11413.81
2429550	chr6	rs2256184	31380583	A	G	0.552	0.565	1.04	-0.0328021562323804	0.0187	0.07932	11451	12803	11413.81
2422663	chr6	rs6933734	31380587	G	A	0.688	0.688	1.04	-0.0232993336544035	0.0201	0.2462	11451	12803	11413.81
2439855	chr6	rs12213831	31380601	G	A	0.953	0.958	1.02	-0.0398953406632555	0.0483	0.4088	9914	11263	9875.35
2437355	chr6	rs116690463	31380628	C	T	0.947	0.945	1.02	0.025696986087186	0.0416	0.5365	11451	12803	11413.81
2423074	chr6	rs114495987	31380629	A	G	0.947	0.945	1.02	0.025696986087186	0.0416	0.5362	11451	12803	11413.81
2414473	chr6	rs6933621	31380710	C	T	0.688	0.688	1.04	-0.0232993336544035	0.0201	0.2461	11451	12803	11413.81
2416145	chr6	rs6933779	31380732	C	T	0.816	0.824	1.03	-0.0710986585295806	0.0244	0.003505	11451	12803	11413.81
2443354	chr6	rs6934097	31380745	G	A	0.816	0.824	1.03	-0.0710986585295806	0.0244	0.003505	11451	12803	11413.81
2418925	chr6	rs67140765	31380787	G	T	0.925	0.92	1.04	0.0575044650684261	0.0348	0.09848	11451	12803	11413.81
2423258	chr6	rs2857282	31380807	T	A	0.866	0.877	0.983	-0.0259025943231108	0.0277	0.3489	12469	13806	12424.25
2433180	chr6	rs2596557	31380852	T	G	0.873	0.883	0.982	-0.0263029084210524	0.0282	0.3504	12469	13806	12424.25
2416943	chr6	rs6934311	31380854	G	T	0.686	0.687	1.04	-0.0248973835545144	0.0201	0.2158	11451	12803	11413.81
2440187	chr6	rs9357133	31380897	C	T	0.822	0.82	1.01	0.0086028888072678	0.0246	0.7269	11451	12803	11413.81
2434900	chr6	rs3132467	31380943	G	A	0.686	0.686	1.04	-0.0238010101859522	0.0201	0.2355	11451	12803	11413.81
2437433	chr6	rs6934175	31380950	C	T	0.762	0.766	0.817	-0.0460962958929736	0.0217	0.03377	14004	16757	14424.77
2430248	chr6	rs6934187	31380974	C	G	0.686	0.687	1.04	-0.0248051189189711	0.0201	0.216	11451	12803	11413.81
2438580	chr6	rs114215172	31381062	T	C	0.947	0.944	1.02	0.024702368640342	0.0415	0.5516	11451	12803	11413.81
2418029	chr6	rs6934403	31381130	A	C	0.688	0.688	1.04	-0.0232993336544035	0.0201	0.2455	11451	12803	11413.81
2418531	chr6	rs2857283	31381162	C	T	0.875	0.887	0.858	-0.0334016766340304	0.0281	0.2343	13513	16078	13854.87
2445595	chr6	rs77563643	31381223	C	T	0.906	0.914	1.05	-0.048896169787829	0.0324	0.1318	11451	12803	11413.81
2411066	chr6	rs9266813	31381321	C	G	0.688	0.688	1.04	-0.0231969816042026	0.0201	0.248	11451	12803	11413.81
2429396	chr6	rs2853968	31381351	A	G	0.552	0.565	1.04	-0.0328021562323804	0.0187	0.07995	11451	12803	11413.81
2430511	chr6	rs2256312	31381407	A	G	0.556	0.567	1.04	-0.0307994715535284	0.0187	0.09995	11451	12803	11413.81
2436174	chr6	rs9266814	31381458	C	T	0.692	0.691	1.04	-0.021203207651103	0.0202	0.2921	11451	12803	11413.81
2418318	chr6	rs72502585	31381486	C	T	0.767	0.771	1.04	-0.0490011864330638	0.0222	0.02708	11451	12803	11413.81
2436637	chr6	rs2256317	31381492	G	A	0.875	0.887	0.858	-0.0329985112635755	0.0281	0.239	13513	16078	13854.87
2444652	chr6	rs9266815	31381513	A	G	0.692	0.691	1.04	-0.0212951405401588	0.0202	0.2913	11451	12803	11413.81
2438927	chr6	rs2256318	31381519	G	A	0.866	0.877	0.983	-0.0256973671872587	0.0277	0.3525	12469	13806	12424.25
2437518	chr6	rs9266816	31381533	C	T	0.925	0.92	1.04	0.0563047162104676	0.0348	0.1052	11451	12803	11413.81
2443612	chr6	rs9266817	31381552	G	A	0.692	0.691	1.04	-0.0212951405401588	0.0202	0.2915	11451	12803	11413.81
2418733	chr6	rs62395263	31381611	C	T	0.735	0.724	1.04	0.0312951579807101	0.0212	0.1394	11451	12803	11413.81
2438069	chr6	rs2256328	31381637	C	G	0.866	0.877	0.983	-0.0256973671872587	0.0277	0.3536	12469	13806	12424.25
2420444	chr6	rs7774181	31381674	C	A	0.692	0.691	1.04	-0.0212951405401588	0.0202	0.2919	11451	12803	11413.81
2418782	chr6	rs7756209	31381677	T	C	0.692	0.691	1.04	-0.0212951405401588	0.0202	0.2919	11451	12803	11413.81
2441744	chr6	rs76213228	31381722	T	C	0.82	0.827	1.03	-0.0688036036849463	0.0245	0.005044	11451	12803	11413.81
2445260	chr6	rs7774193	31381740	A	C	0.692	0.691	1.04	-0.021203207651103	0.0202	0.2922	11451	12803	11413.81
2438520	chr6	rs28642901	31381808	A	G	0.693	0.692	1.04	-0.021101069908054	0.0202	0.2952	11451	12803	11413.81
2445781	chr6	rs28679302	31381814	G	C	0.692	0.692	1.04	-0.021101069908054	0.0202	0.2951	11451	12803	11413.81
2412387	chr6	rs79587375	31381868	T	C	0.767	0.771	1.04	-0.0490957108440633	0.0222	0.02689	11451	12803	11413.81
2417535	chr6	rs7774983	31382136	C	T	0.691	0.691	1.04	-0.0206007457079636	0.0202	0.3059	11451	12803	11413.81
2447804	chr6	rs7775227	31382147	G	C	0.692	0.691	1.04	-0.021101069908054	0.0202	0.2958	11451	12803	11413.81
2410366	chr6	rs188729361	31382246	G	A	0.949	0.943	1.0	0.0531994764675775	0.0468	0.2559	10217	11771	10296.95
2407054	chr6	rs9266819	31382342	A	G	0.691	0.691	1.04	-0.021203207651103	0.0202	0.2937	11451	12803	11413.81
2428689	chr6	rs3134791	31382409	A	C	0.0432	0.0379	1.03	-0.0003000450090019	0.055	0.9953	8124	9238	7976.46
2447170	chr6	rs3749949	31382459	G	A	0.691	0.691	1.04	-0.021203207651103	0.0202	0.2935	11451	12803	11413.81
2432305	chr6	rs9266820	31382504	G	T	0.691	0.691	1.04	-0.021203207651103	0.0202	0.2935	11451	12803	11413.81
2439045	chr6	rs3749950	31382585	C	G	0.688	0.688	1.04	-0.0232993336544035	0.0201	0.2471	11451	12803	11413.81
2439676	chr6	rs9266822	31382621	C	T	0.691	0.691	1.04	-0.021203207651103	0.0202	0.2931	11451	12803	11413.81
2415781	chr6	rs78470849	31382675	C	T	0.817	0.823	1.02	-0.0603021738083819	0.0245	0.01395	11451	12803	11413.81
2416683	chr6	rs9266823	31382690	A	G	0.688	0.688	1.04	-0.023002541565316	0.0201	0.2538	11451	12803	11413.81
2409940	chr6	rs2853975	31382717	A	T	0.915	0.924	0.942	-0.0525994101433915	0.0372	0.1575	12469	13806	12424.25
2418875	chr6	rs9266824	31382770	A	G	0.688	0.688	1.04	-0.0229002198863326	0.0201	0.2542	11451	12803	11413.81
2444383	chr6	rs41546114	31382831	C	T	0.961	0.966	0.941	-0.0674975614490263	0.052	0.1939	11451	12803	11413.81
2432880	chr6	rs9266825	31382882	C	A	0.691	0.691	1.04	-0.0208968257129853	0.0202	0.3	11451	12803	11413.81
2447590	chr6	rs1882	31382911	A	G	0.247	0.248	1.03	0.0077995046323818	0.0216	0.7189	11451	12803	11413.81
2431701	chr6	rs1880	31382994	C	A	0.767	0.771	1.04	-0.0486021818392175	0.0222	0.02832	11451	12803	11413.81
2445026	chr6	rs1131904	31383071	A	G	0.691	0.691	1.04	-0.021203207651103	0.0202	0.2928	11451	12803	11413.81
2422392	chr6	rs9266831	31383083	G	A	0.691	0.691	1.04	-0.021203207651103	0.0202	0.2931	11451	12803	11413.81
2431320	chr6	rs9266832	31383102	T	C	0.926	0.922	1.03	0.052696808999969	0.0354	0.1366	11451	12803	11413.81
2445753	chr6	rs9266833	31383108	T	C	0.693	0.693	1.04	-0.0235040691879941	0.0202	0.2453	11451	12803	11413.81
2427656	chr6	rs9266835	31383187	A	G	0.691	0.691	1.04	-0.021203207651103	0.0202	0.292	11451	12803	11413.81
2429989	chr6	rs112284419	31383239	T	C	0.82	0.827	1.03	-0.0686964868417913	0.0245	0.005114	11451	12803	11413.81
2426504	chr6	rs9266836	31383304	G	A	0.691	0.691	1.04	-0.021203207651103	0.0202	0.2917	11451	12803	11413.81
2420664	chr6	rs183740218	31383370	G	A	0.838	0.845	0.814	-0.0625990697565225	0.0249	0.01181	14004	16757	14424.77
2421210	chr6	rs188267792	31383524	C	T	0.955	0.951	1.02	0.0275957115907991	0.0444	0.5346	11451	12803	11413.81
2410826	chr6	rs9266840	31383542	T	G	0.691	0.691	1.04	-0.0212951405401588	0.0202	0.2914	11451	12803	11413.81
2442977	chr6	rs117116160	31383590	C	T	0.903	0.9	0.909	0.0007996801705642	0.0337	0.9806	11451	12803	11413.81
2414174	chr6	rs9266841	31383593	G	A	0.925	0.92	1.04	0.0574006067311047	0.0348	0.09865	11451	12803	11413.81
2434002	chr6	rs3094585	31383686	C	G	0.875	0.887	0.858	-0.0328021562323804	0.028	0.2424	13513	16078	13854.87
2424282	chr6	rs74456806	31383754	T	G	0.767	0.771	1.04	-0.0490011864330638	0.0222	0.02708	11451	12803	11413.81
2447583	chr6	rs3094584	31383848	G	A	0.875	0.887	0.858	-0.0328021562323804	0.028	0.2426	13513	16078	13854.87
2409972	chr6	rs6932236	31383979	T	C	0.691	0.691	1.04	-0.0212951405401588	0.0202	0.2904	11451	12803	11413.81
2442896	chr6	rs6909760	31383980	G	A	0.925	0.92	1.04	0.0574006067311047	0.0348	0.0989	11451	12803	11413.81
2421181	chr6	rs72502586	31384147	T	A	0.82	0.827	1.03	-0.0686964868417913	0.0245	0.005068	11451	12803	11413.81
2434937	chr6	rs145513012	31384175	C	A	0.947	0.945	1.01	0.100397218852882	0.0418	0.01626	11451	12803	11413.81
2407080	chr6	rs146550301	31384178	A	G	0.947	0.945	1.01	0.100397218852882	0.0418	0.01618	11451	12803	11413.81
2421588	chr6	rs2848712	31384279	T	C	0.906	0.914	1.05	-0.048896169787829	0.0324	0.1317	11451	12803	11413.81
2421132	chr6	rs9266844	31384331	G	C	0.691	0.691	1.04	-0.0212951405401588	0.0202	0.2909	11451	12803	11413.81
2425293	chr6	rs2596527	31384337	T	C	0.906	0.914	1.05	-0.048896169787829	0.0324	0.1317	11451	12803	11413.81
2421811	chr6	rs17206708	31384431	G	A	0.976	0.976	0.97	-0.002002002670673	0.065	0.9759	10461	11803	10418.83
2427658	chr6	rs2848713	31384479	G	A	0.906	0.914	1.05	-0.048896169787829	0.0324	0.1316	11451	12803	11413.81
2436514	chr6	rs9468992	31384578	G	A	0.82	0.827	1.03	-0.0686964868417913	0.0245	0.005082	11451	12803	11413.81
2440809	chr6	rs9266845	31384792	T	C	0.691	0.691	1.04	-0.021203207651103	0.0202	0.2935	11451	12803	11413.81
2435953	chr6	rs9266846	31384889	C	G	0.691	0.691	1.04	-0.021203207651103	0.0202	0.2939	11451	12803	11413.81
2426965	chr6	rs2596528	31385485	T	C	0.234	0.234	1.02	0.0184978548821194	0.0222	0.4047	11451	12803	11413.81
2424216	chr6	rs6457413	31385509	G	A	0.691	0.691	1.04	-0.0207028323592018	0.0202	0.3054	11451	12803	11413.81
2426775	chr6	rs2848710	31385526	A	G	0.562	0.573	1.04	-0.0310985871020312	0.0188	0.09799	11451	12803	11413.81
2409613	chr6	rs181377228	31385615	G	A	0.949	0.943	1.0	0.0535976373487916	0.0468	0.2518	10217	11771	10296.95
2410451	chr6	rs2848711	31385629	T	G	0.552	0.565	1.04	-0.0323992324466777	0.0187	0.08324	11451	12803	11413.81
2413107	chr6	rs6932191	31385701	G	T	0.925	0.92	1.04	0.0575988723793984	0.0348	0.09767	11451	12803	11413.81
2444347	chr6	rs2596529	31385782	A	T	0.735	0.723	1.03	0.0311982343370806	0.0212	0.1403	11451	12803	11413.81
2445882	chr6	rs149692329	31385843	C	T	0.767	0.771	1.04	-0.0486966685402845	0.0222	0.0281	11451	12803	11413.81
2420574	chr6	rs6932392	31385935	C	T	0.691	0.691	1.04	-0.0206007457079636	0.0202	0.3073	11451	12803	11413.81
2415427	chr6	rs9295989	31386000	G	C	0.957	0.96	0.851	0.0426954385276174	0.0508	0.4002	10201	11174	10217.12
2417027	chr6	rs9295990	31386019	T	G	0.957	0.96	0.852	0.0428008353226943	0.0508	0.3995	10201	11174	10217.12
2423250	chr6	rs146509511	31386123	C	T	0.955	0.951	1.02	0.027799974857679	0.0444	0.5312	11451	12803	11413.81
2430535	chr6	rs78780505	31386328	G	A	0.906	0.914	1.04	-0.0488016642355575	0.0324	0.1326	11451	12803	11413.81
2426152	chr6	rs115326349	31386518	A	G	0.947	0.944	1.02	0.025297307774162	0.0415	0.5413	11451	12803	11413.81
2447273	chr6	rs79503523	31386563	A	G	0.933	0.932	0.976	-0.0593042438991411	0.0396	0.1343	10904	12263	10870.33
2420418	chr6	rs114905838	31386599	T	C	0.937	0.934	1.04	0.0400953305639422	0.0379	0.29	11451	12803	11413.81
2418731	chr6	rs77995127	31386865	G	A	0.82	0.827	1.03	-0.0686000914922569	0.0245	0.005142	11451	12803	11413.81
2405928	chr6	rs534280297	31386961	T	C	0.958	0.959	0.832	0.0443039255565243	0.0512	0.3865	10201	11174	10217.12
2414493	chr6	rs78406152	31387101	T	C	0.906	0.914	1.04	-0.0488016642355575	0.0324	0.1324	11451	12803	11413.81
2423632	chr6	rs2516450	31387157	C	T	0.0436	0.0382	1.05	0.0024968801985871	0.0543	0.9631	8124	9238	7976.46
2413618	chr6	rs2596530	31387373	G	A	0.234	0.233	1.03	0.0189983824093147	0.0221	0.3905	11451	12803	11413.81
2416654	chr6	rs2596531	31387557	C	T	0.234	0.233	1.03	0.0189002595004805	0.0221	0.393	11451	12803	11413.81
2420170	chr6	rs6900894	31387599	C	T	0.691	0.691	1.04	-0.0206007457079636	0.0202	0.3058	11451	12803	11413.81
2405772	chr6	rs2596532	31387871	G	C	0.682	0.669	1.04	0.0511967897311259	0.0199	0.01018	11451	12803	11413.81
2434746	chr6	rs3880459	31387912	T	G	0.956	0.958	0.896	0.0409979790340721	0.0508	0.4191	9710	10495	9647.22
2446093	chr6	rs6901288	31387919	A	G	0.691	0.691	1.04	-0.0207028323592018	0.0202	0.3043	11451	12803	11413.81
2435547	chr6	rs2848716	31387967	G	C	0.682	0.669	1.04	0.0511967897311259	0.0199	0.0102	11451	12803	11413.81
2442736	chr6	rs2596533	31388053	C	T	0.0458	0.0577	0.809	-0.006199175242821	0.0615	0.92	8692	9492	8636.78
2444368	chr6	rs6902067	31388063	G	A	0.691	0.691	1.04	-0.0207028323592018	0.0202	0.3045	11451	12803	11413.81
2413406	chr6	rs9501106	31388109	G	A	0.82	0.827	1.03	-0.0686964868417913	0.0245	0.005122	11451	12803	11413.81
2436521	chr6	rs2844513	31388214	G	A	0.552	0.565	1.04	-0.0320997276601081	0.0187	0.08656	11451	12803	11413.81
2408439	chr6	rs9283891	31388230	G	A	0.691	0.691	1.04	-0.020498669477346	0.0202	0.3083	11451	12803	11413.81
2434796	chr6	rs9295991	31388277	C	T	0.691	0.691	1.04	-0.020498669477346	0.0202	0.3086	11451	12803	11413.81
2444994	chr6	rs9295992	31388306	A	G	0.691	0.691	1.04	-0.0206007457079636	0.0202	0.3074	11451	12803	11413.81
2414963	chr6	rs115681000	31388386	A	G	0.947	0.944	1.02	0.0259016375226531	0.0415	0.5327	11451	12803	11413.81
2415717	chr6	rs73402222	31388449	T	C	0.925	0.92	1.04	0.0582972096102774	0.0348	0.09372	11451	12803	11413.81
2408840	chr6	rs41284519	31388522	C	T	0.958	0.959	0.894	0.0574006067311047	0.0521	0.2703	9710	10495	9647.22
2415430	chr6	rs58805580	31388526	C	T	0.947	0.945	1.01	0.0975984687638946	0.0416	0.01911	11451	12803	11413.81
2444447	chr6	rs72847395	31388555	T	G	0.937	0.934	1.04	0.0402970567645369	0.0379	0.2874	11451	12803	11413.81
2430841	chr6	rs9295993	31388595	A	G	0.691	0.691	1.04	-0.020498669477346	0.0202	0.3087	11451	12803	11413.81
2408101	chr6	rs72847397	31388601	T	C	0.925	0.92	1.04	0.0572023017657484	0.0348	0.09985	11451	12803	11413.81
2412705	chr6	rs68104617	31388875	A	G	0.925	0.92	1.04	0.0572023017657484	0.0348	0.1001	11451	12803	11413.81
2421837	chr6	rs75428775	31389013	A	C	0.82	0.827	1.03	-0.0680968444676575	0.0245	0.005499	11451	12803	11413.81
2443583	chr6	rs189111115	31389067	A	C	0.947	0.944	1.02	0.0259990758686168	0.0415	0.5313	11451	12803	11413.81
2416619	chr6	rs72847400	31389121	A	G	0.937	0.934	1.04	0.0406043708419401	0.0379	0.2835	11451	12803	11413.81
2445440	chr6	rs115827739	31389208	A	G	0.947	0.944	1.02	0.0259990758686168	0.0415	0.5303	11451	12803	11413.81
2413929	chr6	rs17200358	31389520	C	T	0.767	0.771	1.04	-0.0480039732984809	0.0222	0.03031	11451	12803	11413.81
2408238	chr6	rs17200365	31389543	C	T	0.937	0.934	1.04	0.0406043708419401	0.0379	0.2839	11451	12803	11413.81
2411365	chr6	rs17200372	31389593	C	T	0.937	0.934	1.04	0.0406043708419401	0.0379	0.2841	11451	12803	11413.81
2433549	chr6	rs17200379	31389617	G	A	0.691	0.691	1.04	-0.0202027073175195	0.0202	0.3153	11451	12803	11413.81
2438652	chr6	rs17206736	31389768	T	G	0.925	0.92	1.04	0.0570039574677328	0.0348	0.1013	11451	12803	11413.81
2416203	chr6	rs2844511	31389784	A	G	0.234	0.233	1.03	0.0194005857039748	0.0222	0.3818	11451	12803	11413.81
2409821	chr6	rs17206750	31389809	T	C	0.692	0.691	1.04	-0.0202027073175195	0.0202	0.3154	11451	12803	11413.81
2437813	chr6	rs17206757	31389839	C	T	0.925	0.92	1.04	0.0570039574677328	0.0348	0.1015	11451	12803	11413.81
2433431	chr6	rs17200386	31389903	G	A	0.82	0.827	1.03	-0.0680005069007488	0.0245	0.005564	11451	12803	11413.81
2446124	chr6	rs17200400	31389923	G	A	0.947	0.944	1.02	0.0260965047212743	0.0415	0.5301	11451	12803	11413.81
2443281	chr6	rs10223421	31390055	G	T	0.692	0.691	1.04	-0.0202027073175195	0.0202	0.3153	11451	12803	11413.81
2438631	chr6	rs10223562	31390098	T	C	0.767	0.771	1.04	-0.047899061319535	0.0222	0.0307	11451	12803	11413.81
2414179	chr6	rs10223568	31390203	T	C	0.82	0.827	1.03	-0.0680005069007488	0.0245	0.005574	11451	12803	11413.81
2423129	chr6	rs114869225	31390239	G	A	0.947	0.949	1.02	-0.0660009232598249	0.0422	0.118	11451	12803	11413.81
2428367	chr6	rs10223570	31390377	T	C	0.823	0.83	1.01	-0.0694036701388791	0.025	0.005521	11451	12803	11413.81
2436201	chr6	rs2516448	31390410	T	C	0.235	0.234	1.02	0.0197045832743354	0.0222	0.3742	11451	12803	11413.81
2428832	chr6	rs9295994	31390426	A	T	0.767	0.771	1.04	-0.047899061319535	0.0222	0.03074	11451	12803	11413.81
2411047	chr6	rs9295995	31390506	G	A	0.767	0.771	1.04	-0.047899061319535	0.0222	0.03074	11451	12803	11413.81
2419641	chr6	rs9295996	31390558	T	G	0.692	0.691	1.04	-0.0203047533403643	0.0202	0.3148	11451	12803	11413.81
2417797	chr6	rs56414040	31390566	C	A	0.919	0.914	1.04	0.0522982892110339	0.0337	0.1204	11451	12803	11413.81
2416620	chr6	rs56129747	31390617	T	A	0.937	0.934	1.04	0.0404027066313724	0.0379	0.2862	11451	12803	11413.81
2428748	chr6	rs2516447	31390621	T	C	0.956	0.958	0.906	0.0407963941925694	0.0508	0.4212	9710	10495	9647.22
2432166	chr6	rs61556292	31390751	G	A	0.964	0.962	0.913	0.0713993070302905	0.0538	0.1842	10461	11803	10418.83
2412274	chr6	rs55945137	31390779	G	A	0.925	0.92	1.04	0.0567961259994112	0.0348	0.1028	11451	12803	11413.81
2445959	chr6	rs58138383	31391257	A	G	0.925	0.92	1.04	0.0567016428693038	0.0348	0.1033	11451	12803	11413.81
2422802	chr6	rs114212906	31391389	C	T	0.947	0.944	1.02	0.0262036654966364	0.0415	0.5284	11451	12803	11413.81
2441479	chr6	rs4418214	31391401	T	C	0.938	0.936	1.02	0.0167981182758809	0.0386	0.6635	11451	12803	11413.81
2440237	chr6	rs56705452	31391591	G	A	0.711	0.713	0.851	-0.0153979421800967	0.0202	0.4466	13513	16078	13854.87
2427450	chr6	rs78302817	31391599	C	T	0.906	0.914	1.04	-0.0469029460862576	0.0326	0.1501	11451	12803	11413.81
2424241	chr6	rs2394994	31391618	A	T	0.163	0.171	1.02	0.0024968801985871	0.0255	0.9208	11451	12803	11413.81
2423412	chr6	rs142447081	31391667	C	T	0.947	0.944	1.02	0.0260965047212743	0.0415	0.5286	11451	12803	11413.81
2408896	chr6	rs9501107	31392047	G	T	0.881	0.886	1.02	-0.0623968162257107	0.0295	0.03433	11451	12803	11413.81
2441838	chr6	rs9501108	31392058	G	C	0.82	0.827	1.03	-0.0680968444676575	0.0245	0.005522	11451	12803	11413.81
2425734	chr6	rs9501109	31392118	A	G	0.799	0.805	1.03	-0.0553013157850893	0.0236	0.01929	11451	12803	11413.81
2410700	chr6	rs115368838	31392188	T	C	0.947	0.945	1.0	0.0999991692904564	0.0418	0.0168	11451	12803	11413.81
2441202	chr6	rs2596468	31392308	A	G	0.721	0.712	1.03	0.0308007491527123	0.0208	0.1388	11451	12803	11413.81
2427211	chr6	rs72848706	31392328	C	T	0.937	0.934	1.04	0.0399031725325864	0.0379	0.2921	11451	12803	11413.81
2435297	chr6	rs9501110	31392340	T	C	0.767	0.771	1.04	-0.0478046499481398	0.0222	0.03089	11451	12803	11413.81
2409201	chr6	rs2516446	31392484	G	C	0.275	0.276	1.03	0.0115035793834154	0.0209	0.5833	11451	12803	11413.81
2444622	chr6	rs2596469	31392486	T	C	0.275	0.276	1.03	0.0114047182634362	0.0209	0.5839	11451	12803	11413.81
2446474	chr6	rs2596470	31392607	T	A	0.279	0.279	1.03	0.014504302202808	0.0208	0.4863	11451	12803	11413.81
2417708	chr6	rs79033175	31392739	A	G	0.82	0.827	1.03	-0.0680005069007488	0.0245	0.005603	11451	12803	11413.81
2409409	chr6	rs2516445	31392790	C	G	0.971	0.971	0.911	0.0619038033148151	0.0643	0.3358	9163	9955	9103.75
2426645	chr6	rs3093959	31392805	T	C	0.257	0.257	1.03	0.0217027816432335	0.0214	0.3099	11451	12803	11413.81
2443483	chr6	rs2524279	31392906	A	G	0.822	0.82	1.01	0.0087020272939009	0.0246	0.7221	11451	12803	11413.81
2440454	chr6	rs12662288	31392985	G	T	0.947	0.945	1.0	0.107103994914201	0.0419	0.01066	11451	12803	11413.81
2435902	chr6	rs72848707	31392991	G	T	0.757	0.761	1.04	-0.0401035026973339	0.0218	0.06547	11451	12803	11413.81
2417899	chr6	rs77808671	31393053	A	G	0.704	0.705	1.04	-0.0290993078252748	0.0204	0.1531	11451	12803	11413.81
2419193	chr6	rs147664645	31393074	G	C	0.937	0.934	1.04	0.0399031725325864	0.0379	0.292	11451	12803	11413.81
2447378	chr6	rs4947314	31393374	T	G	0.757	0.761	1.04	-0.0401035026973339	0.0218	0.06515	11451	12803	11413.81
2415498	chr6	rs73402240	31393393	C	T	0.978	0.979	0.868	-0.0383043331577141	0.0721	0.5951	10461	11803	10418.83
2406421	chr6	rs7451769	31393600	T	C	0.683	0.683	1.04	-0.0226035462098532	0.02	0.2595	11451	12803	11413.81
2412480	chr6	rs3132091	31393684	A	G	0.0436	0.0382	1.04	0.0028958031120254	0.0543	0.9571	8124	9238	7976.46
2428634	chr6	rs116639222	31393745	C	T	0.937	0.934	1.04	0.0399031725325864	0.0379	0.2925	11451	12803	11413.81
2409154	chr6	rs3997950	31393860	T	A	0.82	0.827	1.03	-0.0677971580658255	0.0245	0.005735	11451	12803	11413.81
2445051	chr6	rs113912664	31394279	T	C	0.82	0.827	1.03	-0.0677008493642598	0.0245	0.005794	11451	12803	11413.81
2411915	chr6	rs79299723	31394395	G	A	0.871	0.866	1.03	0.0376040223973664	0.0275	0.172	11451	12803	11413.81
2429069	chr6	rs62395272	31394424	C	T	0.883	0.878	1.03	0.0343048036919902	0.0288	0.2336	11451	12803	11413.81
2410289	chr6	rs117604452	31394446	C	T	0.884	0.878	1.03	0.0350968370374295	0.0288	0.2239	11451	12803	11413.81
2438783	chr6	rs55653675	31394473	T	C	0.683	0.683	1.04	-0.022398994943479	0.02	0.2627	11451	12803	11413.81
2440941	chr6	rs55961601	31394507	A	G	0.683	0.683	1.04	-0.022398994943479	0.02	0.2629	11451	12803	11413.81
2434923	chr6	rs78187642	31394665	G	A	0.82	0.827	1.03	-0.0676045499371671	0.0245	0.005838	11451	12803	11413.81
2440023	chr6	rs61277166	31394673	A	C	0.683	0.683	1.04	-0.0225012653465135	0.02	0.2616	11451	12803	11413.81
2431318	chr6	rs2516472	31394700	A	G	0.971	0.971	0.916	0.0622045495436565	0.0643	0.3331	9163	9955	9103.75
2416545	chr6	rs56967508	31394757	C	G	0.683	0.683	1.04	-0.0225012653465135	0.02	0.2617	11451	12803	11413.81
2446491	chr6	rs111228867	31394767	A	G	0.82	0.827	1.03	-0.0676045499371671	0.0245	0.0059	11451	12803	11413.81
2431749	chr6	rs77989266	31394825	C	A	0.821	0.828	1.03	-0.0689000186550519	0.0247	0.005303	11451	12803	11413.81
2442490	chr6	rs116307838	31394898	G	C	0.948	0.949	1.02	-0.0657979805904322	0.0424	0.1206	11451	12803	11413.81
2438562	chr6	rs77198258	31394914	C	A	0.82	0.827	1.03	-0.0674975614490263	0.0245	0.00598	11451	12803	11413.81
2438553	chr6	rs150105195	31394939	G	A	0.947	0.944	1.02	0.0260965047212743	0.0415	0.5294	11451	12803	11413.81
2424926	chr6	rs138601521	31394941	T	A	0.884	0.878	1.03	0.0350968370374295	0.0288	0.2236	11451	12803	11413.81
2417443	chr6	rs149304476	31394967	G	C	0.937	0.934	1.04	0.0392976332717761	0.0379	0.2999	11451	12803	11413.81
2424907	chr6	rs72848713	31395052	G	C	0.936	0.933	1.03	0.0400953305639422	0.0379	0.2902	11451	12803	11413.81
2422343	chr6	rs72502587	31397631	G	A	0.82	0.827	1.03	-0.0674975614490263	0.0245	0.005967	11451	12803	11413.81
2428377	chr6	rs2516451	31397658	A	G	0.787	0.79	1.0	0.0029955089797983	0.0232	0.8965	11451	12803	11413.81
2431595	chr6	rs143015185	31397689	A	T	0.95	0.954	0.977	-0.0497996735526059	0.0445	0.2629	11451	12803	11413.81
2442388	chr6	rs72848718	31397773	G	T	0.884	0.878	1.03	0.0350002811846215	0.0288	0.2246	11451	12803	11413.81
2441232	chr6	rs68094537	31397828	T	C	0.694	0.696	1.02	-0.0236986067778773	0.0205	0.2478	11451	12803	11413.81
2432930	chr6	rs150361898	31397842	C	T	0.939	0.934	1.0	0.0537966583556417	0.0437	0.2176	10217	11771	10296.95
2409763	chr6	rs114399331	31397844	C	T	0.947	0.944	1.02	0.0243998868235351	0.0415	0.557	11451	12803	11413.81
2425523	chr6	rs147210419	31397948	G	T	0.884	0.878	1.03	0.0350002811846215	0.0288	0.2244	11451	12803	11413.81
2420102	chr6	rs139063538	31397966	A	C	0.82	0.827	1.03	-0.0674012815955113	0.0245	0.006018	11451	12803	11413.81
2443322	chr6	rs115383265	31397981	G	A	0.947	0.944	1.02	0.0243998868235351	0.0415	0.557	11451	12803	11413.81
2407328	chr6	rs116711101	31397984	A	T	0.947	0.944	1.02	0.0243998868235351	0.0415	0.557	11451	12803	11413.81
2423077	chr6	rs144670378	31398047	A	T	0.947	0.944	1.02	0.0243998868235351	0.0415	0.5571	11451	12803	11413.81
2409469	chr6	rs114635873	31398058	G	A	0.937	0.934	1.04	0.0399992561638529	0.0379	0.2915	11451	12803	11413.81
2406109	chr6	rs76189202	31398097	A	G	0.884	0.878	1.03	0.0350968370374295	0.0288	0.224	11451	12803	11413.81
2414525	chr6	rs68041688	31398144	A	G	0.683	0.683	1.04	-0.022398994943479	0.02	0.2636	11451	12803	11413.81
2411909	chr6	rs115434718	31398180	C	A	0.947	0.944	1.02	0.0258041896815329	0.0415	0.5339	11451	12803	11413.81
2440297	chr6	rs115430267	31398193	G	A	0.937	0.934	1.04	0.0399992561638529	0.0379	0.2914	11451	12803	11413.81
2431381	chr6	rs114563255	31398205	G	T	0.947	0.944	1.02	0.0242046886968174	0.0415	0.5595	11451	12803	11413.81
2443670	chr6	rs77283485	31398226	G	C	0.82	0.827	1.03	-0.0674012815955113	0.0245	0.006076	11451	12803	11413.81
2421487	chr6	rs78765765	31398300	T	C	0.82	0.827	1.03	-0.0676045499371671	0.0246	0.005866	11451	12803	11413.81
2442878	chr6	rs569214948	31398312	T	C	0.683	0.683	1.04	-0.0225012653465135	0.02	0.2606	11451	12803	11413.81
2436983	chr6	rs76760132	31398331	C	G	0.817	0.825	1.03	-0.0701006276794891	0.0244	0.004059	11451	12803	11413.81
2411266	chr6	rs116183176	31398374	T	C	0.82	0.827	1.03	-0.0676045499371671	0.0246	0.005911	11451	12803	11413.81
2423720	chr6	rs114890635	31398376	A	G	0.82	0.827	1.03	-0.0676045499371671	0.0246	0.005914	11451	12803	11413.81
2406988	chr6	rs56383757	31398480	C	A	0.884	0.878	1.03	0.0350002811846215	0.0288	0.2255	11451	12803	11413.81
2409728	chr6	rs112116076	31398490	A	T	0.82	0.827	1.03	-0.0676045499371671	0.0246	0.00593	11451	12803	11413.81
2420491	chr6	rs78854378	31398525	C	T	0.82	0.827	1.03	-0.0676045499371671	0.0246	0.005937	11451	12803	11413.81
2433835	chr6	rs9501117	31398591	A	G	0.954	0.957	0.96	-0.0352956263947246	0.0466	0.4487	11451	12803	11413.81
2412082	chr6	rs4090417	31398621	A	G	0.82	0.827	1.03	-0.0674975614490263	0.0246	0.005944	11451	12803	11413.81
2424739	chr6	rs4090416	31398627	A	G	0.82	0.827	1.03	-0.0674975614490263	0.0246	0.00596	11451	12803	11413.81
2443219	chr6	rs4090415	31398641	G	A	0.82	0.827	1.03	-0.0674975614490263	0.0246	0.00596	11451	12803	11413.81
2413993	chr6	rs2524278	31398784	C	T	0.72	0.711	1.03	0.0297044227063309	0.0209	0.1543	11451	12803	11413.81
2439931	chr6	rs4090413	31398828	G	A	0.82	0.827	1.03	-0.0674012815955113	0.0246	0.00603	11451	12803	11413.81
2415254	chr6	rs9501122	31398907	A	G	0.82	0.827	1.03	-0.0674975614490263	0.0246	0.005994	11451	12803	11413.81
2439254	chr6	rs55909619	31398924	G	A	0.884	0.878	1.03	0.0350002811846215	0.0288	0.2254	11451	12803	11413.81
2410928	chr6	rs114921825	31399129	G	A	0.82	0.827	1.03	-0.0674012815955113	0.0246	0.006012	11451	12803	11413.81
2409704	chr6	rs55715051	31399135	T	G	0.683	0.683	1.04	-0.0225012653465135	0.02	0.2616	11451	12803	11413.81
2428029	chr6	rs111661070	31399145	A	G	0.82	0.827	1.03	-0.0674012815955113	0.0246	0.006018	11451	12803	11413.81
2433861	chr6	rs56165145	31399229	A	G	0.683	0.683	1.04	-0.0225012653465135	0.02	0.2619	11451	12803	11413.81
2415971	chr6	rs7757839	31399583	T	C	0.683	0.683	1.04	-0.022398994943479	0.02	0.2627	11451	12803	11413.81
2413497	chr6	rs7775716	31399623	A	G	0.683	0.683	1.04	-0.022398994943479	0.02	0.2627	11451	12803	11413.81
2419241	chr6	rs75096753	31399663	G	T	0.82	0.827	1.03	-0.067305011010914	0.0246	0.006134	11451	12803	11413.81
2445360	chr6	rs79265699	31399665	T	C	0.82	0.827	1.03	-0.067305011010914	0.0246	0.00613	11451	12803	11413.81
2436814	chr6	rs7776044	31399821	A	T	0.884	0.878	1.03	0.0349037160078804	0.0288	0.2258	11451	12803	11413.81
2432002	chr6	rs7738078	31399946	C	T	0.683	0.683	1.04	-0.0229002198863326	0.02	0.2522	11451	12803	11413.81
2437865	chr6	rs7738362	31399963	G	A	0.884	0.878	1.03	0.0349037160078804	0.0288	0.2256	11451	12803	11413.81
2424496	chr6	rs76689057	31400044	G	A	0.82	0.827	1.03	-0.0680968444676575	0.0246	0.005573	11451	12803	11413.81
2445896	chr6	rs74571090	31400156	C	T	0.819	0.827	1.03	-0.0704975744133774	0.0245	0.004041	11451	12803	11413.81
2411822	chr6	rs78879714	31400194	T	A	0.82	0.827	1.03	-0.0680005069007488	0.0246	0.005608	11451	12803	11413.81
2421161	chr6	rs111555522	31400264	C	G	0.82	0.827	1.03	-0.0680005069007488	0.0246	0.005616	11451	12803	11413.81
2440973	chr6	rs2516471	31400292	G	A	0.821	0.819	1.01	0.0078987227933553	0.0246	0.7476	11451	12803	11413.81
2413154	chr6	rs80339222	31400667	G	T	0.82	0.827	1.03	-0.0679041786138728	0.0246	0.005675	11451	12803	11413.81
2407055	chr6	rs2894212	31400729	G	A	0.82	0.827	1.03	-0.0679041786138728	0.0246	0.005686	11451	12803	11413.81
2408095	chr6	rs2394996	31400736	C	T	0.863	0.856	1.04	0.0394995204367644	0.0268	0.1402	11451	12803	11413.81
2423041	chr6	rs4631325	31400737	G	A	0.82	0.827	1.03	-0.0679041786138728	0.0246	0.005692	11451	12803	11413.81
2440788	chr6	rs114849343	31400873	G	T	0.947	0.944	1.02	0.0255995183002125	0.0415	0.5382	11451	12803	11413.81
2405927	chr6	rs2394997	31400890	T	C	0.683	0.683	1.04	-0.0229002198863326	0.02	0.2531	11451	12803	11413.81
2423287	chr6	rs2394998	31400904	G	A	0.82	0.827	1.03	-0.0679041786138728	0.0246	0.005671	11451	12803	11413.81
2440947	chr6	rs2394999	31400935	A	G	0.82	0.827	1.03	-0.0679041786138728	0.0246	0.005671	11451	12803	11413.81
2426201	chr6	rs146360554	31400991	A	T	0.937	0.934	1.04	0.0400953305639422	0.0379	0.2908	11451	12803	11413.81
2445248	chr6	rs72848724	31401095	A	G	0.937	0.934	1.04	0.0399992561638529	0.0379	0.2909	11451	12803	11413.81
2420275	chr6	rs72848725	31401110	C	T	0.884	0.878	1.03	0.0349037160078804	0.0288	0.226	11451	12803	11413.81
2409017	chr6	rs145156358	31401315	C	A	0.947	0.944	1.02	0.0239020562806236	0.0415	0.5648	11451	12803	11413.81
2417194	chr6	rs4346874	31401374	C	T	0.82	0.827	1.03	-0.0674012815955113	0.0246	0.006064	11451	12803	11413.81
2426147	chr6	rs558575004	31401466	C	T	0.821	0.819	1.01	0.0075017910703226	0.0246	0.7589	11451	12803	11413.81
2436416	chr6	rs2395002	31401543	A	G	0.683	0.683	1.04	-0.0227979086760041	0.02	0.254	11451	12803	11413.81
2424488	chr6	rs147596713	31401566	G	A	0.884	0.878	1.03	0.0347974835421732	0.0288	0.2283	11451	12803	11413.81
2433043	chr6	rs4947315	31401667	A	T	0.82	0.827	1.03	-0.0677008493642598	0.0246	0.005857	11451	12803	11413.81
2420615	chr6	rs4947316	31401744	C	T	0.82	0.827	1.03	-0.0677008493642598	0.0246	0.005862	11451	12803	11413.81
2415640	chr6	rs4530889	31401783	T	C	0.683	0.684	1.04	-0.0226956079321885	0.02	0.2562	11451	12803	11413.81
2429340	chr6	rs117884751	31401806	T	A	0.898	0.894	0.92	0.0075017910703226	0.0327	0.8197	11451	12803	11413.81
2436864	chr6	rs4947318	31401884	C	T	0.82	0.827	1.03	-0.0676045499371671	0.0246	0.005961	11451	12803	11413.81
2444660	chr6	rs4947319	31401892	T	C	0.683	0.684	1.04	-0.0226956079321885	0.02	0.257	11451	12803	11413.81
2421189	chr6	rs116880367	31401898	C	A	0.884	0.878	1.03	0.0347008987793103	0.0288	0.2288	11451	12803	11413.81
2414345	chr6	rs6911316	31401901	C	T	0.863	0.857	1.04	0.0392976332717761	0.0268	0.1425	11451	12803	11413.81
2418157	chr6	rs141854621	31402054	C	T	0.947	0.944	1.02	0.0251022847608284	0.0415	0.5459	11451	12803	11413.81
2426379	chr6	rs76402325	31402108	C	A	0.82	0.827	1.03	-0.0674012815955113	0.0246	0.006126	11451	12803	11413.81
2444544	chr6	rs2844588	31402128	G	A	0.972	0.972	0.943	0.0610010215573989	0.0641	0.3412	9163	9955	9103.75
2446055	chr6	rs6934631	31402142	T	C	0.683	0.684	1.04	-0.0225012653465135	0.02	0.2603	11451	12803	11413.81
2411010	chr6	rs6912136	31402207	G	A	0.863	0.857	1.04	0.0392976332717761	0.0268	0.1426	11451	12803	11413.81
2433834	chr6	rs142035154	31402287	A	T	0.955	0.951	1.02	0.0291995144044279	0.0445	0.5115	11451	12803	11413.81
2420189	chr6	rs6911878	31402305	A	T	0.683	0.684	1.04	-0.0222967349986103	0.0201	0.2663	11451	12803	11413.81
2430226	chr6	rs146365030	31402312	C	T	0.959	0.957	0.916	0.0518996105407571	0.0506	0.3046	10904	12263	10870.33
2444212	chr6	rs6912324	31402325	G	A	0.885	0.879	1.03	0.0361004656247227	0.029	0.2131	11451	12803	11413.81
2415102	chr6	rs3130483	31402356	A	G	0.256	0.256	1.03	0.0194005857039748	0.0215	0.367	11451	12803	11413.81
2418557	chr6	rs6935045	31402410	T	A	0.863	0.857	1.04	0.0392014821991368	0.0268	0.1429	11451	12803	11413.81
2406597	chr6	rs6912659	31402454	G	C	0.683	0.684	1.04	-0.022398994943479	0.02	0.2641	11451	12803	11413.81
2442107	chr6	rs112417988	31402594	C	T	0.82	0.827	1.03	-0.0669948688242784	0.0246	0.006411	11451	12803	11413.81
2408639	chr6	rs56252139	31402681	C	G	0.863	0.857	1.04	0.0392014821991368	0.0268	0.1433	11451	12803	11413.81
2428858	chr6	rs3128980	31402837	G	A	0.675	0.675	1.04	-0.021101069908054	0.0199	0.2885	11451	12803	11413.81
2429974	chr6	rs528111329	31402905	A	C	0.863	0.857	1.04	0.0392014821991368	0.0268	0.1434	11451	12803	11413.81
2435376	chr6	rs76986566	31403024	G	C	0.82	0.827	1.03	-0.066695512438268	0.0246	0.006618	11451	12803	11413.81
2420903	chr6	rs536832229	31403056	G	C	0.863	0.857	1.04	0.0392014821991368	0.0268	0.1434	11451	12803	11413.81
2427752	chr6	rs141105537	31403305	T	C	0.884	0.878	1.03	0.0347008987793103	0.0289	0.229	11451	12803	11413.81
2432355	chr6	rs76488984	31403356	G	A	0.937	0.934	1.04	0.0402010017441475	0.0379	0.2896	11451	12803	11413.81
2417271	chr6	rs72848728	31403427	T	G	0.884	0.878	1.03	0.0347008987793103	0.0289	0.2289	11451	12803	11413.81
2414242	chr6	rs117800163	31403508	A	G	0.947	0.944	1.02	0.0250047589895661	0.0416	0.548	11451	12803	11413.81
2448098	chr6	rs3093960	31403518	T	C	0.0437	0.0383	1.05	0.0021975835434872	0.0543	0.968	8124	9238	7976.46
2406482	chr6	rs7759214	31403623	C	T	0.82	0.827	1.03	-0.066300071757232	0.0246	0.006995	11451	12803	11413.81
2436534	chr6	rs7759223	31403689	A	G	0.683	0.684	1.04	-0.0217958123704574	0.02	0.2753	11451	12803	11413.81
2446918	chr6	rs59181694	31403770	G	C	0.863	0.857	1.04	0.0392014821991368	0.0268	0.1437	11451	12803	11413.81
2436819	chr6	rs3997937	31403791	C	T	0.683	0.684	1.04	-0.0217958123704574	0.02	0.2762	11451	12803	11413.81
2442460	chr6	rs58346441	31404046	T	C	0.937	0.934	1.04	0.0402010017441475	0.0379	0.2893	11451	12803	11413.81
2413539	chr6	rs2516449	31404061	G	C	0.256	0.256	1.02	0.0189983824093147	0.0215	0.3774	11451	12803	11413.81
2421642	chr6	rs3906280	31404105	T	G	0.821	0.827	1.03	-0.0660009232598249	0.0246	0.007249	11451	12803	11413.81
2409457	chr6	rs61504098	31404213	C	T	0.884	0.878	1.03	0.0347008987793103	0.0289	0.2289	11451	12803	11413.81
2439409	chr6	rs72848731	31404429	A	C	0.884	0.878	1.03	0.0347008987793103	0.0289	0.2289	11451	12803	11413.81
2411250	chr6	rs56387817	31404453	A	G	0.863	0.857	1.03	0.0400953305639422	0.0269	0.1355	11451	12803	11413.81
2425521	chr6	rs114463114	31404456	A	G	0.948	0.945	1.01	0.025297307774162	0.0419	0.546	11451	12803	11413.81
2410932	chr6	rs114100895	31404472	T	C	0.948	0.945	1.01	0.0259016375226531	0.0418	0.5354	11451	12803	11413.81
2405786	chr6	rs56259749	31404483	A	G	0.684	0.684	1.04	-0.0214994661132367	0.02	0.2823	11451	12803	11413.81
2424007	chr6	rs115944194	31404534	T	G	0.947	0.944	1.02	0.0232965165504356	0.0415	0.5748	11451	12803	11413.81
2411871	chr6	rs6908882	31404594	T	C	0.884	0.878	1.03	0.0347008987793103	0.0289	0.229	11451	12803	11413.81
2408385	chr6	rs2844564	31404632	T	G	0.972	0.972	0.956	0.0608034293588251	0.064	0.3417	9163	9955	9103.75
2436388	chr6	rs552775840	31404680	G	T	0.884	0.878	1.03	0.0347008987793103	0.0289	0.229	11451	12803	11413.81
2406832	chr6	rs2848709	31404690	G	A	0.79	0.791	1.01	0.0058031292269501	0.0232	0.8018	11451	12803	11413.81
2407460	chr6	rs6928968	31404702	A	G	0.863	0.857	1.04	0.0390957053401303	0.0268	0.1446	11451	12803	11413.81
2435468	chr6	rs9501123	31404706	T	C	0.821	0.827	1.03	-0.0654028946007014	0.0246	0.007819	11451	12803	11413.81
2433220	chr6	rs6929526	31404846	C	T	0.884	0.878	1.03	0.0347008987793103	0.0289	0.2289	11451	12803	11413.81
2420395	chr6	rs9501124	31404975	G	A	0.821	0.827	1.03	-0.0652961413926661	0.0246	0.007902	11451	12803	11413.81
2423644	chr6	rs9501125	31405031	G	A	0.821	0.827	1.03	-0.0652961413926661	0.0246	0.00792	11451	12803	11413.81
2432073	chr6	rs9295997	31405107	C	T	0.821	0.827	1.03	-0.0652000732482552	0.0246	0.007984	11451	12803	11413.81
2415417	chr6	rs9501593	31405392	A	T	0.821	0.827	1.03	-0.0651040143320462	0.0246	0.008119	11451	12803	11413.81
2413177	chr6	rs9501594	31405427	C	T	0.684	0.684	1.04	-0.021101069908054	0.02	0.2912	11451	12803	11413.81
2447020	chr6	rs116363196	31405472	T	C	0.947	0.944	1.02	0.0247999239054771	0.0416	0.5506	11451	12803	11413.81
2409748	chr6	rs62395274	31405524	A	G	0.87	0.859	1.0	-0.0067024110596754	0.0286	0.8146	11451	12803	11413.81
2427041	chr6	rs9501595	31405604	G	T	0.821	0.827	1.03	-0.0652000732482552	0.0246	0.008013	11451	12803	11413.81
2430802	chr6	rs2596466	31405617	T	C	0.819	0.818	1.01	0.004101577021075	0.0245	0.8679	11451	12803	11413.81
2425670	chr6	rs3128981	31405620	A	G	0.93	0.938	1.01	-0.0497996735526059	0.0376	0.1854	11451	12803	11413.81
2428850	chr6	rs62395275	31405771	A	G	0.87	0.859	1.0	-0.0067024110596754	0.0286	0.8156	11451	12803	11413.81
2434822	chr6	rs79493037	31405825	C	G	0.882	0.886	1.02	-0.0615031325940498	0.0295	0.0368	11451	12803	11413.81
2411048	chr6	rs7742155	31406083	C	T	0.705	0.706	1.04	-0.027196494688472	0.0204	0.1827	11451	12803	11413.81
2415701	chr6	rs73404212	31406190	T	G	0.863	0.857	1.04	0.0389995348490096	0.0268	0.145	11451	12803	11413.81
2409287	chr6	rs7742519	31406292	C	A	0.684	0.684	1.04	-0.0209989425960583	0.02	0.2945	11451	12803	11413.81
2405807	chr6	rs113486450	31406335	G	A	0.821	0.827	1.03	-0.0648052233661156	0.0246	0.008374	11451	12803	11413.81
2427019	chr6	rs7742954	31406386	G	A	0.884	0.878	1.03	0.0347008987793103	0.0288	0.2291	11451	12803	11413.81
2428697	chr6	rs7742564	31406413	A	G	0.937	0.934	1.04	0.0402970567645369	0.0379	0.2882	11451	12803	11413.81
2423419	chr6	rs2844528	31406525	T	G	0.256	0.256	1.02	0.0182033098538737	0.0215	0.3988	11451	12803	11413.81
2440969	chr6	rs66554119	31406648	C	T	0.863	0.856	1.03	0.0379988130912113	0.0268	0.1564	11451	12803	11413.81
2444673	chr6	rs76754072	31406770	A	G	0.684	0.684	1.04	-0.0209989425960583	0.02	0.2952	11451	12803	11413.81
2433762	chr6	rs9469001	31406811	A	G	0.821	0.827	1.03	-0.0648052233661156	0.0246	0.008416	11451	12803	11413.81
2431073	chr6	rs9461707	31407083	T	A	0.821	0.827	1.03	-0.0646985339389367	0.0246	0.008456	11451	12803	11413.81
2435580	chr6	rs3749935	31407120	A	T	0.684	0.684	1.04	-0.0209989425960583	0.02	0.2952	11451	12803	11413.81
2441134	chr6	rs116766359	31407133	G	A	0.947	0.944	1.02	0.0231011029079872	0.0415	0.5777	11451	12803	11413.81
2439513	chr6	rs3749936	31407201	G	T	0.884	0.878	1.03	0.0347974835421732	0.0289	0.228	11451	12803	11413.81
2433161	chr6	rs3749937	31407217	T	C	0.685	0.685	1.04	-0.0217958123704574	0.0201	0.2772	11451	12803	11413.81
2431064	chr6	rs3749938	31407218	G	A	0.867	0.859	1.03	0.0439020462871288	0.0271	0.105	11451	12803	11413.81
2406939	chr6	rs3749939	31407247	T	C	0.684	0.684	1.04	-0.021101069908054	0.02	0.2917	11451	12803	11413.81
2439231	chr6	rs138238859	31407252	G	C	0.938	0.934	1.01	0.0473987203698754	0.0433	0.2737	10217	11771	10296.95
2421656	chr6	rs3749940	31407257	G	A	0.884	0.879	1.03	0.0344014267173323	0.0289	0.2332	11451	12803	11413.81
2430251	chr6	rs2516470	31407331	G	C	0.277	0.276	1.03	0.0117012723076411	0.0209	0.5748	11451	12803	11413.81
2411846	chr6	rs7768315	31407399	T	C	0.821	0.827	1.03	-0.0646985339389367	0.0246	0.008529	11451	12803	11413.81
2447508	chr6	rs115766057	31407449	T	A	0.947	0.944	1.02	0.023003381764963	0.0415	0.5793	11451	12803	11413.81
2440088	chr6	rs2524277	31407579	G	A	0.974	0.971	0.982	0.142696762010687	0.0716	0.04615	8119	7683	7673.13
2414496	chr6	rs7772549	31407643	T	C	0.684	0.684	1.04	-0.0208968257129853	0.02	0.2974	11451	12803	11413.81
2443155	chr6	rs76151409	31407653	G	A	0.937	0.934	1.04	0.0384992991506098	0.0379	0.3106	11451	12803	11413.81
2431164	chr6	rs2844520	31407758	G	T	0.974	0.974	0.955	0.0879009811744627	0.0666	0.1873	9163	9955	9103.75
2407373	chr6	rs9469002	31407772	G	C	0.821	0.827	1.03	-0.0644958553811008	0.0246	0.008664	11451	12803	11413.81
2444664	chr6	rs6915220	31407821	A	T	0.684	0.684	1.04	-0.0208049294331883	0.02	0.2977	11451	12803	11413.81
2413629	chr6	rs9469003	31407828	T	C	0.821	0.827	1.03	-0.0644958553811008	0.0246	0.008673	11451	12803	11413.81
2434804	chr6	rs9469004	31407896	T	C	0.818	0.825	1.03	-0.0671980545634774	0.0244	0.005952	11451	12803	11413.81
2415808	chr6	rs9469005	31407897	G	A	0.821	0.827	1.03	-0.0644958553811008	0.0246	0.008688	11451	12803	11413.81
2416527	chr6	rs6938467	31407916	T	G	0.937	0.934	1.04	0.0407003871263756	0.0379	0.2837	11451	12803	11413.81
2416078	chr6	rs6938674	31408004	T	C	0.937	0.934	1.04	0.0407003871263756	0.0379	0.2829	11451	12803	11413.81
2435643	chr6	rs114842164	31408137	C	T	0.947	0.945	1.02	0.0260965047212743	0.0416	0.5306	11451	12803	11413.81
2415908	chr6	rs2524276	31408265	C	A	0.974	0.974	0.963	0.086498745616617	0.0666	0.1937	9163	9955	9103.75
2420905	chr6	rs4598124	31408337	C	T	0.821	0.827	1.03	-0.0644958553811008	0.0246	0.008663	11451	12803	11413.81
2423476	chr6	rs4460244	31408349	T	C	0.684	0.684	1.04	-0.0208049294331883	0.02	0.2991	11451	12803	11413.81
2425158	chr6	rs142716612	31408378	G	A	0.947	0.945	1.02	0.0244974716003874	0.0416	0.5556	11451	12803	11413.81
2427490	chr6	rs144204815	31408482	C	T	0.937	0.934	1.04	0.0394995204367644	0.0379	0.298	11451	12803	11413.81
2432755	chr6	rs4629731	31408516	A	G	0.821	0.827	1.03	-0.0646025231856585	0.0246	0.008606	11451	12803	11413.81
2439482	chr6	rs4460245	31408557	T	C	0.684	0.684	1.04	-0.0208049294331883	0.02	0.2986	11451	12803	11413.81
2445748	chr6	rs4451178	31408585	G	C	0.821	0.827	1.03	-0.0646025231856585	0.0246	0.008575	11451	12803	11413.81
2413994	chr6	rs9469006	31408716	C	A	0.821	0.827	1.03	-0.0646025231856585	0.0246	0.008578	11451	12803	11413.81
2408683	chr6	rs9469007	31409024	T	C	0.684	0.684	1.04	-0.0208049294331883	0.02	0.2984	11451	12803	11413.81
2424627	chr6	rs9469008	31409102	T	G	0.689	0.689	1.04	-0.0207028323592018	0.0201	0.3051	11451	12803	11413.81
2428340	chr6	rs2516469	31409142	G	C	0.0436	0.0383	1.05	0.001998002662673	0.0543	0.971	8124	9238	7976.46
2412512	chr6	rs61447909	31409283	G	A	0.916	0.912	1.04	0.0437010460710946	0.0332	0.1874	11451	12803	11413.81
2436154	chr6	rs4713465	31409528	C	T	0.82	0.827	1.03	-0.0636002947429691	0.0246	0.009571	11451	12803	11413.81
2419376	chr6	rs80308263	31409559	G	A	0.908	0.916	1.01	-0.0418016408837633	0.0333	0.2094	11451	12803	11413.81
2419848	chr6	rs2844512	31409566	C	G	0.395	0.39	1.02	0.0379988130912113	0.0193	0.04911	11451	12803	11413.81
2445891	chr6	rs9267084	31409605	G	A	0.93	0.939	1.02	-0.0456984484517478	0.0378	0.2259	11451	12803	11413.81
2413653	chr6	rs115660274	31409802	A	T	0.947	0.945	1.02	0.0243998868235351	0.0416	0.5582	11451	12803	11413.81
2424521	chr6	rs115848506	31409812	C	G	0.945	0.944	0.992	0.0992025945196687	0.0414	0.01658	11451	12803	11413.81
2442812	chr6	rs28575156	31409857	A	G	0.815	0.82	1.03	-0.0620988329318545	0.0243	0.01074	11451	12803	11413.81
2412146	chr6	rs71563335	31409865	C	A	0.952	0.958	1.04	-0.0396976268585458	0.0475	0.4037	9914	11263	9875.35
2418939	chr6	rs34441152	31410072	T	C	0.952	0.958	1.04	-0.0396976268585458	0.0475	0.4036	9914	11263	9875.35
2444910	chr6	rs139261704	31410087	C	G	0.955	0.951	1.02	0.0298014912367898	0.0446	0.5037	11451	12803	11413.81
2437875	chr6	rs114486436	31410266	T	C	0.955	0.951	1.02	0.0297044227063309	0.0446	0.5046	11451	12803	11413.81
2421513	chr6	rs116619302	31410274	A	G	0.947	0.945	1.02	0.024097313483794	0.0416	0.5618	11451	12803	11413.81
2440170	chr6	rs73404245	31410327	G	A	0.803	0.808	1.03	-0.0499047851286405	0.0238	0.036	11451	12803	11413.81
2413018	chr6	rs2844510	31410408	G	T	0.927	0.927	0.843	0.0352030377085245	0.0352	0.3183	13513	16078	13854.87
2440342	chr6	rs6928810	31410524	C	T	0.673	0.674	1.04	-0.0174005146801673	0.0198	0.3785	11451	12803	11413.81
2440562	chr6	rs115130140	31410537	C	T	0.947	0.945	1.02	0.024097313483794	0.0416	0.5622	11451	12803	11413.81
2444886	chr6	rs3899823	31410597	G	A	0.789	0.796	1.04	-0.046201018900714	0.023	0.04479	11451	12803	11413.81
2420139	chr6	rs3869129	31410649	C	T	0.789	0.796	1.04	-0.046201018900714	0.023	0.04514	11451	12803	11413.81
2423128	chr6	rs72848740	31410679	C	T	0.937	0.934	1.04	0.0404027066313724	0.0379	0.2869	11451	12803	11413.81
2414098	chr6	rs3869130	31410751	C	T	0.789	0.796	1.04	-0.046201018900714	0.023	0.04511	11451	12803	11413.81
2441658	chr6	rs3869131	31410885	T	C	0.789	0.796	1.04	-0.046201018900714	0.023	0.04498	11451	12803	11413.81
2445408	chr6	rs3869132	31410948	C	T	0.673	0.674	1.04	-0.0170952954286372	0.0198	0.3884	11451	12803	11413.81
2410667	chr6	rs9267088	31411213	T	A	0.943	0.95	1.02	-0.0375980304153185	0.0441	0.3946	9914	11263	9875.35
2424932	chr6	rs7769393	31411312	A	G	0.678	0.681	1.02	-0.0068030886197391	0.02	0.7333	11451	12803	11413.81
2445892	chr6	rs7769403	31411321	A	C	0.736	0.74	1.04	-0.0322959448008212	0.0212	0.1277	11451	12803	11413.81
2419135	chr6	rs7769942	31411377	G	A	0.789	0.796	1.03	-0.0471964348309747	0.0231	0.04096	11451	12803	11413.81
2429637	chr6	rs56039752	31411406	A	G	0.937	0.934	1.04	0.0402970567645369	0.0379	0.2883	11451	12803	11413.81
2415184	chr6	rs56014128	31411421	G	A	0.937	0.934	1.04	0.0402010017441475	0.0379	0.2887	11451	12803	11413.81
2422265	chr6	rs34259803	31411519	G	A	0.789	0.796	1.04	-0.046400022834317	0.023	0.04409	11451	12803	11413.81
2446397	chr6	rs150528380	31411556	A	G	0.947	0.945	1.02	0.0260965047212743	0.0416	0.5303	11451	12803	11413.81
2413163	chr6	rs73404265	31411557	C	T	0.736	0.74	1.04	-0.0322959448008212	0.0212	0.1268	11451	12803	11413.81
2437151	chr6	rs114233831	31411754	A	T	0.947	0.945	1.02	0.0262036654966364	0.0416	0.5292	11451	12803	11413.81
2441472	chr6	rs79366716	31411835	T	C	0.83	0.835	1.03	-0.0652000732482552	0.0252	0.009611	11451	12803	11413.81
2416603	chr6	rs55857629	31412306	A	G	0.937	0.934	1.04	0.0377966226945664	0.0379	0.3185	11451	12803	11413.81
2415388	chr6	rs116255593	31412447	A	G	0.947	0.945	1.01	0.026398473854531	0.0417	0.5261	11451	12803	11413.81
2447835	chr6	rs2395004	31412513	G	C	0.575	0.574	1.04	0.0297044227063309	0.0189	0.1161	11451	12803	11413.81
2429231	chr6	rs2395005	31412652	G	A	0.575	0.574	1.04	0.0288983900426488	0.0189	0.1261	11451	12803	11413.81
2414189	chr6	rs2596465	31412948	T	C	0.472	0.462	1.02	0.0513962890834148	0.0188	0.006369	11451	12803	11413.81
2416934	chr6	rs2596464	31412961	T	C	0.512	0.508	1.03	0.0382972099323441	0.0187	0.04095	11451	12803	11413.81
2413339	chr6	rs9765960	31413000	G	A	0.937	0.934	1.04	0.0399031725325864	0.0379	0.2928	11451	12803	11413.81
2437599	chr6	rs56263516	31413707	T	G	0.86	0.864	1.01	-0.0132980281439898	0.0273	0.625	11451	12803	11413.81
2423923	chr6	rs2596463	31413726	T	G	0.946	0.949	0.868	0.0503033045092425	0.0435	0.2467	11814	14379	12155.87
2427036	chr6	rs55716452	31413788	T	C	0.912	0.919	1.01	-0.0382004338153035	0.034	0.2601	11451	12803	11413.81
2424639	chr6	rs2516467	31413798	T	C	0.972	0.969	1.02	0.128999890861549	0.0684	0.05913	8119	7683	7673.13
2446820	chr6	rs9267091	31413809	G	A	0.918	0.919	1.01	-0.0058973552660839	0.0344	0.8644	11451	12803	11413.81
2439552	chr6	rs12206131	31414010	A	G	0.952	0.958	1.04	-0.0421040660228114	0.0475	0.3759	9914	11263	9875.35
2416006	chr6	rs77460450	31414082	G	T	0.916	0.922	1.01	-0.0286978729475453	0.0346	0.4065	11451	12803	11413.81
2413198	chr6	rs57270597	31414158	G	T	0.83	0.835	1.03	-0.0652000732482552	0.0252	0.009633	11451	12803	11413.81
2430634	chr6	rs9267093	31414262	A	T	0.955	0.963	1.02	-0.0635043893695306	0.0505	0.2084	9823	10937	9675.46
2422954	chr6	rs2516466	31414327	T	G	0.595	0.59	1.02	0.0227003855207759	0.0192	0.2362	11451	12803	11413.81
2423808	chr6	rs2596462	31414580	T	C	0.695	0.706	1.04	-0.0408011614039327	0.0203	0.04392	11451	12803	11413.81
2436732	chr6	rs75652237	31414588	C	T	0.83	0.835	1.03	-0.0652961413926661	0.0252	0.00954	11451	12803	11413.81
2412902	chr6	rs147099772	31414635	C	A	0.926	0.916	1.01	0.0833020057708029	0.0388	0.03178	10217	11771	10296.95
2423989	chr6	rs72851111	31414673	G	A	0.937	0.934	1.03	0.0374017521540008	0.0379	0.3243	11451	12803	11413.81
2434358	chr6	rs141102944	31414689	G	C	0.926	0.916	1.02	0.0837987219353288	0.0388	0.03088	10217	11771	10296.95
2421528	chr6	rs2523696	31414731	C	T	0.928	0.937	1.02	-0.0316041926269978	0.0371	0.3937	11451	12803	11413.81
2435858	chr6	rs74601965	31414752	G	A	0.83	0.835	1.03	-0.0652000732482552	0.0252	0.009603	11451	12803	11413.81
2444788	chr6	rs2516465	31414906	G	T	0.928	0.937	1.02	-0.0319964709431669	0.0371	0.3883	11451	12803	11413.81
2418375	chr6	rs75561043	31414959	T	G	0.822	0.828	1.03	-0.0636962093151305	0.0247	0.009925	11451	12803	11413.81
2447945	chr6	rs3880461	31415013	A	G	0.97	0.967	1.04	0.09789773827646	0.0654	0.1344	8119	7683	7673.13
2410466	chr6	rs3131627	31415065	A	G	0.627	0.639	1.03	-0.0185000759845861	0.0194	0.3391	11451	12803	11413.81
2435485	chr6	rs2266161	31416025	G	A	0.796	0.795	1.01	0.0002999550089979	0.0235	0.9904	11451	12803	11413.81
2440589	chr6	rs2516464	31416156	A	G	0.758	0.772	1.04	-0.061099109367851	0.022	0.005442	11451	12803	11413.81
2407429	chr6	rs9267110	31416360	G	C	0.957	0.964	1.02	-0.0754997094016475	0.0477	0.1136	11451	12803	11413.81
2441047	chr6	rs78807249	31416492	A	G	0.822	0.828	1.03	-0.0636002947429691	0.0247	0.009999	11451	12803	11413.81
2413021	chr6	rs2516463	31416536	A	G	0.97	0.967	1.05	0.09789773827646	0.0654	0.1343	8119	7683	7673.13
2415517	chr6	rs2516462	31416639	A	G	0.695	0.706	1.04	-0.0411032840784537	0.0202	0.04237	11451	12803	11413.81
2416051	chr6	rs2524281	31416699	A	C	0.97	0.967	1.05	0.09789773827646	0.0654	0.1342	8119	7683	7673.13
2435290	chr6	rs76842885	31416701	A	G	0.822	0.828	1.03	-0.0636002947429691	0.0247	0.009972	11451	12803	11413.81
2419628	chr6	rs190220726	31416750	T	A	0.955	0.951	1.01	0.0320992618599997	0.0447	0.4729	11451	12803	11413.81
2424507	chr6	rs56241874	31416912	A	C	0.937	0.934	1.03	0.0371994409891063	0.038	0.3274	11451	12803	11413.81
2447258	chr6	rs16899646	31416920	C	G	0.822	0.828	1.03	-0.0636002947429691	0.0247	0.009958	11451	12803	11413.81
2436737	chr6	rs56180073	31416956	C	T	0.937	0.934	1.03	0.0371994409891063	0.038	0.3275	11451	12803	11413.81
2427901	chr6	rs2524280	31416990	C	A	0.814	0.812	1.01	0.0035038543266769	0.0243	0.8861	11451	12803	11413.81
2435272	chr6	rs2596461	31416993	A	G	0.6	0.612	1.03	-0.0107980900995126	0.0192	0.5747	11451	12803	11413.81
2430389	chr6	rs17200421	31417159	G	A	0.918	0.924	1.0	-0.0290993078252748	0.035	0.4048	11451	12803	11413.81
2439510	chr6	rs3128982	31417191	A	G	0.957	0.964	1.02	-0.0751977965659022	0.0477	0.1147	11451	12803	11413.81
2447321	chr6	rs17200437	31417196	C	A	0.822	0.828	1.03	-0.0638027918527484	0.0247	0.009825	11451	12803	11413.81
2416214	chr6	rs55691135	31417249	G	A	0.937	0.934	1.03	0.0371030879515023	0.038	0.328	11451	12803	11413.81
2433101	chr6	rs9501129	31417396	T	C	0.774	0.78	0.819	-0.0320997276601081	0.0216	0.1379	14004	16757	14424.77
2419767	chr6	rs2516438	31417437	T	C	0.972	0.969	1.03	0.129298697395331	0.0683	0.05841	8119	7683	7673.13
2439458	chr6	rs9501130	31417456	G	T	0.782	0.789	0.816	-0.0325955083699338	0.0219	0.1376	14004	16757	14424.77
2432928	chr6	rs3099837	31417463	G	A	0.957	0.964	1.02	-0.0746050187378346	0.0477	0.1176	11451	12803	11413.81
2411791	chr6	rs2516437	31417464	T	C	0.627	0.638	1.03	-0.0187038311937836	0.0194	0.3359	11451	12803	11413.81
2440573	chr6	rs2596460	31417510	A	G	0.97	0.967	1.05	0.0977979917233007	0.0654	0.1345	8119	7683	7673.13
2427578	chr6	rs2596459	31417540	G	T	0.627	0.638	1.03	-0.0187038311937836	0.0194	0.3352	11451	12803	11413.81
2422686	chr6	rs2523695	31417645	G	T	0.97	0.967	1.05	0.0977979917233007	0.0654	0.1347	8119	7683	7673.13
2447133	chr6	rs2596458	31417647	C	T	0.97	0.967	1.05	0.0977979917233007	0.0654	0.1346	8119	7683	7673.13
2414416	chr6	rs10947210	31417742	T	C	0.831	0.826	1.0	-0.0172987645783295	0.0254	0.4969	11451	12803	11413.81
2446431	chr6	rs2523694	31417872	G	A	0.758	0.772	1.04	-0.0611947843281922	0.022	0.005409	11451	12803	11413.81
2444498	chr6	rs3997924	31417877	C	A	0.918	0.923	1.0	-0.0289037168568363	0.035	0.4085	11451	12803	11413.81
2406231	chr6	rs72851123	31417929	A	C	0.937	0.934	1.03	0.036997088886122	0.038	0.3297	11451	12803	11413.81
2411662	chr6	rs2596457	31418022	A	G	0.97	0.967	1.05	0.09789773827646	0.0654	0.134	8119	7683	7673.13
2409874	chr6	rs3099836	31418070	A	C	0.957	0.964	1.02	-0.0752948300371352	0.0477	0.1142	11451	12803	11413.81
2418994	chr6	rs2523693	31418124	C	T	0.695	0.706	1.04	-0.0411970648503382	0.0202	0.04204	11451	12803	11413.81
2437491	chr6	rs3130900	31418355	G	T	0.779	0.792	1.03	-0.0713026798988422	0.0227	0.001732	11451	12803	11413.81
2410678	chr6	rs2596456	31418413	A	G	0.758	0.772	1.04	-0.061003443560332	0.022	0.005537	11451	12803	11413.81
2428161	chr6	rs12203909	31418432	A	C	0.952	0.958	1.04	-0.0423961495190412	0.0476	0.3726	9914	11263	9875.35
2424621	chr6	rs2596455	31418475	A	G	0.758	0.772	1.04	-0.061003443560332	0.022	0.005567	11451	12803	11413.81
2445950	chr6	rs3131624	31418562	T	G	0.285	0.281	1.02	0.0202045073158995	0.0209	0.3323	11451	12803	11413.81
2430197	chr6	rs7450458	31418616	G	A	0.95	0.954	0.996	-0.0430014511447026	0.0443	0.332	11451	12803	11413.81
2446621	chr6	rs2516461	31418652	T	A	0.97	0.967	1.05	0.0984960087488089	0.0653	0.1318	8119	7683	7673.13
2432681	chr6	rs2516460	31418700	T	G	0.695	0.706	1.04	-0.0409990935346932	0.0202	0.04287	11451	12803	11413.81
2412031	chr6	rs62395278	31418886	T	C	0.874	0.863	0.995	-0.0043996643446871	0.029	0.8787	11451	12803	11413.81
2428073	chr6	rs2395027	31418992	C	T	0.97	0.967	1.05	0.0988040690585806	0.0653	0.1305	8119	7683	7673.13
2414529	chr6	rs2516459	31419042	A	G	0.695	0.706	1.04	-0.0409990935346932	0.0202	0.04305	11451	12803	11413.81
2422827	chr6	rs3130901	31419065	A	T	0.95	0.957	1.02	-0.0668024151462154	0.0441	0.1298	11451	12803	11413.81
2415740	chr6	rs3132471	31419201	G	A	0.779	0.792	1.03	-0.0713993361302911	0.0228	0.001704	11451	12803	11413.81
2426789	chr6	rs2516458	31419387	T	C	0.758	0.772	1.03	-0.0608971589513062	0.022	0.005663	11451	12803	11413.81
2425738	chr6	rs72851131	31419604	A	G	0.937	0.934	1.03	0.036997088886122	0.038	0.3297	11451	12803	11413.81
2436049	chr6	rs72851189	31419619	A	C	0.937	0.934	1.03	0.036997088886122	0.038	0.3298	11451	12803	11413.81
2442932	chr6	rs2516457	31419800	A	G	0.695	0.706	1.04	-0.0408949138454712	0.0202	0.04319	11451	12803	11413.81
2422806	chr6	rs2516436	31419877	C	G	0.758	0.772	1.03	-0.0608015124606624	0.022	0.005702	11451	12803	11413.81
2421286	chr6	rs3130902	31419905	C	T	0.957	0.964	1.02	-0.0740987414270944	0.0477	0.12	11451	12803	11413.81
2423637	chr6	rs59438896	31419946	C	T	0.932	0.933	0.979	0.0716041258594429	0.0379	0.05842	11451	12803	11413.81
2445632	chr6	rs2516456	31420018	T	C	0.758	0.772	1.03	-0.0606952493104976	0.022	0.005783	11451	12803	11413.81
2418722	chr6	rs60796110	31420056	C	T	0.942	0.941	0.982	0.0871955266996978	0.0404	0.0307	11451	12803	11413.81
2413721	chr6	rs2259388	31420285	T	C	0.97	0.967	1.05	0.099800085077177	0.0653	0.1265	8119	7683	7673.13
2435364	chr6	rs76332236	31420428	T	C	0.932	0.933	0.977	0.0717995956157747	0.0379	0.05803	11451	12803	11413.81
2433433	chr6	rs3131622	31420500	T	G	0.779	0.792	1.03	-0.0711952950421515	0.0228	0.001765	11451	12803	11413.81
2406738	chr6	rs2516455	31420572	G	T	0.396	0.407	1.02	-0.0101008421794295	0.0193	0.6004	11451	12803	11413.81
2427695	chr6	rs78115739	31420574	C	A	0.822	0.828	1.03	-0.0641012834065877	0.0247	0.009525	11451	12803	11413.81
2413300	chr6	rs12195799	31420594	G	A	0.952	0.958	1.04	-0.0419997711602818	0.0476	0.3771	9914	11263	9875.35
2444680	chr6	rs2523691	31420687	G	A	0.97	0.967	1.05	0.100098696536122	0.0653	0.1255	8119	7683	7673.13
2427010	chr6	rs2523690	31420713	C	T	0.81	0.818	0.825	-0.0475004961488543	0.0233	0.04113	14004	16757	14424.77
2431624	chr6	rs78913849	31420755	T	C	0.917	0.923	0.995	-0.0292949370570243	0.035	0.4024	11451	12803	11413.81
2420757	chr6	rs79502337	31420792	T	C	0.894	0.898	1.03	-0.006199175242821	0.0304	0.8376	11451	12803	11413.81
2444465	chr6	rs2523689	31420856	C	T	0.97	0.967	1.05	0.100198213877101	0.0653	0.1252	8119	7683	7673.13
2442734	chr6	rs2516454	31420863	T	A	0.97	0.967	1.05	0.100198213877101	0.0653	0.125	8119	7683	7673.13
2411682	chr6	rs2523688	31420911	A	T	0.97	0.967	1.05	0.100198213877101	0.0653	0.1248	8119	7683	7673.13
2432895	chr6	rs6919586	31421112	A	G	0.822	0.828	1.03	-0.0643038820008199	0.0247	0.00937	11451	12803	11413.81
2414938	chr6	rs79181786	31421207	T	C	0.97	0.967	1.05	0.100297721315364	0.0653	0.1247	8119	7683	7673.13
2442785	chr6	rs77997850	31421296	C	T	0.929	0.929	1.02	-0.0651040143320462	0.038	0.08625	10904	12263	10870.33
2434940	chr6	rs2263316	31421297	A	G	0.6	0.612	1.02	-0.0104039337153929	0.0192	0.5879	11451	12803	11413.81
2430566	chr6	rs9469012	31421300	G	A	0.83	0.835	1.03	-0.0657979805904322	0.0252	0.008988	11451	12803	11413.81
2441945	chr6	rs2263317	31421358	C	T	0.97	0.967	1.05	0.100397218852882	0.0653	0.1244	8119	7683	7673.13
2412397	chr6	rs74290505	31421393	A	C	0.894	0.898	1.02	-0.0049019951702315	0.0304	0.8717	11451	12803	11413.81
2411049	chr6	rs115510922	31421399	C	A	0.951	0.955	0.992	-0.0426987545331152	0.0445	0.3379	11451	12803	11413.81
2407112	chr6	rs77314402	31421422	A	G	0.917	0.923	0.993	-0.029202265808213	0.035	0.4042	11451	12803	11413.81
2410703	chr6	rs567194629	31422709	G	A	0.979	0.98	0.681	0.0624018651129649	0.0917	0.4965	8833	9937	8680.49
2430290	chr6	rs535424968	31422873	G	A	0.955	0.951	1.01	0.0332026408277183	0.0449	0.4593	11451	12803	11413.81
2446898	chr6	rs3093971	31424607	G	A	0.795	0.795	1.0	0.001099395443301	0.0235	0.9614	11451	12803	11413.81
2425949	chr6	rs9501145	31424620	C	A	0.821	0.826	1.03	-0.0618009384055913	0.0247	0.01224	11451	12803	11413.81
2426639	chr6	rs2395028	31424757	C	T	0.97	0.967	1.05	0.100596184233562	0.0653	0.1234	8119	7683	7673.13
2424181	chr6	rs3130475	31424778	G	A	0.894	0.898	1.02	-0.0059979518036359	0.0304	0.8444	11451	12803	11413.81
2439074	chr6	rs2516453	31424917	A	T	0.695	0.706	1.04	-0.0408949138454712	0.0203	0.04352	11451	12803	11413.81
2413508	chr6	rs2254386	31425033	T	C	0.695	0.706	1.04	-0.0408949138454712	0.0203	0.04355	11451	12803	11413.81
2442984	chr6	rs3130906	31425181	G	A	0.894	0.898	1.02	-0.0058973552660839	0.0304	0.8457	11451	12803	11413.81
2423175	chr6	rs17206841	31425274	C	G	0.917	0.923	0.988	-0.0282040203730758	0.0351	0.4206	11451	12803	11413.81
2414644	chr6	rs3131621	31425499	A	G	0.894	0.898	1.02	-0.0057967688471774	0.0304	0.8477	11451	12803	11413.81
2413441	chr6	rs9469014	31425665	T	C	0.822	0.828	1.03	-0.0646985339389367	0.0248	0.009003	11451	12803	11413.81
2427338	chr6	rs2596480	31425985	C	T	0.97	0.967	1.05	0.10080415117661	0.0653	0.1228	8119	7683	7673.13
2407604	chr6	rs2523685	31426256	G	C	0.754	0.762	0.828	-0.0270012755029434	0.021	0.1974	14004	16757	14424.77
2444338	chr6	rs6918524	31426303	A	G	0.874	0.864	0.98	-0.0075987978753305	0.0293	0.795	11451	12803	11413.81
2414816	chr6	rs2523684	31426399	A	G	0.814	0.812	1.01	0.0024968801985871	0.0243	0.9192	11451	12803	11413.81
2424832	chr6	rs72851199	31426427	G	A	0.937	0.934	1.02	0.0374017521540008	0.0381	0.3264	11451	12803	11413.81
2436370	chr6	rs2516430	31426619	C	T	0.703	0.713	1.04	-0.040197189751413	0.0205	0.04956	11451	12803	11413.81
2436712	chr6	rs72841203	31426642	T	A	0.937	0.934	1.02	0.0394995204367644	0.0382	0.3017	11451	12803	11413.81
2412790	chr6	rs115427390	31426643	G	C	0.937	0.934	1.02	0.0394033887747662	0.0382	0.3028	11451	12803	11413.81
2414488	chr6	rs2596479	31426802	C	G	0.754	0.762	0.826	-0.026898543868701	0.021	0.2004	14004	16757	14424.77
2427132	chr6	rs2516429	31426881	C	T	0.738	0.745	0.83	-0.0252049938352247	0.0207	0.2235	14004	16757	14424.77
2417014	chr6	rs9500889	31426888	C	G	0.823	0.828	1.02	-0.0643038820008199	0.0248	0.009575	11451	12803	11413.81
2423665	chr6	rs3093956	31426967	T	C	0.972	0.977	1.01	-0.103595407711159	0.0599	0.08351	10904	12263	10870.33
2440129	chr6	rs146671208	31427034	T	C	0.927	0.917	1.01	0.0925974126674659	0.039	0.01757	10217	11771	10296.95
2443561	chr6	rs2516452	31427095	A	G	0.953	0.955	0.785	0.0456041418050158	0.0567	0.4213	9639	11973	9874.05
2440596	chr6	rs2254618	31427139	A	T	0.795	0.798	0.823	-0.004701032558649	0.0229	0.8385	14004	16757	14424.77
2408977	chr6	rs79245272	31427189	C	T	0.95	0.954	0.988	-0.0414993071780289	0.0445	0.3511	11451	12803	11413.81
2424609	chr6	rs7765011	31427590	C	T	0.956	0.959	0.925	-0.0300984478240329	0.0488	0.5372	11451	12803	11413.81
2410207	chr6	rs7765013	31427594	C	T	0.956	0.959	0.925	-0.0289037168568363	0.0488	0.5532	11451	12803	11413.81
2413995	chr6	rs150140732	31427929	G	C	0.926	0.917	1.01	0.0865996255649787	0.039	0.02622	10217	11771	10296.95
2415099	chr6	rs9391775	31427948	A	C	0.952	0.958	1.04	-0.0394999521368577	0.0475	0.4063	9914	11263	9875.35
2415249	chr6	rs34682804	31428013	C	T	0.917	0.919	0.994	-0.0102018624845967	0.0344	0.7661	11451	12803	11413.81
2415991	chr6	rs6930572	31428169	A	G	0.952	0.958	1.04	-0.0398016818829366	0.0475	0.4024	9914	11263	9875.35
2436060	chr6	rs77004371	31428447	T	C	0.925	0.925	1.01	-0.0527996915922012	0.0371	0.155	10904	12263	10870.33
2446126	chr6	rs77901635	31428477	T	A	0.889	0.89	0.985	-0.0600048139370291	0.0308	0.05115	11451	12803	11413.81
2433013	chr6	rs73728583	31428500	G	A	0.703	0.689	0.955	-0.0249999098013234	0.0221	0.2573	11451	12803	11413.81
2410882	chr6	rs73728584	31428501	C	A	0.703	0.689	0.955	-0.0251024465608414	0.0221	0.2564	11451	12803	11413.81
2412893	chr6	rs6935569	31428528	C	T	0.958	0.961	0.974	-0.0260975991218731	0.0495	0.5981	10904	12263	10870.33
2433050	chr6	rs144229847	31428531	T	A	0.958	0.961	0.974	-0.0260975991218731	0.0495	0.5986	10904	12263	10870.33
2425070	chr6	rs6935575	31428534	C	T	0.958	0.961	0.974	-0.0259949602770859	0.0495	0.5989	10904	12263	10870.33
2409849	chr6	rs2596471	31428911	A	G	0.246	0.239	0.999	0.017496047616751	0.0222	0.4298	11451	12803	11413.81
2421714	chr6	rs2596472	31428967	G	A	0.154	0.151	0.773	0.0278972284172359	0.0281	0.3208	14004	16757	14424.77
2442973	chr6	rs117298043	31429286	G	A	0.98	0.98	0.902	-0.0835011813049328	0.0798	0.2951	9227	10771	9301.98
2443904	chr6	rs75344417	31429439	C	G	0.922	0.928	0.967	-0.0350988198393953	0.0363	0.3334	11451	12803	11413.81
2424606	chr6	rs62395307	31429512	G	A	0.879	0.869	0.953	-0.013004189135254	0.0302	0.6669	11451	12803	11413.81
2444537	chr6	rs67068100	31429913	G	C	0.902	0.902	0.977	0.0025966258472659	0.032	0.9358	11451	12803	11413.81
2424299	chr6	rs3094228	31429927	T	C	0.827	0.817	1.02	0.0227981362759783	0.0253	0.3684	11451	12803	11413.81
2417145	chr6	rs2255001	31430143	G	C	0.926	0.926	0.961	0.04149696667529	0.0368	0.2592	11451	12803	11413.81
2444439	chr6	rs4360170	31430359	A	G	0.848	0.838	1.01	0.0149969810059077	0.0267	0.5739	11451	12803	11413.81
2439647	chr6	rs16899661	31430401	G	A	0.901	0.902	0.976	-0.0014009809156281	0.0319	0.9648	11451	12803	11413.81
2424319	chr6	rs3099840	31430721	A	G	0.827	0.817	1.02	0.0223972974420383	0.0253	0.3764	11451	12803	11413.81
2420967	chr6	rs2596473	31430799	G	T	0.493	0.496	1.01	-0.0113036461713921	0.0189	0.5507	11451	12803	11413.81
2447688	chr6	rs2518030	31431082	A	G	0.249	0.24	1.0	0.0199986865066891	0.0221	0.3647	11451	12803	11413.81
2437016	chr6	rs79615023	31431336	T	C	0.929	0.929	1.02	-0.066599309771242	0.038	0.07929	10904	12263	10870.33
2418417	chr6	rs2255221	31431691	G	T	0.963	0.963	0.738	-0.0117993392160431	0.0646	0.8547	8720	9495	8652.25
2440680	chr6	rs11752262	31431757	A	G	0.839	0.829	1.01	0.0258041896815329	0.0263	0.3263	11451	12803	11413.81
2442235	chr6	rs2243621	31431820	C	T	0.925	0.925	0.963	0.0432989243951476	0.0368	0.2389	11451	12803	11413.81
2427897	chr6	rs2395030	31431874	G	T	0.922	0.928	0.968	-0.0350988198393953	0.0364	0.3347	11451	12803	11413.81
2446333	chr6	rs78490730	31431911	A	G	0.929	0.929	1.02	-0.0668024151462154	0.0379	0.07817	10904	12263	10870.33
2446048	chr6	rs2263318	31432006	G	A	0.963	0.963	0.737	-0.0122041688389067	0.0646	0.8505	8720	9495	8652.25
2426066	chr6	rs2284178	31432125	C	T	0.494	0.497	1.01	-0.0132980281439898	0.0189	0.4827	11451	12803	11413.81
2421813	chr6	rs17206904	31432502	T	C	0.853	0.841	1.01	0.0222017079836866	0.027	0.4107	11451	12803	11413.81
2442354	chr6	rs11757571	31432787	C	T	0.853	0.841	1.01	0.022299507494767	0.027	0.4103	11451	12803	11413.81
2414941	chr6	rs11757602	31432802	G	T	0.853	0.841	1.01	0.0222017079836866	0.027	0.4107	11451	12803	11413.81
2407838	chr6	rs11759988	31432861	T	C	0.853	0.841	1.01	0.022299507494767	0.027	0.4107	11451	12803	11413.81
2438272	chr6	rs11757667	31433073	G	A	0.853	0.841	1.01	0.022299507494767	0.0271	0.4107	11451	12803	11413.81
2416618	chr6	rs3094014	31433558	G	A	0.832	0.821	1.01	0.0291023874205329	0.0257	0.2562	11451	12803	11413.81
2421753	chr6	rs74290508	31433606	G	T	0.853	0.841	1.01	0.0223972974420383	0.0271	0.4084	11451	12803	11413.81
2417697	chr6	rs55886855	31433690	T	G	0.921	0.927	0.95	-0.036798848237098	0.0364	0.3122	11451	12803	11413.81
2421205	chr6	rs79022003	31433712	T	C	0.862	0.851	1.01	0.0166014304974254	0.0279	0.551	11451	12803	11413.81
2407522	chr6	rs112723370	31433809	T	G	0.84	0.829	1.01	0.0267977123853779	0.0263	0.3091	11451	12803	11413.81
2448047	chr6	rs3131620	31433831	A	G	0.832	0.821	1.01	0.03029639423135	0.0257	0.2396	11451	12803	11413.81
2421762	chr6	rs76968236	31433866	C	T	0.853	0.842	1.01	0.023198814502523	0.0272	0.3934	11451	12803	11413.81
2419451	chr6	rs75688416	31433952	T	C	0.854	0.842	1.01	0.0235016597850914	0.0272	0.3877	11451	12803	11413.81
2407797	chr6	rs74290509	31434027	G	A	0.862	0.851	1.0	0.0173977771764203	0.028	0.5337	11451	12803	11413.81
2410170	chr6	rs3094604	31434111	A	G	0.846	0.834	1.01	0.027799974857679	0.0265	0.2948	11451	12803	11413.81
2410062	chr6	rs3128987	31434198	T	C	0.833	0.822	1.0	0.0295976364389436	0.0258	0.2516	11451	12803	11413.81
2430531	chr6	rs114122095	31434267	C	G	0.923	0.925	0.908	0.0503983940836932	0.037	0.1726	11451	12803	11413.81
2429233	chr6	rs2523679	31434334	C	T	0.977	0.974	0.88	0.12909657333441	0.0655	0.04892	11451	12803	11413.81
2432704	chr6	rs2523677	31434801	C	T	0.977	0.974	0.875	0.131001946270664	0.0655	0.04536	11451	12803	11413.81
2440314	chr6	rs78551378	31434802	G	A	0.933	0.933	0.903	0.0672005996602386	0.0393	0.08772	11451	12803	11413.81
2422765	chr6	rs35163515	31434968	A	G	0.901	0.902	0.948	-0.0026033858701149	0.0324	0.9363	11451	12803	11413.81
2426795	chr6	rs76376150	31435020	C	T	0.93	0.93	1.01	-0.0682038970948312	0.0382	0.07454	10904	12263	10870.33
2433868	chr6	rs2516518	31435119	G	A	0.96	0.961	0.762	-0.0176040459483609	0.0623	0.7773	8720	9495	8652.25
2438187	chr6	rs117545169	31435145	G	A	0.955	0.951	0.997	0.0409019913204257	0.0448	0.3615	11451	12803	11413.81
2429810	chr6	rs147602969	31435267	C	T	0.972	0.974	0.889	-0.0573960891413091	0.0641	0.3706	10461	11803	10418.83
2428036	chr6	rs2516517	31435326	G	T	0.953	0.958	1.02	-0.0419997711602818	0.0483	0.3848	9914	11263	9875.35
2446727	chr6	rs9366784	31435354	C	A	0.816	0.815	0.987	-0.0057967688471774	0.0247	0.8153	11451	12803	11413.81
2440981	chr6	rs73728586	31435428	A	G	0.94	0.938	1.01	0.0280041964095973	0.0391	0.4742	11451	12803	11413.81
2447317	chr6	rs2244546	31435833	C	G	0.912	0.905	0.965	0.063997749947184	0.0334	0.05541	11451	12803	11413.81
2425585	chr6	rs4713466	31435869	C	T	0.791	0.794	0.991	-0.0217958123704574	0.0237	0.3573	11451	12803	11413.81
2420968	chr6	rs2523676	31435991	C	T	0.737	0.736	0.965	0.0044003044444822	0.022	0.8402	11451	12803	11413.81
2439335	chr6	rs2523675	31436032	G	A	0.534	0.531	0.949	0.0225048553400694	0.0195	0.2483	11451	12803	11413.81
2432555	chr6	rs2518028	31436047	T	C	0.138	0.131	1.0	0.0789960062264979	0.0279	0.004726	11451	12803	11413.81
2423156	chr6	rs141431529	31436055	G	T	0.956	0.952	0.997	0.0528960093534967	0.0455	0.2447	11451	12803	11413.81
2429307	chr6	rs2859448	31436273	C	T	0.06	0.0503	1.0	0.0653007305821358	0.0421	0.121	10680	11886	10576.12
2435222	chr6	rs2596454	31436312	A	G	0.0823	0.0719	1.02	0.0715017216887108	0.0349	0.04071	11451	12803	11413.81
2411625	chr6	rs62395310	31436330	T	C	0.943	0.949	0.856	-0.0559990861201021	0.0447	0.2103	11451	12803	11413.81
2412590	chr6	rs114419903	31436411	T	C	0.97	0.972	1.01	-0.0939041687013481	0.0597	0.1156	10217	11771	10296.95
2445868	chr6	rs185642961	31436464	C	T	0.957	0.951	0.998	0.0805010641506168	0.0499	0.1069	10217	11771	10296.95
2410173	chr6	rs77523206	31436465	A	T	0.97	0.972	1.01	-0.094101910056301	0.0596	0.1145	10217	11771	10296.95
2418807	chr6	rs2518027	31436476	T	G	0.116	0.103	1.01	0.0598996532078335	0.0301	0.04684	11451	12803	11413.81
2430282	chr6	rs2844508	31436499	G	C	0.123	0.109	1.02	0.0575988723793984	0.0293	0.04949	11451	12803	11413.81
2421096	chr6	rs2844507	31436581	T	C	0.0857	0.0737	1.01	0.0483043318863239	0.0348	0.1647	11451	12803	11413.81
2444628	chr6	rs2244578	31436609	G	C	0.114	0.0998	1.02	0.0660966815748511	0.0304	0.02979	11451	12803	11413.81
2413573	chr6	rs2244579	31436639	G	C	0.664	0.665	1.0	0.0115035793834154	0.0201	0.5669	11451	12803	11413.81
2417367	chr6	rs3131617	31436738	A	T	0.93	0.931	1.01	-0.0810040029031109	0.0383	0.03469	10904	12263	10870.33
2417863	chr6	rs2523674	31436789	A	G	0.411	0.4	1.02	0.0277027118389473	0.0193	0.1505	11451	12803	11413.81
2428476	chr6	rs2844506	31436790	T	C	0.114	0.0998	1.02	0.0670977435324941	0.0304	0.02731	11451	12803	11413.81
2417084	chr6	rs2596453	31436902	C	T	0.114	0.0998	1.02	0.0670977435324941	0.0304	0.02721	11451	12803	11413.81
2409905	chr6	rs146125652	31436913	C	T	0.979	0.98	0.923	-0.0929050743904805	0.0783	0.2354	9227	10771	9301.98
2416180	chr6	rs2523673	31436995	T	C	0.411	0.4	1.02	0.0274984287018097	0.0193	0.1532	11451	12803	11413.81
2438801	chr6	rs2596452	31437158	T	G	0.114	0.0998	1.02	0.0670977435324941	0.0304	0.02721	11451	12803	11413.81
2417148	chr6	rs2596451	31437195	A	G	0.114	0.0998	1.02	0.0670977435324941	0.0304	0.02713	11451	12803	11413.81
2408420	chr6	rs2523672	31437220	G	C	0.114	0.0999	1.02	0.0690968660793263	0.0304	0.02306	11451	12803	11413.81
2426018	chr6	rs4713467	31437275	C	T	0.787	0.788	1.01	-0.0092022107647994	0.0233	0.6914	11451	12803	11413.81
2437564	chr6	rs2523671	31437318	C	T	0.114	0.0998	1.02	0.0672005996602386	0.0304	0.0271	11451	12803	11413.81
2421064	chr6	rs9404989	31437566	G	T	0.787	0.787	1.01	-0.0084959889212643	0.0232	0.7146	11451	12803	11413.81
2440587	chr6	rs2523669	31437872	C	T	0.123	0.109	1.02	0.0577970987262168	0.0293	0.04828	11451	12803	11413.81
2414469	chr6	rs2523668	31438096	C	A	0.936	0.931	0.988	0.0166014304974254	0.0388	0.6682	11451	12803	11413.81
2432325	chr6	rs2596450	31438243	G	A	0.123	0.109	1.02	0.0579009158948382	0.0293	0.04794	11451	12803	11413.81
2426852	chr6	rs2244839	31438368	G	A	0.664	0.664	1.01	0.0119977384336167	0.02	0.5482	11451	12803	11413.81
2413999	chr6	rs2596449	31438390	A	G	0.114	0.0996	1.02	0.0677988255644351	0.0304	0.0257	11451	12803	11413.81
2434246	chr6	rs2244842	31438431	G	C	0.659	0.658	1.01	0.0172012073197748	0.0199	0.386	11451	12803	11413.81
2433858	chr6	rs2596448	31438432	G	A	0.0857	0.0736	1.02	0.0501986955327459	0.0348	0.1485	11451	12803	11413.81
2416674	chr6	rs147770380	31438571	T	C	0.982	0.982	0.804	0.0273038345273452	0.0831	0.7421	10461	11803	10418.83
2442124	chr6	rs2523666	31438594	C	T	0.114	0.0996	1.02	0.0676960309526514	0.0304	0.0258	11451	12803	11413.81
2438319	chr6	rs7758414	31438855	G	A	0.969	0.972	1.02	-0.107897063309823	0.0589	0.06706	10217	11771	10296.95
2411865	chr6	rs2844505	31439063	C	T	0.114	0.0995	1.02	0.0676960309526514	0.0304	0.0258	11451	12803	11413.81
2437134	chr6	rs9267139	31439498	G	A	0.765	0.768	1.02	-0.0098988321792475	0.0224	0.6581	11451	12803	11413.81
2413175	chr6	rs147619139	31439623	A	G	0.953	0.949	1.0	0.0446960805488528	0.0438	0.3074	11451	12803	11413.81
2441916	chr6	rs9688839	31439659	A	G	0.878	0.872	1.03	0.0406043708419401	0.0284	0.1528	11451	12803	11413.81
2420863	chr6	rs2523663	31439740	G	T	0.135	0.119	1.03	0.0651039862320457	0.0281	0.02054	11451	12803	11413.81
2417046	chr6	rs2523661	31439913	G	A	0.658	0.658	1.02	0.01600129372694	0.0198	0.4188	11451	12803	11413.81
2421685	chr6	rs2523660	31439958	G	A	0.658	0.658	1.02	0.01600129372694	0.0198	0.4188	11451	12803	11413.81
2413663	chr6	rs1055566	31439987	C	T	0.636	0.638	1.02	0.0131037693769772	0.0196	0.5046	11451	12803	11413.81
2446442	chr6	rs1055568	31440006	C	T	0.636	0.638	1.02	0.0129951954948113	0.0196	0.5081	11451	12803	11413.81
2424838	chr6	rs14597	31440014	C	A	0.493	0.486	0.809	0.0101978249764461	0.0188	0.5861	14004	16757	14424.77
2416451	chr6	rs1055569	31440082	C	T	0.636	0.638	1.02	0.0126002819757385	0.0196	0.5195	11451	12803	11413.81
2424274	chr6	rs2596446	31440195	G	A	0.114	0.0996	1.02	0.0700016957858908	0.0304	0.02122	11451	12803	11413.81
2427967	chr6	rs2523659	31440309	T	G	0.636	0.638	1.02	0.0131037693769772	0.0196	0.5049	11451	12803	11413.81
2435790	chr6	rs2516442	31440378	T	A	0.0856	0.0735	1.02	0.0501986955327459	0.0348	0.1495	11451	12803	11413.81
2408918	chr6	rs2516441	31440415	G	A	0.658	0.658	1.02	0.01600129372694	0.0198	0.4204	11451	12803	11413.81
2428807	chr6	rs2516440	31440497	G	A	0.636	0.638	1.02	0.0126990249774084	0.0196	0.5184	11451	12803	11413.81
2444134	chr6	rs3828886	31440552	T	G	0.682	0.68	1.03	0.0150954876453349	0.0201	0.4527	11451	12803	11413.81
2437406	chr6	rs3828887	31440599	G	T	0.722	0.713	1.03	0.0260965047212743	0.0209	0.2121	11451	12803	11413.81
2445270	chr6	rs3828888	31440641	G	T	0.787	0.787	1.02	-0.0066017436345624	0.0232	0.776	11451	12803	11413.81
2440364	chr6	rs3828889	31440651	T	C	0.114	0.0995	1.02	0.0701042536729151	0.0304	0.02097	11451	12803	11413.81
2407242	chr6	rs3828890	31440669	C	G	0.954	0.962	1.06	-0.0431998193062192	0.0501	0.3884	9485	10745	9404.15
2420927	chr6	rs9267150	31440881	C	T	0.954	0.962	1.06	-0.0433042394092723	0.0501	0.3875	9485	10745	9404.15
2435334	chr6	rs62395329	31440955	A	G	0.721	0.713	1.03	0.0258041896815329	0.0209	0.2185	11451	12803	11413.81
2446297	chr6	rs9267152	31440980	C	T	0.682	0.68	1.03	0.0147999386115992	0.0201	0.4609	11451	12803	11413.81
2410326	chr6	rs62395330	31441062	A	C	0.721	0.713	1.03	0.0246048038572487	0.0209	0.2403	11451	12803	11413.81
2424833	chr6	rs4413653	31441344	G	A	0.721	0.713	1.03	0.0234039777790161	0.0209	0.2632	11451	12803	11413.81
2425606	chr6	rs4413654	31441349	G	A	0.682	0.68	1.03	0.014504302202808	0.0201	0.4709	11451	12803	11413.81
2437856	chr6	rs12665745	31441901	G	A	0.721	0.713	1.03	0.024097313483794	0.0209	0.2484	11451	12803	11413.81
2421482	chr6	rs9267153	31441996	T	C	0.954	0.962	1.07	-0.0447986409079867	0.0501	0.3713	9485	10745	9404.15
2439302	chr6	rs6940467	31442137	A	G	0.954	0.962	1.06	-0.0458973523870375	0.05	0.3593	9485	10745	9404.15
2431271	chr6	rs115234559	31442695	C	G	0.721	0.713	1.03	0.0243998868235351	0.0209	0.2433	11451	12803	11413.81
2407759	chr6	rs2844503	31442731	T	A	0.494	0.487	1.03	0.0148984646619666	0.0188	0.4286	11451	12803	11413.81
2429353	chr6	rs7741521	31442748	G	A	0.877	0.877	1.0	-0.0033957590691798	0.029	0.908	11451	12803	11413.81
2443080	chr6	rs3131643	31442782	G	A	0.917	0.918	1.03	-0.0620030714417325	0.0354	0.08023	10904	12263	10870.33
2410115	chr6	rs12660382	31443323	C	T	0.709	0.702	1.02	0.0259016375226531	0.0208	0.2132	11451	12803	11413.81
2443428	chr6	rs2596443	31443436	A	G	0.0478	0.0395	0.97	0.0603987139482326	0.049	0.2184	9823	10937	9675.46
2432397	chr6	rs12660700	31443738	G	A	0.973	0.974	1.0	-0.0744972786929105	0.0628	0.2353	10217	11771	10296.95
2412051	chr6	rs117290101	31444066	T	C	0.95	0.946	1.0	0.0518046636160167	0.0428	0.2266	11451	12803	11413.81
2407331	chr6	rs12524498	31444187	G	T	0.755	0.754	1.01	-0.0156010662286512	0.0222	0.4823	11451	12803	11413.81
2439158	chr6	rs2523654	31444904	G	C	0.427	0.42	1.03	-0.0074980401773571	0.019	0.6938	11451	12803	11413.81
2434772	chr6	rs75145016	31444905	G	A	0.932	0.932	1.02	-0.0713026798988422	0.0387	0.06533	10904	12263	10870.33
2439957	chr6	rs2516435	31444934	C	A	0.427	0.42	1.03	-0.0074980401773571	0.019	0.6945	11451	12803	11413.81
2418785	chr6	rs2516515	31444967	A	C	0.427	0.42	1.03	-0.0074980401773571	0.019	0.6942	11451	12803	11413.81
2439090	chr6	rs2844502	31445216	G	A	0.427	0.42	1.03	-0.0074980401773571	0.019	0.6936	11451	12803	11413.81
2416324	chr6	rs2596534	31445345	T	C	0.405	0.4	1.03	-0.0088994831870327	0.0192	0.6427	11451	12803	11413.81
2423534	chr6	rs2248251	31445498	G	A	0.427	0.42	1.03	-0.0074980401773571	0.019	0.6953	11451	12803	11413.81
2422184	chr6	rs2523653	31445514	A	G	0.175	0.179	1.04	-0.0139975096438537	0.0245	0.5661	11451	12803	11413.81
2435586	chr6	rs17206980	31445648	C	T	0.952	0.946	0.993	0.0507026199737612	0.0439	0.2489	11451	12803	11413.81
2423328	chr6	rs2395488	31445909	A	G	0.427	0.42	1.03	-0.0073972926304747	0.019	0.6981	11451	12803	11413.81
2421775	chr6	rs2395489	31446007	T	C	0.427	0.42	1.03	-0.0073972926304747	0.019	0.6964	11451	12803	11413.81
2445796	chr6	rs2248352	31446018	A	G	0.428	0.421	1.03	-0.0075987978753305	0.019	0.6905	11451	12803	11413.81
2419471	chr6	rs2905726	31446088	G	C	0.427	0.42	1.03	-0.0073972926304747	0.019	0.6979	11451	12803	11413.81
2429464	chr6	rs2904777	31446129	T	C	0.427	0.42	1.03	-0.0073972926304747	0.019	0.6979	11451	12803	11413.81
2412339	chr6	rs2516425	31446200	A	G	0.427	0.42	1.03	-0.0073972926304747	0.019	0.6976	11451	12803	11413.81
2422413	chr6	rs2248372	31446466	G	A	0.748	0.758	1.04	-0.0021022080918702	0.0218	0.9248	11451	12803	11413.81
2412841	chr6	rs2248373	31446546	T	C	0.175	0.178	1.04	-0.0143017847108596	0.0244	0.5573	11451	12803	11413.81
2443057	chr6	rs2248459	31446710	A	G	0.427	0.42	1.03	-0.0073972926304747	0.019	0.6982	11451	12803	11413.81
2416984	chr6	rs2248462	31446796	G	A	0.826	0.829	1.04	0.014504302202808	0.0247	0.5574	11451	12803	11413.81
2443726	chr6	rs2243429	31446820	G	T	0.427	0.42	1.03	-0.0074980401773571	0.019	0.6927	11451	12803	11413.81
2432482	chr6	rs79118723	31446920	C	T	0.944	0.949	1.02	-0.0433982268254708	0.042	0.3015	11451	12803	11413.81
2428675	chr6	rs2516514	31447135	T	C	0.826	0.829	1.04	0.014504302202808	0.0247	0.5573	11451	12803	11413.81
2420095	chr6	rs139326870	31447519	A	G	0.979	0.979	0.903	-0.0471020897690825	0.0754	0.5324	9774	11311	9845.46
2437881	chr6	rs2516513	31447588	C	T	0.825	0.828	1.04	0.0164047040252769	0.0246	0.5056	11451	12803	11413.81
2416079	chr6	rs2596536	31447848	C	T	0.427	0.42	1.03	-0.0075987978753305	0.019	0.6908	11451	12803	11413.81
2410191	chr6	rs2523651	31448154	A	G	0.231	0.229	1.03	-0.0005001250416822	0.0223	0.9805	11451	12803	11413.81
2424960	chr6	rs2516424	31448315	A	G	0.427	0.42	1.03	-0.0075987978753305	0.019	0.6879	11451	12803	11413.81
2433833	chr6	rs2248613	31448432	G	T	0.427	0.42	1.03	-0.0076995657264405	0.019	0.6875	11451	12803	11413.81
2406986	chr6	rs2248617	31448533	C	T	0.427	0.42	1.03	-0.0075987978753305	0.019	0.6905	11451	12803	11413.81
2414997	chr6	rs2516512	31448563	C	T	0.804	0.809	1.04	0.0109003744682883	0.0236	0.6432	11451	12803	11413.81
2442657	chr6	rs3099843	31448564	G	T	0.926	0.925	1.03	-0.0492952917248775	0.0368	0.1804	10904	12263	10870.33
2429395	chr6	rs2516511	31448625	C	T	0.826	0.829	1.04	0.014504302202808	0.0247	0.5559	11451	12803	11413.81
2427236	chr6	rs3749946	31448862	C	A	0.926	0.935	1.03	-0.0538017009683557	0.0372	0.1484	11451	12803	11413.81
2444780	chr6	rs3099844	31448976	C	A	0.926	0.925	1.03	-0.048896169787829	0.0368	0.1843	10904	12263	10870.33
2446722	chr6	rs2523650	31449022	T	C	0.157	0.164	1.03	-0.0256973671872587	0.0256	0.3143	11451	12803	11413.81
2415903	chr6	rs12196211	31449041	A	C	0.956	0.96	1.01	-0.0243951568347216	0.0498	0.6248	9914	11263	9875.35
2409232	chr6	rs2248709	31449046	A	G	0.427	0.42	1.03	-0.0071958279818024	0.019	0.7057	11451	12803	11413.81
2406503	chr6	rs2904776	31449081	G	C	0.231	0.229	1.03	0.0001999800026662	0.0223	0.9946	11451	12803	11413.81
2406888	chr6	rs7757420	31449213	A	T	0.96	0.962	1.0	-0.0608971589513062	0.0584	0.2964	8419	8137	8043.85
2414668	chr6	rs2516423	31449216	A	T	0.353	0.355	1.03	-0.0226035462098532	0.0195	0.2463	11451	12803	11413.81
2409973	chr6	rs2516422	31449269	C	T	0.826	0.829	1.04	0.0146028573839336	0.0247	0.5533	11451	12803	11413.81
2433144	chr6	rs2905722	31449327	A	G	0.0509	0.0434	1.06	0.0209000641077417	0.0508	0.6804	8124	9238	7976.46
2407663	chr6	rs2516421	31449522	C	T	0.949	0.954	0.965	-0.0029042131473898	0.0455	0.9492	10932	12266	10885.8
2414409	chr6	rs3130908	31449552	T	C	0.931	0.931	1.03	-0.0707980713087154	0.0383	0.06458	10904	12263	10870.33
2436657	chr6	rs185482837	31449555	G	T	0.951	0.946	1.01	0.0533985767246953	0.0428	0.2125	11451	12803	11413.81
2421835	chr6	rs2516420	31449620	C	T	0.949	0.954	0.965	-0.0031048149534787	0.0455	0.9466	10932	12266	10885.8
2433241	chr6	rs2523648	31449642	G	A	0.826	0.829	1.04	0.0146028573839336	0.0247	0.5544	11451	12803	11413.81
2447751	chr6	rs3130909	31449710	T	C	0.931	0.931	1.03	-0.0708946787765477	0.0383	0.06403	10904	12263	10870.33
2426374	chr6	rs139395255	31449736	A	G	0.899	0.894	0.969	0.0189002595004805	0.0318	0.5524	11451	12803	11413.81
2408905	chr6	rs189842341	31449746	T	A	0.98	0.98	0.933	-0.0758988055082073	0.0776	0.3282	9227	10771	9301.98
2408038	chr6	rs2523647	31449778	A	G	0.499	0.492	1.03	0.0061013488579762	0.0187	0.7429	11451	12803	11413.81
2408354	chr6	rs2516510	31449914	T	C	0.494	0.485	1.02	0.0034041991335623	0.0189	0.8575	11451	12803	11413.81
2439293	chr6	rs2516509	31449994	T	C	0.826	0.829	1.04	0.014504302202808	0.0247	0.5579	11451	12803	11413.81
2427556	chr6	rs2516508	31450340	T	C	0.495	0.486	1.02	0.0037031349243813	0.0189	0.8434	11451	12803	11413.81
2435182	chr6	rs3131642	31450637	G	A	0.926	0.925	1.03	-0.0490957108440633	0.0368	0.1826	10904	12263	10870.33
2430800	chr6	rs2923002	31450656	C	T	0.826	0.829	1.03	0.0148984646619666	0.0247	0.5455	11451	12803	11413.81
2430952	chr6	rs2905753	31450685	A	G	0.826	0.829	1.03	0.0148984646619666	0.0247	0.5449	11451	12803	11413.81
2440813	chr6	rs2860233	31450702	G	A	0.495	0.486	1.02	0.0036034995896235	0.0189	0.8506	11451	12803	11413.81
2418499	chr6	rs2905752	31450716	A	G	0.223	0.23	1.03	-0.0046005663955682	0.0229	0.8413	11451	12803	11413.81
2406978	chr6	rs2905751	31450738	G	C	0.495	0.486	1.02	0.0035038543266769	0.0189	0.8526	11451	12803	11413.81
2424975	chr6	rs2395032	31450824	G	A	0.496	0.488	1.02	0.0033045340083004	0.0189	0.8632	11451	12803	11413.81
2448078	chr6	rs2523710	31450909	G	A	0.875	0.871	1.01	0.0329027196757078	0.0283	0.2439	11451	12803	11413.81
2444411	chr6	rs2523709	31450923	G	C	0.803	0.808	1.04	0.0117012723076411	0.0236	0.6211	11451	12803	11413.81
2441014	chr6	rs2516507	31451213	T	C	0.298	0.294	1.03	0.0133011462391285	0.0209	0.523	11451	12803	11413.81
2447983	chr6	rs2523708	31451279	C	T	0.495	0.486	1.02	0.0034041991335623	0.0189	0.8571	11451	12803	11413.81
2412592	chr6	rs3132470	31451370	A	G	0.926	0.925	1.03	-0.0490957108440633	0.0369	0.1828	10904	12263	10870.33
2414183	chr6	rs2905747	31451476	A	G	0.0993	0.0927	1.02	0.0507976715868588	0.0321	0.1138	11451	12803	11413.81
2421862	chr6	rs2523707	31451532	A	G	0.495	0.486	1.02	0.0033045340083004	0.0189	0.8626	11451	12803	11413.81
2416607	chr6	rs2523706	31451567	T	C	0.495	0.486	1.02	0.0032048589489113	0.0189	0.8648	11451	12803	11413.81
2420963	chr6	rs2523705	31451680	C	T	0.826	0.829	1.03	0.0150954876453349	0.0247	0.5405	11451	12803	11413.81
2421727	chr6	rs2523704	31451779	C	G	0.826	0.829	1.03	0.0152038337422728	0.0247	0.5388	11451	12803	11413.81
2409711	chr6	rs3094011	31451836	T	C	0.926	0.925	1.02	-0.0490957108440633	0.0369	0.1835	10904	12263	10870.33
2439137	chr6	rs2904602	31451847	G	A	0.887	0.882	0.996	0.0387013475370749	0.0296	0.191	11451	12803	11413.81
2434039	chr6	rs3094010	31451848	C	T	0.926	0.925	1.02	-0.0490957108440633	0.0369	0.1834	10904	12263	10870.33
2445199	chr6	rs2905746	31451849	T	G	0.78	0.788	1.02	0.0014988761237359	0.023	0.9493	11451	12803	11413.81
2409443	chr6	rs2904601	31451923	T	A	0.494	0.485	1.02	0.0037031349243813	0.019	0.8443	11451	12803	11413.81
2436649	chr6	rs28405701	31452090	G	A	0.497	0.489	1.01	0.0024968801985871	0.019	0.8938	11451	12803	11413.81
2427250	chr6	rs28525417	31452103	A	G	0.801	0.806	1.02	0.0126002819757385	0.0237	0.5937	11451	12803	11413.81
2421787	chr6	rs28570087	31452164	C	G	0.297	0.294	1.02	0.009504687014246	0.0209	0.6501	11451	12803	11413.81
2434172	chr6	rs2516506	31452267	C	G	0.494	0.486	1.02	0.0030952049073025	0.0189	0.8687	11451	12803	11413.81
2433003	chr6	rs2904789	31452432	C	T	0.408	0.409	1.02	-0.002002002670673	0.0193	0.9189	11451	12803	11413.81
2433249	chr6	rs2516505	31452443	C	G	0.494	0.486	1.02	0.0030952049073025	0.0189	0.8696	11451	12803	11413.81
2429684	chr6	rs2516504	31452475	C	A	0.494	0.486	1.02	0.0030952049073025	0.0189	0.8696	11451	12803	11413.81
2432475	chr6	rs2516503	31452544	C	A	0.825	0.828	1.03	0.0155977206230546	0.0247	0.5286	11451	12803	11413.81
2424173	chr6	rs144681870	31452647	A	G	0.889	0.885	1.03	0.0305970979773775	0.0296	0.3003	11451	12803	11413.81
2422729	chr6	rs2516419	31452673	C	T	0.494	0.486	1.02	0.0033045340083004	0.0189	0.8619	11451	12803	11413.81
2432634	chr6	rs2904788	31452715	A	C	0.297	0.294	1.03	0.013202462677756	0.0209	0.5279	11451	12803	11413.81
2440416	chr6	rs2523703	31452716	G	T	0.825	0.828	1.03	0.0155977206230546	0.0247	0.5292	11451	12803	11413.81
2436244	chr6	rs2523702	31452733	T	G	0.825	0.828	1.03	0.0155977206230546	0.0247	0.5283	11451	12803	11413.81
2423275	chr6	rs2905739	31452850	G	A	0.223	0.229	1.02	-0.0031048149534787	0.0229	0.8927	11451	12803	11413.81
2448067	chr6	rs2523701	31452959	T	C	0.494	0.486	1.02	0.0036034995896235	0.019	0.8513	11451	12803	11413.81
2440391	chr6	rs2523700	31453029	G	C	0.494	0.486	1.02	0.0035038543266769	0.019	0.8521	11451	12803	11413.81
2421166	chr6	rs75918478	31453053	G	A	0.954	0.96	0.982	-0.0523991687992084	0.0475	0.2699	11451	12803	11413.81
2436340	chr6	rs2905738	31453070	A	T	0.297	0.294	1.02	0.013202462677756	0.0209	0.5292	11451	12803	11413.81
2420179	chr6	rs2904600	31453113	A	C	0.827	0.829	1.03	0.0177023841130051	0.0248	0.4757	11451	12803	11413.81
2406618	chr6	rs2905737	31453143	G	A	0.502	0.494	0.993	0.004001981379298	0.0192	0.8354	11451	12803	11413.81
2419701	chr6	rs3016008	31453184	G	A	0.831	0.833	1.0	0.0178988554877579	0.0254	0.481	11451	12803	11413.81
2445192	chr6	rs116096501	31453361	G	A	0.966	0.963	0.748	0.0820959828759047	0.059	0.1638	11451	12803	11413.81
2422282	chr6	rs2428501	31453547	A	G	0.223	0.229	1.02	-0.0022024235552	0.023	0.9254	11451	12803	11413.81
2409998	chr6	rs2516500	31453640	C	T	0.495	0.486	1.02	0.004201162744548	0.019	0.8261	11451	12803	11413.81
2441137	chr6	rs9368695	31453781	C	T	0.756	0.755	0.991	-0.0174005146801673	0.0225	0.4406	11451	12803	11413.81
2419968	chr6	rs2428500	31453799	C	T	0.297	0.293	1.02	0.0141001243787816	0.021	0.5007	11451	12803	11413.81
2423978	chr6	rs9267217	31453889	T	C	0.972	0.976	1.01	-0.0382004338153035	0.0683	0.576	8495	9745	8409.17
2409816	chr6	rs28478022	31455194	C	T	0.598	0.593	0.925	0.0139029051689914	0.02	0.4879	11451	12803	11413.81
2411995	chr6	rs565262187	31455525	T	C	0.951	0.946	0.955	0.0238044133801613	0.0444	0.5915	11451	12803	11413.81
2429321	chr6	rs149594309	31455653	T	G	0.973	0.975	0.989	-0.0811016014370415	0.0637	0.2026	10217	11771	10296.95
2433102	chr6	rs9267247	31455834	A	C	0.284	0.28	0.997	0.0176041339483571	0.0214	0.4105	11451	12803	11413.81
2406642	chr6	rs9267257	31456262	A	C	0.0907	0.0848	0.996	0.0539956397610122	0.034	0.1115	11451	12803	11413.81
2435273	chr6	rs9267260	31456398	A	G	0.284	0.28	0.996	0.0177023841130051	0.0214	0.4087	11451	12803	11413.81
2432422	chr6	rs1052416	31456769	G	A	0.786	0.792	0.997	0.0131037693769772	0.0235	0.5762	11451	12803	11413.81
2446553	chr6	rs2905732	31456937	G	A	0.284	0.28	0.995	0.0176041339483571	0.0214	0.4099	11451	12803	11413.81
2419298	chr6	rs2904785	31457049	C	T	0.786	0.791	0.996	0.0129951954948113	0.0235	0.5795	11451	12803	11413.81
2412117	chr6	rs3094009	31457178	C	T	0.625	0.62	0.995	0.0084045823438103	0.0197	0.6685	11451	12803	11413.81
2425684	chr6	rs2904781	31457417	C	G	0.812	0.814	0.98	0.0209979909956055	0.0247	0.3956	11451	12803	11413.81
2428312	chr6	rs3130917	31457604	A	G	0.476	0.468	0.991	0.0030952049073025	0.0192	0.8712	11451	12803	11413.81
2412462	chr6	rs3130918	31457649	C	T	0.476	0.468	0.991	0.0030952049073025	0.0192	0.8715	11451	12803	11413.81
2444715	chr6	rs140543080	31457656	A	G	0.891	0.886	1.02	0.0341985075799122	0.03	0.2538	11451	12803	11413.81
2443684	chr6	rs2905729	31457742	A	G	0.284	0.28	0.996	0.0173977771764203	0.0214	0.4163	11451	12803	11413.81
2427958	chr6	rs2905728	31457992	G	A	0.81	0.813	0.984	0.0194005857039748	0.0246	0.4306	11451	12803	11413.81
2416069	chr6	rs2905727	31458041	G	A	0.808	0.811	0.994	0.0173977771764203	0.0243	0.4743	11451	12803	11413.81
2426570	chr6	rs2507964	31458157	C	T	0.498	0.488	0.991	0.0061013488579762	0.0192	0.7489	11451	12803	11413.81
2444128	chr6	rs2428499	31458293	G	A	0.498	0.488	0.991	0.0063001125484799	0.0192	0.7447	11451	12803	11413.81
2416007	chr6	rs12660469	31458443	G	C	0.973	0.974	0.985	-0.0811992094973757	0.0636	0.2018	10217	11771	10296.95
2443069	chr6	rs2428498	31458460	G	A	0.498	0.488	0.991	0.0063994795805678	0.0192	0.7402	11451	12803	11413.81
2426228	chr6	rs2507963	31458464	C	T	0.498	0.488	0.991	0.0063994795805678	0.0192	0.7397	11451	12803	11413.81
2447338	chr6	rs2507962	31458483	T	C	0.808	0.811	0.993	0.0172994970780611	0.0244	0.4779	11451	12803	11413.81
2447745	chr6	rs9267293	31458508	G	C	0.0911	0.0851	0.996	0.0549994182186046	0.0339	0.1048	11451	12803	11413.81
2416035	chr6	rs9267294	31458514	A	G	0.498	0.488	0.991	0.0065981840282271	0.0192	0.7305	11451	12803	11413.81
2444291	chr6	rs2395033	31458554	C	T	0.302	0.297	0.998	0.0185960172820726	0.021	0.3754	11451	12803	11413.81
2441529	chr6	rs7744016	31458827	C	T	0.973	0.975	0.984	-0.083001246503406	0.0637	0.1925	10217	11771	10296.95
2412529	chr6	rs2905725	31458936	A	T	0.942	0.943	0.914	0.0236969951765786	0.0421	0.5733	11451	12803	11413.81
2431832	chr6	rs2905724	31458954	G	A	0.535	0.526	0.975	0.0056042667198317	0.0194	0.7745	11451	12803	11413.81
2413507	chr6	rs12192123	31459342	G	A	0.809	0.812	0.995	0.0198026272961797	0.0244	0.4162	11451	12803	11413.81
2438953	chr6	rs2516417	31459636	C	G	0.497	0.487	0.989	0.0056042667198317	0.0192	0.7727	11451	12803	11413.81
2407691	chr6	rs2516416	31459697	T	A	0.475	0.468	0.989	0.0025966258472659	0.0192	0.8939	11451	12803	11413.81
2421524	chr6	rs2516415	31459742	G	A	0.497	0.487	0.989	0.0055048206344449	0.0192	0.7733	11451	12803	11413.81
2438928	chr6	rs2904787	31459768	A	G	0.284	0.279	0.997	0.0172994970780611	0.0214	0.4175	11451	12803	11413.81
2410372	chr6	rs2904783	31459972	C	T	0.284	0.279	0.998	0.0178006246255066	0.0214	0.4047	11451	12803	11413.81
2416052	chr6	rs2516414	31459983	T	C	0.809	0.812	0.995	0.0184978548821194	0.0244	0.4478	11451	12803	11413.81
2440039	chr6	rs2904592	31460056	T	C	0.475	0.468	0.989	0.0024968801985871	0.0192	0.8947	11451	12803	11413.81
2436065	chr6	rs2395034	31460143	T	C	0.809	0.812	0.995	0.0185960172820726	0.0244	0.4444	11451	12803	11413.81
2427220	chr6	rs151284777	31460161	A	G	0.967	0.961	0.953	0.0795964542711428	0.058	0.1698	10217	11771	10296.95
2416550	chr6	rs2395035	31460220	G	T	0.481	0.474	0.977	9.99950003332973e-05	0.0193	0.995	11451	12803	11413.81
2422364	chr6	rs2395036	31460284	G	C	0.475	0.468	0.989	0.0027960873020011	0.0192	0.8833	11451	12803	11413.81
2433641	chr6	rs2395037	31460300	A	G	0.475	0.468	0.989	0.0027960873020011	0.0192	0.885	11451	12803	11413.81
2447075	chr6	rs2395038	31460451	T	G	0.284	0.28	0.997	0.0173977771764203	0.0214	0.4155	11451	12803	11413.81
2423477	chr6	rs2395039	31460518	C	T	0.498	0.487	0.988	0.0059025456526138	0.0192	0.7603	11451	12803	11413.81
2446548	chr6	rs3130921	31460943	C	G	0.286	0.283	0.988	0.0129951954948113	0.0214	0.5438	11451	12803	11413.81
2447038	chr6	rs12195665	31461043	G	A	0.808	0.812	0.994	0.0159028762794155	0.0244	0.5159	11451	12803	11413.81
2409006	chr6	rs12202667	31461053	T	C	0.808	0.812	0.994	0.0158044491449436	0.0244	0.517	11451	12803	11413.81
2423324	chr6	rs3130922	31461089	A	G	0.284	0.28	0.999	0.0153023200084426	0.0214	0.4745	11451	12803	11413.81
2436414	chr6	rs2904597	31461132	C	G	0.82	0.822	0.995	0.0156961681063242	0.0249	0.5295	11451	12803	11413.81
2427265	chr6	rs2904596	31461151	T	G	0.809	0.813	0.994	0.0141001243787816	0.0245	0.5639	11451	12803	11413.81
2417897	chr6	rs2507971	31461372	A	T	0.275	0.27	0.987	0.0164047040252769	0.0217	0.4483	11451	12803	11413.81
2422677	chr6	rs9267325	31461492	G	C	0.967	0.969	0.948	0.0072039888485025	0.0547	0.8957	11451	12803	11413.81
2422513	chr6	rs2516413	31461509	G	T	0.488	0.477	0.985	0.0089993837968006	0.0193	0.642	11451	12803	11413.81
2429723	chr6	rs3094006	31461558	T	C	0.245	0.244	0.991	0.0155977206230546	0.0225	0.4869	11451	12803	11413.81
2425804	chr6	rs2534687	31461608	C	T	0.541	0.534	0.984	0.0004998750416509	0.0193	0.9774	11451	12803	11413.81
2430693	chr6	rs2252937	31461613	T	C	0.927	0.934	0.983	-0.0217958123704574	0.0377	0.5641	11451	12803	11413.81
2435794	chr6	rs2534686	31461667	T	C	0.569	0.558	0.987	0.0212036062510236	0.0193	0.2715	11451	12803	11413.81
2431304	chr6	rs2395040	31461711	A	G	0.444	0.438	0.972	0.0084045823438103	0.0195	0.6677	11451	12803	11413.81
2417985	chr6	rs2894221	31461771	T	A	0.441	0.434	0.986	0.0077995046323818	0.0194	0.685	11451	12803	11413.81
2413735	chr6	rs2253040	31461778	G	T	0.486	0.475	0.986	0.0069954745123864	0.0193	0.7157	11451	12803	11413.81
2413143	chr6	rs2395041	31461795	C	A	0.275	0.268	0.99	0.024702368640342	0.0217	0.2544	11451	12803	11413.81
2431247	chr6	rs2395042	31461817	A	C	0.261	0.256	0.993	0.024097313483794	0.0221	0.2741	11451	12803	11413.81
2421420	chr6	rs2253042	31461914	C	T	0.486	0.476	0.988	0.00730326611012	0.0192	0.7031	11451	12803	11413.81
2417732	chr6	rs2253044	31461925	C	A	0.811	0.811	0.993	0.0281014301108748	0.0245	0.2506	11451	12803	11413.81
2429646	chr6	rs2395043	31461966	T	C	0.261	0.256	0.993	0.0239020562806236	0.0221	0.2787	11451	12803	11413.81
2445195	chr6	rs2395044	31461979	C	T	0.299	0.288	0.982	0.03029639423135	0.0212	0.1528	11451	12803	11413.81
2442251	chr6	rs2253051	31462002	G	C	0.811	0.811	0.992	0.0282958691548473	0.0245	0.2481	11451	12803	11413.81
2428159	chr6	rs2253052	31462031	C	T	0.487	0.476	0.986	0.0076010387728197	0.0192	0.6914	11451	12803	11413.81
2423449	chr6	rs2894222	31462035	G	A	0.298	0.287	0.984	0.0305970979773775	0.0212	0.1494	11451	12803	11413.81
2434609	chr6	rs3130923	31462135	G	A	0.931	0.932	1.01	-0.0744003225762502	0.0388	0.05483	10904	12263	10870.33
2409754	chr6	rs2534685	31462245	C	T	0.737	0.728	0.988	0.0210959082947329	0.0216	0.3281	11451	12803	11413.81
2430250	chr6	rs3130924	31462248	T	G	0.546	0.537	0.988	0.0347974835421732	0.0191	0.06849	11451	12803	11413.81
2438628	chr6	rs2516412	31462321	G	T	0.737	0.728	0.988	0.0210959082947329	0.0216	0.329	11451	12803	11413.81
2410151	chr6	rs2516411	31462324	C	A	0.809	0.809	0.993	0.0298014912367898	0.0244	0.2217	11451	12803	11413.81
2410329	chr6	rs6929676	31462561	C	A	0.957	0.952	0.965	0.0465018336514199	0.0484	0.3373	10764	12311	10840.43
2446095	chr6	rs142557766	31462624	A	C	0.969	0.967	0.916	0.0600974240485804	0.0579	0.2988	10461	11803	10418.83
2417734	chr6	rs41293856	31462648	G	T	0.97	0.972	0.946	0.001598721363697	0.0572	0.9781	11451	12803	11413.81
2417278	chr6	rs2534684	31462672	A	C	0.738	0.729	0.991	0.0213015034199157	0.0216	0.3242	11451	12803	11413.81
2431753	chr6	rs2516410	31462842	A	G	0.841	0.839	1.01	0.0308977113278438	0.0259	0.234	11451	12803	11413.81
2430056	chr6	rs151327873	31462898	C	A	0.982	0.981	0.761	0.0366019024445485	0.0908	0.6867	8609	10843	9154.31
2427127	chr6	rs2534682	31462928	A	T	0.809	0.809	0.993	0.0298014912367898	0.0244	0.2208	11451	12803	11413.81
2426803	chr6	rs2534681	31462931	T	A	0.372	0.371	0.996	0.0085037404912207	0.0199	0.6701	11451	12803	11413.81
2422301	chr6	rs9267351	31463118	A	T	0.563	0.562	0.996	-0.0106970095483354	0.0192	0.5762	11451	12803	11413.81
2410802	chr6	rs9267352	31463128	G	A	0.71	0.715	0.988	-0.0198048272985997	0.0213	0.3518	11451	12803	11413.81
2435632	chr6	rs3095235	31463170	G	C	0.0906	0.0835	0.999	0.061302039376164	0.034	0.07132	11451	12803	11413.81
2426647	chr6	rs9267354	31463208	T	C	0.563	0.562	0.997	-0.0105959392134034	0.0192	0.5801	11451	12803	11413.81
2422539	chr6	rs2516499	31463325	A	G	0.738	0.73	0.993	0.0209000641077417	0.0216	0.3332	11451	12803	11413.81
2437103	chr6	rs9267356	31463333	A	G	0.563	0.562	0.997	-0.0105959392134034	0.0192	0.5826	11451	12803	11413.81
2407542	chr6	rs72844760	31463371	G	A	0.877	0.869	0.929	0.0310043588626902	0.03	0.3014	11451	12803	11413.81
2444685	chr6	rs75565243	31463379	G	A	0.968	0.971	0.733	-0.0566973436785452	0.0638	0.3742	11451	12803	11413.81
2410915	chr6	rs72844762	31463380	G	A	0.885	0.877	0.923	0.0363029992242924	0.0309	0.2407	11451	12803	11413.81
2426823	chr6	rs9267357	31463403	A	T	0.563	0.562	0.998	-0.0104039337153929	0.0192	0.5871	11451	12803	11413.81
2434411	chr6	rs2516409	31463408	T	G	0.809	0.809	0.995	0.0299956000353805	0.0243	0.2184	11451	12803	11413.81
2412188	chr6	rs2516408	31463491	G	A	0.738	0.73	0.993	0.0204984635773248	0.0216	0.3417	11451	12803	11413.81
2431470	chr6	rs2534680	31463577	T	C	0.738	0.73	0.994	0.0207041815582916	0.0216	0.3379	11451	12803	11413.81
2432133	chr6	rs3828898	31463591	G	A	0.563	0.562	0.999	-0.0104039337153929	0.0192	0.5873	11451	12803	11413.81
2433909	chr6	rs3130925	31463621	A	G	0.11	0.1	0.996	0.0657971037900478	0.0312	0.0348	11451	12803	11413.81
2422893	chr6	rs3130926	31463680	G	A	0.11	0.1	0.996	0.0657971037900478	0.0312	0.03479	11451	12803	11413.81
2434270	chr6	rs2534679	31463790	T	C	0.738	0.73	0.994	0.0205964297986501	0.0216	0.3383	11451	12803	11413.81
2422422	chr6	rs6916187	31463926	T	C	0.563	0.562	0.999	-0.0104039337153929	0.0192	0.5865	11451	12803	11413.81
2446129	chr6	rs2534678	31463963	G	T	0.809	0.809	0.996	0.0301993737308422	0.0243	0.2141	11451	12803	11413.81
2433785	chr6	rs527954045	31463977	C	T	0.966	0.96	0.972	0.0858014786911132	0.0563	0.1274	10217	11771	10296.95
2409999	chr6	rs2534677	31464026	T	C	0.809	0.809	0.997	0.0301993737308422	0.0243	0.2145	11451	12803	11413.81
2428500	chr6	rs2534676	31464029	C	T	0.301	0.291	1.0	0.0071047017299317	0.0209	0.7346	11451	12803	11413.81
2444366	chr6	rs6916394	31464050	T	C	0.563	0.562	0.999	-0.0104039337153929	0.0192	0.5871	11451	12803	11413.81
2420728	chr6	rs41293860	31464091	G	A	0.969	0.97	0.957	0.0098018049722602	0.0561	0.8614	11451	12803	11413.81
2424753	chr6	rs113013684	31464188	G	A	0.935	0.941	0.981	-0.0649012535836979	0.0399	0.1039	11451	12803	11413.81
2408618	chr6	rs9267366	31464229	C	T	0.563	0.562	0.999	-0.0102018624845967	0.0192	0.5958	11451	12803	11413.81
2442578	chr6	rs9267367	31464289	A	G	0.563	0.562	0.999	-0.0098988321792475	0.0192	0.6068	11451	12803	11413.81
2444047	chr6	rs9267368	31464321	T	A	0.563	0.562	0.999	-0.0099998320783335	0.0192	0.6015	11451	12803	11413.81
2425650	chr6	rs6916960	31464325	T	C	0.563	0.562	0.999	-0.0099998320783335	0.0192	0.6021	11451	12803	11413.81
2421116	chr6	rs2844501	31464365	G	C	0.738	0.73	0.993	0.0195967237465575	0.0216	0.3624	11451	12803	11413.81
2409455	chr6	rs9469017	31464439	G	A	0.929	0.925	0.989	0.0411035548784171	0.0367	0.2622	11451	12803	11413.81
2427519	chr6	rs3095234	31464571	C	T	0.11	0.1	0.995	0.0648978315778429	0.0312	0.03771	11451	12803	11413.81
2428030	chr6	rs3828903	31464739	G	A	0.563	0.562	1.0	-0.0102018624845967	0.0192	0.5968	11451	12803	11413.81
2429960	chr6	rs2534675	31464798	C	T	0.738	0.73	0.993	0.0197045832743354	0.0216	0.3606	11451	12803	11413.81
2420268	chr6	rs3828904	31464804	G	C	0.563	0.562	1.0	-0.0102018624845967	0.0192	0.5964	11451	12803	11413.81
2426997	chr6	rs3828905	31464902	A	G	0.564	0.562	0.998	-0.0101008421794295	0.0192	0.5995	11451	12803	11413.81
2444244	chr6	rs3130927	31464992	A	G	0.11	0.1	0.995	0.0648041108654969	0.0312	0.03777	11451	12803	11413.81
2432082	chr6	rs6922431	31465030	T	C	0.929	0.925	0.988	0.0406043708419401	0.0367	0.2676	11451	12803	11413.81
2440807	chr6	rs118129752	31465034	A	G	0.952	0.949	0.997	0.0495993604912842	0.0438	0.2571	11451	12803	11413.81
2416241	chr6	rs3094005	31465047	G	T	0.931	0.932	1.01	-0.0757046307503157	0.0388	0.05088	10904	12263	10870.33
2420585	chr6	rs2534674	31465103	T	C	0.301	0.291	1.0	0.0064988367398296	0.0209	0.7542	11451	12803	11413.81
2410896	chr6	rs2534673	31465490	G	C	0.738	0.73	0.993	0.0198026272961797	0.0216	0.3593	11451	12803	11413.81
2410912	chr6	rs2534672	31465558	G	C	0.738	0.73	0.993	0.0198026272961797	0.0216	0.3594	11451	12803	11413.81
2431941	chr6	rs6915833	31465637	C	T	0.853	0.847	0.991	0.0090984829852593	0.027	0.736	11451	12803	11413.81
2416914	chr6	rs2534671	31465661	T	G	0.372	0.37	0.998	0.0093957216403621	0.0199	0.6359	11451	12803	11413.81
2421839	chr6	rs3828912	31465726	C	A	0.563	0.562	1.0	-0.0102018624845967	0.0192	0.5946	11451	12803	11413.81
2428860	chr6	rs3828913	31465795	C	A	0.866	0.858	0.893	0.0281986543586787	0.0294	0.3381	11451	12803	11413.81
2436915	chr6	rs3828914	31465819	C	T	0.566	0.564	1.0	-0.0080019302190585	0.0192	0.6777	11451	12803	11413.81
2412507	chr6	rs2516498	31465899	G	C	0.809	0.809	0.997	0.0304031059110447	0.0243	0.2117	11451	12803	11413.81
2411757	chr6	rs2516497	31465905	G	T	0.95	0.954	0.932	0.0118001041157506	0.047	0.8024	10932	12266	10885.8
2432487	chr6	rs3828916	31465915	G	C	0.11	0.1	0.994	0.0651976788453886	0.0312	0.03675	11451	12803	11413.81
2447813	chr6	rs3828917	31465917	G	T	0.969	0.97	0.963	0.0129951954948113	0.0558	0.8155	11451	12803	11413.81
2413148	chr6	rs2534670	31466051	T	A	0.809	0.809	0.997	0.0301993737308422	0.0243	0.2149	11451	12803	11413.81
2437706	chr6	rs3828919	31466057	G	A	0.853	0.847	0.991	0.0089993837968006	0.027	0.7396	11451	12803	11413.81
2415351	chr6	rs113068147	31466300	A	C	0.941	0.947	0.935	-0.0593042438991411	0.0426	0.1642	11451	12803	11413.81
2408361	chr6	rs41293876	31466536	G	C	0.809	0.809	0.998	0.0304031059110447	0.0243	0.2116	11451	12803	11413.81
2424219	chr6	rs3134897	31466547	T	C	0.11	0.1	0.996	0.0647010079358763	0.0312	0.0382	11451	12803	11413.81
2438793	chr6	rs9267381	31466769	G	C	0.563	0.562	1.0	-0.010302892995897	0.0192	0.5903	11451	12803	11413.81
2418016	chr6	rs2534669	31466860	G	A	0.809	0.809	0.998	0.0304031059110447	0.0243	0.2114	11451	12803	11413.81
2417242	chr6	rs2855816	31466879	G	A	0.738	0.73	0.993	0.0197045832743354	0.0216	0.3611	11451	12803	11413.81
2419604	chr6	rs2855817	31466885	G	A	0.738	0.73	0.993	0.0197045832743354	0.0216	0.361	11451	12803	11413.81
2428556	chr6	rs12661658	31466898	G	A	0.935	0.941	0.982	-0.0649972930239685	0.0399	0.1037	11451	12803	11413.81
2409882	chr6	rs2855802	31467111	G	T	0.738	0.73	0.993	0.0197045832743354	0.0216	0.3605	11451	12803	11413.81
2439424	chr6	rs9267383	31467115	C	T	0.563	0.562	1.0	-0.0104039337153929	0.0192	0.5889	11451	12803	11413.81
2428965	chr6	rs2855803	31467170	G	A	0.738	0.73	0.993	0.0198026272961797	0.0216	0.3596	11451	12803	11413.81
2430617	chr6	rs2855804	31467365	C	T	0.738	0.73	0.993	0.0198026272961797	0.0216	0.3594	11451	12803	11413.81
2428146	chr6	rs2534668	31467521	C	G	0.841	0.839	1.01	0.03029639423135	0.0259	0.2426	11451	12803	11413.81
2415678	chr6	rs4947320	31468024	T	C	0.563	0.562	1.0	-0.0105049846451474	0.0192	0.586	11451	12803	11413.81
2447527	chr6	rs4947321	31468091	T	G	0.563	0.562	1.0	-0.0105049846451474	0.0192	0.5853	11451	12803	11413.81
2433044	chr6	rs2534667	31468099	G	A	0.809	0.809	0.998	0.03029639423135	0.0243	0.2119	11451	12803	11413.81
2436302	chr6	rs28720987	31468145	G	C	0.809	0.809	0.998	0.03029639423135	0.0243	0.2118	11451	12803	11413.81
2437000	chr6	rs41293879	31468404	C	A	0.969	0.97	0.965	0.0138042809763971	0.0557	0.8046	11451	12803	11413.81
2413051	chr6	rs2534666	31468546	A	G	0.301	0.291	1.0	0.0063001125484799	0.0209	0.7635	11451	12803	11413.81
2409738	chr6	rs58717361	31468599	C	T	0.853	0.847	0.991	0.0086028888072678	0.027	0.7496	11451	12803	11413.81
2421204	chr6	rs61463031	31468622	C	G	0.853	0.847	0.991	0.0086028888072678	0.027	0.7496	11451	12803	11413.81
2432489	chr6	rs9267390	31468754	A	G	0.563	0.562	1.0	-0.0105959392134034	0.0192	0.5823	11451	12803	11413.81
2418560	chr6	rs140311576	31468818	T	C	0.946	0.941	0.996	0.0562007331879655	0.0413	0.1738	11451	12803	11413.81
2434658	chr6	rs2855806	31469228	A	G	0.809	0.809	0.998	0.0305001066483263	0.0243	0.2097	11451	12803	11413.81
2447037	chr6	rs3094003	31469251	C	G	0.11	0.0999	0.996	0.0647010079358763	0.0312	0.03841	11451	12803	11413.81
2407139	chr6	rs2855807	31469323	C	T	0.301	0.291	1.0	0.0062007356416035	0.0209	0.7653	11451	12803	11413.81
2435123	chr6	rs9267393	31469365	C	A	0.563	0.562	1.0	-0.0105959392134034	0.0192	0.5801	11451	12803	11413.81
2435002	chr6	rs55949203	31469366	C	T	0.853	0.847	0.991	0.0085037404912207	0.027	0.753	11451	12803	11413.81
2421814	chr6	rs9267394	31469401	G	T	0.563	0.562	1.0	-0.0106970095483354	0.0192	0.5786	11451	12803	11413.81
2416287	chr6	rs2516496	31469491	G	C	0.809	0.809	0.998	0.0305001066483263	0.0243	0.2088	11451	12803	11413.81
2407551	chr6	rs2534664	31469591	G	A	0.376	0.374	0.991	0.0101978249764461	0.0199	0.6092	11451	12803	11413.81
2441071	chr6	rs3093955	31469649	G	T	0.11	0.0999	0.996	0.0644010116835795	0.0312	0.0391	11451	12803	11413.81
2443648	chr6	rs2855808	31469668	C	T	0.738	0.73	0.993	0.0199986865066891	0.0216	0.3529	11451	12803	11413.81
2429815	chr6	rs3095233	31469774	A	G	0.931	0.932	1.01	-0.0750037578653527	0.0388	0.05309	10904	12263	10870.33
2418112	chr6	rs2534663	31469933	G	A	0.301	0.291	1.0	0.0060019521956343	0.0209	0.774	11451	12803	11413.81
2438596	chr6	rs189418663	31470107	C	T	0.96	0.954	1.0	0.0762014934935767	0.0509	0.1344	10217	11771	10296.95
2439285	chr6	rs9267401	31470271	T	G	0.563	0.562	1.0	-0.0104039337153929	0.0192	0.5882	11451	12803	11413.81
2446990	chr6	rs3095231	31470343	G	A	0.11	0.0999	0.995	0.064204090221786	0.0312	0.03973	11451	12803	11413.81
2429783	chr6	rs2855809	31470352	T	A	0.301	0.291	1.0	0.0059025456526138	0.0209	0.7761	11451	12803	11413.81
2415561	chr6	rs146122378	31470461	G	A	0.96	0.954	0.999	0.0758029634155007	0.0509	0.1365	10217	11771	10296.95
2409424	chr6	rs9267404	31470545	T	G	0.563	0.562	1.0	-0.0111013930711739	0.0192	0.5643	11451	12803	11413.81
2423294	chr6	rs140202631	31470556	G	A	0.96	0.954	0.999	0.0754970069979959	0.0509	0.1385	10217	11771	10296.95
2413209	chr6	rs192693532	31470576	G	A	0.96	0.954	1.0	0.0757009883436821	0.0509	0.1371	10217	11771	10296.95
2426304	chr6	rs3095230	31470673	G	A	0.11	0.0999	0.995	0.0644010116835795	0.0312	0.03931	11451	12803	11413.81
2414165	chr6	rs2516428	31470850	C	T	0.809	0.809	0.998	0.0307037775750057	0.0243	0.2065	11451	12803	11413.81
2409427	chr6	rs4713468	31470875	T	A	0.563	0.562	1.0	-0.0111013930711739	0.0192	0.5636	11451	12803	11413.81
2442625	chr6	rs2855810	31471129	C	A	0.301	0.291	1.0	0.0060019521956343	0.0209	0.7749	11451	12803	11413.81
2435091	chr6	rs6904546	31471147	G	A	0.563	0.562	1.0	-0.0111013930711739	0.0192	0.5633	11451	12803	11413.81
2433403	chr6	rs146431191	31471205	C	T	0.957	0.953	0.974	0.0368043345220483	0.0484	0.4469	10764	12311	10840.43
2445867	chr6	rs3094002	31471222	A	G	0.11	0.0999	0.995	0.0645041455467373	0.0312	0.0388	11451	12803	11413.81
2409046	chr6	rs6908934	31471448	A	G	0.71	0.714	0.992	-0.0188974371044634	0.0212	0.3738	11451	12803	11413.81
2442650	chr6	rs2516427	31471454	T	C	0.738	0.73	0.992	0.0200967016991224	0.0216	0.3513	11451	12803	11413.81
2431293	chr6	rs6908948	31471473	A	G	0.563	0.562	1.0	-0.0111013930711739	0.0192	0.5626	11451	12803	11413.81
2421756	chr6	rs2534662	31471557	G	A	0.809	0.809	0.999	0.0308007491527123	0.0243	0.2055	11451	12803	11413.81
2411715	chr6	rs2855811	31471801	A	G	0.211	0.208	1.01	-0.0021022080918702	0.0233	0.9288	11451	12803	11413.81
2417457	chr6	rs9267415	31471830	G	A	0.563	0.562	1.0	-0.0111013930711739	0.0192	0.5624	11451	12803	11413.81
2418879	chr6	rs6910297	31472115	C	T	0.71	0.715	0.991	-0.0198048272985997	0.0212	0.3515	11451	12803	11413.81
2442803	chr6	rs2534659	31472149	G	A	0.301	0.291	1.0	0.0061013488579762	0.0209	0.7717	11451	12803	11413.81
2410168	chr6	rs3020831	31472162	G	T	0.738	0.73	0.993	0.0204004877576787	0.0216	0.344	11451	12803	11413.81
2423166	chr6	rs6910465	31472193	C	T	0.563	0.562	1.0	-0.0111013930711739	0.0192	0.5622	11451	12803	11413.81
2443861	chr6	rs112924304	31472198	G	A	0.958	0.962	0.946	-0.0411032840784537	0.0498	0.4096	11451	12803	11413.81
[truncated: 1,620,667 more chars]
