## Supplementary material for "Characterization of shared and ancestry-specific signals driving complex traits using multi-ancestry fine-mapping": EUR_schizophrenia_gwas_6_24871369_34161091.tsv (part 2 of 3)

Unnamed: 0	chrom	ID	pos	A1	A2	FCAS	FCON	IMPINFO	BETA	SE	P	NCAS	NCON	NEFF
2590739	chr6	rs36078605	28078032	A	C	0.796	0.78	1.0	0.0862969551844677	0.0105	2.411e-16	53386	77258	58749.13
2600514	chr6	rs169432	28078251	T	G	0.95	0.949	1.0	-0.0007002451143934	0.0197	0.9727	53386	77258	58749.13
2582296	chr6	rs6932109	28078303	G	A	0.796	0.78	1.0	0.0865996255649787	0.0105	1.794e-16	53386	77258	58749.13
2580115	chr6	rs203883	28078356	A	G	0.745	0.728	1.0	0.0749961490364056	0.0098	1.61e-14	53386	77258	58749.13
2581741	chr6	rs6931858	28078411	A	T	0.796	0.78	1.0	0.0862969551844677	0.0105	2.4e-16	53386	77258	58749.13
2568803	chr6	rs203882	28078502	G	A	0.745	0.728	1.0	0.0749961490364056	0.0098	1.6e-14	53386	77258	58749.13
2569812	chr6	rs9393891	28079160	C	T	0.796	0.78	1.0	0.0862969551844677	0.0105	2.42e-16	53386	77258	58749.13
2567641	chr6	rs9468286	28079428	C	T	0.796	0.78	1.0	0.0862969551844677	0.0105	2.417e-16	53386	77258	58749.13
2582558	chr6	rs13203816	28079598	T	C	0.928	0.911	1.0	0.206697045935268	0.016	4.578e-38	53386	77258	58749.13
2582452	chr6	rs9468287	28079741	C	A	0.888	0.873	1.0	0.146703014692101	0.0133	3.69e-28	53386	77258	58749.13
2576711	chr6	rs7739216	28079946	G	T	0.796	0.78	1.0	0.0862969551844677	0.0105	2.421e-16	53386	77258	58749.13
2592222	chr6	rs35512245	28079953	T	C	0.796	0.78	1.0	0.0862969551844677	0.0105	2.415e-16	53386	77258	58749.13
2567282	chr6	rs7739332	28079956	G	A	0.894	0.897	1.01	0.0166014304974254	0.0141	0.2372	53386	77258	58749.13
2570884	chr6	rs72851168	28080008	C	T	0.944	0.942	0.997	-0.0178992398878318	0.0186	0.3346	53386	77258	58749.13
2589298	chr6	rs34588114	28080628	C	A	0.928	0.911	1.0	0.206697045935268	0.016	4.593e-38	53386	77258	58749.13
2574385	chr6	rs68188794	28080777	T	C	0.928	0.911	1.0	0.206697045935268	0.016	4.672e-38	53386	77258	58749.13
2582019	chr6	rs78368010	28081230	G	A	0.968	0.967	0.997	0.0535028515173065	0.0248	0.03096	52399	74372	57430.04
2581313	chr6	rs75889632	28081387	G	A	0.903	0.905	1.01	0.016296487966892	0.0145	0.2607	53386	77258	58749.13
2600213	chr6	rs9393892	28081394	A	G	0.796	0.78	1.0	0.0862969551844677	0.0105	2.383e-16	53386	77258	58749.13
2588147	chr6	rs1770130	28081497	C	T	0.95	0.949	1.0	-0.0003000450090019	0.0197	0.9897	53386	77258	58749.13
2588601	chr6	rs9380055	28081629	A	G	0.796	0.78	1.0	0.0862969551844677	0.0105	2.427e-16	53386	77258	58749.13
2600017	chr6	rs34371502	28081758	T	C	0.928	0.911	1.0	0.206697045935268	0.016	4.611e-38	53386	77258	58749.13
2587749	chr6	rs72851169	28082256	G	A	0.988	0.988	0.752	-0.0361972883118878	0.061	0.5529	29769	47031	33692.01
2576642	chr6	rs9368553	28082265	T	C	0.796	0.78	1.0	0.0862969551844677	0.0105	2.446e-16	53386	77258	58749.13
2584299	chr6	rs9368554	28082711	T	C	0.796	0.78	1.0	0.0862969551844677	0.0105	2.447e-16	53386	77258	58749.13
2593934	chr6	rs4713137	28083521	C	G	0.796	0.78	1.0	0.0862969551844677	0.0105	2.446e-16	53386	77258	58749.13
2591713	chr6	rs4713138	28083537	T	A	0.96	0.962	1.0	0.0026963615477425	0.0222	0.9036	53386	77258	58749.13
2590790	chr6	rs77450054	28083949	G	A	0.944	0.942	0.997	-0.0180010511095525	0.0186	0.3334	53386	77258	58749.13
2584180	chr6	rs9348793	28084189	G	A	0.796	0.78	1.0	0.0862969551844677	0.0105	2.438e-16	53386	77258	58749.13
2571524	chr6	rs139757732	28084616	T	C	0.957	0.959	0.994	-0.0375980304153185	0.0214	0.07944	53386	77258	58749.13
2585848	chr6	rs7775795	28084828	G	A	0.0301	0.0311	0.774	0.0258041896815329	0.0286	0.3673	52493	75664	57604.43
2590295	chr6	rs77975121	28085173	G	A	0.956	0.956	1.0	-0.013004189135254	0.021	0.5361	53386	77258	58749.13
2592555	chr6	rs72851173	28085196	C	T	0.944	0.942	0.997	-0.0180010511095525	0.0186	0.333	53386	77258	58749.13
2600548	chr6	rs1770131	28086413	C	T	0.745	0.729	1.0	0.0752002325629352	0.0098	1.479e-14	53386	77258	58749.13
2593987	chr6	rs6905516	28086478	A	G	0.797	0.781	0.997	0.0860033691203572	0.0106	4.23e-16	53386	77258	58749.13
2581200	chr6	rs6905522	28086479	A	C	0.797	0.781	0.997	0.0860033691203572	0.0106	4.225e-16	53386	77258	58749.13
2595567	chr6	rs9461432	28086883	T	C	0.885	0.869	1.0	0.14729868702088	0.0132	4.638e-29	53386	77258	58749.13
2581830	chr6	rs115829483	28087443	C	T	0.978	0.978	0.997	-0.0189993500097828	0.0296	0.5214	52995	76954	58408.45
2579209	chr6	rs9468290	28087674	C	T	0.796	0.78	1.0	0.0862969551844677	0.0105	2.453e-16	53386	77258	58749.13
2567518	chr6	rs1613149	28087721	T	G	0.95	0.949	1.0	-0.0005001250416822	0.0197	0.9813	53386	77258	58749.13
2591586	chr6	rs75874576	28087832	A	T	0.955	0.954	0.819	-0.0546040319940407	0.0232	0.01843	53386	77258	58749.13
2589484	chr6	rs141247360	28089300	G	A	0.978	0.978	0.997	-0.0189993500097828	0.0296	0.5215	52995	76954	58408.45
2600541	chr6	rs1654778	28089472	C	T	0.95	0.949	1.0	-0.0006001800720324	0.0197	0.9777	53386	77258	58749.13
2586773	chr6	rs71559072	28089481	C	T	0.928	0.911	1.0	0.206802764926157	0.016	4.32e-38	53386	77258	58749.13
2587478	chr6	rs1631552	28089699	C	A	0.745	0.729	1.0	0.0750981960059311	0.0098	1.57e-14	53386	77258	58749.13
2570143	chr6	rs1654777	28089973	A	G	0.95	0.949	1.0	-0.0005001250416822	0.0197	0.9808	53386	77258	58749.13
2571238	chr6	rs76440886	28090562	A	C	0.979	0.979	0.996	-0.0198966317144566	0.0302	0.5097	52934	76711	58310.93
2596615	chr6	rs6934769	28090931	A	G	0.796	0.78	1.0	0.0861960446965716	0.0105	2.537e-16	53386	77258	58749.13
2580061	chr6	rs35345226	28091580	A	G	0.928	0.911	1.0	0.206802764926157	0.016	4.323e-38	53386	77258	58749.13
2590791	chr6	rs116398174	28092123	G	A	0.984	0.984	0.775	-0.0027036515743148	0.0394	0.9451	51563	72886	56295.25
2568646	chr6	rs539474	28092306	T	C	0.95	0.949	1.0	-0.0006001800720324	0.0197	0.9772	53386	77258	58749.13
2600134	chr6	rs17711801	28092307	C	G	0.796	0.78	1.0	0.0862969551844677	0.0105	2.487e-16	53386	77258	58749.13
2589863	chr6	rs536704	28092603	T	G	0.745	0.728	1.0	0.0753022587095424	0.0098	1.349e-14	53386	77258	58749.13
2586440	chr6	rs4713139	28092685	C	T	0.885	0.869	1.0	0.14729868702088	0.0132	4.728e-29	53386	77258	58749.13
2570982	chr6	rs6922063	28094366	G	A	0.796	0.78	1.0	0.086498745616617	0.0105	1.962e-16	53386	77258	58749.13
2576314	chr6	rs12055625	28094432	T	C	0.976	0.977	0.994	0.0183015011699126	0.0289	0.5251	53074	76025	58278.73
2585573	chr6	rs2275508	28094731	T	C	0.796	0.78	1.0	0.086498745616617	0.0105	1.915e-16	53386	77258	58749.13
2595061	chr6	rs1770129	28095146	A	T	0.984	0.984	0.577	0.0078987227933553	0.0458	0.8631	51428	74486	56609.7
2575272	chr6	rs9461433	28095172	C	T	0.796	0.78	1.0	0.0861042990521317	0.0105	2.886e-16	53386	77258	58749.13
2580282	chr6	rs116365090	28095240	G	A	0.976	0.975	0.921	0.0577027101282892	0.0309	0.06212	47226	67474	51859.18
2567685	chr6	rs9468292	28095355	G	A	0.796	0.78	1.0	0.0860033691203572	0.0105	2.929e-16	53386	77258	58749.13
2575845	chr6	rs1654774	28096280	A	G	0.592	0.578	0.973	0.0610010215573989	0.0089	6.043e-12	53386	77258	58749.13
2569364	chr6	rs4713140	28097193	G	A	0.885	0.869	1.0	0.147100169000402	0.0132	5.846e-29	53386	77258	58749.13
2583680	chr6	rs1233784	28098925	A	T	0.95	0.949	1.0	-0.0006001800720324	0.0197	0.9754	53386	77258	58749.13
2578322	chr6	rs1947863	28099344	G	A	0.796	0.78	1.0	0.0860033691203572	0.0105	2.971e-16	53386	77258	58749.13
2587581	chr6	rs1225711	28099351	T	C	0.95	0.949	1.0	-0.0006001800720324	0.0197	0.9756	53386	77258	58749.13
2600338	chr6	rs140396177	28099931	A	G	0.982	0.982	0.992	0.0236969951765786	0.0345	0.4932	48860	71113	53745.31
2595169	chr6	rs1225710	28100640	T	C	0.639	0.625	1.0	0.0701042536729151	0.0089	4.07e-15	53386	77258	58749.13
2593829	chr6	rs4713141	28101678	G	C	0.796	0.78	1.0	0.0861042990521317	0.0105	2.913e-16	53386	77258	58749.13
2585918	chr6	rs137863564	28102363	C	T	0.944	0.942	0.996	-0.0183982139464423	0.0186	0.3229	53386	77258	58749.13
2600201	chr6	rs34130214	28102378	C	T	0.885	0.869	1.0	0.14729868702088	0.0132	4.833e-29	53386	77258	58749.13
2590047	chr6	rs35111391	28103409	G	T	0.932	0.93	0.844	-0.0062998021485279	0.0185	0.7339	52493	75664	57604.43
2590712	chr6	rs72851179	28103473	G	A	0.951	0.95	0.962	-0.0207028323592018	0.0204	0.308	52993	76568	58248.36
2572975	chr6	rs1225709	28103648	T	C	0.95	0.949	1.0	-0.0003000450090019	0.0197	0.9858	53386	77258	58749.13
2590233	chr6	rs1340004	28103691	C	T	0.796	0.78	1.0	0.0861042990521317	0.0105	2.711e-16	53386	77258	58749.13
2570400	chr6	rs9380056	28104476	C	T	0.796	0.78	1.0	0.0861042990521317	0.0105	2.742e-16	53386	77258	58749.13
2595527	chr6	rs9380057	28104634	G	T	0.796	0.78	1.0	0.086498745616617	0.0105	2.054e-16	53386	77258	58749.13
2597618	chr6	rs181958398	28104878	C	T	0.985	0.984	0.636	0.0511017760490843	0.0549	0.3525	33037	49937	36754.28
2589301	chr6	rs1947862	28105196	C	T	0.796	0.78	1.0	0.086498745616617	0.0105	2.059e-16	53386	77258	58749.13
2577431	chr6	rs6941992	28106141	T	C	0.796	0.78	1.0	0.0863978554904648	0.0105	2.131e-16	53386	77258	58749.13
2596962	chr6	rs4713142	28106347	T	G	0.796	0.78	1.0	0.0863978554904648	0.0105	2.107e-16	53386	77258	58749.13
2591153	chr6	rs72851182	28106699	G	T	0.944	0.942	0.996	-0.0180010511095525	0.0186	0.3318	53386	77258	58749.13
2599903	chr6	rs4713143	28106759	A	C	0.796	0.78	1.0	0.086498745616617	0.0105	1.992e-16	53386	77258	58749.13
2601160	chr6	rs4713144	28106790	C	G	0.796	0.78	1.0	0.086498745616617	0.0105	2.021e-16	53386	77258	58749.13
2597312	chr6	rs4713145	28106827	T	C	0.796	0.78	1.0	0.086498745616617	0.0105	2.024e-16	53386	77258	58749.13
2589794	chr6	rs1480646	28107282	G	A	0.95	0.949	1.0	-0.0008003201707691	0.0197	0.9695	53386	77258	58749.13
2600452	chr6	rs3757188	28107357	T	C	0.885	0.869	1.0	0.147997502083331	0.0132	2.889e-29	53386	77258	58749.13
2590737	chr6	rs2256709	28107649	A	G	0.0304	0.0315	0.775	0.0218006299588528	0.0284	0.4429	52493	75664	57604.43
2594929	chr6	rs3757187	28107654	T	C	0.796	0.78	1.0	0.086498745616617	0.0105	2.05e-16	53386	77258	58749.13
2585602	chr6	rs3757186	28107662	C	T	0.978	0.978	0.996	-0.0183982139464423	0.0295	0.5331	53065	77024	58478.45
2596930	chr6	rs3757185	28107776	T	A	0.796	0.78	1.0	0.086498745616617	0.0105	2.082e-16	53386	77258	58749.13
2577025	chr6	rs1904841	28108085	C	T	0.798	0.781	1.0	0.0879009811744627	0.0106	8.084e-17	53386	77258	58749.13
2595983	chr6	rs1904840	28108232	C	T	0.798	0.781	1.0	0.0875987044790681	0.0106	1.068e-16	53386	77258	58749.13
2593229	chr6	rs2791332	28108788	C	T	0.747	0.73	1.0	0.0763034175417175	0.0098	6.744e-15	53386	77258	58749.13
2578611	chr6	rs75543204	28108816	C	A	0.944	0.942	0.996	-0.0177974390305806	0.0186	0.338	53386	77258	58749.13
2587382	chr6	rs9368555	28108967	T	C	0.798	0.782	1.0	0.0879009811744627	0.0106	8.709e-17	53386	77258	58749.13
2596656	chr6	rs9393893	28109262	T	C	0.798	0.782	1.0	0.0879009811744627	0.0106	8.622e-17	53386	77258	58749.13
2576145	chr6	rs2277103	28109633	C	T	0.976	0.976	0.997	-0.0092022107647994	0.0286	0.7486	53316	77188	58679.13
2579248	chr6	rs1871695	28109960	A	G	0.95	0.949	1.0	0.0013990209137074	0.0197	0.9412	53386	77258	58749.13
2592689	chr6	rs868987	28110148	C	T	0.798	0.782	1.0	0.0880017197716256	0.0106	7.894e-17	53386	77258	58749.13
2601305	chr6	rs79718538	28110272	A	C	0.977	0.976	0.827	0.0114047182634362	0.0317	0.7202	52842	76541	58138.2
2601219	chr6	rs1890809	28110478	A	G	0.9	0.903	1.01	0.0184978548821194	0.0144	0.1995	53386	77258	58749.13
2573894	chr6	rs2791333	28111114	A	G	0.639	0.626	1.0	0.0700016957858908	0.0089	4.345e-15	53386	77258	58749.13
2577090	chr6	rs4713146	28111536	A	T	0.798	0.782	1.0	0.0880017197716256	0.0106	7.969e-17	53386	77258	58749.13
2576402	chr6	rs1416997	28111555	A	G	0.95	0.949	1.0	-0.0016012813669738	0.0197	0.9368	53386	77258	58749.13
2568558	chr6	rs9393894	28112562	A	G	0.798	0.782	1.0	0.0880017197716256	0.0106	7.841e-17	53386	77258	58749.13
2569797	chr6	rs9468295	28112713	T	C	0.798	0.782	1.0	0.0880017197716256	0.0106	7.935e-17	53386	77258	58749.13
2566932	chr6	rs9357064	28112842	A	C	0.961	0.962	0.999	0.0049974917102918	0.0223	0.8217	53386	77258	58749.13
2575207	chr6	rs1225715	28113373	A	G	0.639	0.626	1.0	0.0701974789892495	0.0089	3.648e-15	53386	77258	58749.13
2594436	chr6	rs9468296	28113730	A	G	0.798	0.782	1.0	0.0879009811744627	0.0106	8.18e-17	53386	77258	58749.13
2587496	chr6	rs1225716	28113746	A	C	0.747	0.73	1.0	0.0760995590558653	0.0098	7.788e-15	53386	77258	58749.13
2600806	chr6	rs115870904	28114507	A	G	0.985	0.984	0.974	0.0194005857039748	0.0396	0.6241	43972	64843	48502.66
2599429	chr6	rs72846777	28114810	C	T	0.944	0.942	0.996	-0.0176956485356892	0.0186	0.341	53386	77258	58749.13
2592692	chr6	rs35749575	28114818	G	T	0.928	0.911	1.0	0.206599449253478	0.016	5.185e-38	53386	77258	58749.13
2584161	chr6	rs2791334	28114820	A	T	0.95	0.949	1.0	-0.0017014466397575	0.0197	0.9331	53386	77258	58749.13
2590350	chr6	rs77851971	28114852	C	A	0.976	0.976	0.994	-0.0086977157031958	0.0286	0.7626	53316	77188	58679.13
2594594	chr6	rs4711164	28115156	C	T	0.798	0.781	1.0	0.0880017197716256	0.0106	7.982e-17	53386	77258	58749.13
2584295	chr6	rs4711165	28115184	T	G	0.798	0.781	1.0	0.0879009811744627	0.0106	8.336e-17	53386	77258	58749.13
2596023	chr6	rs2622320	28115336	T	A	0.639	0.626	1.0	0.0700016957858908	0.0089	4.493e-15	53386	77258	58749.13
2578615	chr6	rs4713148	28115921	G	A	0.798	0.782	1.0	0.0880017197716256	0.0106	7.908e-17	53386	77258	58749.13
2590683	chr6	rs2622321	28117105	C	T	0.976	0.976	0.995	0.0358978909969844	0.0289	0.2134	52480	76470	57906.34
2573981	chr6	rs62620225	28117331	C	T	0.958	0.959	0.98	-0.0401035026973339	0.0218	0.06583	53386	77258	58749.13
2597055	chr6	rs2622322	28117443	C	G	0.639	0.626	1.0	0.0700016957858908	0.0089	4.304e-15	53386	77258	58749.13
2599958	chr6	rs9348794	28117757	T	A	0.798	0.782	1.0	0.0880017197716256	0.0106	7.809e-17	53386	77258	58749.13
2569388	chr6	rs9468297	28118874	G	T	0.798	0.782	1.0	0.0880017197716256	0.0106	7.812e-17	53386	77258	58749.13
2572064	chr6	rs72846780	28119055	T	C	0.928	0.911	1.0	0.206599449253478	0.016	5.256e-38	53386	77258	58749.13
2593695	chr6	rs2622319	28120401	G	C	0.747	0.73	1.0	0.0760995590558653	0.0098	8.027e-15	53386	77258	58749.13
2598146	chr6	rs9295758	28120663	C	G	0.798	0.782	1.0	0.0880017197716256	0.0106	7.891e-17	53386	77258	58749.13
2587565	chr6	rs9348795	28120724	T	C	0.95	0.949	1.0	-0.0017014466397575	0.0197	0.9303	53386	77258	58749.13
2589590	chr6	rs17774663	28120898	G	A	0.798	0.782	1.0	0.0881024482215457	0.0106	7.46e-17	53386	77258	58749.13
2594093	chr6	rs62401435	28120944	G	A	0.978	0.979	0.824	-0.0428970626523952	0.0329	0.1918	53085	76763	58410.48
2575495	chr6	rs62620226	28121278	A	G	0.944	0.942	0.996	-0.017502275136142	0.0186	0.3465	53386	77258	58749.13
2569951	chr6	rs72846784	28121860	C	T	0.982	0.983	0.754	-0.0630995569433169	0.0384	0.1003	52107	73205	56841.12
2582136	chr6	rs12206007	28122044	A	T	0.953	0.953	0.819	-0.0553964376203783	0.0229	0.01563	53386	77258	58749.13
2590760	chr6	rs116789390	28122281	G	A	0.987	0.987	0.632	-0.0344982814075965	0.0596	0.5629	36792	49545	39707.62
2597235	chr6	rs12199860	28122342	T	G	0.954	0.953	0.818	-0.0570995920405728	0.023	0.01294	53386	77258	58749.13
2581322	chr6	rs9468298	28122345	A	G	0.798	0.782	1.0	0.0880017197716256	0.0106	7.637e-17	53386	77258	58749.13
2580547	chr6	rs1150666	28123928	T	C	0.747	0.73	1.0	0.0760995590558653	0.0098	7.866e-15	53386	77258	58749.13
2578943	chr6	rs13205911	28124114	C	T	0.928	0.911	1.0	0.206697045935268	0.016	4.91e-38	53386	77258	58749.13
2569663	chr6	rs9295759	28124469	C	T	0.798	0.782	1.0	0.0881024482215457	0.0106	7.68e-17	53386	77258	58749.13
2580546	chr6	rs9348796	28126202	A	G	0.798	0.782	1.0	0.0881024482215457	0.0106	7.692e-17	53386	77258	58749.13
2590383	chr6	rs72846785	28126706	A	G	0.983	0.984	0.734	-0.0644958553811008	0.0405	0.1116	51129	72051	55782.38
2569379	chr6	rs11552219	28126834	C	T	0.798	0.782	1.0	0.0881024482215457	0.0106	7.693e-17	53386	77258	58749.13
2588459	chr6	rs9468300	28126840	C	T	0.885	0.869	1.0	0.148299308179518	0.0132	2.297e-29	53386	77258	58749.13
2578952	chr6	rs9380058	28127444	T	C	0.798	0.781	1.0	0.0884045727082867	0.0106	5.616e-17	53386	77258	58749.13
2598519	chr6	rs9393895	28127621	T	C	0.798	0.782	1.0	0.0880017197716256	0.0106	7.702e-17	53386	77258	58749.13
2581903	chr6	rs9393896	28127703	C	T	0.797	0.781	1.0	0.0876994735302296	0.0106	1.008e-16	53386	77258	58749.13
2572254	chr6	rs9393897	28127710	G	T	0.797	0.781	1.0	0.0878002324280124	0.0106	9.702e-17	53386	77258	58749.13
2585360	chr6	rs76655036	28127839	T	A	0.968	0.968	0.987	0.0495041949030891	0.0251	0.04862	52464	74631	57533.96
2568631	chr6	rs13197175	28129231	C	T	0.928	0.911	1.0	0.206802764926157	0.016	4.683e-38	53386	77258	58749.13
2582333	chr6	rs13197176	28129232	C	T	0.928	0.912	0.991	0.208297897897705	0.0162	5.677e-38	53386	77258	58749.13
2577927	chr6	rs9357065	28129580	T	C	0.798	0.782	1.0	0.0881024482215457	0.0106	7.596e-17	53386	77258	58749.13
2583615	chr6	rs114627468	28129593	A	C	0.978	0.978	0.996	-0.0189993500097828	0.0295	0.5208	52995	76954	58408.45
2583523	chr6	rs1225618	28129713	A	C	0.639	0.626	1.0	0.0704957416116978	0.0089	2.984e-15	53386	77258	58749.13
2575756	chr6	rs1150668	28129789	T	G	0.592	0.578	0.971	0.0610010215573989	0.0089	6.476e-12	53386	77258	58749.13
2566908	chr6	rs9357066	28129831	T	C	0.798	0.782	1.0	0.0881024482215457	0.0106	7.472e-17	53386	77258	58749.13
2586686	chr6	rs13201308	28130089	C	T	0.928	0.911	1.0	0.206697045935268	0.016	4.636e-38	53386	77258	58749.13
2590628	chr6	rs16893731	28130194	G	A	0.976	0.976	0.997	-0.0095050300143049	0.0286	0.7384	53316	77188	58679.13
2596447	chr6	rs59910759	28130235	C	G	0.977	0.977	0.996	-0.0154994990469515	0.0291	0.5936	52995	76954	58408.45
2596680	chr6	rs77679854	28130349	C	G	0.977	0.978	0.993	0.0178006246255066	0.0291	0.5402	53074	76025	58278.73
2591080	chr6	rs9393898	28130376	G	T	0.798	0.781	1.0	0.0884045727082867	0.0106	5.523e-17	53386	77258	58749.13
2569291	chr6	rs34765154	28130450	G	A	0.928	0.911	1.0	0.206802764926157	0.016	4.6099999999999997e-38	53386	77258	58749.13
2594858	chr6	rs1150670	28130559	A	G	0.639	0.626	1.0	0.0701974789892495	0.0089	3.959e-15	53386	77258	58749.13
2582737	chr6	rs72846788	28130843	A	G	0.944	0.942	0.996	-0.0171970248285215	0.0186	0.3538	53386	77258	58749.13
2597415	chr6	rs9368556	28131153	T	C	0.798	0.782	1.0	0.0881024482215457	0.0106	7.437e-17	53386	77258	58749.13
2583154	chr6	rs9368557	28131537	T	C	0.798	0.782	1.0	0.0881024482215457	0.0106	7.442e-17	53386	77258	58749.13
2591848	chr6	rs113676978	28131590	G	A	0.985	0.985	0.631	0.0183996828453635	0.0449	0.6819	52642	75180	57823.89
2570186	chr6	rs1150672	28131622	C	T	0.95	0.95	1.0	-0.0012007205765188	0.0197	0.9526	53386	77258	58749.13
2589865	chr6	rs112786943	28131814	G	A	0.981	0.981	1.0	-0.0692964890026564	0.0335	0.03855	45811	67903	50989.04
2577037	chr6	rs9380059	28132358	A	C	0.798	0.782	1.0	0.0881024482215457	0.0106	7.482e-17	53386	77258	58749.13
2595207	chr6	rs1564442	28132426	G	A	0.976	0.976	0.996	-0.0095958936734469	0.0286	0.7367	53316	77188	58679.13
2575411	chr6	rs9380060	28132603	G	A	0.798	0.782	1.0	0.0881024482215457	0.0106	7.44e-17	53386	77258	58749.13
2571047	chr6	rs35227624	28132726	A	G	0.798	0.782	1.0	0.0881024482215457	0.0106	7.428e-17	53386	77258	58749.13
2597596	chr6	rs2021826	28132756	G	A	0.639	0.626	1.0	0.0701042536729151	0.0089	4.184e-15	53386	77258	58749.13
2600074	chr6	rs9380061	28132803	T	C	0.798	0.782	1.0	0.0881024482215457	0.0106	7.441e-17	53386	77258	58749.13
2591554	chr6	rs34505829	28133239	A	T	0.928	0.911	1.0	0.206802764926157	0.016	4.443e-38	53386	77258	58749.13
2586695	chr6	rs9368558	28133306	A	G	0.798	0.782	1.0	0.0881024482215457	0.0106	7.409e-17	53386	77258	58749.13
2566789	chr6	rs72846792	28133311	C	T	0.944	0.942	0.996	-0.0174005146801673	0.0186	0.351	53386	77258	58749.13
2587150	chr6	rs9393899	28133528	G	C	0.798	0.782	1.0	0.0881024482215457	0.0106	7.189e-17	53386	77258	58749.13
2584053	chr6	rs73400515	28134047	G	A	0.977	0.977	0.996	-0.0156010662286512	0.0291	0.5919	52995	76954	58408.45
2567936	chr6	rs6929559	28134106	T	C	0.903	0.905	1.01	0.0159028762794155	0.0146	0.2754	53386	77258	58749.13
2571804	chr6	rs35098436	28134221	T	C	0.928	0.911	1.0	0.206802764926157	0.016	4.404e-38	53386	77258	58749.13
2572876	chr6	rs1150674	28134368	A	G	0.949	0.949	1.0	-0.0034961042567088	0.0196	0.8579	53386	77258	58749.13
2579678	chr6	rs41269281	28134517	C	T	0.98	0.979	0.989	-0.0352023974087295	0.0336	0.2958	44474	66576	49730.4
2575792	chr6	rs16893735	28134582	C	T	0.961	0.962	0.999	0.0045994064948955	0.0223	0.8367	53386	77258	58749.13
2577436	chr6	rs9283884	28135660	G	C	0.798	0.782	1.0	0.0881024482215457	0.0106	7.386e-17	53386	77258	58749.13
2591387	chr6	rs4713150	28136212	G	A	0.798	0.782	1.0	0.0881024482215457	0.0106	7.54e-17	53386	77258	58749.13
2593272	chr6	rs4713151	28136356	G	A	0.798	0.782	1.0	0.0881024482215457	0.0106	7.448e-17	53386	77258	58749.13
2577964	chr6	rs9393901	28136797	A	G	0.798	0.782	1.0	0.0881024482215457	0.0106	7.467e-17	53386	77258	58749.13
2583380	chr6	rs3173443	28137027	T	G	0.798	0.782	1.0	0.0881024482215457	0.0106	7.406e-17	53386	77258	58749.13
2594685	chr6	rs4713152	28137454	G	A	0.798	0.782	1.0	0.0881024482215457	0.0106	7.524e-17	53386	77258	58749.13
2579930	chr6	rs9348797	28137533	G	C	0.798	0.782	1.0	0.0881024482215457	0.0106	7.532e-17	53386	77258	58749.13
2598367	chr6	rs9380062	28137569	G	A	0.798	0.782	1.0	0.0881024482215457	0.0106	7.523e-17	53386	77258	58749.13
2584523	chr6	rs9393902	28137730	A	G	0.961	0.962	0.999	0.0044998604248922	0.0223	0.84	53386	77258	58749.13
2583872	chr6	rs9380063	28137853	A	G	0.798	0.782	1.0	0.0881024482215457	0.0106	7.548e-17	53386	77258	58749.13
2590357	chr6	rs115651187	28138658	C	G	0.932	0.936	0.774	-0.0845997418661506	0.0197	1.736e-05	53386	77258	58749.13
2589401	chr6	rs1150676	28139645	G	A	0.949	0.949	1.0	-0.0032954239497972	0.0196	0.8674	53386	77258	58749.13
2569495	chr6	rs13217984	28139710	A	T	0.928	0.911	1.0	0.206900341767997	0.016	4.223e-38	53386	77258	58749.13
2572112	chr6	rs117758602	28140655	A	G	0.981	0.981	0.963	0.0406043708419401	0.035	0.2461	46744	62403	50449.97
2593165	chr6	rs8180562	28141460	G	A	0.885	0.869	1.0	0.148195842064579	0.0132	2.551e-29	53386	77258	58749.13
2595204	chr6	rs12332979	28141548	T	G	0.798	0.782	1.0	0.0881024482215457	0.0106	7.509e-17	53386	77258	58749.13
2595540	chr6	rs79130008	28141712	A	G	0.982	0.981	0.992	-0.0517986852338873	0.035	0.1397	44288	65647	49420.46
2580391	chr6	rs1150678	28142276	C	T	0.745	0.729	0.997	0.0754970069979959	0.0098	1.351e-14	53386	77258	58749.13
2572985	chr6	rs67878650	28142587	G	C	0.798	0.782	1.0	0.0881024482215457	0.0106	7.503e-17	53386	77258	58749.13
2597575	chr6	rs1233696	28143010	T	C	0.639	0.626	1.0	0.0701042536729151	0.0089	4.443e-15	53386	77258	58749.13
2582819	chr6	rs9348798	28143011	G	A	0.798	0.782	1.0	0.0881024482215457	0.0106	7.342e-17	53386	77258	58749.13
2597452	chr6	rs9380064	28143118	A	G	0.885	0.869	1.0	0.148299308179518	0.0132	2.263e-29	53386	77258	58749.13
2584891	chr6	rs9468301	28143857	T	C	0.961	0.962	0.999	0.0044998604248922	0.0223	0.8404	53386	77258	58749.13
2598196	chr6	rs58909320	28144686	G	T	0.95	0.949	1.0	-0.0018016219466282	0.0197	0.9281	53386	77258	58749.13
2588808	chr6	rs9380065	28144751	A	G	0.798	0.782	1.0	0.0881024482215457	0.0106	7.611e-17	53386	77258	58749.13
2598589	chr6	rs35781323	28144832	T	C	0.928	0.911	1.0	0.206900341767997	0.016	3.861e-38	53386	77258	58749.13
2595893	chr6	rs75449985	28145030	A	T	0.981	0.981	1.0	-0.0695001429845276	0.0335	0.03787	45811	67903	50989.04
2589602	chr6	rs9295760	28147385	G	A	0.747	0.73	1.0	0.0763034175417175	0.0098	7.107e-15	53386	77258	58749.13
2577110	chr6	rs144344058	28147728	G	T	0.954	0.953	0.803	-0.0570043080677942	0.0232	0.014	53386	77258	58749.13
2585373	chr6	rs62401437	28147855	G	A	0.698	0.706	0.84	-0.0426987545331152	0.0103	3.358e-05	53386	77258	58749.13
2601685	chr6	rs9295761	28147987	A	G	0.798	0.782	1.0	0.0879009811744627	0.0106	8.333e-17	53386	77258	58749.13
2590869	chr6	rs73400532	28148110	C	T	0.976	0.976	0.996	-0.0104039337153929	0.0286	0.7168	53316	77188	58679.13
2582834	chr6	rs1225591	28148752	G	A	0.755	0.739	1.0	0.0775997260223964	0.0099	4.911e-15	53386	77258	58749.13
2573361	chr6	rs72846797	28149958	T	G	0.944	0.942	0.995	-0.0171970248285215	0.0186	0.3561	53386	77258	58749.13
2600209	chr6	rs1225592	28150242	G	A	0.74	0.724	1.0	0.0749961490364056	0.0097	1.218e-14	53386	77258	58749.13
2590675	chr6	rs62401438	28150592	C	T	0.955	0.955	0.766	-0.0259949602770859	0.0239	0.2781	53386	77258	58749.13
2580926	chr6	rs34832585	28150878	C	T	0.928	0.911	0.999	0.207201143773444	0.016	3.8099999999999996e-38	53386	77258	58749.13
2569031	chr6	rs1150679	28151056	T	C	0.638	0.624	1.0	0.0705982488455367	0.0089	2.618e-15	53386	77258	58749.13
2572996	chr6	rs1225594	28151100	G	A	0.95	0.949	1.0	-0.0016012813669738	0.0197	0.9336	53386	77258	58749.13
2597552	chr6	rs1225595	28151340	A	T	0.74	0.724	1.0	0.0749961490364056	0.0097	1.18e-14	53386	77258	58749.13
2569264	chr6	rs74756732	28152547	T	A	0.944	0.942	0.995	-0.0169020380753563	0.0186	0.3643	53386	77258	58749.13
2575313	chr6	rs2622315	28152567	G	A	0.898	0.901	1.01	0.0170045988158238	0.0143	0.2351	53386	77258	58749.13
2588780	chr6	rs6901017	28152583	T	C	0.791	0.775	1.0	0.0861042990521317	0.0104	1.702e-16	53386	77258	58749.13
2600176	chr6	rs114799031	28153282	A	T	0.978	0.978	0.995	-0.013399371963117	0.0296	0.6511	52934	76711	58310.93
2576762	chr6	rs1233691	28153897	T	G	0.74	0.724	1.0	0.0749033700266622	0.0097	1.322e-14	53386	77258	58749.13
2580416	chr6	rs1150680	28154796	C	T	0.95	0.949	1.0	-0.003797200248385	0.0196	0.8467	53386	77258	58749.13
2597952	chr6	rs1150683	28155314	C	T	0.95	0.95	1.0	-0.002002002670673	0.0197	0.9184	53386	77258	58749.13
2569011	chr6	rs9295762	28155418	T	C	0.791	0.775	1.0	0.0860033691203572	0.0104	1.81e-16	53386	77258	58749.13
2589380	chr6	rs9461439	28155442	T	C	0.961	0.962	0.997	0.0035038543266769	0.0223	0.8737	53386	77258	58749.13
2590953	chr6	rs1150684	28156313	A	C	0.95	0.95	1.0	-0.002002002670673	0.0197	0.9207	53386	77258	58749.13
2572843	chr6	rs16893761	28157285	A	G	0.976	0.975	0.996	-0.005304041591906	0.0282	0.8519	53316	77188	58679.13
2568143	chr6	rs75978391	28157622	G	A	0.987	0.988	0.775	-0.102797137254666	0.053	0.05248	37383	55154	41309.28
2577941	chr6	rs1237873	28158954	A	G	0.935	0.933	0.997	0.0022973590486834	0.0174	0.8961	53386	77258	58749.13
2594007	chr6	rs79573465	28159050	C	T	0.981	0.981	0.999	-0.070197167789298	0.0335	0.03623	45811	67903	50989.04
2568353	chr6	rs9368560	28159960	T	C	0.806	0.791	1.0	0.0893012532207331	0.0107	8.765e-17	53386	77258	58749.13
2584337	chr6	rs1225598	28160799	T	G	0.791	0.775	1.0	0.0862969551844677	0.0104	1.275e-16	53386	77258	58749.13
2570273	chr6	rs1150686	28161271	T	G	0.638	0.624	1.0	0.0705982488455367	0.0089	2.598e-15	53386	77258	58749.13
2590852	chr6	rs10946953	28162051	C	G	0.935	0.934	0.996	0.0028958031120254	0.0175	0.8679	53386	77258	58749.13
2570425	chr6	rs1225597	28162087	C	T	0.74	0.724	1.0	0.0749961490364056	0.0097	1.189e-14	53386	77258	58749.13
2573170	chr6	rs1150687	28162469	T	C	0.643	0.629	1.0	0.0697032857496389	0.009	7.104e-15	53386	77258	58749.13
2599906	chr6	rs147106775	28162482	C	T	0.943	0.942	0.991	-0.0170952954286372	0.0186	0.356	53386	77258	58749.13
2571126	chr6	rs1225596	28162620	T	C	0.791	0.775	1.0	0.0863978554904648	0.0104	1.214e-16	53386	77258	58749.13
2570802	chr6	rs1150688	28162780	T	C	0.638	0.624	1.0	0.0707007455727197	0.0089	2.375e-15	53386	77258	58749.13
2591672	chr6	rs148013783	28163394	C	T	0.97	0.969	0.981	0.0495041949030891	0.0257	0.05466	52464	74631	57533.96
2598371	chr6	rs73740569	28164414	G	A	0.95	0.95	1.0	-0.0025031302181184	0.0197	0.8996	53386	77258	58749.13
2572730	chr6	rs73740570	28164692	G	T	0.95	0.95	1.0	-0.002002002670673	0.0198	0.9199	53386	77258	58749.13
2589621	chr6	rs72846802	28164842	A	G	0.944	0.942	0.995	-0.015895669405385	0.0186	0.3932	53386	77258	58749.13
2595428	chr6	rs1150689	28165099	T	C	0.791	0.775	1.0	0.0863978554904648	0.0104	1.161e-16	53386	77258	58749.13
2566828	chr6	rs1225599	28165190	C	T	0.791	0.775	1.0	0.0863978554904648	0.0104	1.166e-16	53386	77258	58749.13
2596513	chr6	rs1150690	28165298	C	T	0.591	0.577	0.967	0.0619038033148151	0.0089	3.457e-12	53386	77258	58749.13
2596213	chr6	rs75646804	28165848	G	A	0.977	0.977	0.835	0.004101577021075	0.0315	0.8972	53150	77025	58514.64
2597076	chr6	rs1233705	28166447	C	G	0.791	0.775	1.0	0.0863978554904648	0.0104	1.176e-16	53386	77258	58749.13
2568106	chr6	rs73400551	28166783	T	C	0.976	0.975	0.996	-0.0055956263571598	0.0282	0.8432	53316	77188	58679.13
2593870	chr6	rs1233704	28166923	C	T	0.791	0.775	1.0	0.0863978554904648	0.0104	1.219e-16	53386	77258	58749.13
2593629	chr6	rs1071893	28167635	G	C	0.74	0.723	1.0	0.0749961490364056	0.0097	1.163e-14	53386	77258	58749.13
2567422	chr6	rs1150691	28168033	A	G	0.688	0.674	1.0	0.0755990028718877	0.0092	2.653e-16	53386	77258	58749.13
2574807	chr6	rs9393905	28168103	T	G	0.95	0.949	1.0	-0.0043996643446871	0.0196	0.824	53386	77258	58749.13
2581185	chr6	rs9368561	28168343	C	T	0.888	0.873	1.0	0.147497165639775	0.0133	2.074e-28	53386	77258	58749.13
2570300	chr6	rs1233701	28168726	C	G	0.791	0.775	1.0	0.0862969551844677	0.0104	1.35e-16	53386	77258	58749.13
2593593	chr6	rs1233699	28169158	T	A	0.791	0.775	1.0	0.0862969551844677	0.0104	1.3e-16	53386	77258	58749.13
2583751	chr6	rs13195291	28169241	G	A	0.928	0.911	0.999	0.207599363978223	0.016	2.289e-38	53386	77258	58749.13
2586391	chr6	rs735765	28170297	G	A	0.88	0.865	0.999	0.143502762860322	0.013	1.773e-28	53386	77258	58749.13
2569045	chr6	rs72849204	28170943	G	A	0.944	0.942	0.995	-0.0159972768350078	0.0186	0.3891	53386	77258	58749.13
2571566	chr6	rs77865829	28171327	G	A	0.968	0.968	0.987	0.0513962890834148	0.025	0.03977	52464	74631	57533.96
2575876	chr6	rs72849205	28171529	C	T	0.944	0.942	0.995	-0.0159972768350078	0.0186	0.3907	53386	77258	58749.13
2594916	chr6	rs9393907	28171867	T	C	0.973	0.973	0.996	-0.0349952529972629	0.0267	0.1898	53386	77258	58749.13
2578391	chr6	rs1233697	28172263	G	A	0.791	0.775	1.0	0.0862969551844677	0.0104	1.341e-16	53386	77258	58749.13
2587222	chr6	rs72849206	28172704	A	G	0.944	0.942	0.994	-0.015895669405385	0.0186	0.3934	53386	77258	58749.13
2582683	chr6	rs1233707	28172953	G	A	0.791	0.775	1.0	0.0862969551844677	0.0104	1.327e-16	53386	77258	58749.13
2576205	chr6	rs1237875	28173010	C	T	0.791	0.775	1.0	0.0862969551844677	0.0104	1.318e-16	53386	77258	58749.13
2567317	chr6	rs1233708	28173219	G	A	0.74	0.724	1.0	0.0749033700266622	0.0097	1.337e-14	53386	77258	58749.13
2601262	chr6	rs1150692	28173957	A	G	0.791	0.775	1.0	0.0862969551844677	0.0104	1.355e-16	53386	77258	58749.13
2568487	chr6	rs16893801	28174024	T	C	0.975	0.975	0.994	-0.0062998021485279	0.0282	0.8231	53316	77188	58679.13
2583665	chr6	rs9368562	28174402	C	T	0.95	0.949	0.996	-0.0006001800720324	0.0197	0.9767	53386	77258	58749.13
2578262	chr6	rs1150693	28174590	T	C	0.791	0.775	1.0	0.0863978554904648	0.0104	1.389e-16	53386	77258	58749.13
2593747	chr6	rs13197633	28174757	G	A	0.928	0.911	0.997	0.207696863125183	0.016	2.741e-38	53386	77258	58749.13
2593017	chr6	rs1150694	28175153	G	T	0.639	0.625	0.995	0.0705982488455367	0.009	3.224e-15	53386	77258	58749.13
2585842	chr6	rs1150696	28175549	G	C	0.782	0.765	0.963	0.0844973862279911	0.0105	7.877e-16	53386	77258	58749.13
2571854	chr6	rs1150697	28175636	C	G	0.892	0.895	0.999	0.0118989261570991	0.014	0.3952	53386	77258	58749.13
2579485	chr6	rs1233666	28176415	A	C	0.864	0.866	1.01	0.0236969951765786	0.0126	0.05991	53386	77258	58749.13
2579189	chr6	rs73740584	28177854	T	C	0.867	0.867	1.01	0.0259990758686168	0.0127	0.03987	53386	77258	58749.13
2577299	chr6	rs9295765	28178204	G	A	0.961	0.962	0.995	0.0033045340083004	0.0223	0.8831	53386	77258	58749.13
2584148	chr6	rs1233665	28178512	T	C	0.861	0.862	1.01	0.0255995183002125	0.0125	0.04042	53386	77258	58749.13
2587143	chr6	rs16893817	28178636	A	G	0.867	0.868	1.01	0.0270021387025708	0.0127	0.03368	53386	77258	58749.13
2575341	chr6	rs72849209	28178839	A	T	0.987	0.986	0.743	0.0140015196358136	0.0501	0.7805	39611	57889	43945.79
2580071	chr6	rs9295766	28179286	A	C	0.961	0.962	0.995	0.0033045340083004	0.0223	0.8828	53386	77258	58749.13
2592368	chr6	rs73400572	28179523	C	A	0.954	0.955	0.995	-0.0475948788076838	0.0207	0.02127	53386	77258	58749.13
2575033	chr6	rs78270345	28179560	T	G	0.962	0.963	0.993	-0.0536012187552047	0.0227	0.0181	53386	77258	58749.13
2578415	chr6	rs72849210	28180459	C	T	0.945	0.944	0.986	-0.0197028322758684	0.019	0.3006	53386	77258	58749.13
2594751	chr6	rs1150698	28180904	A	G	0.861	0.862	1.01	0.025696986087186	0.0125	0.0389	53386	77258	58749.13
2599816	chr6	rs1150699	28181675	G	A	0.861	0.862	1.01	0.0258041896815329	0.0125	0.03858	53386	77258	58749.13
2579966	chr6	rs75617846	28181994	A	G	0.977	0.978	0.986	0.0190964956909883	0.0292	0.5122	53074	76025	58278.73
2569465	chr6	rs9295767	28182450	G	A	0.961	0.962	0.993	0.004001981379298	0.0224	0.8569	53386	77258	58749.13
2593883	chr6	rs72849211	28182896	C	G	0.927	0.924	0.987	-0.0017014466397575	0.0166	0.9183	53386	77258	58749.13
2601535	chr6	rs73400575	28184308	G	C	0.955	0.957	0.996	-0.048203336386541	0.021	0.02188	53386	77258	58749.13
2599037	chr6	rs1150704	28184371	T	G	0.861	0.862	1.01	0.0259990758686168	0.0125	0.03698	53386	77258	58749.13
2574245	chr6	rs1233664	28185726	C	T	0.861	0.862	1.01	0.0260965047212743	0.0125	0.03607	53386	77258	58749.13
2590990	chr6	rs1736894	28186554	C	A	0.861	0.862	1.01	0.0259990758686168	0.0125	0.0373	53386	77258	58749.13
2580208	chr6	rs1736891	28187101	C	A	0.641	0.628	0.998	0.0676025721352111	0.009	4.283e-14	53386	77258	58749.13
2601237	chr6	rs72849214	28187215	G	A	0.945	0.944	0.988	-0.0198048272985997	0.019	0.2961	53386	77258	58749.13
2588006	chr6	rs75043119	28187424	A	C	0.945	0.944	0.989	-0.0198048272985997	0.019	0.2961	53386	77258	58749.13
2594500	chr6	rs35001169	28187632	T	G	0.928	0.912	0.998	0.208103007279447	0.0161	3.077e-38	53386	77258	58749.13
2593000	chr6	rs73740587	28187719	A	G	0.87	0.87	1.01	0.0287040681283552	0.0128	0.02474	53386	77258	58749.13
2567189	chr6	rs79615215	28188774	G	A	0.904	0.906	1.01	0.0147014028528927	0.0146	0.3156	53386	77258	58749.13
2599841	chr6	rs1778469	28188782	G	C	0.861	0.862	1.01	0.0259016375226531	0.0125	0.03794	53386	77258	58749.13
2582412	chr6	rs1736890	28189389	A	G	0.861	0.862	1.01	0.0259016375226531	0.0125	0.03799	53386	77258	58749.13
2569208	chr6	rs993619	28189663	G	C	0.869	0.869	1.01	0.027799974857679	0.0127	0.02947	53386	77258	58749.13
2601648	chr6	rs9393908	28190830	T	A	0.889	0.874	0.999	0.147997502083331	0.0134	2.069e-28	53386	77258	58749.13
2566745	chr6	rs9366717	28191057	C	T	0.889	0.874	0.999	0.147997502083331	0.0134	2.003e-28	53386	77258	58749.13
2580476	chr6	rs35656932	28191288	G	T	0.928	0.912	0.999	0.207997425666793	0.0161	2.69e-38	53386	77258	58749.13
2599413	chr6	rs140150373	28191947	T	A	0.981	0.983	0.869	-0.15769528786769	0.036	1.19e-05	50586	72876	55391.89
2581380	chr6	rs77793619	28192122	C	G	0.868	0.869	1.0	0.0282958691548473	0.0127	0.02609	53386	77258	58749.13
2573271	chr6	rs76974121	28192971	G	A	0.954	0.953	0.791	-0.0598986354083514	0.0234	0.01039	53386	77258	58749.13
2579752	chr6	rs34243448	28193102	C	A	0.928	0.912	0.999	0.207899955821449	0.0161	2.9149999999999997e-38	53386	77258	58749.13
2600193	chr6	rs73400581	28193467	G	A	0.953	0.955	0.999	-0.0473956369746291	0.0206	0.02145	53386	77258	58749.13
2600032	chr6	rs1150705	28193786	T	G	0.648	0.634	0.999	0.0693954571051522	0.009	1.012e-14	53386	77258	58749.13
2583587	chr6	rs115761497	28194510	G	C	0.988	0.987	0.71	0.0062007356416035	0.0571	0.9141	33928	50020	37601.26
2580270	chr6	rs78793798	28194598	A	G	0.97	0.97	0.98	0.0479040574070545	0.0262	0.06699	50964	73137	56036.99
2601414	chr6	rs9461443	28194629	A	T	0.787	0.772	0.997	0.074095829222854	0.0104	1.009e-12	53386	77258	58749.13
2567767	chr6	rs41269285	28194799	T	C	0.945	0.944	0.99	-0.0198966317144566	0.019	0.2938	53386	77258	58749.13
2583219	chr6	rs12197427	28195521	A	G	0.967	0.968	0.664	-0.0300984478240329	0.0296	0.3093	53386	77258	58749.13
2575432	chr6	rs150528836	28196083	T	C	0.985	0.985	0.951	0.0584952975902863	0.0436	0.1802	38800	50925	41798.32
2585737	chr6	rs17776284	28196454	G	A	0.966	0.964	0.998	0.0542987734073789	0.0236	0.02122	53386	77258	58749.13
2590867	chr6	rs2299031	28196718	T	C	0.966	0.964	0.998	0.0546018151915836	0.0236	0.02073	53386	77258	58749.13
2579160	chr6	rs34477097	28197186	C	T	0.786	0.771	0.997	0.0728972395126652	0.0104	2.203e-12	53386	77258	58749.13
2601707	chr6	rs16893827	28197469	T	C	0.955	0.957	0.999	-0.0458973523870375	0.0209	0.02855	53386	77258	58749.13
2597527	chr6	rs12201260	28197493	A	G	0.953	0.952	0.792	-0.0559039069452338	0.0233	0.0162	53386	77258	58749.13
2568790	chr6	rs1150707	28197605	C	T	0.641	0.628	0.999	0.0672005996602386	0.0089	5.91e-14	53386	77258	58749.13
2601159	chr6	rs34024998	28197752	G	C	0.657	0.642	1.0	0.0701974789892495	0.009	7.026e-15	53386	77258	58749.13
2588515	chr6	rs34787248	28197886	C	T	0.842	0.828	0.996	0.0994017977075785	0.0116	1.193e-17	53386	77258	58749.13
2570832	chr6	rs76542212	28198122	C	T	0.932	0.937	0.788	-0.0869968316408684	0.0196	9.044e-06	53386	77258	58749.13
2592587	chr6	rs1233713	28198281	A	G	0.638	0.625	0.999	0.0689008672546918	0.0089	1.241e-14	53386	77258	58749.13
2595317	chr6	rs9468317	28198456	T	C	0.841	0.827	0.998	0.09789773827646	0.0116	3.175e-17	53386	77258	58749.13
2576902	chr6	rs78526066	28198672	G	A	0.977	0.977	0.827	-0.0009004052431641	0.0317	0.9772	53150	77025	58514.64
2595766	chr6	rs2299030	28198755	T	C	0.962	0.963	0.998	-0.0559990861201021	0.0227	0.01379	53386	77258	58749.13
2584223	chr6	rs116289313	28198828	C	T	0.968	0.967	0.991	0.0491996041469672	0.0248	0.04689	52464	74631	57533.96
2585788	chr6	rs2299029	28198831	G	A	0.841	0.827	0.998	0.09789773827646	0.0116	3.178e-17	53386	77258	58749.13
2585633	chr6	rs11967137	28199764	A	G	0.84	0.826	0.998	0.096200692271283	0.0116	9.244e-17	53386	77258	58749.13
2598477	chr6	rs142255256	28199866	T	C	0.87	0.87	1.01	0.0284027945161868	0.0128	0.02625	53386	77258	58749.13
2599435	chr6	rs11962305	28199937	G	C	0.841	0.827	0.999	0.09789773827646	0.0116	3.247e-17	53386	77258	58749.13
2575027	chr6	rs7206	28201138	A	G	0.641	0.628	1.0	0.0669013524517588	0.0089	7.029e-14	53386	77258	58749.13
2583882	chr6	rs6917759	28201364	A	G	0.904	0.906	1.01	0.0139029051689914	0.0146	0.3416	53386	77258	58749.13
2591822	chr6	rs13204012	28201531	G	A	0.928	0.912	1.0	0.207599363978223	0.0161	3.073e-38	53386	77258	58749.13
2572571	chr6	rs72849222	28202354	G	T	0.946	0.945	0.992	-0.0203047533403643	0.019	0.2834	53386	77258	58749.13
2600474	chr6	rs66487884	28202912	C	G	0.9	0.9	0.999	-0.0316041926269978	0.0143	0.02753	53386	77258	58749.13
2594071	chr6	rs13205211	28203056	T	G	0.928	0.912	1.0	0.207599363978223	0.0161	3.133e-38	53386	77258	58749.13
2590232	chr6	rs9380069	28203300	A	G	0.886	0.871	1.0	0.142202440197127	0.0132	5.559e-27	53386	77258	58749.13
2583849	chr6	rs11752073	28204793	G	T	0.904	0.906	1.01	0.0135971385060249	0.0146	0.3523	53386	77258	58749.13
2567297	chr6	rs9366718	28205502	A	T	0.84	0.826	1.0	0.0961007762914555	0.0116	9.697e-17	53386	77258	58749.13
2568733	chr6	rs112421400	28205826	C	T	0.947	0.949	1.0	-0.0306963490025976	0.0194	0.1129	53386	77258	58749.13
2587707	chr6	rs80136959	28206813	A	T	0.87	0.87	1.01	0.0282958691548473	0.0128	0.02691	53386	77258	58749.13
2568172	chr6	rs9393909	28207200	C	T	0.841	0.827	1.0	0.0975984687638946	0.0116	3.64e-17	53386	77258	58749.13
2568304	chr6	rs1150709	28207363	T	C	0.641	0.629	1.0	0.0667984655384157	0.0089	7.626e-14	53386	77258	58749.13
2588097	chr6	rs11758148	28207737	A	C	0.871	0.87	1.01	0.029296631955588	0.0128	0.02224	53386	77258	58749.13
2590881	chr6	rs56057304	28207991	A	G	0.958	0.959	0.987	-0.0364980230402006	0.0217	0.09257	53386	77258	58749.13
2576129	chr6	rs9393910	28208192	C	G	0.841	0.827	1.0	0.0976982352197741	0.0116	3.429e-17	53386	77258	58749.13
2591310	chr6	rs1150711	28208535	T	C	0.704	0.691	1.0	0.0803995670685707	0.0094	9.802e-18	53386	77258	58749.13
2585169	chr6	rs9368563	28208558	A	G	0.841	0.827	1.0	0.0981969182535785	0.0116	2.477e-17	53386	77258	58749.13
2586129	chr6	rs9295768	28209102	G	A	0.841	0.827	1.0	0.0976982352197741	0.0116	3.504e-17	53386	77258	58749.13
2587675	chr6	rs7769054	28209197	C	G	0.871	0.87	1.01	0.029296631955588	0.0128	0.02209	53386	77258	58749.13
2599200	chr6	rs9468318	28209531	T	A	0.841	0.827	1.0	0.0975984687638946	0.0116	3.644e-17	53386	77258	58749.13
2573736	chr6	rs9357067	28210293	C	G	0.841	0.828	1.0	0.0975984687638946	0.0116	3.75e-17	53386	77258	58749.13
2575721	chr6	rs967005	28210688	C	T	0.841	0.828	1.0	0.0975984687638946	0.0116	3.67e-17	53386	77258	58749.13
2593031	chr6	rs145380951	28211582	A	G	0.946	0.945	0.992	-0.0203047533403643	0.019	0.2855	53386	77258	58749.13
2599176	chr6	rs7757215	28212489	C	A	0.954	0.956	1.0	-0.0507039943747058	0.0207	0.01418	53386	77258	58749.13
2573163	chr6	rs13408	28212748	G	A	0.608	0.596	0.998	0.0633033836692384	0.0088	6.747e-13	53386	77258	58749.13
2594194	chr6	rs41269287	28213918	G	A	0.959	0.959	0.9	-0.0403950023610502	0.0231	0.07959	52993	76568	58248.36
2579169	chr6	rs62401443	28214646	T	C	0.969	0.97	0.663	-0.136495782088538	0.0308	9.438e-06	53094	76799	58424.88
2592125	chr6	rs17720293	28214698	C	T	0.909	0.892	1.0	0.1727004217499	0.0145	1.064e-32	53386	77258	58749.13
2570242	chr6	rs1233710	28215446	C	T	0.953	0.955	1.0	-0.0413950753663857	0.0205	0.04371	53386	77258	58749.13
2589805	chr6	rs2235359	28215641	T	G	0.851	0.854	1.01	0.0131037693769772	0.0121	0.2801	53386	77258	58749.13
2594273	chr6	rs2235358	28216027	A	G	0.954	0.956	0.995	-0.0048015088161939	0.0208	0.8166	53386	77258	58749.13
2593237	chr6	rs7740487	28216486	C	G	0.877	0.862	1.0	0.137202147153985	0.0128	1.1430000000000002e-26	53386	77258	58749.13
2569325	chr6	rs112863641	28217931	C	T	0.914	0.917	1.01	-0.0010005003335835	0.0154	0.9466	53386	77258	58749.13
2574972	chr6	rs13200462	28218199	A	C	0.877	0.863	1.0	0.13729803989367	0.0128	1.094e-26	53386	77258	58749.13
2567660	chr6	rs1736904	28219270	G	A	0.823	0.811	0.999	0.0900966127514373	0.0112	6.982e-16	53386	77258	58749.13
2570121	chr6	rs9986596	28219661	G	A	0.877	0.863	1.0	0.137402639668876	0.0128	1.018e-26	53386	77258	58749.13
2572198	chr6	rs1736895	28219826	G	A	0.608	0.596	0.999	0.0632001258860912	0.0088	6.936e-13	53386	77258	58749.13
2577999	chr6	rs139554830	28220373	C	A	0.983	0.984	0.74	-0.0551005327305046	0.041	0.179	48732	69864	53558.44
2591326	chr6	rs72850297	28220578	C	T	0.934	0.931	0.994	-0.004198802647333	0.0173	0.8072	53386	77258	58749.13
2597394	chr6	rs1679732	28221264	G	A	0.125	0.139	1.0	-0.134594815000576	0.0128	4.687e-26	53386	77258	58749.13
2571306	chr6	rs147550448	28221689	C	A	0.955	0.956	0.994	-0.0019018072895963	0.0209	0.9285	53386	77258	58749.13
2568822	chr6	rs10456362	28221816	A	G	0.123	0.138	1.0	-0.136805317501287	0.0128	1.242e-26	53386	77258	58749.13
2570824	chr6	rs72850298	28222556	G	A	0.946	0.945	0.993	-0.0201006717070029	0.019	0.2901	53386	77258	58749.13
2571228	chr6	rs2185955	28222980	A	G	0.851	0.854	1.01	0.0133011462391285	0.0121	0.2741	53386	77258	58749.13
2566879	chr6	rs7750106	28223680	C	A	0.948	0.95	1.0	-0.0442967745820927	0.0196	0.02387	53386	77258	58749.13
2586569	chr6	rs72850299	28223725	T	C	0.946	0.945	0.993	-0.01999864650669	0.019	0.2911	53386	77258	58749.13
2583189	chr6	rs12214383	28223731	T	C	0.392	0.403	0.999	-0.0640053299759124	0.0088	3.816e-13	53386	77258	58749.13
2594120	chr6	rs9468321	28224525	A	G	0.958	0.959	1.0	0.0138042809763971	0.0214	0.5206	53386	77258	58749.13
2569641	chr6	rs140272569	28225053	C	T	0.934	0.931	0.994	-0.0040983869261633	0.0173	0.8103	53386	77258	58749.13
2592173	chr6	rs13208096	28225311	C	G	0.928	0.911	1.0	0.20739621021857	0.0161	3.283e-38	53386	77258	58749.13
2585318	chr6	rs1531681	28226878	G	A	0.392	0.404	0.999	-0.0635043893695306	0.0088	5.274e-13	53386	77258	58749.13
2572532	chr6	rs72850300	28226903	C	G	0.953	0.952	0.964	-0.0198966317144566	0.0207	0.3366	52993	76568	58248.36
2588086	chr6	rs41269289	28227145	G	C	0.934	0.931	0.994	-0.0038975857287134	0.0173	0.82	53386	77258	58749.13
2568006	chr6	rs12000	28227436	A	G	0.799	0.804	1.0	-0.0016012813669738	0.0108	0.8824	53386	77258	58749.13
2580464	chr6	rs1635	28227604	C	A	0.948	0.95	1.0	-0.0440041354980549	0.0196	0.02479	53386	77258	58749.13
2575081	chr6	rs9461446	28227633	C	T	0.958	0.959	1.0	0.0133998200630165	0.0214	0.532	53386	77258	58749.13
2584846	chr6	rs3734564	28227860	G	A	0.963	0.964	1.0	-0.048896169787829	0.0228	0.03178	53386	77258	58749.13
2571966	chr6	rs1679709	28228342	A	G	0.125	0.139	1.0	-0.134400341479821	0.0127	5.352000000000001e-26	53386	77258	58749.13
2580677	chr6	rs17720687	28228747	A	G	0.964	0.965	1.0	-0.0573960891413091	0.0231	0.013	53386	77258	58749.13
2584752	chr6	rs1778511	28229411	G	A	0.125	0.139	1.0	-0.13410298452348	0.0127	7.022e-26	53386	77258	58749.13
2596727	chr6	rs11751702	28229529	G	C	0.851	0.855	1.0	0.014504302202808	0.0121	0.2322	53386	77258	58749.13
2586505	chr6	rs1778508	28229881	C	T	0.125	0.139	1.0	-0.134000073866991	0.0127	7.469e-26	53386	77258	58749.13
2599626	chr6	rs1778507	28230717	T	C	0.0443	0.043	1.0	-0.0095050300143049	0.021	0.6525	53386	77258	58749.13
2600720	chr6	rs17720774	28230796	A	G	0.954	0.957	0.857	-0.0688036036849463	0.0225	0.002279	53386	77258	58749.13
2583556	chr6	rs9468322	28231243	G	A	0.958	0.959	1.0	0.013202462677756	0.0214	0.5366	53386	77258	58749.13
2568607	chr6	rs12215841	28232893	G	A	0.967	0.969	0.655	-0.0377953294954024	0.0299	0.2055	53386	77258	58749.13
2583041	chr6	rs76983085	28234014	T	G	0.97	0.97	0.981	0.0463968262292078	0.0261	0.07554	51548	73527	56582.07
2568635	chr6	rs61127718	28234423	T	C	0.977	0.978	0.999	0.0159028762794155	0.0292	0.5845	53074	76025	58278.73
2574974	chr6	rs2799077	28234597	C	T	0.875	0.861	1.0	0.133901324191402	0.0127	7.71e-26	53386	77258	58749.13
2587724	chr6	rs2799079	28235176	A	C	0.875	0.861	1.0	0.134303594399973	0.0127	5.741e-26	53386	77258	58749.13
2582176	chr6	rs74589008	28235357	C	T	0.981	0.981	0.995	-0.0608971589513062	0.0338	0.07185	46047	68136	51223.54
2591771	chr6	rs73742509	28235468	G	A	0.948	0.95	0.996	0.0072039888485025	0.0196	0.7133	53386	77258	58749.13
2589850	chr6	rs78224691	28237110	G	A	0.802	0.807	1.0	-0.0005001250416822	0.0109	0.9632	53386	77258	58749.13
2574169	chr6	rs16893889	28237172	A	G	0.802	0.807	1.0	-0.0005001250416822	0.0109	0.9632	53386	77258	58749.13
2596407	chr6	rs67998226	28238059	T	C	0.927	0.91	1.0	0.202802058856274	0.0159	3.542e-37	53386	77258	58749.13
2572059	chr6	rs74598819	28238735	A	G	0.977	0.975	0.7	-0.0270012755029434	0.0343	0.4306	51450	73405	56335.2
2577065	chr6	rs2179174	28238969	A	G	0.802	0.807	1.0	-0.0001000050003333	0.0109	0.9958	53386	77258	58749.13
2567502	chr6	rs2394049	28239681	A	G	0.608	0.596	0.998	0.0641009254065236	0.0088	3.354e-13	53386	77258	58749.13
2597595	chr6	rs11965538	28239915	G	A	0.875	0.861	1.0	0.133997533963765	0.0127	7.181000000000001e-26	53386	77258	58749.13
2596726	chr6	rs1778484	28240798	A	G	0.674	0.665	0.999	0.07040254409814	0.0092	1.892e-14	53386	77258	58749.13
2579333	chr6	rs1778483	28240991	T	G	0.716	0.707	0.997	0.0823999272472146	0.0095	6.277e-18	53386	77258	58749.13
2587010	chr6	rs1778482	28240992	G	C	0.716	0.706	0.998	0.0823999272472146	0.0095	6.04e-18	53386	77258	58749.13
2571936	chr6	rs2743555	28241081	G	A	0.875	0.861	1.0	0.133901324191402	0.0127	7.626000000000001e-26	53386	77258	58749.13
2588035	chr6	rs7741443	28241263	A	T	0.844	0.848	1.01	0.0103957761821204	0.0119	0.3837	53386	77258	58749.13
2587027	chr6	rs72850302	28241398	A	G	0.946	0.945	0.992	-0.0203966036652218	0.019	0.2824	53386	77258	58749.13
2592901	chr6	rs1419183	28242794	A	C	0.875	0.861	1.0	0.133603889996525	0.0127	9.882e-26	53386	77258	58749.13
2592849	chr6	rs1150726	28243042	G	A	0.674	0.665	0.999	0.0704957416116978	0.0092	1.828e-14	53386	77258	58749.13
2592342	chr6	rs6920512	28247221	G	A	0.0904	0.0896	0.875	0.0208021276292633	0.0162	0.199	53386	77258	58749.13
2578790	chr6	rs79355918	28247477	A	G	0.964	0.964	1.0	-0.0530000131617053	0.0231	0.02162	53386	77258	58749.13
2592823	chr6	rs1778478	28247638	A	T	0.841	0.846	1.0	0.0106035827841911	0.0119	0.3745	53386	77258	58749.13
2576903	chr6	rs72854503	28248062	A	G	0.934	0.931	0.994	-0.0038975857287134	0.0173	0.8203	53386	77258	58749.13
2585544	chr6	rs1778477	28248594	A	T	0.841	0.846	1.0	0.0105046326450854	0.0119	0.3783	53386	77258	58749.13
2584010	chr6	rs34878803	28250179	T	C	0.927	0.91	1.0	0.20249993048208	0.0159	4.394e-37	53386	77258	58749.13
2595133	chr6	rs76143968	28250202	A	G	0.981	0.98	0.997	-0.0573007769142667	0.0336	0.08775	46047	68136	51223.54
2582892	chr6	rs1150724	28250236	C	T	0.674	0.665	0.998	0.0707007455727197	0.0092	1.441e-14	53386	77258	58749.13
2581096	chr6	rs34396849	28250955	A	C	0.927	0.911	0.998	0.203601849973892	0.016	4.597e-37	53386	77258	58749.13
2572695	chr6	rs6901575	28250984	G	A	0.876	0.861	0.999	0.133997533963765	0.0128	1.145e-25	53386	77258	58749.13
2570326	chr6	rs9468325	28250985	C	T	0.958	0.959	1.0	0.0141987193998129	0.0215	0.5085	53386	77258	58749.13
2572758	chr6	rs184050810	28251261	G	A	0.986	0.983	0.998	0.0859024290007033	0.0443	0.05254	35441	52841	39312.58
2587780	chr6	rs41269291	28251539	A	G	0.946	0.945	0.993	-0.0198966317144566	0.019	0.2933	53386	77258	58749.13
2580210	chr6	rs72854506	28252497	T	C	0.946	0.945	0.993	-0.01999864650669	0.019	0.2912	53386	77258	58749.13
2571057	chr6	rs11756111	28252859	T	C	0.844	0.848	1.0	0.0109003744682883	0.012	0.3608	53386	77258	58749.13
2574884	chr6	rs41269293	28254862	G	C	0.986	0.983	0.998	0.0862969551844677	0.0443	0.05162	35441	52841	39312.58
2593620	chr6	rs16901846	28254988	T	C	0.911	0.912	1.01	0.0185960172820726	0.0151	0.2159	53386	77258	58749.13
2588176	chr6	rs1150721	28255040	G	C	0.674	0.665	0.998	0.0705982488455367	0.0092	1.758e-14	53386	77258	58749.13
2580261	chr6	rs11755032	28255277	C	T	0.955	0.957	0.998	-0.0105959392134034	0.0209	0.6111	53386	77258	58749.13
2576683	chr6	rs1150720	28255749	A	G	0.848	0.853	1.0	0.0124027667170427	0.0121	0.3062	53386	77258	58749.13
2570870	chr6	rs1150719	28256622	G	A	0.848	0.853	1.0	0.0125015292229252	0.0121	0.3003	53386	77258	58749.13
2584541	chr6	rs1150718	28256947	C	A	0.674	0.665	0.998	0.0708032317954	0.0092	1.406e-14	53386	77258	58749.13
2593977	chr6	rs74478410	28257013	G	T	0.959	0.959	0.713	-0.021101069908054	0.0259	0.414	53386	77258	58749.13
2600021	chr6	rs13211507	28257377	T	C	0.927	0.91	1.0	0.20249993048208	0.0159	4.443e-37	53386	77258	58749.13
2573002	chr6	rs7744788	28257720	A	G	0.911	0.912	1.01	0.0183015011699126	0.0151	0.2243	53386	77258	58749.13
2600096	chr6	rs34691223	28258208	C	A	0.927	0.91	1.0	0.202401923294808	0.0159	4.773e-37	53386	77258	58749.13
2575113	chr6	rs114972842	28259505	A	G	0.968	0.968	0.856	-0.0484972070855493	0.0269	0.07104	51910	74785	56914.15
2589646	chr6	rs11757730	28259533	G	A	0.851	0.855	1.0	0.0126002819757385	0.0122	0.3011	53386	77258	58749.13
2597069	chr6	rs1150717	28259597	T	C	0.848	0.853	1.0	0.0125015292229252	0.0121	0.3009	53386	77258	58749.13
2566755	chr6	rs1233660	28260249	T	A	0.674	0.665	0.998	0.0712037590063322	0.0092	1.038e-14	53386	77258	58749.13
2589218	chr6	rs182852812	28260415	A	G	0.986	0.983	0.997	0.088203166526267	0.0443	0.04668	35510	53117	39422.98
2567729	chr6	rs11758337	28260443	C	G	0.853	0.857	1.0	0.0138042809763971	0.0123	0.2602	53386	77258	58749.13
2575765	chr6	rs79093134	28260632	C	T	0.948	0.949	0.993	0.0076010387728197	0.0195	0.6979	53386	77258	58749.13
2574403	chr6	rs34481509	28261417	A	G	0.928	0.927	0.888	-0.0120017335415971	0.0177	0.4962	52493	75664	57604.43
2573518	chr6	rs77986494	28261497	A	G	0.954	0.954	1.0	-0.0176040459483609	0.0205	0.3892	53386	77258	58749.13
2593908	chr6	rs6905368	28262655	G	C	0.888	0.889	1.01	0.0278972284172359	0.0136	0.04104	53386	77258	58749.13
2577172	chr6	rs6905391	28262686	G	A	0.872	0.859	0.999	0.123199451467404	0.0126	1.854e-22	53386	77258	58749.13
2580409	chr6	rs1150716	28262698	T	G	0.637	0.624	1.0	0.0693021569865934	0.0089	7.84e-15	53386	77258	58749.13
2599267	chr6	rs1150714	28262869	T	C	0.878	0.88	1.01	0.0223972974420383	0.0132	0.0895	53386	77258	58749.13
2587592	chr6	rs1150713	28263107	A	C	0.878	0.88	1.01	0.0223972974420383	0.0132	0.09015	53386	77258	58749.13
2590257	chr6	rs55831267	28263388	C	A	0.888	0.889	1.01	0.027799974857679	0.0136	0.04105	53386	77258	58749.13
2570865	chr6	rs9461448	28263721	T	G	0.955	0.957	0.998	-0.0085968472255182	0.0209	0.6794	53386	77258	58749.13
2587255	chr6	rs144130050	28264188	T	C	0.985	0.983	0.724	0.0673034452096881	0.0496	0.1749	33956	50847	37639.08
2592839	chr6	rs3800324	28264681	G	A	0.954	0.954	1.0	-0.0170037478161859	0.0205	0.4064	53386	77258	58749.13
2580382	chr6	rs3800325	28264692	C	G	0.878	0.88	1.01	0.0223972974420383	0.0132	0.09011	53386	77258	58749.13
2583529	chr6	rs3800326	28264717	C	T	0.978	0.977	1.0	0.0507976715868588	0.029	0.07977	53386	77258	58749.13
2581243	chr6	rs3800327	28264928	G	C	0.954	0.954	0.995	-0.0165969709073694	0.0207	0.4235	53386	77258	58749.13
2597645	chr6	rs75621300	28265218	A	G	0.911	0.912	1.01	0.0184978548821194	0.0151	0.2187	53386	77258	58749.13
2593109	chr6	rs6923170	28265547	G	A	0.878	0.88	1.01	0.022299507494767	0.0132	0.09049	53386	77258	58749.13
2584195	chr6	rs13207345	28265572	C	T	0.928	0.911	1.0	0.206298466175403	0.016	7.013e-38	53386	77258	58749.13
2584173	chr6	rs2743554	28265640	A	G	0.945	0.949	0.998	-0.0152963956259917	0.0192	0.427	53386	77258	58749.13
2580692	chr6	rs72854513	28265954	A	T	0.928	0.911	1.0	0.206298466175403	0.016	7.031e-38	53386	77258	58749.13
2576321	chr6	rs2142730	28266149	T	C	0.638	0.624	1.0	0.0700016957858908	0.0089	4.193e-15	53386	77258	58749.13
2568877	chr6	rs56053755	28267116	C	T	0.878	0.88	1.01	0.022299507494767	0.0132	0.09139	53386	77258	58749.13
2592108	chr6	rs150494015	28267557	A	G	0.986	0.987	0.632	-0.0255024404124231	0.0521	0.6247	45092	60437	48914.88
2578470	chr6	rs1936365	28268452	G	C	0.872	0.859	0.999	0.122898816595031	0.0126	2.21e-22	53386	77258	58749.13
2567856	chr6	rs2281043	28268497	C	T	0.878	0.88	1.01	0.021898468701116	0.0132	0.09682	53386	77258	58749.13
2571901	chr6	rs33932084	28268824	A	G	0.927	0.91	1.0	0.206501843045646	0.016	2.565e-38	53386	77258	58749.13
2573804	chr6	rs16893917	28269407	G	A	0.954	0.954	1.0	-0.0169020380753563	0.0205	0.4085	53386	77258	58749.13
2569155	chr6	rs1997660	28269663	A	G	0.703	0.693	1.0	0.0774979340203838	0.0094	1.607e-16	53386	77258	58749.13
2584648	chr6	rs6456811	28270047	C	G	0.878	0.88	1.01	0.022299507494767	0.0132	0.09039	53386	77258	58749.13
2573808	chr6	rs9461449	28270064	T	A	0.955	0.957	0.998	-0.0085968472255182	0.0209	0.6817	53386	77258	58749.13
2570856	chr6	rs1062169	28270251	G	A	0.878	0.88	1.01	0.022299507494767	0.0132	0.09058	53386	77258	58749.13
2589387	chr6	rs115301752	28270274	C	T	0.973	0.975	0.658	-0.0344051267241774	0.0334	0.3039	53080	76955	58444.64
2576777	chr6	rs146249461	28270517	T	C	0.984	0.984	1.0	0.0426954385276174	0.035	0.2232	52258	75598	57571.68
2597274	chr6	rs2799081	28270584	T	C	0.749	0.739	1.0	0.0889993995625818	0.0099	2.142e-19	53386	77258	58749.13
2580080	chr6	rs16893929	28270817	C	T	0.954	0.954	1.0	-0.0170037478161859	0.0205	0.4078	53386	77258	58749.13
2591535	chr6	rs9468333	28271198	C	T	0.703	0.693	1.0	0.077701507663852	0.0094	1.447e-16	53386	77258	58749.13
2596860	chr6	rs1339899	28271602	T	C	0.952	0.955	0.999	-0.0114958245134845	0.0205	0.5736	53386	77258	58749.13
2600404	chr6	rs56189111	28271973	C	A	0.928	0.911	1.0	0.20639609223513	0.016	6.475e-38	53386	77258	58749.13
2594015	chr6	rs16893937	28272868	G	A	0.888	0.889	1.01	0.0305970979773775	0.0136	0.02469	53386	77258	58749.13
2580971	chr6	rs9468334	28272948	T	C	0.832	0.834	1.0	0.0127977582298607	0.0115	0.268	53386	77258	58749.13
2593599	chr6	rs114124258	28273827	C	T	0.967	0.967	0.994	0.0501035869662456	0.0246	0.04202	52464	74634	57534.2
2584507	chr6	rs75426794	28274651	A	G	0.835	0.836	1.01	0.0127977582298607	0.0116	0.2699	53386	77258	58749.13
2569718	chr6	rs115041649	28274653	G	C	0.954	0.954	1.0	-0.0170037478161859	0.0205	0.4074	53386	77258	58749.13
2582068	chr6	rs116420641	28275458	G	A	0.946	0.945	0.994	-0.0203047533403643	0.019	0.2849	53386	77258	58749.13
2584346	chr6	rs1936364	28275625	T	A	0.834	0.836	1.01	0.0126990249774084	0.0116	0.2732	53386	77258	58749.13
2583499	chr6	rs150027890	28276584	G	A	0.956	0.958	0.993	-0.0380030548002074	0.0213	0.07416	53386	77258	58749.13
2600055	chr6	rs76825012	28276743	C	T	0.834	0.836	1.0	0.0124027667170427	0.0116	0.284	53386	77258	58749.13
2600120	chr6	rs7752415	28276744	G	A	0.934	0.931	0.996	-0.0038975857287134	0.0173	0.8206	53386	77258	58749.13
2567813	chr6	rs13191786	28277671	T	G	0.928	0.911	1.0	0.206501843045646	0.016	5.813e-38	53386	77258	58749.13
2566977	chr6	rs4713158	28277771	C	A	0.703	0.693	1.0	0.0775997260223964	0.0094	1.595e-16	53386	77258	58749.13
2588040	chr6	rs113710928	28278112	A	C	0.981	0.981	0.999	-0.0573960891413091	0.0335	0.08689	46047	68136	51223.54
2577376	chr6	rs34950484	28278688	G	A	0.926	0.91	1.0	0.202099673985843	0.0159	5.867e-37	53386	77258	58749.13
2576914	chr6	rs853694	28279100	A	T	0.872	0.859	0.999	0.123499995985613	0.0126	1.4789999999999998e-22	53386	77258	58749.13
2585770	chr6	rs78521938	28279823	G	A	0.946	0.945	0.994	-0.0203966036652218	0.019	0.2823	53386	77258	58749.13
2599738	chr6	rs79567170	28280057	C	T	0.954	0.954	1.0	-0.0171970248285215	0.0205	0.4013	53386	77258	58749.13
2594968	chr6	rs72854515	28280137	T	C	0.934	0.931	0.996	-0.0033957590691798	0.0173	0.8433	53386	77258	58749.13
2574830	chr6	rs35072899	28281541	C	T	0.928	0.911	1.0	0.206599449253478	0.016	5.507e-38	53386	77258	58749.13
2593641	chr6	rs74967533	28281804	C	T	0.984	0.984	1.0	0.0435000054458512	0.035	0.214	52258	75598	57571.68
2584485	chr6	rs34661125	28281894	G	A	0.926	0.91	1.0	0.202099673985843	0.0159	5.567e-37	53386	77258	58749.13
2585679	chr6	rs75953424	28282000	A	C	0.986	0.983	0.998	0.0878002324280124	0.0444	0.04807	35096	52626	39047.67
2596430	chr6	rs853693	28282648	G	A	0.703	0.692	1.0	0.0782010127941653	0.0094	9.094e-17	53386	77258	58749.13
2575350	chr6	rs145130687	28282831	T	G	0.957	0.959	0.993	-0.0377018671840115	0.0214	0.07878	53386	77258	58749.13
2582663	chr6	rs72854518	28282962	T	A	0.981	0.982	0.771	-0.0692964890026564	0.0371	0.06175	52588	74955	57587.3
2575413	chr6	rs4713159	28283772	G	A	0.954	0.954	1.0	-0.0171970248285215	0.0205	0.4018	53386	77258	58749.13
2577339	chr6	rs72854519	28284056	C	T	0.982	0.983	0.763	-0.0700040968887733	0.0377	0.06344	52588	74955	57587.3
2577415	chr6	rs16893947	28284721	A	G	0.835	0.836	1.01	0.0126990249774084	0.0116	0.2741	53386	77258	58749.13
2586980	chr6	rs72854521	28284798	T	A	0.946	0.945	0.995	-0.0203966036652218	0.019	0.2838	53386	77258	58749.13
2600139	chr6	rs6936644	28285175	C	T	0.832	0.834	1.0	0.0124027667170427	0.0115	0.2842	53386	77258	58749.13
2600911	chr6	rs853690	28285482	G	A	0.703	0.692	1.0	0.0779975408217275	0.0094	1.107e-16	53386	77258	58749.13
2588221	chr6	rs13190888	28285985	G	A	0.927	0.91	1.0	0.20249993048208	0.0159	4.35e-37	53386	77258	58749.13
2583535	chr6	rs72854522	28286957	G	C	0.934	0.931	0.996	-0.0039979812872983	0.0173	0.8182	53386	77258	58749.13
2569871	chr6	rs76132620	28287069	C	T	0.968	0.967	0.992	0.0505980527630914	0.0248	0.04128	52464	74634	57534.2
2574012	chr6	rs62401446	28287288	G	A	0.968	0.97	0.672	-0.132503349813094	0.0304	1.276e-05	53330	77032	58659.37
2589883	chr6	rs853688	28288128	C	T	0.945	0.948	0.997	-0.0135007260538548	0.0191	0.4791	53386	77258	58749.13
2582665	chr6	rs56152789	28288135	G	A	0.835	0.836	1.01	0.0124027667170427	0.0116	0.2858	53386	77258	58749.13
2571586	chr6	rs853687	28288137	G	T	0.952	0.955	0.999	-0.009797842480111	0.0204	0.631	53386	77258	58749.13
2567828	chr6	rs853685	28288785	C	T	0.871	0.858	0.999	0.123897636656237	0.0126	9.231e-23	53386	77258	58749.13
2601141	chr6	rs56075693	28290328	T	G	0.928	0.911	1.0	0.207103596279931	0.016	3.728e-38	53386	77258	58749.13
2593986	chr6	rs79984073	28290543	C	T	0.969	0.968	0.832	-0.0222967349986103	0.0275	0.4174	52135	74985	57135.61
2587257	chr6	rs1076639	28290600	A	G	0.954	0.956	0.998	-0.0074980401773571	0.0208	0.7199	53386	77258	58749.13
2601559	chr6	rs34218844	28290647	T	C	0.928	0.911	1.0	0.207103596279931	0.016	3.697e-38	53386	77258	58749.13
2588273	chr6	rs742107	28290714	T	G	0.954	0.954	1.0	-0.0174005146801673	0.0205	0.3954	53386	77258	58749.13
2586778	chr6	rs76706863	28291052	T	G	0.982	0.984	0.83	-0.0806028645320996	0.0385	0.03611	48666	69535	53361.99
2589044	chr6	rs707907	28291240	A	G	0.703	0.692	1.0	0.0778032789468595	0.0094	1.25e-16	53386	77258	58749.13
2593397	chr6	rs11546572	28292662	T	C	0.946	0.945	0.995	-0.0203047533403643	0.019	0.2841	53386	77258	58749.13
2575964	chr6	rs9301	28292706	T	C	0.637	0.624	1.0	0.0696006867298358	0.0089	5.953e-15	53386	77258	58749.13
2578427	chr6	rs853684	28294550	T	C	0.637	0.624	1.0	0.069498077182394	0.0089	6.652e-15	53386	77258	58749.13
2572719	chr6	rs4711167	28294888	T	C	0.954	0.953	1.0	-0.0174005146801673	0.0205	0.394	53386	77258	58749.13
2596893	chr6	rs853683	28295039	A	G	0.703	0.693	1.0	0.0775997260223964	0.0094	1.556e-16	53386	77258	58749.13
2568996	chr6	rs853682	28295875	T	C	0.871	0.859	0.999	0.123800450203952	0.0126	1.1039999999999998e-22	53386	77258	58749.13
2601627	chr6	rs141928748	28296315	C	G	0.957	0.959	0.992	-0.0385017716536664	0.0215	0.07278	53386	77258	58749.13
2567515	chr6	rs853681	28296650	C	A	0.871	0.859	0.999	0.123800450203952	0.0126	1.091e-22	53386	77258	58749.13
2581733	chr6	rs55692948	28296834	C	T	0.981	0.982	0.779	-0.0652000732482552	0.0367	0.07592	52588	74955	57587.3
2596417	chr6	rs144436694	28296842	C	T	0.957	0.959	0.993	-0.0382004338153035	0.0214	0.07461	53386	77258	58749.13
2590499	chr6	rs853679	28296863	C	A	0.871	0.859	0.999	0.123800450203952	0.0126	1.059e-22	53386	77258	58749.13
2598297	chr6	rs853678	28297313	T	A	0.871	0.859	0.999	0.123800450203952	0.0126	1.057e-22	53386	77258	58749.13
2588851	chr6	rs41269297	28297368	G	A	0.953	0.956	0.91	-0.0697038384497916	0.0215	0.001195	53386	77258	58749.13
2594863	chr6	rs9468342	28298604	G	C	0.962	0.964	0.998	-0.0085968472255182	0.0227	0.7049	53386	77258	58749.13
2575882	chr6	rs35814746	28299088	T	C	0.929	0.927	0.915	-0.008395140788382	0.0175	0.6304	52493	75664	57604.43
2589568	chr6	rs16893970	28299295	T	C	0.837	0.839	1.01	0.0116024307308398	0.0117	0.3212	53386	77258	58749.13
2591986	chr6	rs853676	28299687	C	T	0.871	0.858	0.997	0.123102197133983	0.0126	1.6979999999999998e-22	53386	77258	58749.13
2583242	chr6	rs72854524	28300315	C	T	0.933	0.93	0.982	-0.005304041591906	0.0173	0.7582	53386	77258	58749.13
2586939	chr6	rs17312661	28300336	A	G	0.84	0.825	1.01	0.120499343150612	0.0116	1.939e-25	53386	77258	58749.13
2599741	chr6	rs7752448	28301099	A	G	0.911	0.897	1.0	0.171698666490041	0.0148	2.7180000000000003e-31	53386	77258	58749.13
2587691	chr6	rs7772827	28301143	T	C	0.756	0.743	1.0	0.0881024482215457	0.0099	7.699e-19	53386	77258	58749.13
2595434	chr6	rs72854525	28301968	A	C	0.934	0.931	0.995	-0.0036968248442897	0.0173	0.8308	53386	77258	58749.13
2569351	chr6	rs16893973	28302113	C	T	0.956	0.955	1.0	-0.0182047046548463	0.0209	0.3826	53386	77258	58749.13
2589520	chr6	rs16893975	28302278	T	C	0.956	0.955	1.0	-0.0181028726978536	0.0209	0.3853	53386	77258	58749.13
2572393	chr6	rs1416920	28302784	A	G	0.752	0.738	1.0	0.0884045727082867	0.0099	3.895e-19	53386	77258	58749.13
2599424	chr6	rs1416919	28302884	T	G	0.956	0.955	1.0	-0.0180010511095525	0.0209	0.3871	53386	77258	58749.13
2580886	chr6	rs73742535	28302925	G	A	0.956	0.955	1.0	-0.0181028726978536	0.0209	0.3865	53386	77258	58749.13
2590699	chr6	rs72854527	28303161	G	C	0.934	0.931	0.995	-0.003596459514405	0.0173	0.8373	53386	77258	58749.13
2582507	chr6	rs73742536	28303243	G	A	0.956	0.955	1.0	-0.0180010511095525	0.0209	0.3873	53386	77258	58749.13
2584801	chr6	rs11970439	28303464	C	G	0.801	0.787	1.01	0.105197502371883	0.0106	5.056e-23	53386	77258	58749.13
2593841	chr6	rs59598126	28303600	A	C	0.956	0.955	1.0	-0.0180010511095525	0.0209	0.3874	53386	77258	58749.13
2586581	chr6	rs2281041	28303845	G	C	0.956	0.955	1.0	-0.0180010511095525	0.0209	0.3876	53386	77258	58749.13
2589103	chr6	rs2281040	28303887	G	T	0.956	0.955	1.0	-0.0180010511095525	0.0209	0.3875	53386	77258	58749.13
2568787	chr6	rs58019071	28304016	T	C	0.956	0.955	1.0	-0.0182047046548463	0.0209	0.3831	53386	77258	58749.13
2566838	chr6	rs67340775	28304384	A	C	0.927	0.91	1.0	0.203903645660504	0.0159	1.915e-37	53386	77258	58749.13
2586886	chr6	rs723475	28304841	T	G	0.956	0.955	1.0	-0.0182047046548463	0.0209	0.3834	53386	77258	58749.13
2579855	chr6	rs723476	28305104	C	T	0.956	0.955	1.0	-0.0180010511095525	0.0209	0.3878	53386	77258	58749.13
2584245	chr6	rs73742539	28305471	C	T	0.956	0.955	1.0	-0.0180010511095525	0.0209	0.388	53386	77258	58749.13
2597379	chr6	rs35030260	28305508	G	A	0.928	0.911	1.0	0.205899727486365	0.016	8.958e-38	53386	77258	58749.13
2575307	chr6	rs1361386	28305604	G	A	0.752	0.738	1.0	0.0884045727082867	0.0099	3.826e-19	53386	77258	58749.13
2566728	chr6	rs6456814	28305812	C	A	0.796	0.783	1.01	0.104396050710996	0.0106	4.626e-23	53386	77258	58749.13
2596514	chr6	rs6456815	28306137	C	A	0.751	0.738	1.0	0.0884045727082867	0.0099	3.878e-19	53386	77258	58749.13
2573280	chr6	rs13217619	28306671	T	C	0.928	0.911	1.0	0.205802052954107	0.016	9.225e-38	53386	77258	58749.13
2600714	chr6	rs213244	28306908	A	C	0.953	0.956	0.998	-0.0132980281439898	0.0206	0.5173	53386	77258	58749.13
2595412	chr6	rs7757003	28307251	G	A	0.796	0.783	1.01	0.104396050710996	0.0106	4.692e-23	53386	77258	58749.13
2567373	chr6	rs144600472	28307253	C	T	0.985	0.984	0.998	0.0371994409891063	0.0352	0.2913	52603	75813	57836.59
2591487	chr6	rs77983937	28307892	A	G	0.966	0.967	1.0	-0.0623010261973793	0.0239	0.009047	53386	77258	58749.13
2579877	chr6	rs17301128	28308034	C	G	0.801	0.788	1.01	0.106097244206691	0.0106	2.2e-23	53386	77258	58749.13
2578648	chr6	rs2159275	28308446	G	A	0.956	0.955	1.0	-0.0181028726978536	0.0209	0.3859	53386	77258	58749.13
2595731	chr6	rs13210258	28308671	G	T	0.796	0.783	1.01	0.104296950272621	0.0106	5.070000000000001e-23	53386	77258	58749.13
2591615	chr6	rs2108926	28308747	A	T	0.751	0.738	1.0	0.0883038746878331	0.0099	4.094e-19	53386	77258	58749.13
2591899	chr6	rs213243	28308786	T	C	0.953	0.956	0.998	-0.0137034650584925	0.0206	0.5046	53386	77258	58749.13
2590530	chr6	rs1119211	28309136	G	C	0.796	0.783	1.01	0.104296950272621	0.0106	4.836e-23	53386	77258	58749.13
2574897	chr6	rs143243982	28309220	C	A	0.986	0.985	0.952	0.0469980831605826	0.0439	0.2839	39146	51056	41988.37
2587509	chr6	rs60568488	28309511	T	C	0.956	0.955	1.0	-0.0177974390305806	0.0209	0.3939	53386	77258	58749.13
2583176	chr6	rs9468344	28309569	T	G	0.751	0.738	1.0	0.0883038746878331	0.0099	4.053e-19	53386	77258	58749.13
2596722	chr6	rs6912584	28309590	T	C	0.801	0.787	1.01	0.10509848132983	0.0106	5.171e-23	53386	77258	58749.13
2569966	chr6	rs10484542	28309753	G	A	0.956	0.955	1.0	-0.0177974390305806	0.0209	0.3946	53386	77258	58749.13
2568448	chr6	rs116317091	28310054	C	T	0.977	0.977	0.812	-0.0019018072895963	0.0323	0.9537	53150	77025	58514.64
2599940	chr6	rs73742541	28310615	T	C	0.956	0.955	1.0	-0.017502275136142	0.0209	0.4023	53386	77258	58749.13
2570480	chr6	rs73742542	28311069	G	A	0.885	0.886	1.0	0.0236969951765786	0.0135	0.07881	53386	77258	58749.13
2575668	chr6	rs146522174	28311413	C	T	0.985	0.986	0.986	-0.0708946787765477	0.0392	0.07064	45635	65286	49985.98
2590813	chr6	rs6456816	28311421	C	T	0.796	0.782	1.01	0.104504149080618	0.0106	4.297e-23	53386	77258	58749.13
2591390	chr6	rs72854531	28311488	G	A	0.934	0.931	0.995	-0.0042992284528324	0.0173	0.806	53386	77258	58749.13
2591748	chr6	rs76429896	28311973	A	G	0.977	0.978	0.996	0.0135971385060249	0.0293	0.6436	53074	76025	58278.73
2588121	chr6	rs75885713	28312356	G	A	0.965	0.966	1.0	-0.050903896528528	0.0236	0.0314	53386	77258	58749.13
2598164	chr6	rs213241	28313020	A	G	0.953	0.955	0.998	-0.013004189135254	0.0205	0.5262	53386	77258	58749.13
2593242	chr6	rs9468345	28314547	G	C	0.962	0.964	0.999	-0.0075987978753305	0.0228	0.7387	53386	77258	58749.13
2576107	chr6	rs17378623	28314736	C	G	0.981	0.98	0.998	-0.0335981494309355	0.0335	0.3153	47041	69000	52137.45
2596909	chr6	rs35016036	28314880	C	T	0.928	0.911	1.0	0.203903645660504	0.016	5.109e-37	53386	77258	58749.13
2599828	chr6	rs117434283	28315210	C	T	0.979	0.979	0.617	-0.0352023974087295	0.039	0.3666	52257	75431	57369.94
2583553	chr6	rs72854533	28315657	C	A	0.935	0.932	0.996	-0.0028039273327342	0.0173	0.874	53386	77258	58749.13
2581537	chr6	rs213240	28315875	T	C	0.639	0.625	1.0	0.0701042536729151	0.0089	4.135e-15	53386	77258	58749.13
2592865	chr6	rs6942030	28315958	A	T	0.752	0.738	1.0	0.0885967862306421	0.0099	3.209e-19	53386	77258	58749.13
2587752	chr6	rs60698636	28316045	A	G	0.956	0.956	1.0	-0.0170037478161859	0.021	0.4181	53386	77258	58749.13
2601044	chr6	rs12180820	28316478	C	T	0.752	0.738	1.0	0.088697454761287	0.0099	2.92e-19	53386	77258	58749.13
2599336	chr6	rs77914337	28317238	T	G	0.954	0.957	0.998	-0.008395140788382	0.0209	0.6891	53386	77258	58749.13
2599679	chr6	rs73742544	28317536	T	A	0.964	0.964	1.0	-0.044495399886564	0.0232	0.05482	53386	77258	58749.13
2596333	chr6	rs9468346	28317714	C	A	0.984	0.985	0.993	-0.0596013954910886	0.037	0.1074	47679	68189	52252.85
2596126	chr6	rs35744819	28318331	G	T	0.928	0.911	1.0	0.204099356335515	0.016	4.603e-37	53386	77258	58749.13
2570586	chr6	rs213239	28318481	A	G	0.953	0.955	0.998	-0.0122952780941516	0.0205	0.5479	53386	77258	58749.13
2596510	chr6	rs73742545	28319023	T	G	0.956	0.956	1.0	-0.0164038098256767	0.021	0.4339	53386	77258	58749.13
2573986	chr6	rs9468350	28319107	A	G	0.796	0.782	1.01	0.104603228988645	0.0106	3.802e-23	53386	77258	58749.13
2597331	chr6	rs758397	28320308	G	T	0.957	0.956	0.999	-0.0156010662286512	0.0211	0.4605	53386	77258	58749.13
2580774	chr6	rs116186273	28320339	T	C	0.952	0.955	0.915	-0.0657979805904322	0.0213	0.002052	53386	77258	58749.13
2596396	chr6	rs758398	28320674	C	T	0.749	0.735	1.0	0.0916033178729985	0.0099	1.5960000000000002e-20	53386	77258	58749.13
2594241	chr6	rs56131013	28320677	G	A	0.798	0.784	1.0	0.107903280090499	0.0106	2.251e-24	53386	77258	58749.13
2589552	chr6	rs2077474	28320965	C	T	0.956	0.956	0.999	-0.0166986496230515	0.021	0.4275	53386	77258	58749.13
2582260	chr6	rs1474589	28321544	G	T	0.881	0.882	1.0	0.029296631955588	0.0133	0.0282	53386	77258	58749.13
2580232	chr6	rs150145512	28321682	G	A	0.953	0.956	0.916	-0.0652000732482552	0.0215	0.002363	53386	77258	58749.13
2586004	chr6	rs213238	28321993	T	C	0.648	0.633	0.999	0.0725996924143435	0.009	6.471e-16	53386	77258	58749.13
2598264	chr6	rs6903652	28322120	C	G	0.798	0.783	1.0	0.1081007577627	0.0106	1.781e-24	53386	77258	58749.13
2597188	chr6	rs6903823	28322296	A	G	0.798	0.783	1.0	0.108199481976688	0.0106	1.649e-24	53386	77258	58749.13
2599956	chr6	rs72854535	28322576	T	C	0.934	0.93	0.992	-0.0038975857287134	0.0173	0.8232	53386	77258	58749.13
2594839	chr6	rs79885202	28323108	T	G	0.965	0.967	0.997	-0.0255024404124231	0.0237	0.2824	53386	77258	58749.13
2590509	chr6	rs72854536	28323128	C	T	0.934	0.932	0.991	-0.0055956263571598	0.0174	0.7462	53386	77258	58749.13
2597907	chr6	rs13198809	28323702	G	A	0.927	0.911	1.0	0.205297249165501	0.016	1.008e-37	53386	77258	58749.13
2583530	chr6	rs213237	28323938	T	C	0.637	0.621	0.999	0.0720043324830851	0.0089	6.919e-16	53386	77258	58749.13
2572698	chr6	rs2079705	28323968	G	A	0.936	0.934	0.991	-0.0082035573506883	0.0176	0.6427	53386	77258	58749.13
2586366	chr6	rs35353359	28324378	C	T	0.927	0.911	1.0	0.205297249165501	0.016	9.526e-38	53386	77258	58749.13
2587043	chr6	rs213236	28324397	T	C	0.637	0.622	1.0	0.0720043324830851	0.0089	7.181e-16	53386	77258	58749.13
2586851	chr6	rs6921919	28325201	C	G	0.808	0.792	1.01	0.116003675756306	0.0108	4.613e-27	53386	77258	58749.13
2586071	chr6	rs6922111	28325308	C	T	0.808	0.792	1.01	0.116101622873845	0.0108	4.326e-27	53386	77258	58749.13
2588559	chr6	rs115286089	28326327	G	A	0.969	0.968	0.849	-0.0322959448008212	0.0269	0.2295	52135	74985	57135.61
2572193	chr6	rs116406755	28326431	G	A	0.913	0.914	1.01	0.0238044133801613	0.0153	0.1189	53386	77258	58749.13
2599368	chr6	rs213232	28326490	A	G	0.638	0.622	1.0	0.0720973808403835	0.0089	6.36e-16	53386	77258	58749.13
2584800	chr6	rs144931476	28326535	C	A	0.937	0.935	0.996	-0.007004474152883	0.0177	0.69	53386	77258	58749.13
2583113	chr6	rs213231	28326988	G	T	0.938	0.939	1.01	-0.0149004625639624	0.0179	0.4069	53386	77258	58749.13
2590788	chr6	rs733743	28327371	G	C	0.928	0.925	0.999	0.0093957216403621	0.0165	0.5705	53386	77258	58749.13
2586106	chr6	rs12662767	28327942	A	T	0.969	0.968	0.846	-0.0299026613543135	0.0272	0.2713	52135	74985	57135.61
2568251	chr6	rs71559077	28328065	G	A	0.929	0.928	0.937	-0.0112025145079934	0.0175	0.5207	52100	74974	57103.65
2587134	chr6	rs78512949	28328293	G	A	0.961	0.96	1.0	-0.0403012967735257	0.0221	0.06809	53386	77258	58749.13
2571275	chr6	rs1555047	28328683	G	A	0.951	0.95	1.0	-0.0106970095483354	0.0198	0.5893	53386	77258	58749.13
2593132	chr6	rs1555046	28329037	C	G	0.951	0.95	1.0	-0.0107980900995126	0.0199	0.5866	53386	77258	58749.13
2587283	chr6	rs78320307	28329610	C	T	0.982	0.981	0.992	-0.0546040319940407	0.0347	0.1158	44812	67140	50120.84
2580988	chr6	rs11751487	28329625	C	T	0.955	0.957	1.0	-0.0255024404124231	0.021	0.2239	53386	77258	58749.13
2586184	chr6	rs112181044	28329677	C	T	0.951	0.95	1.01	-0.0111013930711739	0.0198	0.5732	53386	77258	58749.13
2575035	chr6	rs9461455	28329731	C	T	0.722	0.708	1.0	0.0801965419942766	0.0095	4.444e-17	53386	77258	58749.13
2572824	chr6	rs213230	28330264	A	G	0.765	0.75	1.01	0.0933992642585498	0.01	1.474e-20	53386	77258	58749.13
2598276	chr6	rs60184496	28330431	A	G	0.951	0.95	1.01	-0.0113036461713921	0.0197	0.5683	53386	77258	58749.13
2594232	chr6	rs17856167	28331094	G	A	0.955	0.957	1.0	-0.0274020297483382	0.021	0.1927	53386	77258	58749.13
2599047	chr6	rs13201752	28331127	A	G	0.722	0.708	1.0	0.0796980328953936	0.0096	7.461e-17	53386	77258	58749.13
2591760	chr6	rs13201753	28331128	A	C	0.722	0.708	1.0	0.0795964542711428	0.0096	8.382e-17	53386	77258	58749.13
2573390	chr6	rs213228	28331252	A	C	0.71	0.697	1.0	0.0769980774873111	0.0094	3.444e-16	53386	77258	58749.13
2585336	chr6	rs7773018	28331331	T	C	0.969	0.968	0.851	-0.0329985112635755	0.0268	0.219	52135	74985	57135.61
2581518	chr6	rs213227	28331573	T	A	0.982	0.983	0.928	-0.033701571673015	0.0388	0.3839	42951	57576	46278.47
2572005	chr6	rs35875412	28331818	C	T	0.817	0.801	1.01	0.114702740860147	0.011	1.345e-25	53386	77258	58749.13
2588486	chr6	rs13199081	28331834	T	C	0.771	0.758	1.0	0.0925974126674659	0.0102	7.923000000000001e-20	53386	77258	58749.13
2579439	chr6	rs34924864	28332006	T	G	0.722	0.708	1.0	0.0801042442416614	0.0096	5.125e-17	53386	77258	58749.13
2580786	chr6	rs13214023	28332141	G	A	0.927	0.911	1.0	0.205899727486365	0.016	5.309999999999999e-38	53386	77258	58749.13
2585463	chr6	rs16894011	28332453	T	A	0.955	0.957	1.0	-0.0271040176920589	0.021	0.1964	53386	77258	58749.13
2570442	chr6	rs2027362	28332698	T	C	0.951	0.95	1.01	-0.0104039337153929	0.0197	0.6001	53386	77258	58749.13
2580086	chr6	rs17313059	28333396	T	C	0.951	0.95	1.01	-0.0102018624845967	0.0197	0.6055	53386	77258	58749.13
2600606	chr6	rs35191424	28334831	T	C	0.721	0.707	1.0	0.0807040274149627	0.0095	2.837e-17	53386	77258	58749.13
2588996	chr6	rs57204212	28335007	C	A	0.951	0.95	1.01	-0.010302892995897	0.0197	0.6036	53386	77258	58749.13
2575502	chr6	rs11751928	28335378	C	T	0.843	0.846	1.0	0.0102968054773682	0.0119	0.3858	53386	77258	58749.13
2583185	chr6	rs11752496	28335903	C	G	0.718	0.702	1.0	0.0799011591944847	0.0095	4.399e-17	53386	77258	58749.13
2575744	chr6	rs7750526	28336004	A	T	0.77	0.757	1.0	0.0929984188337525	0.0101	4.6550000000000005e-20	53386	77258	58749.13
2588504	chr6	rs1054372	28336742	G	T	0.717	0.702	1.0	0.0800027068735152	0.0095	4.146e-17	53386	77258	58749.13
2593394	chr6	rs62401453	28337344	A	G	0.968	0.97	0.857	-0.0835011813049328	0.0269	0.001912	53386	77258	58749.13
2587897	chr6	rs17313276	28337749	G	A	0.947	0.946	1.0	-0.009797842480111	0.0191	0.6065	53386	77258	58749.13
2578297	chr6	rs12661831	28337769	G	A	0.889	0.89	0.905	-0.0329985112635755	0.0144	0.02202	53386	77258	58749.13
2572140	chr6	rs9468354	28337801	T	A	0.717	0.702	1.0	0.0801042442416614	0.0095	3.677e-17	53386	77258	58749.13
2592270	chr6	rs76043707	28338473	T	C	0.957	0.956	1.0	-0.0374007702544828	0.0212	0.07691	53386	77258	58749.13
2585242	chr6	rs78620132	28339253	T	C	0.957	0.956	1.0	-0.0374007702544828	0.0212	0.07672	53386	77258	58749.13
2572345	chr6	rs116537337	28339478	A	G	0.956	0.958	0.989	-0.0313049258284153	0.0213	0.1411	53386	77258	58749.13
2584191	chr6	rs114248762	28339485	C	G	0.98	0.982	0.655	-0.137195239177845	0.0419	0.001046	42963	65169	47849.17
2566743	chr6	rs73742547	28339952	G	A	0.947	0.946	1.0	-0.0099998320783335	0.0191	0.6015	53386	77258	58749.13
2575760	chr6	rs7773051	28340316	G	A	0.717	0.702	1.0	0.0801042442416614	0.0095	3.577e-17	53386	77258	58749.13
2574359	chr6	rs4455662	28340529	G	A	0.372	0.388	1.0	-0.0736034840446347	0.0089	1.251e-16	53386	77258	58749.13
2581211	chr6	rs10946954	28340625	C	T	0.372	0.388	1.0	-0.0736034840446347	0.0089	1.18e-16	53386	77258	58749.13
2593936	chr6	rs12697938	28341099	T	C	0.717	0.702	1.0	0.0800027068735152	0.0095	3.815e-17	53386	77258	58749.13
2580346	chr6	rs13437294	28341535	C	A	0.717	0.702	1.0	0.0800027068735152	0.0095	4.014e-17	53386	77258	58749.13
2571473	chr6	rs9468355	28341877	T	C	0.717	0.702	1.0	0.0800027068735152	0.0095	3.729e-17	53386	77258	58749.13
2568442	chr6	rs9468356	28341976	G	A	0.843	0.846	1.01	0.0106035827841911	0.0119	0.374	53386	77258	58749.13
2593505	chr6	rs9468357	28342053	T	C	0.717	0.702	1.0	0.0799011591944847	0.0095	4.046e-17	53386	77258	58749.13
2576532	chr6	rs73742550	28342612	T	G	0.947	0.946	1.0	-0.0106970095483354	0.0191	0.5737	53386	77258	58749.13
2582996	chr6	rs9468358	28342745	T	C	0.843	0.846	1.01	0.0106035827841911	0.0119	0.3737	53386	77258	58749.13
2594917	chr6	rs73742551	28342884	A	C	0.947	0.946	1.0	-0.0107980900995126	0.0191	0.5731	53386	77258	58749.13
2574026	chr6	rs146185693	28343068	T	C	0.98	0.982	0.655	-0.137596788014447	0.0419	0.001015	42963	65169	47849.17
2586156	chr6	rs34513104	28343343	G	A	0.717	0.702	1.0	0.0799011591944847	0.0095	4.103e-17	53386	77258	58749.13
2572613	chr6	rs77753393	28343501	T	A	0.955	0.957	1.0	-0.0236986067778773	0.0211	0.2612	53386	77258	58749.13
2576708	chr6	rs79130209	28343547	G	A	0.968	0.968	0.989	0.0473033451158665	0.025	0.05904	52464	74634	57534.2
2580973	chr6	rs9461456	28343816	A	G	0.717	0.702	1.0	0.0799011591944847	0.0095	4.117e-17	53386	77258	58749.13
2601425	chr6	rs9468360	28344438	T	G	0.717	0.702	1.0	0.0799011591944847	0.0095	4.122e-17	53386	77258	58749.13
2572355	chr6	rs16894021	28345026	C	A	0.717	0.702	1.0	0.0799011591944847	0.0095	4.131e-17	53386	77258	58749.13
2570146	chr6	rs11751693	28345083	C	T	0.717	0.702	1.0	0.0799011591944847	0.0095	4.156e-17	53386	77258	58749.13
2600170	chr6	rs9368565	28345210	C	T	0.372	0.388	1.0	-0.0734958518452821	0.0089	1.317e-16	53386	77258	58749.13
2568155	chr6	rs76773322	28345212	G	C	0.947	0.946	1.0	-0.0106970095483354	0.0191	0.5742	53386	77258	58749.13
2567920	chr6	rs150790220	28345226	C	T	0.953	0.956	0.913	-0.0654989822326957	0.0215	0.002356	53386	77258	58749.13
2567795	chr6	rs35017208	28345282	C	T	0.927	0.91	1.0	0.206900341767997	0.016	2.087e-38	53386	77258	58749.13
2569425	chr6	rs11754208	28345403	T	C	0.717	0.702	1.0	0.0799011591944847	0.0095	4.21e-17	53386	77258	58749.13
2577624	chr6	rs72854542	28345622	A	T	0.937	0.935	0.997	-0.005696192544881	0.0176	0.746	53386	77258	58749.13
2598417	chr6	rs7749736	28346031	G	C	0.717	0.702	1.0	0.0799011591944847	0.0095	4.245e-17	53386	77258	58749.13
2572124	chr6	rs9468361	28346318	T	C	0.717	0.702	1.0	0.0799011591944847	0.0095	4.279e-17	53386	77258	58749.13
2586075	chr6	rs78184239	28346688	T	G	0.978	0.976	0.715	-0.0312017511432645	0.0353	0.3767	48657	71271	53848.04
2599446	chr6	rs7774788	28346769	T	C	0.0547	0.0558	1.0	0.0135971385060249	0.0188	0.4684	53386	77258	58749.13
2568125	chr6	rs7774981	28346910	T	C	0.77	0.757	1.0	0.0931988616307827	0.0101	3.569e-20	53386	77258	58749.13
2581767	chr6	rs7754960	28346945	G	C	0.77	0.757	1.0	0.0931988616307827	0.0101	3.5790000000000004e-20	53386	77258	58749.13
2577089	chr6	rs7775132	28347013	T	C	0.717	0.702	1.0	0.0799011591944847	0.0095	4.292e-17	53386	77258	58749.13
2585720	chr6	rs73742555	28347713	C	T	0.947	0.946	1.0	-0.0108991808690006	0.0191	0.568	53386	77258	58749.13
2574616	chr6	rs41270579	28348109	C	G	0.937	0.935	0.998	-0.005696192544881	0.0176	0.7477	53386	77258	58749.13
2567418	chr6	rs116074551	28348128	A	G	0.982	0.983	0.737	-0.0051029981759033	0.0394	0.8968	51693	73405	56503.17
2596798	chr6	rs1052215	28348158	T	G	0.372	0.388	1.0	-0.0734958518452821	0.0089	1.281e-16	53386	77258	58749.13
2594642	chr6	rs2072318	28348418	A	G	0.947	0.946	1.0	-0.0107980900995126	0.0191	0.5719	53386	77258	58749.13
2581097	chr6	rs2072319	28348660	T	C	0.947	0.946	1.0	-0.0108991808690006	0.0191	0.568	53386	77258	58749.13
2584306	chr6	rs45557034	28349180	G	A	0.977	0.976	0.717	-0.0338050046123612	0.0351	0.3356	48592	71012	53744.12
2572232	chr6	rs2531825	28349264	C	T	0.634	0.617	1.0	0.0724973901482592	0.0089	3.622e-16	53386	77258	58749.13
2570535	chr6	rs13213152	28349698	A	G	0.927	0.911	1.0	0.20550082974136	0.016	7.328e-38	53386	77258	58749.13
2592543	chr6	rs3734563	28349725	A	G	0.717	0.702	1.0	0.0797996012024758	0.0095	4.492e-17	53386	77258	58749.13
2591089	chr6	rs3734562	28349730	A	G	0.947	0.946	1.0	-0.0108991808690006	0.0191	0.568	53386	77258	58749.13
2580433	chr6	rs1556957	28349926	A	G	0.947	0.946	1.0	-0.0108991808690006	0.0191	0.5679	53386	77258	58749.13
2589168	chr6	rs2232438	28350479	A	C	0.947	0.946	1.0	-0.0108991808690006	0.0191	0.5673	53386	77258	58749.13
2590973	chr6	rs376874208	28350713	A	G	0.958	0.959	0.523	-0.0008003201707691	0.0296	0.9797	53386	77258	58749.13
2577702	chr6	rs28505234	28350772	A	G	0.845	0.848	0.996	0.0110981866660334	0.012	0.3546	53386	77258	58749.13
2588173	chr6	rs72854546	28350969	A	G	0.937	0.935	0.998	-0.0054045784588597	0.0176	0.7609	53386	77258	58749.13
2596055	chr6	rs1591913	28351728	C	T	0.717	0.702	1.0	0.0797996012024758	0.0095	4.591e-17	53386	77258	58749.13
2586793	chr6	rs3799500	28352657	C	G	0.843	0.846	1.01	0.0103957761821204	0.0119	0.3821	53386	77258	58749.13
2597120	chr6	rs7759191	28353434	A	C	0.717	0.702	1.0	0.0797996012024758	0.0095	4.651e-17	53386	77258	58749.13
2588156	chr6	rs3799499	28354250	G	T	0.77	0.757	1.01	0.0930986452544318	0.0101	3.905e-20	53386	77258	58749.13
2585256	chr6	rs7764722	28354533	C	T	0.717	0.702	1.0	0.0796980328953936	0.0095	5.091e-17	53386	77258	58749.13
2566966	chr6	rs7764737	28354615	A	T	0.717	0.702	1.0	0.0796980328953936	0.0095	4.771e-17	53386	77258	58749.13
2588753	chr6	rs67981811	28354835	C	G	0.927	0.91	1.0	0.206997909089527	0.016	1.859e-38	53386	77258	58749.13
2586585	chr6	rs17314224	28354946	T	C	0.947	0.946	1.0	-0.0110002818588653	0.0191	0.5629	53386	77258	58749.13
2581648	chr6	rs74525464	28355671	C	T	0.913	0.914	1.01	0.0232965165504356	0.0152	0.1268	53386	77258	58749.13
2591108	chr6	rs9468364	28355711	T	A	0.956	0.957	1.0	-0.0244976316004002	0.0211	0.247	53386	77258	58749.13
2578498	chr6	rs9461458	28355875	C	T	0.717	0.702	1.0	0.0796980328953936	0.0095	4.858e-17	53386	77258	58749.13
2585728	chr6	rs36092177	28357807	C	T	0.927	0.91	1.0	0.206997909089527	0.016	1.896e-38	53386	77258	58749.13
2591294	chr6	rs9468365	28357966	A	T	0.717	0.702	1.0	0.0796980328953936	0.0095	4.934e-17	53386	77258	58749.13
2590404	chr6	rs13213986	28358009	T	A	0.927	0.911	1.0	0.205598533698448	0.016	6.654e-38	53386	77258	58749.13
2567293	chr6	rs2859379	28358195	C	T	0.961	0.963	0.998	0.0038027603329278	0.0228	0.8696	52842	75770	57952.41
2579640	chr6	rs1361385	28358320	A	G	0.717	0.702	1.0	0.0796980328953936	0.0095	4.97e-17	53386	77258	58749.13
2572490	chr6	rs1416918	28358335	G	C	0.717	0.702	1.0	0.0796980328953936	0.0095	4.969e-17	53386	77258	58749.13
2577849	chr6	rs2232434	28358893	T	C	0.947	0.946	1.0	-0.0111013930711739	0.0191	0.5605	53386	77258	58749.13
2567686	chr6	rs2859348	28359170	A	G	0.579	0.563	0.953	0.0654974362315006	0.0089	2.191e-13	53386	77258	58749.13
2584421	chr6	rs2232430	28359186	C	T	0.929	0.926	1.0	0.0108014536938559	0.0167	0.5181	53386	77258	58749.13
2578141	chr6	rs2232429	28359632	T	G	0.927	0.91	1.0	0.206997909089527	0.016	1.891e-38	53386	77258	58749.13
2584252	chr6	rs2232428	28359700	C	T	0.888	0.889	1.01	0.0238044133801613	0.0137	0.08148	53386	77258	58749.13
2594325	chr6	rs2232427	28359709	T	G	0.77	0.757	1.01	0.0929984188337525	0.0101	4.33e-20	53386	77258	58749.13
2593864	chr6	rs9468367	28360246	C	A	0.717	0.702	1.0	0.0796980328953936	0.0095	5.101e-17	53386	77258	58749.13
2583643	chr6	rs73742558	28360439	T	G	0.947	0.946	1.0	-0.0112025145079934	0.0191	0.559	53386	77258	58749.13
2574815	chr6	rs17392982	28360571	C	T	0.947	0.946	1.0	-0.0108991808690006	0.0191	0.5668	53386	77258	58749.13
2594044	chr6	rs2232426	28360659	G	C	0.927	0.91	1.0	0.206997909089527	0.016	1.915e-38	53386	77258	58749.13
2592793	chr6	rs9461459	28361916	T	C	0.717	0.702	1.0	0.0796980328953936	0.0095	4.851e-17	53386	77258	58749.13
2586571	chr6	rs56295386	28362308	C	T	0.887	0.889	1.01	0.023003381764963	0.0136	0.09134	53386	77258	58749.13
2570752	chr6	rs34546986	28362309	G	A	0.927	0.911	1.0	0.20550082974136	0.016	7.208e-38	53386	77258	58749.13
2597423	chr6	rs28360638	28362329	C	T	0.717	0.702	1.0	0.0796980328953936	0.0095	4.791e-17	53386	77258	58749.13
2599665	chr6	rs16894060	28362471	T	C	0.718	0.703	1.0	0.0800027068735152	0.0095	3.856e-17	53386	77258	58749.13
2584281	chr6	rs57071502	28362558	G	A	0.843	0.846	1.01	0.0105046326450854	0.0119	0.3783	53386	77258	58749.13
2572737	chr6	rs111669150	28362987	C	T	0.957	0.956	1.0	-0.0386992491392765	0.0211	0.06685	53386	77258	58749.13
2567427	chr6	rs34871267	28364232	G	A	0.927	0.911	1.0	0.205403116237276	0.016	8.051e-38	53386	77258	58749.13
2600379	chr6	rs17393066	28364793	A	G	0.957	0.956	1.0	-0.0386992491392765	0.0211	0.06715	53386	77258	58749.13
2571377	chr6	rs9468368	28364949	G	A	0.717	0.702	1.0	0.0796980328953936	0.0095	4.941e-17	53386	77258	58749.13
2572236	chr6	rs2041230	28365515	T	C	0.717	0.702	1.0	0.0796980328953936	0.0095	4.95e-17	53386	77258	58749.13
2574282	chr6	rs2232423	28366151	A	G	0.927	0.91	1.0	0.206599449253478	0.016	2.516e-38	53386	77258	58749.13
2599105	chr6	rs2232422	28366262	G	A	0.913	0.914	1.01	0.0234039777790161	0.0152	0.1246	53386	77258	58749.13
2594345	chr6	rs2232421	28366422	C	T	0.982	0.983	0.849	-0.165405444417642	0.0371	8.073e-06	50200	72692	55109.02
2573499	chr6	rs1005125	28367355	G	A	0.631	0.614	1.0	0.0743000965537901	0.0089	6.059e-17	53386	77258	58749.13
2594724	chr6	rs1005126	28367623	C	G	0.77	0.757	1.01	0.0930986452544318	0.0101	4.044e-20	53386	77258	58749.13
2584139	chr6	rs1005127	28367658	G	A	0.718	0.702	1.0	0.0794025027861132	0.0095	6.585e-17	53386	77258	58749.13
2596673	chr6	rs4580862	28367663	T	C	0.717	0.702	1.0	0.0795964542711428	0.0095	5.383e-17	53386	77258	58749.13
2599098	chr6	rs4357130	28367683	T	G	0.718	0.703	0.998	0.0794025027861132	0.0095	7.856e-17	53386	77258	58749.13
2596926	chr6	rs2232420	28367745	G	C	0.979	0.979	0.961	0.0046989426564652	0.0308	0.8787	53102	75936	58282.31
2566750	chr6	rs2232419	28367768	G	A	0.957	0.956	1.0	-0.0391983134041576	0.0211	0.06385	53386	77258	58749.13
2593231	chr6	rs78264909	28368106	T	C	0.913	0.914	1.01	0.0235016597850914	0.0152	0.1238	53386	77258	58749.13
2600398	chr6	rs35883476	28368508	G	C	0.927	0.911	1.0	0.205199515765848	0.016	9.205e-38	53386	77258	58749.13
2597672	chr6	rs9468370	28368940	C	T	0.717	0.702	1.0	0.0795964542711428	0.0095	5.442e-17	53386	77258	58749.13
2583302	chr6	rs11755942	28369537	A	G	0.717	0.702	1.0	0.0795964542711428	0.0095	5.444e-17	53386	77258	58749.13
2600965	chr6	rs13196606	28370078	G	A	0.77	0.757	1.01	0.0929984188337525	0.0101	4.3030000000000005e-20	53386	77258	58749.13
2575912	chr6	rs6907950	28370246	C	T	0.717	0.702	1.0	0.0795041011125991	0.0095	5.833e-17	53386	77258	58749.13
2586009	chr6	rs6908137	28370393	A	C	0.717	0.702	1.0	0.0795041011125991	0.0095	5.794e-17	53386	77258	58749.13
2589757	chr6	rs59732975	28371125	G	A	0.947	0.946	1.0	-0.0108991808690006	0.0191	0.5685	53386	77258	58749.13
2599608	chr6	rs78749293	28371184	T	C	0.957	0.958	1.0	-0.026898543868701	0.0214	0.2102	53386	77258	58749.13
2588781	chr6	rs10484541	28371346	G	C	0.957	0.956	1.0	-0.039104719880761	0.0211	0.0644	53386	77258	58749.13
2588045	chr6	rs4254981	28371402	A	C	0.719	0.704	1.0	0.0794025027861132	0.0095	7.133e-17	53386	77258	58749.13
2569412	chr6	rs9717944	28371521	A	T	0.947	0.946	1.0	-0.0112025145079934	0.0191	0.5558	53386	77258	58749.13
2587728	chr6	rs58020991	28371794	G	A	0.772	0.758	1.01	0.0922965524785719	0.0102	9.945e-20	53386	77258	58749.13
2595291	chr6	rs71559081	28372069	T	A	0.772	0.758	1.01	0.0921962456307218	0.0102	1.032e-19	53386	77258	58749.13
2581890	chr6	rs146325284	28372563	C	G	0.947	0.946	1.0	-0.0112025145079934	0.0191	0.5564	53386	77258	58749.13
2587862	chr6	rs34083373	28373034	A	G	0.927	0.925	0.983	-0.010302892995897	0.0168	0.5398	52100	74974	57103.65
2583563	chr6	rs2531827	28373154	T	C	0.629	0.612	1.0	0.0735013596301142	0.0089	1.22e-16	53386	77258	58749.13
2599842	chr6	rs13217326	28373155	G	A	0.772	0.758	1.0	0.0921962456307218	0.0102	1.057e-19	53386	77258	58749.13
2588595	chr6	rs113089261	28373346	G	A	0.947	0.946	1.0	-0.0112025145079934	0.0191	0.5571	53386	77258	58749.13
2580168	chr6	rs79887558	28373510	G	A	0.953	0.956	0.907	-0.066599309771242	0.0217	0.002108	53386	77258	58749.13
2568618	chr6	rs73740607	28374603	G	C	0.974	0.974	0.998	0.0152038337422728	0.0281	0.5892	49635	71302	54556.26
2586860	chr6	rs6905380	28374902	A	G	0.771	0.757	1.0	0.0936997929180405	0.0101	2.4750000000000003e-20	53386	77258	58749.13
2581391	chr6	rs6928771	28375209	T	G	0.719	0.703	1.0	0.0795041011125991	0.0095	6.356e-17	53386	77258	58749.13
2576591	chr6	rs6928773	28375210	T	C	0.719	0.703	1.0	0.0795041011125991	0.0095	6.306e-17	53386	77258	58749.13
2580604	chr6	rs16901847	28375851	G	A	0.816	0.8	1.01	0.113801787662147	0.0109	2.403e-25	53386	77258	58749.13
2595247	chr6	rs17393342	28376023	G	A	0.947	0.946	1.0	-0.0112025145079934	0.0191	0.558	53386	77258	58749.13
2592678	chr6	rs17314865	28376981	T	C	0.947	0.946	1.0	-0.0112025145079934	0.0191	0.5577	53386	77258	58749.13
2580265	chr6	rs72854550	28378131	G	A	0.928	0.925	0.999	0.0117012723076411	0.0165	0.4775	53386	77258	58749.13
2579501	chr6	rs80340004	28378542	G	A	0.947	0.946	1.0	-0.0111013930711739	0.0191	0.561	53386	77258	58749.13
2586558	chr6	rs75431337	28378544	C	T	0.957	0.958	1.0	-0.0270012755029434	0.0214	0.2087	53386	77258	58749.13
2583075	chr6	rs6929825	28378959	A	G	0.719	0.704	1.0	0.0794025027861132	0.0095	6.892e-17	53386	77258	58749.13
2596908	chr6	rs9468371	28379360	A	G	0.634	0.617	1.0	0.0725996924143435	0.0089	3.467e-16	53386	77258	58749.13
2579399	chr6	rs9468372	28379361	T	A	0.634	0.617	1.0	0.0725996924143435	0.0089	3.45e-16	53386	77258	58749.13
2598409	chr6	rs35599905	28379663	C	T	0.719	0.704	1.0	0.0794025027861132	0.0095	6.905e-17	53386	77258	58749.13
2579271	chr6	rs1124131	28380248	A	C	0.719	0.704	1.0	0.0794025027861132	0.0095	6.918e-17	53386	77258	58749.13
2588478	chr6	rs1124132	28380321	T	G	0.629	0.612	1.0	0.0736035592446318	0.0089	1.119e-16	53386	77258	58749.13
2573127	chr6	rs112079552	28380820	A	C	0.985	0.985	0.623	0.0176041339483571	0.0457	0.7009	51246	73155	56289.67
2588072	chr6	rs2531830	28380832	T	C	0.0299	0.0307	0.815	0.0311982343370806	0.028	0.2657	52135	74985	57135.61
2594949	chr6	rs116511049	28380931	C	T	0.913	0.915	1.01	0.0234039777790161	0.0153	0.1254	53386	77258	58749.13
2600590	chr6	rs6899389	28381140	C	A	0.719	0.704	1.0	0.0794025027861132	0.0095	6.947e-17	53386	77258	58749.13
2595104	chr6	rs6922374	28381272	T	C	0.719	0.704	1.0	0.0794025027861132	0.0095	6.949e-17	53386	77258	58749.13
2582549	chr6	rs6899603	28381305	A	G	0.719	0.704	1.0	0.0794025027861132	0.0095	7.085e-17	53386	77258	58749.13
2575497	chr6	rs6922429	28381345	T	C	0.719	0.704	1.0	0.0794025027861132	0.0095	6.957e-17	53386	77258	58749.13
2600739	chr6	rs1558205	28382262	C	A	0.706	0.693	1.0	0.0768962242207427	0.0094	2.849e-16	53386	77258	58749.13
2590212	chr6	rs13203055	28382410	G	A	0.772	0.758	1.01	0.0928981823667306	0.0101	5.394e-20	53386	77258	58749.13
2589284	chr6	rs7451726	28382494	A	G	0.792	0.793	1.0	0.0059025456526138	0.0106	0.5788	53386	77258	58749.13
2591697	chr6	rs2108927	28382526	A	G	0.629	0.612	1.0	0.0736964589223369	0.0089	1.033e-16	53386	77258	58749.13
2600121	chr6	rs6922169	28382932	G	A	0.719	0.704	1.0	0.0795964542711428	0.0095	6.097e-17	53386	77258	58749.13
2570560	chr6	rs17314991	28383038	G	A	0.947	0.946	1.0	-0.0106970095483354	0.0191	0.5733	53386	77258	58749.13
2587603	chr6	rs17393506	28383418	A	C	0.947	0.946	1.0	-0.0106970095483354	0.0191	0.5733	53386	77258	58749.13
2599557	chr6	rs4412194	28383589	C	T	0.928	0.925	0.999	0.0118989261570991	0.0165	0.4705	53386	77258	58749.13
2591412	chr6	rs4540253	28383714	G	T	0.937	0.935	0.998	-0.0048015088161939	0.0176	0.7869	53386	77258	58749.13
2586738	chr6	rs13210866	28383842	G	A	0.719	0.704	1.0	0.0795964542711428	0.0095	6.214e-17	53386	77258	58749.13
2570796	chr6	rs34409925	28383898	C	T	0.928	0.926	0.986	-0.0114047880634385	0.0169	0.4996	52100	74974	57103.65
2569788	chr6	rs72854553	28384416	A	G	0.937	0.935	0.996	-0.0048015088161939	0.0176	0.785	53386	77258	58749.13
2579906	chr6	rs36018474	28385529	C	G	0.719	0.704	1.0	0.0795041011125991	0.0095	6.548e-17	53386	77258	58749.13
2592140	chr6	rs13201726	28385551	T	A	0.719	0.704	1.0	0.0795041011125991	0.0095	6.904e-17	53386	77258	58749.13
2583693	chr6	rs139164135	28385882	C	T	0.946	0.945	0.995	-0.0168003386783461	0.019	0.3773	53386	77258	58749.13
2592505	chr6	rs6940744	28385957	G	A	0.772	0.758	1.01	0.0927979358513521	0.0101	5.904e-20	53386	77258	58749.13
2582016	chr6	rs11760133	28386739	A	T	0.719	0.704	1.0	0.0791992751612369	0.0095	8.217e-17	53386	77258	58749.13
2570687	chr6	rs73740609	28387294	G	T	0.947	0.946	1.0	-0.0107980900995126	0.0191	0.5718	53386	77258	58749.13
2585447	chr6	rs10484540	28387443	T	C	0.948	0.946	1.0	-0.0107980900995126	0.0192	0.5732	53386	77258	58749.13
2594201	chr6	rs78929294	28388120	T	C	0.977	0.977	0.79	-0.0121029460677457	0.0323	0.7087	53150	77025	58514.64
2576106	chr6	rs2027361	28388308	A	G	0.719	0.704	1.0	0.0794025027861132	0.0095	6.942e-17	53386	77258	58749.13
2582249	chr6	rs2531831	28388765	G	C	0.634	0.617	1.0	0.0724973901482592	0.0089	3.627e-16	53386	77258	58749.13
2600655	chr6	rs72854556	28388861	A	G	0.937	0.935	0.997	-0.0052035148315978	0.0176	0.7696	53386	77258	58749.13
2584001	chr6	rs77176537	28388870	G	A	0.948	0.946	1.0	-0.0107980900995126	0.0192	0.5746	53386	77258	58749.13
2584537	chr6	rs56241479	28389174	G	T	0.947	0.946	1.0	-0.0107980900995126	0.0191	0.573	53386	77258	58749.13
2587102	chr6	rs2531832	28389222	G	A	0.629	0.612	1.0	0.0735013596301142	0.0089	1.251e-16	53386	77258	58749.13
2594556	chr6	rs4642462	28389251	G	C	0.719	0.704	1.0	0.0794025027861132	0.0095	6.856e-17	53386	77258	58749.13
2573574	chr6	rs16894091	28390137	T	A	0.772	0.758	1.01	0.0928981823667306	0.0101	5.442e-20	53386	77258	58749.13
2600770	chr6	rs16894095	28390230	C	T	0.726	0.71	1.0	0.0820038602790878	0.0096	1.098e-17	53386	77258	58749.13
2573619	chr6	rs1015690	28390526	G	T	0.947	0.946	1.0	-0.0106970095483354	0.0191	0.5744	53386	77258	58749.13
2576783	chr6	rs3800328	28390843	C	T	0.719	0.704	1.0	0.0796980328953936	0.0095	5.332e-17	53386	77258	58749.13
2579092	chr6	rs2859365	28391465	A	G	0.634	0.617	1.0	0.0725996924143435	0.0089	3.375e-16	53386	77258	58749.13
2575164	chr6	rs67211468	28391987	T	C	0.719	0.704	1.0	0.0791992751612369	0.0095	8.608e-17	53386	77258	58749.13
2580187	chr6	rs13193272	28392743	C	A	0.772	0.758	1.01	0.0922965524785719	0.0101	9.387000000000001e-20	53386	77258	58749.13
2587038	chr6	rs79618926	28393021	C	A	0.947	0.946	1.0	-0.0108991808690006	0.0191	0.5668	53386	77258	58749.13
2592200	chr6	rs35844460	28394045	A	G	0.927	0.926	0.989	-0.0120017335415971	0.0168	0.4774	52100	74974	57103.65
2596807	chr6	rs77968067	28394216	G	A	0.974	0.974	0.997	0.016296487966892	0.0281	0.5618	49635	71302	54556.26
2568884	chr6	rs10807030	28394631	A	T	0.957	0.958	1.0	-0.0271040176920589	0.0214	0.2059	53386	77258	58749.13
2573112	chr6	rs10807031	28394650	C	T	0.957	0.958	1.0	-0.0271040176920589	0.0214	0.2058	53386	77258	58749.13
2597760	chr6	rs13201681	28394680	C	T	0.927	0.91	1.0	0.205101772813445	0.016	1.043e-37	53386	77258	58749.13
2585020	chr6	rs35560946	28395437	C	T	0.719	0.704	1.0	0.0797996012024758	0.0095	5.033e-17	53386	77258	58749.13
2585894	chr6	rs75555497	28395460	A	G	0.947	0.946	1.0	-0.0101008421794295	0.0191	0.5966	53386	77258	58749.13
2584695	chr6	rs1339898	28395506	C	T	0.706	0.692	1.0	0.0768962242207427	0.0094	2.815e-16	53386	77258	58749.13
2584953	chr6	rs13209596	28396190	C	A	0.772	0.758	1.01	0.0922965524785719	0.0101	9.177e-20	53386	77258	58749.13
2600622	chr6	rs17393786	28396270	A	G	0.947	0.946	1.0	-0.0101008421794295	0.0191	0.5953	53386	77258	58749.13
2572058	chr6	rs17315340	28397103	G	A	0.947	0.946	1.0	-0.0102018624845967	0.0191	0.5944	53386	77258	58749.13
2570750	chr6	rs740621	28397787	A	G	0.719	0.704	1.0	0.0797996012024758	0.0095	5.014e-17	53386	77258	58749.13
2578950	chr6	rs2247002	28397951	G	C	0.634	0.617	1.0	0.0728972395126652	0.0089	2.48e-16	53386	77258	58749.13
2581255	chr6	rs740622	28398291	T	C	0.719	0.704	1.0	0.0800027068735152	0.0095	4.31e-17	53386	77258	58749.13
2567429	chr6	rs9969098	28398748	G	T	0.772	0.758	1.01	0.0930986452544318	0.0101	4.73e-20	53386	77258	58749.13
2588339	chr6	rs72854558	28398984	T	G	0.928	0.925	0.999	0.0121953336998771	0.0165	0.4588	53386	77258	58749.13
2597745	chr6	rs728122	28399124	G	A	0.634	0.617	1.0	0.0729995008835215	0.0089	2.421e-16	53386	77258	58749.13
2586685	chr6	rs7740429	28399246	G	A	0.772	0.758	1.0	0.0922965524785719	0.0102	9.429000000000001e-20	53386	77258	58749.13
2600088	chr6	rs7740351	28399412	A	C	0.718	0.703	1.0	0.07909764585865	0.0095	8.597e-17	53386	77258	58749.13
2600400	chr6	rs17393918	28399713	C	G	0.947	0.945	1.0	-0.0125990355765152	0.019	0.5078	53386	77258	58749.13
2586443	chr6	rs17393939	28399962	T	A	0.947	0.945	1.0	-0.0125990355765152	0.019	0.5079	53386	77258	58749.13
2579650	chr6	rs2023493	28400162	T	C	0.629	0.612	1.0	0.0737986386007454	0.0089	1.014e-16	53386	77258	58749.13
2594511	chr6	rs7765989	28400295	T	C	0.816	0.8	1.01	0.114096247798388	0.0109	1.811e-25	53386	77258	58749.13
2586212	chr6	rs16894106	28400339	G	A	0.772	0.758	1.0	0.0930986452544318	0.0101	4.683e-20	53386	77258	58749.13
2569957	chr6	rs7766356	28400538	T	C	0.841	0.825	1.01	0.123199451467404	0.0116	1.4670000000000002e-26	53386	77258	58749.13
2583328	chr6	rs16894108	28401790	A	G	0.719	0.704	1.0	0.0797996012024758	0.0095	4.89e-17	53386	77258	58749.13
2587289	chr6	rs17315648	28402260	T	C	0.947	0.945	1.0	-0.0125990355765152	0.019	0.5087	53386	77258	58749.13
2582685	chr6	rs2071965	28403225	C	T	0.718	0.703	1.0	0.0789960062264979	0.0095	9.937e-17	53386	77258	58749.13
2578567	chr6	rs41270589	28403440	G	A	0.947	0.945	0.994	-0.0153979421800967	0.0191	0.4188	53386	77258	58749.13
2572717	chr6	rs11752919	28403603	T	C	0.647	0.63	0.997	0.0682005576892554	0.009	3.665e-14	53386	77258	58749.13
2575136	chr6	rs57126418	28403629	T	C	0.946	0.945	1.0	-0.0131966945943914	0.019	0.4878	53386	77258	58749.13
2574087	chr6	rs72854560	28404463	G	C	0.984	0.985	0.738	-0.0816005872046058	0.0429	0.05699	48949	68378	53091.39
2583102	chr6	rs73740620	28404850	G	T	0.946	0.945	1.0	-0.0131966945943914	0.019	0.4853	53386	77258	58749.13
2600480	chr6	rs17315739	28405796	A	G	0.948	0.946	1.0	-0.0107980900995126	0.0192	0.572	53386	77258	58749.13
2590153	chr6	rs66542396	28405935	A	G	0.647	0.63	0.998	0.0682005576892554	0.009	3.462e-14	53386	77258	58749.13
2600616	chr6	rs79325481	28405959	C	T	0.885	0.886	0.998	-0.0170037478161859	0.0135	0.2093	53386	77258	58749.13
2594897	chr6	rs57366176	28406087	T	G	0.947	0.946	1.0	-0.0108991808690006	0.0191	0.5673	53386	77258	58749.13
2576820	chr6	rs13215476	28406136	T	A	0.647	0.631	0.998	0.06879818587027	0.009	2.188e-14	53386	77258	58749.13
2600497	chr6	rs56787378	28406165	C	T	0.947	0.946	1.0	-0.0108991808690006	0.0191	0.567	53386	77258	58749.13
2579587	chr6	rs60660967	28406449	G	A	0.947	0.946	1.0	-0.0108991808690006	0.0191	0.5669	53386	77258	58749.13
2589998	chr6	rs56001748	28406515	G	A	0.947	0.946	1.0	-0.0110002818588653	0.0191	0.5653	53386	77258	58749.13
2597189	chr6	rs6917130	28406821	A	G	0.647	0.63	0.998	0.0682005576892554	0.009	3.54e-14	53386	77258	58749.13
2571112	chr6	rs76708418	28408113	G	A	0.984	0.984	0.631	0.0086028888072678	0.0446	0.8472	51372	73657	56491.11
2587090	chr6	rs916403	28408258	A	G	0.562	0.545	1.0	0.0670977435324941	0.0087	1.091e-14	53386	77258	58749.13
2579534	chr6	rs758396	28408351	G	A	0.947	0.946	1.0	-0.0107980900995126	0.0191	0.5721	53386	77258	58749.13
2594737	chr6	rs77987369	28410755	T	C	0.885	0.886	0.998	-0.0168003386783461	0.0135	0.2152	53386	77258	58749.13
2600527	chr6	rs73740621	28411219	C	A	0.947	0.946	1.0	-0.0111013930711739	0.0191	0.5595	53386	77258	58749.13
2600904	chr6	rs2531803	28411220	T	G	0.562	0.545	1.0	0.0672005996602386	0.0087	1.045e-14	53386	77258	58749.13
2600721	chr6	rs13190937	28411244	G	A	0.7	0.685	1.0	0.0760995590558653	0.0094	4.397e-16	53386	77258	58749.13
2599088	chr6	rs2531804	28411303	A	G	0.634	0.62	0.998	0.0669013524517588	0.0089	7.157e-14	53386	77258	58749.13
2580784	chr6	rs72844204	28411468	A	G	0.954	0.953	0.968	-0.0170952954286372	0.0209	0.4128	52993	76568	58248.36
2574046	chr6	rs67381177	28411941	G	C	0.927	0.91	0.999	0.205403116237276	0.016	8.404e-38	53386	77258	58749.13
2584681	chr6	rs35908902	28412075	C	G	0.885	0.886	0.999	-0.0166986496230515	0.0135	0.2165	53386	77258	58749.13
2595053	chr6	rs73740622	28412171	T	C	0.946	0.945	1.0	-0.0135007260538548	0.019	0.4765	53386	77258	58749.13
2577296	chr6	rs76159317	28412203	G	C	0.982	0.981	0.993	-0.0562000496881991	0.0345	0.1033	45157	67355	50385.75
2592380	chr6	rs73740623	28412253	C	T	0.947	0.946	1.0	-0.0111013930711739	0.0191	0.5603	53386	77258	58749.13
2569497	chr6	rs79471697	28412291	T	G	0.978	0.979	0.998	0.0007996801705642	0.0298	0.9784	53041	75693	58184.79
2599259	chr6	rs2531805	28412326	C	T	0.509	0.491	0.955	0.0622985141942241	0.0088	1.891e-12	53386	77258	58749.13
2579200	chr6	rs114424474	28412428	G	A	0.988	0.988	0.806	-0.01999864650669	0.0514	0.6972	39115	56989	43278.79
2599289	chr6	rs2108923	28412687	C	G	0.885	0.886	0.999	-0.0165969709073694	0.0135	0.2182	53386	77258	58749.13
2581644	chr6	rs1361387	28412929	T	G	0.562	0.545	1.0	0.0672005996602386	0.0087	1.025e-14	53386	77258	58749.13
2598109	chr6	rs13207208	28413587	A	C	0.646	0.63	0.998	0.0683033004541534	0.009	3.162e-14	53386	77258	58749.13
2579927	chr6	rs79379459	28414817	G	A	0.929	0.925	1.0	0.0143958802837323	0.0166	0.3849	53386	77258	58749.13
2586358	chr6	rs16894116	28414967	G	T	0.815	0.8	1.01	0.114203302717664	0.0109	1.5590000000000002e-25	53386	77258	58749.13
2582786	chr6	rs13215804	28415572	A	G	0.7	0.685	1.0	0.0768036213388749	0.0094	2.46e-16	53386	77258	58749.13
2575294	chr6	rs140427260	28415601	T	C	0.956	0.958	0.987	-0.0329985112635755	0.0212	0.1201	53386	77258	58749.13
2577210	chr6	rs6915122	28415686	T	C	0.946	0.945	1.0	-0.0136020904182857	0.019	0.4726	53386	77258	58749.13
2596665	chr6	rs6939966	28415885	A	G	0.647	0.63	0.998	0.0683033004541534	0.009	3.291e-14	53386	77258	58749.13
2573699	chr6	rs11755387	28416034	C	A	0.885	0.886	0.999	-0.0166986496230515	0.0135	0.2176	53386	77258	58749.13
2598504	chr6	rs17316033	28416049	G	A	0.947	0.945	1.0	-0.0113036461713921	0.0191	0.5521	53386	77258	58749.13
2573009	chr6	rs149356531	28416120	C	G	0.958	0.96	0.842	-0.0694036701388791	0.0237	0.003337	53386	77258	58749.13
2583702	chr6	rs146121940	28416776	G	C	0.984	0.984	0.763	-0.0418954871740363	0.0408	0.3042	48732	69864	53558.44
2595541	chr6	rs2531806	28417152	C	A	0.557	0.54	1.0	0.0680978043671968	0.0087	4.044e-15	53386	77258	58749.13
2596114	chr6	rs6903535	28417222	A	G	0.647	0.631	0.998	0.06879818587027	0.009	2.105e-14	53386	77258	58749.13
2574357	chr6	rs9468378	28417385	T	A	0.943	0.941	1.0	-0.0091012913892029	0.0184	0.6208	53386	77258	58749.13
2577506	chr6	rs151332576	28417630	C	T	0.983	0.982	0.696	-0.0088994831870327	0.0415	0.8301	47581	68414	52319.26
2572286	chr6	rs6927229	28417737	T	A	0.647	0.631	0.998	0.06879818587027	0.009	2.192e-14	53386	77258	58749.13
2599664	chr6	rs76099817	28417885	T	C	0.947	0.946	1.0	-0.0113036461713921	0.0191	0.5539	53386	77258	58749.13
2600067	chr6	rs2859368	28418039	T	C	0.562	0.545	1.0	0.0672005996602386	0.0087	1.026e-14	53386	77258	58749.13
2582206	chr6	rs73740625	28418750	C	T	0.947	0.946	1.0	-0.0112025145079934	0.0191	0.559	53386	77258	58749.13
2592536	chr6	rs61289879	28419162	G	A	0.82	0.805	1.0	0.116199560398686	0.0111	8.163000000000001e-26	53386	77258	58749.13
2600701	chr6	rs78934412	28419202	T	G	0.947	0.946	1.0	-0.0112025145079934	0.0191	0.5585	53386	77258	58749.13
2571744	chr6	rs72844209	28419208	G	C	0.937	0.935	0.998	-0.0040983869261633	0.0177	0.8179	53386	77258	58749.13
2584369	chr6	rs2531807	28420013	A	G	0.948	0.948	1.0	-0.0364980230402006	0.0194	0.05949	53386	77258	58749.13
2585109	chr6	rs141393790	28420036	G	A	0.937	0.935	0.998	-0.0040983869261633	0.0177	0.8178	53386	77258	58749.13
2583047	chr6	rs34124863	28420249	C	T	0.927	0.925	0.999	-0.0098988321792475	0.0167	0.5547	52100	74974	57103.65
2582274	chr6	rs114656233	28421049	A	G	0.974	0.973	1.0	-0.021203207651103	0.0269	0.4308	53386	77258	58749.13
2599521	chr6	rs2531809	28421368	G	A	0.856	0.854	1.0	0.0045994064948955	0.0122	0.7081	53386	77258	58749.13
2577083	chr6	rs2859369	28421567	C	T	0.913	0.912	1.0	0.0128964817350202	0.0152	0.3987	53386	77258	58749.13
2567062	chr6	rs78359265	28422921	G	A	0.97	0.97	0.977	0.0406043708419401	0.0264	0.1242	50899	72878	55933.07
2568380	chr6	rs2859370	28423510	C	T	0.914	0.912	1.0	0.0129951954948113	0.0153	0.3941	53386	77258	58749.13
2569406	chr6	rs7766749	28423599	T	C	0.914	0.915	1.01	0.0234039777790161	0.0153	0.1262	53386	77258	58749.13
2574708	chr6	rs2531811	28423603	A	G	0.913	0.912	1.0	0.0126990249774084	0.0152	0.4033	53386	77258	58749.13
2597037	chr6	rs116860142	28424055	G	A	0.974	0.973	1.0	-0.0209989425960583	0.0269	0.4342	53386	77258	58749.13
2599698	chr6	rs2531813	28424723	C	G	0.856	0.853	1.0	0.0052959516591825	0.0122	0.6661	53386	77258	58749.13
2576140	chr6	rs72844212	28424978	C	T	0.937	0.935	0.998	-0.0039979812872983	0.0177	0.8216	53386	77258	58749.13
2574078	chr6	rs116522944	28425026	T	C	0.966	0.969	0.662	-0.0815029399606216	0.03	0.006658	53150	77025	58514.64
2568389	chr6	rs2531814	28425755	A	G	0.857	0.854	1.0	0.0052959516591825	0.0122	0.6617	53386	77258	58749.13
2570247	chr6	rs114708114	28426244	C	T	0.977	0.976	0.897	0.0651039862320457	0.0328	0.04704	45259	65209	49753.67
2591754	chr6	rs1041926	28426296	G	A	0.0305	0.0312	0.848	0.0333960906184285	0.0273	0.2209	52135	74985	57135.61
2596184	chr6	rs2108924	28426378	G	C	0.982	0.983	1.0	0.0086028888072678	0.0385	0.8224	40546	53696	43664.46
2579852	chr6	rs61535158	28426642	A	G	0.978	0.979	0.997	0.0035038543266769	0.0299	0.9067	52976	75632	58121.85
2592395	chr6	rs115041825	28426851	C	T	0.974	0.973	1.0	-0.0217038334437866	0.0269	0.4209	53386	77258	58749.13
2576894	chr6	rs2021745	28426986	T	C	0.857	0.854	1.0	0.0049974917102918	0.0122	0.6849	53386	77258	58749.13
2581870	chr6	rs2859372	28427130	C	T	0.857	0.854	1.0	0.0048979852621919	0.0122	0.6893	53386	77258	58749.13
2587441	chr6	rs2859373	28427228	T	C	0.857	0.854	1.0	0.0048979852621919	0.0122	0.6891	53386	77258	58749.13
2590172	chr6	rs2859374	28428145	C	T	0.857	0.854	1.0	0.0053954185169075	0.0122	0.6582	53386	77258	58749.13
2575544	chr6	rs75058702	28429885	G	T	0.937	0.935	0.998	-0.003797200248385	0.0177	0.8299	53386	77258	58749.13
2585781	chr6	rs9468379	28431184	C	T	0.929	0.926	1.0	0.0147999386115992	0.0166	0.3736	53386	77258	58749.13
2600014	chr6	rs2859375	28431251	C	T	0.982	0.983	1.0	0.0087020272939009	0.0385	0.8218	40546	53696	43664.46
2594792	chr6	rs75188865	28431407	T	C	0.943	0.943	1.0	-0.0127003085782322	0.0185	0.4937	53386	77258	58749.13
2574409	chr6	rs16894121	28431484	C	T	0.943	0.942	1.0	-0.010302892995897	0.0185	0.5788	53386	77258	58749.13
2597152	chr6	rs114289137	28431924	C	A	0.968	0.968	0.987	0.0485044090596151	0.0251	0.05348	52399	74372	57430.04
2585049	chr6	rs112739781	28432405	G	A	0.944	0.943	1.0	-0.0080019302190585	0.0186	0.6669	53386	77258	58749.13
2600725	chr6	rs116098657	28432725	G	T	0.967	0.968	0.663	-0.046201018900714	0.0301	0.1254	53150	77025	58514.64
2596290	chr6	rs1013135	28432730	T	G	0.979	0.979	0.958	-0.0027036515743148	0.0351	0.9379	43964	56571	46747.47
2588735	chr6	rs72844216	28433382	A	C	0.928	0.925	1.0	0.0126002819757385	0.0166	0.4455	53386	77258	58749.13
2601616	chr6	rs2191035	28434943	A	G	0.717	0.715	1.0	-0.0027036515743148	0.0095	0.779	53386	77258	58749.13
2585707	chr6	rs9468380	28435684	G	T	0.929	0.926	1.0	0.0146028573839336	0.0166	0.3797	53386	77258	58749.13
2582514	chr6	rs62401458	28435862	G	A	0.965	0.967	0.949	-0.0717967988196857	0.0246	0.003569	53386	77258	58749.13
2572829	chr6	rs62401459	28435998	C	T	0.977	0.978	0.607	-0.101999503525648	0.0371	0.005941	52473	76067	57748.16
2567610	chr6	rs77103463	28436034	T	G	0.943	0.943	1.0	-0.013004189135254	0.0185	0.4824	53386	77258	58749.13
2601234	chr6	rs2531815	28436060	C	T	0.717	0.715	0.999	-0.0027036515743148	0.0095	0.7765	53386	77258	58749.13
2601040	chr6	rs55690788	28436145	T	C	0.927	0.91	0.993	0.205899727486365	0.016	8.076e-38	53386	77258	58749.13
2592090	chr6	rs79611915	28436256	G	A	0.978	0.979	0.998	0.0035038543266769	0.0298	0.9065	52976	75632	58121.85
2584212	chr6	rs151244417	28436464	G	C	0.982	0.982	0.824	-0.0164953025291975	0.0367	0.6522	50654	73622	55889.14
2585157	chr6	rs113317594	28436585	G	A	0.944	0.943	1.0	-0.0107980900995126	0.0186	0.563	53386	77258	58749.13
2595025	chr6	rs71559084	28436668	G	C	0.927	0.925	0.999	-0.0107980900995126	0.0167	0.5178	52100	74974	57103.65
2576014	chr6	rs113145976	28438650	T	C	0.948	0.946	1.0	-0.0108991808690006	0.0192	0.5706	53386	77258	58749.13
2593478	chr6	rs55751523	28439478	C	T	0.974	0.974	0.995	0.0141001243787816	0.028	0.6151	49635	71302	54556.26
2571833	chr6	rs115379090	28440077	A	G	0.934	0.937	0.719	-0.0657018642254792	0.0207	0.001519	53386	77258	58749.13
2598640	chr6	rs116067122	28440362	A	G	0.954	0.954	0.743	-0.0740987414270944	0.0244	0.002367	53386	77258	58749.13
2574361	chr6	rs1016069	28440418	T	A	0.742	0.74	1.0	-0.005696192544881	0.0098	0.5641	53386	77258	58749.13
2567523	chr6	rs115356325	28440510	T	C	0.982	0.983	0.747	-0.0078003437327339	0.0389	0.8412	52242	74674	57231.55
2574923	chr6	rs1016070	28440511	G	A	0.857	0.854	1.0	0.0048979852621919	0.0122	0.6903	53386	77258	58749.13
2573524	chr6	rs12663002	28441634	C	T	0.872	0.868	1.0	0.0044003044444822	0.0128	0.7311	53386	77258	58749.13
2577127	chr6	rs16894128	28444165	A	G	0.885	0.886	0.998	-0.0180010511095525	0.0135	0.1833	53386	77258	58749.13
2588344	chr6	rs72844218	28446983	A	G	0.947	0.945	0.993	-0.0169020380753563	0.0191	0.3767	53386	77258	58749.13
2592182	chr6	rs2394101	28447519	T	G	0.935	0.933	0.997	-0.0043996643446871	0.0175	0.8006	53386	77258	58749.13
2580691	chr6	rs1029328	28447915	T	C	0.88	0.881	0.997	-0.0143017847108596	0.0133	0.2803	53386	77258	58749.13
2571728	chr6	rs1015811	28448086	A	G	0.749	0.747	0.998	-0.009797842480111	0.0099	0.324	53386	77258	58749.13
2599196	chr6	rs2531817	28448894	A	T	0.814	0.81	0.993	0.0082954970241069	0.0111	0.4541	53386	77258	58749.13
2593009	chr6	rs34979126	28449380	G	A	0.928	0.926	0.996	-0.0119005312583873	0.0168	0.4807	52100	74974	57103.65
2576499	chr6	rs80067717	28450288	C	T	0.973	0.972	0.994	-0.0207028323592018	0.0266	0.4373	53386	77258	58749.13
2598533	chr6	rs7770236	28450437	G	A	0.936	0.933	0.997	-0.0042992284528324	0.0175	0.8056	53386	77258	58749.13
2578515	chr6	rs79157584	28451141	G	A	0.943	0.942	0.999	-0.0082035573506883	0.0185	0.6598	53386	77258	58749.13
2585154	chr6	rs72844220	28451144	G	T	0.954	0.953	0.966	-0.0170037478161859	0.0209	0.4146	52993	76568	58248.36
2596635	chr6	rs77204498	28451640	G	A	0.97	0.97	0.981	0.0473987203698754	0.0258	0.06627	52399	74372	57430.04
2588287	chr6	rs76696782	28451829	C	T	0.947	0.949	0.72	-0.0561048513847726	0.023	0.01463	53386	77258	58749.13
2578149	chr6	rs150021957	28452736	C	T	0.936	0.934	0.997	-0.0016012813669738	0.0175	0.9283	53386	77258	58749.13
2590503	chr6	rs2531818	28453102	G	C	0.929	0.927	0.997	-0.0052035148315978	0.0167	0.7556	53386	77258	58749.13
2584057	chr6	rs34676049	28453618	T	G	0.927	0.911	0.985	0.208103007279447	0.0161	4.152e-38	53386	77258	58749.13
2585634	chr6	rs72844223	28454035	T	G	0.936	0.933	0.996	-0.0034961042567088	0.0175	0.8422	53386	77258	58749.13
2599923	chr6	rs79291185	28454395	C	A	0.943	0.942	0.999	-0.0074980401773571	0.0185	0.6844	53386	77258	58749.13
2572557	chr6	rs34302671	28454795	A	G	0.907	0.907	0.997	-0.0246001168682327	0.0149	0.09783	53386	77258	58749.13
2587200	chr6	rs2859351	28456195	A	G	0.771	0.768	0.996	-0.0124977728299804	0.0102	0.2224	53386	77258	58749.13
2599789	chr6	rs2531820	28456719	T	C	0.771	0.768	0.996	-0.0129028853555234	0.0102	0.2069	53386	77258	58749.13
2600255	chr6	rs74874610	28456845	C	T	0.956	0.958	0.978	-0.0341050206499513	0.0215	0.1124	53386	77258	58749.13
2572182	chr6	rs2859352	28456854	A	G	0.864	0.861	0.999	-0.0021022080918702	0.0125	0.8658	53386	77258	58749.13
2595673	chr6	rs2213806	28457818	G	A	0.497	0.48	0.989	0.06259914175652	0.0087	5.783e-13	53386	77258	58749.13
2593160	chr6	rs72844224	28458102	G	A	0.937	0.935	0.995	-0.003797200248385	0.0177	0.8291	53386	77258	58749.13
2599663	chr6	rs72844225	28458169	A	G	0.937	0.935	0.995	-0.0048015088161939	0.0176	0.785	53386	77258	58749.13
2572422	chr6	rs2859355	28461221	C	T	0.679	0.677	0.997	-0.0113036461713921	0.0092	0.2202	53386	77258	58749.13
2592522	chr6	rs62402370	28462667	G	C	0.901	0.902	1.01	-0.0236986067778773	0.0145	0.101	53386	77258	58749.13
2600294	chr6	rs2227228	28463576	T	C	0.679	0.677	0.998	-0.0114047880634385	0.0092	0.2182	53386	77258	58749.13
2597141	chr6	rs2859356	28465355	C	T	0.822	0.822	1.01	-0.0137034650584925	0.0112	0.223	53386	77258	58749.13
2585786	chr6	rs72844226	28466440	G	A	0.938	0.935	0.996	-0.0031950988965408	0.0177	0.8582	53386	77258	58749.13
2597124	chr6	rs12661782	28466442	A	G	0.905	0.905	1.01	-0.0263029084210524	0.0147	0.07347	53386	77258	58749.13
2586105	chr6	rs2191037	28466988	T	C	0.822	0.822	1.01	-0.0136020904182857	0.0112	0.2255	53386	77258	58749.13
2573683	chr6	rs16894139	28467361	T	C	0.895	0.896	1.01	-0.0217958123704574	0.0141	0.1217	53386	77258	58749.13
2581296	chr6	rs35889911	28467606	G	A	0.927	0.925	0.996	-0.0112025145079934	0.0167	0.5025	52100	74974	57103.65
2582258	chr6	rs2531822	28468301	C	T	0.678	0.677	0.998	-0.0114958245134845	0.0092	0.2131	53386	77258	58749.13
2582280	chr6	rs7759252	28469422	T	C	0.831	0.829	1.0	-0.0132980281439898	0.0115	0.2447	53386	77258	58749.13
2578119	chr6	rs35999889	28469479	C	T	0.927	0.925	0.996	-0.0112025145079934	0.0167	0.5027	52100	74974	57103.65
2582693	chr6	rs182434748	28470061	C	T	0.956	0.958	0.975	-0.0335981494309355	0.0215	0.1188	53386	77258	58749.13
2592360	chr6	rs4711172	28470258	T	C	0.831	0.829	1.0	-0.0132980281439898	0.0115	0.2447	53386	77258	58749.13
2570431	chr6	rs35604709	28471297	G	A	0.931	0.932	1.0	-0.0361972883118878	0.0171	0.03432	53386	77258	58749.13
2580548	chr6	rs35921765	28471560	A	C	0.901	0.901	1.01	-0.0247026126403718	0.0144	0.08601	53386	77258	58749.13
2570035	chr6	rs9468385	28471612	C	T	0.895	0.896	1.01	-0.020498669477346	0.0141	0.1447	53386	77258	58749.13
2569667	chr6	rs4713166	28472656	C	T	0.905	0.905	1.01	-0.0242004837056584	0.0147	0.09823	53386	77258	58749.13
2572031	chr6	rs2859358	28472821	T	A	0.822	0.822	1.0	-0.0137034650584925	0.0112	0.2225	53386	77258	58749.13
2596895	chr6	rs2071966	28473325	T	G	0.901	0.902	1.01	-0.026898543868701	0.0144	0.06235	53386	77258	58749.13
2601380	chr6	rs974334	28474218	C	G	0.822	0.822	1.0	-0.0136020904182857	0.0112	0.2272	53386	77258	58749.13
2578139	chr6	rs34151610	28474855	A	G	0.968	0.966	0.984	0.0260965047212743	0.0243	0.2826	53386	77258	58749.13
2575242	chr6	rs7743046	28475368	G	C	0.687	0.685	0.995	-0.0111013930711739	0.0093	0.2338	53386	77258	58749.13
2594618	chr6	rs12660763	28475977	G	A	0.905	0.905	1.0	-0.0259025943231108	0.0147	0.07709	53386	77258	58749.13
2578922	chr6	rs35996215	28476553	C	T	0.965	0.967	0.975	-0.07339899276978	0.0243	0.002571	53386	77258	58749.13
2592229	chr6	rs35403242	28477582	G	A	0.931	0.932	1.0	-0.0363009797263316	0.0171	0.03391	53386	77258	58749.13
2581670	chr6	rs10428759	28477682	C	T	0.857	0.855	0.994	-0.0050024916227914	0.0123	0.6827	53386	77258	58749.13
2573370	chr6	rs4713167	28477895	T	C	0.688	0.685	0.995	-0.0111013930711739	0.0093	0.2349	53386	77258	58749.13
2597679	chr6	rs35062161	28478555	A	T	0.937	0.935	0.994	-0.0034961042567088	0.0177	0.8442	53386	77258	58749.13
2589257	chr6	rs144854876	28479767	G	C	0.979	0.98	0.785	-0.0486021818392175	0.0353	0.1681	50877	73408	55759.37
2601563	chr6	rs6933732	28479800	C	T	0.905	0.905	1.0	-0.0257999754904126	0.0147	0.07975	53386	77258	58749.13
2583163	chr6	rs140266643	28479897	C	G	0.938	0.935	0.994	-0.0032954239497972	0.0177	0.8528	53386	77258	58749.13
2567366	chr6	rs186403935	28479934	G	A	0.938	0.935	0.994	-0.0034961042567088	0.0177	0.8437	53386	77258	58749.13
2594749	chr6	rs111595762	28479944	G	C	0.95	0.949	0.988	0.0295005481176215	0.0198	0.1354	53386	77258	58749.13
2583766	chr6	rs57884406	28479990	G	A	0.95	0.949	0.988	0.0295005481176215	0.0198	0.1357	53386	77258	58749.13
2568028	chr6	rs34668037	28480023	G	A	0.907	0.907	0.994	-0.0243029385231735	0.0149	0.1031	53386	77258	58749.13
2578930	chr6	rs34560199	28480467	G	C	0.907	0.907	0.994	-0.0240980393840575	0.0149	0.1059	53386	77258	58749.13
2600998	chr6	rs115381250	28480494	C	T	0.954	0.956	0.879	-0.0620988329318545	0.0222	0.005175	53386	77258	58749.13
2599653	chr6	rs6456822	28480635	T	C	0.688	0.685	0.994	-0.0111013930711739	0.0093	0.2311	53386	77258	58749.13
2571580	chr6	rs434112	28480833	T	C	0.679	0.677	0.996	-0.0114047880634385	0.0092	0.2151	53386	77258	58749.13
2596586	chr6	rs72844228	28481009	A	C	0.968	0.966	0.983	0.0255995183002125	0.0243	0.2911	53386	77258	58749.13
2595779	chr6	rs35758328	28481096	C	G	0.937	0.935	0.993	-0.0036968248442897	0.0177	0.8356	53386	77258	58749.13
2584453	chr6	rs35327256	28481390	G	A	0.905	0.905	1.0	-0.0260975991218731	0.0147	0.07654	53386	77258	58749.13
2580390	chr6	rs77891324	28481678	T	G	0.977	0.975	0.756	-0.0306035477981776	0.0339	0.3669	48151	70359	53198.21
2600723	chr6	rs72844230	28481823	T	A	0.901	0.901	1.0	-0.0271040176920589	0.0144	0.06072	53386	77258	58749.13
2587647	chr6	rs114053137	28482200	C	T	0.972	0.973	0.842	-0.010302892995897	0.0294	0.7266	52019	73295	56789.28
2596011	chr6	rs34951544	28482644	T	C	0.938	0.935	0.993	-0.0034961042567088	0.0178	0.8452	53386	77258	58749.13
2597557	chr6	rs3886843	28482890	C	G	0.907	0.907	0.993	-0.0242004837056584	0.0149	0.1048	53386	77258	58749.13
2587799	chr6	rs13191038	28482917	T	C	0.927	0.91	0.985	0.207298681752372	0.0161	5.04e-38	53386	77258	58749.13
2581775	chr6	rs2078439	28482967	C	T	0.895	0.896	1.0	-0.021101069908054	0.0141	0.1336	53386	77258	58749.13
2577514	chr6	rs722788	28483150	A	C	0.857	0.855	0.992	-0.0050024916227914	0.0123	0.6827	53386	77258	58749.13
2599264	chr6	rs34273434	28483292	G	C	0.975	0.973	0.987	0.0384030712829451	0.0278	0.168	51476	74284	56553.13
2598824	chr6	rs6920813	28483411	C	T	0.957	0.959	0.994	-0.0505987987633697	0.0217	0.01965	53386	77258	58749.13
2585529	chr6	rs406113	28483482	A	C	0.678	0.677	0.995	-0.0115969858456632	0.0092	0.208	53386	77258	58749.13
2572472	chr6	rs6921021	28483590	A	G	0.893	0.894	1.0	-0.0196008476550609	0.014	0.1622	53386	77258	58749.13
2585815	chr6	rs116523144	28483691	C	T	0.939	0.942	0.847	-0.0591026555948241	0.0198	0.002784	53386	77258	58749.13
2598101	chr6	rs11757000	28484869	T	C	0.857	0.855	0.992	-0.0052035148315978	0.0123	0.6726	53386	77258	58749.13
2589194	chr6	rs34757087	28485209	C	T	0.938	0.935	0.992	-0.0033957590691798	0.0178	0.8487	53386	77258	58749.13
2588519	chr6	rs114283908	28485477	G	A	0.937	0.935	0.992	-0.003596459514405	0.0177	0.839	53386	77258	58749.13
2584782	chr6	rs6456823	28486098	A	C	0.687	0.684	0.992	-0.0114047880634385	0.0093	0.2218	53386	77258	58749.13
2591307	chr6	rs1003359	28486822	T	C	0.687	0.685	0.992	-0.0113036461713921	0.0093	0.2245	53386	77258	58749.13
2600274	chr6	rs2078035	28488034	C	T	0.895	0.896	1.0	-0.0221024699079472	0.0141	0.1176	53386	77258	58749.13
2582758	chr6	rs13216508	28488800	T	C	0.857	0.855	0.991	-0.005304041591906	0.0123	0.6693	53386	77258	58749.13
2574041	chr6	rs2215220	28488874	C	T	0.982	0.982	0.772	-0.006199175242821	0.0378	0.8693	52242	74674	57231.55
2598113	chr6	rs11757235	28489279	C	T	0.907	0.907	0.991	-0.0243029385231735	0.0149	0.1037	53386	77258	58749.13
2569046	chr6	rs11757839	28489894	G	A	0.857	0.855	0.99	-0.005304041591906	0.0123	0.6676	53386	77258	58749.13
2580917	chr6	rs75266522	28490440	G	A	0.974	0.973	0.989	-0.0052035148315978	0.0272	0.8489	53170	77020	58522.67
2576989	chr6	rs149045429	28490915	T	C	0.956	0.958	0.974	-0.0344982814075965	0.0216	0.1094	53386	77258	58749.13
2569174	chr6	rs71559087	28491075	C	T	0.927	0.925	0.989	-0.0114047880634385	0.0168	0.4977	52100	74974	57103.65
2581699	chr6	rs377514	28491950	T	C	0.895	0.896	1.0	-0.0217958123704574	0.0141	0.1224	53386	77258	58749.13
2567563	chr6	rs28382586	28492482	C	G	0.857	0.855	0.99	-0.005304041591906	0.0123	0.6649	53386	77258	58749.13
2578557	chr6	rs28382587	28492579	G	A	0.907	0.907	0.99	-0.0243951568347216	0.0149	0.1028	53386	77258	58749.13
2597544	chr6	rs28745594	28492645	G	A	0.937	0.935	0.99	-0.0033957590691798	0.0178	0.8465	53386	77258	58749.13
2593603	chr6	rs28382590	28493585	A	G	0.936	0.933	0.991	-0.001100605444033	0.0175	0.9497	53386	77258	58749.13
2601708	chr6	rs35901019	28494225	G	A	0.927	0.925	0.988	-0.0114958245134845	0.0168	0.4953	52100	74974	57103.65
2593054	chr6	rs445870	28494327	A	G	0.694	0.691	0.991	-0.0105959392134034	0.0094	0.2574	53386	77258	58749.13
2572073	chr6	rs28382592	28494622	C	T	0.981	0.982	0.995	-0.0267958227871631	0.0372	0.4707	41772	55567	45034.26
2576779	chr6	rs28382595	28495240	T	G	0.936	0.933	0.99	-0.001100605444033	0.0175	0.95	53386	77258	58749.13
2568314	chr6	rs72844244	28495721	G	A	0.936	0.933	0.99	-0.001100605444033	0.0175	0.9504	53386	77258	58749.13
2594622	chr6	rs2064424	28495962	A	G	0.901	0.901	1.0	-0.0267033828345498	0.0144	0.06484	53386	77258	58749.13
2583114	chr6	rs113787419	28496990	T	A	0.958	0.955	0.985	0.0397974698740661	0.0213	0.06198	53386	77258	58749.13
2568460	chr6	rs16894143	28497075	C	T	0.968	0.968	0.982	0.0495041949030891	0.0251	0.04848	52399	74372	57430.04
2582708	chr6	rs28382597	28497870	C	T	0.977	0.977	0.795	-0.0125990355765152	0.0323	0.6955	53150	77025	58514.64
2592531	chr6	rs28382599	28497977	G	A	0.936	0.934	0.99	-0.0009004052431641	0.0175	0.9574	53386	77258	58749.13
2572226	chr6	rs28382602	28498807	T	G	0.934	0.932	0.981	-0.006199175242821	0.0174	0.7229	53386	77258	58749.13
2597586	chr6	rs28382603	28498866	G	A	0.936	0.934	0.989	-0.0009004052431641	0.0176	0.96	53386	77258	58749.13
2576454	chr6	rs28382604	28499079	C	T	0.9	0.901	0.999	-0.0248973835545144	0.0144	0.08431	53386	77258	58749.13
2573137	chr6	rs440481	28499236	A	C	0.831	0.829	0.997	-0.0127003085782322	0.0115	0.2698	53386	77258	58749.13
2582104	chr6	rs58554303	28499567	T	C	0.975	0.973	0.985	0.0395956428583544	0.0279	0.1558	51131	74069	56288.22
2597002	chr6	rs2273106	28499879	A	G	0.9	0.901	0.999	-0.0248973835545144	0.0144	0.08433	53386	77258	58749.13
2591811	chr6	rs769189	28500235	T	C	0.901	0.901	1.0	-0.026600681797179	0.0145	0.06584	53386	77258	58749.13
2599692	chr6	rs380879	28500449	T	G	0.895	0.896	0.999	-0.0203047533403643	0.0141	0.15	53386	77258	58749.13
2575051	chr6	rs448450	28501006	A	C	0.895	0.896	0.999	-0.0203047533403643	0.0141	0.151	53386	77258	58749.13
2573264	chr6	rs58078500	28501230	G	A	0.936	0.934	0.989	-0.0006001800720324	0.0176	0.9725	53386	77258	58749.13
2571054	chr6	rs28382609	28501714	C	T	0.936	0.934	0.989	-0.0007002451143934	0.0176	0.9693	53386	77258	58749.13
2595886	chr6	rs116070091	28502514	G	A	0.977	0.977	0.835	-0.0605040040910452	0.0318	0.05723	52135	74985	57135.61
2598158	chr6	rs451774	28502550	A	G	0.71	0.71	0.992	-0.0169020380753563	0.0095	0.07691	53386	77258	58749.13
2581770	chr6	rs28382614	28502757	G	A	0.936	0.934	0.988	-0.0005001250416822	0.0176	0.9765	53386	77258	58749.13
2595419	chr6	rs13215054	28502794	C	A	0.783	0.765	0.989	0.108002023801278	0.0104	2.396e-25	53386	77258	58749.13
2570593	chr6	rs413488	28503357	A	G	0.0277	0.0276	0.685	0.0921962456307218	0.0332	0.005432	51879	74877	56923.49
2585435	chr6	rs72850077	28503705	G	A	0.936	0.934	0.988	-0.0006001800720324	0.0176	0.9728	53386	77258	58749.13
2592854	chr6	rs392230	28504639	A	G	0.86	0.858	0.991	-0.0075987978753305	0.0125	0.5438	53386	77258	58749.13
2594138	chr6	rs56043329	28506185	A	C	0.936	0.934	0.987	-0.0009004052431641	0.0176	0.9592	53386	77258	58749.13
2601311	chr6	rs2143766	28506856	T	A	0.86	0.858	0.991	-0.0076995657264405	0.0125	0.5356	53386	77258	58749.13
2600903	chr6	rs389118	28507379	A	G	0.765	0.762	0.99	-0.0079011318962572	0.0102	0.4373	53386	77258	58749.13
2577044	chr6	rs62402376	28507446	A	C	0.801	0.797	0.991	-0.0075987978753305	0.0108	0.4817	53386	77258	58749.13
2583622	chr6	rs116756717	28508095	C	T	0.94	0.943	0.734	-0.0584027170759943	0.0215	0.006635	53386	77258	58749.13
2570325	chr6	rs114796104	28508449	G	T	0.964	0.962	0.583	-0.0073972926304747	0.0309	0.8098	50456	72812	55374.94
2598764	chr6	rs73742927	28508652	A	T	0.986	0.984	0.99	0.06879818587027	0.0484	0.1556	31533	40600	33485.38
2568598	chr6	rs138154434	28508803	G	A	0.981	0.982	0.764	-0.0016012813669738	0.0377	0.967	52242	74674	57231.55
2593637	chr6	rs73402976	28510471	T	C	0.979	0.981	0.984	-0.0727965247845636	0.0316	0.02115	52190	74105	57162.54
2582986	chr6	rs115090428	28510975	C	T	0.938	0.936	0.985	-0.0031950988965408	0.0179	0.8567	53386	77258	58749.13
2573786	chr6	rs6940168	28510978	C	T	0.969	0.969	0.981	0.0473033451158665	0.0257	0.06567	51761	73735	56792.54
2580448	chr6	rs454182	28511164	G	C	0.744	0.744	0.988	-0.0124977728299804	0.0099	0.2076	53386	77258	58749.13
2589921	chr6	rs7774808	28511239	C	T	0.979	0.981	0.984	-0.0720976864404302	0.0316	0.02238	52190	74105	57162.54
2594100	chr6	rs73742928	28511625	G	A	0.986	0.984	0.99	0.0690035380967296	0.0484	0.1543	31533	40600	33485.38
2573878	chr6	rs115739320	28511647	C	T	0.971	0.971	0.961	0.0443995872966845	0.0267	0.09634	51548	73527	56582.07
2601022	chr6	rs2394102	28512017	A	G	0.89	0.892	0.988	0.0244974716003874	0.0139	0.07836	53386	77258	58749.13
2601471	chr6	rs73402978	28512960	C	T	0.979	0.981	0.984	-0.0722051682492376	0.0316	0.02212	52190	74105	57162.54
2569250	chr6	rs6456824	28513135	T	C	0.861	0.86	0.987	-0.015702643727291	0.0125	0.2095	53386	77258	58749.13
2599682	chr6	rs73742929	28513455	G	A	0.986	0.984	0.99	0.0691995168010044	0.0484	0.1533	31533	40600	33485.38
2576645	chr6	rs62402378	28514143	T	G	0.869	0.867	0.989	-0.0106970095483354	0.0128	0.4023	53386	77258	58749.13
2599474	chr6	rs4711173	28514583	T	C	0.797	0.793	0.988	-0.0111013930711739	0.0108	0.3028	53386	77258	58749.13
2593875	chr6	rs9791301	28514612	T	C	0.979	0.981	0.984	-0.0723019117554052	0.0316	0.02195	52190	74105	57162.54
2593210	chr6	rs183052941	28515957	C	T	0.98	0.982	0.658	-0.148801677946081	0.0427	0.0004852	42035	63599	46812.3
2595616	chr6	rs73402982	28515997	C	A	0.979	0.981	0.984	-0.0723986646217843	0.0316	0.02178	52190	74105	57162.54
2587607	chr6	rs74717814	28516299	C	A	0.986	0.984	0.99	0.0693021569865934	0.0484	0.1526	31533	40600	33485.38
2590903	chr6	rs79848291	28516725	G	A	0.974	0.973	0.984	-0.0066017436345624	0.0272	0.8068	53386	77258	58749.13
2597854	chr6	rs73402983	28516880	C	T	0.979	0.981	0.983	-0.0724954268501865	0.0316	0.02171	52190	74105	57162.54
2583632	chr6	rs114584960	28517354	T	C	0.938	0.936	0.986	-0.0021022080918702	0.0179	0.9042	53386	77258	58749.13
2576768	chr6	rs115709379	28518299	G	A	0.89	0.892	0.987	0.025297307774162	0.0139	0.06942	53386	77258	58749.13
2591920	chr6	rs437691	28518316	G	A	0.748	0.748	0.989	-0.009797842480111	0.01	0.3253	53386	77258	58749.13
2579133	chr6	rs73742930	28519759	T	C	0.986	0.984	0.989	0.0693954571051522	0.0485	0.1518	31533	40600	33485.38
2568730	chr6	rs56975420	28520205	A	T	0.936	0.934	0.985	-0.0006001800720324	0.0176	0.9712	53386	77258	58749.13
2591714	chr6	rs393414	28521316	C	T	0.771	0.767	0.986	-0.0073972926304747	0.0103	0.4727	53386	77258	58749.13
2601306	chr6	rs6926470	28521570	A	C	0.565	0.55	0.986	0.0654974362315006	0.0087	6.849e-14	53386	77258	58749.13
2581050	chr6	rs6942252	28521781	C	T	0.87	0.867	0.986	-0.0106970095483354	0.0129	0.4051	53386	77258	58749.13
2580377	chr6	rs73742931	28522647	T	C	0.986	0.984	0.989	0.069498077182394	0.0485	0.1513	31533	40600	33485.38
2577050	chr6	rs6456825	28522695	A	G	0.565	0.55	0.985	0.0656004570839489	0.0087	6.306e-14	53386	77258	58749.13
2569688	chr6	rs78738523	28523308	T	C	0.981	0.982	0.989	-0.0236986067778773	0.0368	0.5201	42459	56231	45709.55
2578359	chr6	rs11758822	28523314	T	C	0.979	0.981	0.982	-0.0732053027592748	0.0316	0.02074	52190	74105	57162.54
2573494	chr6	rs73742932	28523391	T	C	0.986	0.984	0.989	0.0697032857496389	0.0485	0.1503	31533	40600	33485.38
2572648	chr6	rs62402380	28524339	C	T	0.966	0.967	0.959	-0.0752948300371352	0.0247	0.002268	53386	77258	58749.13
2581845	chr6	rs115119202	28524979	C	T	0.938	0.936	0.985	-0.0021022080918702	0.0179	0.9079	53386	77258	58749.13
2567788	chr6	rs9295772	28525265	A	G	0.555	0.539	0.977	0.0667984655384157	0.0088	2.624e-14	53386	77258	58749.13
2570056	chr6	rs151191361	28525273	C	A	0.938	0.936	0.984	-0.0021022080918702	0.0179	0.908	53386	77258	58749.13
2581792	chr6	rs9295773	28525301	T	C	0.561	0.546	0.982	0.0635004825618992	0.0088	4.139e-13	53386	77258	58749.13
2567261	chr6	rs192321865	28525540	C	T	0.938	0.936	0.984	-0.0021022080918702	0.0179	0.9069	53386	77258	58749.13
2577164	chr6	rs414205	28526419	G	C	0.561	0.546	0.983	0.0633972451297916	0.0088	4.485e-13	53386	77258	58749.13
2572693	chr6	rs414745	28526655	A	C	0.716	0.701	0.989	0.089895547102826	0.0096	5.417e-21	53386	77258	58749.13
2575308	chr6	rs78492683	28527094	A	G	0.974	0.973	0.981	-0.0107980900995126	0.0273	0.6932	53170	77020	58522.67
2583141	chr6	rs56100858	28527321	C	T	0.986	0.985	0.989	0.0666020156675811	0.0489	0.1734	31533	40600	33485.38
2569236	chr6	rs73740738	28528292	A	C	0.986	0.984	0.988	0.0700016957858908	0.0485	0.1486	31533	40600	33485.38
2574764	chr6	rs58172306	28529734	A	C	0.986	0.984	0.988	0.0700016957858908	0.0485	0.1489	31533	40600	33485.38
2567567	chr6	rs12110753	28529994	T	C	0.979	0.981	0.98	-0.0736034840446347	0.0317	0.02024	52190	74105	57162.54
2576104	chr6	rs115573000	28529996	T	C	0.938	0.936	0.984	-0.0017014466397575	0.0179	0.9242	53386	77258	58749.13
2575607	chr6	rs56364512	28530037	G	A	0.986	0.984	0.988	0.0703000168001571	0.0485	0.1471	31533	40600	33485.38
2590578	chr6	rs62402381	28531538	G	C	0.896	0.894	0.985	-0.0122952780941516	0.0142	0.3871	53386	77258	58749.13
2568625	chr6	rs4711174	28532960	G	A	0.896	0.894	0.985	-0.0123965203365513	0.0142	0.3814	53386	77258	58749.13
2596829	chr6	rs75563218	28533134	C	T	0.986	0.984	0.986	0.0691995168010044	0.0483	0.1521	31533	40600	33485.38
2584225	chr6	rs420478	28533265	T	C	0.565	0.549	0.984	0.0653007305821358	0.0088	8.401e-14	53386	77258	58749.13
2572033	chr6	rs418092	28533946	C	T	0.717	0.702	0.989	0.0900966127514373	0.0096	4.662e-21	53386	77258	58749.13
2579345	chr6	rs116640481	28534447	G	A	0.938	0.936	0.983	-0.0016012813669738	0.0179	0.9267	53386	77258	58749.13
2570726	chr6	rs77632471	28534791	T	C	0.986	0.984	0.987	0.0700016957858908	0.0485	0.1488	31533	40600	33485.38
2575608	chr6	rs139582054	28534833	C	G	0.96	0.962	0.946	-0.0344982814075965	0.023	0.1329	53386	77258	58749.13
2583237	chr6	rs143451483	28534946	C	T	0.986	0.985	0.988	0.0674997573466154	0.049	0.1678	31533	40600	33485.38
2597864	chr6	rs425615	28534971	C	G	0.716	0.701	0.988	0.0900966127514373	0.0096	4.492e-21	53386	77258	58749.13
2567276	chr6	rs7742957	28535685	C	T	0.795	0.783	0.986	0.10509848132983	0.0107	7.003e-23	53386	77258	58749.13
2573941	chr6	rs73740740	28536627	G	A	0.986	0.984	0.987	0.0708032317954	0.0485	0.1445	31533	40600	33485.38
2571371	chr6	rs147989877	28536907	T	C	0.98	0.982	0.653	-0.152498711744878	0.0427	0.0003594	41648	63318	46486.71
2590281	chr6	rs73740741	28537378	T	C	0.986	0.984	0.987	0.0715017216887108	0.0485	0.1407	31533	40600	33485.38
2578310	chr6	rs139410431	28537908	T	C	0.954	0.957	0.964	-0.0322029950400999	0.0213	0.1308	53386	77258	58749.13
2595904	chr6	rs80059535	28538178	G	A	0.974	0.973	0.977	-0.0106970095483354	0.0274	0.6966	53170	77020	58522.67
2572467	chr6	rs73740742	28538293	A	C	0.987	0.985	0.988	0.0691995168010044	0.049	0.1577	31533	40600	33485.38
2584318	chr6	rs394772	28538474	C	T	0.983	0.982	0.982	0.0801965419942766	0.0388	0.03895	41236	53620	44131.65
2584713	chr6	rs55965649	28538712	C	T	0.936	0.934	0.982	9.99950003332973e-05	0.0177	0.9961	53386	77258	58749.13
2600025	chr6	rs449074	28539308	T	C	0.983	0.981	0.982	0.0797996012024758	0.0388	0.03982	41043	53012	43838.66
2572677	chr6	rs116152083	28541959	A	G	0.948	0.946	0.979	-0.0130953713122409	0.0194	0.4997	53386	77258	58749.13
2586130	chr6	rs73402995	28542104	T	C	0.981	0.982	0.986	-0.019203206984436	0.037	0.6037	41985	55775	45244.73
2594113	chr6	rs450630	28542424	G	A	0.565	0.549	0.983	0.0651976788453886	0.0088	9.672e-14	53386	77258	58749.13
2596160	chr6	rs370520	28542520	C	T	0.565	0.549	0.983	0.0653007305821358	0.0088	8.783e-14	53386	77258	58749.13
2577061	chr6	rs41270593	28543089	G	T	0.936	0.934	0.982	0.0002999550089979	0.0177	0.9873	53386	77258	58749.13
2569235	chr6	rs17336532	28543264	C	T	0.817	0.802	0.986	0.116003675756306	0.0111	1.342e-25	53386	77258	58749.13
2587183	chr6	rs73740744	28543270	A	C	0.987	0.985	0.987	0.0715017216887108	0.049	0.1448	31533	40600	33485.38
2592645	chr6	rs56958518	28545384	A	G	0.979	0.981	0.979	-0.0751977965659022	0.0317	0.0178	52190	74105	57162.54
2589188	chr6	rs73740745	28546468	G	A	0.987	0.985	0.987	0.0712037590063322	0.049	0.1464	31533	40600	33485.38
2582186	chr6	rs116504157	28546875	C	A	0.938	0.936	0.981	-0.0019018072895963	0.0179	0.9148	53386	77258	58749.13
2600836	chr6	rs16901848	28546952	G	A	0.795	0.782	0.983	0.105296513609739	0.0107	6.425e-23	53386	77258	58749.13
2598564	chr6	rs116248176	28546979	A	C	0.938	0.936	0.981	-0.0014009809156281	0.0179	0.9398	53386	77258	58749.13
2594644	chr6	rs41270596	28547283	T	C	0.948	0.946	0.978	-0.013004189135254	0.0194	0.5018	53386	77258	58749.13
2597993	chr6	rs73404956	28547422	C	T	0.981	0.982	0.986	-0.0188974371044634	0.037	0.6088	41985	55775	45244.73
2586352	chr6	rs59653352	28548029	G	A	0.936	0.934	0.981	-0.000200020002667	0.0177	0.9927	53386	77258	58749.13
2585883	chr6	rs146918648	28548674	G	A	0.96	0.962	0.945	-0.0344982814075965	0.023	0.1337	53386	77258	58749.13
2594470	chr6	rs77360117	28549265	A	G	0.979	0.981	0.978	-0.0740018239414889	0.0318	0.01984	52190	74105	57162.54
2588157	chr6	rs147713457	28550109	T	C	0.981	0.982	0.76	0.0063001125484799	0.0376	0.8663	52242	74674	57231.55
2574696	chr6	rs9468394	28550741	A	C	0.983	0.981	0.981	0.0791992751612369	0.0389	0.04165	41043	53012	43838.66
2600382	chr6	rs151327821	28551110	G	A	0.986	0.985	0.936	0.0284027945161868	0.0488	0.5599	32402	41821	34427.74
2588950	chr6	rs116170212	28551925	G	A	0.968	0.967	0.979	0.0513962890834148	0.0251	0.04029	52399	74372	57430.04
2574349	chr6	rs59834324	28552123	T	C	0.987	0.985	0.986	0.0724973901482592	0.0491	0.1397	31533	40600	33485.38
2590035	chr6	rs72850094	28552234	C	A	0.936	0.934	0.98	0.0002999550089979	0.0177	0.986	53386	77258	58749.13
2574973	chr6	rs418628	28553499	C	T	0.983	0.981	0.977	0.0719019692890779	0.0378	0.0569	42887	55170	45779.13
2568870	chr6	rs35480587	28553779	A	T	0.654	0.642	0.897	0.0764979709727249	0.0096	1.227e-15	53386	77258	58749.13
2573234	chr6	rs41270599	28554543	G	T	0.816	0.801	0.984	0.115798846231641	0.0111	1.665e-25	53386	77258	58749.13
2579215	chr6	rs420436	28555998	A	G	0.983	0.981	0.977	0.0716041258594429	0.0378	0.05807	42887	55170	45779.13
2584326	chr6	rs13217047	28556051	C	G	0.816	0.801	0.984	0.115700869452059	0.0111	1.742e-25	53386	77258	58749.13
2592381	chr6	rs420463	28556054	A	C	0.983	0.981	0.977	0.0659000937767033	0.0378	0.08163	42887	55170	45779.13
2578650	chr6	rs73740747	28557129	A	G	0.963	0.962	0.967	0.0194005857039748	0.0231	0.4025	53321	77197	58686.2
2578682	chr6	rs436827	28557133	T	A	0.561	0.546	0.978	0.0650009142174121	0.0088	1.248e-13	53386	77258	58749.13
2595677	chr6	rs115158741	28557140	C	G	0.971	0.973	0.64	-0.0945964345810584	0.033	0.004164	53150	77025	58514.64
2598025	chr6	rs116739834	28557145	C	T	0.952	0.954	0.862	-0.0630995569433169	0.022	0.004032	53386	77258	58749.13
2591521	chr6	rs7738979	28557312	C	A	0.98	0.981	0.977	-0.0744972786929105	0.0318	0.01906	52190	74105	57162.54
2576900	chr6	rs35546888	28558890	G	A	0.795	0.782	0.983	0.10560248638055	0.0107	5.059e-23	53386	77258	58749.13
2598712	chr6	rs392471	28559247	A	C	0.932	0.93	0.98	0.001099395443301	0.0172	0.9478	53386	77258	58749.13
2583026	chr6	rs73743506	28559298	G	A	0.986	0.984	0.985	0.0645978943749456	0.0479	0.1774	32054	41279	34074.98
2581307	chr6	rs11963067	28560071	A	T	0.795	0.782	0.983	0.10560248638055	0.0107	4.977e-23	53386	77258	58749.13
2576627	chr6	rs58945456	28560812	G	T	0.981	0.981	0.982	-0.0022024235552	0.0361	0.9524	43118	57486	46513.82
2592930	chr6	rs146640364	28561368	C	T	0.987	0.985	0.985	0.0729995008835215	0.0491	0.137	31533	40600	33485.38
2600865	chr6	rs56208653	28561674	G	A	0.987	0.985	0.985	0.073101751798059	0.0491	0.1368	31533	40600	33485.38
2574301	chr6	rs35257859	28562589	G	A	0.816	0.801	0.983	0.115798846231641	0.0111	1.756e-25	53386	77258	58749.13
2584604	chr6	rs56958472	28562767	G	A	0.986	0.984	0.984	0.0648978315778429	0.0479	0.1756	32054	41279	34074.98
2586454	chr6	rs418204	28562957	G	A	0.716	0.701	0.983	0.0908000243264389	0.0096	2.888e-21	53386	77258	58749.13
2576521	chr6	rs72850099	28563054	G	A	0.862	0.86	0.967	-0.0107980900995126	0.0127	0.3944	53386	77258	58749.13
2590203	chr6	rs143093368	28563436	C	T	0.986	0.984	0.984	0.0660030731575139	0.0479	0.1679	32054	41279	34074.98
2590906	chr6	rs73743507	28563819	T	C	0.986	0.984	0.984	0.0648041108654969	0.0479	0.1762	32054	41279	34074.98
2577490	chr6	rs16894166	28564370	A	C	0.866	0.864	0.979	-0.0120017335415971	0.0128	0.3461	53386	77258	58749.13
2574834	chr6	rs6901724	28565827	T	C	0.904	0.908	0.988	0.004201162744548	0.0149	0.7785	53386	77258	58749.13
2584945	chr6	rs73404965	28565986	T	C	0.979	0.981	0.976	-0.0741956683066094	0.0318	0.01961	52190	74105	57162.54
2568035	chr6	rs6923104	28566516	C	T	0.981	0.981	0.982	-0.0017014466397575	0.0362	0.9634	43118	57486	46513.82
2593896	chr6	rs6923110	28566522	C	T	0.796	0.783	0.983	0.106304070370039	0.0107	3.208e-23	53386	77258	58749.13
2573238	chr6	rs116214333	28566885	T	C	0.938	0.936	0.977	-0.0006001800720324	0.018	0.9716	53386	77258	58749.13
2586287	chr6	rs114982640	28567688	A	G	0.938	0.936	0.977	-0.0006001800720324	0.018	0.9732	53386	77258	58749.13
2573545	chr6	rs142966389	28567951	G	A	0.982	0.983	0.896	-0.157496270078355	0.0366	1.653e-05	49803	71333	54491.42
2600138	chr6	rs418914	28568528	A	G	0.716	0.701	0.984	0.0911013350302702	0.0096	2.41e-21	53386	77258	58749.13
2597478	chr6	rs11753292	28569297	T	G	0.98	0.982	0.974	-0.084904507090444	0.0323	0.008446	52190	74105	57162.54
2592046	chr6	rs6941188	28569338	C	T	0.796	0.783	0.981	0.106304070370039	0.0107	3.564e-23	53386	77258	58749.13
2581837	chr6	rs380914	28569949	C	T	0.563	0.547	0.98	0.0653007305821358	0.0088	9.899e-14	53386	77258	58749.13
2572909	chr6	rs4711175	28570416	A	G	0.895	0.894	0.979	-0.0138048499765589	0.0142	0.3322	53386	77258	58749.13
2576456	chr6	rs150418742	28571025	G	A	0.986	0.984	0.983	0.063997749947184	0.0479	0.1815	32054	41279	34074.98
2573688	chr6	rs73743508	28571110	T	C	0.987	0.985	0.984	0.0719019692890779	0.0491	0.1434	31533	40600	33485.38
2578985	chr6	rs11962141	28571114	C	G	0.981	0.982	0.983	-0.0159972768350078	0.037	0.666	41985	55775	45244.73
2567050	chr6	rs55920503	28571243	A	T	0.936	0.934	0.976	0.0005998200719675	0.0177	0.9744	53386	77258	58749.13
2577502	chr6	rs11754599	28571284	T	C	0.979	0.981	0.975	-0.0741956683066094	0.0318	0.01949	52190	74105	57162.54
2574630	chr6	rs410106	28572059	G	T	0.716	0.701	0.983	0.0912017517597817	0.0096	2.157e-21	53386	77258	58749.13
2598225	chr6	rs114453888	28572366	G	A	0.938	0.936	0.975	-0.0007002451143934	0.018	0.9703	53386	77258	58749.13
2577348	chr6	rs442439	28573006	G	A	0.696	0.682	0.981	0.0813956382039941	0.0094	6.451e-18	53386	77258	58749.13
2578419	chr6	rs189946938	28573555	G	A	0.986	0.985	0.983	0.0705982488455367	0.0491	0.1499	31533	40600	33485.38
2597793	chr6	rs74719539	28573714	A	G	0.986	0.984	0.983	0.0632001258860912	0.0479	0.1868	32054	41279	34074.98
2591648	chr6	rs911178	28574415	T	C	0.0786	0.0812	0.979	-0.013399371963117	0.0161	0.4034	53386	77258	58749.13
2575462	chr6	rs114365130	28574549	C	G	0.938	0.936	0.975	-0.0009004052431641	0.018	0.9607	53386	77258	58749.13
2601147	chr6	rs1474986	28575172	T	A	0.0774	0.08	0.979	-0.0120017335415971	0.0162	0.4579	53386	77258	58749.13
2570340	chr6	rs115740936	28575401	C	T	0.988	0.987	0.887	0.0267003518299564	0.0525	0.6111	34284	46476	37228.4
2596265	chr6	rs7381750	28575928	G	C	0.0775	0.08	0.979	-0.0115969858456632	0.0162	0.4732	53386	77258	58749.13
2582468	chr6	rs4947335	28576023	G	A	0.837	0.835	0.976	0.001998002662673	0.0118	0.8643	53386	77258	58749.13
2591347	chr6	rs7381746	28576125	A	G	0.0169	0.0184	0.977	-0.0692964890026564	0.039	0.07546	41043	53012	43838.66
2569116	chr6	rs4947336	28576143	T	A	0.927	0.91	0.973	0.20820045733637	0.0162	8.841e-38	53386	77258	58749.13
2598912	chr6	rs73404986	28576265	A	G	0.981	0.982	0.982	-0.0159972768350078	0.0371	0.6665	41985	55775	45244.73
2596038	chr6	rs56122838	28577017	A	G	0.965	0.967	0.956	-0.0723019117554052	0.0245	0.003208	53386	77258	58749.13
2581283	chr6	rs7382159	28577730	A	C	0.0169	0.0184	0.977	-0.0685037054338901	0.039	0.07855	41043	53012	43838.66
2598214	chr6	rs115067325	28577905	G	A	0.938	0.936	0.973	-0.0009004052431641	0.018	0.9604	53386	77258	58749.13
2585560	chr6	rs34388845	28578286	A	G	0.824	0.811	0.974	0.108603252299672	0.0113	1.079e-21	53386	77258	58749.13
2597427	chr6	rs114243203	28578307	G	A	0.938	0.936	0.973	-0.0009004052431641	0.018	0.9607	53386	77258	58749.13
2601657	chr6	rs143757484	28578509	T	C	0.982	0.982	0.75	0.0011992805754821	0.0384	0.975	52242	74674	57231.55
2587932	chr6	rs114904171	28578834	T	C	0.938	0.936	0.973	-0.0032954239497972	0.018	0.8539	53386	77258	58749.13
2596292	chr6	rs58341861	28578927	T	C	0.987	0.985	0.983	0.0720973808403835	0.0491	0.142	31533	40600	33485.38
2574458	chr6	rs9501180	28579471	T	C	0.437	0.453	0.977	-0.0654028946007014	0.0088	1.007e-13	53386	77258	58749.13
2577865	chr6	rs11753996	28579589	G	C	0.963	0.965	0.796	-0.0453949344903922	0.0262	0.08276	53028	76579	58280.32
2577803	chr6	rs10434846	28579728	A	G	0.0169	0.0184	0.976	-0.0692964890026564	0.039	0.07555	41043	53012	43838.66
2593125	chr6	rs9357070	28580121	T	G	0.275	0.288	0.973	-0.0781994075954536	0.0097	9.934e-16	53386	77258	58749.13
2589815	chr6	rs115969539	28580526	T	A	0.938	0.936	0.973	-0.001100605444033	0.018	0.9503	53386	77258	58749.13
2570786	chr6	rs9393920	28580593	A	G	0.437	0.453	0.977	-0.0655950790984102	0.0088	8.491e-14	53386	77258	58749.13
2597001	chr6	rs11964748	28580629	C	T	0.979	0.979	0.977	0.0108014536938559	0.0343	0.7516	44740	58763	47942.11
2598383	chr6	rs73743510	28581537	C	T	0.987	0.985	0.982	0.0724043790054573	0.0491	0.1406	31533	40600	33485.38
2581901	chr6	rs55963280	28581728	C	T	0.837	0.835	0.974	0.0024968801985871	0.0118	0.8352	53386	77258	58749.13
2577684	chr6	rs116616391	28582899	G	C	0.938	0.936	0.972	-0.0009004052431641	0.018	0.9618	53386	77258	58749.13
2592728	chr6	rs116591906	28583392	A	G	0.964	0.959	0.43	0.262002660635167	0.0337	7.396e-15	53386	77258	58749.13
2570957	chr6	rs62402390	28583715	C	T	0.817	0.816	0.971	-0.0075987978753305	0.0113	0.5034	53386	77258	58749.13
2567851	chr6	rs115362139	28583812	C	T	0.938	0.936	0.972	-0.0008003201707691	0.018	0.9667	53386	77258	58749.13
2583143	chr6	rs116221160	28583981	C	A	0.938	0.936	0.972	-0.0008003201707691	0.018	0.9664	53386	77258	58749.13
2583639	chr6	rs114672384	28584077	G	C	0.938	0.936	0.972	-0.0008003201707691	0.018	0.9658	53386	77258	58749.13
2576761	chr6	rs4435933	28584580	A	T	0.979	0.981	0.971	-0.0772050709089715	0.0318	0.01511	52190	74105	57162.54
2598775	chr6	rs114388796	28584617	T	G	0.948	0.946	0.968	-0.0125990355765152	0.0195	0.5177	53386	77258	58749.13
2566903	chr6	rs34556183	28584775	A	G	0.761	0.746	0.972	0.087003043621574	0.0102	1.08e-17	53386	77258	58749.13
2568359	chr6	rs9380079	28585581	T	C	0.437	0.453	0.975	-0.0655950790984102	0.0088	8.893e-14	53386	77258	58749.13
2573614	chr6	rs113130862	28585642	A	G	0.979	0.981	0.971	-0.0772050709089715	0.0318	0.01511	52190	74105	57162.54
2583677	chr6	rs36103239	28586282	T	A	0.762	0.747	0.973	0.0871955266996978	0.0102	9.346e-18	53386	77258	58749.13
2583719	chr6	rs62402392	28586320	G	A	0.837	0.835	0.973	0.0022973590486834	0.0118	0.8487	53386	77258	58749.13
2580011	chr6	rs72844012	28586409	C	T	0.976	0.974	0.938	0.0379025370484673	0.0291	0.1938	51367	74302	56522.71
2576498	chr6	rs9357071	28586493	C	G	0.985	0.984	0.61	-0.0256973671872587	0.0503	0.6093	41903	58199	45429.93
2593564	chr6	rs541112244	28586694	C	T	0.865	0.864	0.973	0.0026963615477425	0.0128	0.8353	53386	77258	58749.13
2588350	chr6	rs11965972	28587402	C	T	0.761	0.747	0.973	0.0874979252724816	0.0102	7.511e-18	53386	77258	58749.13
2573769	chr6	rs116134011	28587480	G	A	0.938	0.936	0.97	-0.0018016219466282	0.018	0.9224	53386	77258	58749.13
2599060	chr6	rs62402394	28588217	T	C	0.837	0.835	0.973	0.0020977980821461	0.0118	0.8573	53386	77258	58749.13
2582865	chr6	rs73743511	28588402	A	C	0.987	0.985	0.981	0.0727019842157449	0.0492	0.1395	31533	40600	33485.38
2597075	chr6	rs6906826	28588581	C	T	0.0169	0.0184	0.974	-0.0695966251380842	0.039	0.07425	41043	53012	43838.66
2573096	chr6	rs73405002	28588630	T	A	0.981	0.982	0.98	-0.0162005226717083	0.037	0.6628	41985	55775	45244.73
2571130	chr6	rs150488579	28591726	C	T	0.981	0.982	0.98	-0.0162005226717083	0.037	0.6619	41985	55775	45244.73
2585135	chr6	rs145994570	28595086	A	G	0.987	0.985	0.98	0.0728972395126652	0.0492	0.1383	31533	40600	33485.38
2589391	chr6	rs9348810	28595646	C	T	0.438	0.453	0.974	-0.0655950790984102	0.0088	9.443e-14	53386	77258	58749.13
2582612	chr6	rs11758055	28595938	C	T	0.017	0.0186	0.973	-0.0752948300371352	0.0389	0.05297	41043	53012	43838.66
2583567	chr6	rs10807032	28595980	T	C	0.0169	0.0185	0.973	-0.0695966251380842	0.039	0.07437	41043	53012	43838.66
2599071	chr6	rs144258653	28596059	C	A	0.986	0.985	0.98	0.0728972395126652	0.0492	0.1382	31533	40600	33485.38
2593052	chr6	rs11753455	28596252	A	C	0.98	0.981	0.804	-0.07339899276978	0.0366	0.04475	50843	72105	55602.48
2569003	chr6	rs7741058	28596420	T	A	0.254	0.269	0.973	-0.0891044750828209	0.01	3.978e-19	53386	77258	58749.13
2584778	chr6	rs142953436	28597364	G	A	0.954	0.956	0.873	-0.0598030843707537	0.0223	0.007282	53386	77258	58749.13
2601121	chr6	rs114584386	28598833	T	C	0.938	0.936	0.967	-0.0007002451143934	0.0181	0.9678	53386	77258	58749.13
2597294	chr6	rs4711176	28599028	G	A	0.017	0.0185	0.972	-0.0689964429219005	0.039	0.07688	41043	53012	43838.66
2580878	chr6	rs35778344	28599105	G	A	0.845	0.831	0.971	0.12129685495618	0.0119	2.712e-24	53386	77258	58749.13
2596244	chr6	rs13220637	28599676	G	A	0.761	0.746	0.971	0.0876994735302296	0.0102	6.901e-18	53386	77258	58749.13
2591785	chr6	rs13209646	28600128	T	A	0.858	0.861	0.8	-0.0380965452668448	0.0139	0.0061	53386	77258	58749.13
2600948	chr6	rs7742658	28600492	C	A	0.981	0.982	0.979	-0.0162005226717083	0.0371	0.6614	41639	55644	45054.68
2596979	chr6	rs114782284	28600576	A	G	0.97	0.97	0.964	0.0461008368826632	0.0264	0.08058	51548	73527	56582.07
2592669	chr6	rs7746909	28600778	C	G	0.826	0.825	0.972	-0.0003000450090019	0.0115	0.9807	53386	77258	58749.13
2568068	chr6	rs7767144	28600787	T	G	0.826	0.825	0.972	-0.0003000450090019	0.0115	0.9784	53386	77258	58749.13
2572775	chr6	rs16894169	28600911	C	A	0.826	0.825	0.972	-0.0004000800213396	0.0115	0.975	53386	77258	58749.13
2567255	chr6	rs36069097	28601283	G	A	0.764	0.749	0.97	0.0876994735302296	0.0102	9.815e-18	53386	77258	58749.13
2592209	chr6	rs9368568	28601301	G	T	0.428	0.445	0.975	-0.0703044455099639	0.0088	1.599e-15	53386	77258	58749.13
2594752	chr6	rs62402400	28601789	A	G	0.865	0.864	0.971	0.001998002662673	0.0128	0.8766	53386	77258	58749.13
2589609	chr6	rs6926221	28601796	G	A	0.429	0.445	0.975	-0.0703044455099639	0.0088	1.629e-15	53386	77258	58749.13
2578040	chr6	rs16894171	28602272	G	A	0.835	0.833	0.971	0.0023971245997214	0.0118	0.837	53386	77258	58749.13
2595640	chr6	rs12211927	28602631	G	A	0.429	0.445	0.974	-0.0700040968887733	0.0088	2.312e-15	53386	77258	58749.13
2576912	chr6	rs115922062	28604123	G	T	0.97	0.969	0.817	-0.0490011864330638	0.0281	0.08168	51910	74785	56914.15
2595595	chr6	rs78579247	28604865	G	C	0.972	0.971	0.96	-0.0031950988965408	0.0266	0.9037	53386	77258	58749.13
2575510	chr6	rs73407126	28605039	T	C	0.974	0.973	0.978	0.0267003518299564	0.0288	0.3527	49992	65936	53833.02
2568173	chr6	rs56227726	28606018	G	A	0.824	0.823	0.971	-0.0004000800213396	0.0115	0.9721	53386	77258	58749.13
2572256	chr6	rs10807034	28606173	G	C	0.205	0.206	0.972	-0.0048015088161939	0.0109	0.6593	53386	77258	58749.13
2570563	chr6	rs10807035	28606367	G	A	0.205	0.206	0.972	-0.0048015088161939	0.0109	0.6571	53386	77258	58749.13
2567944	chr6	rs10807036	28606397	G	A	0.0302	0.0297	0.978	-0.0216016445577609	0.0264	0.4132	51189	72087	55836.85
2592909	chr6	rs10738069	28606603	T	C	0.192	0.193	0.97	-0.0057967688471774	0.0111	0.6	53386	77258	58749.13
2574102	chr6	rs77160755	28606607	G	A	0.981	0.982	0.976	-0.0140989243795016	0.0369	0.703	42858	56646	46116.73
2586731	chr6	rs9378185	28606662	G	A	0.446	0.461	0.972	-0.0596013954910886	0.0088	1.205e-11	53386	77258	58749.13
2587548	chr6	rs116699970	28606752	G	A	0.97	0.97	0.964	0.0467977043485401	0.0264	0.07615	51548	73527	56582.07
2568525	chr6	rs111993990	28606902	G	A	0.977	0.976	0.746	-0.027998320426861	0.0346	0.4192	47954	70377	53114.31
2589262	chr6	rs4713172	28606951	T	C	0.0168	0.0184	0.964	-0.0720009626887629	0.039	0.0649	41594	54299	44600.47
2573426	chr6	rs4713173	28606988	T	A	0.835	0.833	0.97	0.0022973590486834	0.0118	0.8452	53386	77258	58749.13
2585414	chr6	rs7771490	28607103	T	C	0.0168	0.0184	0.964	-0.0722051682492376	0.039	0.06409	41594	54299	44600.47
2598398	chr6	rs4441948	28607199	A	C	0.986	0.985	0.977	0.0736035592446318	0.0492	0.1349	31533	40600	33485.38
2577537	chr6	rs10807037	28607253	G	C	0.192	0.193	0.97	-0.0058973552660839	0.0111	0.5935	53386	77258	58749.13
2589006	chr6	rs7751604	28607427	A	G	0.979	0.979	0.972	0.0078987227933553	0.0344	0.8175	44740	58763	47942.11
2586237	chr6	rs34470113	28607995	C	T	0.777	0.762	0.969	0.0762014934935767	0.0104	2.859e-13	53386	77258	58749.13
2575999	chr6	rs148390159	28608931	C	T	0.91	0.91	0.955	-0.0356997191343252	0.0154	0.02062	53386	77258	58749.13
2566820	chr6	rs1810619	28609097	G	T	0.452	0.467	0.97	-0.0575973336805821	0.0088	5.622e-11	53386	77258	58749.13
2597475	chr6	rs78890360	28609330	C	T	0.986	0.985	0.976	0.0750981960059311	0.0492	0.127	31533	40600	33485.38
2568212	chr6	rs2057296	28610296	G	A	0.865	0.864	0.97	9.99950003332973e-05	0.0128	0.9923	53386	77258	58749.13
2576206	chr6	rs963937	28610734	T	C	0.986	0.985	0.976	0.0754970069979959	0.0492	0.1253	31533	40600	33485.38
2601099	chr6	rs74316384	28610746	C	T	0.972	0.971	0.962	-0.002002002670673	0.0266	0.9415	53386	77258	58749.13
2590504	chr6	rs10807039	28612596	T	C	0.192	0.193	0.971	-0.0051029981759033	0.0111	0.6452	53386	77258	58749.13
2583877	chr6	rs139614182	28613079	T	A	0.984	0.984	0.91	-0.0570043080677942	0.0419	0.1736	38320	59514	43166.49
2585765	chr6	rs62406542	28613097	T	C	0.835	0.833	0.97	0.0017983819413794	0.0118	0.8806	53386	77258	58749.13
2569507	chr6	rs149752860	28614112	T	C	0.986	0.986	0.56	-0.0208968257129853	0.0632	0.7409	32757	44296	34744.62
2593348	chr6	rs77830670	28614188	A	T	0.972	0.971	0.961	0.0011992805754821	0.0264	0.9632	53386	77258	58749.13
2571503	chr6	rs7760867	28614400	C	G	0.191	0.193	0.971	-0.0057967688471774	0.0111	0.6052	53386	77258	58749.13
2591766	chr6	rs56302826	28614474	T	G	0.965	0.967	0.952	-0.0706048843675517	0.0246	0.004063	53386	77258	58749.13
2592869	chr6	rs7743296	28614610	T	A	0.865	0.864	0.971	0.0002999550089979	0.0128	0.9802	53386	77258	58749.13
2571681	chr6	rs7748225	28615292	T	G	0.191	0.193	0.971	-0.0055956263571598	0.0111	0.614	53386	77258	58749.13
2572292	chr6	rs732396	28616216	C	T	0.957	0.959	0.963	-0.0490957108440633	0.022	0.02553	53386	77258	58749.13
2589670	chr6	rs732395	28616327	A	G	0.191	0.193	0.971	-0.0062998021485279	0.0111	0.5704	53386	77258	58749.13
2592236	chr6	rs57083092	28618611	C	T	0.979	0.979	0.97	0.0077995046323818	0.0344	0.8213	44740	58763	47942.11
2582924	chr6	rs1884936	28618751	A	G	0.738	0.725	0.966	0.0676960309526514	0.0099	8.666e-12	53386	77258	58749.13
2600853	chr6	rs34724414	28619353	A	G	0.927	0.91	0.967	0.208703798068073	0.0163	1.032e-37	53386	77258	58749.13
2570115	chr6	rs116551936	28619532	G	A	0.985	0.986	0.699	0.031799009548949	0.0479	0.507	44078	60789	47521.33
2598727	chr6	rs7775683	28622277	G	T	0.746	0.732	0.969	0.0715017216887108	0.01	7.946e-13	53386	77258	58749.13
2587346	chr6	rs2893966	28622337	G	A	0.746	0.732	0.969	0.0715017216887108	0.01	7.858e-13	53386	77258	58749.13
2586742	chr6	rs12662929	28622484	G	C	0.835	0.832	0.97	0.0020977980821461	0.0118	0.8565	53386	77258	58749.13
2569426	chr6	rs13193532	28622914	A	G	0.877	0.862	0.97	0.129597414670439	0.0131	3.886e-23	53386	77258	58749.13
2594149	chr6	rs1884937	28623724	A	T	0.74	0.727	0.967	0.0686021284901822	0.0099	4.749e-12	53386	77258	58749.13
2578092	chr6	rs79219202	28623755	G	A	0.981	0.982	0.973	-0.0182963622831166	0.0373	0.6234	41639	55644	45054.68
2591398	chr6	rs11970339	28624894	T	A	0.746	0.732	0.969	0.0716041258594429	0.01	7.303e-13	53386	77258	58749.13
2568551	chr6	rs76007449	28625086	T	C	0.972	0.971	0.961	-0.0009004052431641	0.0266	0.9716	53386	77258	58749.13
2596298	chr6	rs9295775	28627469	A	G	0.823	0.822	0.97	-0.0018016219466282	0.0115	0.8784	53386	77258	58749.13
2574182	chr6	rs16894180	28628466	C	G	0.986	0.985	0.973	0.0774979340203838	0.0493	0.1163	31533	40600	33485.38
2590344	chr6	rs16894183	28628800	C	T	0.986	0.985	0.933	0.0679016096105729	0.0473	0.1514	34634	46252	37301.66
2566926	chr6	rs34177106	28629510	T	G	0.745	0.732	0.969	0.0719019692890779	0.01	6.052e-13	53386	77258	58749.13
2593014	chr6	rs6925714	28629873	T	C	0.446	0.461	0.972	-0.0596969272581274	0.0088	1.097e-11	53386	77258	58749.13
2569811	chr6	rs13194504	28630691	G	A	0.927	0.91	0.969	0.208500868577257	0.0162	9.63e-38	53386	77258	58749.13
2570868	chr6	rs7767008	28630793	T	G	0.746	0.733	0.969	0.0716972114610293	0.01	7.294e-13	53386	77258	58749.13
2580619	chr6	rs16894184	28631731	T	C	0.901	0.901	0.962	-0.0152963956259917	0.0147	0.2967	53386	77258	58749.13
2580924	chr6	rs10755647	28632561	G	C	0.0169	0.0185	0.96	-0.0755967721743758	0.0391	0.05294	41401	53691	44307.48
2600361	chr6	rs58490223	28633274	C	T	0.835	0.833	0.968	0.0020977980821461	0.0118	0.8562	53386	77258	58749.13
2568814	chr6	rs56389860	28634891	G	A	0.745	0.732	0.968	0.0719019692890779	0.01	6.079e-13	53386	77258	58749.13
2574184	chr6	rs4713175	28635592	C	A	0.891	0.89	0.962	0.0059025456526138	0.0141	0.6754	53386	77258	58749.13
2581035	chr6	rs35128564	28635780	T	C	0.876	0.862	0.969	0.129298697395331	0.0131	5.383e-23	53386	77258	58749.13
2586843	chr6	rs114042160	28635944	C	G	0.948	0.947	0.949	-0.0135007260538548	0.0198	0.4958	53386	77258	58749.13
2589311	chr6	rs61229539	28636643	T	C	0.74	0.727	0.966	0.0684994164246923	0.0099	5.266e-12	53386	77258	58749.13
2581197	chr6	rs73409118	28636660	C	T	0.981	0.982	0.969	-0.0176956485356892	0.0372	0.6345	41639	55644	45054.68
2582177	chr6	rs34211304	28637299	G	C	0.978	0.98	0.963	-0.0821975276313988	0.0313	0.008657	52190	74105	57162.54
2589913	chr6	rs10807040	28638847	A	G	0.0169	0.0185	0.958	-0.0751007725092503	0.0391	0.05469	41401	53691	44307.48
2583421	chr6	rs73744130	28639747	G	A	0.986	0.985	0.971	0.0752002325629352	0.0494	0.1279	31533	40600	33485.38
2596222	chr6	rs73409121	28640521	G	A	0.979	0.98	0.964	-0.0782967327751765	0.0314	0.01276	52190	74105	57162.54
2590916	chr6	rs16894189	28641134	C	T	0.902	0.902	0.96	-0.0153979421800967	0.0148	0.2963	53386	77258	58749.13
2579520	chr6	rs150364686	28641160	A	T	0.982	0.982	0.753	0.0048979852621919	0.0387	0.8993	52181	74431	57134.03
2583300	chr6	rs78992434	28641233	C	T	0.972	0.971	0.956	0.0004998750416509	0.0267	0.9858	53386	77258	58749.13
2581933	chr6	rs16894191	28641689	A	G	0.835	0.833	0.965	0.0032048589489113	0.0118	0.7893	53386	77258	58749.13
2568971	chr6	rs76948677	28641694	T	G	0.972	0.971	0.955	0.0004998750416509	0.0267	0.9848	53386	77258	58749.13
2587360	chr6	rs115444115	28641735	G	A	0.97	0.972	0.645	-0.0943985954236476	0.0322	0.003427	52792	76346	58045.82
2585121	chr6	rs3864294	28641957	A	G	0.603	0.614	0.93	-0.0561048513847726	0.0092	1.008e-09	53386	77258	58749.13
2580212	chr6	rs59109668	28643249	A	G	0.986	0.985	0.97	0.0749033700266622	0.0494	0.1294	31533	40600	33485.38
2587428	chr6	rs73409123	28643856	G	A	0.983	0.984	0.966	0.0008995952428359	0.0398	0.9824	41222	55251	44650.18
2568027	chr6	rs9380083	28643896	G	A	0.454	0.469	0.969	-0.0555021391616052	0.0088	2.851e-10	53386	77258	58749.13
2573762	chr6	rs62406553	28643988	G	A	0.814	0.814	0.963	-0.0085968472255182	0.0113	0.4474	53386	77258	58749.13
2567802	chr6	rs9393921	28645170	T	G	0.454	0.468	0.969	-0.0561048513847726	0.0088	1.763e-10	53386	77258	58749.13
2595756	chr6	rs73409125	28645995	A	C	0.978	0.98	0.962	-0.0816982439845054	0.0313	0.009019	52190	74105	57162.54
2596166	chr6	rs187334009	28646929	T	C	0.988	0.987	0.946	0.0587027762537362	0.056	0.2948	29110	38880	31601.63
2566916	chr6	rs149912748	28647984	G	A	0.976	0.976	0.935	-0.0318003125497978	0.0291	0.2743	53386	77258	58749.13
2593148	chr6	rs16894194	28648083	T	A	0.741	0.728	0.965	0.0680978043671968	0.01	7.782e-12	53386	77258	58749.13
2568145	chr6	rs16894197	28648271	C	T	0.741	0.728	0.965	0.0684994164246923	0.01	5.797e-12	53386	77258	58749.13
2571798	chr6	rs35466817	28648320	T	C	0.741	0.728	0.965	0.0683033004541534	0.01	6.652e-12	53386	77258	58749.13
2597131	chr6	rs4121090	28648631	T	A	0.0169	0.0185	0.956	-0.0758988055082073	0.0391	0.0523	41401	53691	44307.48
2586245	chr6	rs9885928	28650353	A	G	0.458	0.471	0.966	-0.0538966802576654	0.0088	9.524e-10	53386	77258	58749.13
2589923	chr6	rs4486067	28650523	T	C	0.876	0.861	0.965	0.130501808064158	0.0131	2.314e-23	53386	77258	58749.13
2567211	chr6	rs13202664	28651091	T	G	0.876	0.861	0.965	0.130203360865152	0.0131	2.87e-23	53386	77258	58749.13
2584256	chr6	rs73409140	28651237	G	C	0.979	0.98	0.961	-0.0776048483355155	0.0315	0.01363	52190	74105	57162.54
2567036	chr6	rs6910361	28651780	G	A	0.876	0.861	0.965	0.130203360865152	0.0131	2.933e-23	53386	77258	58749.13
2579895	chr6	rs192548204	28651819	G	C	0.988	0.988	0.944	0.0592024345167419	0.0561	0.2917	29110	38880	31601.63
2577350	chr6	rs145161647	28652052	C	G	0.986	0.985	0.968	0.0749961490364056	0.0494	0.1293	31533	40600	33485.38
2572950	chr6	rs73744134	28652995	C	T	0.986	0.985	0.958	0.0644010116835795	0.0488	0.187	32178	41771	34317.2
2573503	chr6	rs73744135	28654083	A	C	0.986	0.985	0.967	0.0752002325629352	0.0494	0.1281	31533	40600	33485.38
2570416	chr6	rs73744136	28654317	C	A	0.986	0.985	0.963	0.0736964589223369	0.0494	0.1358	31533	40600	33485.38
2589482	chr6	rs4711178	28654613	C	T	0.867	0.866	0.959	0.0004998750416509	0.013	0.969	53386	77258	58749.13
2573340	chr6	rs140456535	28654751	G	A	0.986	0.985	0.967	0.0750981960059311	0.0494	0.1285	31533	40600	33485.38
2594736	chr6	rs112285225	28654789	T	C	0.972	0.971	0.95	-0.0006001800720324	0.0267	0.9815	53386	77258	58749.13
2585630	chr6	rs11754112	28654994	C	T	0.979	0.981	0.958	-0.0668986373554447	0.0318	0.03567	52190	74105	57162.54
2571292	chr6	rs11966966	28655388	T	C	0.74	0.728	0.961	0.0677988255644351	0.01	1.022e-11	53386	77258	58749.13
2586223	chr6	rs11967609	28656109	T	A	0.74	0.727	0.961	0.0676960309526514	0.01	1.144e-11	53386	77258	58749.13
2598406	chr6	rs9348811	28656119	C	A	0.458	0.472	0.964	-0.0534007767271153	0.0088	1.4e-09	53386	77258	58749.13
2568180	chr6	rs2394120	28656452	A	C	0.74	0.728	0.961	0.0679016096105729	0.01	9.937e-12	53386	77258	58749.13
2576691	chr6	rs2394121	28656489	T	G	0.74	0.727	0.961	0.0679016096105729	0.01	9.931e-12	53386	77258	58749.13
2578584	chr6	rs12180700	28657190	G	A	0.459	0.472	0.964	-0.0529051189949894	0.0088	1.927e-09	53386	77258	58749.13
2597610	chr6	rs138010458	28657280	C	T	0.895	0.896	0.954	-0.0198048272985997	0.0144	0.1702	53386	77258	58749.13
2595487	chr6	rs34953859	28657458	A	G	0.877	0.863	0.962	0.130703648321444	0.0132	3.465e-23	53386	77258	58749.13
2567525	chr6	rs2394122	28658554	A	G	0.275	0.288	0.961	-0.0708946787765477	0.0098	4.887e-13	53386	77258	58749.13
2587159	chr6	rs56127972	28658737	T	C	0.986	0.985	0.966	0.0752002325629352	0.0494	0.1275	31533	40600	33485.38
2589940	chr6	rs2893967	28658753	C	T	0.979	0.981	0.958	-0.0674975614490263	0.032	0.03454	52190	74105	57162.54
2580371	chr6	rs4289643	28659035	A	G	0.475	0.488	0.944	-0.0515038428671156	0.0089	7.009e-09	53386	77258	58749.13
2598792	chr6	rs7748643	28659407	G	A	0.672	0.656	0.965	0.0758956590032571	0.0093	3.757e-16	53386	77258	58749.13
2598877	chr6	rs112053680	28659564	G	A	0.979	0.981	0.958	-0.0674012815955113	0.032	0.03504	52190	74105	57162.54
2586085	chr6	rs73744140	28659633	T	C	0.986	0.985	0.957	0.0628996789690455	0.0488	0.1969	32178	41771	34317.2
2600517	chr6	rs7752875	28659863	C	T	0.578	0.563	0.968	0.0551035262260241	0.0089	5.101e-10	53386	77258	58749.13
2595861	chr6	rs60583357	28660101	C	T	0.898	0.898	0.954	-0.0208049294331883	0.0146	0.1525	53386	77258	58749.13
2589098	chr6	rs9500977	28660290	G	A	0.578	0.563	0.968	0.0551981604647623	0.0089	4.506e-10	53386	77258	58749.13
2596462	chr6	rs55776584	28660515	T	C	0.867	0.866	0.958	0.0003999200213268	0.013	0.9776	53386	77258	58749.13
2574656	chr6	rs74822057	28660719	G	A	0.986	0.985	0.967	0.0750981960059311	0.0493	0.1279	31533	40600	33485.38
2574276	chr6	rs116446871	28660800	C	T	0.898	0.898	0.954	-0.0208049294331883	0.0146	0.1524	53386	77258	58749.13
2584319	chr6	rs1319076	28662390	G	T	0.979	0.981	0.959	-0.0777021156640369	0.0316	0.0139	52190	74105	57162.54
2581178	chr6	rs1319075	28662521	C	T	0.438	0.453	0.967	-0.0593042438991411	0.0088	1.909e-11	53386	77258	58749.13
2577710	chr6	rs73744141	28662932	C	T	0.986	0.985	0.958	0.0641009254065236	0.0487	0.1884	32178	41771	34317.2
2592337	chr6	rs6902736	28663410	A	C	0.577	0.563	0.968	0.0548006364661149	0.0089	5.929e-10	53386	77258	58749.13
2580812	chr6	rs6456831	28663530	C	A	0.578	0.563	0.968	0.0548952993715794	0.0089	5.577e-10	53386	77258	58749.13
2594886	chr6	rs6925718	28663538	T	C	0.97	0.97	0.96	0.0443039255565243	0.0263	0.0923	52251	74426	57323.73
2579100	chr6	rs16894216	28664213	T	C	0.97	0.969	0.949	0.0004998750416509	0.0259	0.9831	53386	77258	58749.13
2589332	chr6	rs4143771	28664631	A	G	0.577	0.563	0.969	0.0548006364661149	0.0088	5.97e-10	53386	77258	58749.13
2594599	chr6	rs111407958	28664781	T	G	0.983	0.982	0.93	-0.0166986496230515	0.0374	0.6545	44474	66576	49730.4
2576149	chr6	rs73391123	28665080	G	T	0.979	0.981	0.959	-0.0781994075954536	0.0316	0.01334	52190	74105	57162.54
2598974	chr6	rs7382112	28665109	A	G	0.577	0.563	0.969	0.0548952993715794	0.0088	5.515e-10	53386	77258	58749.13
2598134	chr6	rs7382146	28665362	C	T	0.567	0.552	0.968	0.059701843246044	0.0088	1.409e-11	53386	77258	58749.13
2579716	chr6	rs115043233	28665902	T	C	0.98	0.981	0.956	-0.084904507090444	0.0322	0.008405	52190	74105	57162.54
2571123	chr6	rs2394149	28665934	G	A	0.459	0.472	0.964	-0.0530000131617053	0.0088	1.912e-09	53386	77258	58749.13
2579470	chr6	rs77308353	28665936	C	G	0.965	0.963	0.916	0.024702368640342	0.0243	0.3096	53386	77258	58749.13
2578978	chr6	rs1337585	28665944	G	A	0.578	0.563	0.968	0.0548952993715794	0.0089	5.465e-10	53386	77258	58749.13
2574425	chr6	rs115401958	28666711	G	A	0.986	0.987	0.68	-0.144794584903233	0.053	0.00627	41225	59091	45141.79
2573806	chr6	rs140305827	28666893	C	A	0.982	0.982	0.855	-0.0067024110596754	0.0364	0.8531	50450	73437	55695.11
2567274	chr6	rs55906309	28667399	C	G	0.986	0.985	0.955	0.0673034452096881	0.0488	0.1678	32178	41771	34317.2
2594846	chr6	rs16894218	28667444	A	G	0.986	0.985	0.955	0.0664990979502052	0.0487	0.1723	32178	41771	34317.2
2581967	chr6	rs12111360	28667448	G	A	0.979	0.981	0.958	-0.0744972786929105	0.0319	0.01958	52190	74105	57162.54
2583182	chr6	rs35044849	28667669	A	G	0.926	0.91	0.961	0.206200830583898	0.0163	9.568e-37	53386	77258	58749.13
2586459	chr6	rs7383248	28668480	A	C	0.576	0.562	0.965	0.0549994182186046	0.0089	5.67e-10	53386	77258	58749.13
2596211	chr6	rs6939576	28669315	G	A	0.717	0.704	0.954	0.0653007305821358	0.0097	2.07e-11	53386	77258	58749.13
2574325	chr6	rs143144207	28669610	A	G	0.96	0.961	0.935	-0.0033957590691798	0.0228	0.8812	53386	77258	58749.13
2585795	chr6	rs9295777	28669698	G	T	0.487	0.5	0.932	-0.0501991563328521	0.0089	2.08e-08	53386	77258	58749.13
2571101	chr6	rs140831377	28670308	C	T	0.98	0.98	0.864	-0.0095050300143049	0.0343	0.7816	50910	73752	56061.58
2567157	chr6	rs6908726	28671343	G	C	0.0823	0.0977	0.953	-0.184596141701971	0.0156	4.033e-32	53386	77258	58749.13
2585260	chr6	rs1107160	28671422	G	T	0.923	0.925	0.955	-0.0225012653465135	0.0166	0.176	53386	77258	58749.13
2567882	chr6	rs1107158	28671651	A	G	0.914	0.915	0.956	-0.0144032303107437	0.0158	0.3598	53386	77258	58749.13
2596623	chr6	rs1107159	28671723	T	C	0.914	0.915	0.956	-0.0145960053074092	0.0158	0.355	53386	77258	58749.13
2573863	chr6	rs2893974	28671898	C	T	0.914	0.915	0.956	-0.0145046862028817	0.0158	0.3565	53386	77258	58749.13
2587641	chr6	rs116111475	28672109	C	G	0.971	0.972	0.65	-0.023401696181619	0.0326	0.472	53028	76579	58280.32
2597091	chr6	rs116324817	28672265	A	G	0.971	0.973	0.635	-0.0851984758338849	0.0332	0.01024	52792	76346	58045.82
2587383	chr6	rs1107294	28672688	T	C	0.914	0.915	0.956	-0.0147989665120717	0.0158	0.3493	53386	77258	58749.13
2600995	chr6	rs74686052	28672826	C	A	0.914	0.915	0.956	-0.0145046862028817	0.0158	0.3566	53386	77258	58749.13
2597176	chr6	rs75197152	28672892	G	A	0.914	0.915	0.956	-0.0145046862028817	0.0158	0.3579	53386	77258	58749.13
2599966	chr6	rs56092796	28672897	C	A	0.734	0.736	0.94	-0.0130953713122409	0.0101	0.1949	53386	77258	58749.13
2571158	chr6	rs115125105	28673401	A	C	0.914	0.915	0.956	-0.0145046862028817	0.0158	0.357	53386	77258	58749.13
2583972	chr6	rs35243068	28673434	G	A	0.925	0.909	0.954	0.201903571521677	0.0163	2.744e-35	53386	77258	58749.13
2579363	chr6	rs62406559	28673633	T	G	0.966	0.967	0.909	-0.0692000358011391	0.0252	0.006087	53386	77258	58749.13
2601173	chr6	rs9969087	28673997	C	T	0.978	0.979	0.931	-0.0383978517965666	0.032	0.2299	52165	71418	56739.9
2573733	chr6	rs4713177	28673998	A	G	0.0758	0.0918	0.949	-0.201504376210729	0.0162	2.077e-35	53386	77258	58749.13
2600741	chr6	rs111593707	28674119	T	C	0.914	0.915	0.956	-0.0146974807605841	0.0158	0.3525	53386	77258	58749.13
2596041	chr6	rs7772289	28674322	G	T	0.455	0.468	0.941	-0.0568984476340911	0.0089	1.968e-10	53386	77258	58749.13
2585541	chr6	rs144770242	28674491	C	A	0.987	0.985	0.922	0.193698262629758	0.0508	0.0001386	31797	41934	34056.36
2567230	chr6	rs7754365	28674494	T	G	0.914	0.915	0.956	-0.0147989665120717	0.0158	0.3476	53386	77258	58749.13
2594494	chr6	rs7772373	28674628	A	G	0.923	0.925	0.956	-0.0232993336544035	0.0166	0.1615	53386	77258	58749.13
2572365	chr6	rs7772482	28674675	A	G	0.923	0.925	0.956	-0.0232993336544035	0.0166	0.1614	53386	77258	58749.13
2592581	chr6	rs7738101	28674798	A	C	0.914	0.915	0.956	-0.0145046862028817	0.0158	0.3572	53386	77258	58749.13
2570515	chr6	rs34509358	28675236	A	T	0.923	0.923	0.749	-0.0267033828345498	0.0186	0.152	53386	77258	58749.13
2588805	chr6	rs113335053	28675286	C	T	0.914	0.915	0.956	-0.0147989665120717	0.0158	0.347	53386	77258	58749.13
2576535	chr6	rs6901325	28675630	G	A	0.914	0.915	0.956	-0.0146974807605841	0.0158	0.3495	53386	77258	58749.13
2600066	chr6	rs6906105	28675860	G	A	0.914	0.915	0.956	-0.0147989665120717	0.0158	0.3462	53386	77258	58749.13
2570844	chr6	rs6905871	28676013	A	G	0.914	0.915	0.955	-0.0140989243795016	0.0158	0.3711	53386	77258	58749.13
2571743	chr6	rs6906506	28676074	G	C	0.914	0.915	0.956	-0.0145960053074092	0.0158	0.3549	53386	77258	58749.13
2579746	chr6	rs9368570	28676193	G	A	0.734	0.736	0.942	-0.0132980281439898	0.0101	0.1855	53386	77258	58749.13
2567521	chr6	rs76799171	28676215	A	T	0.914	0.915	0.956	-0.0144032303107437	0.0158	0.3613	53386	77258	58749.13
2579337	chr6	rs9366724	28676394	A	T	0.961	0.959	0.895	-0.0038975857287134	0.0235	0.869	53386	77258	58749.13
2593190	chr6	rs9357072	28676458	G	T	0.961	0.96	0.894	-0.0050024916227914	0.0235	0.8317	53386	77258	58749.13
2590508	chr6	rs115747855	28676528	C	G	0.986	0.985	0.731	0.0465018336514199	0.0449	0.3007	48107	70168	53142.61
2601404	chr6	rs12193659	28677144	C	T	0.955	0.954	0.705	-0.0710986585295806	0.0251	0.004552	53028	76579	58280.32
2584852	chr6	rs61657599	28677514	A	G	0.923	0.925	0.956	-0.023002541565316	0.0166	0.1657	53386	77258	58749.13
2586822	chr6	rs145272855	28677616	T	C	0.988	0.985	0.923	0.188899872154077	0.0518	0.0002629	31797	41934	34056.36
2577963	chr6	rs9368571	28677758	C	G	0.828	0.829	0.944	0.0053954185169075	0.0118	0.6453	53386	77258	58749.13
2587353	chr6	rs116246293	28677931	A	G	0.948	0.947	0.916	-0.0248051189189711	0.0202	0.22	53386	77258	58749.13
2600790	chr6	rs75780051	28677996	C	A	0.913	0.915	0.955	-0.0132980281439898	0.0157	0.3985	53386	77258	58749.13
2580606	chr6	rs79872226	28678293	G	T	0.975	0.974	0.952	-0.0051029981759033	0.0282	0.8561	53321	77197	58686.2
2592355	chr6	rs7775835	28678357	T	C	0.103	0.119	0.953	-0.176605922198072	0.0142	2.126e-35	53386	77258	58749.13
2597368	chr6	rs77679360	28678387	A	G	0.975	0.974	0.952	-0.0052035148315978	0.0282	0.8549	53321	77197	58686.2
2576992	chr6	rs140041878	28678607	T	C	0.95	0.953	0.959	-0.0338981034057645	0.0205	0.09722	53386	77258	58749.13
2595669	chr6	rs80053558	28678912	T	A	0.913	0.915	0.956	-0.0138048499765589	0.0157	0.3793	53386	77258	58749.13
2568098	chr6	rs75844181	28679016	T	C	0.913	0.915	0.956	-0.0138048499765589	0.0157	0.3792	53386	77258	58749.13
2572023	chr6	rs1891757	28679620	G	A	0.923	0.925	0.956	-0.0222967349986103	0.0166	0.1783	53386	77258	58749.13
2574703	chr6	rs1539586	28679868	G	C	0.735	0.738	0.948	-0.0026033858701149	0.0101	0.7961	53386	77258	58749.13
2585825	chr6	rs1539585	28679944	C	T	0.46	0.472	0.944	-0.0551005327305046	0.0089	6.692e-10	53386	77258	58749.13
2587596	chr6	rs1539584	28679945	A	C	0.822	0.824	0.946	0.0029955089797983	0.0117	0.7987	53386	77258	58749.13
2570184	chr6	rs115582688	28680103	C	T	0.909	0.91	0.941	-0.0435966737180782	0.0155	0.004851	53386	77258	58749.13
2575281	chr6	rs73391145	28680106	C	T	0.978	0.979	0.934	-0.0313049258284153	0.0318	0.3255	52165	71418	56739.9
2567551	chr6	rs1573970	28680173	C	G	0.913	0.915	0.956	-0.0142003494011414	0.0157	0.3677	53386	77258	58749.13
2587126	chr6	rs1573969	28680285	C	T	0.913	0.915	0.956	-0.0142003494011414	0.0157	0.3676	53386	77258	58749.13
2568799	chr6	rs112771452	28680467	C	G	0.913	0.915	0.956	-0.0142003494011414	0.0157	0.3676	53386	77258	58749.13
2569462	chr6	rs190340765	28680835	T	C	0.974	0.974	0.869	-0.0220002402796674	0.0293	0.452	52939	76712	58328.28
2571433	chr6	rs72844382	28680892	C	T	0.822	0.823	0.946	0.0029955089797983	0.0117	0.7968	53386	77258	58749.13
2573575	chr6	rs56384403	28680975	C	G	0.913	0.915	0.956	-0.0140989243795016	0.0157	0.369	53386	77258	58749.13
2567043	chr6	rs13217472	28681415	G	A	0.925	0.909	0.957	0.202197710798744	0.0163	2.153e-35	53386	77258	58749.13
2584867	chr6	rs10456364	28681444	T	C	0.482	0.492	0.943	-0.0519988063604998	0.0089	5.411e-09	53386	77258	58749.13
2572645	chr6	rs6937342	28681510	C	T	0.978	0.979	0.933	-0.0380030548002074	0.0319	0.234	52165	71418	56739.9
2580153	chr6	rs10456365	28681804	A	G	0.482	0.492	0.943	-0.0519040071504222	0.0089	5.689e-09	53386	77258	58749.13
2574781	chr6	rs76024870	28682372	A	T	0.923	0.925	0.956	-0.0222047099881925	0.0166	0.1802	53386	77258	58749.13
2587572	chr6	rs145097508	28682406	G	C	0.953	0.955	0.956	-0.0292949370570243	0.0211	0.166	53386	77258	58749.13
2574100	chr6	rs9393925	28682442	T	C	0.104	0.118	0.953	-0.144598117842615	0.0142	2.154e-24	53386	77258	58749.13
2590151	chr6	rs9393926	28682725	G	A	0.0823	0.0976	0.957	-0.182997785384979	0.0156	1.074e-31	53386	77258	58749.13
2582040	chr6	rs9380085	28682763	T	C	0.854	0.855	0.944	-0.0105049846451474	0.0126	0.4071	53386	77258	58749.13
2583330	chr6	rs9404960	28683649	G	T	0.482	0.492	0.943	-0.0519040071504222	0.0089	5.377e-09	53386	77258	58749.13
2588642	chr6	rs142193829	28683693	G	A	0.909	0.91	0.944	-0.0431998193062192	0.0154	0.005187	53386	77258	58749.13
2588542	chr6	rs9391676	28683743	C	T	0.482	0.492	0.944	-0.0519040071504222	0.0089	5.423e-09	53386	77258	58749.13
2573548	chr6	rs9767343	28683843	A	G	0.913	0.915	0.956	-0.0137034650584925	0.0157	0.3834	53386	77258	58749.13
2576180	chr6	rs115397636	28684132	C	T	0.968	0.968	0.96	0.0469026696862194	0.0255	0.06605	52720	74764	57706.63
2587798	chr6	rs9295778	28684183	T	G	0.135	0.15	0.957	-0.156501774819692	0.0128	1.324e-34	53386	77258	58749.13
2583549	chr6	rs9767359	28684286	A	G	0.913	0.915	0.956	-0.0137034650584925	0.0157	0.3829	53386	77258	58749.13
2578368	chr6	rs79179143	28684360	T	A	0.913	0.915	0.956	-0.0137034650584925	0.0157	0.383	53386	77258	58749.13
2596083	chr6	rs114051421	28684506	G	A	0.95	0.953	0.96	-0.0335981494309355	0.0205	0.1001	53386	77258	58749.13
2598938	chr6	rs117996855	28684619	C	T	0.986	0.986	0.741	-0.0649012535836979	0.0521	0.2122	35455	52795	38904.74
2589379	chr6	rs114383240	28684630	C	T	0.909	0.91	0.944	-0.0430954101055856	0.0154	0.005228	53386	77258	58749.13
2580055	chr6	rs74749613	28684714	T	A	0.923	0.925	0.956	-0.0222967349986103	0.0166	0.1793	53386	77258	58749.13
2569569	chr6	rs76302449	28684754	G	A	0.913	0.915	0.956	-0.0137034650584925	0.0157	0.3829	53386	77258	58749.13
2581344	chr6	rs12211982	28684821	A	G	0.972	0.972	0.644	-0.0972049737931963	0.0338	0.004025	51912	74674	56878.44
2579164	chr6	rs61208746	28685118	T	C	0.913	0.915	0.956	-0.0140989243795016	0.0157	0.3694	53386	77258	58749.13
2589897	chr6	rs58238888	28685279	C	T	0.913	0.915	0.956	-0.0140989243795016	0.0157	0.3692	53386	77258	58749.13
2586801	chr6	rs114419194	28685626	C	T	0.985	0.986	0.743	-0.0946953688393245	0.0469	0.04351	43567	62034	47640.75
2570638	chr6	rs57693980	28685902	A	G	0.923	0.925	0.956	-0.0222967349986103	0.0166	0.1797	53386	77258	58749.13
2600629	chr6	rs9366725	28685981	C	T	0.482	0.492	0.944	-0.0517039049923374	0.0089	6.343e-09	53386	77258	58749.13
2599979	chr6	rs115499539	28686006	C	G	0.953	0.955	0.956	-0.02960390325858	0.0211	0.1619	53386	77258	58749.13
2592092	chr6	rs115162286	28686084	A	G	0.908	0.909	0.945	-0.0442027026797326	0.0154	0.004022	53386	77258	58749.13
2568743	chr6	rs79050600	28686185	A	C	0.923	0.925	0.956	-0.0222967349986103	0.0166	0.1796	53386	77258	58749.13
2592023	chr6	rs2394152	28686284	T	C	0.482	0.492	0.944	-0.0517039049923374	0.0089	6.075e-09	53386	77258	58749.13
2572592	chr6	rs113823147	28686298	A	G	0.913	0.915	0.956	-0.0137034650584925	0.0157	0.3836	53386	77258	58749.13
2587055	chr6	rs150120410	28686390	G	A	0.968	0.968	0.961	0.0465018336514199	0.0255	0.0678	52720	74764	57706.63
2578096	chr6	rs9393928	28686592	A	T	0.851	0.853	0.945	-0.0099998320783335	0.0125	0.4266	53386	77258	58749.13
2568819	chr6	rs9380086	28686819	T	G	0.851	0.853	0.945	-0.0099998320783335	0.0125	0.4238	53386	77258	58749.13
2599980	chr6	rs56404349	28687469	G	A	0.854	0.855	0.945	-0.0105959392134034	0.0126	0.4005	53386	77258	58749.13
2583516	chr6	rs148476028	28687481	G	A	0.986	0.987	0.74	-0.0840992576916754	0.0524	0.1084	35691	53946	39296.43
2566723	chr6	rs116575156	28687489	A	G	0.909	0.91	0.946	-0.0428031223253094	0.0154	0.005542	53386	77258	58749.13
2598570	chr6	rs111467285	28687499	T	A	0.967	0.967	0.96	0.0481995135792341	0.0252	0.05547	52720	74764	57706.63
2589791	chr6	rs140029671	28687699	T	C	0.98	0.978	0.948	0.117098356872906	0.0324	0.0003043	50609	71418	55258.11
2576482	chr6	rs9688414	28687765	A	G	0.913	0.915	0.956	-0.0138048499765589	0.0157	0.3811	53386	77258	58749.13
2578282	chr6	rs115174302	28687865	C	T	0.947	0.946	0.904	-0.0110002818588653	0.0203	0.5864	53386	77258	58749.13
2594921	chr6	rs140521153	28687886	A	G	0.98	0.981	0.692	-0.0404991299799539	0.0379	0.2841	50822	72490	55648.46
2582096	chr6	rs9348812	28688315	C	T	0.854	0.855	0.945	-0.0104039337153929	0.0126	0.4074	53386	77258	58749.13
2594271	chr6	rs116031257	28688352	A	G	0.987	0.985	0.925	0.193302709303188	0.0497	0.0001002	33019	43218	35308.6
2590184	chr6	rs112712202	28688438	C	T	0.923	0.925	0.956	-0.0218980211012161	0.0166	0.1868	53386	77258	58749.13
2576916	chr6	rs77050371	28688843	G	C	0.913	0.915	0.957	-0.0140989243795016	0.0157	0.3704	53386	77258	58749.13
2599684	chr6	rs6909960	28688921	G	A	0.913	0.915	0.956	-0.0137034650584925	0.0157	0.3846	53386	77258	58749.13
2570428	chr6	rs73391152	28689004	G	T	0.949	0.949	0.959	0.0796980328953936	0.0203	8.584e-05	53027	76178	58210.26
2575921	chr6	rs56296645	28689232	C	T	0.923	0.925	0.956	-0.0222047099881925	0.0166	0.1805	53386	77258	58749.13
2567047	chr6	rs73391153	28689290	T	C	0.96	0.96	0.959	0.0501986955327459	0.0227	0.02659	53027	76178	58210.26
2576142	chr6	rs80326437	28689661	A	C	0.913	0.915	0.957	-0.0140989243795016	0.0157	0.3701	53386	77258	58749.13
2577131	chr6	rs9468413	28689672	C	A	0.135	0.15	0.959	-0.156595332223074	0.0127	1.044e-34	53386	77258	58749.13
2587994	chr6	rs74901699	28689712	C	A	0.913	0.915	0.957	-0.0140989243795016	0.0157	0.3706	53386	77258	58749.13
2577669	chr6	rs77413278	28689758	G	T	0.913	0.915	0.956	-0.0137034650584925	0.0157	0.3843	53386	77258	58749.13
2569606	chr6	rs116528102	28689800	G	A	0.987	0.987	0.695	0.0324962313421326	0.0501	0.5172	44919	61810	48519.66
2582489	chr6	rs77531101	28689980	A	T	0.913	0.915	0.957	-0.0140989243795016	0.0157	0.37	53386	77258	58749.13
2569849	chr6	rs4713178	28690100	G	A	0.482	0.492	0.945	-0.0513985630860003	0.0089	7.441e-09	53386	77258	58749.13
2570394	chr6	rs76968338	28690649	T	C	0.913	0.915	0.956	-0.0137034650584925	0.0157	0.3837	53386	77258	58749.13
2569984	chr6	rs142877486	28692424	C	T	0.969	0.97	0.672	-0.0312017511432645	0.0311	0.3156	53028	76579	58280.32
2572676	chr6	rs116665653	28692468	G	A	0.909	0.91	0.946	-0.0431998193062192	0.0154	0.005071	53386	77258	58749.13
2583963	chr6	rs114469207	28692512	A	G	0.923	0.925	0.957	-0.0221024699079472	0.0166	0.1818	53386	77258	58749.13
2574454	chr6	rs78615644	28692540	T	C	0.923	0.925	0.957	-0.0221024699079472	0.0166	0.1818	53386	77258	58749.13
2567676	chr6	rs113085175	28692738	A	G	0.913	0.915	0.957	-0.0136020904182857	0.0157	0.3874	53386	77258	58749.13
2592392	chr6	rs548744552	28692823	T	G	0.978	0.979	0.936	-0.0303973537275885	0.0318	0.3388	52165	71418	56739.9
2574532	chr6	rs115592443	28693026	C	T	0.909	0.91	0.947	-0.0430014511447026	0.0154	0.005274	53386	77258	58749.13
2585538	chr6	rs114108993	28693765	G	A	0.969	0.969	0.94	0.0418039122811836	0.0263	0.1116	51793	73645	56743.0
2578724	chr6	rs12660605	28693883	A	G	0.854	0.855	0.945	-0.0105959392134034	0.0126	0.401	53386	77258	58749.13
2596426	chr6	rs79046736	28693903	C	G	0.913	0.915	0.957	-0.0136020904182857	0.0157	0.387	53386	77258	58749.13
2569882	chr6	rs1419094	28694392	G	T	0.908	0.909	0.948	-0.0440041354980549	0.0154	0.004165	53386	77258	58749.13
2595546	chr6	rs9348813	28694608	T	C	0.482	0.492	0.945	-0.0513985630860003	0.0089	7.363e-09	53386	77258	58749.13
2590545	chr6	rs60311527	28694770	G	T	0.913	0.915	0.957	-0.0139975096438537	0.0157	0.3734	53386	77258	58749.13
2573615	chr6	rs61703239	28694814	G	A	0.923	0.925	0.957	-0.0221024699079472	0.0166	0.1825	53386	77258	58749.13
2588263	chr6	rs1954407	28695149	T	G	0.909	0.91	0.948	-0.0428031223253094	0.0154	0.005417	53386	77258	58749.13
2591830	chr6	rs7772111	28695299	T	C	0.913	0.915	0.957	-0.0138961051921114	0.0157	0.3759	53386	77258	58749.13
2580015	chr6	rs7751884	28695430	A	C	0.913	0.915	0.957	-0.0138961051921114	0.0157	0.376	53386	77258	58749.13
2598011	chr6	rs7772682	28695668	T	A	0.913	0.915	0.957	-0.0129028853555234	0.0157	0.4104	53386	77258	58749.13
2600594	chr6	rs9393929	28696063	A	C	0.0823	0.0976	0.96	-0.182001607983035	0.0156	1.996e-31	53386	77258	58749.13
2596418	chr6	rs113279711	28696524	G	A	0.913	0.915	0.957	-0.0139975096438537	0.0157	0.3742	53386	77258	58749.13
2598928	chr6	rs150814685	28696772	T	G	0.95	0.953	0.96	-0.0335050785573982	0.0205	0.1012	53386	77258	58749.13
2585215	chr6	rs114339006	28696794	G	T	0.938	0.942	0.961	-0.0191012733024012	0.0185	0.3027	53386	77258	58749.13
2594025	chr6	rs114807698	28696816	C	A	0.953	0.955	0.956	-0.0296966117368367	0.0211	0.1605	53386	77258	58749.13
2597521	chr6	rs114950784	28696844	A	T	0.929	0.932	0.961	-0.0095958936734469	0.0173	0.5799	53386	77258	58749.13
2596449	chr6	rs114257877	28696848	T	C	0.969	0.97	0.672	-0.0322029950400999	0.0311	0.3	53028	76579	58280.32
2571570	chr6	rs2893973	28697086	C	T	0.163	0.162	0.942	0.0136957831289865	0.0121	0.2543	53386	77258	58749.13
2588321	chr6	rs116539185	28697091	A	G	0.968	0.968	0.962	0.0467022717525102	0.0255	0.06679	52720	74764	57706.63
2581879	chr6	rs17280797	28697625	A	G	0.929	0.932	0.962	-0.0095050300143049	0.0173	0.582	53386	77258	58749.13
2591882	chr6	rs17280818	28697751	G	T	0.929	0.932	0.961	-0.009000382197299	0.0173	0.601	53386	77258	58749.13
2579326	chr6	rs17346574	28697832	C	A	0.929	0.932	0.962	-0.0093031403261444	0.0173	0.5909	53386	77258	58749.13
2566961	chr6	rs16894234	28697964	G	C	0.908	0.909	0.95	-0.0435966737180782	0.0153	0.004429	53386	77258	58749.13
2577245	chr6	rs114766711	28698080	G	A	0.938	0.941	0.961	-0.0186019483996616	0.0185	0.314	53386	77258	58749.13
2576184	chr6	rs2211495	28698668	G	A	0.908	0.909	0.951	-0.0423022562339069	0.0154	0.005872	53386	77258	58749.13
2589413	chr6	rs74966432	28698788	T	A	0.982	0.982	0.951	-0.0286978729475453	0.0361	0.4263	44921	67122	50151.26
2601466	chr6	rs16894237	28698908	C	T	0.908	0.909	0.951	-0.0423961495190412	0.0154	0.005802	53386	77258	58749.13
2599451	chr6	rs7755641	28699369	T	C	0.938	0.941	0.961	-0.0187038311937836	0.0185	0.3127	53386	77258	58749.13
2567715	chr6	rs116612059	28699440	T	C	0.986	0.985	0.923	0.0985956857049385	0.0513	0.05469	30437	39768	32534.91
2574456	chr6	rs10498733	28699691	G	A	0.938	0.942	0.962	-0.0186019483996616	0.0185	0.3144	53386	77258	58749.13
2567298	chr6	rs143609442	28699935	A	C	0.988	0.988	0.696	-0.0235962138551867	0.0626	0.7061	29790	43747	32981.27
2601526	chr6	rs148071727	28699974	G	A	0.98	0.982	0.663	-0.118096834886212	0.0425	0.005457	42639	63542	47200.66
2599642	chr6	rs9257110	28700089	T	C	0.838	0.838	0.948	-0.0131966945943914	0.012	0.2744	53386	77258	58749.13
2569620	chr6	rs1936180	28700147	G	A	0.938	0.942	0.962	-0.0186019483996616	0.0185	0.3145	53386	77258	58749.13
2592739	chr6	rs7760656	28700197	T	A	0.929	0.932	0.962	-0.0093031403261444	0.0173	0.5908	53386	77258	58749.13
2572079	chr6	rs6456834	28700352	T	G	0.135	0.15	0.959	-0.155800373156671	0.0127	2.375e-34	53386	77258	58749.13
2581118	chr6	rs148584123	28700457	G	C	0.953	0.955	0.957	-0.0289963604415917	0.0211	0.1693	53386	77258	58749.13
2567842	chr6	rs9257111	28700500	C	T	0.838	0.838	0.949	-0.0131966945943914	0.012	0.2743	53386	77258	58749.13
2594418	chr6	rs73391160	28700574	C	T	0.978	0.979	0.938	-0.0286978729475453	0.0317	0.3661	52165	71418	56739.9
2577946	chr6	rs16894249	28701039	C	T	0.987	0.985	0.925	0.191198704731558	0.0497	0.0001185	33019	43218	35308.6
2600210	chr6	rs113396763	28701466	C	A	0.985	0.985	0.904	-0.046201018900714	0.0429	0.282	42820	57625	46214.75
2600558	chr6	rs6456835	28701492	G	C	0.0823	0.0976	0.959	-0.181905643297965	0.0156	2.43e-31	53386	77258	58749.13
2582457	chr6	rs17281186	28701516	T	A	0.929	0.932	0.962	-0.0094040800752939	0.0173	0.588	53386	77258	58749.13
2578895	chr6	rs9257112	28702113	C	T	0.84	0.84	0.949	-0.0131966945943914	0.0121	0.274	53386	77258	58749.13
2600275	chr6	rs138076373	28702160	C	A	0.983	0.983	0.703	-0.0060985584618694	0.0414	0.8827	51822	73351	56595.15
2578746	chr6	rs7748319	28703149	T	G	0.913	0.915	0.957	-0.0138048499765589	0.0157	0.3788	53386	77258	58749.13
2584861	chr6	rs1233572	28703244	T	C	0.518	0.507	0.948	0.0524975689577541	0.0089	3.472e-09	53386	77258	58749.13
2571799	chr6	rs2893970	28703281	T	C	0.839	0.839	0.949	-0.0123965203365513	0.0121	0.3023	53386	77258	58749.13
2576750	chr6	rs7766599	28703432	C	T	0.929	0.932	0.963	-0.0094040800752939	0.0173	0.5868	53386	77258	58749.13
2572524	chr6	rs16894252	28703488	T	C	0.987	0.985	0.926	0.191900531574278	0.0499	0.0001206	33019	43218	35308.6
2576653	chr6	rs1622915	28703631	A	G	0.972	0.968	0.366	0.399601282772576	0.0423	3.412e-21	53200	76329	58439.19
2579595	chr6	rs116232681	28703672	G	C	0.908	0.909	0.948	-0.0423961495190412	0.0154	0.005851	53386	77258	58749.13
2566720	chr6	rs55891766	28704010	T	C	0.929	0.932	0.962	-0.0093031403261444	0.0173	0.5922	53386	77258	58749.13
2570996	chr6	rs186153325	28704020	A	T	0.984	0.985	0.751	-0.0720976864404302	0.0437	0.0993	46667	66352	50982.45
2570119	chr6	rs2394130	28704775	C	A	0.84	0.84	0.949	-0.0131966945943914	0.0121	0.2751	53386	77258	58749.13
2582268	chr6	rs111639548	28705056	A	T	0.978	0.979	0.939	-0.0289963604415917	0.0317	0.36	52165	71418	56739.9
2600981	chr6	rs1311911	28705074	G	T	0.918	0.902	0.959	0.181896466455858	0.0156	2.485e-31	53386	77258	58749.13
2585525	chr6	rs115975470	28705222	A	T	0.909	0.91	0.945	-0.0409990935346932	0.0155	0.008108	53386	77258	58749.13
2599411	chr6	rs9257114	28705635	C	A	0.839	0.839	0.949	-0.0145960053074092	0.0121	0.2271	53386	77258	58749.13
2570120	chr6	rs3869043	28706535	G	A	0.84	0.84	0.949	-0.0138048499765589	0.0121	0.2524	53386	77258	58749.13
2581100	chr6	rs59959723	28706663	T	C	0.929	0.932	0.962	-0.0093031403261444	0.0173	0.5889	53386	77258	58749.13
2582042	chr6	rs116118793	28706891	G	A	0.908	0.909	0.95	-0.0421979407001862	0.0154	0.006106	53386	77258	58749.13
2594819	chr6	rs880638	28706912	G	A	0.632	0.619	0.953	0.0724043790054573	0.0092	2.895e-15	53386	77258	58749.13
2593225	chr6	rs149910856	28707109	A	G	0.98	0.981	0.687	-0.0372969647443931	0.0381	0.3286	50822	72490	55648.46
2575750	chr6	rs9257115	28707453	G	A	0.84	0.84	0.949	-0.0137034650584925	0.0121	0.2569	53386	77258	58749.13
2597381	chr6	rs116776976	28707805	T	C	0.908	0.909	0.95	-0.0408011614039327	0.0154	0.007898	53386	77258	58749.13
2594182	chr6	rs3873209	28708055	A	G	0.929	0.932	0.962	-0.0093031403261444	0.0173	0.5893	53386	77258	58749.13
2588443	chr6	rs148076211	28708629	T	G	0.929	0.932	0.962	-0.0094040800752939	0.0173	0.5883	53386	77258	58749.13
2570607	chr6	rs61094745	28709313	G	A	0.929	0.932	0.962	-0.009696862978864	0.0173	0.5753	53386	77258	58749.13
2590162	chr6	rs1233575	28709895	T	C	0.518	0.508	0.949	0.0518996105407571	0.0089	5.104e-09	53386	77258	58749.13
2572338	chr6	rs7765829	28710227	C	T	0.929	0.932	0.962	-0.0095958936734469	0.0173	0.5771	53386	77258	58749.13
2583577	chr6	rs1233576	28710244	C	T	0.518	0.508	0.949	0.0518996105407571	0.0089	5.179e-09	53386	77258	58749.13
2600378	chr6	rs1233577	28710303	T	G	0.518	0.508	0.949	0.0518046636160167	0.0089	5.386e-09	53386	77258	58749.13
2572123	chr6	rs148403822	28710458	G	T	0.983	0.983	0.69	-0.008395140788382	0.0419	0.8414	51822	73351	56595.15
2584969	chr6	rs114955469	28710562	A	G	0.938	0.941	0.962	-0.0188974371044634	0.0185	0.3058	53386	77258	58749.13
2587968	chr6	rs11754985	28711074	G	T	0.971	0.973	0.951	-0.0430954101055856	0.0272	0.1135	53386	77258	58749.13
2599699	chr6	rs116463875	28711120	G	A	0.987	0.985	0.926	0.190397194213237	0.0499	0.0001358	33019	43218	35308.6
2587205	chr6	rs3905240	28711334	A	G	0.929	0.932	0.962	-0.009696862978864	0.0173	0.5754	53386	77258	58749.13
2569754	chr6	rs114359523	28711662	G	A	0.908	0.909	0.95	-0.0403950023610502	0.0154	0.008586	53386	77258	58749.13
2569468	chr6	rs58104924	28712008	C	G	0.938	0.941	0.962	-0.0189993500097828	0.0185	0.3054	53386	77258	58749.13
2588625	chr6	rs1233578	28712247	A	G	0.871	0.855	0.958	0.162798890305091	0.013	3.2210000000000004e-36	53386	77258	58749.13
2586477	chr6	rs1233579	28712663	A	G	0.925	0.909	0.958	0.200095984893119	0.0163	8.04e-35	53386	77258	58749.13
2568119	chr6	rs9257117	28713035	T	A	0.84	0.84	0.949	-0.0135007260538548	0.0121	0.2626	53386	77258	58749.13
2588713	chr6	rs1233580	28713725	G	C	0.925	0.909	0.958	0.200095984893119	0.0163	8.259000000000001e-35	53386	77258	58749.13
2588555	chr6	rs1233581	28713847	C	T	0.925	0.909	0.958	0.200095984893119	0.0163	8.245e-35	53386	77258	58749.13
2582237	chr6	rs116776021	28713877	C	T	0.908	0.909	0.95	-0.0403950023610502	0.0154	0.008602	53386	77258	58749.13
2585305	chr6	rs1233582	28714044	C	G	0.854	0.841	0.959	0.113203677493852	0.0123	4.4180000000000007e-20	53386	77258	58749.13
2587099	chr6	rs138975185	28714179	A	G	0.984	0.985	0.742	-0.0726997334182779	0.0444	0.1014	46030	65650	50315.62
2591043	chr6	rs57876318	28714204	T	C	0.961	0.961	0.961	0.0503033045092425	0.0229	0.02822	52776	74987	57796.15
2572013	chr6	rs115592698	28714424	C	T	0.908	0.909	0.95	-0.0403012967735257	0.0154	0.008683	53386	77258	58749.13
2577816	chr6	rs9257124	28714723	C	T	0.84	0.84	0.949	-0.0138961051921114	0.0121	0.2513	53386	77258	58749.13
2598033	chr6	rs7763390	28714761	A	C	0.838	0.841	0.95	-0.0281011651109099	0.012	0.01932	53386	77258	58749.13
2584768	chr6	rs7764322	28715310	C	A	0.987	0.985	0.926	0.188601794751105	0.0496	0.0001449	33019	43218	35308.6
2572161	chr6	rs7764909	28715510	G	T	0.987	0.985	0.926	0.188601794751105	0.0496	0.0001429	33019	43218	35308.6
2581123	chr6	rs116157862	28715516	C	G	0.909	0.91	0.947	-0.0408949138454712	0.0154	0.007941	53386	77258	58749.13
2567056	chr6	rs6909102	28715537	T	C	0.822	0.825	0.947	-0.0295009039176847	0.0116	0.01107	53386	77258	58749.13
2579145	chr6	rs7764775	28715545	C	T	0.987	0.985	0.926	0.18929717053038	0.0496	0.0001367	33019	43218	35308.6
2570849	chr6	rs6929372	28715564	C	G	0.822	0.825	0.947	-0.0295009039176847	0.0116	0.01111	53386	77258	58749.13
2589361	chr6	rs1233583	28715566	G	A	0.925	0.909	0.957	0.199899489068023	0.0163	9.924e-35	53386	77258	58749.13
2594541	chr6	rs114227105	28715583	C	T	0.909	0.91	0.947	-0.0408949138454712	0.0154	0.007916	53386	77258	58749.13
2586817	chr6	rs1233584	28715604	G	C	0.547	0.535	0.95	0.0555955265008719	0.0089	3.93e-10	53386	77258	58749.13
2587547	chr6	rs73391168	28715639	G	T	0.971	0.973	0.95	-0.0377953294954024	0.0272	0.1644	53386	77258	58749.13
2598754	chr6	rs11964849	28715769	G	A	0.956	0.956	0.96	0.0505980527630914	0.0217	0.01991	53027	76178	58210.26
2578602	chr6	rs11969803	28715911	A	G	0.956	0.956	0.96	0.0505029821731068	0.0217	0.02004	53027	76178	58210.26
2591897	chr6	rs3869044	28716114	G	C	0.987	0.985	0.926	0.187698740460914	0.0496	0.0001544	33019	43218	35308.6
2585490	chr6	rs1233585	28716345	A	G	0.838	0.824	0.957	0.100903598340866	0.0118	1.598e-17	53386	77258	58749.13
2569987	chr6	rs144300262	28716571	C	G	0.987	0.985	0.927	0.193698262629758	0.0504	0.000123	32783	42985	35074.11
2567027	chr6	rs75888590	28716675	T	C	0.923	0.925	0.958	-0.0214994661132367	0.0166	0.1942	53386	77258	58749.13
2570049	chr6	rs1311912	28716854	A	T	0.925	0.909	0.958	0.1998012266746	0.0163	1.05e-34	53386	77258	58749.13
2566716	chr6	rs141345485	28716875	A	G	0.987	0.985	0.927	0.183903637976606	0.0493	0.000193	33511	43703	35797.07
2600880	chr6	rs111836343	28716962	G	A	0.923	0.925	0.958	-0.0216016445577609	0.0166	0.1924	53386	77258	58749.13
2584727	chr6	rs1311913	28717178	G	C	0.925	0.909	0.958	0.1998012266746	0.0163	1.0599999999999999e-34	53386	77258	58749.13
2587468	chr6	rs72847135	28717256	A	G	0.822	0.824	0.949	-0.029202265808213	0.0116	0.01166	53386	77258	58749.13
2581894	chr6	rs116561036	28717617	A	C	0.975	0.974	0.953	-0.0049019951702315	0.0282	0.8616	53321	77197	58686.2
2571559	chr6	rs190385080	28717620	C	A	0.982	0.983	0.898	-0.14700460726657	0.0367	6.165e-05	49881	71490	54604.83
2567296	chr6	rs1233586	28718215	T	C	0.518	0.508	0.949	0.0520040417467951	0.0089	4.612e-09	53386	77258	58749.13
2588661	chr6	rs9257128	28718300	G	A	0.856	0.857	0.95	-0.0108991808690006	0.0126	0.3904	53386	77258	58749.13
2582334	chr6	rs7742889	28718402	G	A	0.923	0.925	0.958	-0.0217958123704574	0.0166	0.188	53386	77258	58749.13
2569560	chr6	rs2394129	28718697	A	G	0.987	0.985	0.927	0.186197369452303	0.0496	0.0001725	33019	43218	35308.6
2600383	chr6	rs2893969	28718711	C	G	0.987	0.985	0.927	0.186197369452303	0.0496	0.0001723	33019	43218	35308.6
2577393	chr6	rs2394128	28718864	A	C	0.987	0.985	0.927	0.186197369452303	0.0496	0.0001728	33019	43218	35308.6
2573131	chr6	rs9257129	28719066	A	G	0.855	0.857	0.95	-0.0113036461713921	0.0126	0.3712	53386	77258	58749.13
2582458	chr6	rs55641015	28719469	G	T	0.923	0.925	0.958	-0.0217958123704574	0.0166	0.1884	53386	77258	58749.13
2592307	chr6	rs1233587	28719755	A	T	0.747	0.733	0.952	0.0575988723793984	0.0101	1.239e-08	53386	77258	58749.13
2573587	chr6	rs1233588	28719976	T	C	0.925	0.909	0.958	0.200398840331075	0.0163	7.208e-35	53386	77258	58749.13
2601008	chr6	rs116740683	28720609	A	G	0.953	0.955	0.958	-0.0296966117368367	0.0211	0.1595	53386	77258	58749.13
2577102	chr6	rs1233590	28720712	A	G	0.518	0.508	0.949	0.0520040417467951	0.0089	4.591e-09	53386	77258	58749.13
2577190	chr6	rs1233591	28720982	T	C	0.518	0.508	0.949	0.0520040417467951	0.0089	4.668e-09	53386	77258	58749.13
2595517	chr6	rs55795312	28721039	A	T	0.819	0.822	0.947	-0.0288007896057264	0.0115	0.01246	53386	77258	58749.13
2589271	chr6	rs60252997	28721254	T	C	0.971	0.973	0.95	-0.0375980304153185	0.0272	0.1659	53386	77258	58749.13
2566967	chr6	rs7758691	28721314	C	G	0.956	0.956	0.96	0.0507976715868588	0.0217	0.01955	53027	76178	58210.26
2577004	chr6	rs9257131	28721495	A	C	0.856	0.858	0.95	-0.0112025145079934	0.0127	0.3744	53386	77258	58749.13
2598446	chr6	rs1742741	28721534	A	T	0.747	0.733	0.953	0.0575988723793984	0.0101	1.206e-08	53386	77258	58749.13
2591271	chr6	rs139362757	28721730	A	G	0.97	0.97	0.811	-0.0557981629302465	0.0285	0.05064	51910	74785	56914.15
2593467	chr6	rs116573972	28721815	A	G	0.908	0.909	0.95	-0.0401035026973339	0.0154	0.00906	53386	77258	58749.13
2589277	chr6	rs62408379	28722076	C	T	0.92	0.923	0.929	-0.026600681797179	0.0167	0.1107	53386	77258	58749.13
2594475	chr6	rs72847141	28722114	G	T	0.831	0.834	0.95	-0.0340015566760147	0.0118	0.004097	53386	77258	58749.13
2568424	chr6	rs147743910	28722296	C	A	0.908	0.909	0.95	-0.0399994162638657	0.0154	0.00917	53386	77258	58749.13
2587554	chr6	rs17338569	28722799	T	C	0.831	0.834	0.95	-0.0338981034057645	0.0118	0.004157	53386	77258	58749.13
2566964	chr6	rs9257132	28722860	T	C	0.856	0.857	0.95	-0.0116981574124923	0.0126	0.3536	53386	77258	58749.13
2586725	chr6	rs75492882	28722929	A	G	0.923	0.925	0.958	-0.0218980211012161	0.0166	0.1855	53386	77258	58749.13
2593491	chr6	rs147568599	28722982	T	C	0.986	0.984	0.926	0.16640387332158	0.0476	0.0004778	34000	44092	36230.38
2586863	chr6	rs9257133	28723421	C	T	0.926	0.91	0.949	0.202597928064885	0.0164	4.866e-35	53386	77258	58749.13
2566978	chr6	rs9257134	28723426	A	G	0.519	0.509	0.946	0.0515957486436504	0.0089	6.664e-09	53386	77258	58749.13
2594389	chr6	rs138113368	28723499	G	C	0.908	0.909	0.95	-0.0399994162638657	0.0154	0.009227	53386	77258	58749.13
2578454	chr6	rs57780419	28723723	G	A	0.822	0.824	0.949	-0.0290993078252748	0.0116	0.01196	53386	77258	58749.13
2591513	chr6	rs9257135	28723835	T	C	0.519	0.508	0.948	0.0517002115855168	0.0089	5.765e-09	53386	77258	58749.13
2594243	chr6	rs9257136	28723841	A	C	0.925	0.909	0.956	0.201699257220191	0.0163	3.682e-35	53386	77258	58749.13
2593107	chr6	rs9257137	28723949	T	C	0.925	0.909	0.957	0.200398840331075	0.0163	7.557000000000001e-35	53386	77258	58749.13
2588732	chr6	rs1238262	28723960	C	T	0.926	0.91	0.952	0.202401923294808	0.0164	3.826e-35	53386	77258	58749.13
2579525	chr6	rs1235176	28723978	G	A	0.518	0.508	0.949	0.0517002115855168	0.0089	5.831e-09	53386	77258	58749.13
2577966	chr6	rs57170714	28723986	T	C	0.923	0.925	0.958	-0.0218980211012161	0.0166	0.1854	53386	77258	58749.13
2585229	chr6	rs1742742	28724079	T	G	0.547	0.535	0.95	0.0553968632202877	0.0089	4.462e-10	53386	77258	58749.13
2569786	chr6	rs1742743	28724082	A	T	0.925	0.909	0.957	0.200398840331075	0.0163	7.498000000000001e-35	53386	77258	58749.13
2572836	chr6	rs17398081	28724852	G	C	0.925	0.927	0.957	-0.0203966036652218	0.0168	0.2241	53386	77258	58749.13
2595162	chr6	rs148545514	28725240	C	T	0.95	0.953	0.962	-0.034198147379977	0.0204	0.09428	53386	77258	58749.13
2579709	chr6	rs59233561	28725415	C	T	0.923	0.925	0.957	-0.0218980211012161	0.0166	0.1859	53386	77258	58749.13
2589541	chr6	rs59475656	28725620	C	G	0.923	0.925	0.957	-0.0218980211012161	0.0166	0.1862	53386	77258	58749.13
2593359	chr6	rs61173069	28725704	T	G	0.822	0.824	0.949	-0.0289963604415917	0.0116	0.01235	53386	77258	58749.13
2568829	chr6	rs1233592	28725804	G	C	0.518	0.508	0.947	0.0520040417467951	0.0089	4.843e-09	53386	77258	58749.13
2583209	chr6	rs56003969	28726173	C	A	0.923	0.925	0.957	-0.0218980211012161	0.0166	0.187	53386	77258	58749.13
2581810	chr6	rs73403143	28726613	C	T	0.946	0.946	0.959	0.0768962242207427	0.0198	9.982e-05	53027	76178	58210.26
2571972	chr6	rs114758438	28726780	G	A	0.975	0.975	0.869	-0.0247026126403718	0.0299	0.4091	52703	76479	58093.79
2575280	chr6	rs148859112	28726781	C	A	0.975	0.975	0.869	-0.0256973671872587	0.0299	0.39	52703	76479	58093.79
2578973	chr6	rs1233593	28726815	C	T	0.925	0.909	0.957	0.200300626995262	0.0163	8.42e-35	53386	77258	58749.13
2580081	chr6	rs12211472	28726988	G	C	0.954	0.954	0.716	-0.0732053027592748	0.0247	0.003054	53028	76579	58280.32
2577270	chr6	rs9257140	28727121	G	A	0.926	0.909	0.957	0.201903571521677	0.0163	3.613e-35	53386	77258	58749.13
2598973	chr6	rs1233594	28727343	A	G	0.925	0.909	0.957	0.200300626995262	0.0163	8.639e-35	53386	77258	58749.13
2580618	chr6	rs57748269	28727547	C	T	0.923	0.925	0.957	-0.0217038334437866	0.0166	0.1899	53386	77258	58749.13
2596270	chr6	rs1233595	28727593	T	A	0.747	0.733	0.952	0.0579009158948382	0.0101	1.057e-08	53386	77258	58749.13
2580510	chr6	rs58288624	28727596	T	A	0.923	0.925	0.956	-0.0227979086760041	0.0167	0.1709	53386	77258	58749.13
2600957	chr6	rs1233596	28727673	T	C	0.518	0.508	0.948	0.0517002115855168	0.0089	5.916e-09	53386	77258	58749.13
2585847	chr6	rs1233597	28728329	C	T	0.747	0.733	0.952	0.0577970987262168	0.0101	1.061e-08	53386	77258	58749.13
2571802	chr6	rs140933005	28728355	T	G	0.987	0.985	0.929	0.190603830546426	0.0501	0.0001441	32437	42854	34884.06
2594868	chr6	rs78286488	28729330	G	A	0.967	0.967	0.961	0.0497040321791155	0.0251	0.04809	52655	74502	57602.47
2589505	chr6	rs114202915	28729634	C	T	0.905	0.905	0.942	-0.0388032003238938	0.0151	0.01036	53386	77258	58749.13
2582354	chr6	rs115169585	28729812	C	T	0.968	0.968	0.963	0.0479040574070545	0.0255	0.06026	52655	74502	57602.47
2581636	chr6	rs74637441	28729835	T	C	0.967	0.967	0.96	0.0511967897311259	0.0251	0.04181	52655	74502	57602.47
2582320	chr6	rs9257144	28729981	T	C	0.842	0.842	0.948	-0.0150019689183474	0.0122	0.218	53386	77258	58749.13
2601427	chr6	rs73403149	28729994	A	G	0.956	0.956	0.959	0.0542040540135122	0.0217	0.01248	53027	76178	58210.26
2585861	chr6	rs142053161	28730379	T	C	0.988	0.987	0.817	-0.0023026490626755	0.0516	0.9637	36786	55301	41362.07
2597252	chr6	rs151146985	28730405	T	C	0.988	0.987	0.817	-0.0024028846163103	0.0516	0.9628	36786	55301	41362.07
2572699	chr6	rs56098960	28731086	C	T	0.913	0.915	0.955	-0.013399371963117	0.0158	0.3946	53386	77258	58749.13
2586779	chr6	rs1233599	28731188	T	G	0.925	0.909	0.957	0.200202404012642	0.0163	9.049e-35	53386	77258	58749.13
2600919	chr6	rs79800940	28731263	C	T	0.913	0.915	0.956	-0.0132980281439898	0.0157	0.3975	53386	77258	58749.13
2588436	chr6	rs76587225	28731385	A	G	0.913	0.915	0.956	-0.0132980281439898	0.0157	0.3972	53386	77258	58749.13
2584656	chr6	rs77084790	28731671	C	T	0.913	0.915	0.956	-0.0132980281439898	0.0157	0.3977	53386	77258	58749.13
2598015	chr6	rs9257148	28731809	T	C	0.846	0.848	0.941	-0.0239956055562207	0.0124	0.0519	53386	77258	58749.13
2601433	chr6	rs9257149	28731925	T	C	0.804	0.805	0.947	-0.0024028846163103	0.0112	0.8322	53386	77258	58749.13
2601409	chr6	rs139190037	28731935	G	A	0.987	0.985	0.927	0.186396575947094	0.0499	0.0001893	32673	43087	35118.55
2570406	chr6	rs9257150	28731960	G	C	0.804	0.805	0.947	-0.0023026490626755	0.0112	0.8367	53386	77258	58749.13
2578640	chr6	rs116612399	28732127	A	G	0.922	0.925	0.954	-0.0213972981080803	0.0166	0.1977	53386	77258	58749.13
2569390	chr6	rs116450899	28732209	G	A	0.909	0.909	0.948	-0.0401035026973339	0.0154	0.009164	53386	77258	58749.13
2593595	chr6	rs6924860	28732220	G	T	0.985	0.985	0.935	0.0619038033148151	0.0437	0.1571	40474	52992	43624.24
2587684	chr6	rs73403150	28732294	C	T	0.971	0.973	0.948	-0.0380030548002074	0.0271	0.1618	53386	77258	58749.13
2599268	chr6	rs3852213	28732364	C	A	0.913	0.915	0.956	-0.0132980281439898	0.0157	0.4	53386	77258	58749.13
2585750	chr6	rs1233600	28732514	A	G	0.925	0.909	0.957	0.200202404012642	0.0163	9.05e-35	53386	77258	58749.13
2580331	chr6	rs116449099	28732678	C	G	0.986	0.984	0.925	0.162798890305091	0.0475	0.0006154	34000	44092	36230.38
2576523	chr6	rs75525270	28732806	G	A	0.923	0.925	0.956	-0.0208049294331883	0.0166	0.2098	53386	77258	58749.13
2568832	chr6	rs77057108	28732869	G	T	0.913	0.915	0.956	-0.0131966945943914	0.0157	0.4003	53386	77258	58749.13
2596780	chr6	rs1233601	28733212	G	A	0.53	0.517	0.947	0.0522982892110339	0.0089	3.727e-09	53386	77258	58749.13
2600624	chr6	rs116669339	28733259	C	A	0.983	0.984	0.697	-0.0107980900995126	0.0421	0.7969	51464	72672	56126.33
2574346	chr6	rs73403152	28733298	C	T	0.971	0.973	0.949	-0.0375980304153185	0.0272	0.1663	53386	77258	58749.13
2596324	chr6	rs1233602	28733403	G	A	0.5	0.489	0.948	0.0493043176841434	0.0089	2.748e-08	53386	77258	58749.13
2577158	chr6	rs12374669	28733419	C	T	0.972	0.973	0.668	-0.044599955369026	0.032	0.1641	52966	76325	58180.65
2582115	chr6	rs58258185	28733724	C	T	0.913	0.915	0.955	-0.0131966945943914	0.0157	0.4017	53386	77258	58749.13
2580300	chr6	rs57965355	28733787	A	G	0.913	0.915	0.955	-0.0131966945943914	0.0158	0.4009	53386	77258	58749.13
2601575	chr6	rs1233604	28734676	G	A	0.925	0.909	0.957	0.200202404012642	0.0163	9.351e-35	53386	77258	58749.13
2568277	chr6	rs1233605	28734806	A	G	0.552	0.539	0.949	0.0437010460710946	0.0089	9.122e-07	53386	77258	58749.13
2574888	chr6	rs116067372	28735027	A	G	0.987	0.985	0.926	0.184901559057342	0.0496	0.0001923	33019	43218	35308.6
2580533	chr6	rs6900037	28735098	G	A	0.986	0.984	0.925	0.162501429344648	0.0476	0.0006364	34000	44092	36230.38
2581231	chr6	rs78195322	28735192	C	T	0.913	0.915	0.955	-0.0131966945943914	0.0157	0.4018	53386	77258	58749.13
2597344	chr6	rs11751023	28735200	C	T	0.971	0.973	0.949	-0.0374007702544828	0.0272	0.1681	53386	77258	58749.13
2598943	chr6	rs6900422	28735322	G	T	0.986	0.984	0.925	0.162501429344648	0.0476	0.0006355	34000	44092	36230.38
2584980	chr6	rs149381640	28735324	T	C	0.987	0.985	0.926	0.186396575947094	0.05	0.0001915	32673	43087	35118.55
2569360	chr6	rs74969965	28735357	T	C	0.913	0.915	0.955	-0.0131966945943914	0.0157	0.4017	53386	77258	58749.13
2580405	chr6	rs116613709	28735385	C	T	0.987	0.985	0.923	0.185898485284297	0.051	0.0002674	32177	41867	34333.09
2580967	chr6	rs1233607	28735842	C	T	0.529	0.515	0.948	0.0528011569911275	0.0089	2.686e-09	53386	77258	58749.13
2578616	chr6	rs111616018	28736070	A	G	0.913	0.915	0.955	-0.0131966945943914	0.0157	0.4012	53386	77258	58749.13
2596325	chr6	rs1233608	28736189	A	G	0.838	0.824	0.956	0.101400685870137	0.0119	1.277e-17	53386	77258	58749.13
2569030	chr6	rs1233609	28736201	G	A	0.925	0.909	0.956	0.200398840331075	0.0163	8.388e-35	53386	77258	58749.13
2576116	chr6	rs116299896	28736211	C	G	0.923	0.925	0.956	-0.0207028323592018	0.0166	0.213	53386	77258	58749.13
2579204	chr6	rs9257157	28736484	C	T	0.81	0.81	0.948	-0.0026033858701149	0.0113	0.8206	53386	77258	58749.13
2596890	chr6	rs112001540	28736485	G	A	0.913	0.915	0.955	-0.0132980281439898	0.0157	0.3987	53386	77258	58749.13
2576353	chr6	rs112033028	28736597	C	T	0.913	0.915	0.955	-0.0131966945943914	0.0157	0.4019	53386	77258	58749.13
2599403	chr6	rs75265644	28736648	C	T	0.913	0.915	0.955	-0.0131966945943914	0.0157	0.402	53386	77258	58749.13
2599330	chr6	rs145949361	28736965	A	G	0.905	0.905	0.939	-0.0388032003238938	0.0152	0.0104	53386	77258	58749.13
2589249	chr6	rs9257158	28736973	T	G	0.714	0.715	0.949	-0.0176040459483609	0.0098	0.07299	53386	77258	58749.13
2567939	chr6	rs1233610	28736988	A	G	0.925	0.909	0.956	0.200497044021976	0.0163	8.003e-35	53386	77258	58749.13
2595184	chr6	rs1233611	28737054	A	G	0.925	0.909	0.956	0.200497044021976	0.0163	7.96e-35	53386	77258	58749.13
2572949	chr6	rs113488442	28737906	A	G	0.975	0.974	0.951	-0.0028039273327342	0.0283	0.9203	53321	77197	58686.2
2598984	chr6	rs78086507	28737976	T	C	0.913	0.915	0.955	-0.0131966945943914	0.0157	0.402	53386	77258	58749.13
2569112	chr6	rs75042255	28737988	C	T	0.923	0.925	0.956	-0.0207028323592018	0.0166	0.2124	53386	77258	58749.13
2594123	chr6	rs60252686	28738320	A	G	0.913	0.915	0.955	-0.0131966945943914	0.0157	0.402	53386	77258	58749.13
2577867	chr6	rs1233612	28738429	G	T	0.925	0.909	0.956	0.200497044021976	0.0163	7.796e-35	53386	77258	58749.13
2593366	chr6	rs1233613	28738609	C	G	0.552	0.539	0.948	0.043595744117646	0.0089	9.703e-07	53386	77258	58749.13
2592139	chr6	rs6923795	28739132	A	G	0.913	0.915	0.955	-0.0131966945943914	0.0157	0.4029	53386	77258	58749.13
2598942	chr6	rs1233614	28739322	A	G	0.838	0.824	0.955	0.101698819824834	0.0119	1.079e-17	53386	77258	58749.13
2596532	chr6	rs1233615	28739584	C	A	0.529	0.515	0.947	0.053000336561653	0.0089	2.338e-09	53386	77258	58749.13
2586420	chr6	rs539906783	28739867	C	G	0.971	0.973	0.948	-0.0377018671840115	0.0272	0.1657	53386	77258	58749.13
2595491	chr6	rs1233616	28739884	T	C	0.529	0.515	0.947	0.0528960093534967	0.0089	2.579e-09	53386	77258	58749.13
2597190	chr6	rs139108539	28739973	G	C	0.988	0.987	0.817	-0.0043996643446871	0.0515	0.9314	36786	55301	41362.07
2587954	chr6	rs56165011	28740425	T	C	0.913	0.915	0.955	-0.0131966945943914	0.0158	0.4031	53386	77258	58749.13
2587258	chr6	rs192807491	28740464	G	T	0.984	0.982	0.748	0.0887981131587986	0.0479	0.0636	33961	50736	37588.84
2580099	chr6	rs55659253	28740500	A	G	0.913	0.915	0.954	-0.013399371963117	0.0157	0.3947	53386	77258	58749.13
2581895	chr6	rs55764335	28740622	T	C	0.913	0.915	0.955	-0.0131966945943914	0.0158	0.4036	53386	77258	58749.13
2584850	chr6	rs1233617	28741162	T	G	0.528	0.515	0.947	0.0522982892110339	0.0089	3.866e-09	53386	77258	58749.13
2567213	chr6	rs9257167	28741734	C	A	0.925	0.909	0.956	0.201396795424123	0.0163	5.128e-35	53386	77258	58749.13
2582821	chr6	rs9257168	28741954	G	A	0.842	0.842	0.947	-0.0152963956259917	0.0122	0.2091	53386	77258	58749.13
2576864	chr6	rs192342053	28741992	A	G	0.986	0.984	0.925	0.16189773659741	0.0476	0.0006746	34000	44092	36230.38
2568391	chr6	rs1311914	28742086	G	C	0.925	0.909	0.956	0.200701604075384	0.0163	6.646e-35	53386	77258	58749.13
2588241	chr6	rs79128439	28742331	T	C	0.912	0.914	0.953	-0.0122952780941516	0.0157	0.4321	53386	77258	58749.13
2576331	chr6	rs1311915	28742340	G	A	0.529	0.515	0.947	0.053000336561653	0.0089	2.408e-09	53386	77258	58749.13
2567645	chr6	rs78142681	28742592	T	A	0.923	0.925	0.955	-0.0207028323592018	0.0166	0.212	53386	77258	58749.13
2595703	chr6	rs74358341	28742792	C	A	0.923	0.925	0.955	-0.0207028323592018	0.0166	0.2119	53386	77258	58749.13
2595234	chr6	rs1233618	28742850	G	A	0.925	0.909	0.956	0.200799778039728	0.0163	6.564e-35	53386	77258	58749.13
2568062	chr6	rs147998769	28742888	A	G	0.987	0.985	0.927	0.181396128717454	0.0508	0.0003568	32437	42854	34884.06
2584608	chr6	rs11754275	28743567	A	G	0.971	0.973	0.944	-0.0437951599996715	0.0273	0.108	53386	77258	58749.13
2600922	chr6	rs9257171	28744021	G	A	0.908	0.909	0.944	-0.0406032684425478	0.0154	0.008493	53386	77258	58749.13
2598182	chr6	rs113931894	28744045	A	G	0.913	0.915	0.955	-0.0137034650584925	0.0158	0.3832	53386	77258	58749.13
2579165	chr6	rs9257172	28744305	G	A	0.806	0.806	0.95	-0.0021022080918702	0.0112	0.8481	53386	77258	58749.13
2571484	chr6	rs113224044	28744614	T	C	0.923	0.925	0.955	-0.0208968257129853	0.0166	0.2089	53386	77258	58749.13
2578111	chr6	rs77557831	28744668	G	A	0.913	0.915	0.955	-0.0137034650584925	0.0158	0.3846	53386	77258	58749.13
2583460	chr6	rs77371395	28744828	G	A	0.923	0.925	0.955	-0.0208968257129853	0.0166	0.2086	53386	77258	58749.13
2600248	chr6	rs1233619	28745452	G	A	0.925	0.909	0.956	0.20089794236689	0.0163	5.727e-35	53386	77258	58749.13
2579693	chr6	rs148092311	28745638	C	T	0.95	0.953	0.959	-0.0331018715051171	0.0205	0.1055	53386	77258	58749.13
2577422	chr6	rs1233620	28746171	G	A	0.925	0.909	0.956	0.200996097058763	0.0163	5.675000000000001e-35	53386	77258	58749.13
2574857	chr6	rs2154025	28746801	G	C	0.923	0.925	0.955	-0.0208049294331883	0.0166	0.2107	53386	77258	58749.13
2579743	chr6	rs2154026	28746841	C	G	0.913	0.915	0.955	-0.0137034650584925	0.0158	0.3831	53386	77258	58749.13
2571145	chr6	rs9257175	28746945	C	G	0.806	0.806	0.95	-0.002002002670673	0.0112	0.857	53386	77258	58749.13
2590320	chr6	rs79363797	28747228	A	T	0.975	0.974	0.95	-0.0019018072895963	0.0283	0.9473	53321	77197	58686.2
2581381	chr6	rs73403168	28747235	A	G	0.976	0.974	0.943	0.114203302717664	0.0314	0.0002744	45725	61035	49151.62
2577169	chr6	rs114087466	28747413	T	C	0.908	0.91	0.941	-0.0532952970582236	0.0155	0.0005607	53386	77258	58749.13
2595095	chr6	rs116414370	28747614	A	G	0.968	0.968	0.962	0.0511967897311259	0.0255	0.04473	52655	74502	57602.47
2597823	chr6	rs9257176	28747858	C	G	0.806	0.806	0.95	-0.0021022080918702	0.0112	0.8488	53386	77258	58749.13
2569333	chr6	rs1233622	28747902	T	C	0.528	0.516	0.948	0.0485996698360624	0.0089	4.172e-08	53386	77258	58749.13
2583282	chr6	rs6916286	28747985	C	A	0.913	0.915	0.954	-0.0137034650584925	0.0158	0.3836	53386	77258	58749.13
2569358	chr6	rs57791058	28747997	G	T	0.913	0.915	0.955	-0.0138961051921114	0.0157	0.3783	53386	77258	58749.13
2577835	chr6	rs1233623	28748281	C	T	0.925	0.909	0.956	0.201200555061757	0.0163	4.816e-35	53386	77258	58749.13
2593483	chr6	rs2394124	28748282	G	A	0.975	0.974	0.95	-0.0009004052431641	0.0283	0.9747	53321	77197	58686.2
2589079	chr6	rs114507697	28748715	T	C	0.908	0.91	0.941	-0.053200374867981	0.0155	0.0005699	53386	77258	58749.13
2587851	chr6	rs7758798	28749012	C	T	0.913	0.915	0.955	-0.0135007260538548	0.0157	0.3927	53386	77258	58749.13
2597490	chr6	rs74747738	28749148	G	A	0.976	0.974	0.943	0.113801787662147	0.0314	0.000286	45725	61035	49151.62
2574563	chr6	rs79141865	28749460	C	A	0.923	0.925	0.955	-0.020498669477346	0.0166	0.216	53386	77258	58749.13
2598750	chr6	rs113122071	28749477	A	T	0.913	0.915	0.955	-0.0132980281439898	0.0157	0.398	53386	77258	58749.13
2568772	chr6	rs1233624	28750265	G	C	0.925	0.909	0.955	0.201601171525911	0.0163	3.853e-35	53386	77258	58749.13
2600469	chr6	rs1311916	28750872	T	C	0.505	0.493	0.945	0.0495993604912842	0.0089	2.337e-08	53386	77258	58749.13
2596049	chr6	rs1311917	28751041	G	T	0.925	0.909	0.956	0.201503076209884	0.0163	3.717e-35	53386	77258	58749.13
2601672	chr6	rs1233627	28751727	T	C	0.506	0.495	0.949	0.0481042146741464	0.0089	5.789e-08	53386	77258	58749.13
2594431	chr6	rs113651343	28751979	T	C	0.913	0.915	0.954	-0.0136020904182857	0.0158	0.388	53386	77258	58749.13
2571458	chr6	rs113904352	28751985	G	C	0.913	0.915	0.954	-0.0136020904182857	0.0158	0.3872	53386	77258	58749.13
2594841	chr6	rs75659458	28752048	G	C	0.913	0.915	0.955	-0.0138961051921114	0.0157	0.3788	53386	77258	58749.13
2599019	chr6	rs61270555	28752701	C	T	0.968	0.968	0.962	0.0501986955327459	0.0255	0.04873	52655	74502	57602.47
2600354	chr6	rs7751451	28752883	A	G	0.913	0.915	0.955	-0.0139975096438537	0.0157	0.3742	53386	77258	58749.13
2595448	chr6	rs116437220	28752989	A	T	0.908	0.91	0.941	-0.0530949163341788	0.0154	0.0005805	53386	77258	58749.13
2597912	chr6	rs191831694	28753118	A	G	0.987	0.984	0.927	0.180903885706334	0.0495	0.000256	33019	43218	35308.6
2566924	chr6	rs73403171	28753165	C	T	0.977	0.978	0.953	-0.0129028853555234	0.0311	0.6792	51610	70124	55993.9
2583019	chr6	rs1311918	28753646	C	T	0.925	0.909	0.956	0.201699257220191	0.0163	3.207e-35	53386	77258	58749.13
2573098	chr6	rs114965386	28753752	C	T	0.908	0.91	0.941	-0.053200374867981	0.0154	0.0005782	53386	77258	58749.13
2575514	chr6	rs57558053	28753779	C	A	0.908	0.91	0.941	-0.0536012187552047	0.0154	0.0005137	53386	77258	58749.13
2584271	chr6	rs112886535	28753907	T	C	0.977	0.978	0.953	-0.0127003085782322	0.0311	0.6824	51610	70124	55993.9
2577261	chr6	rs80084812	28753990	C	A	0.923	0.925	0.955	-0.0208049294331883	0.0166	0.2105	53386	77258	58749.13
2577132	chr6	rs114607660	28754072	G	A	0.908	0.91	0.941	-0.053200374867981	0.0154	0.0005755	53386	77258	58749.13
2598393	chr6	rs76761992	28754237	C	A	0.913	0.915	0.954	-0.0143017847108596	0.0158	0.3634	53386	77258	58749.13
2566888	chr6	rs111621381	28754459	A	G	0.923	0.925	0.955	-0.0208049294331883	0.0166	0.2108	53386	77258	58749.13
2581361	chr6	rs9257181	28754520	C	T	0.716	0.717	0.95	-0.0189993500097828	0.0098	0.05299	53386	77258	58749.13
2569309	chr6	rs11963531	28754704	C	T	0.985	0.985	0.936	0.0603987139482326	0.0434	0.1634	40474	52992	43624.24
2591832	chr6	rs9257182	28754817	C	A	0.838	0.824	0.955	0.101996864922166	0.0119	8.782e-18	53386	77258	58749.13
2588003	chr6	rs72850355	28755423	T	C	0.977	0.975	0.822	0.0355987772398635	0.0321	0.2675	51039	73790	56065.75
2601458	chr6	rs73403176	28755532	C	T	0.977	0.977	0.952	-0.0069037763167944	0.0308	0.8229	51540	70054	55923.9
2582492	chr6	rs115728695	28755594	C	T	0.955	0.954	0.903	-0.023002541565316	0.0217	0.2875	53386	77258	58749.13
2597722	chr6	rs116358919	28755650	C	T	0.938	0.941	0.959	-0.0259949602770859	0.0185	0.1583	53386	77258	58749.13
2571515	chr6	rs115174438	28755896	G	A	0.938	0.941	0.96	-0.0252972953741621	0.0185	0.1701	53386	77258	58749.13
2571071	chr6	rs9257183	28756008	A	T	0.925	0.909	0.956	0.203299963179146	0.0163	8.347e-36	53386	77258	58749.13
2566928	chr6	rs9257184	28756088	C	T	0.925	0.909	0.956	0.20320203437331	0.0163	8.544e-36	53386	77258	58749.13
2576137	chr6	rs115092703	28756136	G	A	0.938	0.941	0.96	-0.0252972953741621	0.0185	0.1701	53386	77258	58749.13
2573471	chr6	rs74511984	28756394	G	A	0.975	0.973	0.948	0.0059025456526138	0.028	0.8332	53321	77197	58686.2
2593074	chr6	rs9257185	28756405	A	G	0.836	0.836	0.948	-0.0154994990469515	0.012	0.1957	53386	77258	58749.13
2591410	chr6	rs9257186	28756483	T	C	0.779	0.778	0.948	-0.0001000050003333	0.0107	0.9916	53386	77258	58749.13
2592582	chr6	rs116268808	28756722	C	T	0.955	0.954	0.902	-0.0229002198863326	0.0217	0.2906	53386	77258	58749.13
2571999	chr6	rs9257187	28756902	C	T	0.925	0.909	0.956	0.203095934010429	0.0163	9.182e-36	53386	77258	58749.13
2581801	chr6	rs6938988	28756995	C	G	0.938	0.941	0.96	-0.0255024404124231	0.0185	0.1679	53386	77258	58749.13
2580745	chr6	rs9257188	28757489	T	C	0.925	0.909	0.956	0.202900026837151	0.0163	1.13e-35	53386	77258	58749.13
2568904	chr6	rs9257189	28757555	C	G	0.925	0.909	0.955	0.202900026837151	0.0163	1.178e-35	53386	77258	58749.13
2590408	chr6	rs6939948	28757573	A	G	0.938	0.941	0.96	-0.0255024404124231	0.0185	0.1672	53386	77258	58749.13
2594745	chr6	rs142332238	28757581	C	T	0.953	0.955	0.955	-0.0310985871020312	0.0211	0.1406	53386	77258	58749.13
2578314	chr6	rs80184985	28757631	A	C	0.977	0.977	0.947	-0.0050024916227914	0.0308	0.8701	51610	70124	55993.9
2583783	chr6	rs9468420	28757656	G	A	0.985	0.985	0.933	0.0618004009054468	0.0434	0.1545	40474	52992	43624.24
2587469	chr6	rs9461478	28757991	C	A	0.985	0.985	0.935	0.061302039376164	0.0434	0.1576	40474	52992	43624.24
2578655	chr6	rs138673963	28758530	T	C	0.981	0.983	0.619	-0.133599966404222	0.0436	0.002162	45403	66548	50209.01
2593004	chr6	rs9380090	28758828	G	C	0.69	0.69	0.946	-0.015702643727291	0.0096	0.1015	53386	77258	58749.13
2592710	chr6	rs116010379	28759594	C	T	0.911	0.912	0.94	-0.0449973659307358	0.0156	0.003898	53386	77258	58749.13
2582491	chr6	rs116361574	28759854	A	C	0.911	0.911	0.94	-0.0440041354980549	0.0156	0.004737	53386	77258	58749.13
2574173	chr6	rs111463907	28760123	A	G	0.976	0.974	0.943	0.11290002201545	0.0314	0.0003195	45725	61035	49151.62
2581586	chr6	rs2754761	28760601	T	A	0.938	0.941	0.959	-0.0256973671872587	0.0185	0.164	53386	77258	58749.13
2600797	chr6	rs140090646	28760615	C	T	0.987	0.985	0.91	0.112497983226693	0.0521	0.03076	30116	39631	32342.88
2576255	chr6	rs2765223	28761208	C	T	0.938	0.941	0.959	-0.0257999754904126	0.0185	0.1628	53386	77258	58749.13
2579907	chr6	rs2754762	28761471	T	A	0.938	0.941	0.959	-0.0257999754904126	0.0185	0.1627	53386	77258	58749.13
2583051	chr6	rs9378107	28761683	A	G	0.779	0.779	0.947	-0.000200020002667	0.0107	0.9872	53386	77258	58749.13
2575766	chr6	rs150530886	28761844	T	C	0.953	0.955	0.955	-0.0316041926269978	0.0211	0.1343	53386	77258	58749.13
2581058	chr6	rs73403188	28762025	C	T	0.976	0.974	0.943	0.112998273584204	0.0314	0.0003183	45725	61035	49151.62
2588028	chr6	rs56030816	28762581	A	G	0.938	0.941	0.959	-0.0259025943231108	0.0185	0.1614	53386	77258	58749.13
2577295	chr6	rs56374518	28762605	G	C	0.938	0.941	0.959	-0.0257999754904126	0.0185	0.1622	53386	77258	58749.13
2592308	chr6	rs1810750	28762999	A	G	0.947	0.951	0.959	-0.0385953087593848	0.02	0.0539	53386	77258	58749.13
2591123	chr6	rs149432497	28763730	A	G	0.953	0.956	0.954	-0.0322029950400999	0.0212	0.1285	53386	77258	58749.13
2577142	chr6	rs115174831	28763736	C	T	0.938	0.941	0.96	-0.0257999754904126	0.0185	0.1617	53386	77258	58749.13
2578387	chr6	rs116520285	28763796	C	T	0.947	0.951	0.957	-0.0394999521368577	0.02	0.04838	53386	77258	58749.13
2567987	chr6	rs62408406	28763824	G	A	0.985	0.986	0.689	-0.161495923535092	0.0495	0.001109	42243	62047	46474.19
2590669	chr6	rs116303970	28763825	G	A	0.938	0.941	0.96	-0.0260975991218731	0.0185	0.1579	53386	77258	58749.13
2568176	chr6	rs140619884	28764097	G	C	0.938	0.941	0.96	-0.0259025943231108	0.0185	0.1606	53386	77258	58749.13
2578449	chr6	rs7764642	28764103	T	A	0.925	0.909	0.956	0.201903571521677	0.0163	2.266e-35	53386	77258	58749.13
2598705	chr6	rs114741267	28764668	C	G	0.938	0.941	0.96	-0.0259025943231108	0.0185	0.1602	53386	77258	58749.13
2571565	chr6	rs28381660	28764817	G	A	0.779	0.779	0.947	9.99950003332973e-05	0.0107	0.9902	53386	77258	58749.13
2601438	chr6	rs57517815	28764904	C	G	0.986	0.983	0.921	0.156901179447043	0.0469	0.0008103	34000	44092	36230.38
2577484	chr6	rs57103404	28764907	G	C	0.986	0.983	0.921	0.156396727002363	0.0469	0.0008566	34000	44092	36230.38
2600287	chr6	rs9257190	28764974	A	G	0.863	0.85	0.958	0.113703615012076	0.0127	3.133e-19	53386	77258	58749.13
2572518	chr6	rs114847130	28765033	G	T	0.938	0.941	0.959	-0.0259025943231108	0.0185	0.161	53386	77258	58749.13
2574468	chr6	rs9257191	28765098	C	G	0.925	0.909	0.956	0.201699257220191	0.0163	2.549e-35	53386	77258	58749.13
2569386	chr6	rs9257192	28765346	G	C	0.925	0.909	0.956	0.201699257220191	0.0163	2.572e-35	53386	77258	58749.13
2588068	chr6	rs114086818	28766159	A	G	0.987	0.985	0.923	0.180603414966585	0.0501	0.0003153	33399	43151	35585.32
2576148	chr6	rs9380092	28766237	G	A	0.69	0.69	0.945	-0.0165969709073694	0.0096	0.08424	53386	77258	58749.13
2584888	chr6	rs146674992	28766845	G	A	0.938	0.941	0.959	-0.0259949602770859	0.0185	0.1592	53386	77258	58749.13
2589971	chr6	rs2765222	28767076	C	T	0.938	0.941	0.96	-0.0259949602770859	0.0185	0.1596	53386	77258	58749.13
2594443	chr6	rs28381661	28767135	C	A	0.779	0.779	0.947	9.99950003332973e-05	0.0107	0.9949	53386	77258	58749.13
2580715	chr6	rs141511528	28767146	A	G	0.987	0.985	0.92	0.173095796709309	0.0532	0.00113	30124	38880	32056.08
2592550	chr6	rs2754763	28767254	T	C	0.947	0.951	0.958	-0.0383978517965666	0.02	0.05531	53386	77258	58749.13
2600453	chr6	rs7761321	28767482	C	A	0.925	0.909	0.956	0.201396795424123	0.0163	3.216e-35	53386	77258	58749.13
2571534	chr6	rs143995422	28767690	C	T	0.983	0.982	0.857	0.0155977206230546	0.0376	0.6778	49904	71213	54505.76
2594145	chr6	rs113478549	28768052	G	A	0.977	0.977	0.951	-0.0062998021485279	0.0308	0.8369	51540	70054	55923.9
2572264	chr6	rs28743260	28768115	A	C	0.776	0.776	0.937	-0.0006001800720324	0.0107	0.9546	53386	77258	58749.13
2596130	chr6	rs7766699	28768267	G	A	0.925	0.909	0.956	0.201200555061757	0.0163	3.799e-35	53386	77258	58749.13
2580128	chr6	rs529750774	28768484	A	G	0.947	0.951	0.959	-0.0388967656299467	0.02	0.0519	53386	77258	58749.13
2579139	chr6	rs7767099	28768698	C	T	0.925	0.909	0.956	0.201298680056725	0.0163	3.613e-35	53386	77258	58749.13
2595065	chr6	rs9257217	28768932	C	T	0.925	0.909	0.956	0.201200555061757	0.0163	3.756e-35	53386	77258	58749.13
2585073	chr6	rs2754764	28769011	C	A	0.506	0.494	0.947	0.0513962890834148	0.0089	7.013e-09	53386	77258	58749.13
2601429	chr6	rs2754765	28769275	C	T	0.947	0.951	0.959	-0.0388967656299467	0.02	0.05164	53386	77258	58749.13
2587348	chr6	rs2765220	28769671	T	C	0.863	0.85	0.958	0.113096515500536	0.0127	4.466e-19	53386	77258	58749.13
2591738	chr6	rs2765219	28770349	G	A	0.506	0.494	0.947	0.0513012943555507	0.0089	7.509e-09	53386	77258	58749.13
2569928	chr6	rs7739915	28770683	G	T	0.872	0.86	0.957	0.115798846231641	0.013	6.922e-19	53386	77258	58749.13
2571079	chr6	rs2765218	28770696	T	C	0.506	0.494	0.947	0.0513012943555507	0.0089	7.465e-09	53386	77258	58749.13
2581355	chr6	rs57491524	28770731	A	C	0.938	0.941	0.96	-0.0263953113595316	0.0185	0.1528	53386	77258	58749.13
2569980	chr6	rs7763940	28770908	T	C	0.779	0.778	0.947	-0.0004000800213396	0.0107	0.9697	53386	77258	58749.13
2583933	chr6	rs2013652	28771198	T	C	0.642	0.628	0.95	0.0605963861236938	0.0092	4.601e-11	53386	77258	58749.13
2580777	chr6	rs142395667	28771300	G	A	0.95	0.953	0.96	-0.0374007702544828	0.0204	0.06739	53386	77258	58749.13
2575186	chr6	rs35045623	28771388	G	A	0.944	0.946	0.683	-0.0641012834065877	0.0231	0.005483	52792	76346	58045.82
2592262	chr6	rs9378149	28771414	A	C	0.779	0.778	0.948	9.99950003332973e-05	0.0107	0.9933	53386	77258	58749.13
2581623	chr6	rs149710513	28771651	G	T	0.987	0.985	0.926	0.178798692119915	0.0495	0.0003038	33019	43218	35308.6
2584718	chr6	rs114060013	28772128	G	C	0.938	0.941	0.96	-0.0267033828345498	0.0185	0.1478	53386	77258	58749.13
2589967	chr6	rs9368576	28772350	T	A	0.779	0.778	0.948	0.0001999800026662	0.0107	0.9872	53386	77258	58749.13
2589209	chr6	rs56110474	28772441	T	C	0.947	0.951	0.96	-0.0398016818829366	0.02	0.04649	53386	77258	58749.13
2593527	chr6	rs11758303	28772691	G	A	0.977	0.977	0.951	-0.0064004391810282	0.0308	0.8353	51540	70054	55923.9
2581016	chr6	rs6929090	28773163	C	A	0.975	0.973	0.942	0.116698002776607	0.0313	0.0001957	45725	61035	49151.62
2583121	chr6	rs3132373	28773355	G	T	0.925	0.909	0.956	0.201699257220191	0.0163	2.577e-35	53386	77258	58749.13
2596474	chr6	rs28381663	28773482	A	C	0.774	0.772	0.936	0.0005998200719675	0.0107	0.9569	53386	77258	58749.13
2586610	chr6	rs3132372	28773496	T	C	0.863	0.85	0.958	0.113301899233974	0.0127	4.051e-19	53386	77258	58749.13
2587708	chr6	rs3132371	28773983	A	C	0.528	0.515	0.947	0.0520040417467951	0.0089	4.608e-09	53386	77258	58749.13
2591139	chr6	rs115967007	28774130	A	T	0.938	0.941	0.96	-0.026600681797179	0.0185	0.1489	53386	77258	58749.13
2586250	chr6	rs59303422	28774210	T	C	0.977	0.977	0.951	-0.0064004391810282	0.0308	0.8349	51540	70054	55923.9
2584760	chr6	rs115385935	28774422	C	T	0.938	0.941	0.96	-0.026600681797179	0.0185	0.149	53386	77258	58749.13
2589709	chr6	rs2208536	28774579	G	A	0.506	0.494	0.947	0.0515957486436504	0.0089	6.248e-09	53386	77258	58749.13
2574269	chr6	rs9404976	28774593	C	T	0.779	0.779	0.948	9.99950003332973e-05	0.0107	0.9932	53386	77258	58749.13
2575885	chr6	rs115307364	28775155	A	G	0.938	0.941	0.96	-0.0267033828345498	0.0185	0.1487	53386	77258	58749.13
2586904	chr6	rs2754767	28775241	A	G	0.506	0.494	0.947	0.0515007728624032	0.0089	6.474e-09	53386	77258	58749.13
2600308	chr6	rs3131344	28775322	G	A	0.863	0.85	0.958	0.113301899233974	0.0127	3.974e-19	53386	77258	58749.13
2570680	chr6	rs3131343	28775564	G	A	0.925	0.909	0.956	0.201699257220191	0.0163	2.354e-35	53386	77258	58749.13
2569275	chr6	rs7776376	28775664	C	T	0.779	0.778	0.948	9.99950003332973e-05	0.0107	0.9934	53386	77258	58749.13
2579970	chr6	rs56308612	28775667	A	G	0.938	0.941	0.96	-0.0267033828345498	0.0185	0.1479	53386	77258	58749.13
2594405	chr6	rs143036313	28775738	A	G	0.986	0.987	0.745	-0.16960278438618	0.0552	0.002136	32007	49502	35697.01
2579293	chr6	rs1011094	28775982	G	C	0.529	0.515	0.947	0.0520040417467951	0.0089	4.735e-09	53386	77258	58749.13
2594585	chr6	rs4324798	28776117	G	A	0.925	0.909	0.956	0.201699257220191	0.0163	2.461e-35	53386	77258	58749.13
2590831	chr6	rs11756140	28776140	A	G	0.977	0.977	0.951	-0.0062998021485279	0.0308	0.8367	51540	70054	55923.9
2578436	chr6	rs116160920	28776172	C	T	0.911	0.912	0.94	-0.0451019739124202	0.0156	0.003857	53386	77258	58749.13
2598121	chr6	rs209206	28776234	G	C	0.938	0.941	0.96	-0.0267033828345498	0.0185	0.1474	53386	77258	58749.13
2572109	chr6	rs115894206	28776242	C	G	0.911	0.911	0.938	-0.0442027026797326	0.0156	0.004653	53386	77258	58749.13
2585564	chr6	rs453020	28776303	C	A	0.947	0.951	0.959	-0.0396976268585458	0.02	0.04736	53386	77258	58749.13
2568570	chr6	rs9257223	28776317	T	C	0.925	0.909	0.956	0.201699257220191	0.0163	2.434e-35	53386	77258	58749.13
2578448	chr6	rs28381664	28776360	T	G	0.929	0.926	0.913	-0.0225012653465135	0.0175	0.1979	53386	77258	58749.13
2569084	chr6	rs172331	28776391	C	G	0.938	0.941	0.96	-0.0267958227871631	0.0185	0.1472	53386	77258	58749.13
2584083	chr6	rs209204	28777336	A	C	0.938	0.941	0.96	-0.0267958227871631	0.0185	0.147	53386	77258	58749.13
2584532	chr6	rs209203	28777577	C	A	0.929	0.932	0.958	-0.0138048499765589	0.0174	0.4252	53386	77258	58749.13
2580428	chr6	rs209202	28777691	C	A	0.938	0.941	0.96	-0.0267958227871631	0.0185	0.1467	53386	77258	58749.13
2597522	chr6	rs114741805	28777991	G	A	0.95	0.953	0.959	-0.0374007702544828	0.0204	0.06721	53386	77258	58749.13
2591950	chr6	rs76499981	28778204	C	T	0.983	0.982	0.936	-0.0236986067778773	0.0367	0.5185	44921	67122	50151.26
2596196	chr6	rs209201	28778364	C	T	0.938	0.941	0.96	-0.0267958227871631	0.0185	0.1459	53386	77258	58749.13
2577064	chr6	rs169683	28778419	C	T	0.506	0.494	0.947	0.0513012943555507	0.0089	7.376e-09	53386	77258	58749.13
2581158	chr6	rs3131342	28778475	A	C	0.506	0.494	0.947	0.0513012943555507	0.0089	7.552e-09	53386	77258	58749.13
2568050	chr6	rs169682	28778614	T	G	0.938	0.941	0.96	-0.026898543868701	0.0185	0.145	53386	77258	58749.13
2600734	chr6	rs3131341	28778723	C	T	0.925	0.909	0.956	0.202303906501186	0.0163	2.056e-35	53386	77258	58749.13
2599164	chr6	rs185984	28778872	T	G	0.938	0.941	0.96	-0.026898543868701	0.0185	0.1449	53386	77258	58749.13
2593818	chr6	rs417919	28779423	A	G	0.863	0.85	0.958	0.113096515500536	0.0127	4.508e-19	53386	77258	58749.13
2595867	chr6	rs2148006	28779599	G	T	0.981	0.982	0.615	-0.123897943656285	0.0433	0.004236	45984	67622	50876.79
2570573	chr6	rs74494889	28779637	G	T	0.983	0.982	0.932	-0.0220002402796674	0.0368	0.5502	44921	67122	50151.26
2576527	chr6	rs209200	28779721	C	T	0.938	0.941	0.96	-0.0270012755029434	0.0185	0.1432	53386	77258	58749.13
2594205	chr6	rs9393932	28779756	G	A	0.779	0.779	0.948	0.0	0.0107	0.9971	53386	77258	58749.13
2571244	chr6	rs3131340	28779878	T	G	0.925	0.909	0.955	0.201699257220191	0.0163	2.5470000000000003e-35	53386	77258	58749.13
2601596	chr6	rs1041881	28779887	C	G	0.912	0.913	0.937	-0.0499993949944177	0.0158	0.001529	53386	77258	58749.13
2570138	chr6	rs209199	28779928	G	A	0.937	0.94	0.957	-0.0270012755029434	0.0184	0.143	53386	77258	58749.13
2586074	chr6	rs9393933	28779933	G	A	0.779	0.779	0.947	-0.0001000050003333	0.0107	0.9963	53386	77258	58749.13
2594542	chr6	rs9468423	28780479	G	T	0.887	0.887	0.942	-0.0130953713122409	0.014	0.3514	53386	77258	58749.13
2587212	chr6	rs209198	28780514	G	A	0.948	0.951	0.96	-0.0418016408837633	0.0201	0.03732	53386	77258	58749.13
2599849	chr6	rs209197	28780608	C	A	0.938	0.941	0.96	-0.0271040176920589	0.0185	0.1418	53386	77258	58749.13
2576613	chr6	rs6909419	28780672	T	C	0.779	0.779	0.948	-0.0001000050003333	0.0107	0.992	53386	77258	58749.13
2598036	chr6	rs209196	28780817	T	C	0.947	0.951	0.96	-0.0399994162638657	0.02	0.04537	53386	77258	58749.13
2597479	chr6	rs113074871	28780822	G	C	0.977	0.977	0.951	-0.0055956263571598	0.0308	0.8546	51540	70054	55923.9
2583885	chr6	rs4713180	28781277	G	A	0.911	0.912	0.94	-0.0449973659307358	0.0156	0.003923	53386	77258	58749.13
2577513	chr6	rs209195	28781438	T	G	0.947	0.951	0.96	-0.0399994162638657	0.02	0.04548	53386	77258	58749.13
2582081	chr6	rs209194	28781479	C	G	0.938	0.941	0.96	-0.027196494688472	0.0185	0.1413	53386	77258	58749.13
2577178	chr6	rs67829526	28781873	G	A	0.887	0.887	0.942	-0.0131966945943914	0.014	0.3476	53386	77258	58749.13
2585890	chr6	rs117311607	28782092	G	A	0.907	0.908	0.934	-0.0442027026797326	0.0154	0.004006	53386	77258	58749.13
2586108	chr6	rs114029915	28782148	G	C	0.91	0.911	0.938	-0.0440981887217984	0.0156	0.004576	53386	77258	58749.13
2585425	chr6	rs3132397	28782160	G	A	0.925	0.909	0.956	0.201699257220191	0.0163	2.667e-35	53386	77258	58749.13
2581431	chr6	rs209193	28782217	C	T	0.938	0.941	0.96	-0.027196494688472	0.0185	0.1409	53386	77258	58749.13
2569930	chr6	rs209192	28782249	T	C	0.938	0.941	0.96	-0.0270012755029434	0.0185	0.1437	53386	77258	58749.13
2577108	chr6	rs55981324	28782302	G	T	0.965	0.967	0.9	-0.0744003225762502	0.0252	0.003174	53386	77258	58749.13
2598171	chr6	rs3132396	28782310	T	C	0.925	0.909	0.955	0.201797333294611	0.0163	2.576e-35	53386	77258	58749.13
2586857	chr6	rs209191	28782334	A	C	0.938	0.941	0.96	-0.0270012755029434	0.0185	0.1433	53386	77258	58749.13
2574475	chr6	rs209190	28782363	G	C	0.938	0.941	0.96	-0.0270012755029434	0.0185	0.1432	53386	77258	58749.13
2576462	chr6	rs9468424	28782434	G	C	0.985	0.985	0.932	0.0624018651129649	0.0436	0.1522	40474	52992	43624.24
2580857	chr6	rs209189	28782511	T	A	0.947	0.951	0.96	-0.0401035026973339	0.02	0.04497	53386	77258	58749.13
2600405	chr6	rs209188	28782601	C	A	0.938	0.941	0.961	-0.0272992569378225	0.0185	0.1397	53386	77258	58749.13
2595345	chr6	rs28381665	28782794	C	T	0.779	0.779	0.947	-0.0006001800720324	0.0107	0.9521	53386	77258	58749.13
2576933	chr6	rs28381666	28782795	C	T	0.779	0.779	0.947	-0.0006001800720324	0.0107	0.9529	53386	77258	58749.13
2575319	chr6	rs209187	28782978	G	A	0.938	0.941	0.961	-0.0272992569378225	0.0185	0.1394	53386	77258	58749.13
2580729	chr6	rs16897420	28782998	C	T	0.837	0.837	0.948	-0.0159972768350078	0.012	0.1817	53386	77258	58749.13
2569286	chr6	rs28381667	28783735	A	G	0.929	0.926	0.913	-0.0231048737150968	0.0175	0.1858	53386	77258	58749.13
2573875	chr6	rs147374376	28783772	T	C	0.953	0.955	0.956	-0.0313049258284153	0.0211	0.1376	53386	77258	58749.13
2600653	chr6	rs398795	28784031	T	C	0.938	0.941	0.961	-0.027196494688472	0.0185	0.1402	53386	77258	58749.13
2586572	chr6	rs386628	28784396	C	T	0.506	0.494	0.948	0.0517002115855168	0.0089	5.497e-09	53386	77258	58749.13
2596120	chr6	rs377392	28784741	A	C	0.506	0.494	0.948	0.0518996105407571	0.0089	4.777e-09	53386	77258	58749.13
2582827	chr6	rs114545528	28785022	G	A	0.988	0.987	0.709	-0.0198048272985997	0.06	0.741	31464	45571	34663.01
2594009	chr6	rs3118362	28785085	C	T	0.0807	0.0802	0.755	0.0280041964095973	0.0182	0.1239	53386	77258	58749.13
2599179	chr6	rs73744511	28785120	T	C	0.986	0.984	0.925	0.170198366991644	0.0484	0.0004303	33511	43703	35797.07
2576961	chr6	rs7762991	28785438	C	T	0.985	0.985	0.933	0.06259914175652	0.0435	0.1498	40474	52992	43624.24
2593471	chr6	rs28400868	28785894	C	T	0.779	0.779	0.948	-0.000200020002667	0.0107	0.9876	53386	77258	58749.13
2566810	chr6	rs73407222	28786003	G	A	0.977	0.978	0.952	-0.0129028853555234	0.0311	0.6781	51540	70054	55923.9
2579957	chr6	rs172330	28786884	G	A	0.938	0.941	0.961	-0.0271040176920589	0.0185	0.1421	53386	77258	58749.13
2580513	chr6	rs6939310	28787095	G	A	0.977	0.978	0.952	-0.013004189135254	0.0311	0.6757	51540	70054	55923.9
2584951	chr6	rs185982	28787152	T	A	0.938	0.941	0.96	-0.026898543868701	0.0185	0.1447	53386	77258	58749.13
2582485	chr6	rs9257226	28787193	A	G	0.863	0.85	0.958	0.113096515500536	0.0127	4.593e-19	53386	77258	58749.13
2579700	chr6	rs9257227	28787384	T	C	0.925	0.909	0.955	0.201903571521677	0.0163	2.425e-35	53386	77258	58749.13
2591049	chr6	rs6924101	28787766	T	G	0.977	0.978	0.952	-0.0130953713122409	0.0311	0.6745	51540	70054	55923.9
2580738	chr6	rs145400622	28787876	C	T	0.987	0.985	0.928	0.178497588069464	0.0498	0.0003332	32673	43087	35118.55
2574024	chr6	rs3135294	28788769	G	A	0.925	0.909	0.955	0.201797333294611	0.0163	2.5e-35	53386	77258	58749.13
2581041	chr6	rs172329	28789266	T	C	0.862	0.85	0.958	0.113203677493852	0.0127	4.328e-19	53386	77258	58749.13
2566980	chr6	rs9767180	28789939	G	A	0.987	0.984	0.928	0.176596868657088	0.0494	0.000347	33019	43218	35308.6
2574142	chr6	rs172328	28790528	C	T	0.872	0.859	0.957	0.116404307870103	0.013	4.608e-19	53386	77258	58749.13
2593384	chr6	rs144722764	28790643	C	T	0.987	0.984	0.928	0.176697437710399	0.0494	0.0003462	33019	43218	35308.6
2599218	chr6	rs9348814	28791016	G	C	0.779	0.779	0.948	-0.0001000050003333	0.0107	0.9897	53386	77258	58749.13
2578278	chr6	rs112534153	28791077	A	G	0.981	0.981	0.919	-0.0239956055562207	0.0416	0.5639	34358	46421	37190.61
2595092	chr6	rs148543737	28791079	A	G	0.987	0.985	0.922	0.173600303648572	0.0523	0.0009011	30616	39365	32544.56
2597455	chr6	rs209186	28791134	G	A	0.505	0.493	0.949	0.0518046636160167	0.0089	5.147e-09	53386	77258	58749.13
2589066	chr6	rs113775947	28791142	G	T	0.981	0.981	0.919	-0.0240980393840575	0.0416	0.5631	34358	46421	37190.61
2578802	chr6	rs28400869	28791150	A	C	0.779	0.779	0.949	-0.000200020002667	0.0107	0.9875	53386	77258	58749.13
2596460	chr6	rs10484543	28791202	A	T	0.779	0.779	0.949	-0.000200020002667	0.0107	0.9881	53386	77258	58749.13
2589979	chr6	rs209184	28791289	T	C	0.505	0.493	0.949	0.0518046636160167	0.0089	5.152e-09	53386	77258	58749.13
2599912	chr6	rs148397607	28791481	G	A	0.95	0.953	0.96	-0.0372969647443931	0.0204	0.06807	53386	77258	58749.13
2584880	chr6	rs7757889	28791612	G	A	0.987	0.985	0.929	0.173902885684231	0.0491	0.0003939	33511	43703	35797.07
2596715	chr6	rs9257233	28791747	G	A	0.987	0.987	0.784	0.0172012073197748	0.0493	0.7279	41939	56891	45503.46
2568756	chr6	rs209183	28792012	G	C	0.947	0.951	0.961	-0.0394999521368577	0.02	0.04844	53386	77258	58749.13
2598639	chr6	rs3118360	28792030	G	A	0.925	0.909	0.955	0.202401923294808	0.0163	1.835e-35	53386	77258	58749.13
2581732	chr6	rs209182	28792338	A	C	0.497	0.484	0.943	0.0558036076154242	0.0089	3.607e-10	53386	77258	58749.13
2597946	chr6	rs209181	28792477	G	A	0.872	0.859	0.957	0.116600114058204	0.013	4.164e-19	53386	77258	58749.13
2596209	chr6	rs78027219	28792483	A	T	0.981	0.981	0.919	-0.0242004837056584	0.0416	0.5604	34358	46421	37190.61
2573182	chr6	rs79722210	28792774	T	C	0.983	0.982	0.935	-0.020498669477346	0.0366	0.5762	44921	67122	50151.26
2599466	chr6	rs530096417	28792841	A	G	0.987	0.987	0.788	0.0129951954948113	0.0486	0.789	41939	56891	45503.46
2568923	chr6	rs56271755	28793250	C	T	0.95	0.953	0.96	-0.0375045865412751	0.0204	0.06647	53386	77258	58749.13
2601513	chr6	rs115825242	28793275	A	G	0.97	0.97	0.677	-0.0285023604727122	0.0312	0.3606	53028	76579	58280.32
2575672	chr6	rs116267891	28793575	C	T	0.97	0.97	0.677	-0.0293979151845611	0.0312	0.3465	53028	76579	58280.32
2572619	chr6	rs209180	28793605	C	T	0.642	0.628	0.951	0.0608034293588251	0.0092	3.659e-11	53386	77258	58749.13
2583416	chr6	rs880157	28793779	A	G	0.899	0.898	0.943	-0.019294956182969	0.0147	0.1901	53386	77258	58749.13
2577952	chr6	rs209179	28793853	C	G	0.52	0.508	0.949	0.0518996105407571	0.0089	4.688e-09	53386	77258	58749.13
2582230	chr6	rs3118359	28793904	G	T	0.926	0.91	0.948	0.203797619716672	0.0164	1.695e-35	53386	77258	58749.13
2570333	chr6	rs3135295	28793915	T	C	0.925	0.909	0.949	0.20320203437331	0.0164	1.941e-35	53386	77258	58749.13
2575183	chr6	rs11966708	28794273	G	C	0.982	0.981	0.948	0.0361969153118182	0.0379	0.3394	42280	56870	45835.3
2583794	chr6	rs3131338	28794872	G	A	0.505	0.493	0.949	0.0517002115855168	0.0089	5.497e-09	53386	77258	58749.13
2575719	chr6	rs147530457	28795513	T	G	0.987	0.985	0.929	0.175196231851366	0.0491	0.0003572	33511	43703	35797.07
2585042	chr6	rs6913238	28795723	A	G	0.987	0.985	0.928	0.177200131320858	0.0495	0.0003412	33165	43572	35607.03
2569653	chr6	rs6918063	28795766	G	T	0.878	0.879	0.944	-0.0119005312583873	0.0136	0.3839	53386	77258	58749.13
2599085	chr6	rs3135296	28795856	A	T	0.925	0.909	0.955	0.201503076209884	0.0163	2.775e-35	53386	77258	58749.13
2570128	chr6	rs3131337	28796071	G	C	0.915	0.899	0.955	0.187499793222723	0.0155	8.234e-34	53386	77258	58749.13
2571402	chr6	rs78811677	28796450	A	G	0.899	0.899	0.943	-0.0194988734340555	0.0147	0.1839	53386	77258	58749.13
2571535	chr6	rs3132379	28796460	A	T	0.862	0.844	0.928	0.132203010715822	0.0127	2.98e-25	53386	77258	58749.13
2594358	chr6	rs60569033	28796463	T	A	0.907	0.911	0.877	-0.0208968257129853	0.016	0.191	53386	77258	58749.13
2588450	chr6	rs115979269	28796769	A	C	0.91	0.911	0.941	-0.0414993071780289	0.0155	0.007533	53386	77258	58749.13
2576666	chr6	rs75343821	28796842	T	C	0.981	0.981	0.919	-0.0248973835545144	0.0416	0.5499	34358	46421	37190.61
2596877	chr6	rs114146785	28797097	A	G	0.953	0.955	0.956	-0.031397792147416	0.0211	0.1366	53386	77258	58749.13
2586180	chr6	rs142042036	28797460	C	T	0.987	0.985	0.929	0.176898545479703	0.0495	0.0003488	33165	43572	35607.03
2588599	chr6	rs151148662	28797535	A	T	0.987	0.985	0.929	0.174902436389652	0.0491	0.0003653	33511	43703	35797.07
2584505	chr6	rs80177158	28797719	C	T	0.986	0.984	0.926	0.170999368708143	0.0483	0.0004008	33511	43703	35797.07
2583020	chr6	rs149902743	28797903	A	G	0.91	0.911	0.942	-0.0414993071780289	0.0155	0.00752	53386	77258	58749.13
2572994	chr6	rs566900938	28798002	G	T	0.983	0.983	0.95	0.0341018649449722	0.0391	0.3838	42076	56685	45641.26
2578520	chr6	rs9357073	28798610	T	C	0.727	0.729	0.95	-0.0087985943563496	0.0099	0.374	53386	77258	58749.13
2582224	chr6	rs9366727	28798650	C	A	0.78	0.779	0.948	0.0002999550089979	0.0107	0.9766	53386	77258	58749.13
2599070	chr6	rs9689747	28798669	C	T	0.987	0.985	0.929	0.17480168664354	0.0491	0.0003693	33511	43703	35797.07
2596837	chr6	rs147514332	28799808	A	C	0.986	0.984	0.926	0.169599304380125	0.0483	0.00045	33511	43703	35797.07
2569577	chr6	rs150548387	28800281	A	G	0.968	0.968	0.956	0.0511967897311259	0.0255	0.04469	52655	74502	57602.47
2582183	chr6	rs3132376	28801168	G	A	0.925	0.909	0.954	0.201396795424123	0.0163	3.084e-35	53386	77258	58749.13
2569224	chr6	rs1002925	28801383	C	T	0.505	0.493	0.949	0.0513012943555507	0.0089	7.229e-09	53386	77258	58749.13
2582467	chr6	rs56678427	28801442	G	A	0.947	0.951	0.96	-0.0403012967735257	0.02	0.04382	53386	77258	58749.13
2601055	chr6	rs3118357	28802149	G	A	0.925	0.909	0.954	0.201503076209884	0.0163	2.9410000000000003e-35	53386	77258	58749.13
2580627	chr6	rs184094	28802436	C	G	0.727	0.729	0.95	-0.0088994831870327	0.0099	0.3701	53386	77258	58749.13
2582433	chr6	rs209177	28803103	G	A	0.726	0.729	0.95	-0.009000382197299	0.0099	0.3647	53386	77258	58749.13
2569458	chr6	rs9257248	28803291	C	T	0.925	0.909	0.954	0.201298680056725	0.0163	3.528e-35	53386	77258	58749.13
2583289	chr6	rs73407231	28803331	C	T	0.981	0.981	0.918	-0.0189993500097828	0.0415	0.6477	34883	46967	37648.41
2590907	chr6	rs146727281	28803480	C	A	0.986	0.984	0.925	0.166996390691209	0.0483	0.0005407	33511	43703	35797.07
2581299	chr6	rs9257249	28803504	T	C	0.925	0.909	0.954	0.20110242043733	0.0163	3.827e-35	53386	77258	58749.13
2584397	chr6	rs9257250	28803633	A	T	0.925	0.909	0.954	0.201298680056725	0.0163	3.561e-35	53386	77258	58749.13
2596308	chr6	rs209176	28804186	A	G	0.505	0.493	0.949	0.0515007728624032	0.0089	6.182e-09	53386	77258	58749.13
2573247	chr6	rs143255074	28804263	T	C	0.976	0.977	0.763	-0.102996645135889	0.0332	0.001912	51640	73964	56478.89
2579193	chr6	rs3135297	28804688	G	A	0.925	0.909	0.954	0.20110242043733	0.0163	4.127e-35	53386	77258	58749.13
2586541	chr6	rs142630735	28805630	C	T	0.911	0.911	0.938	-0.0418954871740363	0.0156	0.00732	53386	77258	58749.13
2588060	chr6	rs209175	28805638	G	T	0.506	0.494	0.948	0.0515007728624032	0.0089	6.155e-09	53386	77258	58749.13
2580451	chr6	rs209174	28806218	G	A	0.52	0.508	0.948	0.0518046636160167	0.0089	5.137e-09	53386	77258	58749.13
2580839	chr6	rs3135298	28806303	G	C	0.925	0.909	0.954	0.200996097058763	0.0163	4.631e-35	53386	77258	58749.13
2583220	chr6	rs6904278	28806318	A	G	0.878	0.88	0.944	-0.0120017335415971	0.0136	0.3774	53386	77258	58749.13
2578734	chr6	rs209173	28806334	T	C	0.52	0.508	0.948	0.0515007728624032	0.0089	6.374e-09	53386	77258	58749.13
2594922	chr6	rs73407237	28806629	T	C	0.981	0.981	0.919	-0.0240980393840575	0.0416	0.5626	34420	46675	37290.28
2593080	chr6	rs9257251	28807763	T	C	0.987	0.987	0.788	0.0172012073197748	0.0493	0.7265	41746	56283	45210.47
2589893	chr6	rs117755385	28807964	T	C	0.986	0.986	0.711	-0.0802018870085612	0.0526	0.1271	35629	53692	39196.76
2579385	chr6	rs183289	28808832	T	G	0.505	0.493	0.949	0.0513012943555507	0.0089	6.895e-09	53386	77258	58749.13
2591596	chr6	rs1925764	28808843	C	T	0.978	0.977	0.947	0.0323026073786261	0.0335	0.3361	45208	60014	48673.97
2601137	chr6	rs11753443	28808973	G	T	0.983	0.983	0.95	0.0344014267173323	0.0392	0.3791	42076	56685	45641.26
2601180	chr6	rs3132395	28808992	A	G	0.925	0.909	0.954	0.200996097058763	0.0163	4.726e-35	53386	77258	58749.13
2586592	chr6	rs3132394	28809038	T	G	0.925	0.909	0.949	0.20110242043733	0.0164	1.047e-34	53386	77258	58749.13
2594407	chr6	rs3135299	28809050	G	C	0.925	0.909	0.954	0.201601171525911	0.0163	3.988e-35	53386	77258	58749.13
2590985	chr6	rs116390607	28809196	C	T	0.981	0.981	0.915	-0.0403950023610502	0.043	0.3479	32455	42958	34912.71
2579491	chr6	rs3132393	28809598	T	C	0.925	0.909	0.954	0.200996097058763	0.0163	4.891e-35	53386	77258	58749.13
2572192	chr6	rs77707491	28810145	G	A	0.975	0.974	0.945	0.0032048589489113	0.0281	0.9091	53321	77197	58686.2
2591637	chr6	rs56114174	28810665	T	C	0.965	0.967	0.901	-0.0729040817360731	0.0251	0.003765	53386	77258	58749.13
2583984	chr6	rs422331	28810817	C	T	0.642	0.628	0.951	0.0605963861236938	0.0092	4.458e-11	53386	77258	58749.13
2593788	chr6	rs73407240	28811280	G	A	0.981	0.981	0.918	-0.0243029385231735	0.0417	0.5596	34420	46675	37290.28
2586025	chr6	rs115531818	28814098	A	G	0.95	0.953	0.96	-0.0383043331577141	0.0204	0.06131	53386	77258	58749.13
2585984	chr6	rs3131335	28814446	T	C	0.925	0.909	0.954	0.200799778039728	0.0163	5.465e-35	53386	77258	58749.13
2595056	chr6	rs145197517	28814649	G	C	0.982	0.983	0.901	-0.13940000788135	0.0361	0.0001122	50246	71669	54931.3
2575367	chr6	rs526983	28815213	T	G	0.52	0.508	0.948	0.0515957486436504	0.0089	6.052e-09	53386	77258	58749.13
2568810	chr6	rs116550725	28815523	G	A	0.911	0.911	0.939	-0.0414993071780289	0.0156	0.007877	53386	77258	58749.13
2599430	chr6	rs209172	28815952	G	A	0.717	0.719	0.95	-0.0067024110596754	0.0098	0.495	53386	77258	58749.13
2599896	chr6	rs9257260	28816061	G	A	0.847	0.848	0.942	-0.0248051189189711	0.0124	0.04558	53386	77258	58749.13
2571876	chr6	rs72845312	28816681	A	T	0.974	0.973	0.783	0.054497654936202	0.0308	0.0771	52792	76346	58045.82
2571735	chr6	rs112742862	28816868	T	A	0.983	0.982	0.935	-0.022398994943479	0.0366	0.5415	45002	67445	50280.78
2593893	chr6	rs209171	28817300	A	G	0.52	0.508	0.948	0.0515957486436504	0.0089	6.106e-09	53386	77258	58749.13
2571212	chr6	rs9257262	28817590	C	T	0.925	0.909	0.953	0.200701604075384	0.0163	6.369e-35	53386	77258	58749.13
2588204	chr6	rs7760313	28817897	T	C	0.925	0.909	0.953	0.200701604075384	0.0163	5.94e-35	53386	77258	58749.13
2569181	chr6	rs209170	28817942	G	A	0.717	0.719	0.95	-0.0064004391810282	0.0098	0.5133	53386	77258	58749.13
2577305	chr6	rs141384069	28818924	C	T	0.91	0.911	0.941	-0.0418016408837633	0.0155	0.007206	53386	77258	58749.13
2586232	chr6	rs147406886	28818951	A	G	0.95	0.953	0.959	-0.0383043331577141	0.0204	0.06125	53386	77258	58749.13
2574843	chr6	rs9257267	28819880	A	G	0.925	0.909	0.953	0.200701604075384	0.0163	6.042e-35	53386	77258	58749.13
2583053	chr6	rs151162671	28820182	C	G	0.779	0.779	0.948	0.0002999550089979	0.0107	0.9806	53386	77258	58749.13
2567064	chr6	rs149523189	28820345	C	G	0.987	0.985	0.929	0.171698666490041	0.049	0.0004616	33511	43703	35797.07
2585424	chr6	rs9257269	28820534	T	C	0.779	0.779	0.948	-0.0001000050003333	0.0107	0.995	53386	77258	58749.13
2585184	chr6	rs9257270	28821095	A	G	0.793	0.794	0.942	0.0016985566355815	0.011	0.8751	53386	77258	58749.13
2584418	chr6	rs138092393	28821169	C	A	0.947	0.951	0.958	-0.0401035026973339	0.02	0.04534	53386	77258	58749.13
2598631	chr6	rs556827765	28821676	G	A	0.925	0.909	0.953	0.200701604075384	0.0163	6.283e-35	53386	77258	58749.13
2597313	chr6	rs149834306	28821680	A	G	0.987	0.985	0.929	0.174499376487815	0.0495	0.0004238	33165	43572	35607.03
2591767	chr6	rs138044664	28822663	C	T	0.91	0.911	0.941	-0.0418016408837633	0.0155	0.007118	53386	77258	58749.13
2573453	chr6	rs115763085	28822847	C	T	0.91	0.911	0.941	-0.0416973775562091	0.0155	0.00727	53386	77258	58749.13
2600205	chr6	rs138628585	28823237	T	C	0.987	0.985	0.928	0.171496510155121	0.0491	0.0004734	33511	43703	35797.07
2594608	chr6	rs7739709	28823655	C	T	0.978	0.977	0.946	0.0323994240466592	0.0335	0.3335	45554	60145	48864.01
2592000	chr6	rs3132384	28823999	C	A	0.925	0.909	0.953	0.200701604075384	0.0163	6.157e-35	53386	77258	58749.13
2576267	chr6	rs139389847	28824033	T	A	0.987	0.985	0.929	0.172599449895718	0.049	0.0004302	33511	43703	35797.07
2573679	chr6	rs3135300	28824397	T	A	0.925	0.909	0.953	0.200701604075384	0.0163	6.222e-35	53386	77258	58749.13
2600293	chr6	rs116688733	28824502	C	T	0.983	0.983	0.701	0.0045994064948955	0.0417	0.912	50872	72118	55562.18
2574352	chr6	rs77730005	28824621	G	T	0.981	0.981	0.918	-0.0248051189189711	0.0417	0.5523	34420	46675	37290.28
2572447	chr6	rs209167	28824629	T	C	0.972	0.972	0.641	-0.0910960716441218	0.0338	0.007016	51263	74025	56229.44
2593133	chr6	rs9501112	28824958	C	T	0.978	0.977	0.946	0.0321960982163169	0.0335	0.3366	45208	60014	48673.97
2573947	chr6	rs3132385	28824974	C	T	0.925	0.909	0.953	0.201396795424123	0.0163	4.924e-35	53386	77258	58749.13
2599038	chr6	rs3132386	28825017	A	G	0.505	0.493	0.949	0.0517002115855168	0.0089	5.527e-09	53386	77258	58749.13
2571965	chr6	rs9501420	28825462	T	C	0.978	0.977	0.943	0.0330962274891896	0.0336	0.3244	45554	60145	48864.01
2578931	chr6	rs3131345	28825571	G	A	0.928	0.912	0.918	0.20639609223513	0.0169	2.504e-34	53386	77258	58749.13
2595787	chr6	rs3132387	28825573	G	A	0.928	0.912	0.917	0.20639609223513	0.0169	2.541e-34	53386	77258	58749.13
2597704	chr6	rs113321751	28825930	C	T	0.975	0.974	0.945	0.0034041991335623	0.0281	0.9031	53321	77197	58686.2
2575451	chr6	rs111493337	28826031	G	A	0.983	0.983	0.948	0.0384030712829451	0.039	0.3241	42076	56685	45641.26
2569242	chr6	rs28986280	28826069	C	T	0.952	0.955	0.702	-0.0797035985108817	0.0248	0.001295	53028	76579	58280.32
2585009	chr6	rs114512486	28826239	A	G	0.91	0.911	0.942	-0.0409990935346932	0.0155	0.008323	53386	77258	58749.13
2570612	chr6	rs9257274	28826262	T	C	0.779	0.778	0.948	9.99950003332973e-05	0.0107	0.9916	53386	77258	58749.13
2599274	chr6	rs176461	28826405	A	G	0.947	0.951	0.96	-0.0398016818829366	0.02	0.04676	53386	77258	58749.13
2594406	chr6	rs138151993	28826623	A	G	0.987	0.984	0.927	0.172397475596261	0.049	0.0004399	33511	43703	35797.07
2600888	chr6	rs115439209	28826852	C	T	0.91	0.911	0.941	-0.0409990935346932	0.0155	0.008335	53386	77258	58749.13
2575781	chr6	rs138758641	28826987	T	G	0.987	0.985	0.928	0.174499376487815	0.0495	0.0004282	33165	43572	35607.03
2597156	chr6	rs73407247	28827663	A	G	0.981	0.981	0.918	-0.0248973835545144	0.0417	0.5494	34420	46675	37290.28
2577876	chr6	rs3132388	28827879	C	T	0.924	0.908	0.953	0.197801127642341	0.0162	3.429e-34	53386	77258	58749.13
2581276	chr6	rs116380322	28828010	T	C	0.95	0.953	0.959	-0.0386992491392765	0.0204	0.05798	53386	77258	58749.13
2577651	chr6	rs115623594	28828808	A	C	0.91	0.911	0.94	-0.0430014511447026	0.0156	0.005781	53386	77258	58749.13
2580006	chr6	rs763007	28829309	A	C	0.878	0.879	0.942	-0.0119005312583873	0.0136	0.3831	53386	77258	58749.13
2598798	chr6	rs209165	28829486	A	C	0.699	0.702	0.925	-0.0123965203365513	0.0098	0.2061	53386	77258	58749.13
2576041	chr6	rs3135302	28829637	G	C	0.925	0.909	0.953	0.200701604075384	0.0163	6.196e-35	53386	77258	58749.13
2590950	chr6	rs6456858	28830022	C	G	0.981	0.982	0.916	-0.0385953087593848	0.0426	0.3643	33198	45391	36038.05
2578715	chr6	rs9468430	28830057	C	G	0.978	0.977	0.946	0.0323994240466592	0.0335	0.3346	45554	60145	48864.01
2590388	chr6	rs2038887	28830191	T	C	0.968	0.968	0.959	0.0513962890834148	0.0255	0.04399	52720	74761	57706.39
2593781	chr6	rs115009016	28830477	T	C	0.91	0.911	0.942	-0.0408949138454712	0.0155	0.008518	53386	77258	58749.13
2572390	chr6	rs3132389	28831021	T	G	0.925	0.909	0.951	0.201903571521677	0.0163	4.805e-35	53386	77258	58749.13
2596735	chr6	rs73407249	28831451	A	G	0.969	0.968	0.953	0.07040254409814	0.0263	0.007434	51319	72607	56044.85
2580665	chr6	rs58958115	28831535	A	G	0.895	0.896	0.943	-0.0360003042410416	0.0145	0.01311	53386	77258	58749.13
2598257	chr6	rs528073371	28831542	A	G	0.981	0.981	0.918	-0.0252049938352247	0.0417	0.5449	34420	46675	37290.28
2569594	chr6	rs546292360	28831598	A	G	0.983	0.983	0.95	0.0347974835421732	0.0391	0.3742	42076	56685	45641.26
2592290	chr6	rs3131336	28831611	C	T	0.925	0.909	0.953	0.200996097058763	0.0163	6.221e-35	53386	77258	58749.13
2595271	chr6	rs114302265	28831874	G	A	0.987	0.984	0.927	0.172397475596261	0.049	0.0004399	33511	43703	35797.07
2600406	chr6	rs141118723	28832540	C	T	0.986	0.986	0.76	-0.169899036795397	0.0522	0.00113	34673	51930	38127.5
2586400	chr6	rs574909700	28832788	A	G	0.917	0.902	0.953	0.182696486499028	0.0156	1.653e-31	53386	77258	58749.13
2583629	chr6	rs73407250	28832988	A	G	0.969	0.968	0.953	0.0704957416116978	0.0263	0.007387	51319	72607	56044.85
2601248	chr6	rs539591970	28833101	T	G	0.925	0.909	0.953	0.200300626995262	0.0163	8.207e-35	53386	77258	58749.13
2584896	chr6	rs393431	28833172	A	G	0.505	0.493	0.95	0.0515007728624032	0.0089	6.353e-09	53386	77258	58749.13
2595330	chr6	rs111951114	28833194	T	C	0.984	0.984	0.625	0.0086028888072678	0.0449	0.8474	51907	73831	56899.02
2568244	chr6	rs4713182	28833225	G	A	0.91	0.911	0.942	-0.0409990935346932	0.0155	0.008261	53386	77258	58749.13
2576619	chr6	rs413158	28833442	A	G	0.52	0.507	0.948	0.0517002115855168	0.0089	5.626e-09	53386	77258	58749.13
2587460	chr6	rs9257280	28833507	C	T	0.769	0.767	0.949	0.0103957761821204	0.0105	0.3225	53386	77258	58749.13
2595283	chr6	rs115986935	28833508	C	T	0.91	0.911	0.942	-0.0411032840784537	0.0155	0.008211	53386	77258	58749.13
2569060	chr6	rs73741203	28833512	G	A	0.909	0.91	0.941	-0.0431998193062192	0.0155	0.005233	53386	77258	58749.13
2581220	chr6	rs113537161	28833518	A	C	0.981	0.981	0.917	-0.0253998626327317	0.0417	0.5414	34420	46675	37290.28
2581908	chr6	rs9257281	28833549	A	G	0.779	0.778	0.948	0.0001999800026662	0.0107	0.9885	53386	77258	58749.13
2574386	chr6	rs56270424	28833626	A	C	0.95	0.953	0.959	-0.0382004338153035	0.0205	0.06221	53386	77258	58749.13
2594626	chr6	rs369136	28833627	T	A	0.505	0.493	0.95	0.0513962890834148	0.0089	6.563e-09	53386	77258	58749.13
2580037	chr6	rs115626731	28833696	T	A	0.91	0.911	0.942	-0.0411970648503382	0.0155	0.008016	53386	77258	58749.13
2580074	chr6	rs3135303	28834142	G	C	0.505	0.493	0.95	0.0513962890834148	0.0089	6.586e-09	53386	77258	58749.13
2568416	chr6	rs11759525	28834287	G	A	0.982	0.981	0.947	0.0366019024445485	0.0379	0.3337	42280	56870	45835.3
2590033	chr6	rs150898617	28834324	G	A	0.91	0.911	0.942	-0.0411970648503382	0.0155	0.007964	53386	77258	58749.13
2567258	chr6	rs6935576	28834384	G	A	0.969	0.968	0.953	0.0711013138260554	0.0263	0.006861	51319	72607	56044.85
2593457	chr6	rs149236018	28834598	C	T	0.953	0.955	0.954	-0.0312017511432645	0.0211	0.1389	53386	77258	58749.13
2567900	chr6	rs7775657	28835252	G	A	0.981	0.981	0.917	-0.0259949602770859	0.0417	0.532	34420	46675	37290.28
2570337	chr6	rs209164	28836456	T	C	0.52	0.507	0.949	0.0518046636160167	0.0089	5.333e-09	53386	77258	58749.13
2572582	chr6	rs114847749	28836590	A	G	0.987	0.984	0.928	0.173701174500343	0.049	0.0003935	33511	43703	35797.07
2574883	chr6	rs73407261	28836592	C	T	0.981	0.981	0.917	-0.0262002485024742	0.0417	0.5305	34420	46675	37290.28
2593523	chr6	rs209163	28836817	T	C	0.505	0.493	0.95	0.0513962890834148	0.0089	6.778e-09	53386	77258	58749.13
2600984	chr6	rs116024793	28837036	C	A	0.968	0.968	0.959	0.0518046636160167	0.0255	0.04252	52655	74502	57602.47
2582384	chr6	rs3118368	28837109	T	A	0.925	0.909	0.949	0.201601171525911	0.0163	4.452e-35	53386	77258	58749.13
2592942	chr6	rs209162	28837255	C	A	0.97	0.969	0.645	-0.0936954841273232	0.0321	0.003497	51912	74674	56878.44
2584543	chr6	rs3131093	28837437	C	T	0.925	0.909	0.952	0.200095984893119	0.0163	9.493e-35	53386	77258	58749.13
2591739	chr6	rs150298088	28837658	A	C	0.95	0.953	0.958	-0.0380030548002074	0.0204	0.06345	53386	77258	58749.13
2584878	chr6	rs3132391	28837805	G	A	0.925	0.909	0.952	0.200095984893119	0.0163	9.558e-35	53386	77258	58749.13
2580067	chr6	rs116256791	28838031	C	T	0.983	0.983	0.705	0.0033045340083004	0.0412	0.9361	51231	73198	56101.06
2570114	chr6	rs3132392	28838629	T	C	0.925	0.909	0.952	0.200095984893119	0.0163	9.787e-35	53386	77258	58749.13
2579757	chr6	rs209161	28838820	T	C	0.505	0.493	0.949	0.0515007728624032	0.0089	6.219e-09	53386	77258	58749.13
2575997	chr6	rs11966136	28839073	T	G	0.983	0.983	0.95	0.0231011029079872	0.0398	0.5613	41203	55814	44769.26
2575759	chr6	rs365823	28839317	T	C	0.948	0.951	0.958	-0.0418016408837633	0.0201	0.03763	53386	77258	58749.13
2575857	chr6	rs3135304	28839403	G	A	0.925	0.909	0.952	0.200095984893119	0.0163	1.002e-34	53386	77258	58749.13
2598832	chr6	rs743847	28839477	G	A	0.779	0.778	0.948	9.99950003332973e-05	0.0107	0.9933	53386	77258	58749.13
2593262	chr6	rs140693167	28839500	C	T	0.987	0.984	0.927	0.173902885684231	0.049	0.0003892	33511	43703	35797.07
2578763	chr6	rs116655810	28839508	G	A	0.986	0.986	0.74	0.0185960172820726	0.0452	0.6804	47242	69523	52336.02
2585568	chr6	rs3118367	28839529	T	C	0.925	0.909	0.952	0.199997741806897	0.0163	1.026e-34	53386	77258	58749.13
2583181	chr6	rs172327	28839542	C	G	0.947	0.951	0.958	-0.0394999521368577	0.02	0.04813	53386	77258	58749.13
2574941	chr6	rs76650502	28839570	T	C	0.981	0.982	0.915	-0.0396976268585458	0.0426	0.3523	33198	45391	36038.05
2575276	chr6	rs142735815	28839632	G	C	0.95	0.953	0.958	-0.0378991867540796	0.0204	0.06364	53386	77258	58749.13
2587635	chr6	rs3135305	28839709	A	G	0.925	0.909	0.953	0.199997741806897	0.0163	1.024e-34	53386	77258	58749.13
2584617	chr6	rs743848	28839747	G	T	0.91	0.911	0.941	-0.0413012760239546	0.0155	0.007826	53386	77258	58749.13
2587013	chr6	rs7763504	28839773	G	A	0.969	0.968	0.953	0.0712968818820338	0.0263	0.006718	51319	72607	56044.85
2592526	chr6	rs3135306	28839798	G	A	0.924	0.909	0.952	0.199702954624729	0.0163	1.32e-34	53386	77258	58749.13
2582272	chr6	rs209160	28839879	A	G	0.524	0.508	0.926	0.0603045706055096	0.009	2.015e-11	53386	77258	58749.13
2601520	chr6	rs3118366	28839899	T	C	0.925	0.909	0.953	0.199997741806897	0.0163	1.101e-34	53386	77258	58749.13
2567386	chr6	rs3118365	28839908	G	A	0.923	0.907	0.947	0.196199806826663	0.0162	6.9460000000000006e-34	53386	77258	58749.13
2596777	chr6	rs2894065	28839921	C	T	0.909	0.91	0.94	-0.0423022562339069	0.0155	0.006269	53386	77258	58749.13
2571661	chr6	rs4484511	28839939	G	A	0.773	0.772	0.929	-0.0001000050003333	0.0107	0.9946	53386	77258	58749.13
2576857	chr6	rs115096560	28839947	C	T	0.968	0.968	0.959	0.0515957486436504	0.0255	0.04312	52655	74502	57602.47
2575851	chr6	rs569532094	28840141	A	C	0.909	0.91	0.94	-0.0428031223253094	0.0155	0.005624	53386	77258	58749.13
2577402	chr6	rs574647239	28840306	C	G	0.717	0.719	0.95	-0.006199175242821	0.0098	0.5265	53386	77258	58749.13
2571011	chr6	rs185466530	28840351	C	T	0.912	0.913	0.937	-0.046400022834317	0.0157	0.003171	53386	77258	58749.13
2578230	chr6	rs112091644	28840592	C	T	0.879	0.88	0.943	-0.0114047880634385	0.0136	0.4044	53386	77258	58749.13
2586474	chr6	rs548589674	28840776	G	A	0.947	0.951	0.958	-0.0396976268585458	0.02	0.04716	53386	77258	58749.13
2596275	chr6	rs148837024	28840831	G	A	0.983	0.983	0.948	0.0358014124633833	0.0391	0.3602	42076	56685	45641.26
2578590	chr6	rs551868016	28840885	T	C	0.505	0.493	0.949	0.0513962890834148	0.0089	6.846e-09	53386	77258	58749.13
2597395	chr6	rs148017129	28840901	C	T	0.968	0.968	0.959	0.0515957486436504	0.0255	0.04326	52720	74761	57706.39
2592726	chr6	rs115227125	28841615	C	G	0.968	0.968	0.959	0.0515007728624032	0.0255	0.04346	52655	74502	57602.47
2583524	chr6	rs386492010	28841698	T	C	0.969	0.968	0.952	0.0712968818820338	0.0263	0.006743	51319	72607	56044.85
2599848	chr6	rs537407009	28841757	C	T	0.981	0.981	0.916	-0.0262002485024742	0.0417	0.5302	34420	46675	37290.28
2596419	chr6	rs112910591	28842888	G	A	0.969	0.968	0.952	0.0712968818820338	0.0263	0.006744	51319	72607	56044.85
2573011	chr6	rs115019353	28843092	G	C	0.91	0.911	0.941	-0.0411032840784537	0.0155	0.008156	53386	77258	58749.13
2566840	chr6	rs563601224	28843295	C	A	0.947	0.951	0.958	-0.040197189751413	0.02	0.04477	53386	77258	58749.13
2587454	chr6	rs386557015	28843311	A	G	0.505	0.493	0.949	0.0511967897311259	0.0089	7.485e-09	53386	77258	58749.13
2587804	chr6	rs551731144	28843432	G	A	0.878	0.88	0.943	-0.0113036461713921	0.0136	0.4054	53386	77258	58749.13
2580407	chr6	rs116825544	28844381	A	G	0.909	0.91	0.94	-0.0426048328324374	0.0155	0.006019	53386	77258	58749.13
2586618	chr6	rs140079894	28845157	A	T	0.909	0.91	0.94	-0.0426048328324374	0.0155	0.005995	53386	77258	58749.13
2599584	chr6	rs28986281	28845470	G	T	0.952	0.955	0.706	-0.0781994075954536	0.0247	0.001511	53028	76579	58280.32
2584334	chr6	rs73408940	28846121	G	C	0.981	0.981	0.916	-0.0262002485024742	0.0417	0.5291	34420	46675	37290.28
2579013	chr6	rs209153	28846249	C	T	0.506	0.494	0.947	0.0518996105407571	0.0089	4.966e-09	53386	77258	58749.13
2594888	chr6	rs209152	28846462	A	G	0.52	0.508	0.948	0.0515957486436504	0.0089	6.142e-09	53386	77258	58749.13
2572542	chr6	rs209151	28846724	G	C	0.726	0.729	0.95	-0.0086977157031958	0.0099	0.3794	53386	77258	58749.13
2586233	chr6	rs16894407	28847310	G	C	0.968	0.968	0.959	0.0515007728624032	0.0255	0.04376	52720	74761	57706.39
2575076	chr6	rs3135307	28847384	C	T	0.924	0.909	0.952	0.199498190164572	0.0163	1.612e-34	53386	77258	58749.13
2567693	chr6	rs115206826	28847476	A	C	0.91	0.911	0.94	-0.0411032840784537	0.0155	0.008114	53386	77258	58749.13
2591843	chr6	rs9500892	28848694	G	T	0.95	0.953	0.958	-0.0383043331577141	0.0205	0.06177	53386	77258	58749.13
2586614	chr6	rs9257316	28849157	T	C	0.819	0.819	0.939	-0.0098988321792475	0.0116	0.3933	53386	77258	58749.13
2575858	chr6	rs9257317	28849160	C	T	0.987	0.987	0.768	0.0194005857039748	0.0504	0.7009	40905	55556	44430.61
2599308	chr6	rs145847919	28849415	G	A	0.987	0.984	0.926	0.175003175986275	0.0491	0.0003606	33511	43703	35797.07
2597253	chr6	rs413972	28849711	T	A	0.719	0.723	0.951	-0.0081027387031859	0.0099	0.4114	53386	77258	58749.13
2594993	chr6	rs172326	28849790	G	A	0.644	0.631	0.951	0.0587027762537362	0.0092	1.915e-10	53386	77258	58749.13
2587852	chr6	rs115441140	28850106	C	T	0.983	0.983	0.698	0.004001981379298	0.0416	0.9228	51502	73518	56394.53
2571068	chr6	rs2006758	28850382	A	G	0.78	0.779	0.948	0.0021975835434872	0.0107	0.8334	53386	77258	58749.13
2592252	chr6	rs138812412	28850777	C	T	0.982	0.983	0.917	-0.0598986354083514	0.0423	0.1569	35165	47656	38143.55
2576131	chr6	rs141984307	28850796	G	A	0.982	0.983	0.917	-0.0600048139370291	0.0423	0.1566	35165	47656	38143.55
2596241	chr6	rs146328993	28850808	G	A	0.971	0.971	0.67	-0.0253998626327317	0.0319	0.4245	53028	76579	58280.32
2600896	chr6	rs1016471	28851047	C	T	0.837	0.837	0.949	-0.0120017335415971	0.012	0.3169	53386	77258	58749.13
2575838	chr6	rs1016472	28851367	T	C	0.719	0.723	0.952	-0.0080019302190585	0.0099	0.4182	53386	77258	58749.13
2580724	chr6	rs3131095	28851572	T	C	0.924	0.908	0.953	0.197801127642341	0.0162	4.006e-34	53386	77258	58749.13
2577173	chr6	rs9257319	28851637	T	G	0.837	0.837	0.95	-0.0116981574124923	0.012	0.3295	53386	77258	58749.13
2577162	chr6	rs7769221	28851688	G	C	0.719	0.723	0.952	-0.0079011318962572	0.0099	0.4247	53386	77258	58749.13
2588179	chr6	rs4713183	28851695	T	C	0.91	0.911	0.94	-0.0413012760239546	0.0155	0.007887	53386	77258	58749.13
2582607	chr6	rs150668122	28851713	T	C	0.98	0.982	0.686	-0.145800638655849	0.0436	0.0008255	39888	57921	44170.78
2595848	chr6	rs429369	28851908	T	C	0.719	0.723	0.952	-0.0079011318962572	0.0099	0.4229	53386	77258	58749.13
2575621	chr6	rs3135308	28852156	C	T	0.925	0.909	0.953	0.200300626995262	0.0163	1.12e-34	53386	77258	58749.13
2576566	chr6	rs147789899	28852204	G	A	0.987	0.985	0.924	0.177401138030134	0.0494	0.0003338	33165	43572	35607.03
2588952	chr6	rs76458574	28852217	T	C	0.981	0.982	0.914	-0.0515038428671156	0.0417	0.2167	35165	47656	38143.55
2573332	chr6	rs41286267	28852261	A	G	0.952	0.956	0.695	-0.0765031459861153	0.025	0.002257	53028	76579	58280.32
2575810	chr6	rs182330	28852285	G	A	0.719	0.723	0.952	-0.0081027387031859	0.0099	0.4114	53386	77258	58749.13
2584459	chr6	rs185980	28852363	A	G	0.719	0.723	0.952	-0.0081027387031859	0.0099	0.411	53386	77258	58749.13
2566889	chr6	rs6456865	28852364	G	A	0.871	0.872	0.945	-0.010302892995897	0.0133	0.4359	53386	77258	58749.13
2583336	chr6	rs209150	28852416	T	C	0.634	0.621	0.952	0.0595982128860241	0.0092	7.621e-11	53386	77258	58749.13
2576680	chr6	rs6930087	28852425	T	C	0.895	0.896	0.942	-0.026600681797179	0.0145	0.06733	53386	77258	58749.13
2590305	chr6	rs3131096	28852451	T	C	0.924	0.908	0.953	0.197801127642341	0.0162	4.0250000000000005e-34	53386	77258	58749.13
2568606	chr6	rs58377234	28852460	G	A	0.982	0.982	0.915	-0.0600048139370291	0.0423	0.1564	35096	47380	38033.15
2596048	chr6	rs6456866	28852492	G	A	0.886	0.886	0.942	-0.007095110875924	0.014	0.6144	53386	77258	58749.13
2568988	chr6	rs532034432	28852653	G	A	0.982	0.983	0.918	-0.0613011005766046	0.0423	0.1475	35165	47656	38143.55
2577209	chr6	rs7746064	28852710	G	C	0.886	0.886	0.942	-0.0071958279818024	0.014	0.6052	53386	77258	58749.13
2600883	chr6	rs59450563	28852787	C	T	0.975	0.974	0.945	0.0046989426564652	0.0281	0.8685	53386	77258	58749.13
2575847	chr6	rs3118364	28852878	G	A	0.924	0.908	0.953	0.197497484330624	0.0162	4.988e-34	53386	77258	58749.13
2571505	chr6	rs116786917	28853097	C	T	0.968	0.968	0.959	0.0491044005063081	0.0255	0.05416	52655	74502	57602.47
2581009	chr6	rs112330545	28853110	G	A	0.983	0.982	0.929	-0.0188974371044634	0.0371	0.6102	44819	66791	49995.31
2571215	chr6	rs7750338	28853157	C	T	0.719	0.723	0.952	-0.0079011318962572	0.0099	0.4227	53386	77258	58749.13
2582313	chr6	rs3131097	28853197	A	G	0.924	0.908	0.953	0.197497484330624	0.0162	4.99e-34	53386	77258	58749.13
2579216	chr6	rs112536195	28853377	C	T	0.975	0.974	0.945	0.0044003044444822	0.0281	0.8761	53386	77258	58749.13
2578709	chr6	rs147527033	28853489	G	T	0.986	0.986	0.693	-0.0834033483057841	0.0577	0.1482	32072	41995	34285.68
2585636	chr6	rs113958193	28853541	G	C	0.982	0.983	0.918	-0.0613967948653235	0.0423	0.147	35165	47656	38143.55
2595185	chr6	rs62407885	28853805	T	C	0.965	0.967	0.903	-0.0708946787765477	0.0252	0.004893	53386	77258	58749.13
2577628	chr6	rs7755875	28854059	G	A	0.666	0.665	0.946	-0.0007002451143934	0.0094	0.9442	53386	77258	58749.13
2601010	chr6	rs2032500	28854269	A	G	0.505	0.493	0.949	0.0517002115855168	0.0089	5.386e-09	53386	77258	58749.13
2572314	chr6	rs544277	28854772	T	C	0.634	0.621	0.951	0.0595039941477318	0.0092	7.93e-11	53386	77258	58749.13
2596830	chr6	rs209149	28855082	A	G	0.505	0.493	0.949	0.0515957486436504	0.0089	5.721e-09	53386	77258	58749.13
2591803	chr6	rs6925173	28855109	G	A	0.982	0.983	0.917	-0.061099109367851	0.0423	0.1488	35165	47656	38143.55
2575859	chr6	rs3135309	28855805	A	C	0.924	0.908	0.952	0.197595973345075	0.0162	4.6e-34	53386	77258	58749.13
2583981	chr6	rs2148008	28855831	T	C	0.968	0.968	0.959	0.0503983940836932	0.0255	0.04832	52655	74502	57602.47
2584719	chr6	rs16894425	28856275	C	T	0.986	0.985	0.912	0.0878002324280124	0.0494	0.07568	32918	43782	35333.72
2587598	chr6	rs2148007	28856450	C	G	0.779	0.778	0.948	0.0030952049073025	0.0107	0.7707	53386	77258	58749.13
2576718	chr6	rs169679	28856572	A	T	0.505	0.493	0.949	0.0517002115855168	0.0089	5.6e-09	53386	77258	58749.13
2572384	chr6	rs3135310	28856689	A	G	0.924	0.908	0.952	0.197595973345075	0.0162	4.705e-34	53386	77258	58749.13
2570748	chr6	rs3135311	28856740	A	C	0.924	0.908	0.952	0.197595973345075	0.0162	4.7060000000000014e-34	53386	77258	58749.13
2599462	chr6	rs3135312	28856889	T	A	0.924	0.908	0.952	0.197595973345075	0.0162	4.719e-34	53386	77258	58749.13
2596663	chr6	rs209148	28857269	A	G	0.505	0.493	0.949	0.0517002115855168	0.0089	5.584e-09	53386	77258	58749.13
2601300	chr6	rs3135313	28857630	G	C	0.924	0.908	0.952	0.197595973345075	0.0162	4.721e-34	53386	77258	58749.13
2575034	chr6	rs138472844	28857948	C	T	0.986	0.986	0.704	-0.066695512438268	0.0562	0.2353	33148	43542	35501.29
2587066	chr6	rs73408958	28858004	C	G	0.886	0.886	0.942	-0.0075987978753305	0.014	0.5879	53386	77258	58749.13
2569531	chr6	rs10428805	28858017	C	G	0.982	0.983	0.918	-0.0605040040910452	0.0423	0.1529	35165	47656	38143.55
2574620	chr6	rs209147	28858166	A	C	0.634	0.621	0.951	0.059701843246044	0.0092	6.974e-11	53386	77258	58749.13
2592629	chr6	rs209146	28858850	G	A	0.719	0.723	0.951	-0.0078003437327339	0.0099	0.4286	53386	77258	58749.13
2571094	chr6	rs209145	28859108	G	C	0.719	0.723	0.951	-0.0076995657264405	0.0099	0.4342	53386	77258	58749.13
2576689	chr6	rs209144	28859769	C	T	0.719	0.723	0.951	-0.0076995657264405	0.0099	0.436	53386	77258	58749.13
2583724	chr6	rs209143	28859801	A	G	0.719	0.723	0.951	-0.0076995657264405	0.0099	0.4362	53386	77258	58749.13
2583180	chr6	rs114464814	28860396	A	G	0.91	0.911	0.939	-0.0413012760239546	0.0155	0.007883	53386	77258	58749.13
2589798	chr6	rs145703498	28860823	G	C	0.987	0.985	0.925	0.17429778559904	0.0494	0.0004174	33165	43572	35607.03
2577344	chr6	rs56410779	28861079	C	A	0.933	0.935	0.914	-0.023401696181619	0.0182	0.1979	53386	77258	58749.13
2597896	chr6	rs9468439	28861118	C	G	0.95	0.953	0.957	-0.0398953406632555	0.0205	0.0515	53386	77258	58749.13
2568564	chr6	rs3135314	28861320	A	G	0.634	0.621	0.951	0.0597960433459657	0.0092	6.924e-11	53386	77258	58749.13
2575029	chr6	rs381808	28862169	T	A	0.505	0.493	0.949	0.0518046636160167	0.0089	5.105e-09	53386	77258	58749.13
2572325	chr6	rs9257331	28862497	G	A	0.925	0.909	0.952	0.199498190164572	0.0163	1.801e-34	53386	77258	58749.13
2590155	chr6	rs117929666	28862509	G	C	0.975	0.974	0.945	0.0044998604248922	0.0281	0.8724	53386	77258	58749.13
2580624	chr6	rs209142	28862617	G	C	0.624	0.61	0.951	0.0669013524517588	0.0091	2.064e-13	53386	77258	58749.13
2596957	chr6	rs6936343	28862627	C	T	0.896	0.897	0.94	-0.0272992569378225	0.0146	0.06161	53386	77258	58749.13
2568649	chr6	rs3135315	28863264	C	G	0.505	0.493	0.949	0.0518996105407571	0.0089	4.735e-09	53386	77258	58749.13
2587329	chr6	rs184093	28863369	A	G	0.515	0.504	0.948	0.0524026787930484	0.0089	3.366e-09	53386	77258	58749.13
2599968	chr6	rs209140	28863469	G	A	0.719	0.723	0.951	-0.0075987978753305	0.0099	0.4428	53386	77258	58749.13
2590886	chr6	rs209139	28863483	C	A	0.94	0.945	0.959	-0.0419997711602818	0.0189	0.02649	53386	77258	58749.13
2580422	chr6	rs189512446	28863718	T	A	0.986	0.986	0.703	-0.0649012535836979	0.0562	0.2484	33148	43542	35501.29
2570017	chr6	rs115196926	28864100	C	T	0.912	0.913	0.937	-0.0460962958929736	0.0158	0.003483	53386	77258	58749.13
2570494	chr6	rs116815623	28864130	T	A	0.968	0.968	0.958	0.0491996041469672	0.0255	0.05387	52720	74764	57706.63
2585796	chr6	rs78545130	28864165	T	C	0.983	0.982	0.932	-0.021203207651103	0.0367	0.5642	44921	67122	50151.26
2589024	chr6	rs74672902	28864170	T	C	0.982	0.982	0.916	-0.0509986009718156	0.0431	0.2366	33780	44540	36356.35
2599547	chr6	rs372239921	28864348	G	A	0.982	0.983	0.91	-0.0511985620326965	0.0436	0.2396	33780	44540	36356.35
2582253	chr6	rs56299902	28864731	A	G	0.965	0.967	0.901	-0.070401005299324	0.0252	0.005214	53386	77258	58749.13
2589560	chr6	rs209138	28864739	C	G	0.505	0.493	0.948	0.0518996105407571	0.0089	4.845e-09	53386	77258	58749.13
2596574	chr6	rs3135316	28864849	A	G	0.924	0.908	0.951	0.197801127642341	0.0162	4.228e-34	53386	77258	58749.13
2593738	chr6	rs209137	28865713	C	T	0.505	0.493	0.948	0.0520040417467951	0.0089	4.56e-09	53386	77258	58749.13
2581700	chr6	rs3130838	28866528	T	C	0.924	0.908	0.951	0.197497484330624	0.0162	5.298e-34	53386	77258	58749.13
2578133	chr6	rs9468440	28866529	A	T	0.95	0.953	0.957	-0.0401035026973339	0.0205	0.04992	53386	77258	58749.13
2595193	chr6	rs145245084	28867034	G	A	0.985	0.986	0.551	-0.0285949668801128	0.0599	0.6329	36184	46971	38129.78
2592031	chr6	rs209135	28867085	T	C	0.504	0.492	0.948	0.0524975689577541	0.0089	3.293e-09	53386	77258	58749.13
2591612	chr6	rs116188510	28867157	C	T	0.981	0.982	0.918	-0.0577986187273719	0.0405	0.1529	37840	50400	40772.52
2599433	chr6	rs209134	28867172	T	G	0.709	0.711	0.95	0.0017983819413794	0.0098	0.8505	53386	77258	58749.13
2598119	chr6	rs209133	28867396	T	C	0.504	0.492	0.948	0.0524975689577541	0.0089	3.277e-09	53386	77258	58749.13
2581681	chr6	rs209131	28867755	A	G	0.7	0.702	0.95	0.0044998604248922	0.0097	0.6459	53386	77258	58749.13
2585071	chr6	rs209130	28867800	C	T	0.515	0.503	0.942	0.0528011569911275	0.0089	3.082e-09	53386	77258	58749.13
2576513	chr6	rs1536215	28867915	C	G	0.883	0.883	0.937	-0.0326988269632397	0.0139	0.01834	53386	77258	58749.13
2596992	chr6	rs114681144	28868157	C	A	0.981	0.982	0.917	-0.0393023164827424	0.0415	0.3428	35745	48257	38733.92
2584999	chr6	rs6928948	28868217	C	A	0.895	0.895	0.941	-0.0153979421800967	0.0145	0.2873	53386	77258	58749.13
2587007	chr6	rs3132374	28868494	C	G	0.924	0.908	0.951	0.197103431243291	0.0162	7.1190000000000015e-34	53386	77258	58749.13
2587487	chr6	rs74485913	28868745	C	T	0.981	0.982	0.918	-0.0473956369746291	0.0413	0.2508	36387	48940	39395.79
2577660	chr6	rs209129	28869010	C	T	0.505	0.493	0.948	0.0520989697439806	0.0089	4.247e-09	53386	77258	58749.13
2588547	chr6	rs209128	28869173	A	C	0.505	0.493	0.948	0.0520989697439806	0.0089	4.116e-09	53386	77258	58749.13
2583283	chr6	rs78644734	28869384	T	C	0.981	0.982	0.918	-0.0473012731180131	0.0413	0.2519	36387	48940	39395.79
2580707	chr6	rs113174479	28870340	G	A	0.983	0.983	0.629	0.0250047589895661	0.0427	0.5586	52535	75790	57778.1
2589626	chr6	rs209127	28870391	T	C	0.7	0.703	0.951	0.0048979852621919	0.0097	0.6147	53386	77258	58749.13
2570007	chr6	rs1056032	28870975	C	T	0.906	0.906	0.94	-0.0377953294954024	0.0152	0.01314	53386	77258	58749.13
2593538	chr6	rs209126	28872446	T	C	0.506	0.494	0.948	0.0528960093534967	0.0089	2.367e-09	53386	77258	58749.13
2599672	chr6	rs79571250	28872624	G	C	0.981	0.982	0.918	-0.0475004961488543	0.0413	0.2505	36387	48940	39395.79
2576559	chr6	rs209125	28872630	T	A	0.505	0.493	0.948	0.0522982892110339	0.0089	3.654e-09	53386	77258	58749.13
2583656	chr6	rs209124	28872742	C	T	0.7	0.703	0.951	0.0046989426564652	0.0097	0.6277	53386	77258	58749.13
2599869	chr6	rs77095637	28873029	A	T	0.975	0.974	0.944	0.0037031349243813	0.0281	0.8944	53305	76935	58619.61
2575095	chr6	rs209123	28873060	T	C	0.506	0.494	0.948	0.0528011569911275	0.0089	2.584e-09	53386	77258	58749.13
2577051	chr6	rs72853516	28873161	A	C	0.906	0.906	0.94	-0.0377953294954024	0.0152	0.01315	53386	77258	58749.13
2583863	chr6	rs209122	28875502	C	T	0.506	0.494	0.947	0.0528011569911275	0.0089	2.728e-09	53386	77258	58749.13
2584332	chr6	rs115328838	28875686	T	C	0.971	0.97	0.809	-0.0433982268254708	0.0284	0.1264	52803	76379	58058.86
2588364	chr6	rs2269553	28876509	G	A	0.78	0.779	0.947	0.0032048589489113	0.0107	0.7665	53386	77258	58749.13
2585920	chr6	rs7746328	28876988	G	A	0.987	0.985	0.926	0.176596868657088	0.0495	0.0003646	32929	43339	35372.54
2573183	chr6	rs146968695	28877031	T	C	0.986	0.985	0.91	0.0880017197716256	0.0495	0.07588	32773	43637	35188.72
2578562	chr6	rs3135293	28877247	T	C	0.924	0.909	0.945	0.197801127642341	0.0163	8.704e-34	53386	77258	58749.13
2570727	chr6	rs1794587	28877770	A	C	0.505	0.493	0.943	0.0520040417467951	0.0089	5.002e-09	53386	77258	58749.13
2584233	chr6	rs1794588	28877773	A	G	0.615	0.601	0.947	0.0690968660793263	0.0091	3.062e-14	53386	77258	58749.13
2577119	chr6	rs57564128	28878183	T	C	0.968	0.968	0.958	0.0505029821731068	0.0255	0.04774	52720	74764	57706.63
2580573	chr6	rs111589498	28878192	C	T	0.983	0.982	0.931	-0.0216016445577609	0.0367	0.5566	44921	67122	50151.26
2590158	chr6	rs2097424	28878214	G	C	0.625	0.613	0.948	0.0622045495436565	0.0091	1.035e-11	53386	77258	58749.13
2580079	chr6	rs77074408	28880381	T	A	0.982	0.983	0.917	-0.0566973436785452	0.0435	0.193	33544	44307	36121.86
2594546	chr6	rs116750314	28880570	A	T	0.975	0.974	0.944	0.004001981379298	0.0281	0.8866	53305	76935	58619.61
2589495	chr6	rs388017	28880616	C	T	0.955	0.955	0.725	-0.0643038820008199	0.0248	0.009435	53028	76579	58280.32
2576012	chr6	rs388035	28880629	T	C	0.505	0.493	0.946	0.0520989697439806	0.0089	4.235e-09	53386	77258	58749.13
2592447	chr6	rs393309	28880630	G	A	0.711	0.714	0.95	-0.0039979812872983	0.0098	0.6858	53386	77258	58749.13
2585855	chr6	rs76683848	28880653	G	C	0.982	0.982	0.918	-0.0460962958929736	0.0414	0.2648	36318	48664	39285.39
2588859	chr6	rs3130841	28881155	C	G	0.505	0.493	0.946	0.0522033801338585	0.0089	4.21e-09	53386	77258	58749.13
2594506	chr6	rs209121	28881660	T	C	0.701	0.703	0.951	0.004201162744548	0.0097	0.665	53386	77258	58749.13
2584640	chr6	rs6906953	28882098	G	A	0.701	0.703	0.951	0.004201162744548	0.0097	0.6617	53386	77258	58749.13
2600266	chr6	rs113243792	28882221	A	G	0.975	0.974	0.944	0.004101577021075	0.0282	0.8846	53305	76935	58619.61
2596052	chr6	rs9257348	28882537	G	C	0.987	0.987	0.726	0.0236969951765786	0.0509	0.641	42563	57167	45907.72
2575128	chr6	rs3132382	28883296	G	A	0.924	0.908	0.95	0.196701008488656	0.0163	1.047e-33	53386	77258	58749.13
2588258	chr6	rs12194037	28883369	G	A	0.911	0.912	0.937	-0.0458031298018141	0.0157	0.003504	53386	77258	58749.13
2597928	chr6	rs72853522	28883688	T	C	0.907	0.908	0.938	-0.0421979407001862	0.0154	0.005955	53386	77258	58749.13
2580140	chr6	rs113491714	28883697	A	G	0.982	0.982	0.918	-0.0462952789853036	0.0414	0.2634	36318	48664	39285.39
2579580	chr6	rs72853523	28883706	T	G	0.907	0.908	0.938	-0.0421979407001862	0.0154	0.005964	53386	77258	58749.13
2595679	chr6	rs9501162	28883895	T	G	0.95	0.953	0.956	-0.0413950753663857	0.0205	0.04352	53386	77258	58749.13
2590211	chr6	rs3131098	28883943	T	C	0.615	0.601	0.949	0.0690035380967296	0.0091	3.087e-14	53386	77258	58749.13
2584467	chr6	rs12174077	28883982	G	A	0.911	0.912	0.937	-0.0458031298018141	0.0157	0.003501	53386	77258	58749.13
2598416	chr6	rs12174070	28883983	C	T	0.907	0.908	0.938	-0.0423022562339069	0.0154	0.005942	53386	77258	58749.13
2567671	chr6	rs3131099	28884150	G	A	0.506	0.495	0.947	0.0509022179271191	0.0089	9.751e-09	53386	77258	58749.13
2593171	chr6	rs150292065	28884159	G	A	0.953	0.955	0.951	-0.0344982814075965	0.0211	0.1025	53386	77258	58749.13
2567360	chr6	rs113398570	28884783	G	A	0.975	0.974	0.943	0.004101577021075	0.0282	0.8835	53305	76935	58619.61
2577862	chr6	rs142033196	28885202	A	G	0.911	0.912	0.937	-0.0458031298018141	0.0157	0.003498	53386	77258	58749.13
2589751	chr6	rs3132380	28885227	C	T	0.701	0.703	0.95	0.004201162744548	0.0097	0.6666	53386	77258	58749.13
2577788	chr6	rs3131100	28885752	T	C	0.507	0.495	0.947	0.0515007728624032	0.0089	6.512e-09	53386	77258	58749.13
2590366	chr6	rs3131101	28885863	A	G	0.925	0.91	0.937	0.198096475909317	0.0165	2.552e-33	53386	77258	58749.13
2573281	chr6	rs3132378	28885865	A	G	0.925	0.91	0.937	0.198096475909317	0.0165	2.568e-33	53386	77258	58749.13
2585024	chr6	rs12212813	28885957	A	G	0.955	0.955	0.724	-0.0641012834065877	0.0248	0.009821	53028	76579	58280.32
2567718	chr6	rs3132377	28885974	T	C	0.701	0.703	0.95	0.004101577021075	0.0097	0.6708	53386	77258	58749.13
2595940	chr6	rs9257352	28886315	G	T	0.987	0.987	0.779	-0.0098988321792475	0.0526	0.8507	37846	51691	41002.19
2593291	chr6	rs4713184	28886502	A	C	0.907	0.908	0.938	-0.0421040660228114	0.0154	0.006109	53386	77258	58749.13
2594732	chr6	rs144925938	28886813	C	T	0.975	0.974	0.943	0.004101577021075	0.0282	0.8842	53305	76935	58619.61
2586654	chr6	rs115060784	28887022	T	C	0.968	0.968	0.957	0.0503033045092425	0.0255	0.04887	52720	74764	57706.63
2580269	chr6	rs9295782	28890219	G	A	0.907	0.908	0.938	-0.0423961495190412	0.0154	0.005726	53386	77258	58749.13
2570482	chr6	rs929042	28890800	G	C	0.78	0.779	0.946	0.0033045340083004	0.0107	0.7571	53386	77258	58749.13
2570882	chr6	rs2230683	28891176	T	C	0.924	0.908	0.949	0.196898133745968	0.0163	9.451000000000001e-34	53386	77258	58749.13
2573993	chr6	rs11545588	28891423	G	A	0.907	0.908	0.939	-0.0421040660228114	0.0154	0.006137	53386	77258	58749.13
2586121	chr6	rs1061625	28891458	T	C	0.701	0.703	0.95	0.004001981379298	0.0097	0.6799	53386	77258	58749.13
2597063	chr6	rs11545587	28891522	G	A	0.907	0.908	0.939	-0.0418954871740363	0.0154	0.00643	53386	77258	58749.13
2589829	chr6	rs139220021	28891532	G	A	0.98	0.982	0.659	-0.112194928252491	0.0412	0.00643	45984	67622	50876.79
2575260	chr6	rs3131102	28891839	G	A	0.506	0.495	0.946	0.0511017760490843	0.0089	8.496e-09	53386	77258	58749.13
2586077	chr6	rs6934771	28891856	C	T	0.982	0.982	0.918	-0.0465990663783681	0.0413	0.2596	36388	48734	39355.39
2588669	chr6	rs2765229	28892919	A	T	0.522	0.509	0.945	0.052696808999969	0.0089	3.071e-09	53386	77258	58749.13
2585919	chr6	rs75307122	28893002	G	T	0.982	0.982	0.918	-0.0465990663783681	0.0413	0.2598	36388	48734	39355.39
2576859	chr6	rs13206458	28893573	T	C	0.924	0.908	0.95	0.196898133745968	0.0163	9.69e-34	53386	77258	58749.13
2592507	chr6	rs2894066	28893927	G	A	0.624	0.611	0.948	0.0683966938083502	0.0091	7.136e-14	53386	77258	58749.13
2598455	chr6	rs3763339	28894094	A	G	0.911	0.912	0.938	-0.0449973659307358	0.0157	0.004145	53386	77258	58749.13
2596232	chr6	rs3763338	28894311	G	A	0.907	0.908	0.939	-0.0414993071780289	0.0154	0.006951	53386	77258	58749.13
2578005	chr6	rs1237485	28894344	G	A	0.507	0.495	0.947	0.0507976715868588	0.0089	1.019e-08	53386	77258	58749.13
2578572	chr6	rs41316618	28894614	C	T	0.939	0.937	0.926	-0.0193969096107316	0.0188	0.3026	53028	76579	58280.32
2579644	chr6	rs114995312	28895648	C	T	0.911	0.912	0.938	-0.0449973659307358	0.0157	0.004152	53386	77258	58749.13
2581565	chr6	rs59889558	28895695	G	T	0.968	0.968	0.957	0.0505029821731068	0.0256	0.04809	52720	74764	57706.63
2596242	chr6	rs72860085	28895716	G	T	0.907	0.908	0.939	-0.0416035498550752	0.0154	0.006767	53386	77258	58749.13
2593597	chr6	rs149973244	28895757	C	G	0.987	0.985	0.925	0.177300639725958	0.0495	0.0003446	32929	43339	35372.54
2596939	chr6	rs113152663	28896528	C	T	0.907	0.908	0.939	-0.0416973775562091	0.0154	0.006619	53386	77258	58749.13
2598913	chr6	rs9468445	28896775	A	G	0.95	0.953	0.957	-0.0416035498550752	0.0205	0.04227	53386	77258	58749.13
2597920	chr6	rs876737	28897214	G	A	0.616	0.602	0.95	0.06879818587027	0.0091	3.696e-14	53386	77258	58749.13
2570016	chr6	rs113796339	28897334	C	T	0.907	0.908	0.939	-0.0416973775562091	0.0154	0.006595	53386	77258	58749.13
2584750	chr6	rs41286271	28897527	C	G	0.954	0.957	0.698	-0.0815029399606216	0.0253	0.001246	53028	76579	58280.32
2574317	chr6	rs1233508	28897633	G	T	0.547	0.533	0.918	0.0587970705084571	0.009	7.094e-11	53386	77258	58749.13
2572044	chr6	rs12210625	28897726	C	T	0.973	0.974	0.678	-0.0570995920405728	0.0326	0.07942	52966	76325	58180.65
2579360	chr6	rs41287834	28897727	T	C	0.986	0.986	0.708	-0.0744972786929105	0.0559	0.1825	33358	43633	35720.86
2583133	chr6	rs3135318	28897980	T	C	0.922	0.906	0.926	0.197497484330624	0.0162	5.11e-34	53386	77258	58749.13
2570808	chr6	rs111711328	28898057	T	A	0.982	0.982	0.918	-0.0453007592301635	0.0413	0.2736	36318	48664	39285.39
2586051	chr6	rs3118361	28898287	C	T	0.926	0.911	0.939	0.198801677207904	0.0166	3.641e-33	53386	77258	58749.13
2590745	chr6	rs114627526	28898526	A	G	0.953	0.956	0.952	-0.0364046818937998	0.0212	0.08608	53386	77258	58749.13
2572015	chr6	rs9380098	28899416	G	A	0.907	0.908	0.939	-0.0418954871740363	0.0154	0.006394	53386	77258	58749.13
2573269	chr6	rs147890233	28900454	A	G	0.986	0.985	0.912	0.0888987614252172	0.0496	0.07326	32537	43404	34954.23
2566747	chr6	rs1238787	28900499	C	T	0.712	0.715	0.949	-0.0050024916227914	0.0098	0.6075	53386	77258	58749.13
2582074	chr6	rs147718241	28900743	G	T	0.986	0.984	0.928	0.159803245363352	0.0475	0.0007732	34340	44639	36677.16
2579782	chr6	rs111508733	28900791	A	G	0.983	0.982	0.927	-0.0226956079321885	0.0371	0.5407	44819	66791	49995.31
2568003	chr6	rs932776	28901034	T	C	0.507	0.495	0.947	0.0507026199737612	0.0089	1.082e-08	53386	77258	58749.13
2600467	chr6	rs2032502	28901565	C	T	0.907	0.908	0.939	-0.0419997711602818	0.0154	0.006222	53386	77258	58749.13
2597293	chr6	rs114271961	28901566	G	A	0.986	0.985	0.924	0.0927979358513521	0.0508	0.06747	31260	40539	33356.08
2589288	chr6	rs1004062	28902133	G	T	0.507	0.495	0.947	0.0507026199737612	0.0089	1.09e-08	53386	77258	58749.13
2572993	chr6	rs3130889	28902974	G	A	0.507	0.496	0.946	0.0507026199737612	0.0089	1.168e-08	53386	77258	58749.13
2579527	chr6	rs74879744	28903493	G	T	0.981	0.982	0.916	-0.0523991687992084	0.0417	0.2094	35096	47380	38033.15
2576343	chr6	rs9366731	28903844	G	A	0.907	0.908	0.938	-0.0416973775562091	0.0153	0.006641	53386	77258	58749.13
2575139	chr6	rs6912843	28904162	T	C	0.701	0.703	0.949	0.0036034995896235	0.0097	0.7081	53386	77258	58749.13
2586878	chr6	rs145918572	28904609	T	G	0.987	0.985	0.925	0.177099612812803	0.0497	0.0003633	32929	43339	35372.54
2570122	chr6	rs144965899	28904710	G	C	0.953	0.956	0.952	-0.0374007702544828	0.0212	0.07726	53386	77258	58749.13
2580553	chr6	rs3131067	28905033	C	G	0.616	0.602	0.949	0.0690035380967296	0.0091	3.071e-14	53386	77258	58749.13
2590804	chr6	rs3130892	28905523	G	A	0.925	0.909	0.95	0.199702954624729	0.0163	1.969e-34	53386	77258	58749.13
2593093	chr6	rs145309809	28905586	A	T	0.987	0.985	0.925	0.177099612812803	0.0497	0.0003633	32929	43339	35372.54
2575430	chr6	rs2006173	28905612	A	G	0.522	0.509	0.946	0.0520989697439806	0.0089	4.416e-09	53386	77258	58749.13
2569792	chr6	rs3130895	28905791	G	A	0.925	0.909	0.95	0.199702954624729	0.0163	1.9399999999999997e-34	53386	77258	58749.13
2594955	chr6	rs3131068	28905932	C	A	0.925	0.909	0.95	0.199596482338137	0.0163	2.037e-34	53386	77258	58749.13
2577698	chr6	rs150564843	28906107	C	T	0.979	0.977	0.732	0.0443995872966845	0.0354	0.2095	51476	74187	56474.49
2572700	chr6	rs3131069	28906285	C	G	0.925	0.909	0.949	0.199498190164572	0.0163	2.24e-34	53386	77258	58749.13
2600876	chr6	rs147438193	28906465	C	T	0.983	0.982	0.922	-0.0159972768350078	0.0368	0.6629	44921	67122	50151.26
2586662	chr6	rs3131070	28906531	A	T	0.507	0.495	0.947	0.0509022179271191	0.0089	9.645e-09	53386	77258	58749.13
2570534	chr6	rs3130842	28906706	T	C	0.507	0.495	0.947	0.0509022179271191	0.0089	9.59e-09	53386	77258	58749.13
2573481	chr6	rs3131071	28906922	C	G	0.926	0.911	0.937	0.198703306876317	0.0166	4.576e-33	53386	77258	58749.13
2580636	chr6	rs3130897	28907055	A	G	0.507	0.495	0.947	0.0509022179271191	0.0089	9.76e-09	53386	77258	58749.13
2589010	chr6	rs3130843	28908214	A	T	0.611	0.598	0.949	0.0697032857496389	0.0091	1.703e-14	53386	77258	58749.13
2584995	chr6	rs6914955	28908612	A	G	0.582	0.587	0.947	-0.0101008421794295	0.009	0.2635	53386	77258	58749.13
2572303	chr6	rs62407911	28908904	G	A	0.985	0.986	0.719	-0.172902059877501	0.0504	0.0005983	40018	58365	43885.79
2567510	chr6	rs4713186	28909465	T	C	0.593	0.598	0.945	-0.0127003085782322	0.0091	0.1625	53386	77258	58749.13
2577371	chr6	rs7761745	28909779	C	T	0.892	0.894	0.943	-0.040197189751413	0.0144	0.005079	53386	77258	58749.13
2581333	chr6	rs7762289	28910235	A	C	0.892	0.894	0.943	-0.0403950023610502	0.0144	0.004875	53386	77258	58749.13
2600439	chr6	rs116587122	28910539	C	A	0.983	0.984	0.684	-0.0038975857287134	0.0423	0.9265	51552	73432	56371.74
2588341	chr6	rs9257395	28911260	G	A	0.691	0.693	0.951	0.005703702916678	0.0096	0.5521	53386	77258	58749.13
2594162	chr6	rs72860099	28911585	C	G	0.907	0.908	0.938	-0.0411970648503382	0.0154	0.00738	53386	77258	58749.13
2601388	chr6	rs2071790	28911802	G	A	0.509	0.497	0.947	0.0517002115855168	0.0089	5.863e-09	53386	77258	58749.13
2596305	chr6	rs6906225	28911834	G	T	0.986	0.984	0.927	0.160297463869113	0.0475	0.0007466	34340	44639	36677.16
2597694	chr6	rs2071789	28912076	C	T	0.837	0.837	0.945	-0.0108991808690006	0.012	0.3645	53386	77258	58749.13
2579071	chr6	rs2071788	28912307	C	T	0.912	0.913	0.937	-0.0449032281024259	0.0157	0.004246	53386	77258	58749.13
2569730	chr6	rs9257396	28912337	G	A	0.987	0.986	0.893	-0.0358966439977618	0.0519	0.4893	30493	42394	33306.8
2571326	chr6	rs2071787	28912345	G	C	0.907	0.908	0.937	-0.0426987545331152	0.0153	0.005435	53386	77258	58749.13
2567692	chr6	rs140736187	28912399	C	T	0.983	0.984	0.725	-0.0868986560701441	0.0426	0.04109	47793	66386	51968.35
2569794	chr6	rs2071786	28912437	T	C	0.912	0.913	0.936	-0.0442967745820927	0.0157	0.004805	53386	77258	58749.13
2581511	chr6	rs2071785	28912458	T	C	0.583	0.587	0.947	-0.0101008421794295	0.009	0.2649	53386	77258	58749.13
2589766	chr6	rs116814510	28912982	C	A	0.986	0.985	0.911	0.089895547102826	0.0496	0.07024	32537	43404	34954.23
2574533	chr6	rs3135328	28913772	T	C	0.506	0.494	0.947	0.0524026787930484	0.0089	3.548e-09	53386	77258	58749.13
2600495	chr6	rs3135327	28913922	C	T	0.506	0.494	0.947	0.0524975689577541	0.0089	3.407e-09	53386	77258	58749.13
2568345	chr6	rs78580506	28914366	G	T	0.981	0.982	0.914	-0.0511038386512114	0.0415	0.2178	35657	48141	38632.03
2590282	chr6	rs2013848	28914833	T	C	0.581	0.585	0.946	-0.0084959889212643	0.009	0.3454	53386	77258	58749.13
2592161	chr6	rs763009	28915108	T	C	0.497	0.485	0.942	0.0558981756288099	0.0089	3.367e-10	53386	77258	58749.13
2584140	chr6	rs763008	28915420	C	T	0.506	0.494	0.947	0.0528960093534967	0.0089	2.443e-09	53386	77258	58749.13
2600835	chr6	rs140153720	28915421	G	A	0.987	0.985	0.924	0.178003915849418	0.0495	0.0003273	32929	43339	35372.54
2583145	chr6	rs41316621	28916248	C	T	0.957	0.955	0.897	-0.020498669477346	0.0223	0.3567	52926	76248	58124.37
2575749	chr6	rs4947339	28916252	C	T	0.582	0.586	0.948	-0.0091012913892029	0.009	0.3145	53386	77258	58749.13
2576133	chr6	rs9257399	28916444	G	A	0.701	0.703	0.949	0.004001981379298	0.0097	0.6769	53386	77258	58749.13
2585926	chr6	rs3130844	28916594	G	A	0.925	0.909	0.949	0.1998012266746	0.0163	1.899e-34	53386	77258	58749.13
2568164	chr6	rs6931486	28916634	A	G	0.981	0.982	0.915	-0.0513985630860003	0.0417	0.2179	35165	47656	38143.55
2598194	chr6	rs115326980	28916657	G	A	0.983	0.983	0.692	0.001598721363697	0.0421	0.9705	50872	72118	55562.18
2582020	chr6	rs6931823	28916710	C	G	0.581	0.585	0.946	-0.0085968472255182	0.009	0.3415	53386	77258	58749.13
2574017	chr6	rs114474440	28916802	G	A	0.97	0.97	0.835	-0.0442027026797326	0.0278	0.1123	52209	75467	57355.55
2573283	chr6	rs114683528	28916835	G	T	0.968	0.968	0.953	0.0513012943555507	0.0256	0.0456	52507	74556	57496.16
2601679	chr6	rs9468447	28916872	T	C	0.952	0.955	0.921	-0.0451019739124202	0.0214	0.03516	53386	77258	58749.13
2571114	chr6	rs55908628	28916876	G	A	0.956	0.958	0.911	-0.0380965452668448	0.0223	0.08737	53386	77258	58749.13
2592240	chr6	rs9257401	28916889	A	G	0.582	0.586	0.943	-0.0080019302190585	0.009	0.3737	53386	77258	58749.13
2590526	chr6	rs112766344	28916897	G	A	0.905	0.906	0.939	-0.0385953087593848	0.0152	0.01112	53386	77258	58749.13
2593551	chr6	rs546622926	28916899	G	A	0.702	0.704	0.945	0.0043007385516922	0.0097	0.6586	53386	77258	58749.13
2581796	chr6	rs9257403	28916972	C	T	0.686	0.685	0.943	-0.0113036461713921	0.0096	0.2388	53386	77258	58749.13
2581409	chr6	rs116381906	28917057	T	C	0.987	0.986	0.743	-0.0012007205765188	0.0468	0.9801	44608	66050	49433.39
2595142	chr6	rs9257404	28917091	T	C	0.581	0.585	0.946	-0.008395140788382	0.009	0.3519	53386	77258	58749.13
2588754	chr6	rs55761047	28918380	A	G	0.92	0.923	0.932	-0.020498669477346	0.0166	0.2182	53386	77258	58749.13
2579194	chr6	rs6456876	28918936	T	C	0.581	0.585	0.946	-0.0088994831870327	0.009	0.3255	53386	77258	58749.13
2572430	chr6	rs79578426	28918998	C	T	0.981	0.982	0.915	-0.0511038386512114	0.0417	0.2208	35165	47656	38143.55
2596540	chr6	rs7745220	28919625	G	A	0.905	0.906	0.939	-0.039104719880761	0.0152	0.01016	53386	77258	58749.13
2574290	chr6	rs111388952	28919790	A	G	0.978	0.976	0.759	0.0374017521540008	0.0338	0.2688	51476	74284	56553.13
2581524	chr6	rs3131072	28919896	G	A	0.925	0.909	0.949	0.1998012266746	0.0163	1.821e-34	53386	77258	58749.13
2577882	chr6	rs115014630	28920289	T	G	0.933	0.937	0.717	-0.0475948788076838	0.0208	0.02235	53028	76579	58280.32
2584288	chr6	rs72862420	28920575	G	A	0.905	0.906	0.939	-0.0390007373497326	0.0152	0.01028	53386	77258	58749.13
2582505	chr6	rs3131073	28920972	G	A	0.924	0.908	0.948	0.199498190164572	0.0163	1.518e-34	53386	77258	58749.13
2586332	chr6	rs142880876	28921061	A	T	0.953	0.956	0.951	-0.0383043331577141	0.0212	0.07081	53386	77258	58749.13
2573063	chr6	rs9767253	28921124	G	C	0.981	0.982	0.916	-0.0454995840713661	0.0413	0.2715	36318	48664	39285.39
2575339	chr6	rs150523204	28921369	A	G	0.987	0.985	0.923	0.178003915849418	0.0496	0.0003291	32929	43339	35372.54
2568480	chr6	rs4947256	28921940	C	A	0.906	0.907	0.939	-0.0375980304153185	0.0152	0.01378	53386	77258	58749.13
2586308	chr6	rs144141077	28922265	G	A	0.987	0.985	0.923	0.178196393328055	0.0496	0.0003263	32929	43339	35372.54
2595559	chr6	rs9257405	28922437	T	A	0.591	0.595	0.945	-0.0108991808690006	0.0091	0.2293	53386	77258	58749.13
2595622	chr6	rs140493742	28922545	C	T	0.953	0.956	0.71	-0.0755967721743758	0.0248	0.002342	53028	76579	58280.32
2577786	chr6	rs1476016	28922719	G	A	0.506	0.494	0.946	0.052696808999969	0.0089	2.95e-09	53386	77258	58749.13
2584738	chr6	rs115867342	28923217	T	A	0.978	0.979	0.845	-0.0622052453438987	0.0332	0.06097	51161	73048	55889.43
2601453	chr6	rs3130845	28923367	A	G	0.925	0.909	0.948	0.199596482338137	0.0163	2.2090000000000003e-34	53386	77258	58749.13
2573040	chr6	rs144031133	28923663	C	G	0.972	0.972	0.87	0.0298014912367898	0.0284	0.2944	52191	74111	57107.25
2575301	chr6	rs9380100	28923980	C	T	0.905	0.906	0.939	-0.0385953087593848	0.0152	0.01112	53386	77258	58749.13
2580141	chr6	rs3131074	28924530	T	C	0.506	0.494	0.946	0.052601937740197	0.0089	3.243e-09	53386	77258	58749.13
2569170	chr6	rs3131075	28924626	T	A	0.925	0.909	0.942	0.200300626995262	0.0164	2.594e-34	53386	77258	58749.13
2573050	chr6	rs4713187	28925858	A	G	0.58	0.584	0.944	-0.0084959889212643	0.009	0.3489	53386	77258	58749.13
2575123	chr6	rs141191065	28925962	C	T	0.98	0.981	0.701	-0.11109917251872	0.0409	0.006645	42639	63542	47200.66
2580179	chr6	rs4713188	28926026	G	T	0.59	0.595	0.943	-0.0106970095483354	0.0091	0.2382	53386	77258	58749.13
2587057	chr6	rs3130846	28926237	C	T	0.925	0.909	0.948	0.199596482338137	0.0163	2.119e-34	53386	77258	58749.13
2594278	chr6	rs111824651	28926452	G	A	0.701	0.703	0.947	0.0038027603329278	0.0097	0.6941	53386	77258	58749.13
2590261	chr6	rs74196866	28926514	C	T	0.701	0.703	0.946	0.0045994064948955	0.0097	0.6382	53386	77258	58749.13
2587827	chr6	rs9257412	28926580	G	C	0.701	0.703	0.947	0.003902375817241	0.0097	0.6908	53386	77258	58749.13
2571525	chr6	rs6917227	28926625	C	T	0.981	0.982	0.914	-0.0517986852338873	0.0418	0.2151	35165	47656	38143.55
2596763	chr6	rs72862423	28926732	C	T	0.904	0.905	0.931	-0.0403012967735257	0.0152	0.007951	53386	77258	58749.13
2597140	chr6	rs6901599	28926745	T	C	0.581	0.585	0.943	-0.0086977157031958	0.009	0.3358	53386	77258	58749.13
2578328	chr6	rs138910722	28926891	C	T	0.953	0.956	0.951	-0.0382004338153035	0.0212	0.07149	53386	77258	58749.13
2573508	chr6	rs2187808	28926900	A	G	0.581	0.585	0.943	-0.0085968472255182	0.009	0.3435	53386	77258	58749.13
2597096	chr6	rs2187807	28926918	T	C	0.581	0.585	0.943	-0.0084959889212643	0.009	0.3446	53386	77258	58749.13
2580888	chr6	rs2157313	28927134	T	C	0.505	0.493	0.944	0.0528960093534967	0.0089	2.608e-09	53386	77258	58749.13
2578264	chr6	rs2157312	28927258	T	A	0.498	0.486	0.94	0.0562007331879655	0.0089	2.87e-10	53386	77258	58749.13
2567170	chr6	rs3135325	28927271	G	A	0.925	0.909	0.947	0.1998012266746	0.0163	1.771e-34	53386	77258	58749.13
2590332	chr6	rs3130847	28927542	A	G	0.925	0.909	0.947	0.1998012266746	0.0163	1.799e-34	53386	77258	58749.13
2597502	chr6	rs62407574	28927676	T	G	0.975	0.975	0.651	-0.0536961790038609	0.0341	0.1152	52911	76110	58093.04
2578754	chr6	rs7763905	28927864	G	C	0.701	0.703	0.946	0.004001981379298	0.0097	0.6806	53386	77258	58749.13
2588009	chr6	rs12386522	28928167	T	C	0.949	0.952	0.954	-0.0449973659307358	0.0204	0.02727	53386	77258	58749.13
2567554	chr6	rs3135324	28929470	C	T	0.505	0.493	0.943	0.0531046528867784	0.0089	2.309e-09	53386	77258	58749.13
2569393	chr6	rs144766453	28929992	G	A	0.986	0.984	0.924	0.162399422357081	0.0476	0.0006387	34340	44639	36677.16
2571578	chr6	rs9257416	28930144	A	G	0.701	0.703	0.946	0.0038027603329278	0.0097	0.6929	53386	77258	58749.13
2574318	chr6	rs3131076	28930257	G	A	0.925	0.909	0.948	0.200300626995262	0.0163	1.4260000000000002e-34	53386	77258	58749.13
2590165	chr6	rs62407575	28930387	G	A	0.974	0.975	0.651	-0.0471020897690825	0.034	0.165	52911	76110	58093.04
2583434	chr6	rs28749519	28930735	G	T	0.986	0.986	0.709	-0.0615988462189574	0.0567	0.2773	32755	42894	34993.56
2590186	chr6	rs3131077	28930866	T	G	0.505	0.493	0.943	0.0531046528867784	0.0089	2.366e-09	53386	77258	58749.13
2568128	chr6	rs7743189	28931616	G	A	0.59	0.595	0.941	-0.0105049846451474	0.0091	0.249	53386	77258	58749.13
2572673	chr6	rs3135323	28931677	C	G	0.505	0.493	0.943	0.0531994764675775	0.0089	2.249e-09	53386	77258	58749.13
2584029	chr6	rs145978360	28931866	C	T	0.986	0.984	0.924	0.162696913657655	0.0476	0.0006208	34340	44639	36677.16
2580158	chr6	rs9257421	28933672	G	A	0.59	0.595	0.941	-0.0105049846451474	0.0091	0.2493	53386	77258	58749.13
2567267	chr6	rs148696809	28934352	T	C	0.924	0.908	0.947	0.197398985615132	0.0163	6.757e-34	53386	77258	58749.13
2588425	chr6	rs9257424	28935259	G	A	0.78	0.779	0.941	0.003902375817241	0.0107	0.7181	53386	77258	58749.13
2580146	chr6	rs4427026	28935666	T	C	0.582	0.585	0.943	-0.0082035573506883	0.009	0.3663	53386	77258	58749.13
2596918	chr6	rs7740125	28935902	C	T	0.702	0.704	0.946	0.0038027603329278	0.0097	0.696	53386	77258	58749.13
2578954	chr6	rs114161465	28936183	C	T	0.91	0.911	0.937	-0.0403950023610502	0.0156	0.009653	53386	77258	58749.13
2574295	chr6	rs79785673	28936215	G	A	0.981	0.982	0.912	-0.0515986041477272	0.0418	0.2166	35096	47380	38033.15
2593726	chr6	rs77602795	28936408	T	A	0.975	0.974	0.94	0.0034041991335623	0.0286	0.9055	53305	76935	58619.61
2569822	chr6	rs9468450	28936424	C	T	0.95	0.953	0.954	-0.0442027026797326	0.0205	0.03122	53386	77258	58749.13
2594059	chr6	rs9257425	28936556	A	G	0.712	0.715	0.945	-0.0049019951702315	0.0098	0.6176	53386	77258	58749.13
2576549	chr6	rs7761547	28936616	T	C	0.582	0.586	0.943	-0.0084959889212643	0.009	0.3447	53386	77258	58749.13
2577619	chr6	rs111282997	28937793	C	T	0.981	0.982	0.912	-0.0517039049923374	0.0418	0.2163	35096	47380	38033.15
2594708	chr6	rs12110866	28938353	T	A	0.981	0.982	0.912	-0.0519040071504222	0.0418	0.2144	35096	47380	38033.15
2569223	chr6	rs3130885	28939283	T	C	0.925	0.909	0.945	0.200398840331075	0.0164	1.909e-34	53386	77258	58749.13
2573932	chr6	rs9257438	28939886	G	A	0.838	0.837	0.94	-0.0105959392134034	0.0121	0.3795	53386	77258	58749.13
2567051	chr6	rs562452963	28941058	T	G	0.913	0.914	0.934	-0.0471964348309747	0.0158	0.002831	53386	77258	58749.13
2591633	chr6	rs149142151	28941134	C	T	0.959	0.961	0.911	-0.0385953087593848	0.0231	0.0949	53150	77025	58514.64
2582380	chr6	rs116708127	28941628	C	T	0.949	0.952	0.951	-0.0456984484517478	0.0204	0.02504	53386	77258	58749.13
2588099	chr6	rs6933672	28941688	G	A	0.89	0.894	0.952	0.0004998750416509	0.0143	0.9729	53386	77258	58749.13
2601181	chr6	rs115283594	28941693	A	T	0.97	0.969	0.937	0.0418039122811836	0.0267	0.1182	50875	73343	56112.85
2577565	chr6	rs3130886	28941979	T	C	0.503	0.491	0.941	0.054497654936202	0.0089	9.095e-10	53386	77258	58749.13
2575352	chr6	rs4713190	28942833	G	A	0.58	0.584	0.942	-0.0068030886197391	0.0091	0.4551	53386	77258	58749.13
2579902	chr6	rs116733832	28943114	C	T	0.987	0.985	0.921	0.17930033081681	0.0495	0.0002957	32929	43339	35372.54
2583532	chr6	rs142956816	28943551	C	A	0.987	0.985	0.923	0.182596518988385	0.0488	0.0001826	33994	44508	36487.11
2584857	chr6	rs9257440	28943578	C	T	0.93	0.927	0.935	-0.0120017335415971	0.0175	0.4936	53028	76579	58280.32
2569907	chr6	rs4713191	28943869	T	C	0.909	0.909	0.937	-0.0360003042410416	0.0155	0.01978	53386	77258	58749.13
2571550	chr6	rs4713192	28943880	T	C	0.58	0.584	0.942	-0.007004474152883	0.0091	0.4409	53386	77258	58749.13
2587713	chr6	rs139278649	28943960	T	G	0.987	0.985	0.923	0.182796444017166	0.0488	0.0001796	33994	44508	36487.11
2573000	chr6	rs3130887	28944086	G	T	0.924	0.908	0.948	0.197398985615132	0.0163	7.475e-34	53386	77258	58749.13
2595312	chr6	rs57332439	28944459	G	A	0.853	0.854	0.945	0.0125015292229252	0.0126	0.3234	53386	77258	58749.13
2594992	chr6	rs111400299	28944470	A	G	0.987	0.987	0.662	-0.0033957590691798	0.0517	0.947	45534	62822	49415.44
2591649	chr6	rs143400696	28945166	C	G	0.952	0.955	0.947	-0.0378991867540796	0.0212	0.07335	53386	77258	58749.13
2583747	chr6	rs9257442	28945520	G	A	0.913	0.912	0.941	-0.0164038098256767	0.0159	0.3011	53028	76579	58280.32
2582604	chr6	rs16894533	28945522	C	T	0.853	0.854	0.946	0.0127977582298607	0.0126	0.3119	53386	77258	58749.13
2597119	chr6	rs113439016	28945668	T	G	0.986	0.984	0.924	0.18159629385436	0.0472	0.000118	34450	46210	37206.4
2595862	chr6	rs9368584	28945959	C	T	0.834	0.837	0.939	-0.0162005226717083	0.012	0.1766	53386	77258	58749.13
2587079	chr6	rs9368585	28946253	G	A	0.834	0.837	0.939	-0.0162005226717083	0.012	0.1771	53386	77258	58749.13
2567304	chr6	rs3135322	28946920	T	C	0.504	0.492	0.943	0.054497654936202	0.0089	8.902e-10	53386	77258	58749.13
2586923	chr6	rs58912940	28947208	G	A	0.853	0.855	0.947	0.0123039944561641	0.0126	0.3295	53386	77258	58749.13
2568925	chr6	rs142119093	28947259	T	C	0.982	0.983	0.9	-0.144505676109729	0.0362	6.597e-05	50010	71436	54696.81
2574999	chr6	rs3130837	28948092	G	T	0.925	0.909	0.948	0.199399888328706	0.0163	2.6340000000000003e-34	53386	77258	58749.13
2582079	chr6	rs115164805	28948579	C	T	0.909	0.909	0.936	-0.0358966439977618	0.0155	0.02047	53386	77258	58749.13
2575357	chr6	rs9257444	28948857	A	G	0.913	0.912	0.941	-0.0163021610829842	0.0159	0.3053	53028	76579	58280.32
2586364	chr6	rs9257445	28949206	G	C	0.746	0.749	0.941	-0.0176956485356892	0.0103	0.08433	53386	77258	58749.13
2598310	chr6	rs9257446	28949529	A	G	0.913	0.912	0.94	-0.0164953025291975	0.0159	0.2979	53028	76579	58280.32
2576367	chr6	rs968723	28949651	A	T	0.909	0.909	0.936	-0.0356997191343252	0.0155	0.02082	53386	77258	58749.13
2571716	chr6	rs968722	28949904	G	A	0.833	0.837	0.94	-0.0158042315449673	0.012	0.1884	53386	77258	58749.13
2600766	chr6	rs57071012	28950013	C	T	0.966	0.965	0.87	-0.0093031403261444	0.0254	0.7148	53386	77258	58749.13
2589536	chr6	rs143243633	28950064	T	C	0.982	0.983	0.901	-0.144598117842615	0.0362	6.625e-05	50010	71436	54696.81
2583881	chr6	rs142977239	28950950	A	G	0.98	0.981	0.706	-0.142600968599022	0.0426	0.0008212	39387	57671	43800.76
2587753	chr6	rs9257447	28950957	C	A	0.581	0.586	0.941	-0.0079011318962572	0.0091	0.3823	53386	77258	58749.13
2567266	chr6	rs9380102	28951014	C	A	0.912	0.914	0.932	-0.0462952789853036	0.0158	0.003469	53386	77258	58749.13
2574536	chr6	rs6904975	28952035	G	A	0.59	0.594	0.942	-0.0087985943563496	0.0091	0.3329	53386	77258	58749.13
2577549	chr6	rs9257448	28952881	A	G	0.913	0.912	0.942	-0.0176040459483609	0.0159	0.2683	53028	76579	58280.32
2573676	chr6	rs41270616	28954231	C	T	0.949	0.952	0.953	-0.0423961495190412	0.0204	0.03741	53386	77258	58749.13
2584585	chr6	rs3129791	28954293	G	A	0.924	0.908	0.948	0.197300477196687	0.0163	8.348e-34	53386	77258	58749.13
2587137	chr6	rs62407578	28954712	G	A	0.843	0.845	0.95	0.0074025335167413	0.0123	0.5464	53386	77258	58749.13
2588373	chr6	rs3135321	28955526	A	G	0.503	0.492	0.943	0.0539956397610122	0.0089	1.263e-09	53386	77258	58749.13
2578617	chr6	rs114988346	28956017	A	T	0.974	0.976	0.822	-0.0994005339083771	0.0312	0.001448	51742	74295	56634.83
2583344	chr6	rs3129792	28956416	A	G	0.503	0.492	0.943	0.0539956397610122	0.0089	1.268e-09	53386	77258	58749.13
2576448	chr6	rs552104958	28956541	T	C	0.945	0.948	0.953	-0.0335050785573982	0.0197	0.08913	53386	77258	58749.13
2589867	chr6	rs570609521	28956562	G	A	0.982	0.982	0.916	-0.0182963622831166	0.0369	0.6209	44921	67122	50151.26
2583186	chr6	rs112261226	28956989	C	T	0.986	0.984	0.923	0.177702572357412	0.0471	0.0001615	34686	46443	37440.89
2591890	chr6	rs3130890	28957139	C	T	0.924	0.908	0.946	0.198596728096051	0.0163	4.6730000000000005e-34	53386	77258	58749.13
2599774	chr6	rs9257449	28957545	G	A	0.58	0.584	0.942	-0.0071958279818024	0.009	0.4281	53386	77258	58749.13
2600958	chr6	rs9468458	28957583	G	A	0.891	0.891	0.934	-0.0068030886197391	0.0143	0.6368	53386	77258	58749.13
2579334	chr6	rs147366582	28957809	T	C	0.987	0.985	0.924	0.184602287283087	0.0485	0.0001396	34450	46210	37206.4
2575550	chr6	rs550706621	28958399	T	G	0.924	0.909	0.947	0.198399937423294	0.0163	5.4370000000000006e-34	53386	77258	58749.13
2593554	chr6	rs569105839	28958458	C	A	0.913	0.912	0.942	-0.0172987645783295	0.0159	0.2746	53028	76579	58280.32
2579292	chr6	rs539712454	28958633	G	C	0.843	0.845	0.95	0.0080971295874548	0.0123	0.5097	53386	77258	58749.13
2578426	chr6	rs574545698	28959515	T	A	0.681	0.684	0.946	0.0029955089797983	0.0096	0.752	53386	77258	58749.13
2596781	chr6	rs9257451	28959519	T	A	0.986	0.986	0.91	-0.0174005146801673	0.0427	0.6841	44983	62846	49430.7
2590498	chr6	rs574875919	28961100	A	G	0.504	0.492	0.943	0.0537018913875451	0.0089	1.531e-09	53386	77258	58749.13
2580325	chr6	rs16894540	28961819	T	C	0.843	0.845	0.951	0.0075017910703226	0.0123	0.5438	53386	77258	58749.13
2575548	chr6	rs56158159	28962143	C	A	0.891	0.891	0.934	-0.007095110875924	0.0143	0.6203	53386	77258	58749.13
2598672	chr6	rs550629667	28962392	C	T	0.983	0.983	0.67	0.0228958774769045	0.0417	0.5838	52299	74639	57386.41
2577689	chr6	rs6456879	28962604	A	T	0.833	0.837	0.94	-0.0160988945897493	0.012	0.178	53386	77258	58749.13
2593174	chr6	rs6456880	28963248	T	G	0.582	0.586	0.94	-0.0074980401773571	0.0091	0.4083	53386	77258	58749.13
2577460	chr6	rs61751894	28964086	G	A	0.909	0.91	0.944	-0.0366017456445608	0.0155	0.01822	53028	76579	58280.32
2566992	chr6	rs2269555	28964847	T	C	0.577	0.581	0.939	-0.0062998021485279	0.0091	0.4901	53386	77258	58749.13
2567621	chr6	rs6908206	28964872	A	G	0.833	0.837	0.94	-0.0160988945897493	0.012	0.1794	53386	77258	58749.13
2599540	chr6	rs115450106	28964997	G	C	0.909	0.909	0.944	-0.0366017456445608	0.0155	0.01815	53028	76579	58280.32
2599017	chr6	rs114357009	28965512	G	A	0.952	0.955	0.949	-0.0356997191343252	0.021	0.08978	53386	77258	58749.13
2568089	chr6	rs115486666	28965639	C	A	0.974	0.975	0.818	-0.101102925405185	0.0307	0.0009983	52135	74985	57135.61
2580273	chr6	rs527607166	28965691	G	A	0.944	0.948	0.953	-0.0358966439977618	0.0196	0.067	53386	77258	58749.13
2584553	chr6	rs61554786	28966016	G	A	0.843	0.845	0.951	0.0075017910703226	0.0123	0.5416	53386	77258	58749.13
2596497	chr6	rs6920392	28967038	A	G	0.58	0.584	0.942	-0.0071958279818024	0.009	0.4266	53386	77258	58749.13
2588285	chr6	rs138506397	28967888	G	A	0.987	0.985	0.924	0.184702054493013	0.0484	0.0001364	34450	46210	37206.4
2572042	chr6	rs9257452	28968132	G	A	0.913	0.912	0.943	-0.017502275136142	0.0159	0.2688	53028	76579	58280.32
2580717	chr6	rs6906909	28968146	T	C	0.579	0.583	0.942	-0.007296555232638	0.009	0.4185	53386	77258	58749.13
2572931	chr6	rs17399888	28968880	A	C	0.913	0.914	0.935	-0.0482977854077521	0.0159	0.002453	53028	76579	58280.32
2583115	chr6	rs9257453	28968930	A	G	0.916	0.914	0.944	-0.0149004625639624	0.016	0.3524	53028	76579	58280.32
2582687	chr6	rs572701487	28969148	A	C	0.945	0.948	0.953	-0.033701571673015	0.0197	0.08704	53386	77258	58749.13
2580543	chr6	rs9257454	28969440	A	G	0.913	0.912	0.944	-0.0176956485356892	0.0159	0.2642	53028	76579	58280.32
2577590	chr6	rs6933976	28969522	G	A	0.746	0.749	0.942	-0.0187955345843259	0.0103	0.0664	53386	77258	58749.13
2577176	chr6	rs6456881	28970100	C	T	0.833	0.836	0.94	-0.015895669405385	0.012	0.1853	53386	77258	58749.13
2572243	chr6	rs3129793	28970176	G	A	0.504	0.492	0.943	0.052696808999969	0.0089	3.166e-09	53386	77258	58749.13
2574471	chr6	rs6456883	28970369	T	C	0.58	0.584	0.942	-0.0078003437327339	0.009	0.3901	53386	77258	58749.13
2597170	chr6	rs9257455	28970745	C	T	0.59	0.595	0.942	-0.0098988321792475	0.0091	0.2739	53386	77258	58749.13
2567681	chr6	rs150593070	28971223	C	T	0.987	0.985	0.923	0.182196548980804	0.0498	0.0002563	33817	43895	36212.43
2570625	chr6	rs9257456	28972089	A	G	0.913	0.912	0.944	-0.0183982139464423	0.0159	0.2451	53028	76579	58280.32
2580944	chr6	rs6925178	28973215	C	A	0.746	0.749	0.942	-0.0185000759845861	0.0103	0.07114	53386	77258	58749.13
2574342	chr6	rs77514138	28973498	G	T	0.976	0.974	0.937	0.0055048206344449	0.0287	0.8468	53305	76935	58619.61
2601054	chr6	rs7744086	28973712	T	C	0.913	0.912	0.944	-0.0183982139464423	0.0159	0.2471	53028	76579	58280.32
2576371	chr6	rs3129794	28974265	G	T	0.924	0.908	0.948	0.195599677739797	0.0163	2.9e-33	53150	77025	58514.64
2595512	chr6	rs9257459	28974270	G	A	0.987	0.987	0.746	0.0090984829852593	0.0498	0.8555	42915	58568	46463.55
2583893	chr6	rs9257460	28974790	G	A	0.93	0.928	0.939	-0.0138961051921114	0.0175	0.4281	53028	76579	58280.32
2599628	chr6	rs4713193	28974825	G	T	0.59	0.594	0.942	-0.009696862978864	0.0091	0.2863	53386	77258	58749.13
2599339	chr6	rs9468460	28974829	G	T	0.945	0.948	0.946	-0.0260975991218731	0.0198	0.1857	53386	77258	58749.13
2590609	chr6	rs138414256	28974932	G	A	0.987	0.985	0.922	0.0928981823667306	0.0512	0.06964	31128	40270	33178.99
2587259	chr6	rs4565335	28975787	C	T	0.746	0.749	0.942	-0.0182963622831166	0.0103	0.07388	53386	77258	58749.13
2580160	chr6	rs6923005	28976071	T	C	0.746	0.749	0.942	-0.0186019483996616	0.0103	0.07002	53386	77258	58749.13
2570312	chr6	rs3130891	28977217	G	C	0.924	0.908	0.948	0.197300477196687	0.0163	1.305e-33	53150	77025	58514.64
2573301	chr6	rs9257461	28977925	C	T	0.58	0.584	0.942	-0.0076995657264405	0.009	0.3923	53386	77258	58749.13
2596336	chr6	rs114636374	28979453	C	T	0.909	0.909	0.943	-0.0364046818937998	0.0155	0.01874	53028	76579	58280.32
2586853	chr6	rs77063716	28979776	T	A	0.975	0.974	0.939	0.001598721363697	0.0284	0.9564	53305	76935	58619.61
2590638	chr6	rs9257463	28979783	G	A	0.913	0.912	0.944	-0.0188974371044634	0.0159	0.2324	53028	76579	58280.32
2598359	chr6	rs3130893	28980707	A	G	0.923	0.908	0.948	0.194801688301661	0.0163	4.934e-33	53150	77025	58514.64
2590811	chr6	rs6930903	28981244	A	G	0.746	0.748	0.942	-0.0182047046548463	0.0102	0.07638	53386	77258	58749.13
2594646	chr6	rs12663717	28981291	T	G	0.854	0.855	0.949	0.0109003744682883	0.0126	0.3865	53386	77258	58749.13
2582805	chr6	rs3130894	28981519	G	C	0.923	0.908	0.948	0.194497132724088	0.0163	6.27e-33	53150	77025	58514.64
2588852	chr6	rs114279459	28981557	C	T	0.972	0.972	0.905	0.0199986865066891	0.0281	0.4759	51883	72856	56545.01
2596092	chr6	rs3131081	28982272	C	T	0.924	0.908	0.948	0.19509792364635	0.0163	4.035e-33	53150	77025	58514.64
2600615	chr6	rs9357075	28982287	G	A	0.833	0.836	0.94	-0.0151034855773182	0.012	0.2063	53386	77258	58749.13
2594279	chr6	rs116091669	28982341	G	A	0.986	0.985	0.906	0.0833020057708029	0.0497	0.09406	32558	43376	34964.31
2571406	chr6	rs114348043	28982799	C	G	0.968	0.968	0.951	0.0487996879336047	0.0257	0.05744	52507	74556	57496.16
2586450	chr6	rs3135319	28982823	T	C	0.503	0.492	0.942	0.0524975689577541	0.0089	3.787e-09	53386	77258	58749.13
2589173	chr6	rs9257464	28983048	T	C	0.58	0.584	0.942	-0.0078003437327339	0.009	0.3906	53386	77258	58749.13
2588372	chr6	rs142519903	28983057	C	T	0.987	0.984	0.924	0.184602287283087	0.048	0.0001179	34450	46210	37206.4
2595910	chr6	rs11752239	28983135	C	T	0.984	0.981	0.929	0.169303859712651	0.043	8.161e-05	36781	48337	39331.27
2570139	chr6	rs140264516	28983572	A	T	0.952	0.955	0.951	-0.0349952529972629	0.021	0.09509	53386	77258	58749.13
2596150	chr6	rs41316625	28983766	G	A	0.955	0.954	0.919	-0.01999864650669	0.0216	0.3557	53028	76579	58280.32
2567774	chr6	rs6916161	28983846	A	G	0.578	0.583	0.941	-0.008395140788382	0.009	0.353	53386	77258	58749.13
2599685	chr6	rs3130896	28983887	A	G	0.924	0.908	0.948	0.195500991906069	0.0163	2.991e-33	53150	77025	58514.64
2599740	chr6	rs139059547	28983905	C	T	0.952	0.955	0.95	-0.0349020520092649	0.021	0.09647	53386	77258	58749.13
2577311	chr6	rs576003583	28983916	A	C	0.854	0.855	0.95	0.0102968054773682	0.0126	0.4162	53386	77258	58749.13
2593024	chr6	rs9257469	28984101	C	T	0.93	0.928	0.939	-0.0144032303107437	0.0175	0.4101	53028	76579	58280.32
2590258	chr6	rs1005123	28984148	G	A	0.58	0.584	0.942	-0.0076995657264405	0.0091	0.3944	53386	77258	58749.13
2599130	chr6	rs6916923	28984163	C	T	0.913	0.912	0.943	-0.0187955345843259	0.0159	0.2364	53028	76579	58280.32
2568156	chr6	rs114278226	28984381	C	T	0.987	0.986	0.742	0.0247999239054771	0.0469	0.5977	45319	67467	50348.74
2595909	chr6	rs140955292	28984481	G	A	0.952	0.955	0.95	-0.0346949697968869	0.021	0.09815	53386	77258	58749.13
2571427	chr6	rs9468464	28984512	T	C	0.94	0.944	0.954	-0.0262002485024742	0.0189	0.1651	53386	77258	58749.13
2573101	chr6	rs115180879	28984623	C	T	0.968	0.968	0.953	0.0489996660319079	0.0256	0.0557	52720	74764	57706.63
2569633	chr6	rs3129795	28984755	T	G	0.264	0.256	0.848	0.0469026696862194	0.0107	1.237e-05	53028	76579	58280.32
2595418	chr6	rs9380103	28985205	A	G	0.909	0.909	0.944	-0.0358966439977618	0.0155	0.02062	53028	76579	58280.32
2587036	chr6	rs113749571	28985543	C	G	0.94	0.943	0.954	-0.0232993336544035	0.0188	0.215	53386	77258	58749.13
2573159	chr6	rs56131223	28985871	T	C	0.846	0.848	0.951	0.0044003044444822	0.0124	0.7192	53386	77258	58749.13
2596636	chr6	rs77206154	28985888	T	A	0.984	0.981	0.929	0.168095849529973	0.0429	9.034e-05	36781	48337	39331.27
2582726	chr6	rs6909302	28986375	T	A	0.756	0.759	0.943	-0.017502275136142	0.0104	0.09138	53386	77258	58749.13
2567310	chr6	rs41316629	28986554	G	A	0.924	0.923	0.947	-0.019294956182969	0.0168	0.2514	53028	76579	58280.32
2591189	chr6	rs9366733	28986627	T	C	0.909	0.909	0.944	-0.0358033589652777	0.0155	0.02099	53028	76579	58280.32
2581551	chr6	rs28895350	28986807	T	A	0.924	0.923	0.947	-0.019203206984436	0.0168	0.2542	53028	76579	58280.32
2583043	chr6	rs9366734	28987058	A	G	0.833	0.836	0.941	-0.0144032303107437	0.012	0.2289	53386	77258	58749.13
2578331	chr6	rs4562166	28987532	G	A	0.757	0.759	0.944	-0.0176956485356892	0.0104	0.08833	53386	77258	58749.13
2601389	chr6	rs9257471	28988244	A	T	0.983	0.982	0.887	0.0236969951765786	0.0374	0.5262	47709	70681	53052.98
2580530	chr6	rs6941946	28988583	A	G	0.589	0.593	0.944	-0.0073972926304747	0.0091	0.4133	53386	77258	58749.13
2598067	chr6	rs3129796	28988861	T	G	0.0836	0.0827	0.775	0.0332026408277183	0.0177	0.0607	53386	77258	58749.13
2588353	chr6	rs9393939	28989067	T	C	0.589	0.593	0.944	-0.0073972926304747	0.0091	0.4122	53386	77258	58749.13
2600618	chr6	rs9348816	28989083	T	C	0.589	0.593	0.944	-0.0073972926304747	0.0091	0.4118	53386	77258	58749.13
2570601	chr6	rs11961509	28989210	A	G	0.939	0.943	0.954	-0.0220002402796674	0.0188	0.2409	53386	77258	58749.13
2594909	chr6	rs3135317	28989297	A	G	0.924	0.908	0.948	0.196298423724749	0.0163	1.895e-33	53150	77025	58514.64
2578440	chr6	rs9468467	28989728	A	T	0.599	0.604	0.943	-0.0095958936734469	0.0091	0.2926	53386	77258	58749.13
2584504	chr6	rs12663679	28990049	C	T	0.843	0.845	0.951	0.0050969882578437	0.0123	0.6763	53386	77258	58749.13
2567479	chr6	rs7768299	28990195	T	C	0.589	0.593	0.944	-0.0076995657264405	0.0091	0.3983	53386	77258	58749.13
2588312	chr6	rs1543796	28990618	G	A	0.514	0.503	0.945	0.0537018913875451	0.0089	1.501e-09	53386	77258	58749.13
2572646	chr6	rs3129797	28992159	C	G	0.924	0.909	0.946	0.197801127642341	0.0164	1.149e-33	53150	77025	58514.64
2587440	chr6	rs2394512	28992184	A	G	0.589	0.593	0.944	-0.0073972926304747	0.0091	0.4148	53386	77258	58749.13
2582010	chr6	rs2394513	28992508	G	A	0.924	0.923	0.947	-0.019294956182969	0.0168	0.2501	53028	76579	58280.32
2596283	chr6	rs4713195	28992659	T	A	0.909	0.909	0.944	-0.035596090043474	0.0155	0.02161	53028	76579	58280.32
2589004	chr6	rs140176587	28992974	A	G	0.972	0.972	0.906	0.0242046886968174	0.028	0.3877	51670	72648	56334.54
2573328	chr6	rs58065505	28993056	T	G	0.842	0.845	0.951	0.0062007356416035	0.0122	0.6155	53386	77258	58749.13
2568929	chr6	rs4713196	28993203	C	T	0.909	0.909	0.944	-0.0350988198393953	0.0155	0.02342	53028	76579	58280.32
2587356	chr6	rs9380104	28993995	T	C	0.909	0.909	0.944	-0.0352956263947246	0.0155	0.02286	53028	76579	58280.32
2583166	chr6	rs7741520	28994570	A	G	0.757	0.759	0.951	-0.0172987645783295	0.0104	0.09535	53028	76579	58280.32
2572905	chr6	rs114241766	28994731	T	C	0.972	0.972	0.907	0.0246048038572487	0.0281	0.3808	51670	72648	56334.54
2571256	chr6	rs79057801	28994894	C	T	0.974	0.973	0.932	0.0002999550089979	0.0278	0.9914	53386	77258	58749.13
2572342	chr6	rs2269554	28994989	G	A	0.843	0.845	0.951	0.0062007356416035	0.0122	0.6139	53386	77258	58749.13
2567558	chr6	rs7767541	28995660	T	A	0.984	0.981	0.93	0.168197277123436	0.0429	8.83e-05	36781	48337	39331.27
2573895	chr6	rs10484544	28995719	T	C	0.842	0.845	0.951	0.0063001125484799	0.0122	0.6078	53386	77258	58749.13
2570451	chr6	rs6914501	28996177	A	G	0.924	0.923	0.948	-0.0198048272985997	0.0168	0.24	53028	76579	58280.32
2593280	chr6	rs184953176	28996518	G	T	0.978	0.979	0.812	-0.07339899276978	0.0337	0.02907	50991	73315	55829.89
2580998	chr6	rs3135320	28996549	T	A	0.513	0.501	0.945	0.0535976373487916	0.0089	1.668e-09	53386	77258	58749.13
2591256	chr6	rs142144435	28996590	T	A	0.987	0.984	0.924	0.185001296415714	0.0479	0.0001124	34450	46210	37206.4
2598722	chr6	rs72854365	28996638	G	C	0.842	0.845	0.951	0.0063001125484799	0.0122	0.6058	53386	77258	58749.13
2583631	chr6	rs41316633	28996651	T	G	0.962	0.96	0.894	-0.0111013930711739	0.0238	0.6399	52581	76033	57859.46
2582049	chr6	rs62407601	28996861	C	T	0.975	0.976	0.672	-0.0486966685402845	0.0343	0.1556	52522	75636	57671.37
2572020	chr6	rs17341179	28997146	A	G	0.924	0.923	0.948	-0.0198048272985997	0.0168	0.2381	53028	76579	58280.32
2580293	chr6	rs4713197	28997585	A	C	0.887	0.887	0.94	-0.0031950988965408	0.014	0.8203	53386	77258	58749.13
2568169	chr6	rs3129798	28998449	G	T	0.924	0.908	0.948	0.196298423724749	0.0163	1.75e-33	53150	77025	58514.64
2589478	chr6	rs16894554	28998652	T	C	0.842	0.844	0.951	0.0063994795805678	0.0122	0.6031	53386	77258	58749.13
2588380	chr6	rs28531681	28998677	C	A	0.909	0.909	0.944	-0.0352023974087295	0.0155	0.02322	53028	76579	58280.32
2574236	chr6	rs115967506	28999763	C	A	0.956	0.955	0.73	-0.0630995569433169	0.0249	0.01117	52875	76338	58093.14
2593789	chr6	rs16894557	28999826	G	A	0.911	0.913	0.95	-0.006199175242821	0.0157	0.6913	53386	77258	58749.13
2588934	chr6	rs57232568	29000554	A	G	0.842	0.844	0.951	0.0064988367398296	0.0122	0.5969	53386	77258	58749.13
2598413	chr6	rs62407603	29000825	T	G	0.842	0.844	0.951	0.0064988367398296	0.0122	0.597	53386	77258	58749.13
2586369	chr6	rs9461498	29000873	C	T	0.756	0.759	0.951	-0.0174005146801673	0.0104	0.09389	53028	76579	58280.32
2580335	chr6	rs57754224	29001438	T	C	0.842	0.844	0.952	0.0063994795805678	0.0122	0.6008	53386	77258	58749.13
2593865	chr6	rs56044745	29001489	C	G	0.911	0.913	0.951	-0.0065010863423599	0.0157	0.6792	53386	77258	58749.13
2580145	chr6	rs3129799	29001515	G	C	0.924	0.908	0.948	0.197899586757273	0.0163	8.264e-34	53150	77025	58514.64
2572003	chr6	rs7755402	29002062	A	G	0.842	0.844	0.952	0.0063994795805678	0.0122	0.6008	53386	77258	58749.13
2567819	chr6	rs73395657	29002421	T	C	0.94	0.943	0.954	-0.0236986067778773	0.0188	0.2081	53386	77258	58749.13
2582288	chr6	rs9468470	29002588	T	G	0.94	0.943	0.954	-0.0236986067778773	0.0188	0.2084	53386	77258	58749.13
2584989	chr6	rs28826390	29002616	A	G	0.923	0.923	0.947	-0.0193969096107316	0.0168	0.2478	53028	76579	58280.32
2599076	chr6	rs9368587	29003069	T	C	0.756	0.759	0.951	-0.0171970248285215	0.0104	0.09689	53028	76579	58280.32
2589845	chr6	rs62407606	29003426	A	C	0.965	0.967	0.901	-0.0744003225762502	0.0253	0.003267	53386	77258	58749.13
2584442	chr6	rs140385433	29003630	C	T	0.949	0.952	0.954	-0.0423961495190412	0.0203	0.0373	53386	77258	58749.13
2582656	chr6	rs114005445	29003639	C	T	0.968	0.968	0.955	0.0481995135792341	0.0255	0.0589	52720	74764	57706.63
2580522	chr6	rs148546245	29003820	A	C	0.949	0.952	0.954	-0.0421040660228114	0.0203	0.03848	53386	77258	58749.13
2593489	chr6	rs114639338	29003839	C	T	0.986	0.985	0.909	0.0826025055167839	0.0498	0.09687	32405	43135	34777.14
2587089	chr6	rs9468471	29004091	C	T	0.756	0.759	0.952	-0.0172987645783295	0.0104	0.09532	53028	76579	58280.32
2596086	chr6	rs986879	29004313	T	C	0.843	0.845	0.952	0.0064988367398296	0.0122	0.5935	53386	77258	58749.13
2573046	chr6	rs112047639	29005468	G	A	0.982	0.982	0.92	-0.0142003494011414	0.0369	0.7009	44819	66791	49995.31
2580854	chr6	rs9380105	29005595	A	G	0.756	0.759	0.952	-0.0172987645783295	0.0104	0.09645	53028	76579	58280.32
2596414	chr6	rs536102724	29005660	C	G	0.756	0.759	0.951	-0.0170952954286372	0.0104	0.09894	53028	76579	58280.32
2585022	chr6	rs9468472	29005789	T	C	0.59	0.595	0.953	-0.0055956263571598	0.0091	0.5371	53028	76579	58280.32
2589237	chr6	rs9468473	29006250	C	T	0.756	0.759	0.952	-0.0170952954286372	0.0104	0.09953	53028	76579	58280.32
2568795	chr6	rs9461499	29006493	T	G	0.756	0.759	0.952	-0.0170952954286372	0.0104	0.09949	53028	76579	58280.32
2587429	chr6	rs7743837	29006844	A	G	0.746	0.749	0.951	-0.0142003494011414	0.0102	0.1646	53028	76579	58280.32
2580084	chr6	rs7764481	29007088	T	C	0.756	0.759	0.952	-0.0170952954286372	0.0104	0.09967	53028	76579	58280.32
2581997	chr6	rs7744795	29007182	G	A	0.757	0.759	0.952	-0.0170037478161859	0.0104	0.1027	53028	76579	58280.32
2578878	chr6	rs150440562	29007191	G	A	0.986	0.984	0.868	0.156396727002363	0.0478	0.001058	34450	46210	37206.4
2595854	chr6	rs3117146	29007219	C	A	0.924	0.908	0.949	0.196397030898501	0.0163	1.6000000000000002e-33	53150	77025	58514.64
2576770	chr6	rs7744689	29007294	C	T	0.757	0.759	0.952	-0.0170952954286372	0.0104	0.09977	53028	76579	58280.32
2581968	chr6	rs7749435	29007847	C	G	0.757	0.759	0.952	-0.0170037478161859	0.0104	0.1024	53028	76579	58280.32
2600306	chr6	rs7754810	29008862	C	A	0.923	0.923	0.948	-0.0193969096107316	0.0168	0.249	53028	76579	58280.32
2582674	chr6	rs56080800	29009051	C	T	0.844	0.846	0.954	0.00730326611012	0.0123	0.5497	53386	77258	58749.13
2596423	chr6	rs7775633	29009234	T	C	0.756	0.759	0.952	-0.0172987645783295	0.0104	0.09492	53028	76579	58280.32
2577500	chr6	rs6918712	29009373	A	G	0.756	0.759	0.952	-0.0171970248285215	0.0104	0.09816	53028	76579	58280.32
2567590	chr6	rs6919044	29009568	A	G	0.756	0.759	0.952	-0.0171970248285215	0.0104	0.09821	53028	76579	58280.32
2585552	chr6	rs6919687	29009643	G	A	0.756	0.759	0.952	-0.0171970248285215	0.0104	0.09837	53028	76579	58280.32
2580374	chr6	rs12333226	29009943	A	T	0.947	0.95	0.954	-0.0349020520092649	0.02	0.08124	53386	77258	58749.13
2591209	chr6	rs9501291	29009958	A	G	0.756	0.759	0.952	-0.0171970248285215	0.0104	0.09819	53028	76579	58280.32
2579158	chr6	rs41424052	29010003	T	C	0.968	0.968	0.955	0.0491044005063081	0.0255	0.05457	52720	74764	57706.63
2585898	chr6	rs6924824	29010153	G	T	0.757	0.759	0.952	-0.0170037478161859	0.0104	0.101	53028	76579	58280.32
2597944	chr6	rs41317371	29010219	C	T	0.941	0.938	0.943	-0.0145960053074092	0.0188	0.4366	53028	76579	58280.32
2572894	chr6	rs3117140	29010282	G	T	0.514	0.503	0.946	0.054402954379292	0.0089	9.02e-10	53386	77258	58749.13
2596108	chr6	rs6456886	29010587	A	G	0.756	0.759	0.952	-0.0170952954286372	0.0104	0.09909	53028	76579	58280.32
2570291	chr6	rs6456887	29010589	G	A	0.756	0.759	0.952	-0.0170952954286372	0.0104	0.09945	53028	76579	58280.32
2568500	chr6	rs6456888	29010803	C	A	0.747	0.749	0.951	-0.0140989243795016	0.0103	0.1694	53028	76579	58280.32
2571375	chr6	rs6456889	29010824	T	C	0.756	0.759	0.952	-0.0170952954286372	0.0104	0.09937	53028	76579	58280.32
2574336	chr6	rs2050230	29011927	A	G	0.515	0.503	0.946	0.0546964969190277	0.0089	7.247e-10	53386	77258	58749.13
2576469	chr6	rs9391651	29011960	T	C	0.833	0.836	0.942	-0.0142003494011414	0.012	0.2365	53386	77258	58749.13
2581589	chr6	rs35771565	29012067	C	T	0.854	0.856	0.952	0.0111970780932162	0.0126	0.3756	53386	77258	58749.13
2581802	chr6	rs7341218	29012116	G	A	0.837	0.839	0.945	0.003902375817241	0.0121	0.7455	53386	77258	58749.13
2586479	chr6	rs41317375	29013104	A	G	0.924	0.923	0.948	-0.0191012733024012	0.0168	0.2564	53028	76579	58280.32
2570812	chr6	rs9468474	29013133	T	C	0.949	0.952	0.954	-0.0421979407001862	0.0203	0.03776	53386	77258	58749.13
2584249	chr6	rs16894598	29013243	T	C	0.844	0.846	0.955	0.0077002766261879	0.0123	0.5328	53386	77258	58749.13
2593363	chr6	rs3129800	29013570	C	T	0.924	0.908	0.949	0.195903897767221	0.0163	2.105e-33	53150	77025	58514.64
2596998	chr6	rs7753061	29013889	A	G	0.854	0.855	0.952	0.0115035793834154	0.0126	0.3623	53386	77258	58749.13
2600145	chr6	rs2143574	29014026	C	T	0.591	0.595	0.953	-0.0054950702819798	0.0091	0.5463	53028	76579	58280.32
2593976	chr6	rs9468475	29014450	G	T	0.949	0.952	0.955	-0.0423961495190412	0.0203	0.03719	53386	77258	58749.13
2580983	chr6	rs61042149	29014453	A	G	0.844	0.846	0.955	0.0077002766261879	0.0123	0.5325	53386	77258	58749.13
2587118	chr6	rs56743867	29014687	A	G	0.844	0.846	0.955	0.0075017910703226	0.0123	0.5403	53386	77258	58749.13
2590597	chr6	rs6456890	29015126	T	C	0.984	0.981	0.93	0.16840010145291	0.0428	8.497e-05	36781	48337	39331.27
2569772	chr6	rs3130747	29015226	A	G	0.924	0.908	0.949	0.195903897767221	0.0163	2.145e-33	53150	77025	58514.64
2575895	chr6	rs9380106	29015981	A	T	0.909	0.91	0.944	-0.0352956263947246	0.0155	0.02276	53028	76579	58280.32
2570633	chr6	rs77261204	29016357	T	C	0.976	0.974	0.938	0.0062007356416035	0.0287	0.8278	53305	76935	58619.61
2571418	chr6	rs6456891	29016587	A	G	0.591	0.595	0.953	-0.0054950702819798	0.0091	0.5433	53028	76579	58280.32
2599648	chr6	rs77608686	29016844	C	T	0.981	0.982	0.907	-0.0513985630860003	0.0427	0.2285	34407	45155	36978.73
2579616	chr6	rs3130756	29017101	G	A	0.515	0.503	0.947	0.054402954379292	0.0089	8.939e-10	53386	77258	58749.13
2588719	chr6	rs9391653	29017167	T	C	0.757	0.759	0.952	-0.0170037478161859	0.0104	0.102	53028	76579	58280.32
2581500	chr6	rs4711182	29017486	C	A	0.833	0.837	0.942	-0.0150019689183474	0.012	0.2093	53386	77258	58749.13
2583477	chr6	rs4713199	29017555	A	G	0.887	0.887	0.94	-0.0043996643446871	0.0141	0.7523	53386	77258	58749.13
2586283	chr6	rs28711195	29017881	T	G	0.947	0.95	0.954	-0.0346949697968869	0.02	0.08224	53386	77258	58749.13
2584198	chr6	rs139942160	29017948	G	C	0.98	0.981	0.72	-0.119899022778949	0.0411	0.003511	41716	59901	45952.92
2595208	chr6	rs41317379	29018479	T	C	0.923	0.922	0.949	-0.0171970248285215	0.0168	0.306	53028	76579	58280.32
2573466	chr6	rs113238348	29018688	C	T	0.983	0.982	0.919	-0.0135007260538548	0.0369	0.7153	44819	66791	49995.31
2590592	chr6	rs9348819	29019232	C	T	0.911	0.912	0.943	-0.0406032684425478	0.0157	0.009674	53028	76579	58280.32
2595542	chr6	rs9501294	29021017	G	A	0.833	0.836	0.942	-0.0139975096438537	0.012	0.2404	53386	77258	58749.13
2574887	chr6	rs9461500	29021504	C	A	0.947	0.95	0.955	-0.0353992243518656	0.02	0.07694	53386	77258	58749.13
2580129	chr6	rs41317383	29021529	C	T	0.926	0.925	0.947	-0.0147989665120717	0.017	0.3842	53028	76579	58280.32
2595425	chr6	rs9357076	29021612	T	C	0.591	0.595	0.953	-0.0054950702819798	0.0091	0.5435	53028	76579	58280.32
2578956	chr6	rs55816299	29021875	T	G	0.844	0.846	0.954	0.0075017910703226	0.0123	0.5408	53386	77258	58749.13
2582475	chr6	rs9366736	29021897	A	G	0.757	0.759	0.952	-0.0166986496230515	0.0104	0.1087	53028	76579	58280.32
2570646	chr6	rs41317387	29022256	A	G	0.924	0.923	0.948	-0.0186019483996616	0.0168	0.2673	53028	76579	58280.32
2575572	chr6	rs62407613	29022371	C	T	0.834	0.836	0.956	0.0107025231331357	0.012	0.3705	53386	77258	58749.13
2585934	chr6	rs3117141	29022499	A	T	0.923	0.908	0.947	0.196298423724749	0.0163	1.543e-33	53150	77025	58514.64
2595932	chr6	rs41317391	29022843	C	T	0.924	0.923	0.948	-0.0186019483996616	0.0168	0.2688	53028	76579	58280.32
2593662	chr6	rs6938853	29022885	C	G	0.757	0.759	0.951	-0.0166986496230515	0.0104	0.1083	53028	76579	58280.32
2600030	chr6	rs2394514	29023214	T	C	0.887	0.887	0.939	-0.0031950988965408	0.014	0.8194	53386	77258	58749.13
2572335	chr6	rs74499268	29024690	A	T	0.976	0.975	0.938	0.0063001125484799	0.0287	0.8273	53305	76935	58619.61
2590982	chr6	rs41317395	29024749	C	A	0.924	0.923	0.948	-0.0181028726978536	0.0168	0.2814	53028	76579	58280.32
2578882	chr6	rs3130757	29025579	A	C	0.977	0.978	0.83	-0.0660970683749259	0.0326	0.04269	51640	73964	56478.89
2600486	chr6	rs7747023	29025680	A	G	0.833	0.836	0.941	-0.0145046862028817	0.012	0.2263	53386	77258	58749.13
2592430	chr6	rs150614347	29026403	A	C	0.982	0.983	0.878	-0.151497535861765	0.0368	3.795e-05	50010	71436	54696.81
2571210	chr6	rs147727602	29027173	A	G	0.987	0.984	0.924	0.186902713917831	0.0478	9.326e-05	34450	46210	37206.4
2584647	chr6	rs112383057	29027255	A	G	0.515	0.503	0.947	0.0546018151915836	0.0089	7.798e-10	53386	77258	58749.13
2592534	chr6	rs62407614	29027587	G	A	0.844	0.846	0.954	0.0076010387728197	0.0123	0.5339	53386	77258	58749.13
2586791	chr6	rs9461501	29027660	T	C	0.949	0.952	0.955	-0.0425004857321486	0.0203	0.03664	53386	77258	58749.13
2597098	chr6	rs114415956	29027929	C	T	0.947	0.946	0.902	-0.020498669477346	0.0202	0.3101	53028	76579	58280.32
2594944	chr6	rs62407615	29028125	T	C	0.844	0.846	0.954	0.0077002766261879	0.0123	0.5293	53386	77258	58749.13
2600126	chr6	rs41317399	29028441	A	G	0.923	0.922	0.948	-0.0169020380753563	0.0168	0.3127	53028	76579	58280.32
2566933	chr6	rs9468477	29028445	G	A	0.939	0.943	0.954	-0.0430954101055856	0.0187	0.02109	53386	77258	58749.13
2577387	chr6	rs41317403	29028473	G	C	0.941	0.938	0.943	-0.0142003494011414	0.0188	0.4511	53028	76579	58280.32
2595521	chr6	rs144152343	29028934	G	T	0.987	0.984	0.924	0.186296977660102	0.0478	9.846e-05	34450	46210	37206.4
2572599	chr6	rs148704463	29028951	G	A	0.987	0.984	0.924	0.186296977660102	0.0478	9.84e-05	34450	46210	37206.4
2592964	chr6	rs114680448	29029361	A	G	0.968	0.968	0.955	0.0491044005063081	0.0255	0.05428	52720	74764	57706.63
2572955	chr6	rs79347475	29029730	G	T	0.515	0.503	0.947	0.0546018151915836	0.0089	7.664e-10	53386	77258	58749.13
2598530	chr6	rs150665549	29029864	A	G	0.973	0.972	0.782	0.0511967897311259	0.0303	0.09077	52639	76105	57858.65
2575582	chr6	rs78112437	29030035	G	A	0.844	0.846	0.953	0.0090984829852593	0.0123	0.4586	53386	77258	58749.13
2597589	chr6	rs3117142	29030195	C	T	0.924	0.908	0.949	0.198498337600494	0.0163	4.47e-34	53150	77025	58514.64
2584260	chr6	rs56044131	29030346	A	G	0.844	0.846	0.954	0.0077002766261879	0.0123	0.5314	53386	77258	58749.13
2575356	chr6	rs9468479	29031086	G	A	0.834	0.837	0.94	-0.0144032303107437	0.012	0.2299	53386	77258	58749.13
2582184	chr6	rs3117143	29031142	C	A	0.924	0.908	0.949	0.198399937423294	0.0163	4.8790000000000015e-34	53150	77025	58514.64
2572261	chr6	rs9257480	29031416	A	T	0.987	0.987	0.735	0.0156961681063242	0.0504	0.7548	42645	58884	46398.41
2585362	chr6	rs77629688	29031476	A	G	0.976	0.975	0.937	0.0063001125484799	0.0287	0.8263	53305	76935	58619.61
2596080	chr6	rs58162247	29031719	G	A	0.844	0.846	0.954	0.0077002766261879	0.0123	0.533	53386	77258	58749.13
2594118	chr6	rs12665818	29032184	T	A	0.844	0.846	0.954	0.0077002766261879	0.0123	0.5328	53386	77258	58749.13
2588319	chr6	rs3129803	29032262	G	A	0.0854	0.0843	0.793	0.0335991726304121	0.0174	0.05319	53386	77258	58749.13
2583027	chr6	rs41317407	29032380	C	T	0.941	0.939	0.942	-0.0137034650584925	0.0189	0.4683	53028	76579	58280.32
2568639	chr6	rs12664320	29032469	G	A	0.844	0.846	0.954	0.0077002766261879	0.0123	0.5309	53386	77258	58749.13
2594236	chr6	rs6904527	29033053	T	G	0.924	0.923	0.949	-0.0189993500097828	0.0168	0.2576	53028	76579	58280.32
2575807	chr6	rs6925384	29033520	C	T	0.592	0.596	0.953	-0.0055956263571598	0.0091	0.5351	53028	76579	58280.32
2598226	chr6	rs79723002	29035539	G	A	0.844	0.846	0.954	0.0076010387728197	0.0123	0.5362	53386	77258	58749.13
2588694	chr6	rs2143575	29036303	A	C	0.977	0.978	0.83	-0.0662039071233048	0.0327	0.04255	51640	73964	56478.89
2577255	chr6	rs3129786	29036444	G	T	0.344	0.337	0.864	0.0456041418050158	0.0099	3.79e-06	53028	76579	58280.32
2579610	chr6	rs2179648	29036528	T	C	0.602	0.607	0.953	-0.010302892995897	0.0091	0.2592	53028	76579	58280.32
2588806	chr6	rs6900967	29036678	A	G	0.592	0.595	0.954	-0.005696192544881	0.0091	0.528	53028	76579	58280.32
2567952	chr6	rs58836159	29036788	G	A	0.844	0.846	0.954	0.0077002766261879	0.0123	0.5323	53386	77258	58749.13
2571514	chr6	rs10946969	29037420	A	G	0.974	0.976	0.7	-0.0729040817360731	0.0332	0.02826	52730	76092	57946.15
2597228	chr6	rs139062806	29037874	T	C	0.987	0.985	0.902	0.0841021492874947	0.0514	0.1017	31073	40867	33380.04
2589215	chr6	rs6918175	29039230	A	C	0.843	0.845	0.953	0.0053954185169075	0.0123	0.6567	53386	77258	58749.13
2598316	chr6	rs62407619	29039779	T	G	0.844	0.846	0.954	0.0076010387728197	0.0123	0.5347	53386	77258	58749.13
2593751	chr6	rs6456895	29039895	G	A	0.592	0.596	0.954	-0.0054045784588597	0.0091	0.5501	53028	76579	58280.32
2577497	chr6	rs3131083	29039977	G	A	0.516	0.504	0.955	0.0548006364661149	0.0089	6.842e-10	53028	76579	58280.32
2569392	chr6	rs114022346	29040159	G	A	0.909	0.91	0.944	-0.0358033589652777	0.0155	0.02131	53028	76579	58280.32
2598093	chr6	rs4713200	29040786	G	C	0.833	0.837	0.941	-0.0144032303107437	0.012	0.2287	53386	77258	58749.13
2592256	chr6	rs41317419	29040927	G	A	0.924	0.923	0.949	-0.0188974371044634	0.0168	0.2615	53028	76579	58280.32
2578357	chr6	rs114261896	29041342	T	C	0.975	0.974	0.936	0.0087020272939009	0.0286	0.7609	53305	76935	58619.61
2580031	chr6	rs1040560	29041567	G	C	0.854	0.855	0.952	0.0121953336998771	0.0126	0.3315	53386	77258	58749.13
2575455	chr6	rs999265	29041803	T	C	0.844	0.846	0.955	0.0084045823438103	0.0123	0.494	53386	77258	58749.13
2582794	chr6	rs116260703	29041962	T	C	0.972	0.972	0.906	0.0284999894699013	0.028	0.3094	51670	72648	56334.54
2593372	chr6	rs2050231	29042389	G	C	0.591	0.595	0.954	-0.0054045784588597	0.0091	0.5525	53028	76579	58280.32
2578979	chr6	rs79562923	29042574	G	A	0.947	0.95	0.955	-0.0346949697968869	0.02	0.08259	53386	77258	58749.13
2567994	chr6	rs3131084	29042672	G	A	0.516	0.504	0.955	0.0549994182186046	0.0089	5.714e-10	53028	76579	58280.32
2575297	chr6	rs3130758	29042937	A	T	0.516	0.504	0.955	0.0549994182186046	0.0089	5.933e-10	53028	76579	58280.32
2582007	chr6	rs1159519	29043580	A	C	0.593	0.596	0.954	-0.0039979812872983	0.0091	0.6609	53028	76579	58280.32
2567504	chr6	rs6456900	29043917	C	G	0.984	0.981	0.93	0.168999882677464	0.0429	8.059e-05	36781	48337	39331.27
2596527	chr6	rs112646125	29043953	G	A	0.946	0.95	0.955	-0.0369959896867261	0.0199	0.06305	53386	77258	58749.13
2579031	chr6	rs7765063	29044045	G	C	0.984	0.981	0.93	0.168999882677464	0.0429	8.067e-05	36781	48337	39331.27
2571331	chr6	rs3131085	29044701	G	A	0.924	0.908	0.949	0.198900037863721	0.0163	3.598e-34	53150	77025	58514.64
2569766	chr6	rs11759590	29045366	C	T	0.984	0.981	0.93	0.168999882677464	0.0429	8.038e-05	36781	48337	39331.27
2572687	chr6	rs9393941	29045632	G	A	0.592	0.596	0.954	-0.005304041591906	0.0091	0.5576	53028	76579	58280.32
2576968	chr6	rs41317423	29045744	T	G	0.924	0.923	0.949	-0.0191012733024012	0.0168	0.2558	53028	76579	58280.32
2585533	chr6	rs3117145	29046418	A	T	0.926	0.912	0.882	0.207599363978223	0.0172	1.12e-33	53150	77025	58514.64
2580828	chr6	rs2064365	29046420	T	A	0.611	0.615	0.949	-0.0091012913892029	0.0092	0.3228	53028	76579	58280.32
2576109	chr6	rs145097349	29046721	T	C	0.986	0.985	0.764	0.0149969810059077	0.0436	0.7316	47854	70239	52933.23
2593572	chr6	rs9468480	29046943	G	A	0.592	0.596	0.954	-0.0054045784588597	0.0091	0.5544	53028	76579	58280.32
2567748	chr6	rs9348821	29047203	A	G	0.833	0.837	0.941	-0.0144032303107437	0.012	0.2295	53386	77258	58749.13
2597755	chr6	rs9348822	29047387	T	C	0.757	0.76	0.951	-0.0170037478161859	0.0104	0.1017	53028	76579	58280.32
2585946	chr6	rs41317427	29047556	A	G	0.924	0.923	0.948	-0.0187038311937836	0.0168	0.2659	53028	76579	58280.32
2593715	chr6	rs147362116	29047993	C	A	0.984	0.984	0.669	-0.002002002670673	0.0429	0.9636	51792	74086	56858.45
2569603	chr6	rs72863525	29048419	C	A	0.911	0.914	0.95	-0.0058973552660839	0.0157	0.7097	53386	77258	58749.13
2583306	chr6	rs3129787	29048689	A	T	0.757	0.744	0.941	0.0715017216887108	0.0103	4.399e-12	53386	77258	58749.13
2576244	chr6	rs115348723	29049070	T	C	0.97	0.97	0.729	-0.0107980900995126	0.0301	0.7194	53028	76579	58280.32
2601252	chr6	rs116831257	29049740	T	C	0.953	0.957	0.727	-0.0846976919878504	0.0247	0.0005937	52792	76346	58045.82
2592549	chr6	rs116611655	29050257	G	C	0.968	0.968	0.955	0.0489996660319079	0.0255	0.05495	52720	74764	57706.63
2571229	chr6	rs78630450	29050680	G	A	0.947	0.95	0.954	-0.0341050206499513	0.02	0.08808	53386	77258	58749.13
2583144	chr6	rs11758255	29050714	A	G	0.757	0.76	0.951	-0.0170952954286372	0.0104	0.1007	53028	76579	58280.32
2591567	chr6	rs9257483	29050756	T	C	0.987	0.986	0.74	0.0140015196358136	0.0491	0.7756	43379	59496	47050.01
2587186	chr6	rs62407620	29050912	A	C	0.844	0.846	0.954	0.0084045823438103	0.0123	0.4964	53386	77258	58749.13
2593891	chr6	rs62407621	29051053	T	A	0.835	0.836	0.956	0.0116024307308398	0.012	0.3323	53386	77258	58749.13
2589150	chr6	rs77055256	29051171	A	G	0.976	0.975	0.937	0.0066975214477213	0.0287	0.815	53305	76935	58619.61
2577274	chr6	rs4947360	29051397	C	T	0.592	0.596	0.954	-0.0054045784588597	0.0091	0.552	53028	76579	58280.32
2599032	chr6	rs138167827	29051718	C	T	0.968	0.968	0.955	0.0489996660319079	0.0255	0.05495	52720	74764	57706.63
2579804	chr6	rs528823689	29052214	G	A	0.592	0.596	0.954	-0.005304041591906	0.0091	0.5572	53028	76579	58280.32
2577016	chr6	rs6903904	29052480	G	A	0.592	0.596	0.954	-0.005304041591906	0.0091	0.5584	53028	76579	58280.32
2573366	chr6	rs6903771	29052572	C	T	0.834	0.837	0.941	-0.0150019689183474	0.012	0.2093	53386	77258	58749.13
2575541	chr6	rs144129177	29052796	G	A	0.982	0.983	0.684	-0.0079011318962572	0.041	0.848	51823	73752	56665.21
2580993	chr6	rs56364351	29052818	G	A	0.844	0.846	0.954	0.0082954970241069	0.0123	0.4979	53386	77258	58749.13
2579685	chr6	rs9468482	29052935	T	C	0.592	0.596	0.954	-0.005304041591906	0.0091	0.5584	53028	76579	58280.32
2591907	chr6	rs7752270	29053998	G	A	0.924	0.923	0.949	-0.0188974371044634	0.0168	0.2601	53028	76579	58280.32
2595798	chr6	rs77885578	29054914	T	A	0.983	0.982	0.925	-0.0186019483996616	0.0374	0.62	44461	66112	49526.49
2582215	chr6	rs149723131	29054923	A	G	0.988	0.987	0.402	0.064297867182731	0.0748	0.39	35855	52511	39759.01
2592912	chr6	rs41258224	29055131	C	T	0.926	0.925	0.948	-0.0163021610829842	0.0171	0.3403	53028	76579	58280.32
2594931	chr6	rs6456901	29055442	G	T	0.592	0.596	0.954	-0.0052035148315978	0.0091	0.5632	53028	76579	58280.32
2585161	chr6	rs141226527	29057143	G	T	0.985	0.986	0.769	-0.0954981974785401	0.0501	0.05672	35800	53663	39327.09
2597531	chr6	rs6456902	29057213	G	A	0.833	0.837	0.941	-0.0144032303107437	0.012	0.2296	53386	77258	58749.13
2591249	chr6	rs3129788	29057639	G	A	0.924	0.908	0.949	0.198900037863721	0.0163	3.667e-34	53150	77025	58514.64
2575094	chr6	rs9380109	29057971	T	C	0.592	0.596	0.954	-0.0052035148315978	0.0091	0.563	53028	76579	58280.32
2592941	chr6	rs2013972	29058997	A	T	0.592	0.596	0.954	-0.005304041591906	0.0091	0.5611	53028	76579	58280.32
2590782	chr6	rs717203	29059018	A	G	0.592	0.596	0.954	-0.005304041591906	0.0091	0.5616	53028	76579	58280.32
2583555	chr6	rs12190662	29059303	A	G	0.956	0.955	0.739	-0.0641012834065877	0.0247	0.009497	52875	76338	58093.14
2601139	chr6	rs2394515	29059714	G	A	0.592	0.596	0.954	-0.0054045784588597	0.0091	0.5533	53028	76579	58280.32
2592780	chr6	rs3129789	29059962	T	C	0.341	0.335	0.863	0.0463013553668425	0.0099	2.767e-06	53028	76579	58280.32
2586065	chr6	rs2142903	29060117	A	G	0.955	0.954	0.919	-0.0198048272985997	0.0217	0.3617	53028	76579	58280.32
2574653	chr6	rs62407636	29060268	C	T	0.845	0.847	0.952	0.0068961666878413	0.0123	0.578	53386	77258	58749.13
2568029	chr6	rs9461503	29061630	G	A	0.949	0.952	0.955	-0.0411970648503382	0.0203	0.04231	53386	77258	58749.13
2579572	chr6	rs9393942	29062170	C	T	0.592	0.596	0.954	-0.0054045784588597	0.0091	0.5499	53028	76579	58280.32
2597948	chr6	rs12665108	29062194	A	T	0.844	0.846	0.954	0.0081963182244858	0.0123	0.5059	53386	77258	58749.13
2572388	chr6	rs115166140	29062551	A	G	0.951	0.954	0.95	-0.0349952529972629	0.0209	0.0947	53386	77258	58749.13
2573998	chr6	rs56085730	29062844	G	A	0.922	0.925	0.941	-0.023002541565316	0.0168	0.17	53386	77258	58749.13
2599252	chr6	rs6917293	29063058	T	G	0.757	0.76	0.951	-0.0169020380753563	0.0104	0.1036	53028	76579	58280.32
2568899	chr6	rs2142905	29064772	T	C	0.834	0.836	0.956	0.0112959597418516	0.012	0.3436	53386	77258	58749.13
2597474	chr6	rs9368591	29064987	C	T	0.909	0.91	0.943	-0.0353992243518656	0.0155	0.02251	53028	76579	58280.32
2567626	chr6	rs4463283	29064992	C	A	0.926	0.925	0.948	-0.0156010662286512	0.017	0.3613	53028	76579	58280.32
2582327	chr6	rs59830645	29065285	G	T	0.833	0.837	0.941	-0.0144032303107437	0.012	0.2304	53386	77258	58749.13
2582765	chr6	rs4713201	29067263	T	C	0.909	0.91	0.943	-0.0358033589652777	0.0155	0.02133	53028	76579	58280.32
2594943	chr6	rs34690357	29067432	A	C	0.932	0.936	0.731	-0.0530949163341788	0.0205	0.009644	53028	76579	58280.32
2594532	chr6	rs3129111	29067772	C	T	0.967	0.963	0.683	0.013202462677756	0.0274	0.629	52447	75505	57612.54
2575724	chr6	rs17401613	29068606	C	T	0.924	0.923	0.949	-0.0177974390305806	0.0168	0.2894	53028	76579	58280.32
2590912	chr6	rs6905729	29068622	T	A	0.834	0.837	0.941	-0.0150019689183474	0.012	0.2119	53386	77258	58749.13
2594908	chr6	rs3131087	29068759	C	A	0.156	0.154	0.954	-0.0078003437327339	0.0123	0.5268	53386	77258	58749.13
2575161	chr6	rs3131088	29069016	G	A	0.408	0.404	0.954	0.0056042667198317	0.0091	0.5383	53028	76579	58280.32
2587964	chr6	rs2394516	29069264	T	C	0.408	0.404	0.954	0.0056042667198317	0.0091	0.5401	53028	76579	58280.32
2578494	chr6	rs2394517	29069299	C	T	0.408	0.404	0.954	0.0055048206344449	0.0091	0.5441	53028	76579	58280.32
2570553	chr6	rs2394518	29069337	A	T	0.156	0.154	0.954	-0.0078003437327339	0.0123	0.528	53386	77258	58749.13
2600001	chr6	rs9295790	29070428	C	T	0.757	0.759	0.951	-0.0169020380753563	0.0104	0.1045	53028	76579	58280.32
2573987	chr6	rs3131089	29071071	C	A	0.408	0.404	0.954	0.0053954185169075	0.0091	0.5499	53028	76579	58280.32
2600749	chr6	rs3129127	29071153	A	T	0.156	0.154	0.954	-0.0078003437327339	0.0123	0.5275	53386	77258	58749.13
2579005	chr6	rs142535185	29071904	A	C	0.949	0.952	0.955	-0.0411032840784537	0.0203	0.04279	53386	77258	58749.13
2595045	chr6	rs115892296	29071995	T	C	0.909	0.91	0.943	-0.0358966439977618	0.0155	0.02086	53028	76579	58280.32
2572482	chr6	rs3131090	29072288	T	C	0.484	0.496	0.955	-0.0549948736289312	0.0089	5.988e-10	53028	76579	58280.32
2579673	chr6	rs41317431	29072355	T	C	0.941	0.938	0.943	-0.013399371963117	0.0188	0.4769	53028	76579	58280.32
2577438	chr6	rs115520912	29072840	G	A	0.909	0.91	0.943	-0.0355028330426552	0.0155	0.02216	53028	76579	58280.32
2601016	chr6	rs3131091	29073094	A	G	0.484	0.496	0.955	-0.0548997899816623	0.0089	6.065e-10	53028	76579	58280.32
2587244	chr6	rs3130760	29073584	C	A	0.485	0.497	0.953	-0.0551005327305046	0.0089	5.733e-10	53028	76579	58280.32
2588860	chr6	rs3130761	29073688	C	T	0.973	0.975	0.826	-0.0923017097918708	0.0304	0.002372	51742	74295	56634.83
2579432	chr6	rs17342384	29074816	G	A	0.924	0.923	0.947	-0.0183982139464423	0.0168	0.2747	53028	76579	58280.32
2572148	chr6	rs6456908	29075072	G	A	0.757	0.759	0.951	-0.0169020380753563	0.0104	0.1039	53028	76579	58280.32
2592848	chr6	rs3129178	29075088	T	A	0.924	0.908	0.95	0.199702954624729	0.0163	2.074e-34	53150	77025	58514.64
2593519	chr6	rs9461507	29075233	G	A	0.946	0.949	0.955	-0.0358966439977618	0.0199	0.07099	53386	77258	58749.13
2577833	chr6	rs11754944	29075662	A	C	0.984	0.981	0.929	0.169995907103318	0.0429	7.39e-05	36781	48337	39331.27
2584042	chr6	rs3131092	29076372	A	G	0.408	0.404	0.954	0.0053954185169075	0.0091	0.551	53028	76579	58280.32
2598386	chr6	rs114512438	29076382	G	A	0.986	0.985	0.901	0.088697454761287	0.0503	0.07809	31850	42706	34291.37
2574740	chr6	rs41317435	29076417	C	T	0.924	0.923	0.948	-0.0188974371044634	0.0168	0.2608	53028	76579	58280.32
2587690	chr6	rs41317439	29076883	A	G	0.924	0.923	0.948	-0.0183982139464423	0.0168	0.2748	53028	76579	58280.32
2588116	chr6	rs3129097	29077353	T	C	0.408	0.404	0.954	0.0053954185169075	0.0091	0.5516	53028	76579	58280.32
2583049	chr6	rs56066225	29077391	G	C	0.949	0.952	0.955	-0.0411032840784537	0.0203	0.04304	53386	77258	58749.13
2596072	chr6	rs3130762	29077787	G	C	0.146	0.145	0.95	-0.0117993392160431	0.0126	0.3508	53386	77258	58749.13
2579603	chr6	rs3116838	29078151	C	T	0.155	0.154	0.953	-0.0076995657264405	0.0123	0.5288	53386	77258	58749.13
2588770	chr6	rs9393944	29078234	G	A	0.907	0.908	0.944	-0.0334016766340304	0.0154	0.03003	53028	76579	58280.32
2579398	chr6	rs9380110	29078734	T	C	0.757	0.759	0.951	-0.0168003386783461	0.0104	0.1058	53028	76579	58280.32
2571900	chr6	rs62407639	29078922	T	C	0.911	0.913	0.949	-0.0079011318962572	0.0157	0.6157	53386	77258	58749.13
2585745	chr6	rs3130763	29079156	C	T	0.484	0.496	0.955	-0.0551005327305046	0.0089	5.653e-10	53028	76579	58280.32
2590895	chr6	rs55935025	29079199	A	G	0.949	0.952	0.955	-0.0409990935346932	0.0203	0.04332	53386	77258	58749.13
2598471	chr6	rs28757581	29080004	A	G	0.887	0.887	0.946	-0.0036968248442897	0.0141	0.7927	53028	76579	58280.32
2593084	chr6	rs3749977	29080344	G	A	0.757	0.759	0.951	-0.0168003386783461	0.0104	0.1065	53028	76579	58280.32
2579668	chr6	rs3130764	29080349	A	G	0.145	0.144	0.951	-0.0114958245134845	0.0126	0.3625	53386	77258	58749.13
2573290	chr6	rs3130765	29080450	G	A	0.155	0.154	0.953	-0.0078003437327339	0.0123	0.5274	53386	77258	58749.13
2600146	chr6	rs6908651	29081042	T	G	0.757	0.759	0.951	-0.0166986496230515	0.0104	0.1073	53028	76579	58280.32
2579462	chr6	rs3129106	29081161	T	G	0.854	0.857	0.835	-0.0469972723609114	0.0135	0.0005214	53028	76579	58280.32
2599193	chr6	rs17402039	29081510	T	G	0.926	0.925	0.947	-0.015702643727291	0.017	0.3564	53028	76579	58280.32
2598099	chr6	rs3129107	29081653	G	A	0.159	0.157	0.943	-0.005304041591906	0.0122	0.663	53386	77258	58749.13
2599232	chr6	rs12197546	29081756	T	C	0.964	0.963	0.712	-0.0777021156640369	0.028	0.005562	51337	73573	56116.61
2596010	chr6	rs149595556	29082551	C	A	0.987	0.984	0.922	0.185400146403552	0.048	0.0001135	34450	46210	37206.4
2590341	chr6	rs9257501	29083996	G	A	0.155	0.153	0.954	-0.0073972926304747	0.0123	0.5485	53386	77258	58749.13
2569589	chr6	rs3129108	29084087	A	C	0.408	0.404	0.954	0.0055048206344449	0.0091	0.5472	53028	76579	58280.32
2592223	chr6	rs3129109	29084232	T	C	0.408	0.404	0.954	0.005703702916678	0.0091	0.5281	53028	76579	58280.32
2592143	chr6	rs3129110	29085228	G	A	0.408	0.404	0.954	0.005703702916678	0.0091	0.5298	53028	76579	58280.32
2590770	chr6	rs3130766	29086829	T	C	0.484	0.496	0.955	-0.0548047153744336	0.0089	6.888e-10	53028	76579	58280.32
2600431	chr6	rs150220172	29087030	G	A	0.982	0.983	0.879	-0.145997342137556	0.0369	7.676e-05	50010	71436	54696.81
2567633	chr6	rs3130767	29087073	C	T	0.408	0.404	0.954	0.005703702916678	0.0091	0.528	53028	76579	58280.32
2590512	chr6	rs72856670	29087687	C	G	0.97	0.969	0.756	0.0387013475370749	0.0293	0.1853	52875	76338	58093.14
2593759	chr6	rs76801685	29087917	A	G	0.924	0.923	0.948	-0.019294956182969	0.0168	0.252	53028	76579	58280.32
2580772	chr6	rs3130768	29088230	C	T	0.484	0.496	0.955	-0.0548047153744336	0.0089	6.566e-10	53028	76579	58280.32
2591560	chr6	rs2064162	29088815	C	T	0.408	0.404	0.954	0.0058031292269501	0.0091	0.5245	53028	76579	58280.32
2571383	chr6	rs9501644	29088868	T	A	0.949	0.952	0.954	-0.0411970648503382	0.0203	0.04249	53386	77258	58749.13
2569130	chr6	rs1980462	29088925	C	A	0.924	0.923	0.948	-0.0186019483996616	0.0168	0.2689	53028	76579	58280.32
2567617	chr6	rs1980463	29088951	A	G	0.924	0.923	0.948	-0.019294956182969	0.0168	0.2504	53028	76579	58280.32
2582281	chr6	rs2394519	29089231	A	T	0.408	0.404	0.953	0.005703702916678	0.0091	0.5299	53028	76579	58280.32
2580821	chr6	rs118003375	29089782	C	T	0.985	0.986	0.782	-0.0896949746188316	0.0489	0.06674	35800	53663	39327.09
2588549	chr6	rs3129112	29090011	G	A	0.924	0.908	0.95	0.197801127642341	0.0163	5.3360000000000005e-34	53150	77025	58514.64
2583247	chr6	rs115817636	29090028	C	T	0.951	0.954	0.948	-0.0352023974087295	0.0209	0.0923	53386	77258	58749.13
2588271	chr6	rs3129113	29090251	T	C	0.155	0.153	0.953	-0.0071958279818024	0.0123	0.557	53386	77258	58749.13
2596795	chr6	rs6932333	29092498	G	A	0.924	0.923	0.949	-0.0201006717070029	0.0168	0.2326	53028	76579	58280.32
2582979	chr6	rs3130772	29092579	C	G	0.408	0.404	0.954	0.0060019521956343	0.0091	0.5111	53028	76579	58280.32
2596248	chr6	rs116644625	29093474	A	G	0.941	0.938	0.939	-0.0152050125429676	0.0188	0.4205	53028	76579	58280.32
2570224	chr6	rs3116842	29093659	C	T	0.408	0.404	0.954	0.0061013488579762	0.0091	0.5037	53028	76579	58280.32
2581702	chr6	rs3129116	29093788	A	G	0.408	0.404	0.954	0.0060019521956343	0.0091	0.506	53028	76579	58280.32
2590058	chr6	rs11758251	29094435	T	A	0.98	0.981	0.696	-0.0917973569973717	0.0402	0.02225	46874	61113	50273.76
2592352	chr6	rs3129117	29095121	G	A	0.155	0.153	0.955	-0.006199175242821	0.0123	0.613	53386	77258	58749.13
2574368	chr6	rs78313058	29095224	G	A	0.924	0.923	0.949	-0.0203047533403643	0.0168	0.228	53028	76579	58280.32
2595961	chr6	rs9380111	29095234	G	A	0.757	0.76	0.951	-0.0162005226717083	0.0104	0.1204	53028	76579	58280.32
2580668	chr6	rs3130773	29095908	G	A	0.924	0.908	0.95	0.199498190164572	0.0163	1.692e-34	53150	77025	58514.64
2599058	chr6	rs10223686	29095943	G	A	0.946	0.949	0.954	-0.035596090043474	0.0199	0.07395	53386	77258	58749.13
2571420	chr6	rs9295791	29096033	A	G	0.909	0.909	0.943	-0.0316041926269978	0.0155	0.04171	53028	76579	58280.32
2585150	chr6	rs3130774	29096414	C	T	0.406	0.402	0.954	0.0058031292269501	0.0091	0.5246	53028	76579	58280.32
2567008	chr6	rs3129118	29096849	T	C	0.156	0.153	0.955	-0.0059979518036359	0.0123	0.624	53386	77258	58749.13
2572940	chr6	rs4713203	29096995	G	A	0.76	0.762	0.951	-0.0162005226717083	0.0104	0.1195	53028	76579	58280.32
2600092	chr6	rs3116843	29097127	G	A	0.406	0.402	0.954	0.0058031292269501	0.0091	0.5249	53028	76579	58280.32
2572060	chr6	rs9283885	29097247	G	A	0.76	0.762	0.951	-0.0162005226717083	0.0104	0.1199	53028	76579	58280.32
2576865	chr6	rs28986282	29097397	C	T	0.952	0.956	0.735	-0.0805053146596501	0.0244	0.0009635	52792	76346	58045.82
2571536	chr6	rs9295793	29097769	C	A	0.836	0.839	0.941	-0.0127003085782322	0.012	0.291	53386	77258	58749.13
2582791	chr6	rs3116844	29097936	C	A	0.484	0.496	0.956	-0.0548047153744336	0.0089	6.249e-10	53028	76579	58280.32
2591790	chr6	rs3130775	29098369	G	A	0.406	0.402	0.954	0.0059025456526138	0.0091	0.5168	53028	76579	58280.32
2579154	chr6	rs3130776	29098500	A	G	0.0318	0.0323	0.954	-0.0480984034910313	0.0255	0.05947	52720	74764	57706.63
2597615	chr6	rs3130777	29098796	C	G	0.924	0.908	0.951	0.199596482338137	0.0163	1.61e-34	53150	77025	58514.64
2567127	chr6	rs6930288	29098881	A	T	0.89	0.889	0.947	-0.0021022080918702	0.0142	0.8824	53028	76579	58280.32
2594078	chr6	rs80090088	29098882	A	G	0.924	0.923	0.949	-0.0203047533403643	0.0168	0.2268	53028	76579	58280.32
2592106	chr6	rs3130778	29099579	T	C	0.406	0.402	0.954	0.0058031292269501	0.0091	0.5259	53028	76579	58280.32
2569254	chr6	rs7738990	29101121	G	C	0.925	0.924	0.949	-0.0198048272985997	0.0169	0.2422	53028	76579	58280.32
2587364	chr6	rs3129119	29102861	A	G	0.757	0.744	0.946	0.0724973901482592	0.0103	1.792e-12	53386	77258	58749.13
2570617	chr6	rs2223363	29104672	C	T	0.924	0.924	0.948	-0.01999864650669	0.0169	0.2362	53028	76579	58280.32
2600048	chr6	rs9295794	29104935	G	A	0.909	0.91	0.945	-0.0338981034057645	0.0155	0.02895	53028	76579	58280.32
2594146	chr6	rs137876897	29105249	C	T	0.952	0.954	0.95	-0.0338981034057645	0.0209	0.1053	53386	77258	58749.13
2568896	chr6	rs76331923	29105945	G	A	0.946	0.949	0.953	-0.0349952529972629	0.0199	0.07868	53386	77258	58749.13
2581576	chr6	rs114254470	29106199	T	C	0.986	0.987	0.731	-0.090001296894138	0.0492	0.06751	42931	61181	46946.81
2592474	chr6	rs2267632	29106468	G	A	0.941	0.939	0.944	-0.015702643727291	0.0188	0.4043	53028	76579	58280.32
2567364	chr6	rs9468487	29107052	A	G	0.939	0.942	0.954	-0.0232993336544035	0.0187	0.2128	53386	77258	58749.13
2585938	chr6	rs114685781	29107198	A	G	0.981	0.983	0.766	-0.0908989237168223	0.039	0.01976	49898	70817	54603.76
2594450	chr6	rs111942623	29107336	C	T	0.983	0.982	0.924	-0.0142003494011414	0.0373	0.7031	44542	66435	49656.01
2598496	chr6	rs17343049	29107654	A	C	0.924	0.924	0.948	-0.0203047533403643	0.0169	0.2282	53028	76579	58280.32
2598493	chr6	rs9393945	29108291	C	G	0.909	0.91	0.945	-0.0340015566760147	0.0155	0.02838	53028	76579	58280.32
2600261	chr6	rs3130714	29108729	A	G	0.163	0.161	0.954	-0.0114047880634385	0.0121	0.3465	53386	77258	58749.13
2577730	chr6	rs56023790	29109042	A	G	0.965	0.967	0.897	-0.0716034188596929	0.0254	0.004808	53386	77258	58749.13
2581446	chr6	rs3130715	29109197	G	A	0.924	0.908	0.95	0.199596482338137	0.0163	1.701e-34	53150	77025	58514.64
2594283	chr6	rs3116845	29110584	C	T	0.153	0.151	0.955	-0.0080019302190585	0.0124	0.5169	53386	77258	58749.13
2596387	chr6	rs7745785	29110778	T	C	0.924	0.923	0.947	-0.0203966036652218	0.0169	0.2267	53028	76579	58280.32
2596059	chr6	rs7763908	29110838	G	A	0.924	0.923	0.947	-0.0203966036652218	0.0169	0.2269	53028	76579	58280.32
2599999	chr6	rs117516434	29111599	C	T	0.986	0.987	0.782	-0.0962025778730607	0.0508	0.05803	35494	53360	39022.6
2583158	chr6	rs9468490	29111621	G	A	0.947	0.95	0.953	-0.032502530761974	0.02	0.104	53386	77258	58749.13
2578526	chr6	rs146252326	29111742	T	C	0.951	0.954	0.95	-0.0334016766340304	0.0209	0.1101	53386	77258	58749.13
2574074	chr6	rs3129120	29111775	T	C	0.921	0.905	0.949	0.192601866201511	0.016	3.1759999999999995e-33	53386	77258	58749.13
2582219	chr6	rs41317443	29111987	C	T	0.924	0.924	0.949	-0.01999864650669	0.0169	0.2349	53028	76579	58280.32
2594972	chr6	rs41317547	29112223	A	G	0.979	0.978	0.832	-0.0315009870620622	0.0355	0.3748	44604	65889	49609.13
2599884	chr6	rs17402566	29112909	T	A	0.97	0.97	0.729	-0.0094040800752939	0.0304	0.7569	52135	74985	57135.61
2577408	chr6	rs9368592	29113597	G	T	0.909	0.91	0.945	-0.0338981034057645	0.0155	0.02868	53028	76579	58280.32
2586539	chr6	rs28986283	29113790	T	G	0.974	0.976	0.667	-0.0881975347421256	0.0341	0.009831	52792	76346	58045.82
2596014	chr6	rs3116846	29114616	C	T	0.485	0.497	0.954	-0.0544984253364989	0.0089	8.404e-10	53028	76579	58280.32
2574022	chr6	rs3130718	29114621	G	A	0.486	0.498	0.954	-0.0540972217202848	0.0089	1.099e-09	53028	76579	58280.32
2600039	chr6	rs3130719	29114907	A	G	0.153	0.151	0.954	-0.0078003437327339	0.0124	0.5279	53386	77258	58749.13
2570221	chr6	rs3130720	29115748	C	G	0.424	0.439	0.956	-0.0596969272581274	0.009	2.726e-11	53028	76579	58280.32
2572591	chr6	rs3129121	29115934	A	G	0.431	0.446	0.956	-0.0613967948653235	0.0089	6.706e-12	53028	76579	58280.32
2594852	chr6	rs3130721	29116198	G	A	0.431	0.446	0.956	-0.0613967948653235	0.0089	6.619e-12	53028	76579	58280.32
2597513	chr6	rs2179273	29117423	G	A	0.431	0.446	0.956	-0.0613967948653235	0.0089	6.666e-12	53028	76579	58280.32
2592179	chr6	rs112307369	29117481	G	A	0.947	0.95	0.952	-0.0328021562323804	0.02	0.1013	53386	77258	58749.13
2568627	chr6	rs80292241	29117546	G	A	0.431	0.446	0.956	-0.0613967948653235	0.0089	6.536e-12	53028	76579	58280.32
2577212	chr6	rs3129122	29117852	G	A	0.815	0.799	0.949	0.0928981823667306	0.0113	1.944e-16	53386	77258	58749.13
2572528	chr6	rs41317551	29118119	A	C	0.924	0.924	0.948	-0.01999864650669	0.0169	0.2372	53028	76579	58280.32
2588324	chr6	rs3130724	29118530	C	A	0.815	0.799	0.949	0.0928981823667306	0.0113	1.946e-16	53386	77258	58749.13
2587559	chr6	rs76646055	29118589	A	G	0.983	0.982	0.922	-0.0065010863423599	0.0371	0.8599	44542	66435	49656.01
2599388	chr6	rs9501669	29118596	C	G	0.948	0.952	0.953	-0.0388032003238938	0.0203	0.05591	53386	77258	58749.13
2593475	chr6	rs3130725	29118747	T	G	0.921	0.905	0.95	0.192296639816033	0.016	3.754e-33	53386	77258	58749.13
2567630	chr6	rs3116847	29118813	C	T	0.153	0.151	0.955	-0.0079011318962572	0.0124	0.5206	53386	77258	58749.13
2569791	chr6	rs3129123	29119159	T	C	0.424	0.439	0.956	-0.0598030843707537	0.009	2.465e-11	53028	76579	58280.32
2568374	chr6	rs9391759	29119905	A	G	0.909	0.909	0.944	-0.0326988269632397	0.0155	0.03455	53028	76579	58280.32
2591979	chr6	rs141917279	29120756	G	A	0.951	0.954	0.949	-0.0319035490130083	0.0209	0.128	53386	77258	58749.13
2598202	chr6	rs3129124	29121320	A	G	0.485	0.496	0.955	-0.0548997899816623	0.0089	6.143e-10	53028	76579	58280.32
2599425	chr6	rs3129125	29121381	A	T	0.424	0.439	0.956	-0.0596969272581274	0.009	2.797e-11	53028	76579	58280.32
2577724	chr6	rs3129126	29121631	G	A	0.485	0.497	0.955	-0.0551005327305046	0.0089	5.458e-10	53028	76579	58280.32
2581803	chr6	rs3130726	29121960	T	A	0.424	0.439	0.956	-0.0598986354083514	0.009	2.287e-11	53028	76579	58280.32
2579953	chr6	rs3129128	29123073	G	A	0.957	0.957	0.871	-0.048203336386541	0.0231	0.03703	52135	74985	57135.61
2568737	chr6	rs3129129	29124189	G	A	0.815	0.799	0.949	0.0930986452544318	0.0113	1.683e-16	53386	77258	58749.13
2579386	chr6	rs2894075	29124514	C	A	0.924	0.924	0.948	-0.0201006717070029	0.0169	0.2341	53028	76579	58280.32
2593813	chr6	rs3130727	29124632	T	C	0.424	0.439	0.956	-0.0600048139370291	0.009	2.147e-11	53028	76579	58280.32
2577830	chr6	rs3129130	29124694	G	T	0.145	0.144	0.952	-0.009696862978864	0.0126	0.4409	53386	77258	58749.13
2601127	chr6	rs41317555	29125147	C	T	0.926	0.925	0.946	-0.015895669405385	0.0171	0.3516	53028	76579	58280.32
2570417	chr6	rs115946746	29125203	C	A	0.987	0.985	0.919	0.170501979988612	0.0482	0.0004049	34686	46443	37440.89
2578158	chr6	rs3129131	29125402	G	A	0.432	0.447	0.956	-0.0615031325940498	0.0089	5.715e-12	53028	76579	58280.32
2590397	chr6	rs3130728	29125738	T	A	0.485	0.497	0.954	-0.0551005327305046	0.0089	5.419e-10	53028	76579	58280.32
2577857	chr6	rs3130729	29125747	G	T	0.485	0.497	0.954	-0.0551005327305046	0.0089	5.639e-10	53028	76579	58280.32
2594697	chr6	rs41317559	29126149	G	A	0.914	0.913	0.947	-0.0135007260538548	0.0159	0.3954	53028	76579	58280.32
2579681	chr6	rs116752445	29126469	T	C	0.987	0.985	0.919	0.170603163839756	0.0482	0.0003986	34686	46443	37440.89
2582686	chr6	rs62405961	29126495	T	A	0.985	0.985	0.725	-0.165098724898438	0.046	0.0003355	45799	65685	50244.3
2575434	chr6	rs3130730	29126943	T	C	0.485	0.497	0.955	-0.0551005327305046	0.0089	5.331e-10	53028	76579	58280.32
2592417	chr6	rs11970695	29127160	T	C	0.939	0.943	0.953	-0.0203966036652218	0.0188	0.2772	53386	77258	58749.13
2580056	chr6	rs3130732	29127469	G	C	0.418	0.433	0.955	-0.0591026555948241	0.009	4.794e-11	53028	76579	58280.32
2574138	chr6	rs6919344	29127687	G	A	0.434	0.449	0.952	-0.0613011005766046	0.009	7.712e-12	53028	76579	58280.32
2575926	chr6	rs41317563	29127839	G	A	0.93	0.929	0.941	-0.0193969096107316	0.0175	0.266	53028	76579	58280.32
2589210	chr6	rs3130734	29128575	T	G	0.425	0.44	0.956	-0.0591026555948241	0.009	4.224e-11	53028	76579	58280.32
2572200	chr6	rs55759158	29128708	C	A	0.911	0.914	0.949	-0.0102018624845967	0.0157	0.5159	53386	77258	58749.13
2581370	chr6	rs3130735	29128765	G	C	0.425	0.44	0.956	-0.0591026555948241	0.009	4.185e-11	53028	76579	58280.32
2585448	chr6	rs3116848	29129234	C	G	0.425	0.44	0.956	-0.0591026555948241	0.009	4.121e-11	53028	76579	58280.32
2592318	chr6	rs2142906	29129983	G	A	0.432	0.447	0.957	-0.0606952493104976	0.0089	1.105e-11	53028	76579	58280.32
2581081	chr6	rs111757599	29130238	G	A	0.984	0.982	0.925	0.124303950424381	0.0429	0.003739	36756	49088	39521.4
2572682	chr6	rs3129137	29130276	T	C	0.722	0.705	0.955	0.0683033004541534	0.0098	3.972e-12	53028	76579	58280.32
2568225	chr6	rs3129138	29130282	A	G	0.722	0.704	0.954	0.0689008672546918	0.0098	2.431e-12	53028	76579	58280.32
2599951	chr6	rs3129139	29130494	G	C	0.432	0.447	0.957	-0.0606952493104976	0.0089	1.117e-11	53028	76579	58280.32
2590351	chr6	rs3129140	29130502	T	C	0.155	0.152	0.955	-0.0060985584618694	0.0123	0.6205	53386	77258	58749.13
2600356	chr6	rs41317567	29130684	G	A	0.926	0.925	0.946	-0.0162005226717083	0.0171	0.3437	53028	76579	58280.32
2589384	chr6	rs3129141	29131190	A	G	0.808	0.792	0.949	0.0933992642585498	0.0111	4.593e-17	53386	77258	58749.13
2571213	chr6	rs76668218	29132271	G	T	0.984	0.982	0.927	0.125001365162803	0.0429	0.003551	36756	49088	39521.4
2586600	chr6	rs1073819	29132501	T	A	0.911	0.914	0.949	-0.0102018624845967	0.0157	0.5189	53386	77258	58749.13
2580316	chr6	rs1073820	29132520	A	G	0.425	0.44	0.956	-0.0591026555948241	0.009	4.062e-11	53028	76579	58280.32
2585031	chr6	rs3129143	29132776	A	C	0.425	0.44	0.956	-0.0591026555948241	0.009	4.002e-11	53028	76579	58280.32
2567508	chr6	rs3129144	29132828	A	G	0.432	0.447	0.957	-0.0605996221289296	0.0089	1.182e-11	53028	76579	58280.32
2592100	chr6	rs3130736	29132950	T	C	0.432	0.447	0.957	-0.0605996221289296	0.0089	1.191e-11	53028	76579	58280.32
2584240	chr6	rs114340663	29132976	G	C	0.987	0.985	0.92	0.17089822494062	0.0482	0.0003884	34686	46443	37440.89
2589530	chr6	rs3129145	29133301	G	A	0.486	0.497	0.955	-0.0540022233826842	0.0089	1.129e-09	53028	76579	58280.32
2577126	chr6	rs7382657	29133556	T	C	0.433	0.447	0.956	-0.0605996221289296	0.0089	1.203e-11	53028	76579	58280.32
2598114	chr6	rs4947263	29133642	C	T	0.921	0.905	0.95	0.192601866201511	0.016	2.735e-33	53386	77258	58749.13
2579127	chr6	rs41317571	29134111	G	A	0.924	0.923	0.948	-0.0201006717070029	0.0169	0.2327	53028	76579	58280.32
2582039	chr6	rs3129146	29134229	G	A	0.44	0.455	0.935	-0.0618009384055913	0.009	7.337e-12	53028	76579	58280.32
2592263	chr6	rs3116849	29134558	C	T	0.957	0.957	0.873	-0.0475948788076838	0.0231	0.03935	52135	74985	57135.61
2601328	chr6	rs41317575	29134901	G	T	0.924	0.923	0.948	-0.0202027073175195	0.0169	0.2324	53028	76579	58280.32
2591553	chr6	rs3130737	29135208	T	C	0.425	0.44	0.956	-0.0591981397259644	0.009	3.792e-11	53028	76579	58280.32
2578627	chr6	rs3116850	29135270	C	G	0.425	0.44	0.956	-0.0591981397259644	0.009	3.687e-11	53028	76579	58280.32
2568628	chr6	rs3116851	29135276	C	G	0.425	0.44	0.956	-0.0591981397259644	0.009	3.7e-11	53028	76579	58280.32
2601507	chr6	rs28892007	29135370	C	T	0.942	0.944	0.751	-0.0638987258502317	0.0215	0.002977	53028	76579	58280.32
2580368	chr6	rs3116852	29135647	A	G	0.425	0.44	0.956	-0.0591981397259644	0.009	3.767e-11	53028	76579	58280.32
2596701	chr6	rs114762484	29135838	A	C	0.894	0.894	0.946	-0.007095110875924	0.0145	0.6224	53028	76579	58280.32
2576823	chr6	rs3130738	29136110	T	C	0.425	0.44	0.956	-0.0591981397259644	0.009	3.825e-11	53028	76579	58280.32
2583658	chr6	rs3116853	29136244	G	A	0.425	0.44	0.956	-0.0591981397259644	0.009	3.853e-11	53028	76579	58280.32
2573225	chr6	rs41317579	29136308	T	A	0.924	0.924	0.948	-0.0202027073175195	0.0169	0.2323	53028	76579	58280.32
2568294	chr6	rs12196488	29136425	T	A	0.955	0.954	0.755	-0.0561048513847726	0.0243	0.02109	52875	76338	58093.14
2574877	chr6	rs3116854	29136446	G	A	0.24	0.239	0.958	9.99950003332973e-05	0.0104	0.9916	53028	76579	58280.32
2576091	chr6	rs3129147	29136510	C	G	0.425	0.44	0.956	-0.0591981397259644	0.009	3.808e-11	53028	76579	58280.32
2590942	chr6	rs559956590	29136663	A	T	0.252	0.247	0.68	0.0059025456526138	0.0122	0.6303	53028	76579	58280.32
2574612	chr6	rs3129148	29136980	C	T	0.425	0.44	0.956	-0.0591981397259644	0.009	3.921e-11	53028	76579	58280.32
2595864	chr6	rs2394520	29137220	G	A	0.24	0.239	0.958	9.99950003332973e-05	0.0104	0.9908	53028	76579	58280.32
2570905	chr6	rs41317583	29137510	A	C	0.914	0.913	0.947	-0.0139975096438537	0.0159	0.3807	53028	76579	58280.32
2578051	chr6	rs3129150	29138018	C	T	0.486	0.497	0.955	-0.0538966802576654	0.0089	1.248e-09	53028	76579	58280.32
2569280	chr6	rs41317587	29138225	T	A	0.914	0.913	0.947	-0.013399371963117	0.0159	0.3987	53028	76579	58280.32
2587095	chr6	rs3129151	29138315	C	T	0.815	0.799	0.949	0.0935996267331501	0.0113	1.168e-16	53386	77258	58749.13
2596700	chr6	rs3129152	29138777	A	C	0.808	0.792	0.949	0.0933992642585498	0.0111	4.625e-17	53386	77258	58749.13
2583607	chr6	rs3130740	29138949	A	G	0.755	0.742	0.946	0.0716041258594429	0.0102	2.768e-12	53386	77258	58749.13
2572043	chr6	rs115211014	29139244	G	A	0.987	0.986	0.759	0.0184978548821194	0.0473	0.6964	42598	64094	47440.86
2590882	chr6	rs3129153	29139487	C	A	0.231	0.229	0.958	0.0026963615477425	0.0106	0.7948	53028	76579	58280.32
2595007	chr6	rs3129154	29139786	C	T	0.432	0.447	0.957	-0.0603977725486758	0.0089	1.358e-11	53028	76579	58280.32
2594172	chr6	rs3130741	29139916	A	G	0.432	0.447	0.956	-0.0603977725486758	0.0089	1.416e-11	53028	76579	58280.32
2574503	chr6	rs3129155	29140055	A	G	0.154	0.152	0.955	-0.0058973552660839	0.0123	0.6334	53386	77258	58749.13
2586698	chr6	rs3130742	29140207	G	A	0.815	0.799	0.949	0.0935996267331501	0.0113	1.152e-16	53386	77258	58749.13
2601543	chr6	rs3129156	29140217	G	T	0.154	0.152	0.955	-0.0059979518036359	0.0123	0.6272	53386	77258	58749.13
2573756	chr6	rs115340779	29140538	C	A	0.955	0.954	0.893	-0.0123965203365513	0.0221	0.5747	52875	76338	58093.14
2581048	chr6	rs41317591	29140760	T	A	0.924	0.924	0.947	-0.0196008476550609	0.0169	0.2448	53028	76579	58280.32
2570313	chr6	rs143691032	29140859	A	G	0.985	0.983	0.924	0.125001365162803	0.0442	0.004719	36756	49088	39521.4
2596249	chr6	rs41317595	29141254	T	C	0.924	0.923	0.948	-0.021101069908054	0.0168	0.2103	53028	76579	58280.32
2593831	chr6	rs9257565	29141390	C	T	0.987	0.987	0.741	0.0332993704009261	0.0497	0.5025	43379	59496	47050.01
2585638	chr6	rs3116855	29141632	T	C	0.485	0.497	0.955	-0.0544033888793865	0.0089	8.899e-10	53028	76579	58280.32
2569944	chr6	rs3129157	29141743	A	G	0.032	0.0324	0.956	-0.0476997588774203	0.0254	0.06108	52655	74502	57602.47
2569931	chr6	rs3129158	29141772	A	G	0.146	0.145	0.952	-0.0075987978753305	0.0126	0.5471	53386	77258	58749.13
2569934	chr6	rs3116856	29141849	T	C	0.432	0.447	0.957	-0.061099109367851	0.0089	8.021e-12	53028	76579	58280.32
2576473	chr6	rs62405964	29142020	T	C	0.985	0.985	0.721	-0.163401671941444	0.0461	0.0003949	45718	65362	50114.78
2596646	chr6	rs3129159	29142054	C	G	0.432	0.447	0.956	-0.0615988462189574	0.0089	5.294e-12	53028	76579	58280.32
2586751	chr6	rs3130743	29142064	A	G	0.486	0.498	0.954	-0.0548997899816623	0.0089	6.174e-10	53028	76579	58280.32
2596293	chr6	rs41270632	29142347	A	T	0.975	0.974	0.933	-0.0009004052431641	0.0285	0.9752	53386	77258	58749.13
2600648	chr6	rs2206042	29142476	C	A	0.432	0.447	0.957	-0.0611947843281922	0.0089	7.72e-12	53028	76579	58280.32
2570077	chr6	rs28757219	29143451	A	T	0.854	0.858	0.813	-0.046400022834317	0.0137	0.000721	53028	76579	58280.32
2576508	chr6	rs115777900	29143526	G	A	0.983	0.983	0.674	-0.0039979812872983	0.0428	0.9249	50556	71544	55159.06
2575568	chr6	rs3116857	29144127	T	C	0.432	0.447	0.956	-0.061003443560332	0.0089	8.658e-12	53028	76579	58280.32
2580652	chr6	rs41317619	29144257	C	A	0.924	0.923	0.948	-0.0208968257129853	0.0168	0.214	53028	76579	58280.32
2594757	chr6	rs3130744	29144420	A	T	0.432	0.447	0.957	-0.061003443560332	0.0089	8.528e-12	53028	76579	58280.32
2589724	chr6	rs9257566	29144532	C	T	0.907	0.89	0.951	0.187997087125374	0.0149	1.269e-36	53386	77258	58749.13
2582894	chr6	rs4947361	29145535	C	A	0.909	0.909	0.944	-0.0302015087331214	0.0155	0.05157	53028	76579	58280.32
2577672	chr6	rs9295795	29145623	T	C	0.94	0.944	0.943	-0.0252972953741621	0.019	0.1838	53386	77258	58749.13
2582774	chr6	rs3129162	29145646	T	G	0.816	0.799	0.949	0.0948009592644593	0.0113	4.604e-17	53386	77258	58749.13
2570911	chr6	rs74513197	29146668	C	T	0.433	0.447	0.956	-0.0608015124606624	0.0089	9.961e-12	53028	76579	58280.32
2598783	chr6	rs137875785	29147610	C	T	0.909	0.909	0.944	-0.0302015087331214	0.0155	0.05167	53028	76579	58280.32
2600450	chr6	rs143432463	29147833	A	G	0.91	0.913	0.949	-0.0115969858456632	0.0157	0.4582	53386	77258	58749.13
2568213	chr6	rs9766832	29148051	C	G	0.939	0.943	0.953	-0.0240980393840575	0.0188	0.1996	53386	77258	58749.13
2592189	chr6	rs3116815	29148394	A	G	0.924	0.908	0.949	0.200398840331075	0.0163	7.976e-35	53386	77258	58749.13
2597970	chr6	rs114503016	29148405	C	A	0.986	0.986	0.545	-0.0507039943747058	0.0612	0.4073	33638	50462	37238.19
2593108	chr6	rs3130745	29148619	A	C	0.425	0.44	0.958	-0.0600048139370291	0.0089	2.07e-11	53028	76579	58280.32
2589113	chr6	rs3129166	29148762	T	C	0.425	0.44	0.958	-0.0600048139370291	0.0089	2.058e-11	53028	76579	58280.32
2581212	chr6	rs41317627	29148763	C	T	0.924	0.924	0.947	-0.0194988734340555	0.0169	0.2493	53028	76579	58280.32
2586914	chr6	rs3129167	29149011	T	C	0.147	0.145	0.952	-0.0076995657264405	0.0126	0.5384	53386	77258	58749.13
2567838	chr6	rs3116816	29149442	A	G	0.147	0.145	0.952	-0.0081027387031859	0.0126	0.522	53386	77258	58749.13
2590045	chr6	rs3116817	29149561	G	A	0.432	0.447	0.959	-0.0611947843281922	0.0089	7.03e-12	53028	76579	58280.32
2572127	chr6	rs3116818	29149605	G	T	0.486	0.497	0.956	-0.0540972217202848	0.0089	1.039e-09	53028	76579	58280.32
2575325	chr6	rs3116819	29149645	C	T	0.432	0.447	0.959	-0.0608971589513062	0.0089	8.696e-12	53028	76579	58280.32
2593828	chr6	rs2006770	29151145	T	C	0.425	0.44	0.959	-0.0593042438991411	0.0089	3.406e-11	53028	76579	58280.32
2579152	chr6	rs2006752	29151312	A	G	0.425	0.44	0.959	-0.0593042438991411	0.0089	3.403e-11	53028	76579	58280.32
2570517	chr6	rs3116820	29151671	C	T	0.425	0.44	0.959	-0.0593042438991411	0.0089	3.433e-11	53028	76579	58280.32
2589714	chr6	rs72841573	29152190	T	C	0.982	0.983	0.709	-0.0505987987633697	0.0404	0.2097	51488	73131	56321.26
2577685	chr6	rs9257593	29152794	T	C	0.415	0.43	0.958	-0.0582013104087528	0.009	8.53e-11	53028	76579	58280.32
2576325	chr6	rs9257594	29152970	T	C	0.231	0.229	0.958	0.0024968801985871	0.0106	0.8127	53028	76579	58280.32
2588949	chr6	rs3130746	29153155	A	G	0.924	0.908	0.949	0.200701604075384	0.0163	6.328e-35	53386	77258	58749.13
2590092	chr6	rs3116822	29154709	C	T	0.486	0.497	0.956	-0.0536961790038609	0.0089	1.408e-09	53028	76579	58280.32
2588760	chr6	rs3116823	29154928	C	T	0.433	0.447	0.958	-0.0603977725486758	0.0089	1.267e-11	53028	76579	58280.32
2574312	chr6	rs3129170	29155293	G	A	0.808	0.792	0.949	0.0935996267331501	0.0111	3.971e-17	53386	77258	58749.13
2585459	chr6	rs80309056	29155542	G	A	0.984	0.982	0.928	0.129202034463293	0.0428	0.002514	36756	49088	39521.4
2569205	chr6	rs3129171	29155749	G	A	0.799	0.782	0.949	0.0927979358513521	0.0109	2.098e-17	53386	77258	58749.13
2589124	chr6	rs116825011	29156334	G	A	0.983	0.982	0.912	-0.009797842480111	0.0377	0.7942	44697	66345	49760.99
2590643	chr6	rs9461511	29156363	C	A	0.948	0.952	0.953	-0.0414993071780289	0.0203	0.04106	53386	77258	58749.13
2598929	chr6	rs41317631	29156722	G	A	0.923	0.923	0.948	-0.0209989425960583	0.0168	0.2111	53028	76579	58280.32
2596755	chr6	rs111828125	29157419	C	A	0.924	0.924	0.947	-0.0196008476550609	0.0169	0.2459	53028	76579	58280.32
2574591	chr6	rs9468495	29157540	C	T	0.948	0.952	0.953	-0.0414993071780289	0.0203	0.04076	53386	77258	58749.13
2600047	chr6	rs112441517	29157992	C	T	0.984	0.982	0.926	0.125901105886485	0.043	0.003386	36756	49088	39521.4
2571300	chr6	rs145490302	29157998	C	T	0.909	0.909	0.944	-0.0323992324466777	0.0155	0.03649	53028	76579	58280.32
2566806	chr6	rs3116824	29158080	C	T	0.433	0.447	0.958	-0.0605996221289296	0.0089	1.148e-11	53028	76579	58280.32
2588525	chr6	rs3116825	29158195	C	T	0.486	0.498	0.955	-0.0538966802576654	0.0089	1.242e-09	53028	76579	58280.32
2588740	chr6	rs41317639	29158375	C	T	0.924	0.924	0.947	-0.0197028322758684	0.0169	0.2442	53028	76579	58280.32
2596544	chr6	rs3129172	29158800	G	A	0.808	0.792	0.949	0.0936997929180405	0.0111	3.583e-17	53386	77258	58749.13
2575590	chr6	rs3130748	29158872	G	A	0.433	0.447	0.957	-0.0606952493104976	0.0089	1.091e-11	53028	76579	58280.32
2572257	chr6	rs55874124	29159009	C	A	0.911	0.914	0.95	-0.0102018624845967	0.0157	0.5153	53386	77258	58749.13
2595865	chr6	rs148616785	29159197	C	T	0.986	0.987	0.806	-0.0881975347421256	0.0515	0.08663	34491	51510	37721.96
2582435	chr6	rs3130749	29159271	G	A	0.433	0.447	0.957	-0.0606952493104976	0.0089	1.073e-11	53028	76579	58280.32
2581909	chr6	rs3129173	29159629	A	C	0.924	0.908	0.95	0.20110242043733	0.0163	4.866e-35	53386	77258	58749.13
2578842	chr6	rs41317643	29159715	A	C	0.924	0.924	0.947	-0.0197028322758684	0.0169	0.244	53028	76579	58280.32
2596042	chr6	rs3129174	29159950	A	T	0.434	0.449	0.953	-0.061003443560332	0.0089	9.306e-12	53028	76579	58280.32
2587035	chr6	rs3129175	29159961	G	A	0.434	0.449	0.953	-0.0608015124606624	0.0089	1.075e-11	53028	76579	58280.32
2575384	chr6	rs3130750	29159970	C	T	0.807	0.791	0.945	0.0936997929180405	0.0111	3.611e-17	53386	77258	58749.13
2568745	chr6	rs3129176	29160671	G	A	0.425	0.441	0.957	-0.0594952597858765	0.0089	2.866e-11	53028	76579	58280.32
2569094	chr6	rs112988227	29160744	G	T	0.975	0.974	0.934	-0.0001000050003333	0.0285	0.9978	53305	76935	58619.61
2590199	chr6	rs3130751	29161084	T	C	0.426	0.441	0.957	-0.0594952597858765	0.0089	2.891e-11	53028	76579	58280.32
2588487	chr6	rs55735404	29161100	G	A	0.939	0.943	0.953	-0.0239956055562207	0.0188	0.2022	53386	77258	58749.13
2571991	chr6	rs3130752	29161409	G	A	0.426	0.441	0.957	-0.0596013954910886	0.0089	2.732e-11	53028	76579	58280.32
2584651	chr6	rs3116826	29161435	A	G	0.426	0.441	0.957	-0.0596013954910886	0.0089	2.719e-11	53028	76579	58280.32
2572667	chr6	rs3116827	29161497	T	C	0.815	0.799	0.949	0.0943005794202359	0.0113	6.36e-17	53386	77258	58749.13
2597031	chr6	rs41317751	29162817	T	C	0.927	0.925	0.947	-0.0153979421800967	0.0171	0.367	53028	76579	58280.32
2582736	chr6	rs3828924	29162833	G	A	0.231	0.229	0.957	0.0036034995896235	0.0106	0.7356	53028	76579	58280.32
2581465	chr6	rs41317755	29163367	C	T	0.959	0.957	0.877	-0.0185000759845861	0.023	0.4212	52926	76248	58124.37
2577810	chr6	rs3130754	29163658	G	A	0.425	0.44	0.956	-0.058901107920161	0.009	4.79e-11	53028	76579	58280.32
2578999	chr6	rs3130755	29163686	T	C	0.487	0.498	0.953	-0.0538966802576654	0.0089	1.299e-09	53028	76579	58280.32
2596516	chr6	rs3116829	29163700	C	A	0.921	0.905	0.95	0.194003061567792	0.016	1.014e-33	53386	77258	58749.13
2581764	chr6	rs1977074	29163834	C	T	0.487	0.498	0.953	-0.0538966802576654	0.0089	1.289e-09	53028	76579	58280.32
2576289	chr6	rs41317759	29164579	T	C	0.924	0.924	0.947	-0.0193969096107316	0.0169	0.251	53028	76579	58280.32
2574606	chr6	rs114224598	29165037	C	A	0.958	0.96	0.924	-0.0385953087593848	0.0226	0.08788	53386	77258	58749.13
2570331	chr6	rs3129179	29165306	G	T	0.415	0.43	0.956	-0.0577986187273719	0.009	1.233e-10	53028	76579	58280.32
2571613	chr6	rs3129180	29165389	T	A	0.974	0.975	0.87	-0.0893012695207332	0.0301	0.003024	51640	73964	56478.89
2590348	chr6	rs3116830	29167575	G	A	0.924	0.908	0.95	0.20110242043733	0.0163	5.193000000000001e-35	53386	77258	58749.13
2574945	chr6	rs138949984	29169377	G	A	0.948	0.951	0.952	-0.039104719880761	0.0201	0.05232	53386	77258	58749.13
2584645	chr6	rs115374813	29169515	A	G	0.948	0.951	0.952	-0.0390007373497326	0.0201	0.05272	53386	77258	58749.13
2580690	chr6	rs3129093	29170261	C	T	0.816	0.799	0.947	0.0940002312871902	0.0113	8.964e-17	53386	77258	58749.13
2582299	chr6	rs6932451	29170919	G	A	0.987	0.985	0.922	0.176102256980038	0.0481	0.0002515	34686	46443	37440.89
2581034	chr6	rs760804	29171039	C	T	0.816	0.799	0.947	0.0940002312871902	0.0113	8.785e-17	53386	77258	58749.13
2592062	chr6	rs6906270	29171852	G	A	0.984	0.982	0.929	0.129799437534844	0.0428	0.00241	36756	49088	39521.4
2593396	chr6	rs116285196	29171892	A	G	0.981	0.981	0.813	-0.0680968444676575	0.0364	0.06088	50222	72119	55051.2
2579493	chr6	rs6912280	29173038	C	T	0.816	0.799	0.947	0.0940002312871902	0.0113	8.932e-17	53386	77258	58749.13
2584414	chr6	rs79306850	29174394	T	G	0.982	0.982	0.894	-0.0425004857321486	0.0453	0.3488	31228	41565	33609.47
2587061	chr6	rs62405992	29175477	G	C	0.966	0.968	0.881	-0.0788051404425305	0.0259	0.002347	53386	77258	58749.13
2575681	chr6	rs9257611	29175498	G	A	0.921	0.905	0.95	0.193698262629758	0.016	1.281e-33	53386	77258	58749.13
2581665	chr6	rs9257612	29175526	G	A	0.816	0.799	0.947	0.0940002312871902	0.0113	8.631e-17	53386	77258	58749.13
2599988	chr6	rs2394546	29175599	G	A	0.147	0.145	0.951	-0.0068030886197391	0.0126	0.5882	53386	77258	58749.13
2567368	chr6	rs41317763	29175707	C	T	0.941	0.938	0.941	-0.0143017847108596	0.0188	0.4461	53028	76579	58280.32
2568465	chr6	rs2005985	29175769	C	T	0.425	0.44	0.956	-0.0591026555948241	0.009	4.085e-11	53028	76579	58280.32
2573838	chr6	rs736467	29176172	G	A	0.147	0.145	0.951	-0.0068030886197391	0.0126	0.5884	53386	77258	58749.13
2597122	chr6	rs736466	29176296	C	T	0.415	0.43	0.957	-0.0577032681284449	0.009	1.293e-10	53028	76579	58280.32
2589019	chr6	rs41317767	29176579	C	G	0.924	0.924	0.947	-0.0196008476550609	0.0169	0.2452	53028	76579	58280.32
2584498	chr6	rs1883329	29177102	T	C	0.231	0.229	0.956	0.0032048589489113	0.0106	0.7608	53028	76579	58280.32
2572304	chr6	rs79309050	29177256	C	T	0.981	0.981	0.92	-0.0152963956259917	0.0359	0.6704	45018	66579	50031.67
2573293	chr6	rs3116831	29178138	C	G	0.23	0.229	0.956	0.0029955089797983	0.0106	0.7782	53028	76579	58280.32
2581798	chr6	rs56405941	29178463	C	T	0.911	0.914	0.95	-0.0120017335415971	0.0157	0.445	53386	77258	58749.13
2579671	chr6	rs2206040	29178514	T	C	0.486	0.498	0.955	-0.0527996915922012	0.0089	2.679e-09	53028	76579	58280.32
2593451	chr6	rs2206041	29178606	T	C	0.486	0.498	0.955	-0.0527996915922012	0.0089	2.61e-09	53028	76579	58280.32
2596212	chr6	rs9257614	29179124	C	G	0.987	0.987	0.734	0.0335991726304121	0.0503	0.5034	42711	58959	46475.93
2570800	chr6	rs3116832	29179145	C	G	0.155	0.152	0.954	-0.0036968248442897	0.0123	0.7618	53386	77258	58749.13
2587232	chr6	rs3130817	29179237	T	G	0.816	0.8	0.946	0.0927979358513521	0.0113	2.374e-16	53386	77258	58749.13
2594355	chr6	rs3116833	29179553	A	G	0.155	0.152	0.954	-0.004198802647333	0.0123	0.7347	53386	77258	58749.13
2597184	chr6	rs3116834	29179557	C	G	0.816	0.8	0.946	0.0931988616307827	0.0113	1.786e-16	53386	77258	58749.13
2587052	chr6	rs9257615	29179801	A	C	0.987	0.987	0.734	0.0338988850054592	0.0503	0.4998	42711	58959	46475.93
2570753	chr6	rs3129095	29180285	A	T	0.032	0.0324	0.955	-0.0488016642355575	0.0255	0.05531	52655	74502	57602.47
2568305	chr6	rs3116835	29180312	A	C	0.127	0.126	0.908	-0.0071958279818024	0.0137	0.6002	53386	77258	58749.13
2569093	chr6	rs3116836	29180314	A	C	0.804	0.787	0.937	0.0928981823667306	0.0111	6.086e-17	53386	77258	58749.13
2588765	chr6	rs9257616	29180721	G	A	0.529	0.54	0.938	-0.0478046499481398	0.009	9.753e-08	53028	76579	58280.32
2568388	chr6	rs41317771	29181302	T	C	0.924	0.924	0.948	-0.0197028322758684	0.0169	0.2435	53028	76579	58280.32
2585766	chr6	rs3130826	29181314	G	A	0.231	0.229	0.957	0.0028958031120254	0.0106	0.7854	53028	76579	58280.32
2584128	chr6	rs719746	29181600	T	G	0.487	0.498	0.954	-0.0536961790038609	0.0089	1.506e-09	53028	76579	58280.32
2595015	chr6	rs3130828	29181897	C	A	0.921	0.905	0.95	0.193599388965502	0.016	1.405e-33	53386	77258	58749.13
2589517	chr6	rs2894083	29182308	G	A	0.415	0.43	0.957	-0.0577986187273719	0.009	1.174e-10	53028	76579	58280.32
2599082	chr6	rs115094999	29182355	A	G	0.972	0.972	0.706	-0.0136020904182857	0.0318	0.6681	52135	74985	57135.61
2589039	chr6	rs2394547	29182361	C	A	0.147	0.145	0.951	-0.0066017436345624	0.0126	0.5985	53386	77258	58749.13
2600681	chr6	rs3130831	29182887	T	A	0.924	0.908	0.949	0.200996097058763	0.0163	5.839e-35	53386	77258	58749.13
2593173	chr6	rs3129096	29183346	G	A	0.415	0.43	0.957	-0.0577986187273719	0.009	1.173e-10	53028	76579	58280.32
2582878	chr6	rs3116837	29184660	T	C	0.231	0.229	0.957	0.0033045340083004	0.0106	0.7537	53028	76579	58280.32
2579231	chr6	rs3129098	29185287	C	T	0.415	0.43	0.956	-0.0575973336805821	0.009	1.412e-10	53028	76579	58280.32
2598505	chr6	rs3130836	29185844	G	A	0.816	0.799	0.946	0.0939000951930513	0.0113	1.033e-16	53386	77258	58749.13
2594072	chr6	rs144200377	29185878	C	T	0.982	0.983	0.894	-0.149405290352392	0.0369	5.067e-05	50010	71436	54696.81
2577596	chr6	rs41317775	29186183	G	A	0.924	0.924	0.948	-0.0197028322758684	0.0169	0.2426	53028	76579	58280.32
2596106	chr6	rs9393949	29187282	A	T	0.968	0.966	0.887	-0.0138048499765589	0.0261	0.5968	51732	74677	56833.6
2574238	chr6	rs2142904	29187640	T	C	0.425	0.44	0.955	-0.0589965728077175	0.009	4.683e-11	53028	76579	58280.32
2588510	chr6	rs2394548	29187868	T	A	0.487	0.498	0.954	-0.0538017009683557	0.0089	1.368e-09	53028	76579	58280.32
2578860	chr6	rs3130801	29188179	G	A	0.032	0.0324	0.954	-0.0488016642355575	0.0255	0.05537	52655	74502	57602.47
2573846	chr6	rs3130803	29189155	A	G	0.426	0.44	0.955	-0.0587950465105055	0.009	5.481e-11	53028	76579	58280.32
2573191	chr6	rs3130807	29189531	A	G	0.339	0.353	0.947	-0.0677971580658255	0.0094	3.987e-13	53386	77258	58749.13
2583672	chr6	rs113346676	29189897	T	C	0.927	0.925	0.947	-0.015895669405385	0.0171	0.3522	53028	76579	58280.32
2581519	chr6	rs3129101	29189917	T	C	0.816	0.799	0.946	0.0936997929180405	0.0113	1.232e-16	53386	77258	58749.13
2588282	chr6	rs28359949	29189970	G	A	0.986	0.986	0.77	-0.039104719880761	0.0568	0.4908	29830	38974	31785.0
2585732	chr6	rs3130808	29189972	G	A	0.921	0.905	0.95	0.193698262629758	0.016	1.336e-33	53386	77258	58749.13
2589167	chr6	rs3130809	29190060	A	G	0.415	0.43	0.954	-0.0577986187273719	0.009	1.294e-10	53028	76579	58280.32
2587520	chr6	rs59230085	29190624	G	A	0.911	0.913	0.951	-0.0117993392160431	0.0157	0.4533	53386	77258	58749.13
2574091	chr6	rs6904165	29191389	C	T	0.925	0.924	0.947	-0.019294956182969	0.0169	0.2527	53028	76579	58280.32
2569981	chr6	rs714470	29191411	C	A	0.415	0.43	0.955	-0.0575973336805821	0.009	1.49e-10	53028	76579	58280.32
2593501	chr6	rs12660419	29191548	C	T	0.911	0.913	0.951	-0.0117993392160431	0.0157	0.453	53386	77258	58749.13
2585375	chr6	rs75747559	29192468	G	A	0.984	0.982	0.925	0.137202147153985	0.043	0.001398	36756	49088	39521.4
2601206	chr6	rs3130811	29193262	G	C	0.487	0.498	0.953	-0.0534957179427506	0.0089	1.703e-09	53028	76579	58280.32
2589529	chr6	rs75418220	29193527	C	T	0.925	0.924	0.947	-0.0198048272985997	0.0169	0.2419	53028	76579	58280.32
2600683	chr6	rs3130812	29193785	A	G	0.413	0.428	0.956	-0.0566020980240563	0.009	2.965e-10	53028	76579	58280.32
2588836	chr6	rs3130813	29195011	C	T	0.416	0.431	0.956	-0.0584027170759943	0.009	7.758e-11	53028	76579	58280.32
2576288	chr6	rs3130814	29196181	G	T	0.359	0.372	0.933	-0.0618009384055913	0.0093	2.972e-11	53386	77258	58749.13
2574410	chr6	rs115383412	29196418	G	A	0.951	0.954	0.951	-0.0375045865412751	0.0209	0.07263	53386	77258	58749.13
2576563	chr6	rs76224295	29197463	A	C	0.966	0.964	0.918	-0.020498669477346	0.0248	0.4098	51783	74621	56840.46
2588653	chr6	rs2207338	29199824	G	T	0.342	0.356	0.948	-0.066503116358279	0.0093	9.997e-13	53386	77258	58749.13
2601145	chr6	rs2207337	29200245	T	A	0.341	0.355	0.948	-0.0649012535836979	0.0093	3.301e-12	53386	77258	58749.13
2580039	chr6	rs3130815	29201650	G	A	0.154	0.152	0.954	-0.0040983869261633	0.0124	0.7427	53386	77258	58749.13
2573059	chr6	rs3117345	29202465	A	G	0.485	0.496	0.954	-0.0497050825796673	0.0089	2.26e-08	53028	76579	58280.32
2581722	chr6	rs116741238	29203250	T	C	0.975	0.977	0.652	-0.0899028259293165	0.0352	0.01069	52792	76346	58045.82
2597078	chr6	rs3117344	29203407	A	G	0.032	0.0324	0.954	-0.0492952917248775	0.0255	0.0533	52655	74502	57602.47
2601405	chr6	rs3130816	29203911	G	A	0.487	0.498	0.955	-0.050798679887367	0.0089	1.074e-08	53028	76579	58280.32
2593507	chr6	rs76355441	29204772	C	T	0.928	0.927	0.947	-0.0238010101859522	0.0173	0.1684	53028	76579	58280.32
2594516	chr6	rs75599496	29205139	G	A	0.944	0.942	0.942	-0.01999864650669	0.0195	0.3037	52875	76338	58093.14
2588944	chr6	rs3117343	29205333	C	T	0.425	0.439	0.956	-0.0566020980240563	0.009	2.599e-10	53028	76579	58280.32
2573861	chr6	rs3129102	29205336	T	C	0.146	0.144	0.951	-0.0057967688471774	0.0126	0.6451	53386	77258	58749.13
2578818	chr6	rs3130818	29205501	G	A	0.487	0.498	0.955	-0.0507039943747058	0.0089	1.111e-08	53028	76579	58280.32
2575108	chr6	rs2394549	29206045	G	T	0.415	0.429	0.956	-0.0559039069452338	0.009	4.948e-10	53028	76579	58280.32
2573967	chr6	rs3117342	29206251	T	C	0.921	0.905	0.95	0.193302709303188	0.016	1.742e-33	53386	77258	58749.13
2596029	chr6	rs3129103	29207570	C	T	0.487	0.498	0.954	-0.050504132173768	0.0089	1.31e-08	53028	76579	58280.32
2576405	chr6	rs9257639	29207889	C	T	0.415	0.429	0.956	-0.0557030028762507	0.009	5.528e-10	53028	76579	58280.32
2579974	chr6	rs9468498	29208968	G	C	0.981	0.981	0.916	-0.0332982854015147	0.035	0.3412	47508	70228	52785.42
2568163	chr6	rs112169880	29210053	T	C	0.485	0.496	0.955	-0.049400350295127	0.0089	2.67e-08	53028	76579	58280.32
2591528	chr6	rs3117340	29210596	T	G	0.341	0.354	0.948	-0.0660970683749259	0.0093	1.38e-12	53386	77258	58749.13
2592663	chr6	rs3130821	29210900	C	T	0.344	0.357	0.948	-0.066300071757232	0.0093	1.044e-12	53386	77258	58749.13
2597631	chr6	rs9468500	29210998	A	T	0.938	0.942	0.953	-0.0267033828345498	0.0186	0.1509	53386	77258	58749.13
2586629	chr6	rs3129104	29211438	A	T	0.924	0.908	0.949	0.200996097058763	0.0163	5.776e-35	53386	77258	58749.13
2582362	chr6	rs3117339	29211442	C	T	0.925	0.909	0.941	0.20249993048208	0.0164	6.627e-35	53386	77258	58749.13
2587009	chr6	rs3117338	29211509	G	A	0.032	0.0324	0.953	-0.0484972070855493	0.0255	0.05718	52655	74502	57602.47
2600501	chr6	rs3117337	29211556	T	A	0.924	0.908	0.949	0.200996097058763	0.0163	5.766e-35	53386	77258	58749.13
2586497	chr6	rs111372568	29211695	T	C	0.147	0.145	0.951	-0.0055956263571598	0.0126	0.6569	53386	77258	58749.13
2570386	chr6	rs2064503	29212202	T	C	0.343	0.356	0.948	-0.0654028946007014	0.0093	2.276e-12	53386	77258	58749.13
2589201	chr6	rs113711385	29212635	T	C	0.974	0.973	0.933	-0.0010005003335835	0.0281	0.9718	53386	77258	58749.13
2572356	chr6	rs72841591	29212922	G	A	0.976	0.975	0.8	0.0320024161254944	0.0318	0.3142	51644	74180	56558.0
2571192	chr6	rs3129105	29213070	A	C	0.486	0.496	0.955	-0.0494949124461712	0.0089	2.548e-08	53028	76579	58280.32
2589226	chr6	rs2207336	29214129	G	A	0.344	0.357	0.948	-0.0663962456396854	0.0093	1.025e-12	53386	77258	58749.13
2596450	chr6	rs3117335	29214947	G	C	0.425	0.44	0.956	-0.0566973436785452	0.009	2.352e-10	53028	76579	58280.32
2593568	chr6	rs112106274	29215282	C	T	0.928	0.928	0.946	-0.0246001168682327	0.0173	0.1562	53028	76579	58280.32
2567461	chr6	rs7748439	29215381	G	C	0.984	0.982	0.926	0.140995963266781	0.0427	0.0009452	37651	49854	40343.29
2587920	chr6	rs55733250	29215647	G	A	0.911	0.914	0.95	-0.0131966945943914	0.0158	0.4013	53386	77258	58749.13
2587781	chr6	rs112602363	29215653	G	A	0.928	0.928	0.946	-0.0246001168682327	0.0173	0.1564	53028	76579	58280.32
2571604	chr6	rs6915930	29216060	C	T	0.987	0.984	0.919	0.180002202503378	0.0477	0.0001631	35032	46574	37630.94
2597163	chr6	rs3117334	29217514	G	T	0.487	0.498	0.955	-0.050398957583852	0.0089	1.363e-08	53028	76579	58280.32
2591397	chr6	rs149152926	29217787	G	A	0.987	0.984	0.919	0.179701460671264	0.0478	0.0001684	35032	46574	37630.94
2601687	chr6	rs112557273	29217895	G	A	0.928	0.928	0.946	-0.0244976316004002	0.0173	0.157	53028	76579	58280.32
2570968	chr6	rs112438389	29218151	C	T	0.928	0.928	0.946	-0.0243951568347216	0.0173	0.1597	53028	76579	58280.32
2599647	chr6	rs149754096	29218513	C	T	0.947	0.951	0.954	-0.044495399886564	0.0201	0.02647	53386	77258	58749.13
2582098	chr6	rs113877446	29218799	G	A	0.979	0.98	0.747	-0.0964007742863544	0.0437	0.02743	32939	49882	36756.5
2584518	chr6	rs3130823	29219059	C	T	0.543	0.552	0.931	-0.0438996422900184	0.009	1.176e-06	53028	76579	58280.32
2592475	chr6	rs112574843	29219137	A	C	0.929	0.928	0.946	-0.0248051189189711	0.0174	0.1527	53028	76579	58280.32
2571341	chr6	rs59140010	29219425	G	A	0.911	0.914	0.949	-0.0136020904182857	0.0158	0.3868	53386	77258	58749.13
2593764	chr6	rs3117333	29219489	G	A	0.921	0.905	0.949	0.193500505524277	0.016	1.582e-33	53386	77258	58749.13
2575555	chr6	rs3117332	29219510	A	G	0.487	0.498	0.955	-0.050504132173768	0.0089	1.252e-08	53028	76579	58280.32
2586844	chr6	rs57499095	29219591	G	A	0.905	0.906	0.942	-0.0316970867432546	0.0152	0.03715	53028	76579	58280.32
2595830	chr6	rs9257651	29219655	T	C	0.146	0.144	0.951	-0.0060985584618694	0.0126	0.6271	53386	77258	58749.13
2593866	chr6	rs113897714	29219871	G	A	0.919	0.918	0.946	-0.0187038311937836	0.0163	0.2509	53028	76579	58280.32
2592283	chr6	rs113674293	29220058	T	C	0.929	0.928	0.946	-0.0252049938352247	0.0173	0.1464	53028	76579	58280.32
2585859	chr6	rs3117331	29220100	A	G	0.343	0.357	0.949	-0.066599309771242	0.0093	8.713e-13	53386	77258	58749.13
2595006	chr6	rs142756015	29220549	G	A	0.987	0.984	0.918	0.181296031122215	0.0477	0.0001449	35032	46574	37630.94
2589333	chr6	rs9257653	29220709	G	A	0.032	0.0324	0.954	-0.0486966685402845	0.0255	0.05587	52655	74502	57602.47
2589204	chr6	rs115136885	29221256	A	G	0.987	0.984	0.918	0.181396128717454	0.0477	0.0001437	35032	46574	37630.94
2590005	chr6	rs72841594	29221853	A	G	0.976	0.975	0.798	0.0301023438164435	0.032	0.347	51644	74180	56558.0
2595057	chr6	rs115896345	29222229	A	G	0.947	0.951	0.954	-0.0442967745820927	0.0201	0.02703	53386	77258	58749.13
2573421	chr6	rs3130824	29222711	G	C	0.487	0.498	0.955	-0.050504132173768	0.0089	1.316e-08	53028	76579	58280.32
2579521	chr6	rs146596105	29223197	C	T	0.988	0.987	0.908	0.0008995952428359	0.0516	0.9859	35140	49085	38429.15
2582451	chr6	rs149702363	29225025	T	G	0.947	0.951	0.954	-0.044401309298167	0.0201	0.02678	53386	77258	58749.13
2576673	chr6	rs10214663	29225678	A	C	0.947	0.951	0.954	-0.044401309298167	0.0201	0.02667	53386	77258	58749.13
2567712	chr6	rs3117330	29225795	T	C	0.343	0.356	0.949	-0.0671980545634774	0.0093	5.212e-13	53386	77258	58749.13
2575043	chr6	rs116508100	29226953	A	G	0.947	0.951	0.954	-0.044495399886564	0.02	0.02658	53386	77258	58749.13
2591254	chr6	rs2024679	29227117	G	A	0.478	0.489	0.955	-0.0480984034910313	0.0089	5.849e-08	53028	76579	58280.32
2588798	chr6	rs3117329	29227643	C	T	0.468	0.479	0.954	-0.0471020897690825	0.0089	1.15e-07	53028	76579	58280.32
2584732	chr6	rs2024680	29228246	G	T	0.928	0.928	0.947	-0.0242004837056584	0.0173	0.162	53028	76579	58280.32
2572880	chr6	rs74543968	29228374	T	G	0.984	0.982	0.935	0.129202034463293	0.0386	0.0008188	45007	59745	48471.29
2582930	chr6	rs9257656	29229146	A	G	0.146	0.144	0.951	-0.006199175242821	0.0126	0.623	53386	77258	58749.13
2585205	chr6	rs79272343	29230520	A	C	0.928	0.927	0.947	-0.0235040691879941	0.0173	0.1748	53028	76579	58280.32
2579480	chr6	rs3117328	29230577	C	A	0.468	0.479	0.954	-0.0471964348309747	0.0089	1.082e-07	53028	76579	58280.32
2570387	chr6	rs3130827	29230683	T	C	0.343	0.356	0.949	-0.0671018035407359	0.0093	5.733e-13	53386	77258	58749.13
2577028	chr6	rs9257657	29231172	G	A	0.146	0.144	0.951	-0.0060985584618694	0.0126	0.6297	53386	77258	58749.13
2571113	chr6	rs75870310	29231499	G	A	0.983	0.982	0.912	-0.0135007260538548	0.0376	0.7195	44697	66345	49760.99
2578738	chr6	rs77154096	29231831	C	T	0.947	0.951	0.954	-0.04470452178448	0.02	0.02586	53386	77258	58749.13
2576052	chr6	rs16894681	29232072	T	G	0.975	0.974	0.93	0.0008995952428359	0.0284	0.9742	53305	76935	58619.61
2569903	chr6	rs9357077	29232591	C	T	0.905	0.906	0.942	-0.0306035477981776	0.0152	0.04458	53028	76579	58280.32
2599581	chr6	rs145541771	29232980	C	T	0.987	0.984	0.917	0.178798692119915	0.0485	0.0002238	34340	44639	36677.16
2584824	chr6	rs79251921	29234166	A	G	0.928	0.927	0.944	-0.0238010101859522	0.0173	0.1694	53028	76579	58280.32
2586261	chr6	rs10484545	29234510	C	G	0.928	0.928	0.946	-0.0242004837056584	0.0173	0.1628	53028	76579	58280.32
2587832	chr6	rs6904130	29235193	T	C	0.928	0.927	0.947	-0.0235962138551867	0.0173	0.173	53028	76579	58280.32
2572276	chr6	rs6924127	29235233	A	C	0.928	0.927	0.947	-0.0235962138551867	0.0173	0.1729	53028	76579	58280.32
2575944	chr6	rs3130829	29235900	G	A	0.487	0.498	0.955	-0.050398957583852	0.0089	1.349e-08	53028	76579	58280.32
2567879	chr6	rs9501304	29236242	A	G	0.947	0.951	0.954	-0.044599955369026	0.02	0.02601	53386	77258	58749.13
2593140	chr6	rs17344111	29236588	A	G	0.928	0.927	0.946	-0.0235962138551867	0.0173	0.1732	53028	76579	58280.32
2582869	chr6	rs7766902	29236645	G	T	0.89	0.89	0.943	-0.0064004391810282	0.0143	0.6531	53028	76579	58280.32
2599050	chr6	rs3130830	29236722	G	A	0.468	0.479	0.954	-0.0471020897690825	0.0089	1.172e-07	53028	76579	58280.32
2583407	chr6	rs17344153	29237221	C	T	0.928	0.927	0.946	-0.0235962138551867	0.0173	0.1734	53028	76579	58280.32
2577733	chr6	rs28757220	29237341	C	T	0.982	0.983	0.707	-0.015702643727291	0.0404	0.6974	51328	72654	56001.23
2592734	chr6	rs6921498	29237774	T	C	0.928	0.927	0.946	-0.0235962138551867	0.0173	0.1737	53028	76579	58280.32
2595879	chr6	rs6942318	29238015	C	T	0.928	0.927	0.946	-0.0235962138551867	0.0173	0.1738	53028	76579	58280.32
2581795	chr6	rs9257658	29238426	G	C	0.032	0.0324	0.954	-0.048203336386541	0.0255	0.05874	52655	74502	57602.47
2573881	chr6	rs560180523	29238477	A	G	0.928	0.927	0.946	-0.0235962138551867	0.0173	0.173	53028	76579	58280.32
2592091	chr6	rs3117327	29239150	C	T	0.468	0.479	0.952	-0.0471020897690825	0.0089	1.232e-07	53028	76579	58280.32
2595293	chr6	rs79337000	29240169	T	C	0.929	0.928	0.945	-0.0232993336544035	0.0174	0.1791	53028	76579	58280.32
2588245	chr6	rs9257660	29240279	T	C	0.147	0.145	0.949	-0.0051029981759033	0.0126	0.6885	53386	77258	58749.13
2596517	chr6	rs3117326	29240378	C	T	0.924	0.908	0.949	0.200701604075384	0.0163	7.204e-35	53386	77258	58749.13
2585885	chr6	rs114491907	29240595	G	T	0.978	0.979	0.858	-0.0636962093151305	0.0328	0.052	50936	73030	55804.36
2582437	chr6	rs72844803	29240866	T	G	0.976	0.975	0.802	0.0280041964095973	0.0319	0.3791	51574	74110	56488.0
2586972	chr6	rs77443400	29240890	T	C	0.929	0.928	0.945	-0.0235040691879941	0.0174	0.1765	53028	76579	58280.32
2569511	chr6	rs9468504	29241555	A	C	0.947	0.951	0.953	-0.0442027026797326	0.0201	0.02749	53386	77258	58749.13
2589398	chr6	rs9368596	29241773	C	G	0.905	0.906	0.94	-0.0306963490025976	0.0152	0.04423	53028	76579	58280.32
2566762	chr6	rs1071777	29242732	G	C	0.929	0.928	0.944	-0.0239034240815591	0.0174	0.1692	53028	76579	58280.32
2569476	chr6	rs143682758	29242829	G	A	0.987	0.984	0.918	0.182296556481449	0.0477	0.0001336	35032	46574	37630.94
2577930	chr6	rs144447022	29244219	G	T	0.924	0.908	0.948	0.1998012266746	0.0163	1.39e-34	53386	77258	58749.13
2597029	chr6	rs146475818	29244756	G	C	0.978	0.979	0.858	-0.0652000732482552	0.0328	0.04718	50936	73030	55804.36
2582103	chr6	rs142403264	29245760	T	C	0.487	0.498	0.951	-0.0497996735526059	0.0089	2.197e-08	53028	76579	58280.32
2576042	chr6	rs139169254	29245944	G	A	0.979	0.981	0.742	-0.113605523623194	0.0444	0.01042	33460	49881	37211.85
2596367	chr6	rs142009060	29246591	C	G	0.984	0.983	0.893	0.114203302717664	0.0453	0.01166	35604	47862	38380.28
2569695	chr6	rs9257673	29247178	G	C	0.153	0.151	0.951	-0.0025031302181184	0.0124	0.8427	53386	77258	58749.13
2600820	chr6	rs77033211	29247921	G	T	0.928	0.928	0.944	-0.0256050287153947	0.0174	0.1398	53028	76579	58280.32
2581647	chr6	rs3130834	29248149	T	C	0.924	0.908	0.948	0.199203255662471	0.0163	2.273e-34	53386	77258	58749.13
2568933	chr6	rs9468506	29248194	A	G	0.947	0.95	0.952	-0.043502667649395	0.0201	0.03002	53386	77258	58749.13
2573979	chr6	rs9501305	29248460	G	A	0.947	0.95	0.952	-0.0431998193062192	0.0201	0.03117	53386	77258	58749.13
2587367	chr6	rs2394550	29248461	T	C	0.467	0.478	0.951	-0.0458031298018141	0.0089	2.723e-07	53028	76579	58280.32
2589750	chr6	rs112879218	29249534	T	C	0.929	0.928	0.944	-0.0251024465608414	0.0174	0.1485	53028	76579	58280.32
2567796	chr6	rs7743489	29249632	T	G	0.467	0.477	0.951	-0.0456042446050211	0.0089	3.01e-07	53028	76579	58280.32
2574951	chr6	rs9257676	29250017	C	T	0.146	0.144	0.948	-0.0038975857287134	0.0127	0.7597	53386	77258	58749.13
2597484	chr6	rs3117349	29250076	T	C	0.396	0.405	0.944	-0.0538017009683557	0.0091	3.137e-09	53386	77258	58749.13
2597730	chr6	rs150764348	29250218	A	G	0.982	0.982	0.709	-0.0064004391810282	0.0397	0.8724	51884	73995	56762.73
2595977	chr6	rs2180000	29250491	G	A	0.467	0.477	0.951	-0.0456042446050211	0.0089	3.09e-07	53028	76579	58280.32
2593619	chr6	rs2179999	29250521	A	G	0.929	0.928	0.944	-0.0247026126403718	0.0174	0.156	53028	76579	58280.32
2593580	chr6	rs140650499	29251176	A	G	0.928	0.928	0.944	-0.0257999754904126	0.0174	0.138	53028	76579	58280.32
2591517	chr6	rs2394551	29251400	G	A	0.486	0.497	0.952	-0.0490957108440633	0.0089	3.295e-08	53028	76579	58280.32
2572346	chr6	rs151071749	29251786	C	T	0.985	0.986	0.734	-0.0819044396214851	0.0481	0.08874	42511	60542	46475.62
2595717	chr6	rs3117347	29251906	G	T	0.342	0.355	0.945	-0.0657979805904322	0.0093	1.86e-12	53386	77258	58749.13
2588175	chr6	rs111805576	29251948	A	G	0.928	0.928	0.944	-0.0257999754904126	0.0174	0.1374	53028	76579	58280.32
2581294	chr6	rs3117346	29252126	T	C	0.343	0.356	0.946	-0.0652961413926661	0.0093	2.563e-12	53386	77258	58749.13
2592138	chr6	rs75612156	29252241	T	A	0.928	0.928	0.944	-0.0252049938352247	0.0173	0.1469	53028	76579	58280.32
2587685	chr6	rs114549295	29252752	T	A	0.905	0.906	0.939	-0.0306963490025976	0.0153	0.04416	53028	76579	58280.32
2587900	chr6	rs116466121	29252758	A	T	0.873	0.876	0.95	-0.0328951617042694	0.0134	0.01429	53028	76579	58280.32
2577705	chr6	rs9468508	29253756	C	T	0.947	0.95	0.952	-0.0437951599996715	0.02	0.02884	53386	77258	58749.13
2582454	chr6	rs9295797	29254452	A	G	0.947	0.95	0.952	-0.0435966737180782	0.02	0.02949	53386	77258	58749.13
2568221	chr6	rs7381760	29254969	G	C	0.341	0.353	0.937	-0.0640053299759124	0.0094	9.091e-12	53386	77258	58749.13
2580425	chr6	rs9257681	29254982	C	G	0.923	0.908	0.926	0.193096629961913	0.0164	5.439e-32	53386	77258	58749.13
2594564	chr6	rs112319007	29255004	T	C	0.928	0.928	0.943	-0.0252049938352247	0.0174	0.1472	53028	76579	58280.32
2589129	chr6	rs113093437	29255036	T	G	0.929	0.928	0.944	-0.0260975991218731	0.0174	0.1337	53028	76579	58280.32
2577342	chr6	rs112230233	29255152	C	G	0.929	0.928	0.944	-0.0260975991218731	0.0174	0.1329	53028	76579	58280.32
2581882	chr6	rs115335890	29255157	C	T	0.972	0.971	0.851	-0.0352023974087295	0.0296	0.2342	47011	68658	51940.11
2595468	chr6	rs76388328	29255380	T	C	0.929	0.928	0.944	-0.0260975991218731	0.0174	0.1329	53028	76579	58280.32
2580253	chr6	rs55694543	29255630	A	C	0.951	0.954	0.951	-0.0380030548002074	0.0209	0.0687	53386	77258	58749.13
2585945	chr6	rs41346948	29255886	T	C	0.927	0.927	0.936	-0.020498669477346	0.0173	0.2373	53028	76579	58280.32
2582822	chr6	rs1884123	29256420	A	G	0.351	0.363	0.947	-0.0630036995790015	0.0093	1.103e-11	53386	77258	58749.13
2589712	chr6	rs9461514	29256476	G	A	0.948	0.951	0.953	-0.0440981887217984	0.0203	0.02927	53386	77258	58749.13
2587112	chr6	rs116490552	29256846	C	T	0.985	0.986	0.684	-0.0206007457079636	0.0563	0.7148	33195	44401	35023.66
2578249	chr6	rs76381817	29256856	T	A	0.918	0.917	0.948	-0.0008003201707691	0.0163	0.9619	53028	76579	58280.32
2573919	chr6	rs41315373	29256886	C	T	0.918	0.917	0.948	-0.0008003201707691	0.0163	0.963	53028	76579	58280.32
2569533	chr6	rs1011553	29257320	C	T	0.918	0.917	0.949	-0.0009004052431641	0.0163	0.9566	53028	76579	58280.32
2577273	chr6	rs1033569	29257772	C	T	0.395	0.404	0.946	-0.0442967745820927	0.0091	1.054e-06	53386	77258	58749.13
2585649	chr6	rs1033568	29257967	G	A	0.395	0.404	0.946	-0.0442967745820927	0.0091	1.043e-06	53386	77258	58749.13
2597809	chr6	rs41317779	29258245	G	T	0.919	0.918	0.949	-0.001501126126267	0.0163	0.925	53028	76579	58280.32
2598760	chr6	rs74789787	29258405	G	A	0.975	0.974	0.936	0.0025966258472659	0.0285	0.9264	52947	76256	58150.8
2589775	chr6	rs1123283	29258863	T	A	0.486	0.496	0.953	-0.0437951599996715	0.0089	8.056e-07	53028	76579	58280.32
2571648	chr6	rs145108206	29259509	G	A	0.948	0.951	0.953	-0.0442027026797326	0.0202	0.02892	53386	77258	58749.13
2595362	chr6	rs4446587	29259623	A	G	0.494	0.504	0.954	-0.0460962958929736	0.0089	2.139e-07	53028	76579	58280.32
2588691	chr6	rs41317782	29260204	C	T	0.918	0.917	0.948	-0.0008003201707691	0.0163	0.962	53028	76579	58280.32
2596887	chr6	rs3117425	29260431	C	T	0.92	0.904	0.947	0.187400304759157	0.0159	5.691e-32	53386	77258	58749.13
2581850	chr6	rs72844808	29260475	C	T	0.908	0.911	0.947	-0.0166986496230515	0.0155	0.2823	53386	77258	58749.13
2593825	chr6	rs74523205	29260505	T	A	0.975	0.974	0.939	0.0026963615477425	0.0285	0.9249	52947	76256	58150.8
2568275	chr6	rs41317785	29262076	C	G	0.919	0.917	0.948	-0.001100605444033	0.0163	0.9467	53028	76579	58280.32
2593192	chr6	rs116567625	29262341	C	T	0.948	0.951	0.952	-0.0440041354980549	0.0202	0.02968	53386	77258	58749.13
2589859	chr6	rs41317788	29262509	A	G	0.919	0.918	0.948	-0.0019018072895963	0.0163	0.9088	53028	76579	58280.32
2568658	chr6	rs114464272	29262851	A	G	0.974	0.974	0.904	0.0147999386115992	0.0291	0.611	51670	72648	56334.54
2577362	chr6	rs1884294	29262956	G	A	0.922	0.92	0.947	0.0006997551142732	0.0166	0.9687	53028	76579	58280.32
2583638	chr6	rs1884295	29263150	T	C	0.918	0.917	0.948	-0.0012007205765188	0.0163	0.9435	53028	76579	58280.32
2578206	chr6	rs112421079	29263260	A	T	0.948	0.951	0.953	-0.0438996422900184	0.0202	0.03016	53386	77258	58749.13
2591149	chr6	rs6925072	29263357	A	G	0.343	0.355	0.954	-0.0562952570552056	0.0093	1.544e-09	53028	76579	58280.32
2573758	chr6	rs3117434	29263750	A	G	0.149	0.146	0.949	-0.0033957590691798	0.0126	0.7873	53386	77258	58749.13
2587649	chr6	rs4711183	29264183	G	A	0.343	0.355	0.954	-0.0564010536507698	0.0093	1.46e-09	53028	76579	58280.32
2570334	chr6	rs4713207	29264655	A	G	0.395	0.404	0.946	-0.0456042446050211	0.0091	5.065e-07	53386	77258	58749.13
2598372	chr6	rs9468510	29264704	G	A	0.948	0.951	0.952	-0.0437951599996715	0.0202	0.03036	53386	77258	58749.13
2570918	chr6	rs7771915	29265296	A	G	0.918	0.917	0.948	-0.0006001800720324	0.0163	0.9696	53028	76579	58280.32
2596566	chr6	rs6899932	29266091	A	T	0.918	0.917	0.948	-0.0007002451143934	0.0163	0.9635	53028	76579	58280.32
2588362	chr6	rs3117439	29266483	G	A	0.921	0.905	0.95	0.190198783154477	0.016	1.101e-32	53386	77258	58749.13
2572960	chr6	rs16867628	29266497	G	A	0.908	0.911	0.947	-0.0164038098256767	0.0155	0.2902	53386	77258	58749.13
2590231	chr6	rs74834313	29266554	A	G	0.897	0.898	0.942	-0.0326988269632397	0.0147	0.02605	53028	76579	58280.32
2600657	chr6	rs550841401	29266673	T	C	0.341	0.354	0.954	-0.0568031828243105	0.0093	1.229e-09	53028	76579	58280.32
2570072	chr6	rs9765999	29266908	C	G	0.919	0.917	0.948	-0.0010005003335835	0.0163	0.9508	53028	76579	58280.32
2581474	chr6	rs9257689	29268160	T	C	0.483	0.493	0.934	-0.0433042394092723	0.009	1.439e-06	53028	76579	58280.32
2583930	chr6	rs7754451	29268796	A	T	0.486	0.496	0.952	-0.0453007592301635	0.0089	3.508e-07	53028	76579	58280.32
2583034	chr6	rs9257691	29268929	C	A	0.476	0.486	0.951	-0.0442027026797326	0.0089	6.719e-07	53028	76579	58280.32
2596077	chr6	rs9257692	29269000	A	C	0.486	0.496	0.952	-0.0451961304529691	0.0089	3.777e-07	53028	76579	58280.32
2599073	chr6	rs7754926	29269066	A	G	0.918	0.917	0.949	-0.0001000050003333	0.0163	0.9941	53028	76579	58280.32
2593095	chr6	rs7755211	29269143	C	T	0.918	0.917	0.949	-0.0004000800213396	0.0163	0.9828	53028	76579	58280.32
2582028	chr6	rs35642841	29269781	T	A	0.918	0.917	0.949	-0.001300845733048	0.0162	0.9356	53028	76579	58280.32
2581491	chr6	rs34541592	29270038	C	T	0.918	0.917	0.949	-0.001300845733048	0.0162	0.9382	53028	76579	58280.32
2575682	chr6	rs4594993	29270498	A	G	0.918	0.917	0.949	0.0	0.0163	0.9999	53028	76579	58280.32
2591841	chr6	rs9348826	29270795	G	C	0.9	0.901	0.942	-0.0316970867432546	0.0149	0.03327	53028	76579	58280.32
2586621	chr6	rs35657850	29270827	A	G	0.918	0.917	0.949	-0.001300845733048	0.0162	0.9365	53028	76579	58280.32
2576764	chr6	rs6930876	29271126	G	T	0.918	0.917	0.948	-0.0017014466397575	0.0162	0.9148	53028	76579	58280.32
2585987	chr6	rs16867630	29271573	A	C	0.919	0.917	0.948	-0.0010005003335835	0.0163	0.9517	53028	76579	58280.32
2590191	chr6	rs3117426	29272012	C	T	0.816	0.801	0.944	0.0799011591944847	0.0113	1.736e-12	53386	77258	58749.13
2593901	chr6	rs35569422	29272046	C	T	0.918	0.917	0.948	-0.0014009809156281	0.0162	0.9319	53028	76579	58280.32
2592035	chr6	rs35490225	29272088	A	T	0.919	0.917	0.948	-0.0010005003335835	0.0163	0.9502	53028	76579	58280.32
2597468	chr6	rs16894709	29272301	C	T	0.918	0.917	0.948	-0.0014009809156281	0.0162	0.9323	53028	76579	58280.32
2594643	chr6	rs34778420	29272316	A	T	0.918	0.917	0.948	-0.0014009809156281	0.0162	0.9333	53028	76579	58280.32
2570383	chr6	rs36067759	29272420	T	A	0.918	0.917	0.948	-0.0018016219466282	0.0162	0.9116	53028	76579	58280.32
2576204	chr6	rs35162984	29272761	G	A	0.918	0.917	0.948	-0.0017014466397575	0.0162	0.9156	53028	76579	58280.32
2584603	chr6	rs115889365	29273203	G	A	0.986	0.985	0.908	0.0491996041469672	0.045	0.2744	39511	59904	44250.06
2591232	chr6	rs6911350	29273612	C	G	0.918	0.917	0.947	-0.001100605444033	0.0162	0.946	53028	76579	58280.32
2584854	chr6	rs3117427	29274136	T	C	0.923	0.907	0.945	0.190198783154477	0.0162	6.972000000000001e-32	53386	77258	58749.13
2597160	chr6	rs41270640	29274294	G	T	0.975	0.974	0.939	0.0032048589489113	0.0284	0.9115	52794	76015	57963.62
2583278	chr6	rs9257693	29274348	G	A	0.476	0.485	0.943	-0.044599955369026	0.0089	6.044e-07	53028	76579	58280.32
2578340	chr6	rs7774255	29274356	T	A	0.469	0.479	0.941	-0.046400022834317	0.009	2.169e-07	53028	76579	58280.32
2572620	chr6	rs9257694	29274486	T	C	0.472	0.483	0.947	-0.0456984484517478	0.0089	2.933e-07	53028	76579	58280.32
2569184	chr6	rs17404424	29275298	G	A	0.966	0.966	0.842	-0.0454995840713661	0.0267	0.08833	50299	72435	55095.41
2580895	chr6	rs9257695	29275499	A	T	0.977	0.976	0.937	-0.0218980211012161	0.0297	0.4606	53028	76579	58280.32
2594482	chr6	rs9257696	29275507	T	C	0.855	0.855	0.945	-0.0159972768350078	0.0127	0.2065	53028	76579	58280.32
2593354	chr6	rs9295798	29275985	G	A	0.988	0.987	0.922	0.0205964297986501	0.0459	0.6532	42665	59878	46809.52
2571296	chr6	rs9257697	29276180	T	C	0.977	0.976	0.937	-0.0218980211012161	0.0297	0.4612	53028	76579	58280.32
2577118	chr6	rs6935047	29277078	G	A	0.838	0.84	0.948	-0.0165969709073694	0.0121	0.1716	53028	76579	58280.32
2573652	chr6	rs9368598	29277188	C	A	0.975	0.974	0.941	-0.0021022080918702	0.0284	0.9417	52875	76338	58093.14
2574217	chr6	rs78609255	29277329	C	T	0.949	0.953	0.946	-0.043502667649395	0.0206	0.03457	53386	77258	58749.13
2576664	chr6	rs3117428	29277619	A	G	0.032	0.032	0.953	-0.0331018715051171	0.0256	0.1952	52498	74520	57481.76
2567486	chr6	rs9468511	29277672	C	G	0.988	0.987	0.924	0.0143958802837323	0.0455	0.7517	43500	61169	47764.38
2595197	chr6	rs9257699	29277942	T	A	0.977	0.976	0.938	-0.0217958123704574	0.0297	0.463	53028	76579	58280.32
2579761	chr6	rs9257700	29278004	T	G	0.977	0.976	0.937	-0.0217038334437866	0.0297	0.4656	53028	76579	58280.32
2593016	chr6	rs9257701	29278037	T	C	0.977	0.976	0.937	-0.0217038334437866	0.0297	0.4659	53028	76579	58280.32
2571910	chr6	rs150254595	29278406	G	A	0.87	0.857	0.948	0.111201424290829	0.0131	1.749e-17	53386	77258	58749.13
2582367	chr6	rs9257703	29278505	T	G	0.206	0.219	0.947	-0.0950032269191822	0.0109	3.402e-18	53386	77258	58749.13
2583099	chr6	rs6942138	29278604	G	A	0.837	0.84	0.948	-0.0162005226717083	0.0121	0.1816	53028	76579	58280.32
2580913	chr6	rs9257704	29278605	C	G	0.977	0.976	0.938	-0.0217958123704574	0.0297	0.4642	53028	76579	58280.32
2591169	chr6	rs143258807	29278917	A	T	0.965	0.964	0.78	-0.0668986373554447	0.0273	0.01421	51101	73340	55882.12
2595381	chr6	rs9257705	29279225	C	G	0.977	0.976	0.938	-0.0217958123704574	0.0297	0.4639	53028	76579	58280.32
2597986	chr6	rs9257706	29279321	T	C	0.977	0.976	0.938	-0.0220002402796674	0.0297	0.4592	53028	76579	58280.32
2579726	chr6	rs9257707	29279557	A	G	0.977	0.976	0.938	-0.0220002402796674	0.0297	0.4591	53028	76579	58280.32
2589250	chr6	rs3117429	29279567	A	T	0.0319	0.0319	0.954	-0.0332982854015147	0.0256	0.1922	52563	74779	57585.68
2568217	chr6	rs35095140	29279949	C	T	0.838	0.84	0.95	-0.0164953025291975	0.0121	0.1728	53028	76579	58280.32
2577121	chr6	rs9501309	29279979	A	G	0.988	0.987	0.923	0.0172012073197748	0.0457	0.7064	43307	60561	47471.39
2586799	chr6	rs9501310	29279999	C	T	0.988	0.987	0.923	0.0172994970780611	0.0457	0.705	43307	60561	47471.39
2568322	chr6	rs9378186	29280133	G	A	0.896	0.895	0.945	-0.0235962138551867	0.0145	0.105	53028	76579	58280.32
2589051	chr6	rs112122714	29280187	C	T	0.984	0.984	0.712	0.0127977582298607	0.0416	0.7586	51883	73737	56860.78
2586203	chr6	rs9295801	29280311	G	C	0.988	0.987	0.924	0.014504302202808	0.0456	0.7505	43500	61169	47764.38
2572498	chr6	rs3117431	29280638	A	G	0.0319	0.032	0.955	-0.0331018715051171	0.0256	0.1952	52563	74779	57585.68
2575264	chr6	rs10456370	29280736	A	C	0.514	0.524	0.949	-0.0473956369746291	0.0089	1.065e-07	53028	76579	58280.32
2585194	chr6	rs3117432	29281235	G	T	0.0319	0.0319	0.955	-0.0335050785573982	0.0255	0.1896	52628	75041	57689.84
2591801	chr6	rs9257709	29281401	G	A	0.977	0.976	0.938	-0.0218980211012161	0.0297	0.4605	53028	76579	58280.32
2592828	chr6	rs62406040	29281850	A	G	0.967	0.969	0.876	-0.0789999182341498	0.0263	0.002685	53386	77258	58749.13
2576274	chr6	rs9393954	29282351	T	A	0.878	0.879	0.947	-0.0162005226717083	0.0136	0.234	53028	76579	58280.32
2579441	chr6	rs9257710	29282986	A	G	0.985	0.986	0.928	-0.0733021430750498	0.0403	0.06917	46501	65937	51352.98
2588615	chr6	rs9257711	29283443	G	A	0.976	0.976	0.937	-0.0177974390305806	0.0296	0.5473	53028	76579	58280.32
2570253	chr6	rs4713208	29283579	T	C	0.351	0.364	0.945	-0.0601959637034527	0.0093	8.936e-11	53386	77258	58749.13
2588141	chr6	rs3129682	29283672	C	T	0.923	0.907	0.951	0.192799801081582	0.0162	8.602e-33	53386	77258	58749.13
2582651	chr6	rs35087453	29283969	A	T	0.837	0.84	0.95	-0.0168003386783461	0.0121	0.1643	53028	76579	58280.32
2577928	chr6	rs720831	29284518	A	G	0.351	0.364	0.946	-0.0601959637034527	0.0093	8.799e-11	53386	77258	58749.13
2583412	chr6	rs9257712	29285189	G	C	0.977	0.976	0.939	-0.0221024699079472	0.0297	0.4579	53028	76579	58280.32
2589585	chr6	rs3129683	29286670	C	G	0.87	0.857	0.95	0.110503269003482	0.013	2.443e-17	53386	77258	58749.13
2592104	chr6	rs34930832	29287000	T	C	0.837	0.839	0.952	-0.0158042315449673	0.0121	0.191	53028	76579	58280.32
2587268	chr6	rs4713209	29287289	A	T	0.878	0.879	0.948	-0.015895669405385	0.0136	0.2421	53028	76579	58280.32
2594349	chr6	rs148682985	29288001	G	A	0.95	0.953	0.945	-0.0428970626523952	0.0208	0.03883	53386	77258	58749.13
2596702	chr6	rs142229030	29288091	A	G	0.981	0.982	0.889	-0.138699007490652	0.0359	0.0001122	49407	70831	54092.8
2574697	chr6	rs9257715	29288179	T	A	0.985	0.986	0.929	-0.0727965247845636	0.0403	0.07092	46501	65937	51352.98
2596127	chr6	rs9257716	29288959	G	A	0.985	0.986	0.929	-0.0726997334182779	0.0403	0.07143	46501	65937	51352.98
2579358	chr6	rs13214370	29289324	C	T	0.514	0.525	0.952	-0.0473956369746291	0.0089	1.007e-07	53028	76579	58280.32
2571540	chr6	rs10946982	29290172	C	A	0.514	0.525	0.952	-0.0473956369746291	0.0089	1.021e-07	53028	76579	58280.32
2578522	chr6	rs111660816	29290828	T	C	0.981	0.981	0.954	0.0358014124633833	0.0372	0.3348	42353	56592	45707.58
2594966	chr6	rs539993076	29290889	T	C	0.964	0.963	0.943	0.0147999386115992	0.0239	0.5354	53028	76579	58280.32
2582835	chr6	rs12190276	29291002	C	G	0.514	0.525	0.952	-0.0473956369746291	0.0089	1.031e-07	53028	76579	58280.32
2579504	chr6	rs147430457	29291108	G	A	0.951	0.95	0.905	-0.0227979086760041	0.021	0.2782	52875	76338	58093.14
2599473	chr6	rs9257718	29291727	C	T	0.977	0.976	0.94	-0.0214994661132367	0.0297	0.4688	53028	76579	58280.32
2585546	chr6	rs16894722	29292030	A	G	0.97	0.969	0.943	-0.0114047880634385	0.026	0.6609	53028	76579	58280.32
2582646	chr6	rs9257719	29292155	A	C	0.985	0.986	0.929	-0.0655950790984102	0.0401	0.1017	47346	66743	52177.69
2579929	chr6	rs9257720	29293476	A	G	0.985	0.986	0.93	-0.0723986646217843	0.0403	0.07247	46501	65937	51352.98
2575299	chr6	rs9257721	29293627	C	T	0.977	0.976	0.94	-0.0214994661132367	0.0297	0.4701	53028	76579	58280.32
2599227	chr6	rs57194637	29294845	G	C	0.878	0.879	0.948	-0.0162005226717083	0.0136	0.2328	53028	76579	58280.32
2580809	chr6	rs77153639	29294851	G	A	0.981	0.981	0.954	0.0358014124633833	0.0371	0.3344	42353	56592	45707.58
2587278	chr6	rs9257722	29295215	C	A	0.977	0.976	0.94	-0.0214994661132367	0.0297	0.4703	53028	76579	58280.32
2594480	chr6	rs6937882	29295487	G	T	0.843	0.845	0.948	-0.0147989665120717	0.0122	0.2269	53386	77258	58749.13
2574015	chr6	rs9257723	29295601	C	G	0.977	0.976	0.94	-0.0214994661132367	0.0297	0.4702	53028	76579	58280.32
2596741	chr6	rs9257724	29295735	G	T	0.977	0.976	0.94	-0.0214994661132367	0.0297	0.4687	53028	76579	58280.32
2588704	chr6	rs9257725	29295894	C	T	0.854	0.855	0.948	-0.0158042315449673	0.0126	0.2123	53028	76579	58280.32
2595249	chr6	rs12660111	29296148	C	T	0.843	0.845	0.948	-0.0147989665120717	0.0122	0.2265	53386	77258	58749.13
2583824	chr6	rs9257726	29296923	A	T	0.977	0.976	0.94	-0.0217038334437866	0.0297	0.4662	53028	76579	58280.32
2570724	chr6	rs9357078	29297666	C	T	0.895	0.895	0.948	-0.0226956079321885	0.0145	0.117	53028	76579	58280.32
2587355	chr6	rs9257727	29298305	C	T	0.977	0.976	0.94	-0.0216016445577609	0.0297	0.4662	53028	76579	58280.32
2592662	chr6	rs115781678	29298650	T	C	0.895	0.895	0.948	-0.023002541565316	0.0145	0.1125	53028	76579	58280.32
2584671	chr6	rs9257728	29298815	G	T	0.977	0.976	0.94	-0.0217038334437866	0.0297	0.4655	53028	76579	58280.32
2587492	chr6	rs9257729	29298995	G	A	0.976	0.976	0.937	-0.0236986067778773	0.0295	0.4209	53028	76579	58280.32
2568318	chr6	rs9257730	29299027	A	G	0.977	0.976	0.94	-0.0217038334437866	0.0297	0.4652	53028	76579	58280.32
2578476	chr6	rs9257731	29299371	G	A	0.985	0.986	0.93	-0.0730008928844903	0.0403	0.07015	46501	65937	51352.98
2596203	chr6	rs3130802	29299503	T	C	0.0319	0.032	0.956	-0.0332982854015147	0.0255	0.1921	52563	74779	57585.68
2576751	chr6	rs9257732	29300636	A	T	0.854	0.855	0.949	-0.0163021610829842	0.0126	0.196	53028	76579	58280.32
2600423	chr6	rs6930435	29301222	A	G	0.211	0.224	0.95	-0.090701814649167	0.0108	4.597e-17	53386	77258	58749.13
2599048	chr6	rs9257734	29301682	C	T	0.977	0.976	0.94	-0.0217958123704574	0.0297	0.4623	53028	76579	58280.32
2572055	chr6	rs55885453	29301942	T	C	0.949	0.953	0.95	-0.044495399886564	0.0205	0.03016	53386	77258	58749.13
2591486	chr6	rs6903989	29302030	A	C	0.206	0.22	0.95	-0.0926965981861868	0.0109	1.599e-17	53386	77258	58749.13
2586294	chr6	rs9257736	29302186	T	C	0.977	0.976	0.94	-0.0218980211012161	0.0297	0.4618	53028	76579	58280.32
2586622	chr6	rs9257737	29302205	T	C	0.985	0.986	0.93	-0.0729040817360731	0.0403	0.0707	46501	65937	51352.98
2587614	chr6	rs9257738	29302362	G	A	0.985	0.986	0.93	-0.0729040817360731	0.0403	0.07065	46501	65937	51352.98
2598323	chr6	rs9380119	29303200	A	G	0.878	0.879	0.949	-0.0160988945897493	0.0136	0.2378	53028	76579	58280.32
2576514	chr6	rs3117433	29303364	T	C	0.87	0.857	0.952	0.109903182107225	0.013	3.284e-17	53386	77258	58749.13
2585291	chr6	rs56682922	29303735	T	C	0.878	0.879	0.949	-0.0170952954286372	0.0136	0.2087	53028	76579	58280.32
2591170	chr6	rs9257740	29303808	C	A	0.977	0.976	0.941	-0.0221024699079472	0.0297	0.4568	53028	76579	58280.32
2587736	chr6	rs35127065	29303901	C	T	0.842	0.844	0.948	-0.0150019689183474	0.0122	0.2202	53386	77258	58749.13
2574663	chr6	rs9257741	29304280	T	A	0.977	0.976	0.941	-0.0222047099881925	0.0297	0.4554	53028	76579	58280.32
2571293	chr6	rs9257742	29304525	A	T	0.985	0.986	0.931	-0.0708946787765477	0.0402	0.078	46854	66258	51689.22
2592271	chr6	rs35057975	29305537	G	A	0.842	0.845	0.948	-0.0150019689183474	0.0122	0.2194	53386	77258	58749.13
2600135	chr6	rs9257743	29305698	A	T	0.985	0.986	0.93	-0.0720009626887629	0.0403	0.07364	46854	66258	51689.22
2593118	chr6	rs9357079	29306059	G	C	0.878	0.879	0.949	-0.0170952954286372	0.0136	0.2088	53028	76579	58280.32
2577647	chr6	rs10946983	29306451	A	C	0.515	0.525	0.954	-0.0469972723609114	0.0089	1.225e-07	53028	76579	58280.32
2593048	chr6	rs3130805	29306456	G	A	0.87	0.857	0.952	0.110001728547315	0.013	3.01e-17	53386	77258	58749.13
2591619	chr6	rs3130806	29306484	G	A	0.0319	0.032	0.957	-0.0331949048576409	0.0255	0.1931	52563	74779	57585.68
2575233	chr6	rs9257745	29306656	C	T	0.855	0.856	0.949	-0.0172987645783295	0.0126	0.1708	53028	76579	58280.32
2600600	chr6	rs9257746	29306821	A	G	0.977	0.976	0.941	-0.0176956485356892	0.0297	0.5515	53028	76579	58280.32
2589684	chr6	rs9257747	29307641	C	T	0.985	0.986	0.932	-0.0671018035407359	0.0398	0.09198	47820	69849	53000.18
2589500	chr6	rs9348827	29308393	G	T	0.879	0.88	0.948	-0.015895669405385	0.0136	0.2447	53028	76579	58280.32
2599103	chr6	rs55657126	29309328	T	C	0.911	0.914	0.948	-0.01999864650669	0.0157	0.2023	53386	77258	58749.13
2568446	chr6	rs9257748	29309769	T	C	0.977	0.976	0.941	-0.0225012653465135	0.0297	0.4494	53028	76579	58280.32
2569202	chr6	rs9257749	29310641	T	G	0.985	0.986	0.931	-0.0708946787765477	0.0402	0.0779	46854	66258	51689.22
2580186	chr6	rs74643315	29310643	G	T	0.964	0.963	0.943	0.0155977206230546	0.024	0.5159	53028	76579	58280.32
2589655	chr6	rs1014258	29310681	T	C	0.211	0.224	0.95	-0.0908003643264966	0.0108	4.383e-17	53386	77258	58749.13
2571651	chr6	rs9257750	29310781	G	A	0.977	0.976	0.941	-0.0225012653465135	0.0297	0.4498	53028	76579	58280.32
2576017	chr6	rs28757221	29311020	C	A	0.978	0.978	0.683	-0.001300845733048	0.0366	0.9723	51490	73814	56303.79
2578370	chr6	rs9257751	29311439	A	G	0.985	0.986	0.931	-0.0713993361302911	0.0402	0.07603	46854	66258	51689.22
2574044	chr6	rs34253991	29312478	G	C	0.842	0.845	0.947	-0.0153979421800967	0.0122	0.2074	53386	77258	58749.13
2599024	chr6	rs9257752	29313883	T	G	0.977	0.976	0.941	-0.022398994943479	0.0297	0.4503	53028	76579	58280.32
2590103	chr6	rs57778150	29314223	T	C	0.878	0.879	0.949	-0.0154994990469515	0.0136	0.2529	53028	76579	58280.32
2592076	chr6	rs9257753	29314332	G	A	0.985	0.986	0.931	-0.0714960017050699	0.0402	0.07577	46854	66258	51689.22
2590496	chr6	rs114652147	29314675	T	A	0.966	0.966	0.864	-0.0480039732984809	0.0258	0.06344	52482	75648	57592.37
2595800	chr6	rs7745768	29314964	C	T	0.87	0.857	0.952	0.110395817222366	0.013	2.334e-17	53386	77258	58749.13
2591112	chr6	rs9257754	29315295	T	G	0.977	0.976	0.941	-0.022398994943479	0.0297	0.4509	53028	76579	58280.32
2569214	chr6	rs3117436	29315419	A	G	0.032	0.0321	0.955	-0.0326988269632397	0.0255	0.1998	52370	74171	57292.69
2596286	chr6	rs9257755	29315897	C	T	0.977	0.976	0.941	-0.0222967349986103	0.0297	0.4522	53028	76579	58280.32
2578365	chr6	rs9257756	29316200	G	C	0.977	0.976	0.941	-0.0222967349986103	0.0297	0.4525	53028	76579	58280.32
2575188	chr6	rs9257757	29316324	G	T	0.977	0.976	0.941	-0.0222967349986103	0.0297	0.4528	53028	76579	58280.32
2596361	chr6	rs9257758	29316595	G	A	0.977	0.976	0.941	-0.0222967349986103	0.0297	0.4529	53028	76579	58280.32
2595767	chr6	rs9257759	29316692	G	T	0.977	0.976	0.941	-0.0222967349986103	0.0297	0.453	53028	76579	58280.32
2575379	chr6	rs10447393	29316852	T	C	0.357	0.369	0.946	-0.0586041643160532	0.0092	2.301e-10	53386	77258	58749.13
2581965	chr6	rs148466862	29317177	C	T	0.957	0.96	0.928	-0.0451961304529691	0.0226	0.04546	53386	77258	58749.13
2574171	chr6	rs9257760	29318166	C	T	0.977	0.976	0.941	-0.0222967349986103	0.0297	0.4536	53028	76579	58280.32
2569631	chr6	rs3117437	29318465	T	C	0.881	0.881	0.947	-0.0152963956259917	0.0138	0.2671	53028	76579	58280.32
2591671	chr6	rs9257761	29319349	C	A	0.87	0.857	0.951	0.110395817222366	0.013	2.336e-17	53386	77258	58749.13
2597773	chr6	rs138822820	29319375	G	A	0.979	0.98	0.856	-0.056496280157669	0.0343	0.09973	49919	71879	54743.77
2570319	chr6	rs61568116	29319458	C	T	0.912	0.915	0.941	-0.0239034240815591	0.0159	0.1323	53386	77258	58749.13
2573135	chr6	rs9257762	29319702	G	T	0.985	0.986	0.93	-0.0716034188596929	0.0402	0.07528	46919	66520	51793.38
2589151	chr6	rs9257763	29320120	A	C	0.977	0.976	0.94	-0.0222967349986103	0.0297	0.4525	53028	76579	58280.32
2578962	chr6	rs9257764	29320224	A	G	0.977	0.976	0.94	-0.0222967349986103	0.0297	0.4525	53028	76579	58280.32
2582332	chr6	rs9257765	29320241	G	A	0.977	0.976	0.94	-0.0222967349986103	0.0297	0.4523	53028	76579	58280.32
2587093	chr6	rs73407482	29320439	G	C	0.981	0.981	0.955	0.0371994409891063	0.0371	0.3156	42353	56592	45707.58
2578685	chr6	rs9257766	29321093	A	G	0.977	0.976	0.94	-0.0222967349986103	0.0297	0.4527	53028	76579	58280.32
2570382	chr6	rs9257767	29321161	G	A	0.977	0.976	0.94	-0.0222967349986103	0.0297	0.4527	53028	76579	58280.32
2590003	chr6	rs9257768	29322086	C	T	0.985	0.986	0.93	-0.0713026798988422	0.0402	0.07633	46919	66520	51793.38
2597892	chr6	rs9357080	29322866	A	G	0.895	0.894	0.948	-0.0213972981080803	0.0145	0.1385	53028	76579	58280.32
2592253	chr6	rs77923085	29322872	A	G	0.964	0.963	0.943	0.0148984646619666	0.024	0.5355	53028	76579	58280.32
2591011	chr6	rs11961490	29322999	T	C	0.981	0.981	0.955	0.0374017521540008	0.0371	0.3128	42353	56592	45707.58
2567098	chr6	rs9257769	29323076	T	C	0.977	0.976	0.94	-0.0222967349986103	0.0297	0.452	53028	76579	58280.32
2589376	chr6	rs3117438	29323259	G	A	0.032	0.0321	0.955	-0.032502530761974	0.0255	0.2027	52305	73912	57188.77
2598425	chr6	rs61742983	29323276	C	T	0.982	0.982	0.954	0.0274011363479391	0.0388	0.4794	41118	55596	44604.88
2597402	chr6	rs7761746	29323655	G	A	0.981	0.981	0.955	0.0374980764200844	0.0371	0.3114	42353	56592	45707.58
2572963	chr6	rs9257770	29323838	A	C	0.977	0.976	0.94	-0.022398994943479	0.0297	0.4513	53028	76579	58280.32
2567349	chr6	rs6930033	29323905	A	C	0.842	0.844	0.948	-0.0162005226717083	0.0122	0.1852	53386	77258	58749.13
2589160	chr6	rs10484546	29324599	A	C	0.842	0.844	0.948	-0.0163021610829842	0.0122	0.1829	53386	77258	58749.13
2574247	chr6	rs61073245	29325056	G	A	0.981	0.981	0.955	0.0374980764200844	0.0371	0.3112	42353	56592	45707.58
2571320	chr6	rs7357041	29325099	A	G	0.977	0.976	0.94	-0.0226956079321885	0.0297	0.4452	53028	76579	58280.32
2569109	chr6	rs3129684	29325160	G	C	0.0321	0.0322	0.955	-0.0326988269632397	0.0255	0.2006	52305	73912	57188.77
2584108	chr6	rs7357044	29325191	G	A	0.977	0.976	0.94	-0.0229002198863326	0.0297	0.4408	53028	76579	58280.32
2577642	chr6	rs4713210	29325433	C	T	0.896	0.895	0.948	-0.0222967349986103	0.0145	0.1243	53028	76579	58280.32
2573956	chr6	rs9257771	29325450	T	G	0.977	0.976	0.94	-0.0229002198863326	0.0297	0.4416	53028	76579	58280.32
2576897	chr6	rs3129685	29325602	G	A	0.0321	0.0322	0.955	-0.0326988269632397	0.0255	0.1997	52305	73912	57188.77
2583761	chr6	rs9257772	29326544	A	G	0.977	0.976	0.94	-0.0231048737150968	0.0297	0.4369	53028	76579	58280.32
2569978	chr6	rs9257773	29327036	T	C	0.476	0.487	0.947	-0.0465990663783681	0.0089	1.677e-07	53028	76579	58280.32
2572690	chr6	rs9257774	29327043	G	A	0.476	0.487	0.947	-0.0465990663783681	0.0089	1.697e-07	53028	76579	58280.32
2582911	chr6	rs9257775	29327079	C	T	0.475	0.486	0.949	-0.046400022834317	0.0089	1.882e-07	53028	76579	58280.32
2588348	chr6	rs9257776	29327096	T	G	0.977	0.976	0.939	-0.021203207651103	0.0298	0.4761	53028	76579	58280.32
2583151	chr6	rs9257777	29327158	T	A	0.977	0.976	0.939	-0.021203207651103	0.0298	0.476	53028	76579	58280.32
2569521	chr6	rs34707346	29327458	T	C	0.842	0.844	0.947	-0.0145960053074092	0.0122	0.232	53386	77258	58749.13
2575426	chr6	rs9257778	29328144	G	A	0.977	0.976	0.939	-0.023401696181619	0.0297	0.4315	53028	76579	58280.32
2587817	chr6	rs9257779	29328516	A	G	0.87	0.857	0.951	0.110503269003482	0.013	2.252e-17	53386	77258	58749.13
2587738	chr6	rs7754402	29328834	C	T	0.316	0.33	0.944	-0.0618966805401821	0.0095	7.354e-11	53386	77258	58749.13
2596031	chr6	rs9257781	29328869	T	C	0.977	0.976	0.939	-0.0235040691879941	0.0297	0.429	53028	76579	58280.32
2581323	chr6	rs148422179	29329393	G	A	0.981	0.981	0.954	0.036997088886122	0.0371	0.318	42418	56854	45811.74
2588526	chr6	rs9257782	29329599	C	G	0.987	0.987	0.93	-0.0820998220832744	0.0462	0.0757	38189	53808	42177.51
2567425	chr6	rs9257784	29330524	C	T	0.985	0.986	0.927	-0.0736034840446347	0.0403	0.06773	46919	66520	51793.38
2568682	chr6	rs12197616	29330638	C	T	0.515	0.526	0.952	-0.0473012731180131	0.0089	1.08e-07	53028	76579	58280.32
2590832	chr6	rs2394553	29330745	T	C	0.842	0.844	0.946	-0.0152050125429676	0.0122	0.2141	53386	77258	58749.13
2597286	chr6	rs565207273	29330888	G	T	0.515	0.525	0.952	-0.0469972723609114	0.0089	1.316e-07	53028	76579	58280.32
2585175	chr6	rs185847741	29331055	A	C	0.987	0.987	0.749	0.0947009033240091	0.0547	0.08335	36121	51690	39648.91
2573989	chr6	rs9257785	29331094	A	T	0.985	0.986	0.927	-0.0737972512017079	0.0403	0.06668	46919	66520	51793.38
2577971	chr6	rs2207699	29331819	A	T	0.515	0.526	0.952	-0.0473012731180131	0.0089	1.059e-07	53028	76579	58280.32
2585479	chr6	rs543597537	29332749	C	A	0.977	0.976	0.938	-0.0244976316004002	0.0297	0.4109	53028	76579	58280.32
2598137	chr6	rs9257788	29332861	T	C	0.977	0.976	0.938	-0.0240980393840575	0.0297	0.4184	53028	76579	58280.32
2589933	chr6	rs540668038	29332954	A	G	0.977	0.976	0.938	-0.0248973835545144	0.0297	0.4017	53028	76579	58280.32
2595974	chr6	rs115321434	29333407	A	C	0.977	0.976	0.938	-0.0246001168682327	0.0297	0.4083	53028	76579	58280.32
2589783	chr6	rs139022284	29333696	G	A	0.985	0.986	0.925	-0.0744972786929105	0.0403	0.06487	46919	66520	51793.38
2601527	chr6	rs9257792	29334439	A	G	0.959	0.96	0.95	-0.004198802647333	0.0227	0.8534	53028	76579	58280.32
2581915	chr6	rs9257793	29335154	T	C	0.906	0.891	0.944	0.166497006446983	0.0149	4.698e-29	53386	77258	58749.13
2581007	chr6	rs9391791	29335198	A	C	0.892	0.892	0.941	-0.0178992398878318	0.0144	0.2115	53028	76579	58280.32
2580012	chr6	rs16894771	29335360	T	C	0.852	0.855	0.952	-0.0160988945897493	0.0126	0.2017	53028	76579	58280.32
2594651	chr6	rs16894773	29335482	C	T	0.957	0.957	0.943	0.0098018049722602	0.0221	0.6579	53028	76579	58280.32
2591017	chr6	rs9380120	29335537	T	C	0.894	0.894	0.947	-0.0201006717070029	0.0144	0.165	53028	76579	58280.32
2580348	chr6	rs116336555	29335618	T	C	0.974	0.973	0.749	-0.0608971589513062	0.0325	0.06108	50769	72249	55343.08
2581450	chr6	rs9257794	29335661	C	T	0.779	0.77	0.954	0.0647010079358763	0.0106	1.167e-09	53386	77258	58749.13
2598001	chr6	rs10456371	29335925	A	G	0.508	0.516	0.954	-0.0475004961488543	0.0089	9.083e-08	53028	76579	58280.32
2575074	chr6	rs4713211	29336054	G	A	0.316	0.325	0.953	-0.0620988329318545	0.0095	6.995e-11	53386	77258	58749.13
2577723	chr6	rs9295804	29336147	G	A	0.508	0.517	0.954	-0.0471020897690825	0.0089	1.174e-07	53028	76579	58280.32
2587333	chr6	rs3930883	29337075	G	T	0.316	0.324	0.954	-0.0620988329318545	0.0095	7.473e-11	53386	77258	58749.13
2594438	chr6	rs1555244	29337101	C	T	0.316	0.324	0.954	-0.0620030714417325	0.0095	7.486e-11	53386	77258	58749.13
2577751	chr6	rs9257795	29337207	T	G	0.779	0.77	0.955	0.064204090221786	0.0106	1.636e-09	53386	77258	58749.13
2598389	chr6	rs6934993	29337500	A	G	0.779	0.77	0.955	0.064204090221786	0.0106	1.631e-09	53386	77258	58749.13
2592574	chr6	rs9380121	29337817	G	A	0.894	0.894	0.948	-0.0187955345843259	0.0145	0.1944	53028	76579	58280.32
2568805	chr6	rs9257797	29338770	G	A	0.878	0.878	0.947	-0.0222047099881925	0.0136	0.1031	53028	76579	58280.32
2567909	chr6	rs35990377	29338928	C	G	0.939	0.939	0.948	-0.0067024110596754	0.0186	0.7192	53028	76579	58280.32
2572475	chr6	rs4713213	29338962	G	A	0.438	0.446	0.946	-0.0458973523870375	0.009	2.971e-07	53386	77258	58749.13
2585686	chr6	rs9257799	29339271	T	C	0.878	0.878	0.948	-0.0220002402796674	0.0136	0.1056	53028	76579	58280.32
2572791	chr6	rs115325324	29339635	T	C	0.948	0.951	0.95	-0.0369026020501437	0.0202	0.06841	53386	77258	58749.13
2570286	chr6	rs74294662	29340237	A	G	0.97	0.97	0.945	-0.0123965203365513	0.0262	0.6376	52794	76015	57963.62
2582587	chr6	rs10807053	29340585	G	C	0.448	0.456	0.947	-0.0480984034910313	0.0089	7.421e-08	53386	77258	58749.13
2568505	chr6	rs114535366	29340617	C	G	0.894	0.894	0.948	-0.0187038311937836	0.0145	0.1949	53028	76579	58280.32
2594523	chr6	rs9257800	29340743	C	T	0.923	0.907	0.953	0.188999211547195	0.0161	1.054e-31	53386	77258	58749.13
2569339	chr6	rs9257801	29340919	G	T	0.983	0.984	0.94	-0.0490957108440633	0.0359	0.1715	52342	75080	57411.93
2581286	chr6	rs7772982	29341007	T	C	0.807	0.808	0.952	-0.0121029460677457	0.0113	0.2834	53028	76579	58280.32
2576831	chr6	rs141615002	29341041	T	C	0.947	0.95	0.949	-0.0350988198393953	0.02	0.07904	53386	77258	58749.13
2595538	chr6	rs7753474	29341308	G	A	0.808	0.808	0.952	-0.0122041688389067	0.0113	0.2788	53028	76579	58280.32
2574287	chr6	rs59716966	29341319	C	T	0.957	0.957	0.946	0.0081963182244858	0.022	0.7099	53028	76579	58280.32
2577769	chr6	rs7773534	29341364	T	C	0.808	0.808	0.952	-0.0122041688389067	0.0113	0.2792	53028	76579	58280.32
2587593	chr6	rs10456372	29341449	A	G	0.508	0.516	0.954	-0.0469029460862576	0.0089	1.305e-07	53028	76579	58280.32
2597214	chr6	rs7774029	29341623	T	C	0.94	0.939	0.949	-0.0057967688471774	0.0186	0.7554	53028	76579	58280.32
2582919	chr6	rs3117440	29341666	T	A	0.0381	0.0383	0.954	-0.0282965991551138	0.0233	0.2234	52776	74987	57796.15
2579498	chr6	rs143857272	29341967	C	T	0.948	0.951	0.95	-0.0364046818937998	0.0202	0.07202	53386	77258	58749.13
2592258	chr6	rs9380122	29342236	A	G	0.957	0.957	0.946	0.0081963182244858	0.022	0.711	53028	76579	58280.32
2573794	chr6	rs34525583	29342630	C	T	0.94	0.939	0.949	-0.007296555232638	0.0187	0.6966	53028	76579	58280.32
2588279	chr6	rs3749971	29342775	G	A	0.919	0.904	0.951	0.174700926745894	0.0158	2.098e-28	53386	77258	58749.13
2576881	chr6	rs3749970	29342825	G	A	0.508	0.517	0.955	-0.0471020897690825	0.0089	1.145e-07	53028	76579	58280.32
2576570	chr6	rs10456373	29343333	T	C	0.508	0.516	0.954	-0.0471020897690825	0.0089	1.199e-07	53028	76579	58280.32
2568161	chr6	rs9257802	29343355	C	T	0.833	0.818	0.949	0.10219551231467	0.0117	3.006e-18	53386	77258	58749.13
2592163	chr6	rs5003264	29343989	G	T	0.505	0.514	0.953	-0.0478046499481398	0.0089	7.683e-08	53028	76579	58280.32
2600612	chr6	rs5003265	29344036	C	T	0.506	0.514	0.954	-0.0478046499481398	0.0089	7.858e-08	53028	76579	58280.32
2589282	chr6	rs5003266	29344083	A	G	0.505	0.514	0.954	-0.0478046499481398	0.0089	7.876e-08	53028	76579	58280.32
2599722	chr6	rs5003267	29344102	A	C	0.493	0.501	0.953	-0.0458031298018141	0.0089	2.578e-07	53028	76579	58280.32
2574489	chr6	rs28359953	29344179	G	T	0.506	0.515	0.954	-0.0480984034910313	0.0089	6.28e-08	53028	76579	58280.32
2580975	chr6	rs35878347	29344272	A	C	0.939	0.939	0.947	-0.0034961042567088	0.0186	0.8524	53028	76579	58280.32
2593835	chr6	rs9257803	29344395	C	T	0.9	0.887	0.952	0.145501958655418	0.0145	9.112e-24	53386	77258	58749.13
2568934	chr6	rs28359954	29344447	G	T	0.506	0.514	0.955	-0.0480984034910313	0.0089	6.174e-08	53028	76579	58280.32
2574879	chr6	rs4576280	29344508	A	T	0.506	0.515	0.955	-0.0480039732984809	0.0089	6.642e-08	53028	76579	58280.32
2600727	chr6	rs4598109	29344704	C	T	0.506	0.514	0.955	-0.048203336386541	0.0089	5.991e-08	53028	76579	58280.32
2591566	chr6	rs2144425	29344939	A	G	0.494	0.501	0.954	-0.0462952789853036	0.0089	1.895e-07	53028	76579	58280.32
2592664	chr6	rs2144426	29345029	A	G	0.493	0.501	0.954	-0.046400022834317	0.0089	1.872e-07	53028	76579	58280.32
2591539	chr6	rs238886	29345522	T	C	0.493	0.501	0.954	-0.046400022834317	0.0089	1.87e-07	53028	76579	58280.32
2567235	chr6	rs34075836	29345625	A	C	0.939	0.938	0.947	-0.0004000800213396	0.0185	0.9822	53028	76579	58280.32
2596760	chr6	rs238885	29345631	A	C	0.506	0.514	0.954	-0.048203336386541	0.0089	6.027e-08	53028	76579	58280.32
2588024	chr6	rs76342469	29345680	G	A	0.987	0.986	0.94	0.0558036076154242	0.0436	0.2006	43673	63200	47801.5
2585271	chr6	rs116174200	29345732	G	A	0.987	0.986	0.94	0.0558036076154242	0.0436	0.2006	43673	63200	47801.5
2578019	chr6	rs238883	29346226	G	A	0.332	0.326	0.947	0.0118989261570991	0.0095	0.2098	53028	76579	58280.32
2597584	chr6	rs9257805	29346329	A	G	0.899	0.886	0.95	0.144100343973757	0.0144	1.7699999999999998e-23	53386	77258	58749.13
2595472	chr6	rs238882	29346363	G	A	0.494	0.501	0.954	-0.0462952789853036	0.0089	1.935e-07	53028	76579	58280.32
2597956	chr6	rs238881	29346989	A	G	0.494	0.501	0.954	-0.046400022834317	0.0089	1.845e-07	53028	76579	58280.32
2575767	chr6	rs238880	29347044	G	A	0.506	0.515	0.955	-0.0484972070855493	0.0089	4.94e-08	53028	76579	58280.32
2581601	chr6	rs73744660	29347581	T	G	0.987	0.986	0.939	0.0546018151915836	0.0436	0.2106	43673	63200	47801.5
2573484	chr6	rs3117441	29348074	T	G	0.492	0.501	0.953	-0.046400022834317	0.0089	1.866e-07	53028	76579	58280.32
2598547	chr6	rs3129688	29348297	C	T	0.0382	0.0384	0.954	-0.0295009039176847	0.0233	0.2052	52776	74987	57796.15
2588088	chr6	rs35514930	29348404	A	C	0.94	0.939	0.945	-0.0032954239497972	0.0187	0.86	53028	76579	58280.32
2580996	chr6	rs116806591	29348579	C	T	0.97	0.971	0.894	0.0038027603329278	0.0274	0.8889	52483	74570	57431.5
2591441	chr6	rs9405008	29348935	A	G	0.959	0.959	0.939	-0.001100605444033	0.0226	0.961	53386	77258	58749.13
2581753	chr6	rs3094558	29348942	T	C	0.493	0.501	0.953	-0.0462952789853036	0.0089	1.906e-07	53028	76579	58280.32
2580244	chr6	rs3117442	29349091	A	G	0.493	0.501	0.953	-0.0462952789853036	0.0089	1.919e-07	53028	76579	58280.32
2566713	chr6	rs238878	29349232	G	A	0.506	0.514	0.954	-0.0482977854077521	0.0089	5.499e-08	53028	76579	58280.32
2599965	chr6	rs9378187	29349245	A	G	0.891	0.89	0.941	-0.013004189135254	0.0143	0.3633	53028	76579	58280.32
2598237	chr6	rs2158280	29349327	A	G	0.493	0.501	0.953	-0.046400022834317	0.0089	1.857e-07	53028	76579	58280.32
2571455	chr6	rs238877	29349494	A	G	0.506	0.514	0.954	-0.0484027392281675	0.0089	5.385e-08	53028	76579	58280.32
2582168	chr6	rs149489714	29349592	C	A	0.979	0.98	0.876	-0.0605996221289296	0.0341	0.07509	49919	71879	54743.77
2567705	chr6	rs238875	29350221	C	G	0.506	0.514	0.954	-0.0484027392281675	0.0089	5.245e-08	53028	76579	58280.32
2596647	chr6	rs34843450	29350266	A	G	0.94	0.939	0.945	-0.0036968248442897	0.0187	0.8439	53028	76579	58280.32
2599007	chr6	rs1419640	29350854	G	T	0.44	0.45	0.953	-0.049400350295127	0.0089	3.345e-08	53028	76579	58280.32
2592028	chr6	rs238873	29351641	A	G	0.986	0.985	0.934	0.0454990400712183	0.0422	0.2814	44358	64571	48648.1
2580701	chr6	rs238872	29351873	C	T	0.454	0.464	0.946	-0.0511038386512114	0.0089	9.822e-09	53386	77258	58749.13
2590225	chr6	rs114486293	29351969	G	A	0.979	0.978	0.748	0.0314017631395316	0.0354	0.3762	50205	72927	55265.26
2579373	chr6	rs238871	29352297	C	A	0.454	0.464	0.946	-0.0513985630860003	0.0089	7.993e-09	53386	77258	58749.13
2578574	chr6	rs34536719	29352324	T	C	0.939	0.938	0.945	-0.0014009809156281	0.0185	0.9405	53028	76579	58280.32
2577770	chr6	rs3117443	29352631	G	A	0.389	0.398	0.945	-0.0513038207587421	0.0091	1.726e-08	53386	77258	58749.13
2575358	chr6	rs3117444	29352943	A	G	0.45	0.46	0.954	-0.0497050825796673	0.0089	2.493e-08	53028	76579	58280.32
2593786	chr6	rs3094556	29353408	T	C	0.45	0.46	0.954	-0.0492952917248775	0.0089	3.122e-08	53028	76579	58280.32
2592747	chr6	rs3094555	29353656	A	T	0.45	0.46	0.953	-0.0494949124461712	0.0089	2.848e-08	53028	76579	58280.32
2568113	chr6	rs3129680	29354227	T	C	0.0384	0.0386	0.952	-0.0299026613543135	0.0232	0.1987	52776	74987	57796.15
2597667	chr6	rs3094554	29354254	C	T	0.45	0.461	0.952	-0.049400350295127	0.0089	3.151e-08	53028	76579	58280.32
2593472	chr6	rs3129681	29354383	C	T	0.45	0.461	0.952	-0.0492952917248775	0.0089	3.34e-08	53028	76579	58280.32
2567501	chr6	rs116802478	29354455	C	A	0.945	0.943	0.897	-0.0208049294331883	0.0199	0.2955	52875	76338	58093.14
2573720	chr6	rs3094553	29354582	C	G	0.45	0.461	0.951	-0.0497050825796673	0.0089	2.625e-08	53028	76579	58280.32
2587122	chr6	rs3094552	29354621	T	C	0.45	0.461	0.952	-0.049400350295127	0.0089	3.089e-08	53028	76579	58280.32
2576580	chr6	rs3094551	29354799	A	G	0.397	0.411	0.953	-0.0586041643160532	0.0091	9.84e-11	53028	76579	58280.32
2584574	chr6	rs3094550	29354809	C	A	0.397	0.411	0.953	-0.0582967085104029	0.0091	1.227e-10	53028	76579	58280.32
2571481	chr6	rs238869	29355113	C	T	0.341	0.35	0.947	-0.0566973436785452	0.0094	1.384e-09	53386	77258	58749.13
2567607	chr6	rs3094549	29355148	C	A	0.315	0.311	0.934	0.0127977582298607	0.0096	0.1838	53386	77258	58749.13
2570776	chr6	rs3094548	29355202	G	C	0.302	0.313	0.934	-0.0710986585295806	0.0097	2.401e-13	53386	77258	58749.13
2580551	chr6	rs11966698	29355238	C	T	0.985	0.985	0.919	0.0537966583556417	0.0468	0.25	35095	44832	37872.03
2590214	chr6	rs1419639	29355494	A	C	0.938	0.937	0.896	-0.0390007373497326	0.0189	0.03903	52875	76338	58093.14
2589327	chr6	rs1419638	29355519	C	T	0.635	0.646	0.948	-0.0332982854015147	0.0093	0.0003134	53028	76579	58280.32
2573042	chr6	rs1419637	29355558	A	T	0.583	0.594	0.957	-0.0386992491392765	0.009	1.563e-05	53028	76579	58280.32
2577033	chr6	rs1419636	29355702	G	A	0.302	0.314	0.951	-0.0694036701388791	0.0096	5.393e-13	53386	77258	58749.13
2591509	chr6	rs1419635	29355918	A	G	0.705	0.714	0.962	-0.0403950023610502	0.0097	3.095e-05	53028	76579	58280.32
2586149	chr6	rs4711185	29356046	G	A	0.609	0.618	0.976	-0.0360003042410416	0.009	5.906e-05	53028	76579	58280.32
2580049	chr6	rs9380123	29356118	C	T	0.707	0.716	0.964	-0.0416973775562091	0.0097	1.682e-05	53028	76579	58280.32
2601214	chr6	rs116488359	29356176	C	T	0.977	0.975	0.827	0.0358014124633833	0.0319	0.262	50784	73506	55844.26
2581382	chr6	rs9257809	29356331	A	G	0.92	0.904	0.953	0.187698740460914	0.0159	2.949e-32	53386	77258	58749.13
2570578	chr6	rs379157	29356587	G	A	0.441	0.45	0.949	-0.0584027170759943	0.009	7.817e-11	53028	76579	58280.32
2577960	chr6	rs9257810	29356634	G	C	0.552	0.565	0.985	-0.0414993071780289	0.0087	2.119e-06	53028	76579	58280.32
2575001	chr6	rs442694	29356687	G	T	0.922	0.906	0.954	0.186902713917831	0.016	2.001e-31	53386	77258	58749.13
2582902	chr6	rs9257811	29356734	T	G	0.548	0.56	0.984	-0.0408949138454712	0.0087	2.857e-06	53028	76579	58280.32
2593994	chr6	rs9257812	29357021	C	T	0.552	0.564	0.985	-0.0413012760239546	0.0087	2.352e-06	53028	76579	58280.32
2567818	chr6	rs9257813	29357362	A	C	0.552	0.564	0.985	-0.0411032840784537	0.0087	2.488e-06	53028	76579	58280.32
2570237	chr6	rs9257814	29357389	T	C	0.552	0.564	0.985	-0.0411032840784537	0.0087	2.545e-06	53028	76579	58280.32
2576185	chr6	rs9393956	29357645	A	G	0.953	0.952	0.94	-0.0249999098013234	0.021	0.2338	52875	76338	58093.14
2599982	chr6	rs4713214	29357996	T	A	0.552	0.564	0.986	-0.0411032840784537	0.0087	2.567e-06	53028	76579	58280.32
2580147	chr6	rs1592404	29358676	G	C	0.706	0.715	0.966	-0.0413950753663857	0.0097	1.883e-05	53028	76579	58280.32
2601561	chr6	rs1592403	29358933	A	G	0.552	0.564	0.986	-0.0411032840784537	0.0087	2.6e-06	53028	76579	58280.32
2566734	chr6	rs9257816	29359112	C	A	0.551	0.564	0.986	-0.0418016408837633	0.0087	1.754e-06	53028	76579	58280.32
2592373	chr6	rs6931228	29359170	G	A	0.979	0.98	0.912	-0.05519563546795	0.033	0.0941	50568	72528	55392.77
2583905	chr6	rs9257817	29359410	C	G	0.551	0.563	0.982	-0.0413012760239546	0.0087	2.323e-06	53028	76579	58280.32
2589978	chr6	rs9257818	29359842	C	T	0.552	0.564	0.986	-0.0411032840784537	0.0087	2.591e-06	53028	76579	58280.32
2580379	chr6	rs140849647	29360015	C	T	0.981	0.981	0.717	-0.0620030714417325	0.0386	0.1078	50052	70625	54665.04
2571588	chr6	rs9348829	29360031	C	T	0.706	0.715	0.967	-0.0413950753663857	0.0097	1.923e-05	53028	76579	58280.32
2582209	chr6	rs9257819	29360183	A	C	0.552	0.564	0.987	-0.0409990935346932	0.0087	2.601e-06	53028	76579	58280.32
2570522	chr6	rs9257820	29360269	G	T	0.55	0.562	0.986	-0.0409990935346932	0.0087	2.6e-06	53028	76579	58280.32
2597082	chr6	rs1362065	29360677	T	C	0.552	0.564	0.987	-0.0411032840784537	0.0087	2.567e-06	53028	76579	58280.32
2583272	chr6	rs1362064	29360776	A	C	0.548	0.56	0.986	-0.0403950023610502	0.0087	3.72e-06	53028	76579	58280.32
2600263	chr6	rs3128849	29361017	C	T	0.0392	0.0394	0.953	-0.0293979151845611	0.023	0.2011	52776	74987	57796.15
2600640	chr6	rs3128850	29361033	C	T	0.0392	0.0394	0.953	-0.0293979151845611	0.023	0.2013	52776	74987	57796.15
2590665	chr6	rs2022078	29361116	C	T	0.553	0.565	0.983	-0.0413012760239546	0.0087	2.371e-06	53028	76579	58280.32
2580651	chr6	rs2022077	29361124	A	T	0.553	0.565	0.983	-0.0413950753663857	0.0087	2.223e-06	53028	76579	58280.32
2580376	chr6	rs9257821	29361273	T	C	0.55	0.562	0.986	-0.0409990935346932	0.0087	2.578e-06	53028	76579	58280.32
2601031	chr6	rs9257822	29361370	G	A	0.552	0.564	0.987	-0.0411032840784537	0.0087	2.547e-06	53028	76579	58280.32
2570582	chr6	rs16894836	29361707	T	G	0.868	0.868	0.919	-0.0194988734340555	0.0134	0.1442	53028	76579	58280.32
2569891	chr6	rs9257823	29361735	C	T	0.552	0.564	0.987	-0.0409990935346932	0.0087	2.596e-06	53028	76579	58280.32
2580228	chr6	rs1362063	29362293	G	A	0.549	0.561	0.986	-0.0398016818829366	0.0087	5.052e-06	53028	76579	58280.32
2571013	chr6	rs9257824	29362507	T	G	0.55	0.562	0.986	-0.0403950023610502	0.0087	3.641e-06	53028	76579	58280.32
2583966	chr6	rs9257825	29362696	A	G	0.552	0.564	0.987	-0.0411032840784537	0.0087	2.572e-06	53028	76579	58280.32
2582689	chr6	rs9257826	29362756	C	T	0.846	0.849	0.956	-0.0168003386783461	0.0123	0.1714	53028	76579	58280.32
2591436	chr6	rs9257827	29362903	C	T	0.552	0.564	0.987	-0.0409990935346932	0.0087	2.637e-06	53028	76579	58280.32
2599162	chr6	rs9257828	29363697	C	T	0.541	0.554	0.986	-0.0391983134041576	0.0087	6.779e-06	53028	76579	58280.32
2591146	chr6	rs9257829	29363808	G	A	0.552	0.564	0.987	-0.0408949138454712	0.0087	2.811e-06	53028	76579	58280.32
2592066	chr6	rs4713215	29364121	C	T	0.552	0.564	0.987	-0.0408949138454712	0.0087	2.854e-06	53028	76579	58280.32
2574405	chr6	rs3128852	29364135	T	C	0.114	0.112	0.947	-0.0083043861636152	0.0141	0.5572	53386	77258	58749.13
2579717	chr6	rs4713216	29364147	A	G	0.552	0.564	0.987	-0.0408949138454712	0.0087	2.771e-06	53028	76579	58280.32
2599528	chr6	rs4713217	29364325	A	G	0.552	0.564	0.987	-0.0411032840784537	0.0087	2.532e-06	53028	76579	58280.32
2592972	chr6	rs9257834	29364615	G	T	0.552	0.564	0.987	-0.0411032840784537	0.0087	2.47e-06	53028	76579	58280.32
2573893	chr6	rs4987411	29364643	T	C	0.552	0.564	0.987	-0.0411032840784537	0.0087	2.484e-06	53028	76579	58280.32
2592834	chr6	rs3128853	29364787	C	T	0.0382	0.0385	0.95	-0.0316970867432546	0.0233	0.1739	52563	74779	57585.68
2597110	chr6	rs2073154	29364815	C	G	0.552	0.564	0.986	-0.0411970648503382	0.0087	2.382e-06	53028	76579	58280.32
2573261	chr6	rs2073153	29364835	T	G	0.552	0.564	0.987	-0.0411032840784537	0.0087	2.495e-06	53028	76579	58280.32
2599366	chr6	rs2073152	29364838	C	G	0.706	0.715	0.967	-0.0411970648503382	0.0097	2.024e-05	53028	76579	58280.32
2592528	chr6	rs2073151	29364951	G	A	0.552	0.564	0.987	-0.0411970648503382	0.0087	2.428e-06	53028	76579	58280.32
2580354	chr6	rs2073150	29365241	T	C	0.55	0.562	0.986	-0.0411970648503382	0.0087	2.383e-06	53028	76579	58280.32
2582594	chr6	rs2073149	29365423	A	T	0.53	0.542	0.982	-0.0377953294954024	0.0087	1.453e-05	53028	76579	58280.32
2590537	chr6	rs7770882	29365645	G	A	0.53	0.542	0.982	-0.0377953294954024	0.0087	1.464e-05	53028	76579	58280.32
2583496	chr6	rs4713218	29365974	G	A	0.552	0.564	0.987	-0.0411032840784537	0.0087	2.566e-06	53028	76579	58280.32
2593990	chr6	rs3128855	29366033	G	A	0.125	0.122	0.95	-0.0121029460677457	0.0135	0.3717	53386	77258	58749.13
2590301	chr6	rs4713219	29366042	T	G	0.55	0.562	0.986	-0.0409990935346932	0.0087	2.593e-06	53028	76579	58280.32
2597662	chr6	rs2158279	29366265	G	T	0.552	0.564	0.987	-0.0409990935346932	0.0087	2.64e-06	53028	76579	58280.32
2586835	chr6	rs1024470	29366377	C	T	0.552	0.564	0.987	-0.0409990935346932	0.0087	2.643e-06	53028	76579	58280.32
2585133	chr6	rs114681175	29366628	T	C	0.981	0.981	0.862	-0.023401696181619	0.0357	0.5125	50106	69082	54287.1
2568387	chr6	rs9257835	29367197	T	G	0.85	0.853	0.956	-0.0151034855773182	0.0124	0.2249	53028	76579	58280.32
2600567	chr6	rs1028411	29367399	T	G	0.552	0.564	0.987	-0.0411032840784537	0.0087	2.522e-06	53028	76579	58280.32
2583550	chr6	rs4713220	29367498	A	T	0.55	0.562	0.986	-0.0411032840784537	0.0087	2.542e-06	53028	76579	58280.32
2595490	chr6	rs4711186	29367532	T	G	0.55	0.562	0.986	-0.0409990935346932	0.0087	2.623e-06	53028	76579	58280.32
2568556	chr6	rs4711187	29367590	C	T	0.55	0.562	0.986	-0.0409990935346932	0.0087	2.577e-06	53028	76579	58280.32
2573260	chr6	rs4713221	29367742	A	T	0.55	0.562	0.986	-0.0411032840784537	0.0087	2.531e-06	53028	76579	58280.32
2584675	chr6	rs9257836	29367880	G	C	0.552	0.564	0.987	-0.0411970648503382	0.0087	2.391e-06	53028	76579	58280.32
2586887	chr6	rs9257837	29368021	C	T	0.85	0.852	0.956	-0.0151034855773182	0.0124	0.2232	53028	76579	58280.32
2577934	chr6	rs9257838	29368134	G	A	0.55	0.562	0.986	-0.0408949138454712	0.0087	2.873e-06	53028	76579	58280.32
2592105	chr6	rs1819784	29368283	T	C	0.55	0.562	0.986	-0.0413012760239546	0.0087	2.319e-06	53028	76579	58280.32
2570556	chr6	rs9257842	29368570	A	G	0.552	0.564	0.986	-0.0413012760239546	0.0087	2.305e-06	53028	76579	58280.32
2595313	chr6	rs9257843	29368665	T	C	0.53	0.542	0.982	-0.0378991867540796	0.0087	1.381e-05	53028	76579	58280.32
2600464	chr6	rs9405124	29368813	A	G	0.706	0.715	0.968	-0.0413950753663857	0.0097	1.894e-05	53028	76579	58280.32
2589862	chr6	rs28561535	29368948	C	T	0.96	0.959	0.932	-0.0281011651109099	0.0227	0.2145	52875	76338	58093.14
2595453	chr6	rs28757222	29368973	C	T	0.978	0.978	0.741	-0.0010005003335835	0.0351	0.9779	52074	74742	57038.09
2582701	chr6	rs9257845	29369015	T	C	0.53	0.542	0.982	-0.0378991867540796	0.0087	1.41e-05	53028	76579	58280.32
2576572	chr6	rs9257846	29369033	G	A	0.552	0.564	0.986	-0.0413012760239546	0.0087	2.246e-06	53028	76579	58280.32
2586865	chr6	rs113838413	29369052	G	A	0.979	0.978	0.886	-0.0193969096107316	0.0324	0.5494	51184	73247	55921.43
2584048	chr6	rs9257847	29369108	C	T	0.55	0.562	0.986	-0.0411970648503382	0.0087	2.338e-06	53028	76579	58280.32
2597275	chr6	rs2894098	29369201	T	A	0.55	0.562	0.986	-0.0411970648503382	0.0087	2.314e-06	53028	76579	58280.32
2586145	chr6	rs2394603	29369206	C	T	0.55	0.563	0.985	-0.0411970648503382	0.0087	2.416e-06	53028	76579	58280.32
2579842	chr6	rs2394604	29369268	C	A	0.846	0.849	0.958	-0.0170037478161859	0.0123	0.1668	53028	76579	58280.32
2571997	chr6	rs2394605	29369320	G	C	0.552	0.564	0.986	-0.0413012760239546	0.0087	2.259e-06	53028	76579	58280.32
2579390	chr6	rs2394606	29369352	C	G	0.55	0.562	0.986	-0.0413012760239546	0.0087	2.251e-06	53028	76579	58280.32
2574331	chr6	rs2394607	29369519	T	C	0.541	0.554	0.985	-0.0394999521368577	0.0087	6.018e-06	53028	76579	58280.32
2596412	chr6	rs1419634	29369672	G	T	0.55	0.562	0.986	-0.0413012760239546	0.0087	2.27e-06	53028	76579	58280.32
2597971	chr6	rs9257848	29369948	T	G	0.552	0.564	0.986	-0.0413950753663857	0.0087	2.158e-06	53028	76579	58280.32
2593780	chr6	rs9257849	29370130	G	A	0.55	0.562	0.986	-0.0413012760239546	0.0087	2.271e-06	53028	76579	58280.32
2596794	chr6	rs116145487	29370232	C	T	0.976	0.976	0.92	0.0147999386115992	0.0301	0.6234	51813	72786	56475.01
2567083	chr6	rs72831433	29370768	A	G	0.977	0.975	0.829	0.0320024161254944	0.0318	0.315	50784	73506	55844.26
2585151	chr6	rs2894099	29370857	A	T	0.55	0.562	0.986	-0.0411970648503382	0.0087	2.324e-06	53028	76579	58280.32
2593256	chr6	rs2894100	29370993	G	A	0.552	0.564	0.986	-0.0413950753663857	0.0087	2.137e-06	53028	76579	58280.32
2597933	chr6	rs36004744	29371003	G	A	0.953	0.952	0.941	-0.0252049938352247	0.021	0.2307	52875	76338	58093.14
2581152	chr6	rs1362061	29371165	G	C	0.707	0.716	0.968	-0.0413012760239546	0.0097	1.963e-05	53028	76579	58280.32
2569662	chr6	rs1362060	29371415	G	A	0.55	0.562	0.985	-0.0411970648503382	0.0087	2.371e-06	53028	76579	58280.32
2585628	chr6	rs9257852	29371749	G	A	0.552	0.564	0.986	-0.0414993071780289	0.0087	2.089e-06	53028	76579	58280.32
2593352	chr6	rs10946988	29371884	T	A	0.707	0.716	0.968	-0.0414993071780289	0.0097	1.82e-05	53028	76579	58280.32
2582627	chr6	rs994321	29372356	G	A	0.649	0.635	0.962	0.0394995204367644	0.0092	1.851e-05	53028	76579	58280.32
2579025	chr6	rs2394608	29372429	T	C	0.698	0.706	0.966	-0.0396976268585458	0.0096	3.578e-05	53028	76579	58280.32
2592897	chr6	rs1419633	29373213	C	T	0.531	0.543	0.98	-0.0383978517965666	0.0087	1.096e-05	53028	76579	58280.32
2599310	chr6	rs1419632	29373249	A	C	0.531	0.543	0.981	-0.0382004338153035	0.0087	1.172e-05	53028	76579	58280.32
2572180	chr6	rs41315376	29373361	T	C	0.965	0.964	0.919	-0.0386992491392765	0.0243	0.1108	52773	76007	57937.2
2598529	chr6	rs62408569	29373829	C	T	0.95	0.953	0.935	-0.0580953231907121	0.0209	0.005555	53322	76999	58646.49
2569152	chr6	rs118117318	29374036	C	A	0.984	0.984	0.937	-0.0135007260538548	0.0376	0.7188	49772	71103	54308.79
2601051	chr6	rs437955	29375802	T	C	0.916	0.9	0.956	0.178497588069464	0.0155	1.349e-30	53386	77258	58749.13
2600852	chr6	rs406511	29376385	C	G	0.916	0.9	0.956	0.178497588069464	0.0155	1.357e-30	53386	77258	58749.13
2585235	chr6	rs116291089	29377003	G	A	0.984	0.984	0.938	-0.013399371963117	0.0376	0.7221	49772	71103	54308.79
2578022	chr6	rs1592407	29377066	G	C	0.531	0.543	0.98	-0.0382004338153035	0.0087	1.209e-05	53028	76579	58280.32
2597009	chr6	rs3128848	29377296	A	T	0.166	0.165	0.949	-0.0025031302181184	0.0119	0.8319	53386	77258	58749.13
2579720	chr6	rs389931	29377667	T	C	0.902	0.901	0.923	-0.020498669477346	0.0151	0.1744	53028	76579	58280.32
2588329	chr6	rs62408571	29378339	G	A	0.954	0.956	0.935	-0.0559039069452338	0.0216	0.009777	53322	76999	58646.49
2590915	chr6	rs2097771	29378439	A	G	0.531	0.543	0.98	-0.0382004338153035	0.0087	1.241e-05	53028	76579	58280.32
2575230	chr6	rs12202249	29378575	G	T	0.706	0.716	0.967	-0.0414993071780289	0.0097	1.811e-05	53028	76579	58280.32
2595402	chr6	rs9393957	29378975	C	T	0.706	0.715	0.967	-0.0414993071780289	0.0097	1.834e-05	53028	76579	58280.32
2578246	chr6	rs3117190	29379304	C	G	0.167	0.167	0.949	-0.0049019951702315	0.0119	0.6783	53386	77258	58749.13
2586314	chr6	rs12204113	29379648	C	T	0.68	0.69	0.963	-0.0377953294954024	0.0095	6.536e-05	53028	76579	58280.32
2580559	chr6	rs12192194	29379891	A	G	0.68	0.69	0.963	-0.0377953294954024	0.0095	6.51e-05	53028	76579	58280.32
2596984	chr6	rs1544403	29381906	A	G	0.953	0.953	0.944	-0.0248973835545144	0.0211	0.2375	52875	76338	58093.14
2599053	chr6	rs9380124	29382135	T	A	0.68	0.69	0.963	-0.0377953294954024	0.0095	6.621e-05	53028	76579	58280.32
2576880	chr6	rs720497	29382433	G	C	0.651	0.637	0.962	0.0379025370484673	0.0092	4.089e-05	53028	76579	58280.32
2588502	chr6	rs114101505	29382780	C	A	0.984	0.984	0.939	-0.0112025145079934	0.0377	0.7653	49703	70827	54198.39
2571877	chr6	rs1362073	29383320	C	T	0.68	0.69	0.963	-0.0377953294954024	0.0095	6.565e-05	53028	76579	58280.32
2569114	chr6	rs10807055	29384131	T	C	0.68	0.69	0.963	-0.0377018671840115	0.0095	6.927e-05	53028	76579	58280.32
2571782	chr6	rs140129588	29384444	G	A	0.979	0.981	0.783	-0.127095007803832	0.0452	0.004969	29985	46412	33877.7
2582723	chr6	rs3131024	29385237	T	C	0.114	0.112	0.951	-0.0084959889212643	0.014	0.5438	53386	77258	58749.13
2582710	chr6	rs1011985	29385772	G	C	0.161	0.16	0.948	0.0002999550089979	0.0121	0.9809	53386	77258	58749.13
2585337	chr6	rs9393958	29386387	A	G	0.706	0.715	0.966	-0.0414993071780289	0.0097	1.804e-05	53028	76579	58280.32
2587948	chr6	rs12207410	29386606	G	C	0.707	0.716	0.966	-0.0414993071780289	0.0097	1.838e-05	53028	76579	58280.32
2594577	chr6	rs12193979	29386802	A	C	0.707	0.716	0.966	-0.0414993071780289	0.0097	1.802e-05	53028	76579	58280.32
2585563	chr6	rs3094562	29388306	G	A	0.317	0.314	0.95	0.0036034995896235	0.0096	0.7087	53028	76579	58280.32
2573482	chr6	rs147568075	29388609	A	G	0.984	0.984	0.939	-0.0114958245134845	0.0377	0.7605	49357	70696	54008.34
2567217	chr6	rs9393959	29388652	G	A	0.707	0.716	0.966	-0.0416035498550752	0.0097	1.754e-05	53028	76579	58280.32
2593194	chr6	rs11758991	29389130	C	T	0.68	0.69	0.963	-0.0378991867540796	0.0095	6.466e-05	53028	76579	58280.32
2582848	chr6	rs10946989	29389311	T	C	0.68	0.69	0.963	-0.0378991867540796	0.0095	6.451e-05	53028	76579	58280.32
2599882	chr6	rs10807056	29390359	A	G	0.707	0.716	0.966	-0.0416035498550752	0.0097	1.757e-05	53028	76579	58280.32
2601083	chr6	rs2523421	29390440	A	G	0.902	0.901	0.927	-0.0203966036652218	0.0151	0.1759	53028	76579	58280.32
2581966	chr6	rs9368600	29390743	C	G	0.698	0.707	0.965	-0.0398016818829366	0.0096	3.47e-05	53028	76579	58280.32
2570244	chr6	rs115288926	29390833	G	T	0.984	0.984	0.939	-0.0172987645783295	0.0379	0.6472	49422	70958	54112.5
2574495	chr6	rs140284421	29391066	A	G	0.984	0.984	0.94	-0.0123965203365513	0.0377	0.7421	49357	70696	54008.34
2601233	chr6	rs1419643	29391936	T	G	0.652	0.637	0.962	0.0384992991506098	0.0092	3.168e-05	53028	76579	58280.32
2573350	chr6	rs1419642	29392235	G	A	0.651	0.637	0.962	0.0384992991506098	0.0092	3.145e-05	53028	76579	58280.32
2570671	chr6	rs7754054	29392503	C	G	0.68	0.69	0.962	-0.0378991867540796	0.0095	6.382e-05	53028	76579	58280.32
2570933	chr6	rs116280093	29392519	A	C	0.984	0.984	0.94	-0.0113036461713921	0.0377	0.7633	49357	70696	54008.34
2585409	chr6	rs2746148	29392972	T	C	0.925	0.923	0.918	-0.0293979151845611	0.0171	0.08572	53028	76579	58280.32
2593091	chr6	rs2074470	29394427	G	A	0.317	0.314	0.95	0.0034041991335623	0.0096	0.72	53028	76579	58280.32
2600099	chr6	rs9257857	29394926	C	T	0.846	0.849	0.957	-0.009000382197299	0.0123	0.4615	53028	76579	58280.32
2584007	chr6	rs16894900	29395499	C	G	0.984	0.984	0.94	-0.0106970095483354	0.0377	0.776	49357	70696	54008.34
2591465	chr6	rs7770592	29395747	C	A	0.68	0.69	0.963	-0.0377953294954024	0.0095	6.611e-05	53028	76579	58280.32
2587499	chr6	rs9393960	29396102	G	C	0.706	0.716	0.966	-0.0416973775562091	0.0097	1.701e-05	53028	76579	58280.32
2592190	chr6	rs10946990	29396646	T	C	0.706	0.715	0.966	-0.0416973775562091	0.0097	1.702e-05	53028	76579	58280.32
2574891	chr6	rs16894903	29396678	G	C	0.951	0.954	0.925	-0.0601959637034527	0.0212	0.004552	53322	76999	58646.49
2570981	chr6	rs113431375	29396725	A	G	0.976	0.976	0.952	0.0092966519050945	0.0296	0.7536	52419	74829	57379.43
2600698	chr6	rs3128851	29396874	T	C	0.317	0.314	0.95	0.0033045340083004	0.0096	0.7295	53028	76579	58280.32
2590234	chr6	rs7349908	29397521	T	A	0.706	0.715	0.966	-0.0416035498550752	0.0097	1.73e-05	53028	76579	58280.32
2596369	chr6	rs9295805	29397779	C	T	0.706	0.715	0.966	-0.0416035498550752	0.0097	1.768e-05	53028	76579	58280.32
2574084	chr6	rs2394609	29398000	G	T	0.68	0.69	0.962	-0.0380030548002074	0.0095	6.224e-05	53028	76579	58280.32
2596504	chr6	rs3131025	29398815	A	G	0.317	0.314	0.95	0.0034041991335623	0.0096	0.7217	53028	76579	58280.32
2585201	chr6	rs7349863	29398859	C	T	0.704	0.713	0.964	-0.0409990935346932	0.0097	2.303e-05	53028	76579	58280.32
2572386	chr6	rs3117191	29398938	T	C	0.179	0.178	0.947	-0.0043996643446871	0.0116	0.7032	53386	77258	58749.13
2577792	chr6	rs7349876	29398941	G	A	0.704	0.713	0.963	-0.0411032840784537	0.0097	2.237e-05	53028	76579	58280.32
2593204	chr6	rs17177605	29400083	A	G	0.98	0.981	0.937	-0.022398994943479	0.0338	0.5069	50292	72422	55186.32
2583360	chr6	rs9257858	29400236	G	C	0.806	0.81	0.941	-0.0152050125429676	0.0113	0.1799	53028	76579	58280.32
2568252	chr6	rs17177618	29400280	C	T	0.955	0.957	0.939	-0.0319964709431669	0.0219	0.1445	53028	76579	58280.32
2579691	chr6	rs73403382	29400669	C	T	0.972	0.974	0.946	-0.0297996312385195	0.028	0.2866	52431	75377	57658.2
2591366	chr6	rs73403384	29400756	A	T	0.972	0.974	0.944	-0.0312017511432645	0.028	0.2659	52431	75377	57658.2
2569027	chr6	rs73403385	29400764	A	G	0.972	0.974	0.945	-0.0296966117368367	0.028	0.2884	52431	75377	57658.2
2586700	chr6	rs73403386	29400901	C	T	0.979	0.98	0.933	-0.0482977854077521	0.0369	0.19	40963	53967	44153.19
2589498	chr6	rs73398936	29401212	G	T	0.979	0.98	0.934	-0.0497050825796673	0.0369	0.178	40963	53967	44153.19
2586536	chr6	rs78351597	29401289	C	T	0.982	0.981	0.846	0.0034041991335623	0.0362	0.9242	50787	71219	55380.47
2576872	chr6	rs3117192	29401416	T	C	0.107	0.106	0.947	-0.0055956263571598	0.0144	0.6966	53386	77258	58749.13
2596402	chr6	rs73398939	29401881	C	G	0.979	0.98	0.934	-0.0497050825796673	0.0369	0.1783	40963	53967	44153.19
2598857	chr6	rs57436965	29402389	A	G	0.979	0.98	0.935	-0.0495999919914836	0.0369	0.1785	40963	53967	44153.19
2594310	chr6	rs16894908	29402435	C	T	0.964	0.966	0.955	-0.01999864650669	0.0245	0.4155	52484	75091	57483.59
2569661	chr6	rs61643900	29402616	A	C	0.966	0.968	0.954	-0.0235962138551867	0.0255	0.3543	52419	74829	57379.43
2599349	chr6	rs16894909	29402687	C	T	0.964	0.966	0.952	-0.0203047533403643	0.0245	0.407	52484	75091	57483.59
2592208	chr6	rs73398940	29403605	A	G	0.979	0.98	0.934	-0.0497050825796673	0.0369	0.1778	40963	53967	44153.19
2576160	chr6	rs3094561	29404157	T	G	0.443	0.433	0.952	0.0366983037826737	0.0089	3.927e-05	53028	76579	58280.32
2575168	chr6	rs73398942	29404257	C	T	0.979	0.98	0.934	-0.0499993949944177	0.0369	0.1755	40963	53967	44153.19
2591389	chr6	rs73398943	29404335	T	C	0.979	0.98	0.934	-0.0499047851286405	0.0369	0.1759	40963	53967	44153.19
2571780	chr6	rs60529529	29404550	C	G	0.973	0.974	0.945	-0.0274020297483382	0.0283	0.3326	52431	75377	57658.2
2584985	chr6	rs57149332	29404658	C	T	0.979	0.98	0.933	-0.0503043099097479	0.0369	0.1727	40963	53967	44153.19
2578908	chr6	rs77203383	29405298	C	T	0.976	0.977	0.888	-0.0555972801024095	0.0342	0.1036	44160	58512	47506.83
2583065	chr6	rs75354465	29405406	G	T	0.964	0.966	0.955	-0.019203206984436	0.0245	0.4349	52484	75091	57483.59
2586135	chr6	rs55740552	29405888	T	G	0.944	0.947	0.941	-0.0303045802648556	0.0196	0.1212	53386	77258	58749.13
2574823	chr6	rs73398946	29406029	T	C	0.973	0.974	0.945	-0.0277001306422786	0.0283	0.328	52431	75377	57658.2
2576219	chr6	rs73398947	29406520	G	C	0.979	0.98	0.932	-0.0511985620326965	0.0369	0.1658	40963	53967	44153.19
2596744	chr6	rs55969931	29406542	T	G	0.951	0.954	0.909	-0.0319035490130083	0.0213	0.1342	53386	77258	58749.13
2593002	chr6	rs56714680	29407187	G	A	0.979	0.98	0.932	-0.0513038207587421	0.0369	0.1646	40963	53967	44153.19
2593235	chr6	rs9468532	29407378	T	C	0.968	0.969	0.948	-0.0355028330426552	0.0255	0.1627	53028	76579	58280.32
2567977	chr6	rs6933601	29407602	G	A	0.979	0.98	0.931	-0.050798679887367	0.0369	0.1694	40963	53967	44153.19
2574876	chr6	rs2074469	29407970	T	C	0.81	0.813	0.952	-0.0130953713122409	0.0113	0.2495	53028	76579	58280.32
2582166	chr6	rs17177632	29408090	A	G	0.979	0.98	0.931	-0.0517039049923374	0.037	0.1617	40963	53967	44153.19
2598656	chr6	rs2074468	29408270	C	T	0.964	0.966	0.955	-0.01999864650669	0.0246	0.4154	52414	75021	57413.59
2582769	chr6	rs2074467	29408275	C	A	0.979	0.98	0.931	-0.0517039049923374	0.037	0.1621	40963	53967	44153.19
2585656	chr6	rs17184044	29408278	C	T	0.979	0.981	0.923	-0.0782967327751765	0.0403	0.05204	35426	43954	37487.75
2593565	chr6	rs2074466	29408313	C	A	0.848	0.851	0.955	-0.0116981574124923	0.0124	0.3434	53028	76579	58280.32
2594390	chr6	rs2074465	29408476	A	G	0.979	0.98	0.931	-0.0511985620326965	0.037	0.166	40963	53967	44153.19
2579088	chr6	rs10946991	29408554	A	C	0.964	0.966	0.954	-0.0193969096107316	0.0246	0.4289	52414	75021	57413.59
2601171	chr6	rs17177674	29408555	C	A	0.979	0.98	0.931	-0.0509986009718156	0.037	0.1682	40963	53967	44153.19
2571756	chr6	rs73398951	29408894	G	C	0.979	0.98	0.932	-0.0507039943747058	0.0369	0.1696	40963	53967	44153.19
2572206	chr6	rs73398953	29409257	G	A	0.979	0.98	0.932	-0.0499993949944177	0.0369	0.1756	40963	53967	44153.19
2590230	chr6	rs11961255	29409381	A	C	0.964	0.966	0.955	-0.0193969096107316	0.0245	0.4298	52484	75091	57483.59
2571129	chr6	rs7741413	29409759	G	A	0.979	0.98	0.933	-0.050903896528528	0.0369	0.168	40963	53967	44153.19
2598612	chr6	rs7761570	29409808	T	C	0.979	0.98	0.934	-0.050903896528528	0.0369	0.168	40963	53967	44153.19
2570604	chr6	rs73398960	29410052	A	C	0.979	0.98	0.935	-0.0505987987633697	0.0369	0.1698	40963	53967	44153.19
2586502	chr6	rs7765791	29410093	T	C	0.973	0.974	0.946	-0.0281011651109099	0.0283	0.3206	52431	75377	57658.2
2582781	chr6	rs73398966	29410214	T	G	0.979	0.98	0.935	-0.0505987987633697	0.0369	0.1697	40963	53967	44153.19
2576504	chr6	rs73398969	29410258	C	A	0.979	0.981	0.923	-0.0785022281549575	0.0403	0.0515	35426	43954	37487.75
2586576	chr6	rs73398972	29410448	C	T	0.979	0.98	0.935	-0.0505987987633697	0.0369	0.17	40963	53967	44153.19
2571163	chr6	rs10946992	29410701	T	C	0.964	0.966	0.956	-0.0196008476550609	0.0245	0.4252	52484	75091	57483.59
2590302	chr6	rs73398974	29410942	G	C	0.979	0.98	0.935	-0.050798679887367	0.0369	0.1686	40963	53967	44153.19
2582864	chr6	rs6913659	29411086	C	T	0.979	0.98	0.935	-0.0507039943747058	0.0369	0.1688	40963	53967	44153.19
2574334	chr6	rs2523422	29411104	G	A	0.734	0.735	0.955	-0.02960390325858	0.0101	0.003253	53028	76579	58280.32
2585901	chr6	rs3117193	29411323	T	C	0.396	0.385	0.953	0.0344980404075674	0.0091	0.0001475	53028	76579	58280.32
2568226	chr6	rs1535039	29411432	T	C	0.921	0.906	0.956	0.185400146403552	0.016	3.736e-31	53386	77258	58749.13
2586806	chr6	rs58111527	29411583	G	A	0.973	0.974	0.945	-0.027998320426861	0.0283	0.3221	52431	75377	57658.2
2581982	chr6	rs60676897	29411678	T	C	0.979	0.981	0.923	-0.0781020918869996	0.0403	0.05267	35426	43954	37487.75
2600375	chr6	rs113185409	29412069	T	C	0.979	0.98	0.935	-0.0513038207587421	0.0369	0.164	40963	53967	44153.19
2580585	chr6	rs16894916	29412162	C	T	0.964	0.966	0.956	-0.0194988734340555	0.0245	0.4271	52484	75091	57483.59
2574700	chr6	rs16894919	29412222	G	T	0.961	0.963	0.955	-0.0105049846451474	0.0235	0.656	53028	76579	58280.32
2576602	chr6	rs78873549	29412271	A	G	0.979	0.98	0.935	-0.0511038386512114	0.0369	0.1657	40963	53967	44153.19
2581771	chr6	rs73398987	29412369	C	T	0.979	0.98	0.935	-0.0509986009718156	0.0369	0.1664	40963	53967	44153.19
2576444	chr6	rs73398988	29412462	C	T	0.979	0.98	0.935	-0.0511985620326965	0.0369	0.1649	40963	53967	44153.19
2573694	chr6	rs112959186	29412852	T	C	0.979	0.98	0.935	-0.0509986009718156	0.0369	0.1665	40963	53967	44153.19
2583074	chr6	rs112753612	29412907	C	A	0.979	0.98	0.935	-0.0507039943747058	0.0369	0.1689	40963	53967	44153.19
2584747	chr6	rs2021078	29412968	G	A	0.758	0.744	0.95	0.0770999203808484	0.0103	6.136e-14	53386	77258	58749.13
2587021	chr6	rs2023463	29413003	C	T	0.919	0.903	0.956	0.184203118878618	0.0158	1.993e-31	53386	77258	58749.13
2593844	chr6	rs61010313	29413117	A	G	0.979	0.981	0.923	-0.0781020918869996	0.0403	0.05269	35426	43954	37487.75
2570136	chr6	rs58355492	29413141	G	A	0.979	0.98	0.935	-0.050798679887367	0.0369	0.1687	40963	53967	44153.19
2571344	chr6	rs61016108	29413164	G	A	0.979	0.98	0.935	-0.0507039943747058	0.0369	0.1688	40963	53967	44153.19
2571812	chr6	rs58921752	29413373	T	G	0.979	0.98	0.935	-0.050504132173768	0.0369	0.1712	40963	53967	44153.19
2592969	chr6	rs57994627	29413406	G	C	0.964	0.966	0.956	-0.0197028322758684	0.0245	0.4222	52484	75091	57483.59
2582269	chr6	rs61224854	29413477	C	G	0.964	0.966	0.956	-0.0198048272985997	0.0245	0.42	52484	75091	57483.59
2598438	chr6	rs60194987	29413568	C	T	0.962	0.964	0.956	-0.0252049938352247	0.0241	0.2958	52484	75091	57483.59
2587161	chr6	rs76896681	29413650	C	T	0.979	0.98	0.935	-0.050398957583852	0.0369	0.1714	40963	53967	44153.19
2599752	chr6	rs16894921	29413675	A	G	0.964	0.966	0.956	-0.0197028322758684	0.0245	0.423	52484	75091	57483.59
2590478	chr6	rs79925536	29413972	T	C	0.98	0.982	0.936	-0.0525994101433915	0.0376	0.1624	42182	54969	45215.24
2583104	chr6	rs16894927	29413976	G	C	0.963	0.965	0.956	-0.0160988945897493	0.0243	0.5088	52484	75091	57483.59
2600198	chr6	rs36050447	29414033	C	T	0.965	0.964	0.92	-0.0414993071780289	0.0245	0.09019	52773	76007	57937.2
2572403	chr6	rs7738722	29414286	A	G	0.963	0.965	0.957	-0.0159972768350078	0.0243	0.5091	52484	75091	57483.59
2586667	chr6	rs7738736	29414318	A	G	0.963	0.965	0.957	-0.015702643727291	0.0243	0.5173	52484	75091	57483.59
2600525	chr6	rs7738742	29414346	A	G	0.978	0.979	0.935	-0.0380030548002074	0.036	0.2913	42182	54969	45215.24
2593546	chr6	rs7739243	29414613	A	G	0.963	0.965	0.957	-0.015702643727291	0.0243	0.5181	52484	75091	57483.59
2592069	chr6	rs73399002	29414733	A	G	0.978	0.979	0.936	-0.0380030548002074	0.036	0.2908	42182	54969	45215.24
2582199	chr6	rs16894929	29414769	C	T	0.963	0.965	0.957	-0.015702643727291	0.0243	0.5175	52484	75091	57483.59
2575832	chr6	rs16894932	29415075	A	G	0.963	0.965	0.957	-0.0156010662286512	0.0243	0.5195	52484	75091	57483.59
2582937	chr6	rs2523443	29415464	C	A	0.921	0.906	0.957	0.185200741294797	0.016	4.287e-31	53386	77258	58749.13
2582711	chr6	rs73400907	29415483	C	A	0.978	0.979	0.935	-0.0378991867540796	0.036	0.2921	42182	54969	45215.24
2574449	chr6	rs6906897	29415636	C	T	0.963	0.965	0.957	-0.0154994990469515	0.0243	0.5237	52484	75091	57483.59
2580284	chr6	rs6929603	29415652	T	C	0.985	0.984	0.885	0.0055048206344449	0.0512	0.9147	29490	40135	31988.63
2588442	chr6	rs6934737	29416113	T	C	0.963	0.965	0.957	-0.015702643727291	0.0243	0.5173	52484	75091	57483.59
2599012	chr6	rs6935708	29416652	T	C	0.979	0.981	0.936	-0.0591981397259644	0.037	0.1092	42182	54969	45215.24
2568011	chr6	rs116042790	29417101	C	T	0.987	0.987	0.918	0.0044998604248922	0.0488	0.9261	38174	53082	41545.55
2598630	chr6	rs2523442	29417817	T	C	0.741	0.743	0.952	-0.0322029950400999	0.0102	0.001524	53028	76579	58280.32
2588218	chr6	rs114103853	29417901	A	T	0.987	0.987	0.915	0.0126990249774084	0.05	0.8002	36396	50924	39595.89
2599983	chr6	rs116366799	29417919	G	T	0.987	0.987	0.915	0.0086028888072678	0.0504	0.8645	35758	50287	38958.39
2598904	chr6	rs72831442	29418586	A	G	0.933	0.935	0.935	-0.0128015918372089	0.018	0.4791	53386	77258	58749.13
2574459	chr6	rs2523441	29418657	A	T	0.734	0.735	0.955	-0.0300984478240329	0.01	0.002782	53028	76579	58280.32
2594427	chr6	rs146101593	29419239	A	G	0.987	0.987	0.915	0.0085037404912207	0.0504	0.8656	35758	50287	38958.39
2579622	chr6	rs2107193	29420000	G	T	0.734	0.735	0.955	-0.0299026613543135	0.01	0.002892	53028	76579	58280.32
2588225	chr6	rs7738548	29421209	G	A	0.965	0.967	0.955	-0.0275973271921043	0.0251	0.2721	52419	74829	57379.43
2592176	chr6	rs58102503	29421771	G	T	0.98	0.981	0.924	-0.0769026428413419	0.0408	0.05934	35426	43954	37487.75
2572766	chr6	rs116598011	29421943	C	A	0.987	0.987	0.918	0.0002999550089979	0.0492	0.9946	37605	52721	41018.45
2600476	chr6	rs3094574	29422092	A	G	0.444	0.434	0.945	0.0355987772398635	0.0089	6.651e-05	53386	77258	58749.13
2597979	chr6	rs1419647	29422684	T	G	0.902	0.902	0.923	-0.0212951405401588	0.0152	0.1613	53028	76579	58280.32
2569121	chr6	rs9257863	29425584	T	G	0.845	0.847	0.956	-0.0080019302190585	0.0122	0.5154	53028	76579	58280.32
2580130	chr6	rs3117194	29426008	T	C	0.441	0.431	0.945	0.0360040066341877	0.0089	5.624e-05	53386	77258	58749.13
2577047	chr6	rs6456951	29426203	T	A	0.965	0.967	0.955	-0.0274020297483382	0.0251	0.2759	52419	74829	57379.43
2587005	chr6	rs143514715	29428085	C	T	0.979	0.98	0.761	-0.111400944593681	0.046	0.0154	30519	38784	32362.01
2582688	chr6	rs7768854	29428831	T	G	0.98	0.981	0.924	-0.0758017134162819	0.0408	0.06302	35426	43954	37487.75
2587739	chr6	rs2021729	29429392	G	A	0.734	0.735	0.954	-0.0300984478240329	0.0101	0.002791	53028	76579	58280.32
2587296	chr6	rs41271553	29429765	A	G	0.987	0.987	0.915	0.0109003744682883	0.0504	0.829	35758	50287	38958.39
2570233	chr6	rs2073148	29430170	T	C	0.962	0.964	0.953	-0.0186019483996616	0.024	0.4379	52419	74829	57379.43
2595454	chr6	rs17184086	29430213	G	A	0.979	0.98	0.847	-0.079898551397885	0.035	0.02251	49270	69211	53645.75
2596952	chr6	rs116562329	29430891	A	G	0.987	0.987	0.915	0.0110981866660334	0.0504	0.8254	35758	50287	38958.39
2584573	chr6	rs3128854	29431698	A	G	0.441	0.431	0.945	0.0363029992242924	0.0089	4.761e-05	53386	77258	58749.13
2582090	chr6	rs2143668	29432173	A	T	0.921	0.906	0.957	0.185200741294797	0.016	4.438e-31	53386	77258	58749.13
2573706	chr6	rs1345228	29432390	A	G	0.839	0.841	0.955	-0.0038975857287134	0.0121	0.7445	53028	76579	58280.32
2594990	chr6	rs114548831	29432937	A	G	0.987	0.987	0.918	0.0023971245997214	0.0492	0.9612	37536	52445	40908.05
2586807	chr6	rs111649188	29433675	T	C	0.962	0.964	0.953	-0.0187038311937836	0.024	0.4356	52419	74829	57379.43
2579653	chr6	rs2107192	29433942	G	A	0.734	0.735	0.954	-0.0303045802648556	0.01	0.002575	53028	76579	58280.32
2574039	chr6	rs2107191	29434295	C	T	0.441	0.431	0.946	0.03649585023784	0.0089	4.43e-05	53386	77258	58749.13
2583729	chr6	rs4713226	29434414	G	A	0.905	0.904	0.949	-0.0018016219466282	0.0151	0.907	53028	76579	58280.32
2572564	chr6	rs148485311	29434706	C	T	0.98	0.981	0.861	-0.112194928252491	0.0355	0.001584	49171	71437	54210.26
2586960	chr6	rs2746149	29435355	T	C	0.919	0.903	0.957	0.183903637976606	0.0158	2.4250000000000003e-31	53386	77258	58749.13
2599775	chr6	rs28986284	29436308	C	T	0.966	0.968	0.856	-0.0924004172723329	0.0263	0.0004475	53028	76579	58280.32
2582957	chr6	rs2206853	29437033	C	T	0.92	0.904	0.957	0.184801811750436	0.0158	1.737e-31	53386	77258	58749.13
2596784	chr6	rs2746833	29437362	C	T	0.727	0.729	0.953	-0.02960390325858	0.01	0.002977	53028	76579	58280.32
2577129	chr6	rs73400934	29437441	A	G	0.98	0.981	0.924	-0.0759959070279224	0.0408	0.0622	35426	43954	37487.75
2579492	chr6	rs1362078	29438604	A	G	0.734	0.735	0.954	-0.0299953975354009	0.0101	0.002835	53028	76579	58280.32
2589434	chr6	rs116019135	29438733	A	C	0.987	0.987	0.917	0.0017983819413794	0.0492	0.9709	37536	52445	40908.05
2575056	chr6	rs11961170	29439105	A	T	0.981	0.981	0.946	0.0030952049073025	0.0343	0.9276	50434	72036	55065.51
2591974	chr6	rs35724348	29439543	G	A	0.953	0.953	0.944	-0.023401696181619	0.0211	0.2666	52819	76112	58003.38
2576778	chr6	rs3117196	29439779	C	T	0.439	0.429	0.946	0.0344980404075674	0.0089	0.0001142	53386	77258	58749.13
2593261	chr6	rs16894948	29440257	G	A	0.962	0.964	0.953	-0.0191012733024012	0.024	0.4258	52419	74829	57379.43
2593683	chr6	rs73400947	29440482	C	T	0.98	0.981	0.924	-0.0774967846210443	0.0408	0.05737	35426	43954	37487.75
2587850	chr6	rs12206077	29440741	G	A	0.717	0.725	0.951	-0.0426987545331152	0.0099	1.563e-05	53028	76579	58280.32
2598396	chr6	rs7751705	29441618	C	T	0.973	0.975	0.933	-0.0575973336805821	0.0314	0.06639	44376	60017	47953.44
2575493	chr6	rs6456953	29442065	G	A	0.969	0.97	0.937	-0.0303973537275885	0.0282	0.2809	47911	63852	51554.79
2579925	chr6	rs6456954	29442070	A	G	0.969	0.97	0.937	-0.0306963490025976	0.0282	0.2775	47911	63852	51554.79
2570520	chr6	rs2746150	29442701	C	T	0.921	0.906	0.958	0.185200741294797	0.016	4.058e-31	53386	77258	58749.13
2594782	chr6	rs2523444	29442831	G	A	0.924	0.923	0.898	-0.0426987545331152	0.0172	0.01337	53028	76579	58280.32
2571259	chr6	rs58211986	29442931	T	G	0.969	0.97	0.936	-0.028399474521698	0.0283	0.3144	47976	64114	51658.95
2568263	chr6	rs77454196	29442975	C	A	0.965	0.964	0.893	0.017496047616751	0.0249	0.482	53028	76579	58280.32
2579727	chr6	rs7769924	29443926	T	C	0.969	0.97	0.937	-0.0292949370570243	0.0282	0.2994	47911	63852	51554.79
2580120	chr6	rs1233495	29444121	G	A	0.757	0.743	0.951	0.0774979340203838	0.0103	3.997e-14	53386	77258	58749.13
2569732	chr6	rs75239314	29444169	C	A	0.969	0.97	0.937	-0.0289037168568363	0.0282	0.3054	47911	63852	51554.79
2576944	chr6	rs73400959	29444603	G	A	0.97	0.972	0.936	-0.0375980304153185	0.029	0.1954	47911	63852	51554.79
2569144	chr6	rs72500877	29445702	C	T	0.978	0.979	0.934	-0.0442967745820927	0.0351	0.2063	42984	57417	46500.52
2600771	chr6	rs28986285	29446462	A	G	0.966	0.968	0.855	-0.0948053072739119	0.0263	0.0003202	53028	76579	58280.32
2589899	chr6	rs6925408	29446570	A	G	0.969	0.97	0.937	-0.0274020297483382	0.0282	0.3311	47911	63852	51554.79
2591217	chr6	rs6925869	29446580	G	A	0.971	0.973	0.936	-0.0383978517965666	0.0292	0.1882	47911	63852	51554.79
2567195	chr6	rs3094573	29446632	G	T	0.439	0.429	0.946	0.0343048036919902	0.0089	0.0001232	53386	77258	58749.13
2588771	chr6	rs6925744	29446689	C	T	0.978	0.979	0.933	-0.0473012731180131	0.0351	0.1775	43395	57810	46794.72
2585528	chr6	rs141843347	29447117	A	C	0.987	0.985	0.913	0.027196791588428	0.0424	0.5216	44776	65025	49291.92
2590706	chr6	rs114570214	29447545	C	T	0.982	0.982	0.864	-0.0501991563328521	0.037	0.1754	48666	69649	53331.66
2579499	chr6	rs7771335	29448038	A	G	0.969	0.97	0.937	-0.0290993078252748	0.0282	0.3017	47911	63852	51554.79
2585003	chr6	rs72831447	29448079	G	T	0.977	0.975	0.826	0.0247999239054771	0.0319	0.4363	51105	73740	56114.94
2569855	chr6	rs114406136	29448128	A	G	0.943	0.946	0.952	-0.028399474521698	0.0193	0.142	53386	77258	58749.13
2597225	chr6	rs73400966	29448316	A	G	0.97	0.972	0.936	-0.0372969647443931	0.029	0.1981	47911	63852	51554.79
2590174	chr6	rs73400967	29448499	G	T	0.97	0.972	0.936	-0.0372969647443931	0.029	0.1986	47911	63852	51554.79
2591226	chr6	rs529352218	29449411	C	T	0.848	0.85	0.953	-0.0117993392160431	0.0124	0.3386	53028	76579	58280.32
2595914	chr6	rs3117197	29449453	T	C	0.392	0.381	0.946	0.0320992618599997	0.0091	0.000411	53386	77258	58749.13
2600742	chr6	rs2189371	29449840	C	T	0.439	0.429	0.945	0.0339955472579582	0.0089	0.0001434	53386	77258	58749.13
2587587	chr6	rs2107189	29451168	G	A	0.969	0.97	0.937	-0.0290993078252748	0.0282	0.3026	47911	63852	51554.79
2590795	chr6	rs1234844	29452136	T	G	0.921	0.906	0.958	0.184801811750436	0.016	5.688e-31	53386	77258	58749.13
2594894	chr6	rs17415601	29452411	A	G	0.943	0.946	0.952	-0.0285023604727122	0.0193	0.1405	53386	77258	58749.13
2571669	chr6	rs17415649	29452553	G	T	0.943	0.946	0.952	-0.0285949668801128	0.0193	0.1387	53386	77258	58749.13
2585891	chr6	rs10484547	29452774	G	C	0.97	0.972	0.936	-0.0370997639570267	0.029	0.2006	47911	63852	51554.79
2580813	chr6	rs16894964	29452958	T	C	0.971	0.973	0.936	-0.0338981034057645	0.0295	0.2502	47698	63644	51344.32
2569599	chr6	rs16894967	29453136	G	C	0.969	0.97	0.937	-0.0286978729475453	0.0282	0.3088	47911	63852	51554.79
2584142	chr6	rs1233494	29453219	T	C	0.92	0.904	0.957	0.184502510118671	0.0158	2.141e-31	53386	77258	58749.13
2576494	chr6	rs16894969	29453626	A	G	0.969	0.97	0.937	-0.0286978729475453	0.0282	0.3085	47911	63852	51554.79
2567214	chr6	rs2066951	29454489	T	G	0.969	0.97	0.937	-0.0249999098013234	0.0282	0.3755	47911	63852	51554.79
2601032	chr6	rs17184114	29455599	A	G	0.971	0.973	0.936	-0.0338981034057645	0.0295	0.251	47698	63644	51344.32
2593716	chr6	rs57396831	29455811	G	C	0.969	0.97	0.938	-0.0285949668801128	0.0282	0.3102	47911	63852	51554.79
2568411	chr6	rs9348832	29456021	G	A	0.96	0.959	0.939	-0.0295009039176847	0.0227	0.1939	52819	76112	58003.38
2567384	chr6	rs9257869	29456172	G	T	0.848	0.85	0.952	-0.0116981574124923	0.0124	0.3418	53028	76579	58280.32
2589121	chr6	rs11756938	29456654	C	T	0.978	0.98	0.794	-0.108699416923341	0.0437	0.01293	31177	39385	32981.07
2575310	chr6	rs11752280	29456655	A	T	0.978	0.98	0.793	-0.109000465578422	0.0437	0.01275	31177	39385	32981.07
2599818	chr6	rs1233493	29458241	A	G	0.919	0.903	0.956	0.183096256636526	0.0158	3.685e-31	53386	77258	58749.13
2593127	chr6	rs1233492	29458477	A	G	0.732	0.733	0.953	-0.0328951617042694	0.01	0.001062	53028	76579	58280.32
2570089	chr6	rs3128844	29459260	G	C	0.439	0.429	0.945	0.0338988850054592	0.0089	0.0001502	53386	77258	58749.13
2585846	chr6	rs56783728	29459769	C	G	0.974	0.976	0.934	-0.0530000131617053	0.032	0.09759	44163	59809	47742.97
2590655	chr6	rs141266054	29460984	T	C	0.979	0.981	0.786	-0.110998602060648	0.0454	0.01454	29545	45994	33449.18
2576774	chr6	rs1233491	29461730	G	C	0.921	0.906	0.955	0.184901559057342	0.016	7.2800000000000014e-31	53386	77258	58749.13
2582833	chr6	rs1233490	29461914	A	G	0.732	0.733	0.953	-0.0323992324466777	0.01	0.001272	53028	76579	58280.32
2588155	chr6	rs73400979	29462051	T	C	0.973	0.975	0.933	-0.0509986009718156	0.0318	0.1084	44376	60017	47953.44
2568647	chr6	rs1233489	29463043	T	A	0.921	0.906	0.957	0.184302925918424	0.016	8.696e-31	53386	77258	58749.13
2567887	chr6	rs11961131	29463280	T	A	0.973	0.975	0.933	-0.0505987987633697	0.0318	0.1109	44376	60017	47953.44
2591951	chr6	rs6906307	29463892	T	G	0.973	0.975	0.932	-0.0486021818392175	0.0318	0.1261	44441	60279	48057.6
2567775	chr6	rs6926506	29463968	C	A	0.973	0.976	0.933	-0.0517986852338873	0.0318	0.1034	44163	59809	47742.97
2586068	chr6	rs6907220	29464365	T	C	0.973	0.975	0.933	-0.050903896528528	0.0318	0.11	44163	59809	47742.97
2590134	chr6	rs73400985	29465713	C	G	0.971	0.973	0.934	-0.0447986409079867	0.0304	0.1401	44376	60017	47953.44
2586227	chr6	rs2746147	29466608	G	A	0.732	0.733	0.953	-0.0325955083699338	0.01	0.001182	53028	76579	58280.32
2600422	chr6	rs1345227	29466956	C	T	0.392	0.382	0.946	0.0320024161254944	0.0091	0.0004255	53386	77258	58749.13
2596349	chr6	rs1233488	29467719	G	A	0.921	0.906	0.958	0.184602287283087	0.016	6.218e-31	53386	77258	58749.13
2580519	chr6	rs11751445	29467852	G	A	0.978	0.979	0.789	-0.101401695470647	0.0436	0.02013	31177	39385	32981.07
2578367	chr6	rs7766082	29468006	T	C	0.971	0.973	0.935	-0.044599955369026	0.0304	0.1422	44376	60017	47953.44
2571556	chr6	rs35634518	29468091	G	A	0.953	0.953	0.944	-0.0231969816042026	0.0211	0.2713	52819	76112	58003.38
2575960	chr6	rs7746356	29468304	C	G	0.971	0.973	0.935	-0.04470452178448	0.0304	0.1412	44376	60017	47953.44
2572551	chr6	rs1233487	29468809	A	G	0.757	0.743	0.952	0.0775997260223964	0.0103	3.705e-14	53386	77258	58749.13
2590455	chr6	rs9257873	29468968	T	G	0.844	0.846	0.954	-0.0069037763167944	0.0122	0.5746	53028	76579	58280.32
2570809	chr6	rs1233486	29469652	G	A	0.732	0.733	0.952	-0.0334016766340304	0.01	0.0008708	53028	76579	58280.32
2580770	chr6	rs1234843	29469940	T	C	0.721	0.723	0.951	-0.0334016766340304	0.0099	0.0007736	53028	76579	58280.32
2592619	chr6	rs1233485	29470208	T	C	0.706	0.71	0.952	-0.0361972883118878	0.0098	0.0002111	53028	76579	58280.32
2568887	chr6	rs114246739	29470259	C	T	0.982	0.982	0.862	-0.0467981495486393	0.0372	0.2079	48666	69649	53331.66
2584668	chr6	rs3131019	29470985	C	A	0.405	0.393	0.946	0.0338022134084658	0.009	0.0001863	53386	77258	58749.13
2592957	chr6	rs757256	29472916	C	T	0.571	0.556	0.962	0.0387975467079122	0.0089	1.31e-05	53028	76579	58280.32
2590735	chr6	rs78038104	29473337	C	T	0.981	0.981	0.864	-0.0143017847108596	0.035	0.6837	50215	72331	55115.08
2585982	chr6	rs3130858	29473501	C	A	0.0392	0.0395	0.952	-0.0305004454483837	0.0229	0.1838	52776	74987	57796.15
2590264	chr6	rs1005597	29474238	T	C	0.572	0.556	0.962	0.0392976332717761	0.0089	1.044e-05	53028	76579	58280.32
2584527	chr6	rs9257874	29474341	C	T	0.847	0.85	0.953	-0.0129028853555234	0.0123	0.296	53028	76579	58280.32
2598197	chr6	rs3130860	29474385	C	A	0.566	0.551	0.961	0.0385955177593629	0.0089	1.421e-05	53028	76579	58280.32
2585265	chr6	rs7451197	29474414	C	T	0.847	0.85	0.953	-0.0129028853555234	0.0123	0.2972	53028	76579	58280.32
2596028	chr6	rs734959	29474662	G	A	0.403	0.391	0.947	0.0323026073786261	0.009	0.0003623	53386	77258	58749.13
2574867	chr6	rs734962	29474824	T	G	0.415	0.402	0.947	0.0358014124633833	0.009	7.258e-05	53386	77258	58749.13
2574814	chr6	rs734961	29475039	G	T	0.847	0.85	0.953	-0.013004189135254	0.0123	0.2934	53028	76579	58280.32
2575296	chr6	rs734960	29475142	C	T	0.847	0.85	0.953	-0.013004189135254	0.0123	0.2913	53028	76579	58280.32
2578428	chr6	rs1002187	29475467	G	C	0.419	0.406	0.947	0.0341985075799122	0.009	0.0001495	53386	77258	58749.13
2573942	chr6	rs1233482	29475682	C	A	0.732	0.733	0.952	-0.0328021562323804	0.01	0.001094	53028	76579	58280.32
2586756	chr6	rs3131020	29475902	C	T	0.569	0.554	0.962	0.0394995204367644	0.0089	9.053e-06	53028	76579	58280.32
2599509	chr6	rs3131021	29476142	A	G	0.417	0.404	0.946	0.0350968370374295	0.009	9.904e-05	53386	77258	58749.13
2575628	chr6	rs144631938	29476235	C	T	0.976	0.977	0.908	-0.0628013642021005	0.0307	0.04089	51283	73676	56260.14
2596281	chr6	rs3128847	29476325	T	C	0.118	0.115	0.935	-0.0054045784588597	0.014	0.7012	53386	77258	58749.13
2573153	chr6	rs9257877	29476508	G	T	0.904	0.903	0.945	-0.0023026490626755	0.0151	0.8779	53028	76579	58280.32
2600414	chr6	rs3131022	29476684	C	G	0.563	0.548	0.961	0.0379988130912113	0.0089	1.907e-05	53028	76579	58280.32
2568259	chr6	rs35174396	29476832	T	C	0.952	0.952	0.94	-0.0256973671872587	0.021	0.22	52875	76338	58093.14
2575338	chr6	rs35617617	29477133	G	A	0.953	0.952	0.942	-0.0275048131221902	0.021	0.1906	52819	76112	58003.38
2577802	chr6	rs1557820	29477240	C	T	0.566	0.551	0.961	0.0363994293800054	0.0089	4.334e-05	53028	76579	58280.32
2581432	chr6	rs1557819	29477273	A	C	0.564	0.55	0.961	0.0366983037826737	0.0089	3.634e-05	53028	76579	58280.32
2568935	chr6	rs4959120	29477295	G	C	0.909	0.909	0.947	-0.0105049846451474	0.0155	0.4952	53028	76579	58280.32
2568242	chr6	rs1233480	29477414	C	T	0.909	0.894	0.957	0.166996390691209	0.015	1.236e-28	53386	77258	58749.13
2581054	chr6	rs2107188	29477640	G	C	0.569	0.554	0.961	0.0350002811846215	0.0089	8.293e-05	53028	76579	58280.32
2578828	chr6	rs2158281	29477783	C	G	0.564	0.55	0.961	0.0366019024445485	0.0089	3.741e-05	53028	76579	58280.32
2578505	chr6	rs1233478	29477821	G	T	0.837	0.821	0.95	0.107202817577013	0.0118	1.179e-19	53386	77258	58749.13
2582130	chr6	rs9357082	29477857	T	C	0.953	0.952	0.942	-0.0271040176920589	0.021	0.1967	52819	76112	58003.38
2572726	chr6	rs2285792	29478170	A	G	0.848	0.851	0.953	-0.0128015918372089	0.0124	0.2999	53028	76579	58280.32
2579592	chr6	rs2285791	29478301	C	T	0.845	0.848	0.953	-0.0121029460677457	0.0123	0.3251	53028	76579	58280.32
2575935	chr6	rs1233477	29479512	C	T	0.727	0.728	0.953	-0.0306963490025976	0.01	0.002107	53028	76579	58280.32
2583439	chr6	rs1010408	29479533	T	A	0.567	0.553	0.962	0.0358978909969844	0.0089	5.49e-05	53028	76579	58280.32
2583297	chr6	rs385816	29480224	G	A	0.908	0.893	0.956	0.165599180649566	0.015	2.079e-28	53386	77258	58749.13
2567815	chr6	rs3130849	29480556	A	G	0.399	0.389	0.946	0.0299956000353805	0.0091	0.0009241	53386	77258	58749.13
2569924	chr6	rs3094572	29480993	T	C	0.404	0.393	0.947	0.0295976364389436	0.009	0.001044	53386	77258	58749.13
2579447	chr6	rs2107190	29481876	A	G	0.567	0.552	0.962	0.0360040066341877	0.0089	5.167e-05	53028	76579	58280.32
2594623	chr6	rs1010409	29481948	G	A	0.567	0.552	0.962	0.0360040066341877	0.0089	5.15e-05	53028	76579	58280.32
2583103	chr6	rs1362075	29482128	A	G	0.404	0.393	0.947	0.0301993737308422	0.009	0.000854	53386	77258	58749.13
2568528	chr6	rs17184164	29482133	A	T	0.943	0.946	0.951	-0.0278029446620889	0.0193	0.1506	53386	77258	58749.13
2573642	chr6	rs2523433	29482432	C	T	0.727	0.728	0.953	-0.0305004454483837	0.01	0.002193	53028	76579	58280.32
2600636	chr6	rs17177765	29482797	G	A	0.976	0.977	0.913	-0.0615988462189574	0.0306	0.04392	51476	74284	56553.13
2589854	chr6	rs9257879	29483019	C	G	0.845	0.848	0.953	-0.0122952780941516	0.0123	0.3151	53028	76579	58280.32
2595411	chr6	rs114572153	29483062	T	C	0.971	0.969	0.852	-0.0511985620326965	0.0285	0.07211	51414	73420	56174.9
2576983	chr6	rs3094571	29483193	G	A	0.567	0.553	0.961	0.0361004656247227	0.0089	4.954e-05	53028	76579	58280.32
2598434	chr6	rs3094570	29483200	G	A	0.594	0.58	0.893	0.0355987772398635	0.0093	0.000128	53028	76579	58280.32
2584976	chr6	rs3130852	29483598	A	G	0.404	0.393	0.947	0.0304031059110447	0.009	0.0007652	53386	77258	58749.13
2569518	chr6	rs3094569	29483620	A	T	0.908	0.893	0.956	0.165599180649566	0.015	2.149e-28	53386	77258	58749.13
2574581	chr6	rs1592412	29483839	T	G	0.405	0.395	0.947	0.0299956000353805	0.009	0.0009103	53386	77258	58749.13
2597104	chr6	rs1592411	29483911	C	T	0.568	0.554	0.962	0.0360040066341877	0.0089	5.231e-05	53028	76579	58280.32
2584810	chr6	rs1592410	29483968	C	T	0.568	0.554	0.962	0.0360040066341877	0.0089	5.32e-05	53028	76579	58280.32
2598736	chr6	rs2523432	29484110	G	A	0.91	0.895	0.956	0.166801745135918	0.0151	2.155e-28	53386	77258	58749.13
2582137	chr6	rs2523431	29484215	G	T	0.921	0.906	0.958	0.184502510118671	0.016	6.343e-31	53386	77258	58749.13
2576047	chr6	rs3094566	29484381	G	A	0.568	0.554	0.961	0.0361004656247227	0.0089	5.057e-05	53028	76579	58280.32
2580259	chr6	rs1015869	29484666	G	A	0.568	0.554	0.961	0.0361004656247227	0.0089	4.953e-05	53028	76579	58280.32
2590183	chr6	rs9257886	29484721	T	C	0.845	0.848	0.953	-0.0121029460677457	0.0123	0.3262	53028	76579	58280.32
2585267	chr6	rs9257887	29485289	G	A	0.837	0.841	0.953	-0.0143017847108596	0.0121	0.2364	53028	76579	58280.32
2593378	chr6	rs1015868	29485373	C	T	0.568	0.554	0.961	0.0361004656247227	0.0089	4.921e-05	53028	76579	58280.32
2598537	chr6	rs146357591	29485455	C	T	0.977	0.979	0.788	-0.0943985954236476	0.039	0.01558	37336	57702	41493.63
2598222	chr6	rs28986287	29485879	T	C	0.966	0.969	0.845	-0.0957952974548668	0.0268	0.0003469	53028	76579	58280.32
2595442	chr6	rs2189372	29486065	A	G	0.567	0.553	0.96	0.0366019024445485	0.0089	3.947e-05	53028	76579	58280.32
2582185	chr6	rs3130854	29486070	A	G	0.404	0.393	0.946	0.0305001066483263	0.009	0.0007362	53386	77258	58749.13
2595295	chr6	rs2859876	29486215	G	C	0.568	0.554	0.96	0.0363994293800054	0.0089	4.297e-05	53028	76579	58280.32
2585798	chr6	rs3094565	29486299	G	A	0.567	0.552	0.96	0.036997088886122	0.0089	3.274e-05	53028	76579	58280.32
2578722	chr6	rs9257888	29486303	C	T	0.837	0.841	0.952	-0.0145960053074092	0.0121	0.2263	53028	76579	58280.32
2598749	chr6	rs3094564	29486345	C	T	0.404	0.393	0.946	0.0310043588626902	0.0091	0.0006263	53386	77258	58749.13
2568765	chr6	rs9257889	29486568	C	G	0.848	0.85	0.952	-0.0125990355765152	0.0124	0.3081	53028	76579	58280.32
2578347	chr6	rs9257890	29486908	C	T	0.848	0.85	0.952	-0.0127003085782322	0.0124	0.3037	53028	76579	58280.32
2583548	chr6	rs72831470	29487181	T	C	0.966	0.964	0.845	0.0461008368826632	0.026	0.07566	51746	74511	56713.95
2571042	chr6	rs2523430	29487282	G	A	0.478	0.483	0.947	-0.0288007896057264	0.0089	0.001263	53028	76579	58280.32
2601354	chr6	rs9468541	29487535	G	A	0.919	0.919	0.943	0.0106035827841911	0.0164	0.519	53028	76579	58280.32
2600604	chr6	rs12210150	29487968	C	T	0.837	0.841	0.892	-0.0451019739124202	0.0125	0.0003095	53028	76579	58280.32
2598168	chr6	rs2745400	29488249	A	G	0.514	0.509	0.945	0.0258041896815329	0.0089	0.003854	53028	76579	58280.32
2568683	chr6	rs2523429	29488416	G	T	0.532	0.528	0.946	0.0269047980491434	0.0089	0.002547	53028	76579	58280.32
2574676	chr6	rs2745401	29488478	A	G	0.514	0.507	0.948	0.021497269010823	0.0089	0.01576	53028	76579	58280.32
2599447	chr6	rs1419644	29488637	A	T	0.977	0.977	0.948	0.0301023438164435	0.032	0.3469	47267	63465	50990.6
2580215	chr6	rs724078	29489048	G	A	0.664	0.668	0.95	-0.0217038334437866	0.0094	0.02103	53028	76579	58280.32
2595145	chr6	rs73402729	29489344	G	T	0.978	0.978	0.946	-0.0107980900995126	0.0341	0.7519	44192	58404	47532.88
2590378	chr6	rs73402731	29489972	T	C	0.983	0.983	0.914	-0.0152050125429676	0.0473	0.7481	29863	37823	31914.68
2587584	chr6	rs2745402	29491034	C	G	0.546	0.539	0.947	0.0310043588626902	0.0089	0.000526	53028	76579	58280.32
2595710	chr6	rs1592409	29491923	C	G	0.547	0.54	0.948	0.029296631955588	0.0089	0.001045	53028	76579	58280.32
2579228	chr6	rs73402733	29492068	C	T	0.978	0.978	0.947	-0.0105049846451474	0.0339	0.7567	44192	58404	47532.88
2580923	chr6	rs2523427	29493008	C	T	0.524	0.519	0.947	0.0274984287018097	0.0089	0.00207	53028	76579	58280.32
2589171	chr6	rs115286515	29493086	C	G	0.935	0.938	0.83	-0.0649012535836979	0.0195	0.0008663	53028	76579	58280.32
2593104	chr6	rs3131023	29493144	C	T	0.0398	0.0398	0.957	-0.0256973671872587	0.0228	0.2577	52776	74987	57796.15
2589678	chr6	rs2745403	29493171	A	G	0.552	0.545	0.949	0.0274984287018097	0.009	0.002144	53028	76579	58280.32
2574042	chr6	rs58008302	29493261	G	A	0.983	0.983	0.938	-0.0328951617042694	0.0407	0.4186	40285	51681	43366.14
2586371	chr6	rs28757225	29493331	T	A	0.95	0.951	0.869	-0.0040983869261633	0.0215	0.8497	53028	76579	58280.32
2594744	chr6	rs1073339	29493770	A	G	0.524	0.519	0.947	0.0274011363479391	0.0089	0.002146	53028	76579	58280.32
2578893	chr6	rs1073340	29493984	A	T	0.524	0.519	0.947	0.0274011363479391	0.0089	0.00212	53028	76579	58280.32
2570391	chr6	rs2523425	29494241	C	T	0.549	0.542	0.949	0.0284999894699013	0.0089	0.001446	53028	76579	58280.32
2567722	chr6	rs969931	29494897	T	G	0.524	0.519	0.948	0.0277027118389473	0.0089	0.001912	53028	76579	58280.32
2575936	chr6	rs6933331	29495280	G	A	0.982	0.983	0.937	-0.0380030548002074	0.041	0.3537	39693	49846	42481.93
2578906	chr6	rs6913746	29495815	T	C	0.969	0.969	0.953	0.0141987193998129	0.0272	0.601	50273	66797	54199.15
2600105	chr6	rs2745406	29496083	T	C	0.527	0.522	0.948	0.0259016375226531	0.0089	0.003695	53028	76579	58280.32
2582513	chr6	rs6939431	29496220	G	A	0.983	0.982	0.929	0.053000336561653	0.0399	0.1841	41410	53226	44199.48
2581580	chr6	rs1233427	29496664	C	T	0.549	0.542	0.95	0.0281014301108748	0.0089	0.001664	53028	76579	58280.32
2577773	chr6	rs9257901	29496876	C	G	0.913	0.914	0.94	-0.0222047099881925	0.0159	0.162	53028	76579	58280.32
2570176	chr6	rs9501677	29497002	G	A	0.972	0.973	0.95	0.0067968490002727	0.0304	0.8222	44941	60349	48452.47
2599995	chr6	rs9468549	29497569	G	A	0.983	0.982	0.928	0.0505980527630914	0.04	0.2051	41410	53226	44199.48
2597804	chr6	rs144210691	29497981	G	C	0.983	0.982	0.928	0.0509972505709038	0.04	0.2021	41410	53226	44199.48
2586518	chr6	rs1233426	29498102	C	T	0.549	0.542	0.95	0.0281014301108748	0.0089	0.001678	53028	76579	58280.32
2574511	chr6	rs6908631	29498423	C	A	0.983	0.983	0.937	-0.0383978517965666	0.041	0.3485	39693	49846	42481.93
2591844	chr6	rs1233425	29498497	G	C	0.523	0.519	0.948	0.0269047980491434	0.0089	0.00256	53028	76579	58280.32
2584340	chr6	rs1233423	29499301	C	T	0.552	0.545	0.95	0.0267003518299564	0.0089	0.002789	53028	76579	58280.32
2590131	chr6	rs362546	29499416	T	C	0.548	0.542	0.95	0.0284027945161868	0.0089	0.001467	53028	76579	58280.32
2572754	chr6	rs909968	29499505	C	T	0.552	0.545	0.95	0.0270994698817177	0.0089	0.002413	53028	76579	58280.32
2581463	chr6	rs909967	29499537	T	C	0.523	0.519	0.947	0.027196791588428	0.0089	0.002327	53028	76579	58280.32
2601690	chr6	rs73402748	29500091	G	C	0.983	0.983	0.938	-0.0358966439977618	0.0412	0.3843	39693	49846	42481.93
2592409	chr6	rs886381	29500225	C	T	0.736	0.737	0.951	-0.0313049258284153	0.0101	0.001942	53028	76579	58280.32
2595423	chr6	rs362544	29500287	T	C	0.524	0.519	0.947	0.0273038345273452	0.0089	0.00224	53028	76579	58280.32
2567499	chr6	rs6920668	29500291	G	A	0.983	0.983	0.938	-0.0358033589652777	0.0412	0.3851	39693	49846	42481.93
2595156	chr6	rs9257902	29500346	C	T	0.914	0.915	0.939	-0.0229002198863326	0.016	0.151	53028	76579	58280.32
2581144	chr6	rs1233422	29500412	T	C	0.548	0.541	0.949	0.0284999894699013	0.0089	0.00143	53028	76579	58280.32
2586120	chr6	rs2745407	29500643	C	T	0.736	0.737	0.95	-0.0313049258284153	0.0101	0.001981	53028	76579	58280.32
2569686	chr6	rs9468551	29500927	C	T	0.973	0.973	0.949	0.0106035827841911	0.0306	0.7285	44941	60349	48452.47
2586170	chr6	rs115117484	29501017	G	A	0.986	0.986	0.834	0.004101577021075	0.0506	0.9355	33900	49475	37410.07
2579197	chr6	rs9968	29501037	C	G	0.537	0.53	0.949	0.03029639423135	0.0089	0.0006821	53028	76579	58280.32
2595248	chr6	rs1052477	29501299	A	G	0.942	0.945	0.947	-0.0288007896057264	0.0192	0.1343	53386	77258	58749.13
2591908	chr6	rs1233421	29501514	C	A	0.527	0.521	0.948	0.0318958749835631	0.0089	0.0003401	53028	76579	58280.32
2573475	chr6	rs11964095	29501792	C	A	0.982	0.981	0.909	0.048904443353603	0.0458	0.2855	31147	39070	33107.71
2580723	chr6	rs2745408	29501920	C	G	0.537	0.531	0.948	0.0305970979773775	0.0089	0.0006123	53028	76579	58280.32
2583614	chr6	rs2745409	29501924	G	A	0.524	0.518	0.948	0.0330962274891896	0.0089	0.0002034	53028	76579	58280.32
2571764	chr6	rs6456964	29502128	C	T	0.971	0.971	0.95	0.001099395443301	0.0281	0.968	50273	66797	54199.15
2569424	chr6	rs7739905	29502568	G	A	0.983	0.983	0.927	-0.0366951051877892	0.0411	0.3727	40360	50211	42942.65
2600258	chr6	rs7739937	29502630	G	C	0.979	0.98	0.941	-0.0114958245134845	0.0356	0.7467	44288	57749	47365.25
2600152	chr6	rs1233420	29503323	A	G	0.509	0.505	0.947	0.0304031059110447	0.0089	0.0006591	53028	76579	58280.32
2585466	chr6	rs2223611	29504206	G	A	0.523	0.518	0.948	0.0274984287018097	0.0089	0.002008	53028	76579	58280.32
2578298	chr6	rs1233419	29504513	C	T	0.538	0.531	0.949	0.0304031059110447	0.0089	0.0006564	53028	76579	58280.32
2575295	chr6	rs1233418	29505144	T	C	0.509	0.505	0.947	0.0304031059110447	0.0089	0.0006454	53028	76579	58280.32
2580992	chr6	rs419957	29505769	G	C	0.538	0.531	0.949	0.0305001066483263	0.0089	0.0006298	53028	76579	58280.32
2594316	chr6	rs3025671	29506127	G	A	0.951	0.951	0.872	-0.0081027387031859	0.0215	0.7064	53028	76579	58280.32
2594106	chr6	rs414282	29506260	T	C	0.559	0.553	0.95	0.0259016375226531	0.009	0.003906	53028	76579	58280.32
2582264	chr6	rs422241	29506300	C	G	0.509	0.505	0.947	0.0301993737308422	0.0089	0.0007004	53028	76579	58280.32
2597465	chr6	rs3025669	29506431	C	G	0.983	0.983	0.939	-0.0352023974087295	0.0412	0.3929	39693	49846	42481.93
2577452	chr6	rs72831483	29506582	A	G	0.976	0.975	0.847	0.0244974716003874	0.0312	0.4318	51175	73810	56184.94
2578020	chr6	rs72831484	29506596	G	A	0.976	0.975	0.847	0.0251998010217421	0.0312	0.4202	51175	73810	56184.94
2583545	chr6	rs362514	29507310	C	T	0.523	0.518	0.948	0.0274984287018097	0.0089	0.002058	53028	76579	58280.32
2585888	chr6	rs446198	29507426	C	T	0.537	0.531	0.949	0.0304031059110447	0.0089	0.0006651	53028	76579	58280.32
2591935	chr6	rs6931702	29507571	G	A	0.983	0.983	0.939	-0.0355028330426552	0.0412	0.389	39693	49846	42481.93
2587921	chr6	rs73402770	29508130	G	A	0.983	0.983	0.939	-0.0356997191343252	0.0412	0.3867	39693	49846	42481.93
2579085	chr6	rs17177816	29509596	G	A	0.942	0.945	0.947	-0.0277001306422786	0.0192	0.1493	53386	77258	58749.13
2596501	chr6	rs2534796	29509698	C	T	0.899	0.898	0.924	-0.022398994943479	0.0149	0.1332	53028	76579	58280.32
2593365	chr6	rs414390	29509874	G	A	0.509	0.505	0.946	0.0311982343370806	0.0089	0.000479	53028	76579	58280.32
2579091	chr6	rs362540	29510325	G	A	0.501	0.496	0.946	0.0321960982163169	0.0089	0.0003135	53028	76579	58280.32
2589270	chr6	rs362538	29510630	G	C	0.916	0.917	0.843	-0.0335050785573982	0.017	0.04833	53386	77258	58749.13
2577465	chr6	rs422302	29510862	G	A	0.5	0.495	0.946	0.0324962313421326	0.0089	0.0002656	53028	76579	58280.32
2596545	chr6	rs394075	29510901	C	T	0.529	0.522	0.947	0.0318958749835631	0.0089	0.0003491	53028	76579	58280.32
2570265	chr6	rs3025657	29511216	A	C	0.983	0.983	0.938	-0.0353992243518656	0.0412	0.3902	39693	49846	42481.93
2583779	chr6	rs2534795	29511341	C	T	0.736	0.737	0.951	-0.0312017511432645	0.0101	0.002032	53028	76579	58280.32
2578899	chr6	rs60219685	29511556	A	G	0.983	0.983	0.938	-0.0355028330426552	0.0412	0.3889	39693	49846	42481.93
2595741	chr6	rs1233417	29511850	C	T	0.251	0.245	0.948	0.0159028762794155	0.0103	0.1213	53028	76579	58280.32
2599481	chr6	rs3130856	29512328	T	C	0.233	0.229	0.947	0.013202462677756	0.0105	0.2099	53028	76579	58280.32
2593555	chr6	rs426595	29512482	G	A	0.528	0.521	0.947	0.031799009548949	0.0089	0.0003616	53028	76579	58280.32
2572266	chr6	rs1233413	29513582	A	G	0.5	0.495	0.946	0.0326027085440124	0.0089	0.0002611	53028	76579	58280.32
2577942	chr6	rs407161	29513807	A	G	0.503	0.499	0.947	0.0311013012983478	0.0089	0.0004897	53028	76579	58280.32
2590929	chr6	rs398616	29514230	C	T	0.528	0.521	0.947	0.0314017631395316	0.0089	0.0004274	53028	76579	58280.32
2585428	chr6	rs73402788	29514883	T	C	0.983	0.983	0.938	-0.0374007702544828	0.0412	0.3649	39693	49846	42481.93
2579039	chr6	rs41317798	29514923	G	A	0.898	0.901	0.944	-0.0251024465608414	0.0148	0.09008	53028	76579	58280.32
2600961	chr6	rs1233410	29515494	T	C	0.513	0.508	0.944	0.0291995144044279	0.0089	0.001074	53028	76579	58280.32
2593608	chr6	rs3094575	29515802	T	C	0.247	0.243	0.947	0.0143958802837323	0.0103	0.1625	53028	76579	58280.32
2569833	chr6	rs2523445	29516175	T	C	0.735	0.737	0.95	-0.0328021562323804	0.0101	0.001166	53028	76579	58280.32
2597349	chr6	rs387659	29516180	A	G	0.513	0.508	0.945	0.029296631955588	0.0089	0.001029	53028	76579	58280.32
2601675	chr6	rs3094576	29516242	A	C	0.13	0.129	0.942	0.0003999200213268	0.0132	0.9767	53386	77258	58749.13
2573396	chr6	rs116152911	29516498	G	A	0.979	0.98	0.888	-0.0649972930239685	0.034	0.05642	49219	71305	54113.0
2595421	chr6	rs115019884	29516701	G	A	0.978	0.978	0.906	0.0160997014894237	0.0319	0.6132	50689	70771	55061.98
2585654	chr6	rs376681	29517093	A	G	0.535	0.529	0.948	0.0308977113278438	0.0089	0.0005388	53028	76579	58280.32
2601187	chr6	rs365488	29517958	A	G	0.508	0.503	0.947	0.0307037775750057	0.0089	0.0005748	53028	76579	58280.32
2580023	chr6	rs2534792	29517977	G	A	0.736	0.738	0.95	-0.0334016766340304	0.0101	0.000963	53028	76579	58280.32
2594645	chr6	rs2745411	29518442	G	A	0.525	0.52	0.948	0.0269047980491434	0.0089	0.002589	53028	76579	58280.32
2572062	chr6	rs417374	29518472	C	T	0.508	0.503	0.947	0.0312951579807101	0.0089	0.0004382	53028	76579	58280.32
2579162	chr6	rs9368606	29518665	A	C	0.808	0.811	0.942	-0.0214994661132367	0.0113	0.05752	53028	76579	58280.32
2582279	chr6	rs17351888	29519173	T	C	0.942	0.945	0.834	-0.0722051682492376	0.0205	0.0004287	53028	76579	58280.32
2593403	chr6	rs399166	29519321	C	A	0.465	0.471	0.948	-0.0303045802648556	0.0089	0.00069	53028	76579	58280.32
2588376	chr6	rs408623	29519554	G	T	0.92	0.904	0.952	0.185499834049012	0.0159	2.009e-31	53386	77258	58749.13
2584847	chr6	rs453658	29519848	G	A	0.465	0.471	0.948	-0.0302015087331214	0.0089	0.0007042	53028	76579	58280.32
2587709	chr6	rs9461536	29520464	G	T	0.973	0.974	0.948	0.0106035827841911	0.0308	0.7318	44941	60349	48452.47
2577040	chr6	rs17184255	29521289	C	G	0.971	0.972	0.951	0.004001981379298	0.0283	0.8877	50273	66797	54199.15
2583375	chr6	rs11724	29521319	C	G	0.464	0.471	0.947	-0.0306963490025976	0.0089	0.0005781	53028	76579	58280.32
2595933	chr6	rs389419	29521445	C	T	0.92	0.904	0.953	0.185499834049012	0.0159	1.933e-31	53386	77258	58749.13
2589713	chr6	rs16895067	29521516	A	G	0.971	0.972	0.951	0.004201162744548	0.0283	0.8824	50273	66797	54199.15
2586985	chr6	rs16895070	29521557	T	C	0.971	0.972	0.951	0.004101577021075	0.0283	0.8839	50273	66797	54199.15
2592856	chr6	rs2294746	29521676	C	T	0.971	0.971	0.95	0.0082954970241069	0.0281	0.7682	50273	66797	54199.15
2589557	chr6	rs2294744	29522202	C	A	0.971	0.971	0.951	-0.0001000050003333	0.0283	0.9971	49295	65643	53140.41
2569590	chr6	rs378956	29522207	T	C	0.492	0.497	0.946	-0.0320997276601081	0.0089	0.0003267	53028	76579	58280.32
2598998	chr6	rs6915177	29522588	C	T	0.971	0.972	0.952	0.0022973590486834	0.0282	0.9357	50273	66797	54199.15
2587974	chr6	rs115079185	29523342	G	A	0.953	0.953	0.902	-0.0495999919914836	0.0215	0.02115	52875	76338	58093.14
2569572	chr6	rs444013	29523646	G	C	0.464	0.47	0.947	-0.0310985871020312	0.0089	0.0005045	53028	76579	58280.32
2586165	chr6	rs7757931	29523670	C	A	0.971	0.972	0.952	0.0022973590486834	0.0282	0.9336	50273	66797	54199.15
2577319	chr6	rs17184290	29523797	C	T	0.987	0.987	0.779	-0.0603021738083819	0.0465	0.1949	45788	66100	50575.97
2587254	chr6	rs2076487	29523859	G	C	0.971	0.972	0.952	0.0024968801985871	0.0282	0.928	50273	66797	54199.15
2581660	chr6	rs2076486	29523872	A	G	0.971	0.972	0.952	0.0025966258472659	0.0282	0.9267	50273	66797	54199.15
2575987	chr6	rs2076485	29523952	A	G	0.734	0.735	0.949	-0.0292949370570243	0.0101	0.003655	53028	76579	58280.32
2590474	chr6	rs404240	29523957	A	G	0.92	0.904	0.954	0.186097751321721	0.0159	1.192e-31	53386	77258	58749.13
2589680	chr6	rs2076484	29524003	A	G	0.971	0.972	0.952	0.0027960873020011	0.0282	0.9201	50273	66797	54199.15
2576875	chr6	rs2534790	29524168	G	T	0.734	0.735	0.949	-0.029202265808213	0.0101	0.003805	53028	76579	58280.32
2599100	chr6	rs2745412	29524401	C	T	0.923	0.921	0.93	-0.0361039752308815	0.0168	0.03165	53028	76579	58280.32
2569917	chr6	rs402528	29524593	T	G	0.461	0.467	0.947	-0.027998320426861	0.0089	0.001708	53028	76579	58280.32
2581260	chr6	rs370731	29524594	A	C	0.461	0.467	0.947	-0.0281011651109099	0.0089	0.001693	53028	76579	58280.32
2567466	chr6	rs11970429	29526214	G	A	0.971	0.972	0.951	0.0032048589489113	0.0282	0.9086	50273	66797	54199.15
2583338	chr6	rs11970406	29526254	C	T	0.973	0.973	0.949	0.0066975214477213	0.0306	0.8268	44941	60349	48452.47
2595038	chr6	rs528898754	29526356	C	T	0.973	0.973	0.949	0.0064988367398296	0.0306	0.8311	45287	60480	48642.51
2571944	chr6	rs11970475	29526377	G	A	0.971	0.972	0.951	0.0033045340083004	0.0282	0.9057	50273	66797	54199.15
2591570	chr6	rs59731351	29526491	G	T	0.971	0.972	0.951	0.0032048589489113	0.0282	0.9095	50273	66797	54199.15
2568039	chr6	rs59068970	29526519	C	T	0.973	0.973	0.949	0.0068961666878413	0.0306	0.8214	44941	60349	48452.47
2593157	chr6	rs57241384	29526520	A	G	0.971	0.972	0.951	0.0034041991335623	0.0282	0.9047	50273	66797	54199.15
2578866	chr6	rs413670	29526562	G	A	0.92	0.904	0.953	0.186197369452303	0.0159	1.237e-31	53386	77258	58749.13
2568329	chr6	rs59802757	29526615	A	G	0.971	0.972	0.951	0.0032048589489113	0.0282	0.9088	50273	66797	54199.15
2576161	chr6	rs362536	29526940	T	C	0.489	0.493	0.946	-0.0289037168568363	0.0089	0.001207	53028	76579	58280.32
2591339	chr6	rs64036	29527267	C	A	0.973	0.973	0.949	0.0069954745123864	0.0306	0.8199	44941	60349	48452.47
2592341	chr6	rs2272991	29527599	T	C	0.971	0.972	0.951	0.0034041991335623	0.0282	0.9039	50273	66797	54199.15
2572465	chr6	rs362513	29528318	G	A	0.447	0.454	0.948	-0.0278954863187535	0.009	0.001812	53028	76579	58280.32
2581089	chr6	rs28986290	29528581	A	T	0.964	0.967	0.867	-0.0861026990534117	0.0256	0.0007723	53028	76579	58280.32
2587144	chr6	rs362533	29528897	G	C	0.96	0.96	0.955	0.0259016375226531	0.0228	0.2543	52776	74987	57796.15
2587645	chr6	rs995185	29529137	A	T	0.755	0.758	0.942	-0.0088994831870327	0.0104	0.3902	53028	76579	58280.32
2590359	chr6	rs17184311	29529411	T	A	0.964	0.967	0.867	-0.0851004766504662	0.0256	0.0008959	53028	76579	58280.32
2567706	chr6	rs1233405	29529754	A	G	0.461	0.467	0.945	-0.0285949668801128	0.0089	0.001396	53028	76579	58280.32
2593333	chr6	rs9461538	29530027	A	G	0.971	0.972	0.947	0.0061013488579762	0.0282	0.8285	50273	66797	54199.15
2573315	chr6	rs362532	29530413	A	G	0.979	0.98	0.938	-0.0094040800752939	0.0355	0.7904	44037	57585	47164.56
2576930	chr6	rs362531	29530455	G	A	0.979	0.98	0.938	-0.0117993392160431	0.0359	0.7429	43967	57515	47094.56
2581847	chr6	rs362512	29530628	A	G	0.488	0.491	0.941	-0.0295009039176847	0.009	0.001002	53028	76579	58280.32
2568827	chr6	rs362530	29530845	G	A	0.79	0.792	0.936	-0.02960390325858	0.011	0.007298	53028	76579	58280.32
2571144	chr6	rs362511	29530850	A	G	0.789	0.791	0.936	-0.0289963604415917	0.011	0.008614	53028	76579	58280.32
2572247	chr6	rs362529	29530868	C	T	0.847	0.849	0.936	0.0025966258472659	0.0124	0.8337	53386	77258	58749.13
2569513	chr6	rs422878	29530944	C	T	0.784	0.786	0.93	-0.022398994943479	0.011	0.04053	53028	76579	58280.32
2568231	chr6	rs115070292	29530974	A	G	0.983	0.982	0.896	0.0011992805754821	0.0413	0.9765	40082	49208	42466.53
2601519	chr6	rs459970	29531253	G	A	0.919	0.917	0.845	-0.0016012813669738	0.0174	0.9261	53028	76579	58280.32
2571014	chr6	rs148589791	29531288	C	T	0.942	0.943	0.882	-0.0019018072895963	0.0198	0.9251	53386	77258	58749.13
2583505	chr6	rs362527	29531818	A	G	0.948	0.949	0.953	0.0243998868235351	0.02	0.2224	53028	76579	58280.32
2597984	chr6	rs3025654	29531860	C	T	0.969	0.967	0.925	-0.0300984478240329	0.026	0.2467	51309	73176	56147.0
2583975	chr6	rs2523447	29532739	G	A	0.956	0.958	0.951	0.003902375817241	0.0218	0.8594	53028	76579	58280.32
2597092	chr6	rs388234	29533295	T	C	0.623	0.625	0.948	-0.005304041591906	0.0092	0.5633	53028	76579	58280.32
2588657	chr6	rs3094577	29533870	A	G	0.373	0.361	0.944	0.0432989243951476	0.0092	2.615e-06	53386	77258	58749.13
2569367	chr6	rs3094578	29534057	A	G	0.358	0.347	0.943	0.0477038600690104	0.0093	2.832e-07	53386	77258	58749.13
2567672	chr6	rs3117072	29534240	T	C	0.374	0.362	0.944	0.0441986870716702	0.0092	1.583e-06	53386	77258	58749.13
2583852	chr6	rs2523448	29534591	A	T	0.946	0.947	0.957	0.0227981362759783	0.0196	0.245	53028	76579	58280.32
2578358	chr6	rs413082	29534615	G	A	0.805	0.805	0.935	-0.0158042315449673	0.0112	0.1605	53386	77258	58749.13
2582921	chr6	rs17177937	29534695	G	A	0.831	0.833	0.945	-0.0040983869261633	0.0119	0.7305	53386	77258	58749.13
2596803	chr6	rs411666	29535190	C	T	0.805	0.805	0.936	-0.0154994990469515	0.0112	0.1678	53386	77258	58749.13
2599937	chr6	rs12525160	29535217	G	A	0.831	0.833	0.946	-0.004198802647333	0.0119	0.726	53386	77258	58749.13
2582716	chr6	rs4449657	29535702	T	C	0.831	0.833	0.946	-0.0040983869261633	0.0119	0.7293	53386	77258	58749.13
2596681	chr6	rs28893510	29536358	T	C	0.831	0.833	0.947	-0.0040983869261633	0.0119	0.7294	53386	77258	58749.13
2587990	chr6	rs28893511	29536380	G	A	0.831	0.833	0.947	-0.004198802647333	0.0119	0.7265	53386	77258	58749.13
2599941	chr6	rs12174271	29536462	C	T	0.845	0.846	0.937	-0.0264979913062283	0.0124	0.03307	53028	76579	58280.32
2587958	chr6	rs28986291	29536465	C	T	0.937	0.939	0.95	0.007997931111062	0.0184	0.6639	53386	77258	58749.13
2588253	chr6	rs35787014	29536498	G	C	0.969	0.967	0.929	-0.0328951617042694	0.026	0.2057	51309	73176	56147.0
2589983	chr6	rs1119080	29536685	A	G	0.621	0.624	0.951	-0.004701032558649	0.0092	0.6076	53028	76579	58280.32
2587936	chr6	rs1119079	29536717	T	C	0.621	0.624	0.951	-0.0046005663955682	0.0092	0.6147	53028	76579	58280.32
2588318	chr6	rs1235162	29537224	A	G	0.918	0.901	0.96	0.181296031122215	0.0156	4.368e-31	53386	77258	58749.13
2572823	chr6	rs12527959	29537426	T	C	0.819	0.821	0.947	0.0050969882578437	0.0116	0.662	53386	77258	58749.13
2601489	chr6	rs1233400	29537975	G	A	0.851	0.85	0.938	-0.0220002402796674	0.0125	0.07841	53386	77258	58749.13
2583271	chr6	rs1003582	29538403	C	G	0.467	0.47	0.946	-0.0170952954286372	0.009	0.05656	53028	76579	58280.32
2568076	chr6	rs114366264	29539068	G	C	0.968	0.969	0.807	-0.0561048513847726	0.0278	0.04411	52482	75648	57592.37
2601622	chr6	rs114931843	29539114	G	A	0.969	0.968	0.896	-0.0644958553811008	0.0279	0.02097	48720	71139	53735.62
2597134	chr6	rs3025653	29539402	G	A	0.95	0.952	0.952	-0.0568031828243105	0.0206	0.005724	53322	76999	58646.49
2567190	chr6	rs1233399	29539482	G	A	0.805	0.805	0.939	-0.0156010662286512	0.0112	0.1632	53386	77258	58749.13
2594847	chr6	rs3025652	29539765	G	A	0.831	0.833	0.949	-0.0038975857287134	0.0118	0.7389	53386	77258	58749.13
2591329	chr6	rs3025651	29539914	T	G	0.954	0.955	0.958	0.0192044091837133	0.0212	0.3663	53027	76178	58210.26
2582135	chr6	rs1003581	29540204	G	A	0.821	0.823	0.947	0.0038027603329278	0.0116	0.7405	53386	77258	58749.13
2570277	chr6	rs982558	29540522	G	A	0.846	0.846	0.939	-0.0263953113595316	0.0124	0.03327	53028	76579	58280.32
2570477	chr6	rs362510	29540745	C	T	0.805	0.805	0.939	-0.0156010662286512	0.0112	0.1644	53386	77258	58749.13
2596332	chr6	rs362509	29540861	A	T	0.621	0.624	0.952	-0.004198802647333	0.0092	0.6474	53028	76579	58280.32
2569584	chr6	rs72507814	29541566	A	G	0.951	0.951	0.958	0.0209979909956055	0.0205	0.3065	53027	76178	58210.26
2571856	chr6	rs74374220	29541574	G	T	0.961	0.96	0.901	-0.0152963956259917	0.0236	0.5155	53028	76579	58280.32
2571133	chr6	rs1233398	29542445	C	T	0.805	0.805	0.939	-0.0156010662286512	0.0112	0.1642	53386	77258	58749.13
2579708	chr6	rs28986295	29542806	T	A	0.944	0.946	0.954	0.0045994064948955	0.0193	0.8099	53386	77258	58749.13
2591878	chr6	rs3025650	29542947	T	C	0.951	0.951	0.959	0.0212036062510236	0.0205	0.3012	53027	76178	58210.26
2586701	chr6	rs362525	29543646	T	G	0.829	0.831	0.951	9.99950003332973e-05	0.0118	0.9946	53386	77258	58749.13
2583258	chr6	rs12528017	29544551	A	C	0.939	0.941	0.955	0.0017983819413794	0.0186	0.9209	53386	77258	58749.13
2587459	chr6	rs3117073	29544825	G	A	0.277	0.269	0.94	0.0404027066313724	0.01	5.202e-05	53386	77258	58749.13
2584080	chr6	rs362522	29545208	C	T	0.755	0.756	0.948	-0.0267033828345498	0.0104	0.01036	53028	76579	58280.32
2576440	chr6	rs3025649	29545232	G	A	0.94	0.943	0.956	-0.0022024235552	0.0188	0.9056	53386	77258	58749.13
2582842	chr6	rs362523	29545284	G	A	0.845	0.844	0.94	-0.0198048272985997	0.0123	0.1055	53386	77258	58749.13
2572483	chr6	rs34927823	29545494	C	G	0.857	0.856	0.941	-0.0252972953741621	0.0127	0.0459	53386	77258	58749.13
2599548	chr6	rs1233397	29545715	A	G	0.777	0.779	0.951	-0.0092022107647994	0.0107	0.3875	53028	76579	58280.32
2593019	chr6	rs28986296	29546004	A	G	0.94	0.943	0.957	-0.0030045090202987	0.0188	0.8742	53386	77258	58749.13
2580267	chr6	rs6922798	29546229	A	G	0.948	0.947	0.939	-0.0494949124461712	0.0203	0.01475	53386	77258	58749.13
2581369	chr6	rs1233396	29546799	G	A	0.904	0.889	0.955	0.154701956417821	0.0147	5.746e-26	53386	77258	58749.13
2597320	chr6	rs1233395	29546945	T	C	0.795	0.799	0.951	-0.0094040800752939	0.011	0.3945	53028	76579	58280.32
2588332	chr6	rs113663086	29547465	A	G	0.956	0.955	0.93	-0.0499047851286405	0.0224	0.02577	52493	75664	57604.43
2578356	chr6	rs28986297	29547764	T	C	0.933	0.935	0.955	0.0141001243787816	0.0178	0.4267	53386	77258	58749.13
2582954	chr6	rs926552	29548089	G	A	0.903	0.888	0.959	0.152703919488328	0.0146	1.594e-25	53386	77258	58749.13
2587227	chr6	rs114024168	29548216	T	C	0.983	0.98	0.843	0.0676960309526514	0.0382	0.07669	43984	64862	48972.62
2597798	chr6	rs9257921	29548309	T	C	0.949	0.95	0.86	-0.010302892995897	0.0214	0.6305	53028	76579	58280.32
2570281	chr6	rs28986298	29548644	C	T	0.933	0.935	0.955	0.0140015196358136	0.0178	0.4319	53386	77258	58749.13
2577289	chr6	rs28986299	29548662	G	A	0.943	0.945	0.957	0.0022973590486834	0.0192	0.9052	53386	77258	58749.13
2572093	chr6	rs6936331	29548775	C	T	0.956	0.955	0.93	-0.0494949124461712	0.0224	0.02714	52493	75664	57604.43
2579903	chr6	rs1233394	29549261	C	A	0.866	0.867	0.947	-0.0236986067778773	0.0131	0.07	53028	76579	58280.32
2583350	chr6	rs12530421	29549443	A	C	0.933	0.935	0.956	0.0142973047008244	0.0178	0.4206	53386	77258	58749.13
2591351	chr6	rs1233393	29549653	C	G	0.918	0.901	0.959	0.182096531477657	0.0156	2.437e-31	53386	77258	58749.13
2573440	chr6	rs115830028	29549673	C	T	0.98	0.98	0.93	0.0089993837968006	0.0328	0.7845	51683	72269	56267.25
2599177	chr6	rs28359960	29549898	C	T	0.954	0.955	0.958	0.0037031349243813	0.0211	0.8622	53028	76579	58280.32
2580247	chr6	rs1233392	29550416	G	A	0.866	0.867	0.947	-0.0238010101859522	0.0131	0.06853	53028	76579	58280.32
2591460	chr6	rs1233391	29550618	T	C	0.795	0.799	0.952	-0.0095050300143049	0.011	0.388	53028	76579	58280.32
2578400	chr6	rs28986300	29550896	A	G	0.931	0.933	0.954	0.0156961681063242	0.0176	0.3699	53386	77258	58749.13
2584305	chr6	rs28986301	29550934	C	T	0.94	0.943	0.957	-0.0029042131473898	0.0188	0.8772	53386	77258	58749.13
2596289	chr6	rs28359961	29551210	C	G	0.953	0.954	0.957	0.005703702916678	0.021	0.7843	53028	76579	58280.32
2593085	chr6	rs2023497	29551333	T	C	0.395	0.384	0.945	0.0407963941925694	0.0091	7.375e-06	53386	77258	58749.13
2584234	chr6	rs12524535	29551416	A	G	0.933	0.935	0.956	0.0136957831289865	0.0178	0.4408	53386	77258	58749.13
2580045	chr6	rs1233390	29551861	G	A	0.863	0.863	0.946	-0.0217038334437866	0.0129	0.09389	53028	76579	58280.32
2581992	chr6	rs1233389	29552483	G	T	0.863	0.863	0.946	-0.0217038334437866	0.0129	0.09384	53028	76579	58280.32
2582882	chr6	rs189308880	29552683	A	T	0.988	0.989	0.618	-0.0880992412266881	0.0606	0.1461	40714	53009	43544.64
2575072	chr6	rs75475328	29552891	A	G	0.916	0.915	0.931	-0.036798848237098	0.0162	0.02357	53386	77258	58749.13
2600893	chr6	rs115090910	29553274	G	A	0.971	0.97	0.884	-0.0689000186550519	0.0291	0.01796	48208	69329	52938.44
2592954	chr6	rs1233388	29553727	A	G	0.794	0.797	0.95	-0.0084959889212643	0.011	0.4393	53028	76579	58280.32
2574201	chr6	rs114383434	29554829	T	C	0.96	0.961	0.959	0.0108014536938559	0.0228	0.6358	52841	75249	57900.31
2575599	chr6	rs17184360	29555573	C	T	0.934	0.937	0.853	-0.0633978386299677	0.0191	0.0009207	53028	76579	58280.32
2589339	chr6	rs17184367	29555585	A	G	0.749	0.749	0.945	-0.0208968257129853	0.0103	0.04231	53028	76579	58280.32
2582559	chr6	rs3095275	29555681	A	G	0.181	0.177	0.896	0.0463968262292078	0.0119	9.899e-05	53386	77258	58749.13
2571639	chr6	rs2235698	29555778	A	G	0.748	0.748	0.945	-0.0214994661132367	0.0103	0.03654	53028	76579	58280.32
2578924	chr6	rs3129034	29555809	C	T	0.381	0.371	0.943	0.0443995872966845	0.0092	1.299e-06	53386	77258	58749.13
2592674	chr6	rs1233387	29555864	C	T	0.747	0.751	0.949	-0.0057967688471774	0.0103	0.5687	53028	76579	58280.32
2597770	chr6	rs362521	29556759	C	T	0.94	0.943	0.955	-0.0019018072895963	0.0188	0.9176	53386	77258	58749.13
2581874	chr6	rs115503606	29557642	C	A	0.96	0.962	0.805	-0.0748959748540066	0.0251	0.002877	51797	74421	56745.17
2591526	chr6	rs1233386	29558190	C	T	0.865	0.865	0.937	-0.0272992569378225	0.013	0.03617	53386	77258	58749.13
2597066	chr6	rs362520	29558364	A	G	0.96	0.961	0.958	0.0110981866660334	0.0228	0.6267	52776	74987	57796.15
2570813	chr6	rs62406580	29558919	T	C	0.948	0.951	0.967	-0.0503043099097479	0.0201	0.01215	53322	76999	58646.49
2596480	chr6	rs1233385	29559238	T	C	0.918	0.901	0.96	0.181696361400036	0.0156	2.779e-31	53386	77258	58749.13
2596948	chr6	rs1233384	29559295	C	T	0.865	0.865	0.936	-0.027196494688472	0.013	0.03671	53386	77258	58749.13
2587064	chr6	rs28893512	29560289	G	C	0.938	0.941	0.955	0.0017983819413794	0.0185	0.924	53386	77258	58749.13
2589005	chr6	rs3095274	29560480	A	G	0.292	0.285	0.941	0.0374017521540008	0.0098	0.0001411	53386	77258	58749.13
2593405	chr6	rs56142919	29561468	C	G	0.948	0.951	0.968	-0.0503043099097479	0.0201	0.01217	53322	76999	58646.49
2595934	chr6	rs28359962	29562588	G	T	0.954	0.956	0.961	0.004201162744548	0.0212	0.8418	53028	76579	58280.32
2577768	chr6	rs17508548	29563067	T	G	0.876	0.881	0.959	-0.0088994831870327	0.0135	0.5078	53386	77258	58749.13
2599942	chr6	rs28986303	29563261	G	A	0.935	0.937	0.954	0.0165030720990143	0.018	0.3603	53386	77258	58749.13
2594197	chr6	rs148686969	29563308	C	T	0.979	0.98	0.775	-0.0870950168509818	0.043	0.04286	34688	45443	36744.96
2570401	chr6	rs28893513	29563858	A	G	0.876	0.881	0.959	-0.009000382197299	0.0135	0.5052	53386	77258	58749.13
2578704	chr6	rs62406582	29563964	G	A	0.945	0.947	0.968	-0.0428031223253094	0.0194	0.02774	53386	77258	58749.13
2595373	chr6	rs28893514	29564486	T	G	0.931	0.934	0.955	0.01600129372694	0.0176	0.363	53386	77258	58749.13
2577325	chr6	rs28893515	29564740	A	G	0.931	0.934	0.955	0.01600129372694	0.0176	0.3632	53386	77258	58749.13
2580036	chr6	rs56020557	29564762	C	T	0.941	0.943	0.956	-0.0391983134041576	0.0189	0.03801	53386	77258	58749.13
2593426	chr6	rs28893516	29564911	C	T	0.931	0.934	0.955	0.01600129372694	0.0176	0.3633	53386	77258	58749.13
2576811	chr6	rs62406583	29565194	G	A	0.948	0.951	0.97	-0.0497996735526059	0.02	0.01292	53322	76999	58646.49
2566856	chr6	rs9468559	29565287	A	C	0.983	0.983	0.939	0.0605963861236938	0.0392	0.122	44092	56220	46824.62
2584003	chr6	rs28893517	29565373	A	G	0.931	0.934	0.955	0.01600129372694	0.0176	0.3641	53386	77258	58749.13
2583372	chr6	rs1233383	29565825	G	A	0.864	0.865	0.932	-0.0278954863187535	0.013	0.03234	53386	77258	58749.13
2587132	chr6	rs35532419	29565889	G	A	0.969	0.967	0.886	-0.0338981034057645	0.0271	0.2111	48675	70557	53617.73
2581434	chr6	rs28986304	29566082	T	C	0.876	0.881	0.96	-0.0092022107647994	0.0135	0.4951	53386	77258	58749.13
2599009	chr6	rs3095273	29566369	A	G	0.292	0.285	0.942	0.0374017521540008	0.0098	0.000138	53386	77258	58749.13
2569756	chr6	rs3025646	29566842	T	C	0.933	0.935	0.956	0.0185960172820726	0.0178	0.2963	53386	77258	58749.13
2581421	chr6	rs28986305	29566948	A	G	0.933	0.935	0.955	0.0189983824093147	0.0178	0.2858	53386	77258	58749.13
2583420	chr6	rs28986306	29567315	C	A	0.933	0.935	0.956	0.0185960172820726	0.0178	0.2962	53386	77258	58749.13
2580689	chr6	rs3025645	29567621	T	A	0.933	0.935	0.955	0.0192044091837133	0.0178	0.2808	53386	77258	58749.13
2568943	chr6	rs362518	29567638	T	C	0.876	0.881	0.96	-0.0093031403261444	0.0135	0.4915	53386	77258	58749.13
2591835	chr6	rs114693417	29567665	G	T	0.98	0.981	0.933	0.0052959516591825	0.0328	0.8718	51748	72528	56371.17
2601189	chr6	rs28986307	29567786	A	G	0.933	0.935	0.955	0.0189983824093147	0.0178	0.2861	53386	77258	58749.13
2592563	chr6	rs28986308	29568068	A	G	0.943	0.945	0.956	0.0017983819413794	0.0192	0.9238	53386	77258	58749.13
2596737	chr6	rs62406584	29568082	G	A	0.945	0.947	0.969	-0.0431998193062192	0.0194	0.02604	53386	77258	58749.13
2584031	chr6	rs362517	29569045	G	A	0.945	0.947	0.969	-0.0431998193062192	0.0194	0.02619	53386	77258	58749.13
2591680	chr6	rs362515	29569532	G	A	0.945	0.947	0.969	-0.0430954101055856	0.0194	0.0263	53386	77258	58749.13
2573869	chr6	rs3025643	29569955	A	G	0.323	0.316	0.943	0.0358978909969844	0.0095	0.0001592	53386	77258	58749.13
2589143	chr6	rs3025642	29570316	G	A	0.948	0.951	0.971	-0.050104527566688	0.02	0.01232	53322	76999	58646.49
2589618	chr6	rs3025640	29570665	C	T	0.947	0.949	0.966	0.0227003855207759	0.0198	0.2497	53028	76579	58280.32
2601703	chr6	rs2267633	29570841	A	G	0.876	0.881	0.961	-0.0091012913892029	0.0135	0.5011	53386	77258	58749.13
2569874	chr6	rs2076483	29571545	A	G	0.876	0.881	0.961	-0.0093031403261444	0.0135	0.4888	53386	77258	58749.13
2601392	chr6	rs55941866	29571577	G	A	0.97	0.971	0.905	-0.013004189135254	0.0269	0.6303	53028	76579	58280.32
2601011	chr6	rs10946999	29571609	G	T	0.878	0.878	0.935	-0.0282965991551138	0.0138	0.03977	53028	76579	58280.32
2576735	chr6	rs56106029	29572064	G	A	0.945	0.947	0.969	-0.0423961495190412	0.0194	0.02882	53386	77258	58749.13
2595196	chr6	rs12525400	29572160	T	C	0.938	0.941	0.957	0.0014988761237359	0.0185	0.9352	53386	77258	58749.13
2599470	chr6	rs28359963	29574476	T	C	0.829	0.835	0.962	-0.0046005663955682	0.0118	0.6991	53386	77258	58749.13
2599658	chr6	rs740884	29574631	C	T	0.943	0.944	0.966	0.027196791588428	0.019	0.1532	53028	76579	58280.32
2583973	chr6	rs29267	29575003	G	A	0.876	0.881	0.961	-0.0092022107647994	0.0135	0.4963	53386	77258	58749.13
2567221	chr6	rs29266	29575279	A	G	0.945	0.947	0.97	-0.0406032684425478	0.0194	0.03603	53386	77258	58749.13
2583886	chr6	rs740883	29575405	A	T	0.898	0.902	0.966	-0.0182963622831166	0.0146	0.2092	53386	77258	58749.13
2572558	chr6	rs740882	29575456	C	T	0.898	0.902	0.966	-0.0185000759845861	0.0146	0.2053	53386	77258	58749.13
2593454	chr6	rs740881	29575567	G	A	0.898	0.902	0.966	-0.0183982139464423	0.0146	0.2068	53386	77258	58749.13
2589985	chr6	rs29229	29575858	A	G	0.898	0.902	0.966	-0.0183982139464423	0.0146	0.2065	53386	77258	58749.13
2585996	chr6	rs3025636	29575962	A	G	0.954	0.955	0.964	0.0035038543266769	0.0211	0.869	53028	76579	58280.32
2592350	chr6	rs881284	29576047	C	T	0.898	0.902	0.966	-0.0183982139464423	0.0146	0.2068	53386	77258	58749.13
2580742	chr6	rs41286283	29576096	T	C	0.938	0.941	0.957	0.0	0.0185	0.9981	53386	77258	58749.13
2570793	chr6	rs29261	29576198	A	G	0.898	0.902	0.966	-0.0183982139464423	0.0146	0.2069	53386	77258	58749.13
2600437	chr6	rs29230	29576393	A	G	0.829	0.835	0.962	-0.0039979812872983	0.0118	0.7323	53386	77258	58749.13
2591039	chr6	rs29263	29576590	G	A	0.898	0.902	0.966	-0.0183982139464423	0.0146	0.2078	53386	77258	58749.13
2594038	chr6	rs29262	29576592	A	G	0.898	0.902	0.966	-0.0183982139464423	0.0146	0.2076	53386	77258	58749.13
2587411	chr6	rs29258	29577617	C	T	0.898	0.902	0.966	-0.0183982139464423	0.0146	0.2084	53386	77258	58749.13
2579050	chr6	rs29259	29577938	A	G	0.829	0.835	0.962	-0.0038975857287134	0.0118	0.7404	53386	77258	58749.13
2594906	chr6	rs29257	29578030	A	G	0.898	0.902	0.966	-0.0182963622831166	0.0146	0.2088	53386	77258	58749.13
2570965	chr6	rs29256	29578052	G	C	0.945	0.947	0.97	-0.0421979407001862	0.0194	0.02985	53386	77258	58749.13
2601669	chr6	rs28359965	29578126	G	C	0.954	0.955	0.963	0.0037031349243813	0.0211	0.8607	53028	76579	58280.32
2574277	chr6	rs28359966	29578144	C	T	0.954	0.955	0.963	0.003902375817241	0.0211	0.8523	53028	76579	58280.32
2588541	chr6	rs29255	29579544	A	C	0.938	0.941	0.957	0.0001999800026662	0.0185	0.9895	53386	77258	58749.13
2596978	chr6	rs2057012	29579790	T	A	0.945	0.947	0.97	-0.0421979407001862	0.0194	0.02957	53386	77258	58749.13
2568289	chr6	rs2057010	29579986	C	A	0.948	0.951	0.972	-0.049400350295127	0.02	0.01376	53322	76999	58646.49
2601411	chr6	rs41286287	29579991	T	A	0.931	0.934	0.955	0.0148984646619666	0.0176	0.3974	53386	77258	58749.13
2593267	chr6	rs2057009	29579999	T	A	0.829	0.835	0.961	-0.003797200248385	0.0118	0.7474	53386	77258	58749.13
2578416	chr6	rs28359967	29580265	G	T	0.898	0.902	0.966	-0.0182047046548463	0.0146	0.2112	53386	77258	58749.13
2577903	chr6	rs29253	29580436	A	G	0.898	0.902	0.966	-0.0174005146801673	0.0146	0.2332	53386	77258	58749.13
2598720	chr6	rs29227	29580588	G	T	0.898	0.902	0.966	-0.0178992398878318	0.0146	0.2196	53386	77258	58749.13
2585817	chr6	rs29226	29581011	T	G	0.898	0.902	0.966	-0.0174005146801673	0.0146	0.2317	53386	77258	58749.13
2591922	chr6	rs29225	29581041	A	G	0.898	0.902	0.966	-0.0182963622831166	0.0146	0.21	53386	77258	58749.13
2575184	chr6	rs17854217	29581110	A	G	0.898	0.902	0.966	-0.0182047046548463	0.0146	0.2123	53386	77258	58749.13
2577300	chr6	rs17854216	29581113	A	G	0.898	0.902	0.966	-0.0172987645783295	0.0146	0.2346	53386	77258	58749.13
2566846	chr6	rs29224	29581343	T	A	0.898	0.902	0.966	-0.0170952954286372	0.0146	0.2405	53386	77258	58749.13
2574808	chr6	rs29251	29581757	A	G	0.898	0.902	0.966	-0.0182047046548463	0.0146	0.2133	53386	77258	58749.13
2568354	chr6	rs116708563	29581966	C	G	0.98	0.981	0.933	-0.0568984476340911	0.034	0.09432	48811	70872	53692.87
2566949	chr6	rs3025632	29582300	C	T	0.953	0.955	0.962	0.0075017910703226	0.021	0.7197	53028	76579	58280.32
2599645	chr6	rs115813917	29582450	C	G	0.98	0.981	0.934	0.0038027603329278	0.0328	0.908	51748	72528	56371.17
2580565	chr6	rs2058326	29582607	G	T	0.898	0.902	0.966	-0.0181028726978536	0.0146	0.216	53386	77258	58749.13
2600982	chr6	rs2058325	29582629	G	A	0.945	0.947	0.969	-0.0421040660228114	0.0194	0.03012	53386	77258	58749.13
2571315	chr6	rs28359968	29582657	T	A	0.953	0.955	0.962	0.0076010387728197	0.021	0.7175	53028	76579	58280.32
2570338	chr6	rs28749523	29583047	C	T	0.953	0.955	0.962	0.0077002766261879	0.021	0.7134	53028	76579	58280.32
2590744	chr6	rs28749524	29583260	C	G	0.898	0.902	0.966	-0.0180010511095525	0.0146	0.2172	53386	77258	58749.13
2582389	chr6	rs28749525	29583342	C	T	0.898	0.902	0.966	-0.0180010511095525	0.0146	0.2179	53386	77258	58749.13
2592922	chr6	rs55871431	29583423	G	T	0.945	0.947	0.969	-0.0421040660228114	0.0194	0.03021	53386	77258	58749.13
2585195	chr6	rs28749527	29583750	G	A	0.898	0.902	0.965	-0.0180010511095525	0.0146	0.2186	53386	77258	58749.13
2590127	chr6	rs28749528	29583846	C	T	0.898	0.902	0.965	-0.0178992398878318	0.0146	0.2195	53386	77258	58749.13
2592599	chr6	rs28749529	29584200	C	T	0.898	0.902	0.965	-0.0180010511095525	0.0146	0.2167	53386	77258	58749.13
2585627	chr6	rs28749530	29584221	A	G	0.898	0.902	0.965	-0.0171970248285215	0.0146	0.2398	53386	77258	58749.13
2567321	chr6	rs1233381	29584338	T	C	0.864	0.865	0.916	-0.0306963490025976	0.0131	0.01928	53386	77258	58749.13
2569585	chr6	rs114536520	29584448	C	T	0.956	0.959	0.886	-0.0711952950421515	0.0231	0.002044	53028	76579	58280.32
2585856	chr6	rs28359969	29584546	A	G	0.898	0.902	0.965	-0.0178992398878318	0.0146	0.2203	53386	77258	58749.13
2567942	chr6	rs28359970	29584580	T	C	0.829	0.835	0.96	-0.003596459514405	0.0118	0.7632	53386	77258	58749.13
2591995	chr6	rs28359971	29584888	A	C	0.898	0.902	0.965	-0.0178992398878318	0.0146	0.2212	53386	77258	58749.13
2590521	chr6	rs28359972	29585204	A	G	0.898	0.902	0.965	-0.0177974390305806	0.0146	0.2224	53386	77258	58749.13
2598324	chr6	rs16867690	29585383	C	T	0.898	0.902	0.965	-0.0177974390305806	0.0146	0.223	53386	77258	58749.13
2570990	chr6	rs28359973	29585540	A	T	0.898	0.902	0.965	-0.0177974390305806	0.0146	0.2234	53386	77258	58749.13
2593510	chr6	rs28359974	29585684	T	C	0.898	0.902	0.965	-0.0169020380753563	0.0146	0.2466	53386	77258	58749.13
2567993	chr6	rs72831507	29585743	G	T	0.945	0.947	0.968	-0.0419997711602818	0.0194	0.03069	53386	77258	58749.13
2591454	chr6	rs28359975	29586182	A	G	0.898	0.902	0.965	-0.0176956485356892	0.0146	0.2248	53386	77258	58749.13
2569110	chr6	rs17842396	29586384	T	C	0.898	0.902	0.965	-0.0176956485356892	0.0146	0.2256	53386	77258	58749.13
2594483	chr6	rs28359976	29586717	A	G	0.898	0.902	0.965	-0.0176956485356892	0.0146	0.2268	53386	77258	58749.13
2579128	chr6	rs28359977	29586812	G	A	0.898	0.902	0.965	-0.0176956485356892	0.0146	0.227	53386	77258	58749.13
2580290	chr6	rs41291766	29586986	C	T	0.938	0.941	0.955	-0.0001000050003333	0.0185	0.9944	53386	77258	58749.13
2582811	chr6	rs6919973	29587874	C	T	0.898	0.902	0.964	-0.0166986496230515	0.0146	0.2542	53386	77258	58749.13
2599860	chr6	rs29246	29588146	A	G	0.953	0.955	0.961	0.0080971295874548	0.021	0.7012	53028	76579	58280.32
2569443	chr6	rs6920935	29588240	G	A	0.838	0.844	0.959	-0.0115969858456632	0.0121	0.3364	53386	77258	58749.13
2571044	chr6	rs6900577	29588241	T	C	0.838	0.844	0.959	-0.0116981574124923	0.012	0.3325	53386	77258	58749.13
2591847	chr6	rs29223	29588544	A	C	0.898	0.902	0.963	-0.0168003386783461	0.0146	0.2507	53386	77258	58749.13
2584455	chr6	rs29221	29589124	C	G	0.753	0.753	0.928	-0.0299026613543135	0.0104	0.004149	53386	77258	58749.13
2572317	chr6	rs29220	29589666	C	G	0.729	0.73	0.93	-0.0203047533403643	0.0101	0.0445	53386	77258	58749.13
2600307	chr6	rs3025629	29590000	A	T	0.955	0.956	0.958	0.009504687014246	0.0213	0.655	53028	76579	58280.32
2572842	chr6	rs3025628	29590349	G	A	0.948	0.951	0.968	-0.048896169787829	0.0201	0.01475	53322	76999	58646.49
2578342	chr6	rs29245	29590597	C	T	0.899	0.902	0.962	-0.0159972768350078	0.0147	0.2755	53386	77258	58749.13
2600191	chr6	rs3828923	29590715	C	T	0.943	0.945	0.955	9.99950003332973e-05	0.0192	0.9947	53386	77258	58749.13
2585316	chr6	rs29222	29590952	A	C	0.899	0.902	0.962	-0.015895669405385	0.0147	0.2798	53386	77258	58749.13
2583105	chr6	rs3025626	29591864	G	A	0.899	0.902	0.961	-0.0158042315449673	0.0147	0.283	53386	77258	58749.13
2576211	chr6	rs2267635	29592431	T	C	0.938	0.941	0.954	-0.0010005003335835	0.0185	0.9574	53386	77258	58749.13
2595876	chr6	rs112092209	29592532	C	A	0.957	0.956	0.896	-0.0548997899816623	0.0229	0.01646	52493	75664	57604.43
2600470	chr6	rs28359982	29592645	T	C	0.898	0.902	0.962	-0.0172987645783295	0.0146	0.238	53386	77258	58749.13
2571509	chr6	rs28359983	29592679	G	A	0.898	0.902	0.962	-0.0172987645783295	0.0146	0.2381	53386	77258	58749.13
2581969	chr6	rs28359984	29592690	C	A	0.898	0.902	0.962	-0.0172987645783295	0.0146	0.2381	53386	77258	58749.13
2592422	chr6	rs17178007	29593039	G	A	0.954	0.955	0.958	0.0050969882578437	0.0212	0.8099	53028	76579	58280.32
2590336	chr6	rs17178014	29593093	T	G	0.898	0.902	0.962	-0.0171970248285215	0.0146	0.2391	53386	77258	58749.13
2595433	chr6	rs17178028	29593206	C	G	0.938	0.941	0.954	-0.0010005003335835	0.0185	0.9569	53386	77258	58749.13
2586333	chr6	rs17184416	29593478	A	G	0.898	0.902	0.961	-0.0171970248285215	0.0146	0.2397	53386	77258	58749.13
2573325	chr6	rs55888673	29593645	T	G	0.945	0.947	0.965	-0.0423022562339069	0.0195	0.02977	53386	77258	58749.13
2569943	chr6	rs715044	29593788	G	T	0.938	0.941	0.953	-0.0010005003335835	0.0185	0.9561	53386	77258	58749.13
2595458	chr6	rs41291770	29594265	T	C	0.879	0.884	0.956	-0.0116981574124923	0.0137	0.3939	53386	77258	58749.13
2594653	chr6	rs28359987	29594449	A	C	0.898	0.902	0.961	-0.0172987645783295	0.0146	0.2388	53386	77258	58749.13
2600322	chr6	rs56045105	29595015	G	A	0.948	0.951	0.967	-0.048896169787829	0.0201	0.01495	53322	76999	58646.49
2576019	chr6	rs56393713	29597182	G	A	0.948	0.951	0.967	-0.0480984034910313	0.0201	0.01676	53386	77258	58749.13
2577254	chr6	rs29241	29598092	A	C	0.945	0.947	0.964	-0.0408011614039327	0.0195	0.03641	53386	77258	58749.13
2585041	chr6	rs2021749	29598119	G	A	0.898	0.902	0.96	-0.0154994990469515	0.0147	0.2905	53386	77258	58749.13
2585285	chr6	rs29242	29598869	T	C	0.94	0.943	0.949	-0.004198802647333	0.0188	0.8247	53386	77258	58749.13
2594691	chr6	rs29219	29598877	C	G	0.948	0.951	0.965	-0.0488016642355575	0.0201	0.01537	53386	77258	58749.13
2577735	chr6	rs29243	29599102	G	A	0.985	0.984	0.914	0.0716972114610293	0.0462	0.1206	35474	45241	37691.3
2571096	chr6	rs28359988	29600054	G	C	0.898	0.902	0.957	-0.0168003386783461	0.0147	0.2533	53386	77258	58749.13
2576588	chr6	rs1805056	29600104	G	A	0.953	0.954	0.953	0.0105046326450854	0.021	0.6166	53028	76579	58280.32
2586388	chr6	rs55701059	29600329	G	T	0.944	0.947	0.958	-0.0391983134041576	0.0195	0.04417	53386	77258	58749.13
2587474	chr6	rs62392941	29600552	C	T	0.945	0.947	0.96	-0.0431998193062192	0.0195	0.02706	53386	77258	58749.13
2587764	chr6	rs147856357	29601071	G	T	0.986	0.986	0.906	-0.0727965247845636	0.0493	0.14	31710	49907	35440.3
2588299	chr6	rs28359990	29601560	G	A	0.947	0.949	0.943	0.0246048038572487	0.0199	0.2169	53386	77258	58749.13
2590689	chr6	rs72831515	29601591	G	A	0.946	0.948	0.958	-0.0421040660228114	0.0197	0.03279	53386	77258	58749.13
2595404	chr6	rs62392942	29601938	T	C	0.946	0.949	0.961	-0.0451961304529691	0.0198	0.02256	53386	77258	58749.13
2577613	chr6	rs62392943	29602062	C	T	0.946	0.948	0.96	-0.0433042394092723	0.0198	0.02839	53386	77258	58749.13
2598498	chr6	rs28359991	29602067	C	A	0.947	0.949	0.943	0.025297307774162	0.02	0.2057	53386	77258	58749.13
2573603	chr6	rs55971964	29602442	A	G	0.946	0.949	0.96	-0.0458031298018141	0.0198	0.02077	53386	77258	58749.13
2589397	chr6	rs28749531	29602717	A	T	0.885	0.889	0.943	0.013202462677756	0.0141	0.3469	53386	77258	58749.13
2582358	chr6	rs3130248	29602936	C	T	0.488	0.482	0.925	0.0176041339483571	0.009	0.04924	53386	77258	58749.13
2568166	chr6	rs62392944	29603044	C	T	0.949	0.951	0.958	-0.0515038428671156	0.0202	0.01093	53386	77258	58749.13
2595826	chr6	rs111508444	29603512	A	G	0.923	0.925	0.87	-0.0733021430750498	0.0176	3.109e-05	53386	77258	58749.13
2584593	chr6	rs1233379	29603600	G	A	0.919	0.921	0.839	-0.0358033589652777	0.0175	0.04027	53028	76579	58280.32
2576839	chr6	rs9257925	29603633	T	A	0.881	0.885	0.944	-0.0127003085782322	0.0138	0.3587	53386	77258	58749.13
2586563	chr6	rs1233378	29604124	G	A	0.769	0.77	0.936	-0.0335050785573982	0.0106	0.001531	53386	77258	58749.13
2573173	chr6	rs9461540	29604264	T	G	0.862	0.867	0.964	-0.0375045865412751	0.0128	0.003397	53386	77258	58749.13
2574249	chr6	rs3129081	29604683	C	T	0.169	0.167	0.968	0.0493043176841434	0.0117	2.603e-05	53386	77258	58749.13
2572629	chr6	rs113914990	29605306	G	A	0.961	0.963	0.976	-0.029202265808213	0.0229	0.2018	53386	77258	58749.13
2587109	chr6	rs1233377	29605387	C	T	0.765	0.764	0.964	-0.0295009039176847	0.0103	0.004354	53386	77258	58749.13
2587477	chr6	rs142743386	29605407	C	A	0.961	0.963	0.977	-0.029202265808213	0.0228	0.2017	53386	77258	58749.13
2583600	chr6	rs1233376	29605489	C	T	0.756	0.756	0.966	-0.0243951568347216	0.0102	0.01655	53386	77258	58749.13
2579099	chr6	rs444189	29605935	T	G	0.65	0.641	0.981	0.0473033451158665	0.0091	1.955e-07	53386	77258	58749.13
2571086	chr6	rs140941628	29606020	C	T	0.981	0.982	0.97	-0.0293979151845611	0.0335	0.3803	49483	69557	53979.0
2577965	chr6	rs3095269	29606145	G	T	0.813	0.799	0.989	0.0966002563884769	0.011	1.589e-18	53386	77258	58749.13
2589853	chr6	rs146809058	29606161	C	T	0.983	0.984	0.643	-0.0730977134062134	0.0494	0.1386	38506	52983	42075.08
2594066	chr6	rs188687779	29606203	C	T	0.981	0.982	0.951	-0.107696575455374	0.0348	0.001961	47924	70064	52957.41
2601338	chr6	rs138448452	29606267	T	C	0.981	0.982	0.952	-0.106794877196006	0.0348	0.002122	47924	70064	52957.41
2574033	chr6	rs114183654	29606280	T	G	0.98	0.98	0.983	-0.0442967745820927	0.032	0.1655	51752	74188	56653.12
2585387	chr6	rs149205637	29606301	A	T	0.981	0.982	0.952	-0.106794877196006	0.0348	0.002125	47924	70064	52957.41
2587761	chr6	rs3095268	29606761	G	A	0.856	0.842	0.973	0.114203302717664	0.0123	1.4130000000000002e-20	53386	77258	58749.13
2587919	chr6	rs3131857	29606794	T	C	0.406	0.397	0.974	0.0274011363479391	0.0089	0.002106	53386	77258	58749.13
2582993	chr6	rs147147780	29606832	G	A	0.981	0.982	0.972	-0.0293979151845611	0.0334	0.3796	49483	69557	53979.0
2585929	chr6	rs3095267	29607046	G	C	0.807	0.793	0.985	0.0946008373713661	0.0109	3.504e-18	53386	77258	58749.13
2600117	chr6	rs3095266	29607047	G	A	0.814	0.8	0.986	0.096200692271283	0.011	2.823e-18	53386	77258	58749.13
2576688	chr6	rs6928280	29607078	A	G	0.962	0.963	0.963	0.0127977582298607	0.0232	0.5793	53028	76579	58280.32
2574529	chr6	rs3131856	29607101	T	C	0.917	0.901	0.963	0.184302925918424	0.0155	2.084e-32	53386	77258	58749.13
2566721	chr6	rs29218	29607429	A	G	0.806	0.792	0.99	0.0944006754214843	0.0108	3.009e-18	53386	77258	58749.13
2585232	chr6	rs29240	29607476	A	G	0.961	0.963	0.984	-0.0286978729475453	0.0228	0.2069	53386	77258	58749.13
2596705	chr6	rs3025623	29607747	G	A	0.961	0.963	0.984	-0.0286978729475453	0.0227	0.207	53386	77258	58749.13
2588636	chr6	rs139150367	29607873	G	A	0.981	0.982	0.953	-0.107095352951543	0.0347	0.002057	47924	70064	52957.41
2596307	chr6	rs144160636	29607964	G	A	0.981	0.982	0.954	-0.106205316846328	0.0347	0.002232	47924	70064	52957.41
2572203	chr6	rs29238	29608250	A	C	0.961	0.963	0.984	-0.0285949668801128	0.0227	0.2081	53386	77258	58749.13
2591225	chr6	rs76219426	29608534	A	T	0.981	0.982	0.974	-0.0295009039176847	0.0334	0.3777	49483	69557	53979.0
2573747	chr6	rs1233375	29608557	C	T	0.765	0.764	0.971	-0.0290993078252748	0.0103	0.004781	53386	77258	58749.13
2568920	chr6	rs143569069	29608619	G	A	0.981	0.982	0.954	-0.107095352951543	0.0347	0.002058	47924	70064	52957.41
2571196	chr6	rs1233374	29608694	T	C	0.9	0.904	0.975	-0.0236986067778773	0.0147	0.1066	53386	77258	58749.13
2593680	chr6	rs1233373	29609063	C	T	0.765	0.764	0.972	-0.0289963604415917	0.0103	0.004925	53386	77258	58749.13
2585904	chr6	rs62392946	29609600	T	C	0.94	0.943	0.985	-0.0517039049923374	0.0185	0.005209	53386	77258	58749.13
2572681	chr6	rs9257927	29609695	C	G	0.969	0.97	0.952	-0.0046005663955682	0.0256	0.8574	53386	77258	58749.13
2581328	chr6	rs3117289	29609921	A	G	0.813	0.799	0.993	0.0956010465893889	0.011	2.866e-18	53386	77258	58749.13
2600028	chr6	rs1233372	29609951	A	G	0.469	0.465	0.985	0.0409019913204257	0.0087	2.594e-06	53386	77258	58749.13
2596905	chr6	rs3131855	29610281	C	A	0.625	0.615	0.983	0.0624018651129649	0.009	3.511e-12	53386	77258	58749.13
2600949	chr6	rs3129077	29610435	C	T	0.625	0.615	0.984	0.0624018651129649	0.009	3.545e-12	53386	77258	58749.13
2598707	chr6	rs188933675	29610925	T	C	0.981	0.982	0.956	-0.106794877196006	0.0347	0.002089	47924	70064	52957.41
2598590	chr6	rs29273	29610989	G	C	0.816	0.82	0.985	-0.0031950988965408	0.0113	0.774	53386	77258	58749.13
2594177	chr6	rs29233	29611229	C	G	0.94	0.943	0.988	-0.0525045539821493	0.0185	0.004452	53386	77258	58749.13
2574145	chr6	rs29232	29611431	C	T	0.625	0.633	0.969	-0.0062998021485279	0.0091	0.492	53386	77258	58749.13
2581254	chr6	rs3117318	29611781	A	G	0.814	0.799	0.994	0.0955010706744124	0.011	3.075e-18	53386	77258	58749.13
2577776	chr6	rs79208750	29611788	T	C	0.979	0.981	0.977	-0.026898543868701	0.0321	0.4018	49883	70190	54437.42
2575730	chr6	rs114017697	29611841	G	A	0.987	0.987	0.864	0.0037031349243813	0.0488	0.9394	39642	54106	42658.7
2587312	chr6	rs3131854	29611885	T	C	0.219	0.215	0.978	0.0352995739869328	0.0106	0.0008411	53386	77258	58749.13
2577807	chr6	rs3130249	29612325	G	T	0.814	0.799	0.993	0.0960008503274274	0.011	2.151e-18	53386	77258	58749.13
2570127	chr6	rs9257928	29613218	C	T	0.82	0.824	0.978	-0.002002002670673	0.0114	0.8642	53386	77258	58749.13
2597203	chr6	rs140602854	29613621	C	T	0.96	0.962	0.985	-0.026600681797179	0.0223	0.2332	53386	77258	58749.13
2585821	chr6	rs73404770	29613622	G	A	0.951	0.952	0.974	0.0204984635773248	0.0204	0.3142	53028	76579	58280.32
2594257	chr6	rs1233371	29613817	C	T	0.951	0.952	0.973	0.021497269010823	0.0204	0.2912	53028	76579	58280.32
2587957	chr6	rs73404772	29614297	A	G	0.986	0.986	0.988	0.0305001066483263	0.0498	0.541	31654	40142	33830.98
2570080	chr6	rs146950657	29614405	T	C	0.949	0.952	0.984	-0.013399371963117	0.02	0.5034	53386	77258	58749.13
2580475	chr6	rs1233370	29614419	C	A	0.77	0.77	0.973	-0.0306963490025976	0.0104	0.003101	53386	77258	58749.13
2568648	chr6	rs7774576	29614627	G	C	0.761	0.768	0.989	-0.0058973552660839	0.0103	0.5681	53386	77258	58749.13
2577905	chr6	rs75468501	29614649	A	T	0.96	0.962	0.985	-0.0267033828345498	0.0223	0.2324	53386	77258	58749.13
2591293	chr6	rs143128278	29614881	T	C	0.96	0.962	0.985	-0.0267958227871631	0.0223	0.2299	53386	77258	58749.13
2584802	chr6	rs3129073	29615822	A	G	0.813	0.799	0.995	0.0955010706744124	0.011	2.938e-18	53386	77258	58749.13
2571777	chr6	rs114273413	29616035	T	A	0.949	0.952	0.985	-0.0130953713122409	0.02	0.5115	53386	77258	58749.13
2580521	chr6	rs425997	29616125	G	A	0.933	0.934	0.965	-0.0094040800752939	0.0176	0.5956	53386	77258	58749.13
2591883	chr6	rs439812	29616607	T	C	0.764	0.764	0.978	-0.0289037168568363	0.0103	0.004842	53386	77258	58749.13
2599163	chr6	rs29270	29617400	T	C	0.951	0.952	0.976	0.0204984635773248	0.0204	0.3144	53028	76579	58280.32
2574776	chr6	rs29269	29617747	C	T	0.816	0.82	0.987	-0.0031048149534787	0.0113	0.7823	53386	77258	58749.13
2593383	chr6	rs29272	29618366	G	T	0.949	0.952	0.985	-0.013004189135254	0.02	0.5167	53386	77258	58749.13
2587303	chr6	rs9257929	29618403	T	G	0.812	0.816	0.988	-0.0039979812872983	0.0112	0.7234	53386	77258	58749.13
2585778	chr6	rs29231	29618525	C	T	0.812	0.816	0.988	-0.0038975857287134	0.0112	0.7306	53386	77258	58749.13
2589435	chr6	rs9257930	29618694	C	A	0.872	0.876	0.976	-0.0153979421800967	0.0132	0.2407	53386	77258	58749.13
2582540	chr6	rs74351841	29620191	C	T	0.961	0.963	0.986	-0.0277001306422786	0.0227	0.2229	53386	77258	58749.13
2572924	chr6	rs114069970	29620775	G	A	0.94	0.943	0.99	-0.0527996915922012	0.0185	0.004185	53386	77258	58749.13
2587600	chr6	rs16895218	29621007	A	G	0.94	0.943	0.99	-0.0527996915922012	0.0185	0.004181	53386	77258	58749.13
2569638	chr6	rs114244933	29621536	T	A	0.957	0.959	0.985	-0.0198048272985997	0.0216	0.3576	53386	77258	58749.13
2590208	chr6	rs9257931	29622195	G	A	0.812	0.816	0.988	-0.0042992284528324	0.0112	0.6997	53386	77258	58749.13
2597559	chr6	rs1233367	29622220	C	G	0.686	0.677	0.988	0.0542987734073789	0.0093	5.354e-09	53386	77258	58749.13
2587922	chr6	rs3095271	29622653	G	A	0.813	0.799	0.996	0.0953010888539114	0.0109	3.107e-18	53386	77258	58749.13
2582142	chr6	rs149851804	29622760	G	A	0.94	0.943	0.99	-0.0529051189949894	0.0184	0.004171	53386	77258	58749.13
2575995	chr6	rs29254	29623594	T	C	0.94	0.943	0.99	-0.0505987987633697	0.0184	0.006038	53386	77258	58749.13
2593145	chr6	rs29228	29623739	G	A	0.813	0.799	0.996	0.0953010888539114	0.0109	3.112e-18	53386	77258	58749.13
2576587	chr6	rs115393253	29623911	T	C	0.965	0.964	0.863	-0.0462952789853036	0.026	0.07518	50092	73085	55310.71
2575115	chr6	rs140307081	29624070	G	A	0.981	0.982	0.96	-0.105404961089954	0.0347	0.002378	47863	69821	52859.89
2585698	chr6	rs29235	29624078	T	C	0.96	0.962	0.987	-0.0267958227871631	0.0223	0.2296	53386	77258	58749.13
2594204	chr6	rs29234	29624112	A	C	0.949	0.951	0.985	-0.0136020904182857	0.0198	0.4943	53386	77258	58749.13
2597924	chr6	rs9468571	29624894	T	C	0.949	0.951	0.985	-0.0136020904182857	0.0198	0.4937	53386	77258	58749.13
2585335	chr6	rs3130250	29625001	A	G	0.162	0.16	0.98	0.0483996117232768	0.0118	4.276e-05	53386	77258	58749.13
2583015	chr6	rs78540913	29625127	A	G	0.96	0.962	0.986	-0.026600681797179	0.0223	0.2333	53386	77258	58749.13
2587668	chr6	rs9461541	29625195	A	G	0.949	0.951	0.984	-0.0132980281439898	0.0199	0.5027	53386	77258	58749.13
2577166	chr6	rs77683053	29625227	G	A	0.96	0.962	0.985	-0.0262002485024742	0.0223	0.2413	53386	77258	58749.13
2579181	chr6	rs2262263	29625538	A	G	0.761	0.768	0.99	-0.006199175242821	0.0103	0.5439	53386	77258	58749.13
2579428	chr6	rs9500947	29625561	T	C	0.949	0.951	0.984	-0.0138961051921114	0.0198	0.484	53386	77258	58749.13
2580344	chr6	rs2252711	29626321	T	C	0.766	0.766	0.981	-0.0306963490025976	0.0103	0.002793	53386	77258	58749.13
2569829	chr6	rs9257932	29626376	T	C	0.972	0.973	0.956	-0.0370997639570267	0.0272	0.1728	53157	76702	58438.59
2573833	chr6	rs78914362	29626405	G	A	0.96	0.962	0.987	-0.026898543868701	0.0223	0.228	53386	77258	58749.13
2581664	chr6	rs537224349	29626748	A	G	0.96	0.962	0.986	-0.0274020297483382	0.0223	0.2195	53386	77258	58749.13
2574009	chr6	rs147285811	29626752	G	A	0.981	0.982	0.96	-0.105504970535374	0.0347	0.002352	47863	69821	52859.89
2569177	chr6	rs9468572	29626917	G	A	0.948	0.951	0.985	-0.0136020904182857	0.0198	0.4928	53386	77258	58749.13
2570223	chr6	rs16895223	29626949	C	G	0.862	0.867	0.978	-0.0263029084210524	0.0127	0.03882	53386	77258	58749.13
2591334	chr6	rs34758289	29627313	A	G	0.985	0.985	0.906	0.0310043588626902	0.04	0.4389	46975	64140	50525.55
2577629	chr6	rs45617437	29627473	A	T	0.951	0.952	0.977	0.0198026272961797	0.0204	0.332	53028	76579	58280.32
2576472	chr6	rs3095294	29628037	G	A	0.792	0.778	0.993	0.0858014786911132	0.0105	4.085e-16	53386	77258	58749.13
2600962	chr6	rs3129069	29628094	C	T	0.813	0.798	0.994	0.0953010888539114	0.0109	3.046e-18	53386	77258	58749.13
2598916	chr6	rs2535262	29628233	G	A	0.814	0.818	0.983	-0.0031950988965408	0.0113	0.7733	53386	77258	58749.13
2571299	chr6	rs386442913	29628367	C	T	0.972	0.971	0.905	0.0450020459197846	0.029	0.1203	48032	68696	52746.94
2571429	chr6	rs3135050	29628437	T	C	0.169	0.167	0.985	0.0479040574070545	0.0116	3.793e-05	53386	77258	58749.13
2600169	chr6	rs3095292	29628620	A	G	0.213	0.21	0.982	0.0346043046869299	0.0106	0.001134	53386	77258	58749.13
2580695	chr6	rs2857780	29628698	T	C	0.979	0.98	0.983	-0.026898543868701	0.0319	0.3985	49883	70190	54437.42
2571590	chr6	rs112735397	29628732	C	T	0.951	0.952	0.977	0.0198026272961797	0.0204	0.332	53028	76579	58280.32
2592306	chr6	rs2857781	29628740	C	A	0.771	0.772	0.977	-0.0319964709431669	0.0104	0.002072	53386	77258	58749.13
2601255	chr6	rs75028453	29628782	G	A	0.951	0.952	0.978	0.0193025022544974	0.0204	0.3432	53028	76579	58280.32
2582826	chr6	rs2535260	29628883	C	G	0.799	0.805	0.992	-0.009000382197299	0.0109	0.4078	53386	77258	58749.13
2588733	chr6	rs3130251	29629344	T	C	0.808	0.793	0.999	0.0957010125101811	0.0108	8.256e-19	53386	77258	58749.13
2569744	chr6	rs2747417	29629441	C	T	0.968	0.97	0.984	-0.0017014466397575	0.0253	0.9459	52297	73761	57103.59
2577551	chr6	rs2535259	29629548	G	A	0.979	0.98	0.983	-0.0270012755029434	0.0319	0.3969	49883	70190	54437.42
2596882	chr6	rs3117286	29629774	T	C	0.968	0.97	0.984	9.99950003332973e-05	0.0253	0.9953	52297	73761	57103.59
2568498	chr6	rs2535257	29629961	A	T	0.979	0.98	0.983	-0.0271040176920589	0.0319	0.3964	49883	70190	54437.42
2579780	chr6	rs2982834	29630360	C	T	0.968	0.97	0.984	-0.0017014466397575	0.0253	0.9451	52297	73761	57103.59
2576073	chr6	rs2907896	29630366	G	A	0.979	0.98	0.981	-0.028399474521698	0.0317	0.3703	49883	70190	54437.42
2582904	chr6	rs3117287	29630884	C	A	0.968	0.97	0.984	-0.0018016219466282	0.0253	0.9433	52297	73761	57103.59
2568104	chr6	rs115998550	29631291	T	C	0.981	0.981	0.919	0.0014988761237359	0.0395	0.9699	36889	52832	40401.01
2579654	chr6	rs2857783	29631588	T	C	0.979	0.98	0.984	-0.026898543868701	0.0319	0.3986	49883	70190	54437.42
2584406	chr6	rs2535256	29631628	A	C	0.979	0.98	0.982	-0.0263029084210524	0.0319	0.4103	49883	70190	54437.42
2577516	chr6	rs2535255	29631690	G	A	0.979	0.98	0.984	-0.026898543868701	0.0319	0.3988	49883	70190	54437.42
2578420	chr6	rs3130252	29631744	C	T	0.169	0.167	0.986	0.0481995135792341	0.0116	3.332e-05	53386	77258	58749.13
2570468	chr6	rs41291774	29632198	G	A	0.941	0.944	0.94	-0.0042992284528324	0.0191	0.8227	53386	77258	58749.13
2570525	chr6	rs2256266	29632318	C	T	0.766	0.766	0.982	-0.02960390325858	0.0103	0.003906	53386	77258	58749.13
2581457	chr6	rs2857784	29632350	G	A	0.979	0.98	0.983	-0.0271040176920589	0.0319	0.3952	49883	70190	54437.42
2595154	chr6	rs2907894	29632586	A	G	0.981	0.982	0.981	-0.0286978729475453	0.0332	0.3865	49483	69557	53979.0
2576789	chr6	rs2747418	29632920	C	T	0.979	0.98	0.984	-0.027196494688472	0.0319	0.3943	49883	70190	54437.42
2596570	chr6	rs2535253	29633019	C	A	0.446	0.443	0.994	0.0454990400712183	0.0087	1.794e-07	53386	77258	58749.13
2580846	chr6	rs62392949	29633041	T	C	0.939	0.942	0.993	-0.0495999919914836	0.0183	0.0067	53386	77258	58749.13
2587759	chr6	rs2907893	29633228	G	T	0.979	0.98	0.984	-0.027196494688472	0.0319	0.3935	49883	70190	54437.42
2599515	chr6	rs62392950	29633577	G	A	0.939	0.942	0.993	-0.0495999919914836	0.0183	0.006729	53386	77258	58749.13
2594702	chr6	rs2535252	29633655	G	C	0.979	0.98	0.984	-0.0272992569378225	0.0319	0.3927	49883	70190	54437.42
2589352	chr6	rs2535251	29633674	G	A	0.979	0.98	0.984	-0.0272992569378225	0.0319	0.3925	49883	70190	54437.42
2569743	chr6	rs6905408	29633775	C	T	0.964	0.965	0.969	-0.0017014466397575	0.0237	0.9441	53305	76935	58619.61
2599972	chr6	rs2857766	29634003	G	C	0.766	0.766	0.983	-0.0303045802648556	0.0103	0.003202	53386	77258	58749.13
2578196	chr6	rs3130253	29634012	A	G	0.0824	0.0816	0.952	0.0299956000353805	0.0161	0.06216	53386	77258	58749.13
2596116	chr6	rs2857767	29634268	C	G	0.968	0.97	0.985	-0.002002002670673	0.0253	0.9376	52297	73761	57103.59
2593116	chr6	rs2535250	29634417	G	A	0.968	0.97	0.985	-0.002002002670673	0.0253	0.9373	52297	73761	57103.59
2567455	chr6	rs2857768	29634511	T	C	0.979	0.98	0.984	-0.0272992569378225	0.0319	0.3921	49883	70190	54437.42
2583391	chr6	rs2535249	29634617	A	G	0.959	0.962	0.972	-0.0074980401773571	0.0229	0.7416	52297	73761	57103.59
2592339	chr6	rs115091531	29634637	T	C	0.979	0.979	0.991	-0.0329985112635755	0.0313	0.2914	51752	74188	56653.12
2579794	chr6	rs2857770	29634716	C	T	0.968	0.97	0.985	-0.0014009809156281	0.0253	0.9572	52297	73761	57103.59
2576934	chr6	rs2535248	29634927	A	G	0.968	0.97	0.985	-0.002002002670673	0.0253	0.9378	52297	73761	57103.59
2601413	chr6	rs2857771	29634968	T	C	0.968	0.97	0.984	-0.0021022080918702	0.0254	0.9352	52297	73761	57103.59
2579924	chr6	rs2535247	29634970	G	C	0.968	0.97	0.984	-0.0019018072895963	0.0254	0.9396	52297	73761	57103.59
2599133	chr6	rs9500953	29635299	G	A	0.984	0.984	0.96	-0.0117993392160431	0.0438	0.7871	36049	45897	38845.88
2584805	chr6	rs2071652	29635317	C	T	0.964	0.965	0.969	-0.0017014466397575	0.0237	0.9445	53305	76935	58619.61
2590349	chr6	rs17184514	29635410	T	G	0.976	0.978	0.84	-0.0913042144088996	0.0322	0.004561	52238	75876	57537.22
2580254	chr6	rs1318631	29635508	G	A	0.766	0.766	0.983	-0.0300984478240329	0.0103	0.003408	53386	77258	58749.13
2590187	chr6	rs926827	29635517	C	T	0.981	0.982	0.982	-0.0288007896057264	0.0332	0.3855	49483	69557	53979.0
2575985	chr6	rs17178119	29635531	C	G	0.965	0.965	0.969	0.0133011462391285	0.0239	0.5774	52958	76509	58210.32
2590633	chr6	rs9468581	29635797	A	G	0.984	0.984	0.96	-0.0130953713122409	0.0438	0.7656	36049	45897	38845.88
2588202	chr6	rs2071653	29635928	T	C	0.214	0.211	0.983	0.0352030377085245	0.0106	0.0009262	53386	77258	58749.13
2570713	chr6	rs57637386	29636329	C	A	0.952	0.952	0.978	0.0225048553400694	0.0204	0.2698	53028	76579	58280.32
2574408	chr6	rs2535246	29636409	T	G	0.819	0.824	0.992	-0.0079011318962572	0.0113	0.4859	53386	77258	58749.13
2572701	chr6	rs2535245	29636822	T	C	0.806	0.812	0.994	-0.0051029981759033	0.0111	0.6457	53386	77258	58749.13
2567471	chr6	rs142289880	29636983	C	G	0.981	0.982	0.961	-0.103994782030043	0.0348	0.002813	47863	69821	52859.89
2590716	chr6	rs138385174	29637317	C	T	0.965	0.965	0.969	0.0141987193998129	0.0239	0.551	52958	76509	58210.32
2572647	chr6	rs73406513	29637365	G	A	0.95	0.951	0.982	0.0287040681283552	0.02	0.1528	53028	76579	58280.32
2600726	chr6	rs3095291	29637710	C	G	0.212	0.209	0.985	0.036997088886122	0.0106	0.0005062	53386	77258	58749.13
2592024	chr6	rs3763334	29637793	G	A	0.979	0.98	0.992	-0.0320997276601081	0.0312	0.3038	51752	74188	56653.12
2589254	chr6	rs117184346	29637843	G	A	0.979	0.98	0.994	-0.0323992324466777	0.0313	0.3007	51752	74188	56653.12
2584807	chr6	rs926828	29638425	G	A	0.981	0.982	0.982	-0.0289037168568363	0.0332	0.3843	49483	69557	53979.0
2578969	chr6	rs1122947	29638434	A	G	0.819	0.824	0.993	-0.0075987978753305	0.0113	0.5009	53386	77258	58749.13
2579939	chr6	rs76573413	29638474	T	C	0.973	0.973	0.74	-0.0086977157031958	0.0312	0.7813	52483	74690	57413.53
2579196	chr6	rs9257936	29639776	C	T	0.879	0.883	0.984	-0.0193969096107316	0.0134	0.1485	53386	77258	58749.13
2573611	chr6	rs2535243	29639862	A	G	0.806	0.812	0.995	-0.0049019951702315	0.0111	0.6566	53386	77258	58749.13
2569500	chr6	rs62392951	29639986	A	T	0.939	0.942	0.996	-0.0495999919914836	0.0183	0.006614	53386	77258	58749.13
2579951	chr6	rs3135049	29640021	T	C	0.166	0.164	0.988	0.0479040574070545	0.0117	4.062e-05	53386	77258	58749.13
2577041	chr6	rs1984840	29640039	G	A	0.819	0.824	0.992	-0.007004474152883	0.0113	0.5377	53386	77258	58749.13
2596659	chr6	rs2535241	29640785	T	A	0.981	0.982	0.983	-0.0282040203730758	0.0332	0.3953	49483	69557	53979.0
2597024	chr6	rs61730327	29640951	T	C	0.983	0.98	0.885	0.0836975590215667	0.0415	0.04374	35807	53510	39703.04
2577547	chr6	rs114591600	29641514	C	T	0.981	0.982	0.962	-0.10319619282845	0.0348	0.003041	47863	69821	52859.89
2599723	chr6	rs28454267	29641613	G	A	0.95	0.951	0.983	0.0285971749776749	0.02	0.1542	53028	76579	58280.32
2596394	chr6	rs3095290	29641637	G	A	0.808	0.793	1.0	0.0946008373713661	0.0108	1.718e-18	53386	77258	58749.13
2591927	chr6	rs2840215	29641687	A	G	0.939	0.942	0.996	-0.0495999919914836	0.0183	0.006584	53386	77258	58749.13
2574794	chr6	rs116430762	29641758	C	G	0.978	0.978	0.992	-0.0319035490130083	0.0302	0.2903	51945	74796	56946.11
2579510	chr6	rs115804475	29641771	T	C	0.979	0.98	0.994	-0.0320997276601081	0.0313	0.3048	51752	74188	56653.12
2578847	chr6	rs2747419	29642194	G	T	0.979	0.98	0.986	-0.0267958227871631	0.0319	0.3999	49883	70190	54437.42
2567700	chr6	rs115461959	29642363	G	A	0.981	0.982	0.962	-0.10319619282845	0.0348	0.003038	47863	69821	52859.89
2588160	chr6	rs2747420	29642434	A	C	0.96	0.962	0.99	-0.0262002485024742	0.0223	0.2393	53386	77258	58749.13
2593219	chr6	rs9257940	29642509	A	G	0.964	0.965	0.971	-0.002002002670673	0.0237	0.9336	53305	76935	58619.61
2600374	chr6	rs113718198	29642823	G	A	0.981	0.98	0.811	-0.0079011318962572	0.0387	0.8385	44029	65320	48961.23
2570023	chr6	rs4713230	29642912	G	C	0.766	0.766	0.985	-0.0303045802648556	0.0103	0.003133	53386	77258	58749.13
2585284	chr6	rs378596	29643287	A	C	0.979	0.98	0.986	-0.0267033828345498	0.0319	0.4022	49883	70190	54437.42
2586854	chr6	rs17178133	29643388	C	T	0.974	0.974	0.941	-0.0475004961488543	0.0284	0.09451	52135	74985	57135.61
2595148	chr6	rs9501414	29643490	A	G	0.981	0.982	0.962	-0.101302095530325	0.0344	0.003207	48546	70600	53515.24
2589416	chr6	rs2535240	29643877	A	G	0.962	0.959	0.338	0.28369664116053	0.0381	9.942e-14	53386	77258	58749.13
2593292	chr6	rs114880724	29644037	G	A	0.979	0.98	0.994	-0.0322029950400999	0.0312	0.3023	51752	74188	56653.12
2592788	chr6	rs374317	29644040	C	T	0.788	0.774	1.0	0.0858014786911132	0.0104	1.558e-16	53386	77258	58749.13
2593762	chr6	rs375248	29644275	C	T	0.788	0.774	1.0	0.0858014786911132	0.0104	1.562e-16	53386	77258	58749.13
2599417	chr6	rs375984	29644502	C	T	0.788	0.774	1.0	0.0858014786911132	0.0104	1.574e-16	53386	77258	58749.13
2577114	chr6	rs114867955	29644559	A	G	0.979	0.98	0.995	-0.0319035490130083	0.0313	0.3077	51752	74188	56653.12
2591237	chr6	rs376319	29644633	C	T	0.788	0.774	1.0	0.0857005181895291	0.0104	1.64e-16	53386	77258	58749.13
2596465	chr6	rs55693745	29644970	T	C	0.939	0.942	0.997	-0.0495999919914836	0.0183	0.006588	53386	77258	58749.13
2575617	chr6	rs2535238	29645038	C	A	0.788	0.774	1.0	0.0857005181895291	0.0104	1.646e-16	53386	77258	58749.13
2583796	chr6	rs2747421	29645118	G	C	0.788	0.774	1.0	0.0857005181895291	0.0104	1.712e-16	53386	77258	58749.13
2589526	chr6	rs116211033	29645532	A	G	0.939	0.942	0.997	-0.0495999919914836	0.0183	0.00653	53386	77258	58749.13
2596662	chr6	rs387603	29645578	C	A	0.979	0.98	0.986	-0.0267033828345498	0.0319	0.4019	49883	70190	54437.42
2570969	chr6	rs3129063	29645613	C	A	0.808	0.793	1.0	0.0942004733987753	0.0108	2.487e-18	53386	77258	58749.13
2595150	chr6	rs387642	29645634	C	T	0.788	0.774	1.0	0.0855995474938928	0.0104	1.752e-16	53386	77258	58749.13
2577373	chr6	rs4391284	29645726	C	T	0.775	0.775	0.979	-0.0328951617042694	0.0104	0.001607	53386	77258	58749.13
2580420	chr6	rs387640	29645770	A	G	0.788	0.774	1.0	0.0855995474938928	0.0104	1.754e-16	53386	77258	58749.13
2589823	chr6	rs4085264	29645885	G	A	0.939	0.942	0.997	-0.0495999919914836	0.0183	0.006545	53386	77258	58749.13
2578879	chr6	rs3129062	29645937	C	T	0.788	0.774	1.0	0.0855995474938928	0.0104	1.827e-16	53386	77258	58749.13
2590696	chr6	rs3117288	29645958	G	A	0.981	0.982	0.983	-0.028399474521698	0.0332	0.3919	49483	69557	53979.0
2576441	chr6	rs4085262	29645989	A	C	0.939	0.942	0.997	-0.0494949124461712	0.0183	0.006725	53386	77258	58749.13
2576358	chr6	rs396660	29646165	C	T	0.707	0.697	1.01	0.0555955265008719	0.0094	3.207e-09	53386	77258	58749.13
2574191	chr6	rs3906306	29646201	T	C	0.939	0.942	0.997	-0.0495999919914836	0.0183	0.006545	53386	77258	58749.13
2572212	chr6	rs117280904	29646680	C	T	0.979	0.98	0.994	-0.0319035490130083	0.0313	0.3078	51752	74188	56653.12
2574958	chr6	rs2747425	29646790	C	T	0.819	0.824	0.992	-0.0073972926304747	0.0113	0.5163	53386	77258	58749.13
2573793	chr6	rs9257953	29646865	G	A	0.964	0.965	0.971	-0.0022024235552	0.0237	0.9277	53305	76935	58619.61
2601537	chr6	rs445150	29646879	T	C	0.707	0.697	1.01	0.055500929860874	0.0094	3.465e-09	53386	77258	58749.13
2581127	chr6	rs3870968	29647149	G	T	0.939	0.942	0.997	-0.0495999919914836	0.0183	0.00658	53386	77258	58749.13
2591495	chr6	rs406424	29647257	C	A	0.979	0.98	0.986	-0.026898543868701	0.0319	0.3996	49883	70190	54437.42
2584773	chr6	rs448380	29647545	T	C	0.788	0.774	1.0	0.0854985666021457	0.0104	1.923e-16	53386	77258	58749.13
2584525	chr6	rs416568	29647628	T	A	0.727	0.717	1.0	0.0600974240485804	0.0096	3.769e-10	53386	77258	58749.13
2569878	chr6	rs448489	29647642	T	C	0.788	0.774	1.0	0.0854985666021457	0.0104	1.937e-16	53386	77258	58749.13
2599027	chr6	rs17369215	29647715	C	T	0.766	0.766	0.985	-0.0303045802648556	0.0103	0.003168	53386	77258	58749.13
2569938	chr6	rs62392954	29647727	G	A	0.939	0.942	0.997	-0.0495999919914836	0.0182	0.006567	53386	77258	58749.13
2568468	chr6	rs62392955	29647820	A	T	0.939	0.942	0.997	-0.0495999919914836	0.0182	0.006569	53386	77258	58749.13
2597193	chr6	rs2747427	29648119	A	G	0.789	0.776	0.999	0.0861960446965716	0.0104	1.527e-16	53386	77258	58749.13
2578218	chr6	rs17184549	29648120	G	A	0.774	0.775	0.976	-0.0329985112635755	0.0104	0.001547	53386	77258	58749.13
2590617	chr6	rs2747428	29648126	C	G	0.789	0.776	0.999	0.0861960446965716	0.0104	1.572e-16	53386	77258	58749.13
2593842	chr6	rs417764	29648137	G	A	0.789	0.776	0.999	0.0861960446965716	0.0104	1.571e-16	53386	77258	58749.13
2571004	chr6	rs3129058	29648199	C	T	0.807	0.793	1.0	0.0941003573550956	0.0108	2.54e-18	53386	77258	58749.13
2575866	chr6	rs2747429	29648377	T	C	0.788	0.774	1.0	0.0859024290007033	0.0104	1.455e-16	53386	77258	58749.13
2593492	chr6	rs365052	29648398	G	C	0.727	0.717	1.0	0.0603987139482326	0.0096	3.069e-10	53386	77258	58749.13
2589886	chr6	rs17184563	29648411	G	A	0.98	0.981	0.981	-0.0430014511447026	0.0328	0.1902	50394	72695	55305.68
2583451	chr6	rs3129057	29648468	C	T	0.464	0.46	1.0	0.0517002115855168	0.0087	2.482e-09	53386	77258	58749.13
2573318	chr6	rs2747430	29648506	G	A	0.707	0.697	1.0	0.0558036076154242	0.0094	2.906e-09	53386	77258	58749.13
2597420	chr6	rs2747431	29648564	C	T	0.727	0.717	1.0	0.0603987139482326	0.0096	3.088e-10	53386	77258	58749.13
2585534	chr6	rs416560	29648785	C	T	0.979	0.98	0.986	-0.0270012755029434	0.0319	0.397	49883	70190	54437.42
2585955	chr6	rs2747432	29648895	C	G	0.676	0.686	1.0	-0.0101008421794295	0.0093	0.2764	53386	77258	58749.13
2587975	chr6	rs62392956	29648934	C	T	0.939	0.942	0.997	-0.0499047851286405	0.0183	0.006273	53386	77258	58749.13
2592884	chr6	rs416571	29648941	A	G	0.464	0.46	1.0	0.0518046636160167	0.0087	2.277e-09	53386	77258	58749.13
2573550	chr6	rs112470363	29649049	A	C	0.95	0.951	0.984	0.0284027945161868	0.02	0.1563	53028	76579	58280.32
2573520	chr6	rs3129054	29649056	C	T	0.676	0.686	1.0	-0.0099998320783335	0.0093	0.2806	53386	77258	58749.13
2579549	chr6	rs3131848	29649093	G	A	0.758	0.763	1.0	0.0049974917102918	0.0101	0.6225	53386	77258	58749.13
2568108	chr6	rs3131847	29649105	G	A	0.677	0.686	1.0	-0.0099998320783335	0.0093	0.2823	53386	77258	58749.13
2583810	chr6	rs3095289	29649190	A	G	0.677	0.686	1.0	-0.0099998320783335	0.0093	0.281	53386	77258	58749.13
2567731	chr6	rs62392957	29649219	G	A	0.939	0.942	0.997	-0.0499047851286405	0.0183	0.006298	53386	77258	58749.13
2599846	chr6	rs28691779	29649267	C	A	0.981	0.982	0.961	-0.101899844028846	0.0345	0.003124	48201	70385	53250.33
2597792	chr6	rs423369	29649430	C	T	0.979	0.98	0.985	-0.0271040176920589	0.0319	0.3956	49883	70190	54437.42
2569344	chr6	rs385492	29649547	T	C	0.464	0.46	1.0	0.0515007728624032	0.0087	2.814e-09	53386	77258	58749.13
2601188	chr6	rs2982836	29649609	G	A	0.737	0.744	1.0	0.0022973590486834	0.0099	0.8193	53386	77258	58749.13
2573509	chr6	rs2982837	29649632	G	T	0.819	0.824	0.994	-0.007095110875924	0.0113	0.531	53386	77258	58749.13
2577292	chr6	rs76053916	29649740	C	G	0.981	0.982	0.961	-0.101700554826339	0.0345	0.00319	48201	70385	53250.33
2589720	chr6	rs2982838	29649787	G	A	0.979	0.98	0.985	-0.0272992569378225	0.0319	0.3914	49883	70190	54437.42
2596459	chr6	rs2982839	29649800	G	A	0.677	0.686	1.0	-0.0099998320783335	0.0093	0.281	53386	77258	58749.13
2568182	chr6	rs3117290	29649944	T	G	0.205	0.202	0.987	0.0407963941925694	0.0108	0.000152	53386	77258	58749.13
2586488	chr6	rs2982840	29649947	G	A	0.979	0.98	0.985	-0.0272992569378225	0.0319	0.3931	49883	70190	54437.42
2601620	chr6	rs3129053	29650004	T	C	0.657	0.668	1.0	-0.0114047880634385	0.0091	0.2107	53386	77258	58749.13
2601269	chr6	rs3129051	29650122	T	A	0.979	0.98	0.985	-0.0274020297483382	0.0319	0.3908	49883	70190	54437.42
2583839	chr6	rs17435027	29650131	A	G	0.766	0.766	0.985	-0.0303045802648556	0.0103	0.003122	53386	77258	58749.13
2578186	chr6	rs62392958	29650196	C	T	0.939	0.942	0.997	-0.0495999919914836	0.0183	0.006606	53386	77258	58749.13
2600977	chr6	rs6902607	29650209	C	T	0.758	0.763	1.0	0.0049974917102918	0.0101	0.6241	53386	77258	58749.13
2572755	chr6	rs28721572	29650410	C	T	0.987	0.987	0.672	-0.0300984478240329	0.0537	0.5748	42573	53962	45136.27
2578867	chr6	rs2474101	29650563	C	T	0.979	0.98	0.985	-0.0274020297483382	0.0319	0.3905	49883	70190	54437.42
2584610	chr6	rs2474102	29650641	G	A	0.747	0.753	0.971	0.0008995952428359	0.0102	0.931	53386	77258	58749.13
2570664	chr6	rs528582891	29650734	A	G	0.979	0.98	0.994	-0.0325955083699338	0.0315	0.2999	51359	73498	56152.34
2585437	chr6	rs3129050	29650763	C	T	0.979	0.98	0.985	-0.0274020297483382	0.0319	0.3905	49883	70190	54437.42
2586805	chr6	rs422369	29651153	G	A	0.979	0.98	0.985	-0.027998320426861	0.0319	0.3807	49883	70190	54437.42
2576415	chr6	rs430133	29651185	A	G	0.657	0.668	1.0	-0.0115969858456632	0.0091	0.2048	53386	77258	58749.13
2570329	chr6	rs1018935	29651316	T	C	0.677	0.686	1.0	-0.0098988321792475	0.0093	0.2856	53386	77258	58749.13
2584274	chr6	rs2747434	29651324	G	A	0.677	0.686	1.0	-0.0098988321792475	0.0093	0.2851	53386	77258	58749.13
2569749	chr6	rs116745558	29651404	G	A	0.981	0.982	0.979	-0.0292949370570243	0.0336	0.3826	49483	69557	53979.0
2573722	chr6	rs398931	29651492	G	C	0.979	0.981	0.984	-0.0316041926269978	0.0321	0.3238	49553	69627	54049.0
2600323	chr6	rs385353	29651515	C	T	0.98	0.981	0.973	-0.0260975991218731	0.0326	0.4237	49553	69627	54049.0
2594367	chr6	rs385354	29651516	C	G	0.657	0.668	1.0	-0.0115969858456632	0.0091	0.2036	53386	77258	58749.13
2590244	chr6	rs423281	29651532	G	A	0.979	0.981	0.983	-0.0312017511432645	0.0321	0.33	49553	69627	54049.0
2580482	chr6	rs385743	29651663	C	T	0.979	0.98	0.985	-0.0274020297483382	0.0319	0.3912	49883	70190	54437.42
2574587	chr6	rs2535236	29651685	C	T	0.679	0.689	1.0	-0.0106970095483354	0.0093	0.2474	53386	77258	58749.13
2569706	chr6	rs2747436	29651935	T	C	0.679	0.689	1.0	-0.0105049846451474	0.0093	0.2595	53386	77258	58749.13
2590902	chr6	rs2535235	29652054	C	T	0.679	0.689	1.0	-0.0105049846451474	0.0093	0.2577	53386	77258	58749.13
2576355	chr6	rs2747437	29652156	G	T	0.979	0.98	0.985	-0.0278029446620889	0.0319	0.3831	49883	70190	54437.42
2597327	chr6	rs2535234	29652163	T	C	0.979	0.98	0.985	-0.0278029446620889	0.0319	0.383	49883	70190	54437.42
2587676	chr6	rs3117292	29652199	A	G	0.625	0.635	0.987	-0.0142003494011414	0.009	0.1138	53386	77258	58749.13
2584217	chr6	rs9257985	29652253	A	G	0.951	0.951	0.955	0.0077995046323818	0.0205	0.7034	53386	77258	58749.13
2600502	chr6	rs9257986	29652341	C	G	0.964	0.965	0.971	-0.0026033858701149	0.0237	0.9112	53305	76935	58619.61
2590386	chr6	rs17184605	29652405	T	G	0.979	0.98	0.995	-0.0349020520092649	0.0314	0.2663	51359	73498	56152.34
2589050	chr6	rs2747439	29652445	A	T	0.979	0.98	0.985	-0.0274020297483382	0.0319	0.391	49883	70190	54437.42
2578543	chr6	rs2747440	29652468	T	C	0.76	0.767	1.0	0.0049974917102918	0.0102	0.6202	53386	77258	58749.13
2585162	chr6	rs2747441	29652535	C	T	0.979	0.98	0.985	-0.0272992569378225	0.0319	0.3913	49883	70190	54437.42
2582032	chr6	rs3129045	29652576	C	A	0.659	0.671	1.0	-0.0122041688389067	0.0092	0.1829	53386	77258	58749.13
2595350	chr6	rs115455850	29652882	C	T	0.979	0.98	0.995	-0.0361039752308815	0.0314	0.2508	51359	73498	56152.34
2588087	chr6	rs114194795	29652895	C	T	0.979	0.98	0.995	-0.0361972883118878	0.0314	0.2496	51359	73498	56152.34
2601697	chr6	rs3095288	29653128	T	C	0.659	0.671	1.0	-0.0122952780941516	0.0092	0.18	53386	77258	58749.13
2575988	chr6	rs2747442	29653186	A	G	0.679	0.689	1.0	-0.0108991808690006	0.0093	0.2424	53386	77258	58749.13
2576075	chr6	rs2747443	29653257	A	G	0.679	0.689	1.0	-0.0106970095483354	0.0093	0.2483	53386	77258	58749.13
2588205	chr6	rs3117293	29653274	T	G	0.659	0.671	1.0	-0.0122952780941516	0.0092	0.1787	53386	77258	58749.13
2593581	chr6	rs2747444	29653292	T	G	0.979	0.98	0.985	-0.0275048131221902	0.0319	0.389	49883	70190	54437.42
2580250	chr6	rs3117294	29653329	T	G	0.659	0.671	1.0	-0.0122952780941516	0.0092	0.1781	53386	77258	58749.13
2583261	chr6	rs3117295	29653377	T	C	0.798	0.784	1.0	0.088697454761287	0.0106	5.731e-17	53386	77258	58749.13
2593039	chr6	rs3117296	29653397	C	T	0.659	0.671	1.0	-0.0123965203365513	0.0092	0.1774	53386	77258	58749.13
2569016	chr6	rs2747445	29653695	C	A	0.981	0.982	0.982	-0.0289963604415917	0.0332	0.3825	49483	69557	53979.0
2596594	chr6	rs56101454	29653713	C	T	0.939	0.942	0.997	-0.0509986009718156	0.0182	0.005197	53386	77258	58749.13
2587516	chr6	rs3095287	29653803	C	T	0.81	0.816	0.994	-0.0043996643446871	0.0112	0.693	53386	77258	58749.13
2599502	chr6	rs3117297	29653824	C	G	0.169	0.167	0.988	0.0477038600690104	0.0116	3.953e-05	53386	77258	58749.13
2587380	chr6	rs3117298	29653843	G	A	0.979	0.98	0.985	-0.0275973271921043	0.0319	0.3876	49883	70190	54437.42
2572456	chr6	rs56172386	29653873	C	T	0.939	0.942	0.997	-0.0509986009718156	0.0182	0.005147	53386	77258	58749.13
2581710	chr6	rs3117299	29653957	A	C	0.798	0.784	1.0	0.0887981131587986	0.0106	5.512e-17	53386	77258	58749.13
2581134	chr6	rs3095286	29653964	C	T	0.679	0.689	1.0	-0.0110002818588653	0.0093	0.2381	53386	77258	58749.13
2586897	chr6	rs55933609	29654035	A	G	0.939	0.942	0.996	-0.0511985620326965	0.0182	0.005035	53386	77258	58749.13
2586859	chr6	rs145599127	29654097	C	T	0.979	0.98	0.995	-0.0366951051877892	0.0314	0.2429	51359	73498	56152.34
2567601	chr6	rs138131857	29654098	G	A	0.977	0.978	0.836	-0.0832946561978111	0.0324	0.009987	52238	75876	57537.22
2585451	chr6	rs2747446	29654173	A	T	0.979	0.98	0.985	-0.0275048131221902	0.0319	0.3888	49883	70190	54437.42
2572153	chr6	rs2747447	29654272	G	A	0.979	0.98	0.985	-0.0275048131221902	0.0319	0.3886	49883	70190	54437.42
2577675	chr6	rs3129044	29654409	G	A	0.737	0.726	1.0	0.0610010215573989	0.0097	3.332e-10	53386	77258	58749.13
2585064	chr6	rs3095285	29654437	T	C	0.196	0.193	0.987	0.0389995348490096	0.011	0.0003713	53386	77258	58749.13
2568587	chr6	rs2747450	29654447	A	G	0.979	0.98	0.985	-0.0274020297483382	0.0319	0.3895	49883	70190	54437.42
2598314	chr6	rs4959123	29654570	T	A	0.763	0.763	0.986	-0.0295009039176847	0.0102	0.003829	53386	77258	58749.13
2582577	chr6	rs3117300	29654624	G	A	0.979	0.98	0.985	-0.0274020297483382	0.0319	0.3894	49883	70190	54437.42
2580929	chr6	rs3117301	29654700	C	T	0.778	0.765	1.0	0.0811006094365496	0.0102	2.598e-15	53386	77258	58749.13
2591373	chr6	rs115901295	29654729	A	G	0.981	0.982	0.977	-0.028399474521698	0.0336	0.3974	49483	69557	53979.0
2576878	chr6	rs3117302	29654750	C	T	0.979	0.981	0.983	-0.0267958227871631	0.0319	0.4019	49883	70190	54437.42
2570483	chr6	rs3129043	29654812	G	T	0.196	0.193	0.987	0.0389995348490096	0.011	0.0003728	53386	77258	58749.13
2599795	chr6	rs143111541	29654854	G	A	0.981	0.982	0.963	-0.102597669168898	0.0349	0.003247	47863	69821	52859.89
2570647	chr6	rs2747451	29654877	A	G	0.74	0.747	1.0	0.001598721363697	0.0099	0.8733	53386	77258	58749.13
2596874	chr6	rs3117303	29654891	T	G	0.169	0.167	0.989	0.047598978799279	0.0116	3.95e-05	53386	77258	58749.13
2574934	chr6	rs2747452	29654898	A	G	0.979	0.98	0.985	-0.0274020297483382	0.0319	0.3903	49883	70190	54437.42
2569226	chr6	rs2747453	29654943	T	C	0.826	0.83	0.991	-0.0065010863423599	0.0115	0.571	53386	77258	58749.13
2570998	chr6	rs2747454	29655113	G	A	0.76	0.767	1.0	0.0050969882578437	0.0102	0.6198	53386	77258	58749.13
2575775	chr6	rs2747455	29655202	G	A	0.822	0.827	0.992	-0.0071958279818024	0.0114	0.5276	53386	77258	58749.13
2585381	chr6	rs3117304	29655232	C	A	0.979	0.98	0.985	-0.0270012755029434	0.0319	0.3977	49883	70190	54437.42
2571202	chr6	rs3095284	29655239	C	G	0.798	0.783	1.0	0.0888987614252172	0.0106	4.834e-17	53386	77258	58749.13
2593081	chr6	rs3117305	29655254	G	A	0.979	0.98	0.985	-0.0270012755029434	0.0319	0.3982	49883	70190	54437.42
2583592	chr6	rs3117306	29655289	T	C	0.979	0.98	0.985	-0.026898543868701	0.0319	0.3983	49883	70190	54437.42
2574262	chr6	rs3117307	29655377	T	C	0.981	0.982	0.982	-0.0282965991551138	0.0332	0.3933	49483	69557	53979.0
2577160	chr6	rs3117308	29655390	A	C	0.979	0.98	0.985	-0.0270012755029434	0.0319	0.3978	49883	70190	54437.42
2592752	chr6	rs3117309	29655466	G	A	0.979	0.98	0.985	-0.0270012755029434	0.0319	0.3973	49883	70190	54437.42
2571272	chr6	rs3117310	29655502	C	T	0.979	0.98	0.985	-0.0257999754904126	0.0318	0.4174	49883	70190	54437.42
2589598	chr6	rs3129041	29655503	G	A	0.81	0.816	0.994	-0.004198802647333	0.0112	0.7068	53386	77258	58749.13
2592705	chr6	rs3131898	29655588	C	T	0.798	0.783	1.0	0.0889993995625818	0.0106	4.547e-17	53386	77258	58749.13
2573198	chr6	rs189269872	29655686	C	T	0.985	0.986	0.807	-0.0467038420537432	0.0478	0.328	37381	54209	40627.96
2572654	chr6	rs144895878	29655691	A	G	0.979	0.98	0.984	-0.0271040176920589	0.0319	0.3955	49883	70190	54437.42
2595630	chr6	rs3117311	29655730	C	T	0.798	0.783	1.0	0.0889993995625818	0.0106	4.78e-17	53386	77258	58749.13
2572326	chr6	rs9258004	29655922	G	A	0.973	0.974	0.971	0.0170045988158238	0.0275	0.5364	53054	75747	58205.75
2568624	chr6	rs2535233	29655987	C	T	0.98	0.981	0.977	-0.0286978729475453	0.0322	0.3735	49883	70190	54437.42
2588856	chr6	rs2535232	29656265	T	C	0.979	0.98	0.984	-0.0274020297483382	0.0319	0.3905	49883	70190	54437.42
2600697	chr6	rs3117312	29656271	T	C	0.798	0.783	1.0	0.0889993995625818	0.0106	4.859e-17	53386	77258	58749.13
2579167	chr6	rs2747456	29656416	T	G	0.779	0.765	1.0	0.0809991731914479	0.0103	3.117e-15	53386	77258	58749.13
2569536	chr6	rs2747457	29656417	T	G	0.779	0.765	1.0	0.0809991731914479	0.0103	3.099e-15	53386	77258	58749.13
2573759	chr6	rs2747458	29656578	A	G	0.979	0.98	0.984	-0.0272992569378225	0.0319	0.3918	49883	70190	54437.42
2592399	chr6	rs2535231	29656587	T	C	0.979	0.98	0.984	-0.0272992569378225	0.0319	0.392	49883	70190	54437.42
2568736	chr6	rs3129040	29657033	G	A	0.979	0.98	0.984	-0.0272992569378225	0.0319	0.3927	49883	70190	54437.42
2567640	chr6	rs2747459	29657071	A	G	0.979	0.98	0.984	-0.0272992569378225	0.0319	0.3928	49883	70190	54437.42
2589761	chr6	rs2747460	29657127	C	T	0.778	0.765	1.0	0.0811006094365496	0.0103	2.55e-15	53386	77258	58749.13
2585668	chr6	rs2747461	29657240	C	A	0.979	0.98	0.984	-0.027196494688472	0.0319	0.3931	49883	70190	54437.42
2575449	chr6	rs2747462	29657291	A	C	0.979	0.98	0.984	-0.027196494688472	0.0319	0.3934	49883	70190	54437.42
2588465	chr6	rs2747463	29657312	C	G	0.76	0.766	1.0	0.0059025456526138	0.0102	0.5603	53386	77258	58749.13
2587986	chr6	rs114166035	29657433	T	C	0.979	0.98	0.988	-0.0358033589652777	0.0315	0.2568	51359	73498	56152.34
2569477	chr6	rs114521897	29657481	C	T	0.979	0.98	0.988	-0.0358033589652777	0.0315	0.2563	51359	73498	56152.34
2595845	chr6	rs2747464	29657499	C	A	0.979	0.98	0.984	-0.027196494688472	0.0319	0.3945	49883	70190	54437.42
2591419	chr6	rs3129186	29657774	A	C	0.979	0.98	0.984	-0.027196494688472	0.0319	0.3948	49883	70190	54437.42
2587772	chr6	rs3117313	29657808	G	A	0.919	0.924	0.991	-0.044599955369026	0.016	0.00548	53386	77258	58749.13
2592358	chr6	rs3117314	29657874	C	T	0.979	0.98	0.984	-0.0271040176920589	0.0319	0.3953	49883	70190	54437.42
2567798	chr6	rs3095296	29657941	C	T	0.76	0.766	1.0	0.0061013488579762	0.0102	0.5494	53386	77258	58749.13
2583119	chr6	rs3131895	29657959	C	T	0.798	0.783	1.0	0.0888987614252172	0.0106	5.12e-17	53386	77258	58749.13
2583899	chr6	rs62391766	29658154	G	C	0.939	0.942	0.996	-0.0515038428671156	0.0183	0.004755	53386	77258	58749.13
2573097	chr6	rs3117315	29658197	A	G	0.221	0.217	0.988	0.0412954824071715	0.0105	7.862e-05	53386	77258	58749.13
2590043	chr6	rs3117316	29658246	G	A	0.979	0.98	0.983	-0.0271040176920589	0.0319	0.3965	49883	70190	54437.42
2598673	chr6	rs9258017	29658357	C	T	0.798	0.783	1.0	0.0889993995625818	0.0106	4.978e-17	53386	77258	58749.13
2585158	chr6	rs2747465	29658368	G	T	0.979	0.98	0.983	-0.0270012755029434	0.0319	0.3973	49883	70190	54437.42
2594403	chr6	rs73406600	29658399	C	T	0.95	0.951	0.984	0.0282958691548473	0.02	0.1586	53028	76579	58280.32
2569085	chr6	rs2747466	29658569	A	G	0.979	0.98	0.983	-0.0270012755029434	0.0319	0.3977	49883	70190	54437.42
2582297	chr6	rs3129039	29658864	G	A	0.798	0.783	1.0	0.0888987614252172	0.0106	5.205e-17	53386	77258	58749.13
2585140	chr6	rs114543002	29658907	A	G	0.979	0.98	0.987	-0.0366017456445608	0.0316	0.2471	51359	73498	56152.34
2572716	chr6	rs2535274	29659043	T	C	0.778	0.765	1.0	0.0812020353933828	0.0103	2.396e-15	53386	77258	58749.13
2572725	chr6	rs2747467	29659124	A	G	0.697	0.688	1.0	0.0517002115855168	0.0093	2.963e-08	53386	77258	58749.13
2583711	chr6	rs3117317	29659133	A	G	0.457	0.454	0.995	0.0499989570943217	0.0087	8.78e-09	53386	77258	58749.13
2567565	chr6	rs2982841	29659355	T	A	0.761	0.767	0.996	0.0065981840282271	0.0102	0.52	53386	77258	58749.13
2580048	chr6	rs2907898	29659366	C	T	0.761	0.767	0.997	0.0066975214477213	0.0102	0.5097	53386	77258	58749.13
2599016	chr6	rs2907897	29659386	T	C	0.778	0.765	1.0	0.0812020353933828	0.0103	2.386e-15	53386	77258	58749.13
2577200	chr6	rs138358844	29659400	C	G	0.939	0.942	0.995	-0.0515986041477272	0.0183	0.004721	53386	77258	58749.13
2569715	chr6	rs114882073	29659591	C	T	0.941	0.944	0.932	-0.0058973552660839	0.0192	0.7578	53386	77258	58749.13
2601592	chr6	rs3129035	29659999	T	G	0.778	0.765	1.0	0.0812020353933828	0.0103	2.381e-15	53386	77258	58749.13
2572061	chr6	rs427236	29660077	T	C	0.457	0.454	0.995	0.0499989570943217	0.0087	8.783e-09	53386	77258	58749.13
2588793	chr6	rs3116814	29660394	A	G	0.778	0.765	1.0	0.0812020353933828	0.0103	2.396e-15	53386	77258	58749.13
2569952	chr6	rs138914259	29660461	G	A	0.979	0.98	0.983	-0.0267958227871631	0.0319	0.4012	49883	70190	54437.42
2599921	chr6	rs3998804	29660462	T	C	0.939	0.942	0.995	-0.0515986041477272	0.0183	0.00472	53386	77258	58749.13
2588980	chr6	rs4607427	29660660	G	A	0.939	0.942	0.995	-0.0515986041477272	0.0183	0.004718	53386	77258	58749.13
2601179	chr6	rs532531668	29660674	G	C	0.45	0.447	0.993	0.0520989697439806	0.0087	2.462e-09	53386	77258	58749.13
2577303	chr6	rs547591961	29660816	C	A	0.918	0.902	0.914	0.184502510118671	0.016	7.744e-31	53386	77258	58749.13
2580871	chr6	rs79733257	29660909	A	G	0.95	0.951	0.983	0.0282958691548473	0.0201	0.1586	53028	76579	58280.32
2590308	chr6	rs3116812	29660940	A	G	0.636	0.628	0.996	0.0553968632202877	0.0089	6.091e-10	53386	77258	58749.13
2569404	chr6	rs34171517	29660946	C	T	0.979	0.98	0.988	-0.0360003042410416	0.0316	0.2555	51123	73265	55917.85
2591733	chr6	rs2394657	29660981	G	C	0.76	0.766	1.0	0.0063994795805678	0.0102	0.5293	53386	77258	58749.13
2574702	chr6	rs3129033	29660982	G	C	0.778	0.765	1.0	0.0811006094365496	0.0103	2.844e-15	53386	77258	58749.13
2581351	chr6	rs12665494	29661057	C	T	0.979	0.98	0.988	-0.0358966439977618	0.0316	0.2559	51123	73265	55917.85
2580434	chr6	rs2079898	29661175	A	G	0.81	0.816	0.992	-0.0026033858701149	0.0112	0.813	53386	77258	58749.13
2579833	chr6	rs115630730	29661191	A	G	0.981	0.982	0.962	-0.106005167845849	0.0349	0.00242	47771	69823	52770.24
2575137	chr6	rs9258033	29661192	T	C	0.976	0.976	0.965	0.0215951374365897	0.0291	0.4563	53057	75752	58210.0
2597511	chr6	rs116228878	29661258	G	T	0.979	0.98	0.988	-0.0358966439977618	0.0316	0.2562	51123	73265	55917.85
2601048	chr6	rs2079897	29661272	A	G	0.939	0.942	0.995	-0.0517039049923374	0.0183	0.004635	53386	77258	58749.13
2599629	chr6	rs2079896	29661302	G	A	0.939	0.942	0.995	-0.0517039049923374	0.0183	0.004632	53386	77258	58749.13
2580135	chr6	rs2394658	29661355	G	C	0.457	0.454	0.995	0.0499989570943217	0.0087	9.19e-09	53386	77258	58749.13
2570144	chr6	rs2079895	29661418	C	A	0.76	0.766	1.0	0.0063994795805678	0.0102	0.5324	53386	77258	58749.13
2567675	chr6	rs2894113	29661456	A	T	0.457	0.454	0.995	0.0499989570943217	0.0087	9.128e-09	53386	77258	58749.13
2575821	chr6	rs7772652	29661495	G	A	0.979	0.98	0.988	-0.0360003042410416	0.0316	0.2558	51123	73265	55917.85
2575779	chr6	rs62391767	29661635	G	T	0.939	0.942	0.995	-0.0517039049923374	0.0183	0.004623	53386	77258	58749.13
2582939	chr6	rs3129030	29661695	G	A	0.76	0.766	1.0	0.0063994795805678	0.0102	0.5284	53386	77258	58749.13
2577911	chr6	rs3131891	29661749	T	C	0.195	0.192	0.986	0.0377966226945664	0.011	0.0005618	53386	77258	58749.13
2591208	chr6	rs3116811	29661824	C	T	0.778	0.765	1.0	0.0808977266559906	0.0103	3.197e-15	53386	77258	58749.13
2567875	chr6	rs3116810	29661894	A	G	0.457	0.454	0.995	0.0499989570943217	0.0087	8.799e-09	53386	77258	58749.13
2566983	chr6	rs3116809	29661943	A	G	0.457	0.454	0.995	0.0499989570943217	0.0087	8.686e-09	53386	77258	58749.13
2594372	chr6	rs3094736	29662374	T	A	0.458	0.454	0.995	0.0501035869662456	0.0087	8.684e-09	53386	77258	58749.13
2594560	chr6	rs3129029	29662443	G	T	0.195	0.192	0.986	0.0377003271828256	0.011	0.000574	53386	77258	58749.13
2581868	chr6	rs114916085	29662660	C	T	0.983	0.98	0.885	0.0946008373713661	0.0419	0.02402	35107	52936	39072.27
2597600	chr6	rs115597451	29662747	A	T	0.981	0.982	0.975	-0.027196494688472	0.0336	0.4186	49483	69557	53979.0
2588013	chr6	rs62391768	29662769	C	T	0.939	0.942	0.995	-0.0517039049923374	0.0183	0.004634	53386	77258	58749.13
2574083	chr6	rs3116808	29662913	A	G	0.457	0.454	0.995	0.0501035869662456	0.0087	8.243e-09	53386	77258	58749.13
2571587	chr6	rs3129092	29663040	G	A	0.798	0.783	1.0	0.0885967862306421	0.0106	6.848e-17	53386	77258	58749.13
2572892	chr6	rs3131889	29663309	C	T	0.798	0.783	1.0	0.088697454761287	0.0106	6.389e-17	53386	77258	58749.13
2598345	chr6	rs3129091	29663407	C	T	0.477	0.472	0.994	0.0513012943555507	0.0087	3.308e-09	53386	77258	58749.13
2599721	chr6	rs191533556	29663439	C	T	0.981	0.982	0.963	-0.105805058896976	0.035	0.002476	47710	69580	52672.72
2595838	chr6	rs56155978	29663467	C	T	0.939	0.942	0.995	-0.0517039049923374	0.0183	0.004651	53386	77258	58749.13
2573526	chr6	rs79612264	29663602	A	G	0.98	0.982	0.975	-0.027196494688472	0.0332	0.4129	49483	69557	53979.0
2568677	chr6	rs3131888	29663889	T	C	0.59	0.582	0.991	0.0592024345167419	0.0088	1.807e-11	53386	77258	58749.13
2591267	chr6	rs9468585	29663935	C	T	0.981	0.982	0.959	-0.10640550591445	0.0346	0.002123	48201	70385	53250.33
2584009	chr6	rs3129090	29664131	C	T	0.825	0.83	0.99	-0.0038975857287134	0.0115	0.7348	53386	77258	58749.13
2582179	chr6	rs115683866	29664146	G	A	0.979	0.98	0.989	-0.0358033589652777	0.0316	0.2578	51123	73265	55917.85
2584798	chr6	rs3116807	29664177	A	G	0.477	0.473	0.995	0.0524975689577541	0.0087	1.486e-09	53386	77258	58749.13
2572011	chr6	rs386579911	29664269	G	A	0.709	0.72	0.992	-0.0196008476550609	0.0096	0.04178	53386	77258	58749.13
2577054	chr6	rs565640807	29664271	A	G	0.709	0.72	0.992	-0.0197028322758684	0.0096	0.04073	53386	77258	58749.13
2570378	chr6	rs3129087	29664312	C	T	0.813	0.818	0.983	-0.0046005663955682	0.0112	0.6821	53386	77258	58749.13
2569544	chr6	rs3131887	29664343	T	G	0.74	0.746	0.997	0.0034041991335623	0.0099	0.732	53386	77258	58749.13
2587703	chr6	rs111772441	29664400	T	G	0.981	0.982	0.979	-0.0272992569378225	0.0333	0.4115	49483	69557	53979.0
2571765	chr6	rs3131886	29664452	T	C	0.568	0.561	0.992	0.0558036076154242	0.0087	1.759e-10	53386	77258	58749.13
2585664	chr6	rs141416626	29664497	A	C	0.981	0.982	0.963	-0.105404961089954	0.0349	0.00254	47710	69580	52672.72
2591424	chr6	rs3129086	29664590	C	T	0.758	0.746	1.0	0.073101751798059	0.01	2.286e-13	53386	77258	58749.13
2571628	chr6	rs3129085	29664637	C	G	0.578	0.571	0.969	0.0565031992337321	0.0089	1.866e-10	53386	77258	58749.13
2599646	chr6	rs3131885	29664648	T	A	0.463	0.46	0.982	0.0491044005063081	0.0087	2.019e-08	53386	77258	58749.13
2588300	chr6	rs3129084	29664664	C	T	0.798	0.784	1.0	0.088697454761287	0.0106	6.611e-17	53386	77258	58749.13
2574562	chr6	rs3129083	29664749	T	C	0.568	0.561	0.991	0.0556995724703668	0.0087	1.943e-10	53386	77258	58749.13
2586795	chr6	rs9258048	29664762	G	A	0.758	0.746	1.0	0.073101751798059	0.01	2.26e-13	53386	77258	58749.13
2578594	chr6	rs112005603	29664816	T	A	0.979	0.98	0.982	-0.0262002485024742	0.032	0.4121	49883	70190	54437.42
2600324	chr6	rs57245255	29664843	C	G	0.952	0.952	0.98	0.0236969951765786	0.0204	0.2465	53028	76579	58280.32
2577993	chr6	rs62391770	29664983	C	T	0.939	0.942	0.995	-0.0517039049923374	0.0183	0.00464	53386	77258	58749.13
2570547	chr6	rs9258050	29665061	A	T	0.579	0.571	0.98	0.0572023017657484	0.0088	9.067e-11	53386	77258	58749.13
2581937	chr6	rs3131884	29665088	A	T	0.759	0.746	1.0	0.0728972395126652	0.01	2.64e-13	53386	77258	58749.13
2579035	chr6	rs141613482	29665148	G	A	0.979	0.98	0.994	-0.0385017716536664	0.0316	0.2227	51123	73265	55917.85
2570169	chr6	rs3131883	29665226	G	A	0.81	0.816	0.99	-0.0028039273327342	0.0112	0.8029	53386	77258	58749.13
2576824	chr6	rs9258051	29665228	A	G	0.508	0.504	0.991	0.0432989243951476	0.0087	5.97e-07	53386	77258	58749.13
2573105	chr6	rs9258052	29665270	T	G	0.569	0.562	0.989	0.0551035262260241	0.0088	3.192e-10	53386	77258	58749.13
2590222	chr6	rs3131882	29665314	T	C	0.811	0.816	0.988	-0.003596459514405	0.0112	0.7486	53386	77258	58749.13
2589746	chr6	rs34912326	29665319	C	T	0.762	0.763	0.983	-0.0313049258284153	0.0102	0.002188	53386	77258	58749.13
2599821	chr6	rs7764829	29665361	A	G	0.594	0.6	0.983	-0.0315009870620622	0.0088	0.000365	53386	77258	58749.13
2595068	chr6	rs9258053	29665380	T	C	0.569	0.561	0.99	0.0548006364661149	0.0088	3.949e-10	53386	77258	58749.13
2600006	chr6	rs3131881	29665388	A	T	0.81	0.816	0.99	-0.0034961042567088	0.0112	0.7548	53386	77258	58749.13
2597930	chr6	rs3131880	29665438	C	T	0.569	0.561	0.99	0.0551035262260241	0.0088	3.07e-10	53386	77258	58749.13
2574476	chr6	rs3131879	29665458	A	C	0.81	0.816	0.991	-0.0031048149534787	0.0112	0.783	53386	77258	58749.13
2599062	chr6	rs3131876	29665855	C	T	0.812	0.817	0.985	-0.0028039273327342	0.0112	0.8008	53386	77258	58749.13
2583230	chr6	rs3116806	29666005	A	C	0.568	0.561	0.991	0.0549994182186046	0.0087	3.164e-10	53386	77258	58749.13
2568061	chr6	rs116687116	29666040	C	G	0.978	0.979	0.99	-0.0396976268585458	0.0305	0.1929	51945	74796	56946.11
2592844	chr6	rs3131875	29666111	T	C	0.521	0.509	0.993	0.0335024720540013	0.0087	0.0001098	53386	77258	58749.13
2585696	chr6	rs3129080	29666220	G	A	0.568	0.561	0.99	0.0549994182186046	0.0087	3.207e-10	53386	77258	58749.13
2588137	chr6	rs3129078	29666402	T	C	0.568	0.561	0.99	0.0549994182186046	0.0087	3.314e-10	53386	77258	58749.13
2571874	chr6	rs3129074	29666623	C	A	0.81	0.816	0.991	-0.0038975857287134	0.0112	0.73	53386	77258	58749.13
2575465	chr6	rs149008795	29666808	G	T	0.979	0.98	0.982	-0.0259025943231108	0.0319	0.4164	49883	70190	54437.42
2570205	chr6	rs3116805	29666874	A	G	0.568	0.561	0.99	0.0548006364661149	0.0087	3.687e-10	53386	77258	58749.13
2592571	chr6	rs3116804	29666903	A	T	0.758	0.746	1.0	0.0736964589223369	0.01	1.394e-13	53386	77258	58749.13
2597139	chr6	rs6941117	29667012	A	T	0.81	0.816	0.991	-0.0046005663955682	0.0112	0.6823	53386	77258	58749.13
2585733	chr6	rs3129072	29667014	C	G	0.758	0.746	1.0	0.0737986386007454	0.01	1.302e-13	53386	77258	58749.13
2574667	chr6	rs9258074	29667205	T	C	0.758	0.746	1.0	0.0739008078395342	0.01	1.204e-13	53386	77258	58749.13
2567066	chr6	rs76022585	29667208	T	C	0.979	0.98	0.982	-0.0253998626327317	0.0319	0.4267	49883	70190	54437.42
2575624	chr6	rs7776082	29667273	G	A	0.568	0.561	0.992	0.054402954379292	0.0087	4.731e-10	53386	77258	58749.13
2568852	chr6	rs9258076	29667458	T	C	0.764	0.752	0.978	0.0737986386007454	0.0102	4.127e-13	53386	77258	58749.13
2594292	chr6	rs9258077	29667459	G	A	0.784	0.77	0.975	0.0807040274149627	0.0105	1.641e-14	53386	77258	58749.13
2590618	chr6	rs4713233	29667479	C	T	0.763	0.762	0.986	-0.0290993078252748	0.0102	0.004318	53386	77258	58749.13
2582153	chr6	rs7738159	29667528	G	T	0.81	0.816	0.992	-0.0051029981759033	0.0112	0.6478	53386	77258	58749.13
2600859	chr6	rs7776296	29667542	C	T	0.81	0.816	0.992	-0.0051029981759033	0.0112	0.6473	53386	77258	58749.13
2582856	chr6	rs576155682	29667592	T	A	0.569	0.562	0.991	0.0546018151915836	0.0087	4.275e-10	53386	77258	58749.13
2586888	chr6	rs9258086	29667661	A	C	0.759	0.747	0.999	0.0736035592446318	0.01	1.886e-13	53386	77258	58749.13
2573075	chr6	rs9258087	29667669	A	G	0.759	0.747	0.999	0.0736035592446318	0.01	1.926e-13	53386	77258	58749.13
2590952	chr6	rs9258088	29667684	A	C	0.759	0.747	0.999	0.0736035592446318	0.01	1.848e-13	53386	77258	58749.13
2572479	chr6	rs138035243	29667701	A	C	0.981	0.982	0.963	-0.105905108365964	0.0349	0.002444	47710	69580	52672.72
2571982	chr6	rs9258089	29667706	G	A	0.569	0.562	0.989	0.0540998523168248	0.0088	6.423e-10	53386	77258	58749.13
2590607	chr6	rs76597150	29667777	T	C	0.987	0.987	0.931	-0.005304041591906	0.0466	0.9088	40164	54777	43807.64
2567345	chr6	rs111553451	29667779	G	A	0.979	0.98	0.982	-0.0255024404124231	0.0319	0.4236	49883	70190	54437.42
2580694	chr6	rs3116802	29667890	A	G	0.758	0.746	1.0	0.0739008078395342	0.01	1.226e-13	53386	77258	58749.13
2597967	chr6	rs9258093	29667971	A	G	0.81	0.816	0.992	-0.0052035148315978	0.0112	0.6445	53386	77258	58749.13
2567441	chr6	rs9258094	29667998	C	G	0.81	0.816	0.992	-0.0052035148315978	0.0112	0.6443	53386	77258	58749.13
2586238	chr6	rs191715232	29668013	T	G	0.987	0.987	0.865	-0.0355028330426552	0.0552	0.5199	29238	43717	32454.88
2589428	chr6	rs111514564	29668040	T	C	0.979	0.98	0.982	-0.0255024404124231	0.0319	0.4236	49883	70190	54437.42
2569570	chr6	rs3129070	29668076	C	T	0.758	0.746	1.0	0.0739008078395342	0.01	1.199e-13	53386	77258	58749.13
2601639	chr6	rs3129068	29668221	C	T	0.27	0.266	0.984	0.0281986543586787	0.0098	0.003952	53386	77258	58749.13
2578456	chr6	rs3131874	29668362	A	C	0.758	0.746	1.0	0.0739008078395342	0.01	1.183e-13	53386	77258	58749.13
2601270	chr6	rs3129067	29668413	C	T	0.758	0.746	1.0	0.0739008078395342	0.01	1.198e-13	53386	77258	58749.13
2601386	chr6	rs3129066	29668537	A	G	0.758	0.746	1.0	0.0739008078395342	0.01	1.199e-13	53386	77258	58749.13
2600029	chr6	rs3129065	29668660	G	A	0.758	0.746	1.0	0.0739008078395342	0.01	1.191e-13	53386	77258	58749.13
2589486	chr6	rs3131873	29668841	T	A	0.758	0.746	1.0	0.0739008078395342	0.01	1.196e-13	53386	77258	58749.13
2573827	chr6	rs9258102	29668913	T	C	0.81	0.816	0.992	-0.0052035148315978	0.0112	0.6413	53386	77258	58749.13
2574228	chr6	rs3116800	29668994	C	T	0.769	0.757	0.96	0.0758956590032571	0.0104	2.207e-13	53386	77258	58749.13
2580406	chr6	rs3116799	29669007	T	G	0.786	0.773	0.966	0.0812020353933828	0.0106	1.835e-14	53386	77258	58749.13
2578838	chr6	rs146568391	29669046	C	T	0.979	0.98	0.982	-0.0251024465608414	0.0319	0.4313	49883	70190	54437.42
2578528	chr6	rs112976538	29669059	G	A	0.95	0.95	0.984	0.0301023438164435	0.02	0.132	53028	76579	58280.32
2579217	chr6	rs9258104	29669137	G	A	0.758	0.746	1.0	0.0737986386007454	0.01	1.238e-13	53386	77258	58749.13
2579459	chr6	rs9258105	29669188	T	C	0.568	0.561	0.991	0.054402954379292	0.0087	4.756e-10	53386	77258	58749.13
2594023	chr6	rs9258106	29669214	G	A	0.81	0.816	0.992	-0.0052035148315978	0.0112	0.639	53386	77258	58749.13
2581533	chr6	rs137970568	29669268	G	A	0.979	0.98	0.981	-0.0255024404124231	0.0319	0.4238	49883	70190	54437.42
2596880	chr6	rs28749532	29669287	T	A	0.97	0.97	0.95	0.0418998134646779	0.0274	0.1273	48621	70168	53474.87
2568717	chr6	rs9258110	29669307	C	T	0.81	0.816	0.991	-0.005304041591906	0.0112	0.6351	53386	77258	58749.13
2587313	chr6	rs3131872	29669425	A	G	0.758	0.746	1.0	0.0737986386007454	0.01	1.277e-13	53386	77258	58749.13
2585449	chr6	rs3129190	29669443	C	T	0.213	0.209	0.992	0.0452983606272869	0.0106	1.908e-05	53386	77258	58749.13
2576189	chr6	rs3129064	29669482	C	T	0.568	0.561	0.991	0.054402954379292	0.0087	5.044e-10	53386	77258	58749.13
2593224	chr6	rs2158290	29669577	C	T	0.758	0.746	1.0	0.0737986386007454	0.01	1.292e-13	53386	77258	58749.13
2568310	chr6	rs9258114	29669640	C	A	0.81	0.816	0.991	-0.005304041591906	0.0112	0.6336	53386	77258	58749.13
2579971	chr6	rs6911622	29669751	C	T	0.95	0.95	0.984	0.0301023438164435	0.02	0.1325	53028	76579	58280.32
2575745	chr6	rs2107203	29669830	G	A	0.758	0.746	1.0	0.0736964589223369	0.01	1.321e-13	53386	77258	58749.13
2591686	chr6	rs112217418	29669964	G	A	0.979	0.98	0.982	-0.0255024404124231	0.0319	0.4246	49883	70190	54437.42
2571684	chr6	rs56269224	29669998	C	G	0.939	0.942	0.995	-0.0529051189949894	0.0183	0.003778	53386	77258	58749.13
2579937	chr6	rs3129061	29670000	C	T	0.758	0.746	1.0	0.0737986386007454	0.01	1.296e-13	53386	77258	58749.13
2588374	chr6	rs3094732	29670020	A	G	0.758	0.746	1.0	0.0737986386007454	0.01	1.335e-13	53386	77258	58749.13
2590280	chr6	rs3131871	29670030	T	C	0.758	0.746	1.0	0.0737986386007454	0.01	1.332e-13	53386	77258	58749.13
2574010	chr6	rs3129060	29670067	C	G	0.568	0.561	0.991	0.054402954379292	0.0087	5.071e-10	53386	77258	58749.13
2572244	chr6	rs114384386	29670158	C	T	0.979	0.98	0.982	-0.0255024404124231	0.0319	0.4251	49883	70190	54437.42
2573565	chr6	rs115401348	29670159	A	G	0.979	0.98	0.981	-0.0256050287153947	0.0319	0.4225	49883	70190	54437.42
2572878	chr6	rs3131870	29670192	G	T	0.758	0.745	1.0	0.0737986386007454	0.01	1.284e-13	53386	77258	58749.13
2576079	chr6	rs6456990	29670200	T	C	0.81	0.816	0.991	-0.005304041591906	0.0112	0.6379	53386	77258	58749.13
2594663	chr6	rs3129056	29670250	A	G	0.758	0.746	1.0	0.0737986386007454	0.01	1.266e-13	53386	77258	58749.13
2574597	chr6	rs3129055	29670261	A	G	0.758	0.746	1.0	0.0737986386007454	0.01	1.257e-13	53386	77258	58749.13
2595059	chr6	rs12661228	29670366	C	T	0.762	0.762	0.986	-0.0278029446620889	0.0102	0.006313	53386	77258	58749.13
2591546	chr6	rs3129052	29670398	A	G	0.331	0.324	0.987	0.0377003271828256	0.0092	4.376e-05	53386	77258	58749.13
2596304	chr6	rs12661266	29670443	G	A	0.763	0.763	0.987	-0.0295009039176847	0.0102	0.003779	53386	77258	58749.13
2577643	chr6	rs4713235	29670478	C	T	0.52	0.507	0.992	0.0361969153118182	0.0087	2.971e-05	53386	77258	58749.13
2578744	chr6	rs114804920	29670494	G	A	0.979	0.98	0.98	-0.0247026126403718	0.032	0.4395	49883	70190	54437.42
2592696	chr6	rs4711196	29670512	G	T	0.331	0.324	0.987	0.0377003271828256	0.0092	4.323e-05	53386	77258	58749.13
2581371	chr6	rs112244959	29670514	G	A	0.984	0.983	0.938	0.0146028573839336	0.0355	0.6815	52622	75931	57813.01
2599861	chr6	rs6456993	29670536	G	A	0.81	0.816	0.991	-0.0054045784588597	0.0112	0.6296	53386	77258	58749.13
2580151	chr6	rs3129048	29670556	G	A	0.758	0.746	1.0	0.0739008078395342	0.01	1.224e-13	53386	77258	58749.13
2574788	chr6	rs3131869	29670561	A	T	0.331	0.324	0.986	0.0377003271828256	0.0092	4.342e-05	53386	77258	58749.13
2567871	chr6	rs3129047	29670573	C	T	0.758	0.746	1.0	0.0737986386007454	0.01	1.231e-13	53386	77258	58749.13
2585587	chr6	rs3129046	29670652	G	A	0.778	0.764	1.0	0.0801042442416614	0.0103	5.812e-15	53386	77258	58749.13
2574444	chr6	rs3129042	29670913	C	G	0.758	0.746	1.0	0.0739008078395342	0.01	1.204e-13	53386	77258	58749.13
2592893	chr6	rs9258115	29671027	A	G	0.691	0.701	0.996	-0.0069037763167944	0.0094	0.4639	53386	77258	58749.13
2575720	chr6	rs9258116	29671030	T	C	0.692	0.701	0.996	-0.007296555232638	0.0095	0.4383	53386	77258	58749.13
2566934	chr6	rs9468589	29671043	G	T	0.882	0.885	0.982	-0.009696862978864	0.0135	0.4739	53386	77258	58749.13
2597945	chr6	rs113510833	29671067	C	T	0.895	0.899	0.874	-0.0482977854077521	0.0152	0.001468	53386	77258	58749.13
2588854	chr6	rs34387568	29671093	G	A	0.763	0.763	0.987	-0.02960390325858	0.0102	0.003725	53386	77258	58749.13
2582022	chr6	rs9258117	29671095	C	T	0.821	0.826	0.988	-0.0071958279818024	0.0114	0.5295	53386	77258	58749.13
2573627	chr6	rs9258118	29671116	G	C	0.674	0.684	0.993	-0.0138961051921114	0.0093	0.1355	53386	77258	58749.13
2596526	chr6	rs3094731	29671135	T	G	0.778	0.764	1.0	0.0801042442416614	0.0103	5.725e-15	53386	77258	58749.13
2569761	chr6	rs3094730	29671152	A	G	0.778	0.764	1.0	0.0801042442416614	0.0103	5.767e-15	53386	77258	58749.13
2600524	chr6	rs3131868	29671266	A	G	0.758	0.746	1.0	0.074002966640836	0.01	1.141e-13	53386	77258	58749.13
2589273	chr6	rs9258119	29671300	G	T	0.584	0.589	0.991	-0.0255024404124231	0.0088	0.003663	53386	77258	58749.13
2589306	chr6	rs3129037	29671328	C	A	0.759	0.746	1.0	0.0739008078395342	0.01	1.223e-13	53386	77258	58749.13
2600813	chr6	rs3094729	29671346	T	A	0.759	0.746	1.0	0.0736035592446318	0.01	1.546e-13	53386	77258	58749.13
2590313	chr6	rs3129036	29671353	G	A	0.799	0.784	1.0	0.0889993995625818	0.0106	4.964e-17	53386	77258	58749.13
2601088	chr6	rs3131867	29671448	A	T	0.778	0.764	1.0	0.0801042442416614	0.0103	5.96e-15	53386	77258	58749.13
2576733	chr6	rs3131866	29671740	G	A	0.758	0.746	1.0	0.0737986386007454	0.01	1.255e-13	53386	77258	58749.13
2569932	chr6	rs35471702	29671770	C	A	0.763	0.763	0.988	-0.0295009039176847	0.0102	0.003785	53386	77258	58749.13
2598336	chr6	rs112162773	29671819	C	T	0.981	0.982	0.979	-0.0275973271921043	0.0332	0.4061	49483	69557	53979.0
2592579	chr6	rs3116798	29671991	C	T	0.213	0.209	0.992	0.0454034834538498	0.0106	1.83e-05	53386	77258	58749.13
2579014	chr6	rs3131865	29672165	G	C	0.743	0.731	1.0	0.074002966640836	0.0098	3.954e-14	53386	77258	58749.13
2591910	chr6	rs17178224	29672244	C	G	0.979	0.98	0.982	-0.0248051189189711	0.0319	0.4374	49883	70190	54437.42
2575053	chr6	rs3116797	29672360	C	G	0.278	0.271	0.993	0.0505029821731068	0.0097	1.772e-07	53386	77258	58749.13
2596706	chr6	rs17184633	29672415	C	T	0.979	0.98	0.981	-0.0251024465608414	0.0319	0.4323	49883	70190	54437.42
2590205	chr6	rs3094727	29672529	T	C	0.283	0.276	0.993	0.0509022179271191	0.0096	1.24e-07	53386	77258	58749.13
2577202	chr6	rs2394659	29672643	T	G	0.298	0.29	0.992	0.0465972853767823	0.0095	8.397e-07	53386	77258	58749.13
2574333	chr6	rs2394660	29672686	A	G	0.298	0.29	0.992	0.0465972853767823	0.0095	8.607e-07	53386	77258	58749.13
2593025	chr6	rs3116796	29672743	C	T	0.298	0.29	0.992	0.0465972853767823	0.0095	8.491e-07	53386	77258	58749.13
2577236	chr6	rs3116795	29672776	T	C	0.298	0.29	0.993	0.0465972853767823	0.0095	8.627e-07	53386	77258	58749.13
2601646	chr6	rs17184661	29672819	C	T	0.939	0.942	0.996	-0.0529051189949894	0.0183	0.003737	53386	77258	58749.13
2590405	chr6	rs2894114	29672821	G	A	0.298	0.29	0.993	0.0465018336514199	0.0095	8.748e-07	53386	77258	58749.13
2584686	chr6	rs3116794	29672926	C	T	0.298	0.29	0.993	0.0465972853767823	0.0095	8.664e-07	53386	77258	58749.13
2593967	chr6	rs2394661	29672941	T	C	0.499	0.507	0.998	-0.021101069908054	0.0086	0.01433	53386	77258	58749.13
2588345	chr6	rs17178266	29673049	C	T	0.982	0.982	0.938	0.0227003855207759	0.039	0.56	40938	54676	44286.18
2583669	chr6	rs3116793	29673186	C	T	0.298	0.29	0.992	0.0465972853767823	0.0095	8.678e-07	53386	77258	58749.13
2584825	chr6	rs3131864	29673206	G	A	0.779	0.764	1.0	0.0801965419942766	0.0103	6.064e-15	53386	77258	58749.13
2568793	chr6	rs3094726	29673221	T	C	0.298	0.29	0.992	0.0465972853767823	0.0095	8.498e-07	53386	77258	58749.13
2576921	chr6	rs3116792	29673241	C	T	0.298	0.29	0.992	0.0465018336514199	0.0095	8.782e-07	53386	77258	58749.13
2591784	chr6	rs3116791	29673245	C	T	0.298	0.29	0.992	0.0465018336514199	0.0095	8.732e-07	53386	77258	58749.13
2573973	chr6	rs112698059	29673309	C	T	0.979	0.98	0.982	-0.0248973835545144	0.0319	0.4355	49883	70190	54437.42
2584313	chr6	rs3131863	29673483	G	A	0.298	0.29	0.993	0.0465018336514199	0.0095	9.088e-07	53386	77258	58749.13
2582360	chr6	rs3116790	29673548	C	G	0.298	0.29	0.993	0.0465018336514199	0.0095	8.805e-07	53386	77258	58749.13
2592245	chr6	rs77301265	29673552	G	C	0.979	0.98	0.982	-0.0248973835545144	0.0319	0.436	49883	70190	54437.42
2581603	chr6	rs62391785	29673606	C	T	0.939	0.942	0.995	-0.0532952970582236	0.0183	0.003538	53386	77258	58749.13
2596057	chr6	rs114488386	29673658	C	A	0.977	0.978	0.966	-0.0964998872256298	0.0304	0.001489	52026	74229	56919.22
2575286	chr6	rs4248137	29673818	T	C	0.539	0.545	0.998	-0.017502275136142	0.0086	0.04232	53386	77258	58749.13
2568582	chr6	rs3094725	29673882	T	C	0.799	0.784	1.0	0.0891000275729308	0.0106	4.563e-17	53386	77258	58749.13
2584189	chr6	rs4248138	29673929	G	A	0.539	0.545	0.999	-0.017502275136142	0.0086	0.04269	53386	77258	58749.13
2570783	chr6	rs11962017	29674000	G	A	0.95	0.951	0.984	0.0314017631395316	0.02	0.1169	53028	76579	58280.32
2589688	chr6	rs3116789	29674175	C	T	0.298	0.29	0.993	0.0465018336514199	0.0095	8.784e-07	53386	77258	58749.13
2579213	chr6	rs3116788	29674197	C	T	0.298	0.29	0.993	0.0465018336514199	0.0095	8.991e-07	53386	77258	58749.13
2591029	chr6	rs62391786	29674288	C	T	0.939	0.942	0.995	-0.0527996915922012	0.0183	0.003807	53386	77258	58749.13
2601304	chr6	rs3094724	29674295	A	G	0.798	0.784	1.0	0.0891000275729308	0.0106	4.446e-17	53386	77258	58749.13
2581554	chr6	rs12663603	29674429	A	G	0.979	0.98	0.986	-0.0377953294954024	0.0317	0.2329	50951	73065	55732.21
2581820	chr6	rs1476573	29674648	A	G	0.298	0.29	0.993	0.0465018336514199	0.0095	8.866e-07	53386	77258	58749.13
2582246	chr6	rs56918232	29674700	G	A	0.95	0.951	0.984	0.0311982343370806	0.02	0.1192	53028	76579	58280.32
2568761	chr6	rs1476572	29674741	G	T	0.298	0.29	0.993	0.0465018336514199	0.0095	8.922e-07	53386	77258	58749.13
2600845	chr6	rs115467627	29674932	C	A	0.981	0.981	0.973	-0.0513038207587421	0.0337	0.1283	49849	72010	54714.08
2594777	chr6	rs58349531	29674943	A	G	0.986	0.986	0.996	0.0344014267173323	0.0495	0.4869	31423	40109	33679.66
2594258	chr6	rs3131862	29675227	T	A	0.168	0.166	0.993	0.0467022717525102	0.0116	5.522e-05	53386	77258	58749.13
2575903	chr6	rs115580226	29675572	A	G	0.979	0.98	0.991	-0.040197189751413	0.0317	0.2042	50951	73065	55732.21
2576892	chr6	rs1610584	29675615	A	G	0.298	0.29	0.993	0.0463968262292078	0.0095	9.191e-07	53386	77258	58749.13
2593782	chr6	rs1610585	29675676	C	G	0.298	0.29	0.993	0.0465018336514199	0.0095	8.977e-07	53386	77258	58749.13
2592833	chr6	rs9258126	29675791	T	C	0.83	0.835	0.988	-0.0064004391810282	0.0116	0.5816	53386	77258	58749.13
2581838	chr6	rs76376183	29675912	G	A	0.979	0.98	0.982	-0.0248051189189711	0.0319	0.4374	49883	70190	54437.42
2587629	chr6	rs79458891	29675968	G	A	0.979	0.98	0.981	-0.0251024465608414	0.0319	0.4325	49883	70190	54437.42
2587720	chr6	rs116777716	29676242	C	T	0.982	0.982	0.938	0.0232965165504356	0.0385	0.5458	40938	54676	44286.18
2575801	chr6	rs1610586	29676316	T	C	0.298	0.29	0.993	0.0463968262292078	0.0095	9.288e-07	53386	77258	58749.13
2588978	chr6	rs116558217	29676343	C	T	0.982	0.982	0.938	0.0232965165504356	0.0385	0.546	40938	54676	44286.18
2586848	chr6	rs6457009	29676537	G	A	0.539	0.545	0.999	-0.0177974390305806	0.0086	0.03902	53386	77258	58749.13
2572090	chr6	rs1610587	29676551	A	C	0.298	0.29	0.993	0.0463013553668425	0.0095	9.696e-07	53386	77258	58749.13
2599939	chr6	rs77791449	29676631	G	A	0.979	0.98	0.981	-0.0242004837056584	0.0318	0.4472	50404	70869	55027.01
2569831	chr6	rs1610588	29676716	C	T	0.778	0.764	1.0	0.0801965419942766	0.0103	5.518e-15	53386	77258	58749.13
2591909	chr6	rs111317690	29676717	G	A	0.979	0.98	0.982	-0.0248051189189711	0.0319	0.4367	49883	70190	54437.42
2601541	chr6	rs9258127	29676764	T	C	0.83	0.835	0.988	-0.0066017436345624	0.0116	0.572	53386	77258	58749.13
2577626	chr6	rs7762253	29676823	C	T	0.519	0.526	0.999	-0.0191012733024012	0.0086	0.02674	53386	77258	58749.13
2598660	chr6	rs116159208	29676908	C	T	0.982	0.982	0.938	0.0227981362759783	0.0385	0.5532	40938	54676	44286.18
2600767	chr6	rs3871467	29677249	G	A	0.54	0.545	1.0	-0.0182047046548463	0.0086	0.0354	53386	77258	58749.13
2589789	chr6	rs1610589	29677387	G	A	0.778	0.764	1.0	0.0801965419942766	0.0103	5.468e-15	53386	77258	58749.13
2585124	chr6	rs1610590	29677634	T	C	0.298	0.29	0.993	0.0463013553668425	0.0095	1.014e-06	53386	77258	58749.13
2584096	chr6	rs3871468	29677641	T	C	0.763	0.763	0.988	-0.0296966117368367	0.0102	0.003551	53386	77258	58749.13
2573316	chr6	rs113243282	29677683	G	C	0.979	0.98	0.981	-0.0248051189189711	0.0319	0.4366	49883	70190	54437.42
2590577	chr6	rs116285516	29677746	T	C	0.939	0.942	0.995	-0.0529051189949894	0.0183	0.003788	53386	77258	58749.13
2584298	chr6	rs112057809	29677759	G	A	0.979	0.98	0.981	-0.0248051189189711	0.0319	0.437	49883	70190	54437.42
2571016	chr6	rs7767671	29677787	C	T	0.519	0.525	0.998	-0.0201006717070029	0.0086	0.0199	53386	77258	58749.13
2571115	chr6	rs9258130	29677788	G	A	0.978	0.98	0.964	-0.0270012755029434	0.031	0.3838	52788	75034	57835.3
2572074	chr6	rs1610591	29677835	A	G	0.212	0.208	0.992	0.0528011569911275	0.0106	6.772e-07	53386	77258	58749.13
2594535	chr6	rs1736931	29677877	A	T	0.298	0.29	0.993	0.0463013553668425	0.0095	1.008e-06	53386	77258	58749.13
2569520	chr6	rs1610742	29677952	T	C	0.778	0.764	1.0	0.0801965419942766	0.0103	5.344e-15	53386	77258	58749.13
2596881	chr6	rs1610743	29678043	A	G	0.298	0.29	0.993	0.0467022717525102	0.0095	8.176e-07	53386	77258	58749.13
2594159	chr6	rs1610744	29678045	T	C	0.778	0.764	1.0	0.0801965419942766	0.0103	5.325e-15	53386	77258	58749.13
2596088	chr6	rs115651465	29678109	T	C	0.939	0.942	0.995	-0.0529051189949894	0.0183	0.003779	53386	77258	58749.13
2597501	chr6	rs4098873	29678150	C	T	0.979	0.98	0.981	-0.0246001168682327	0.0319	0.4409	49883	70190	54437.42
2589686	chr6	rs116378336	29678324	C	T	0.979	0.98	0.991	-0.0411970648503382	0.0317	0.1934	50951	73065	55732.21
2573352	chr6	rs9258131	29678390	G	A	0.829	0.834	0.988	-0.0069037763167944	0.0116	0.5548	53386	77258	58749.13
2582406	chr6	rs111514045	29678404	C	T	0.979	0.98	0.979	-0.0238010101859522	0.0319	0.455	49883	70190	54437.42
2584731	chr6	rs1610592	29678470	T	C	0.298	0.291	0.992	0.0459957873421583	0.0095	1.147e-06	53386	77258	58749.13
2568126	chr6	rs1610593	29678520	A	G	0.298	0.291	0.992	0.0461008368826632	0.0095	1.131e-06	53386	77258	58749.13
2574778	chr6	rs1736930	29678718	A	T	0.297	0.29	0.994	0.0463968262292078	0.0095	9.345e-07	53386	77258	58749.13
2585566	chr6	rs9258132	29678795	G	T	0.978	0.98	0.964	-0.027196494688472	0.031	0.3803	52788	75034	57835.3
2585585	chr6	rs1611356	29679016	C	G	0.298	0.29	0.994	0.0463968262292078	0.0095	9.339e-07	53386	77258	58749.13
2589438	chr6	rs1610594	29679047	C	T	0.298	0.29	0.994	0.0463013553668425	0.0095	9.594e-07	53386	77258	58749.13
2593094	chr6	rs61524015	29679101	T	A	0.981	0.982	0.978	-0.0272992569378225	0.0332	0.4119	49483	69557	53979.0
2572632	chr6	rs1611357	29679143	A	C	0.298	0.29	0.993	0.0463968262292078	0.0095	9.378e-07	53386	77258	58749.13
2587989	chr6	rs1610595	29679170	C	T	0.298	0.29	0.993	0.0463968262292078	0.0095	9.368e-07	53386	77258	58749.13
2568097	chr6	rs1610745	29679189	G	T	0.298	0.29	0.993	0.0463013553668425	0.0095	9.601e-07	53386	77258	58749.13
2568967	chr6	rs111266045	29679235	G	T	0.979	0.98	0.981	-0.0251024465608414	0.0319	0.4311	49883	70190	54437.42
2594164	chr6	rs112230249	29679406	A	G	0.979	0.98	0.981	-0.0251024465608414	0.0319	0.4308	49883	70190	54437.42
2587456	chr6	rs1611360	29679434	G	A	0.299	0.291	0.991	0.0473987203698754	0.0095	5.591e-07	53386	77258	58749.13
2598918	chr6	rs1611361	29679466	G	A	0.298	0.29	0.993	0.0463968262292078	0.0095	9.382e-07	53386	77258	58749.13
2580342	chr6	rs112417306	29679491	G	T	0.981	0.982	0.978	-0.0274020297483382	0.0332	0.409	49483	69557	53979.0
2580561	chr6	rs1611363	29679551	C	T	0.298	0.29	0.994	0.0463968262292078	0.0095	9.395e-07	53386	77258	58749.13
2577511	chr6	rs1611364	29679602	T	C	0.212	0.208	0.992	0.053000336561653	0.0106	5.906e-07	53386	77258	58749.13
2586455	chr6	rs1611365	29679621	A	G	0.298	0.29	0.994	0.0463968262292078	0.0095	9.35e-07	53386	77258	58749.13
2600607	chr6	rs144064418	29679629	T	C	0.981	0.982	0.965	-0.105304961645423	0.0349	0.002559	47710	69580	52672.72
2570377	chr6	rs1611366	29679760	G	A	0.298	0.29	0.994	0.0463968262292078	0.0095	9.307e-07	53386	77258	58749.13
2579793	chr6	rs1611367	29679799	T	C	0.299	0.291	0.99	0.0471984218290006	0.0095	6.197e-07	53386	77258	58749.13
2579479	chr6	rs1611368	29679801	C	G	0.298	0.291	0.992	0.0471984218290006	0.0095	5.932e-07	53386	77258	58749.13
2582611	chr6	rs115165011	29679802	C	T	0.985	0.986	0.737	-0.0628972021721127	0.0545	0.2482	32391	42759	34604.67
2595657	chr6	rs1611369	29679851	G	A	0.298	0.29	0.994	0.0463968262292078	0.0095	9.204e-07	53386	77258	58749.13
2598633	chr6	rs73410967	29679908	T	C	0.95	0.95	0.984	0.031498667059371	0.02	0.1155	53028	76579	58280.32
2576732	chr6	rs1611370	29679981	G	T	0.298	0.29	0.994	0.0463968262292078	0.0095	9.169e-07	53386	77258	58749.13
2598148	chr6	rs1611371	29680021	C	T	0.237	0.232	0.991	0.0382972099323441	0.0102	0.0001729	53386	77258	58749.13
2586924	chr6	rs1611372	29680072	A	G	0.299	0.291	0.988	0.0467022717525102	0.0095	8.422e-07	53386	77258	58749.13
2572441	chr6	rs1611373	29680084	T	G	0.3	0.292	0.986	0.0469026696862194	0.0095	7.291e-07	53386	77258	58749.13
2598047	chr6	rs1611376	29680142	G	A	0.298	0.29	0.994	0.0463968262292078	0.0095	9.443e-07	53386	77258	58749.13
2582510	chr6	rs1611378	29680205	G	A	0.298	0.29	0.994	0.0463968262292078	0.0095	9.114e-07	53386	77258	58749.13
2594377	chr6	rs1611379	29680270	T	G	0.298	0.29	0.994	0.0463968262292078	0.0095	9.11e-07	53386	77258	58749.13
2579082	chr6	rs1611380	29680302	A	G	0.237	0.232	0.991	0.0382972099323441	0.0102	0.0001681	53386	77258	58749.13
2569190	chr6	rs528375841	29680492	T	C	0.298	0.291	0.992	0.0465018336514199	0.0095	9.073e-07	53386	77258	58749.13
2584176	chr6	rs540166030	29680543	A	G	0.298	0.291	0.991	0.0465018336514199	0.0095	9.003e-07	53386	77258	58749.13
2574913	chr6	rs561532787	29680547	G	A	0.298	0.291	0.991	0.0465018336514199	0.0095	9.034e-07	53386	77258	58749.13
2569484	chr6	rs529070588	29680587	C	A	0.298	0.29	0.994	0.0465018336514199	0.0095	8.977e-07	53386	77258	58749.13
2579686	chr6	rs548251266	29680605	C	T	0.298	0.29	0.994	0.0465018336514199	0.0095	8.95e-07	53386	77258	58749.13
2580090	chr6	rs570138622	29680657	G	C	0.978	0.979	0.965	-0.0251024465608414	0.0308	0.4147	52788	75034	57835.3
2597754	chr6	rs114468601	29680714	C	T	0.939	0.942	0.995	-0.0527996915922012	0.0183	0.003871	53386	77258	58749.13
2588703	chr6	rs552534487	29680758	A	G	0.298	0.29	0.994	0.0465018336514199	0.0095	8.924e-07	53386	77258	58749.13
2584491	chr6	rs570804833	29680768	C	T	0.298	0.29	0.994	0.0465018336514199	0.0095	8.904e-07	53386	77258	58749.13
2581655	chr6	rs535304218	29680789	C	T	0.298	0.29	0.994	0.0463013553668425	0.0095	9.534e-07	53386	77258	58749.13
2600438	chr6	rs568634144	29680915	G	C	0.298	0.29	0.994	0.0465018336514199	0.0095	8.853e-07	53386	77258	58749.13
2595254	chr6	rs536076443	29680967	C	T	0.298	0.29	0.994	0.0465018336514199	0.0095	8.857e-07	53386	77258	58749.13
2592070	chr6	rs557046679	29680971	G	C	0.298	0.29	0.994	0.0465018336514199	0.0095	8.852e-07	53386	77258	58749.13
2568462	chr6	rs575304938	29681005	A	G	0.979	0.98	0.98	-0.0252972953741621	0.0319	0.4281	49883	70190	54437.42
2568438	chr6	rs386609422	29681087	T	G	0.298	0.29	0.994	0.0465018336514199	0.0095	8.907e-07	53386	77258	58749.13
2593971	chr6	rs557729411	29681161	C	A	0.95	0.95	0.983	0.0315955615897506	0.02	0.1142	53028	76579	58280.32
2575715	chr6	rs537301935	29681251	T	G	0.982	0.982	0.938	0.0239996896478807	0.0385	0.5325	40938	54676	44286.18
2595996	chr6	rs556415781	29681293	C	T	0.779	0.764	1.0	0.0802980596838212	0.0103	5.194e-15	53386	77258	58749.13
2597185	chr6	rs115999928	29681299	A	T	0.982	0.982	0.938	0.0239996896478807	0.0385	0.5326	40938	54676	44286.18
2579651	chr6	rs529010561	29681302	G	A	0.979	0.98	0.98	-0.0246001168682327	0.0319	0.4406	49883	70190	54437.42
2595582	chr6	rs544011945	29681317	G	A	0.298	0.29	0.994	0.0465018336514199	0.0095	8.932e-07	53386	77258	58749.13
2579591	chr6	rs562581982	29681326	A	G	0.298	0.29	0.994	0.0465018336514199	0.0095	8.937e-07	53386	77258	58749.13
2581692	chr6	rs531031876	29681357	A	G	0.298	0.29	0.994	0.0465018336514199	0.0095	8.92e-07	53386	77258	58749.13
2577798	chr6	rs552418381	29681463	G	A	0.298	0.29	0.994	0.0465018336514199	0.0095	8.923e-07	53386	77258	58749.13
2600371	chr6	rs564489717	29681608	C	A	0.979	0.98	0.981	-0.0251024465608414	0.0319	0.4321	49883	70190	54437.42
2595392	chr6	rs386539762	29681700	T	C	0.19	0.186	0.99	0.0459002781827573	0.0111	3.335e-05	53386	77258	58749.13
2589527	chr6	rs547285677	29681742	C	T	0.98	0.981	0.99	-0.0555972801024095	0.0325	0.08768	50630	72928	55540.17
2570530	chr6	rs568770664	29681862	G	A	0.298	0.29	0.994	0.0465018336514199	0.0095	8.975e-07	53386	77258	58749.13
2568046	chr6	rs551185410	29681879	G	A	0.298	0.29	0.994	0.0465018336514199	0.0095	8.967e-07	53386	77258	58749.13
2595684	chr6	rs539506143	29682059	G	A	0.939	0.942	0.995	-0.0525994101433915	0.0183	0.003956	53386	77258	58749.13
2568619	chr6	rs557586082	29682103	A	G	0.939	0.942	0.995	-0.0525994101433915	0.0183	0.00396	53386	77258	58749.13
2578071	chr6	rs572772253	29682214	T	G	0.986	0.986	0.994	0.0350002811846215	0.0494	0.4792	31423	40109	33679.66
2573385	chr6	rs533550179	29682239	C	T	0.779	0.764	1.0	0.0803995670685707	0.0103	4.955e-15	53386	77258	58749.13
2596013	chr6	rs386568926	29682400	G	A	0.298	0.29	0.994	0.0463968262292078	0.0095	9.032e-07	53386	77258	58749.13
2597324	chr6	rs544148169	29682476	A	G	0.83	0.835	0.987	-0.007095110875924	0.0116	0.5419	53386	77258	58749.13
2585419	chr6	rs562682026	29682487	C	T	0.298	0.29	0.994	0.0463968262292078	0.0095	9.043e-07	53386	77258	58749.13
2597393	chr6	rs577795245	29682542	T	C	0.298	0.291	0.994	0.0463013553668425	0.0095	9.882e-07	53386	77258	58749.13
2573948	chr6	rs546242733	29682570	G	A	0.298	0.29	0.994	0.0465018336514199	0.0095	8.968e-07	53386	77258	58749.13
2589698	chr6	rs528448318	29682605	C	G	0.779	0.764	1.0	0.0803995670685707	0.0103	4.803e-15	53386	77258	58749.13
2570499	chr6	rs386568925	29682617	G	A	0.298	0.29	0.994	0.0465018336514199	0.0095	8.886e-07	53386	77258	58749.13
2584091	chr6	rs2735063	29682667	G	A	0.829	0.835	0.987	-0.007095110875924	0.0116	0.5426	53386	77258	58749.13
2590451	chr6	rs529607934	29682672	G	T	0.979	0.98	0.98	-0.0256050287153947	0.0319	0.422	49883	70190	54437.42
2570164	chr6	rs386540038	29682701	G	A	0.298	0.29	0.994	0.0465018336514199	0.0095	8.848e-07	53386	77258	58749.13
2585710	chr6	rs554918340	29682866	A	T	0.298	0.29	0.994	0.0463968262292078	0.0095	8.984e-07	53386	77258	58749.13
2570536	chr6	rs2735062	29682889	T	C	0.539	0.544	1.0	-0.0176040459483609	0.0086	0.04136	53386	77258	58749.13
2575827	chr6	rs1627465	29682901	G	A	0.298	0.29	0.994	0.0465018336514199	0.0095	8.618e-07	53386	77258	58749.13
2595668	chr6	rs566241166	29683012	C	T	0.95	0.95	0.983	0.0332026408277183	0.02	0.09657	53028	76579	58280.32
2597259	chr6	rs386540126	29683528	C	T	0.298	0.29	0.994	0.0465018336514199	0.0095	8.715e-07	53386	77258	58749.13
2568234	chr6	rs2517913	29683542	C	T	0.826	0.831	0.987	-0.0079011318962572	0.0116	0.4917	53386	77258	58749.13
2569428	chr6	rs114785474	29683544	G	A	0.977	0.978	0.966	-0.0966981425791736	0.0304	0.001465	52026	74229	56919.22
2568101	chr6	rs577078190	29683808	G	A	0.779	0.764	1.0	0.0803995670685707	0.0103	4.621e-15	53386	77258	58749.13
2590017	chr6	rs559554484	29683944	C	T	0.539	0.545	1.0	-0.0177974390305806	0.0086	0.03946	53386	77258	58749.13
2583193	chr6	rs544864228	29683974	T	C	0.778	0.764	1.0	0.0803995670685707	0.0103	4.801e-15	53386	77258	58749.13
2597895	chr6	rs563046682	29684037	T	C	0.97	0.97	0.954	0.0418998134646779	0.0273	0.125	48621	70168	53474.87
2590600	chr6	rs386540125	29684204	C	T	0.185	0.182	0.994	0.0450020459197846	0.0111	5.278e-05	53386	77258	58749.13
2587285	chr6	rs16895461	29684301	T	C	0.982	0.981	0.938	0.0242046886968174	0.0385	0.5291	40938	54676	44286.18
2592741	chr6	rs113682850	29684542	C	T	0.976	0.978	0.965	-0.0299026613543135	0.0296	0.3113	52139	73719	57092.94
2594773	chr6	rs2517911	29684634	T	C	0.768	0.754	1.0	0.0803995670685707	0.0101	1.894e-15	53386	77258	58749.13
2595728	chr6	rs115257420	29684939	G	A	0.983	0.98	0.897	0.0887981131587986	0.0422	0.03543	34405	51364	38119.72
2571486	chr6	rs1632960	29684967	G	A	0.768	0.754	1.0	0.0802980596838212	0.0101	1.948e-15	53386	77258	58749.13
2582573	chr6	rs7759272	29684994	T	C	0.874	0.88	0.999	-0.0347985055426955	0.0131	0.007982	53386	77258	58749.13
2582197	chr6	rs7738919	29685025	C	T	0.875	0.881	0.995	-0.0353992243518656	0.0132	0.007115	53386	77258	58749.13
2597116	chr6	rs7738786	29685026	A	G	0.875	0.881	0.995	-0.0355028330426552	0.0132	0.007064	53386	77258	58749.13
2576197	chr6	rs7739360	29685105	G	T	0.874	0.88	0.999	-0.0347985055426955	0.0131	0.007969	53386	77258	58749.13
2600773	chr6	rs7739388	29685155	G	C	0.874	0.88	0.999	-0.0347985055426955	0.0131	0.007985	53386	77258	58749.13
2569237	chr6	rs1611352	29685277	T	C	0.185	0.182	0.994	0.0448968808822823	0.0111	5.536e-05	53386	77258	58749.13
2601465	chr6	rs9258156	29685450	C	A	0.874	0.88	0.999	-0.0347985055426955	0.0131	0.007982	53386	77258	58749.13
2597165	chr6	rs78905539	29688099	T	A	0.874	0.88	1.0	-0.0349952529972629	0.0131	0.007665	53386	77258	58749.13
2582345	chr6	rs9258158	29688180	A	G	0.874	0.88	1.0	-0.0349952529972629	0.0131	0.007673	53386	77258	58749.13
2580755	chr6	rs9258159	29688285	C	G	0.952	0.955	0.988	-0.0555972801024095	0.0206	0.006875	53386	77258	58749.13
2587589	chr6	rs9258160	29688485	T	G	0.874	0.88	1.0	-0.0349020520092649	0.0131	0.007771	53386	77258	58749.13
2597732	chr6	rs2517910	29688501	A	C	0.417	0.428	1.0	-0.0331018715051171	0.0087	0.0001453	53386	77258	58749.13
2578006	chr6	rs1632959	29688641	C	G	0.185	0.182	0.993	0.044600447168905	0.0111	6.192e-05	53386	77258	58749.13
2581373	chr6	rs1632958	29688643	A	G	0.166	0.165	0.995	0.0458047599004855	0.0116	8.134e-05	53386	77258	58749.13
2584864	chr6	rs1632957	29688667	A	G	0.768	0.754	1.0	0.0802980596838212	0.0101	2.052e-15	53386	77258	58749.13
2573635	chr6	rs9258163	29688814	G	C	0.874	0.88	1.0	-0.0347985055426955	0.0131	0.007959	53386	77258	58749.13
2583291	chr6	rs9258164	29688869	G	A	0.881	0.886	0.961	-0.0341050206499513	0.0137	0.01276	53386	77258	58749.13
2594410	chr6	rs1632447	29688886	C	A	0.185	0.182	0.994	0.0448012667045393	0.0111	5.579e-05	53386	77258	58749.13
2598227	chr6	rs9258166	29688900	G	C	0.881	0.886	0.965	-0.033701571673015	0.0136	0.01339	53386	77258	58749.13
2570511	chr6	rs9258167	29688973	G	A	0.874	0.88	1.0	-0.0347985055426955	0.0131	0.008027	53386	77258	58749.13
2589827	chr6	rs9258168	29689003	C	T	0.874	0.88	1.0	-0.0346949697968869	0.0131	0.008089	53386	77258	58749.13
2588307	chr6	rs3757324	29689127	G	T	0.874	0.88	1.0	-0.0346949697968869	0.0131	0.008055	53386	77258	58749.13
2600491	chr6	rs1632956	29689164	A	T	0.185	0.182	0.995	0.0450020459197846	0.0111	5.253e-05	53386	77258	58749.13
2575747	chr6	rs3757325	29689202	A	T	0.874	0.88	1.0	-0.0346949697968869	0.0131	0.008069	53386	77258	58749.13
2581011	chr6	rs3757326	29689249	C	G	0.874	0.88	1.0	-0.0346949697968869	0.0131	0.008073	53386	77258	58749.13
2571973	chr6	rs6925143	29689254	G	C	0.958	0.959	1.0	0.022299507494767	0.0216	0.3022	53028	76579	58280.32
2578937	chr6	rs9258169	29689532	T	G	0.874	0.88	1.0	-0.0346949697968869	0.0131	0.008114	53386	77258	58749.13
2573822	chr6	rs9258170	29689590	T	G	0.874	0.88	1.0	-0.0347985055426955	0.0131	0.008042	53386	77258	58749.13
2590358	chr6	rs17875375	29689631	T	C	0.981	0.982	0.977	-0.0275973271921043	0.0332	0.4059	49483	69557	53979.0
2586680	chr6	rs9258171	29689717	G	T	0.874	0.88	1.0	-0.0347985055426955	0.0131	0.008039	53386	77258	58749.13
2572658	chr6	rs9258172	29689973	C	T	0.874	0.88	1.0	-0.0347985055426955	0.0131	0.008028	53386	77258	58749.13
2590672	chr6	rs9258173	29690002	G	T	0.874	0.88	1.0	-0.0347985055426955	0.0131	0.008028	53386	77258	58749.13
2568940	chr6	rs9258174	29690026	T	C	0.874	0.88	1.0	-0.0347985055426955	0.0131	0.008028	53386	77258	58749.13
2577419	chr6	rs17875376	29690056	C	T	0.756	0.756	0.99	-0.026600681797179	0.0101	0.008223	53386	77258	58749.13
2593244	chr6	rs9258175	29690125	G	A	0.874	0.88	1.0	-0.0346017967900747	0.0131	0.008268	53386	77258	58749.13
2600521	chr6	rs9258176	29690228	C	G	0.874	0.88	1.0	-0.0346017967900747	0.0131	0.008259	53386	77258	58749.13
2581338	chr6	rs3998799	29690694	C	G	0.585	0.589	0.998	-0.0231969816042026	0.0087	0.00794	53386	77258	58749.13
2573215	chr6	rs17875377	29690741	G	A	0.981	0.979	0.956	0.0794025027861132	0.0361	0.02797	42949	55082	45802.26
2587300	chr6	rs56044823	29691003	C	T	0.939	0.942	0.995	-0.0519988063604998	0.0183	0.004438	53386	77258	58749.13
2594748	chr6	rs1362126	29691019	G	A	0.585	0.589	0.998	-0.0229002198863326	0.0087	0.008666	53386	77258	58749.13
2590284	chr6	rs1362125	29691090	T	A	0.543	0.548	1.0	-0.0176956485356892	0.0086	0.03955	53386	77258	58749.13
2581472	chr6	rs2075682	29691097	A	T	0.874	0.88	1.0	-0.0346017967900747	0.0131	0.008245	53386	77258	58749.13
2567139	chr6	rs2072896	29691140	C	G	0.874	0.88	1.0	-0.0347985055426955	0.0131	0.008009	53386	77258	58749.13
2581165	chr6	rs2076183	29691303	G	A	0.874	0.88	1.0	-0.0347985055426955	0.0131	0.008003	53386	77258	58749.13
2570568	chr6	rs563604282	29691390	C	G	0.184	0.181	0.992	0.0450976409030327	0.0112	5.152e-05	53386	77258	58749.13
2583244	chr6	rs530577894	29691391	T	C	0.184	0.181	0.992	0.0452027848308288	0.0112	5.139e-05	53386	77258	58749.13
2598847	chr6	rs17875380	29691582	C	A	0.983	0.98	0.903	0.0885967862306421	0.0416	0.03338	34714	52246	38571.5
2594584	chr6	rs2076182	29691713	A	C	0.874	0.88	1.0	-0.0349020520092649	0.0131	0.007817	53386	77258	58749.13
2588414	chr6	rs2076181	29691744	C	G	0.874	0.88	1.0	-0.0347985055426955	0.0131	0.007966	53386	77258	58749.13
2586394	chr6	rs2076179	29691772	T	C	0.545	0.55	0.998	-0.0178992398878318	0.0086	0.0388	53386	77258	58749.13
2570309	chr6	rs2076178	29691774	A	C	0.758	0.758	0.982	-0.0264979913062283	0.0101	0.008844	53386	77258	58749.13
2567777	chr6	rs17875381	29691800	C	G	0.96	0.96	0.997	0.0170045988158238	0.0221	0.4407	53028	76579	58280.32
2592546	chr6	rs2072895	29691857	C	G	0.543	0.548	1.0	-0.0176040459483609	0.0086	0.04114	53386	77258	58749.13
2566919	chr6	rs1632953	29692305	A	G	0.185	0.182	0.995	0.0448968808822823	0.0111	5.327e-05	53386	77258	58749.13
2598899	chr6	rs9258186	29692334	A	G	0.874	0.88	1.0	-0.0349952529972629	0.0131	0.007626	53386	77258	58749.13
2577197	chr6	rs563176182	29692470	C	A	0.896	0.901	0.99	-0.0358033589652777	0.0143	0.01233	53386	77258	58749.13
2575355	chr6	rs1736926	29692562	A	G	0.185	0.182	0.995	0.0448968808822823	0.0111	5.37e-05	53386	77258	58749.13
2573562	chr6	rs17178385	29692623	C	G	0.981	0.982	0.976	-0.0278029446620889	0.0332	0.4031	49483	69557	53979.0
2600297	chr6	rs1736925	29692634	T	G	0.185	0.182	0.995	0.0448968808822823	0.0111	5.377e-05	53386	77258	58749.13
2574926	chr6	rs2072898	29692729	T	G	0.874	0.88	1.0	-0.0344051267241774	0.0131	0.008614	53386	77258	58749.13
2595036	chr6	rs1736924	29693011	C	T	0.185	0.182	0.995	0.0448012667045393	0.0111	5.526e-05	53386	77258	58749.13
2579433	chr6	rs2076177	29693113	C	T	0.874	0.88	1.0	-0.0352023974087295	0.0131	0.007201	53386	77258	58749.13
2577657	chr6	rs17184813	29693183	G	A	0.98	0.981	0.989	-0.0570995920405728	0.0325	0.07927	50630	72928	55540.17
2581625	chr6	rs17875383	29693448	C	T	0.981	0.979	0.956	0.0779975408217275	0.0361	0.03061	42949	55082	45802.26
2599667	chr6	rs2235383	29693499	A	G	0.874	0.88	1.0	-0.0349952529972629	0.0131	0.007542	53386	77258	58749.13
2587214	chr6	rs114325231	29693726	G	T	0.939	0.942	0.995	-0.052198967543594	0.0183	0.004341	53386	77258	58749.13
2576317	chr6	rs2735061	29693938	G	A	0.829	0.833	0.988	-0.0060985584618694	0.0116	0.5994	53386	77258	58749.13
2589132	chr6	rs1736922	29693969	C	T	0.768	0.754	1.0	0.0799011591944847	0.0101	2.558e-15	53386	77258	58749.13
2593498	chr6	rs1059174	29694427	C	T	0.185	0.182	0.995	0.0448968808822823	0.0111	5.455e-05	53386	77258	58749.13
2598771	chr6	rs62391801	29694443	A	G	0.939	0.942	0.995	-0.0521041493573948	0.0183	0.004363	53386	77258	58749.13
2590619	chr6	rs3734813	29694570	A	G	0.874	0.88	1.0	-0.0352023974087295	0.0131	0.007188	53386	77258	58749.13
2585499	chr6	rs3734814	29694680	A	C	0.874	0.88	1.0	-0.0352023974087295	0.0131	0.007157	53386	77258	58749.13
2573231	chr6	rs3734815	29694681	A	T	0.874	0.88	1.0	-0.0352023974087295	0.0131	0.007171	53386	77258	58749.13
2567531	chr6	rs17875384	29694777	G	A	0.981	0.982	0.977	-0.0275048131221902	0.0332	0.4081	49483	69557	53979.0
2590219	chr6	rs1419696	29695180	G	A	0.768	0.754	1.0	0.0801965419942766	0.0101	2.137e-15	53386	77258	58749.13
2582799	chr6	rs2523405	29695305	T	G	0.543	0.548	1.0	-0.017502275136142	0.0086	0.04206	53386	77258	58749.13
2576024	chr6	rs2735060	29695466	T	A	0.543	0.548	1.0	-0.017502275136142	0.0086	0.04203	53386	77258	58749.13
2577367	chr6	rs1628578	29695502	A	C	0.768	0.754	1.0	0.0799011591944847	0.0101	2.667e-15	53386	77258	58749.13
2592056	chr6	rs9258187	29695600	T	G	0.874	0.88	1.0	-0.0349952529972629	0.0131	0.007619	53386	77258	58749.13
2589844	chr6	rs17875387	29695610	C	A	0.981	0.982	0.976	-0.0277001306422786	0.0332	0.4038	49483	69557	53979.0
2593652	chr6	rs2523404	29695713	C	T	0.543	0.548	1.0	-0.0176040459483609	0.0086	0.0406	53386	77258	58749.13
2583394	chr6	rs55672647	29695808	A	G	0.939	0.942	0.995	-0.0519988063604998	0.0183	0.004477	53386	77258	58749.13
2576234	chr6	rs2735059	29695854	G	A	0.543	0.548	1.0	-0.017502275136142	0.0086	0.04171	53386	77258	58749.13
2589357	chr6	rs6934884	29695859	G	C	0.986	0.986	0.99	0.0341985075799122	0.0494	0.4881	31423	40109	33679.66
2579473	chr6	rs62391802	29695921	C	A	0.967	0.965	0.901	-0.0281011651109099	0.0256	0.2718	50306	73056	55528.13
2581602	chr6	rs3817827	29696117	T	C	0.874	0.88	1.0	-0.0350988198393953	0.0131	0.007479	53386	77258	58749.13
2595982	chr6	rs1736921	29696209	G	A	0.185	0.182	0.995	0.0450976409030327	0.0111	5.006e-05	53386	77258	58749.13
2577709	chr6	rs2272874	29696245	T	C	0.874	0.88	1.0	-0.0344051267241774	0.0131	0.008756	53386	77258	58749.13
2568309	chr6	rs3736697	29696654	T	C	0.874	0.88	1.0	-0.0350988198393953	0.0131	0.007477	53386	77258	58749.13
2594840	chr6	rs885947	29696656	G	A	0.769	0.755	0.996	0.0800027068735152	0.0102	3.389e-15	53386	77258	58749.13
2585905	chr6	rs885946	29696657	T	C	0.788	0.774	0.995	0.0887981131587986	0.0105	2.165e-17	53386	77258	58749.13
2579514	chr6	rs3736694	29696849	A	C	0.874	0.88	1.0	-0.0349952529972629	0.0131	0.007558	53386	77258	58749.13
2597436	chr6	rs885945	29696852	C	T	0.787	0.773	1.0	0.0885967862306421	0.0104	1.869e-17	53386	77258	58749.13
2600172	chr6	rs62391819	29697420	A	G	0.939	0.942	0.994	-0.0517039049923374	0.0183	0.004729	53386	77258	58749.13
2595054	chr6	rs1633107	29697473	G	C	0.768	0.754	1.0	0.0791992751612369	0.0101	5.002e-15	53386	77258	58749.13
2580611	chr6	rs1736919	29697517	A	G	0.311	0.302	0.993	0.0481995135792341	0.0093	2.444e-07	53386	77258	58749.13
2590905	chr6	rs4713237	29697681	T	G	0.756	0.756	0.989	-0.0267958227871631	0.0101	0.007903	53386	77258	58749.13
2601642	chr6	rs2735058	29697693	G	A	0.876	0.88	0.974	-0.0162005226717083	0.0134	0.2259	53386	77258	58749.13
2570845	chr6	rs1633106	29697757	C	T	0.77	0.755	0.999	0.081497034243183	0.0101	9.944e-16	53386	77258	58749.13
2584567	chr6	rs7742523	29697898	G	A	0.855	0.862	0.994	-0.0331018715051171	0.0124	0.007643	53386	77258	58749.13
2590128	chr6	rs2735057	29698031	G	C	0.584	0.587	0.996	-0.021203207651103	0.0087	0.01517	53386	77258	58749.13
2595378	chr6	rs9258191	29698036	A	C	0.951	0.954	0.986	-0.050504132173768	0.0205	0.01364	53386	77258	58749.13
2582397	chr6	rs2743925	29698050	A	G	0.814	0.819	0.982	-0.0030045090202987	0.0113	0.7892	53386	77258	58749.13
2584113	chr6	rs9258192	29698404	C	G	0.881	0.886	0.989	-0.0414993071780289	0.0135	0.002127	53386	77258	58749.13
2593274	chr6	rs909717	29698426	C	T	0.179	0.175	0.986	0.0479040574070545	0.0113	2.419e-05	53386	77258	58749.13
2578380	chr6	rs1611349	29698661	G	A	0.277	0.27	0.963	0.0355987772398635	0.0098	0.0002862	53386	77258	58749.13
2582588	chr6	rs1610600	29698781	A	G	0.186	0.182	0.991	0.0459002781827573	0.0111	3.659e-05	53386	77258	58749.13
2577231	chr6	rs1611350	29698821	T	C	0.724	0.709	0.976	0.0739008078395342	0.0097	2.326e-14	53386	77258	58749.13
2577837	chr6	rs2523403	29699055	T	G	0.448	0.459	0.985	-0.0437011352710986	0.0087	5.061e-07	53386	77258	58749.13
2581887	chr6	rs2523402	29699156	T	C	0.576	0.581	0.994	-0.0218980211012161	0.0087	0.01231	53386	77258	58749.13
2573880	chr6	rs3909134	29699253	A	G	0.982	0.983	0.98	-0.0509986009718156	0.0348	0.1423	48851	69717	53485.78
2578232	chr6	rs6910733	29699385	A	G	0.879	0.884	0.995	-0.0372969647443931	0.0133	0.005098	53386	77258	58749.13
2579312	chr6	rs59144130	29699394	G	A	0.981	0.982	0.974	-0.0274020297483382	0.0333	0.4107	49483	69557	53979.0
2585771	chr6	rs2735055	29699448	G	A	0.437	0.448	0.99	-0.0383043331577141	0.0087	1.073e-05	53386	77258	58749.13
2578534	chr6	rs2523401	29699498	C	T	0.821	0.826	0.986	-0.0076995657264405	0.0114	0.503	53386	77258	58749.13
2574558	chr6	rs73413053	29699540	T	C	0.963	0.963	0.99	0.017496047616751	0.0231	0.4473	52958	76509	58210.32
2598454	chr6	rs2743922	29699713	G	T	0.576	0.581	0.994	-0.0216016445577609	0.0087	0.01326	53386	77258	58749.13
2597487	chr6	rs2523400	29699784	C	T	0.438	0.448	0.99	-0.0380965452668448	0.0087	1.187e-05	53386	77258	58749.13
2567247	chr6	rs28359995	29699863	A	G	0.97	0.969	0.963	0.0423024980338776	0.027	0.117	48892	70488	53768.34
2599152	chr6	rs2523399	29700079	C	T	0.437	0.448	0.99	-0.0382004338153035	0.0087	1.102e-05	53386	77258	58749.13
2599804	chr6	rs1610601	29700183	C	A	0.785	0.771	0.999	0.0895024383849204	0.0104	7.392e-18	53386	77258	58749.13
2598541	chr6	rs2523398	29700500	T	C	0.437	0.448	0.99	-0.0383043331577141	0.0087	1.056e-05	53386	77258	58749.13
2588708	chr6	rs62391821	29700504	C	T	0.938	0.942	0.994	-0.0525045539821493	0.0182	0.003944	53386	77258	58749.13
2599283	chr6	rs7754067	29700519	C	T	0.765	0.765	0.984	-0.0300984478240329	0.0102	0.003323	53386	77258	58749.13
2581262	chr6	rs7753946	29700524	A	G	0.879	0.884	0.995	-0.0370997639570267	0.0133	0.005368	53386	77258	58749.13
2582650	chr6	rs2248693	29700576	A	T	0.186	0.182	0.992	0.0463013553668425	0.0111	3.219e-05	53386	77258	58749.13
2599732	chr6	rs144556391	29700581	A	G	0.986	0.986	0.857	-0.0548047153744336	0.0518	0.2897	31250	47886	35032.95
2587135	chr6	rs2735054	29700615	G	A	0.437	0.448	0.99	-0.0383978517965666	0.0087	1.03e-05	53386	77258	58749.13
2584692	chr6	rs7754692	29700763	G	C	0.879	0.884	0.995	-0.0370997639570267	0.0133	0.005334	53386	77258	58749.13
2599293	chr6	rs4084764	29700820	G	T	0.77	0.771	0.981	-0.0315009870620622	0.0103	0.002338	53386	77258	58749.13
2588065	chr6	rs2523397	29700840	C	T	0.558	0.564	0.992	-0.0231969816042026	0.0087	0.007653	53386	77258	58749.13
2581650	chr6	rs149166297	29700898	G	A	0.982	0.983	0.981	-0.0517039049923374	0.0348	0.1372	48851	69717	53485.78
2578216	chr6	rs75440742	29700905	G	A	0.981	0.982	0.974	-0.027196494688472	0.0332	0.4138	49483	69557	53979.0
2601649	chr6	rs9258201	29701023	C	T	0.948	0.951	0.983	-0.0536961790038609	0.0199	0.007	53386	77258	58749.13
2595498	chr6	rs2523396	29701308	T	C	0.558	0.564	0.992	-0.0231048737150968	0.0087	0.007976	53386	77258	58749.13
2595623	chr6	rs12663200	29701476	T	C	0.982	0.983	0.981	-0.0517039049923374	0.0348	0.137	48851	69717	53485.78
2590195	chr6	rs2735052	29701564	G	A	0.558	0.564	0.992	-0.0231048737150968	0.0087	0.007857	53386	77258	58749.13
2586172	chr6	rs7741597	29701661	T	C	0.879	0.884	0.995	-0.0372035489975441	0.0133	0.005296	53386	77258	58749.13
2598996	chr6	rs114250926	29701744	A	T	0.982	0.983	0.981	-0.0517986852338873	0.0348	0.1364	48851	69717	53485.78
2567121	chr6	rs7773358	29701800	C	T	0.879	0.884	0.995	-0.0372035489975441	0.0133	0.005288	53386	77258	58749.13
2584220	chr6	rs56170912	29701862	A	T	0.981	0.982	0.971	-0.0275048131221902	0.0336	0.4131	49483	69557	53979.0
2582463	chr6	rs7755571	29701943	T	C	0.879	0.884	0.995	-0.0370997639570267	0.0133	0.005309	53386	77258	58749.13
2575349	chr6	rs1610602	29702061	C	A	0.749	0.735	0.991	0.0844973862279911	0.0099	1.195e-17	53386	77258	58749.13
2592212	chr6	rs2844833	29702206	C	G	0.829	0.834	0.986	-0.0091012913892029	0.0116	0.433	53386	77258	58749.13
2576794	chr6	rs2523395	29702510	G	A	0.558	0.564	0.992	-0.0235040691879941	0.0087	0.007008	53386	77258	58749.13
2579357	chr6	rs62391822	29702574	T	C	0.939	0.942	0.993	-0.0499047851286405	0.0183	0.006473	53386	77258	58749.13
2570955	chr6	rs150299534	29702618	C	G	0.982	0.983	0.982	-0.0519040071504222	0.0348	0.136	48851	69717	53485.78
2594776	chr6	rs2394159	29702679	A	G	0.575	0.58	0.994	-0.0217038334437866	0.0087	0.01297	53386	77258	58749.13
2567408	chr6	rs2248927	29702709	A	G	0.437	0.447	0.99	-0.0385017716536664	0.0087	9.691e-06	53386	77258	58749.13
2593503	chr6	rs9258203	29703018	C	T	0.879	0.884	0.995	-0.0370997639570267	0.0133	0.005418	53386	77258	58749.13
2600148	chr6	rs114986767	29703178	A	G	0.982	0.983	0.982	-0.0517039049923374	0.0348	0.1371	48851	69717	53485.78
2597539	chr6	rs2394160	29703262	A	G	0.558	0.564	0.992	-0.0232993336544035	0.0087	0.007475	53386	77258	58749.13
2598662	chr6	rs2517945	29703433	T	A	0.437	0.447	0.99	-0.0385017716536664	0.0087	9.799e-06	53386	77258	58749.13
2585149	chr6	rs9258205	29703823	T	C	0.879	0.884	0.995	-0.0369959896867261	0.0133	0.005511	53386	77258	58749.13
2589770	chr6	rs1736916	29704083	C	T	0.185	0.182	0.992	0.0459957873421583	0.0111	3.603e-05	53386	77258	58749.13
2585471	chr6	rs9258206	29704237	G	A	0.975	0.976	0.97	-0.0242004837056584	0.0283	0.3929	53178	76422	58416.02
2596641	chr6	rs2743919	29704259	A	T	0.558	0.564	0.992	-0.023401696181619	0.0087	0.007259	53386	77258	58749.13
2569671	chr6	rs1736915	29704316	G	A	0.749	0.735	0.991	0.0849016530863714	0.0099	9.101e-18	53386	77258	58749.13
2569331	chr6	rs1736914	29704379	T	G	0.186	0.182	0.992	0.0459002781827573	0.0111	3.756e-05	53386	77258	58749.13
2589276	chr6	rs1736913	29704400	T	C	0.344	0.335	0.988	0.0441986870716702	0.0091	1.249e-06	53386	77258	58749.13
2589065	chr6	rs9258207	29704443	C	T	0.879	0.884	0.994	-0.0370997639570267	0.0133	0.005366	53386	77258	58749.13
2586356	chr6	rs9258208	29704545	C	T	0.879	0.883	0.994	-0.0366017456445608	0.0133	0.006093	53386	77258	58749.13
2575512	chr6	rs116878102	29704556	G	A	0.982	0.983	0.982	-0.0517986852338873	0.0348	0.1366	48851	69717	53485.78
2582238	chr6	rs1633099	29704633	C	G	0.749	0.735	0.991	0.0848006016924651	0.0099	9.952e-18	53386	77258	58749.13
2599790	chr6	rs9368609	29704638	C	T	0.755	0.754	0.986	-0.023401696181619	0.0101	0.02033	53386	77258	58749.13
2573062	chr6	rs2523394	29704673	G	C	0.437	0.447	0.99	-0.0385953087593848	0.0087	9.199e-06	53386	77258	58749.13
2582966	chr6	rs2517943	29704833	T	C	0.821	0.826	0.986	-0.0084959889212643	0.0114	0.457	53386	77258	58749.13
2576868	chr6	rs115042142	29704897	T	A	0.982	0.983	0.982	-0.0519988063604998	0.0348	0.1349	48851	69717	53485.78
2575814	chr6	rs2743918	29704921	A	G	0.575	0.58	0.993	-0.0217958123704574	0.0087	0.01271	53386	77258	58749.13
2587842	chr6	rs114549249	29704988	C	T	0.982	0.983	0.981	-0.0521041493573948	0.0348	0.1345	48851	69717	53485.78
2588594	chr6	rs1633098	29705028	G	T	0.749	0.735	0.99	0.0848006016924651	0.0099	1.007e-17	53386	77258	58749.13
2584784	chr6	rs7751815	29705084	C	T	0.879	0.884	0.994	-0.0370997639570267	0.0133	0.00538	53386	77258	58749.13
2567263	chr6	rs2844832	29705219	C	T	0.558	0.564	0.991	-0.023401696181619	0.0087	0.0072	53386	77258	58749.13
2575439	chr6	rs9258209	29705402	C	T	0.975	0.976	0.97	-0.0247026126403718	0.0283	0.3827	53178	76422	58416.02
2594250	chr6	rs2743917	29705405	C	T	0.558	0.564	0.991	-0.023401696181619	0.0087	0.007261	53386	77258	58749.13
2572287	chr6	rs9258210	29705479	G	A	0.948	0.951	0.983	-0.0538966802576654	0.0199	0.00676	53386	77258	58749.13
2598317	chr6	rs2517942	29705507	T	C	0.437	0.447	0.989	-0.0385953087593848	0.0087	9.103e-06	53386	77258	58749.13
2597148	chr6	rs2523393	29705659	A	G	0.558	0.564	0.991	-0.023401696181619	0.0087	0.007236	53386	77258	58749.13
2592434	chr6	rs2735051	29705688	G	A	0.575	0.58	0.993	-0.0217958123704574	0.0087	0.01275	53386	77258	58749.13
2600732	chr6	rs1736911	29705772	T	C	0.166	0.164	0.992	0.047799197133273	0.0117	4.183e-05	53386	77258	58749.13
2594974	chr6	rs2523392	29705810	A	G	0.437	0.447	0.989	-0.0386992491392765	0.0087	8.748e-06	53386	77258	58749.13
2589144	chr6	rs1736910	29705824	T	G	0.186	0.182	0.991	0.0456996792509903	0.0111	3.994e-05	53386	77258	58749.13
2601108	chr6	rs2523391	29706049	G	C	0.558	0.564	0.99	-0.023401696181619	0.0087	0.007118	53386	77258	58749.13
2599409	chr6	rs2523390	29706050	G	A	0.829	0.834	0.985	-0.0093031403261444	0.0116	0.424	53386	77258	58749.13
2576306	chr6	rs2523389	29706128	G	C	0.558	0.564	0.99	-0.0232993336544035	0.0087	0.007324	53386	77258	58749.13
2586372	chr6	rs9258211	29706180	G	A	0.879	0.884	0.994	-0.0374007702544828	0.0133	0.005078	53386	77258	58749.13
2601485	chr6	rs9258212	29706226	T	C	0.879	0.884	0.994	-0.0374007702544828	0.0133	0.005045	53386	77258	58749.13
2590587	chr6	rs116285139	29706228	A	G	0.981	0.981	0.968	-0.026898543868701	0.0338	0.426	50230	71257	54921.5
2577756	chr6	rs2844831	29706277	T	C	0.558	0.564	0.99	-0.0232993336544035	0.0087	0.007328	53386	77258	58749.13
2601455	chr6	rs142867641	29706372	C	T	0.982	0.983	0.981	-0.0523043316292892	0.0348	0.1327	48851	69717	53485.78
2593477	chr6	rs9258213	29706691	T	C	0.948	0.951	0.982	-0.0540022233826842	0.0199	0.00669	53386	77258	58749.13
2593783	chr6	rs929160	29706793	A	T	0.749	0.735	0.99	0.0846995400861426	0.0099	1.09e-17	53386	77258	58749.13
2597888	chr6	rs929159	29706889	T	C	0.749	0.735	0.99	0.0846995400861426	0.0099	1.073e-17	53386	77258	58749.13
2585063	chr6	rs929158	29706900	G	A	0.749	0.735	0.99	0.0846995400861426	0.0099	1.073e-17	53386	77258	58749.13
2594743	chr6	rs932338	29706933	A	G	0.186	0.182	0.991	0.0459002781827573	0.0111	3.721e-05	53386	77258	58749.13
2576015	chr6	rs9258214	29707043	G	A	0.879	0.884	0.993	-0.0377953294954024	0.0133	0.004583	53386	77258	58749.13
2598330	chr6	rs4713239	29707050	G	A	0.756	0.756	0.986	-0.0252972953741621	0.0101	0.01223	53386	77258	58749.13
2586684	chr6	rs1633096	29707267	G	T	0.762	0.75	0.985	0.0818011606883997	0.0101	6.091e-16	53386	77258	58749.13
2571722	chr6	rs9258215	29707307	A	G	0.879	0.884	0.993	-0.0375045865412751	0.0133	0.004882	53386	77258	58749.13
2577364	chr6	rs62391833	29707523	T	C	0.939	0.942	0.991	-0.0509986009718156	0.0183	0.005394	53386	77258	58749.13
2580953	chr6	rs9258216	29707530	C	T	0.879	0.884	0.993	-0.0374007702544828	0.0133	0.005052	53386	77258	58749.13
2593534	chr6	rs2844830	29707546	G	A	0.558	0.564	0.99	-0.0232993336544035	0.0087	0.007402	53386	77258	58749.13
2575849	chr6	rs9258217	29707660	C	T	0.879	0.884	0.991	-0.0380030548002074	0.0134	0.004514	53386	77258	58749.13
2567398	chr6	rs1736905	29707661	A	G	0.628	0.618	0.994	0.0528011569911275	0.0089	3.069e-09	53386	77258	58749.13
2592343	chr6	rs2523388	29707704	G	A	0.558	0.564	0.99	-0.0232993336544035	0.0087	0.007349	53386	77258	58749.13
2586603	chr6	rs146840734	29707890	T	C	0.975	0.976	0.964	-0.108197870477987	0.0293	0.000227	52026	74229	56919.22
2588681	chr6	rs9258218	29708028	G	A	0.879	0.884	0.993	-0.0378991867540796	0.0133	0.004551	53386	77258	58749.13
2571258	chr6	rs2523387	29708090	G	A	0.558	0.564	0.99	-0.023401696181619	0.0087	0.007272	53386	77258	58749.13
2590468	chr6	rs1610603	29708222	T	C	0.186	0.182	0.991	0.0459002781827573	0.0111	3.738e-05	53386	77258	58749.13
2582578	chr6	rs2517941	29708417	C	G	0.821	0.826	0.985	-0.0086977157031958	0.0114	0.4469	53386	77258	58749.13
2590754	chr6	rs17178441	29708466	C	T	0.957	0.96	0.967	-0.0676045499371671	0.022	0.002065	53386	77258	58749.13
2577957	chr6	rs1610604	29708484	A	C	0.186	0.182	0.991	0.0459957873421583	0.0111	3.703e-05	53386	77258	58749.13
2585620	chr6	rs4143366	29708522	C	T	0.939	0.942	0.991	-0.0509986009718156	0.0183	0.005381	53386	77258	58749.13
2588937	chr6	rs1610605	29708523	C	T	0.186	0.182	0.991	0.0459957873421583	0.0111	3.677e-05	53386	77258	58749.13
2591227	chr6	rs1610607	29708728	G	T	0.186	0.182	0.991	0.0459957873421583	0.0111	3.66e-05	53386	77258	58749.13
2598436	chr6	rs2844847	29708978	T	C	0.437	0.447	0.988	-0.0386992491392765	0.0087	8.837e-06	53386	77258	58749.13
2594649	chr6	rs932341	29709019	G	C	0.186	0.182	0.99	0.0459957873421583	0.0111	3.671e-05	53386	77258	58749.13
2570298	chr6	rs2743951	29709234	C	T	0.554	0.56	0.989	-0.0242004837056584	0.0087	0.005417	53386	77258	58749.13
2576190	chr6	rs2743950	29709286	C	T	0.821	0.826	0.985	-0.0091012913892029	0.0114	0.4291	53386	77258	58749.13
2574011	chr6	rs1610608	29709407	T	C	0.749	0.735	0.989	0.0852965742220806	0.0099	6.615e-18	53386	77258	58749.13
2595531	chr6	rs909735	29709636	C	G	0.186	0.182	0.99	0.0461008368826632	0.0111	3.478e-05	53386	77258	58749.13
2592805	chr6	rs28721574	29709714	A	G	0.956	0.957	0.88	-0.0014009809156281	0.0229	0.9509	53028	76579	58280.32
2566963	chr6	rs2517939	29709734	C	T	0.575	0.581	0.991	-0.0216016445577609	0.0087	0.01327	53386	77258	58749.13
2592215	chr6	rs885944	29709794	C	T	0.749	0.734	0.989	0.0852965742220806	0.0099	6.5e-18	53386	77258	58749.13
2590361	chr6	rs885943	29709812	C	T	0.749	0.734	0.989	0.0851037252451896	0.0099	8.106e-18	53386	77258	58749.13
2583183	chr6	rs2517938	29709840	T	C	0.821	0.825	0.982	-0.0049019951702315	0.0114	0.6712	53386	77258	58749.13
2584457	chr6	rs909732	29709867	A	G	0.186	0.182	0.99	0.0463013553668425	0.0111	3.199e-05	53386	77258	58749.13
2574443	chr6	rs885942	29709949	C	T	0.749	0.734	0.989	0.0852965742220806	0.0099	6.916e-18	53386	77258	58749.13
2599189	chr6	rs147991173	29710026	G	A	0.986	0.986	0.867	-0.0620030714417325	0.0503	0.2179	32865	49513	36615.32
2601658	chr6	rs116097941	29710102	T	C	0.982	0.983	0.98	-0.0525994101433915	0.0348	0.1305	48851	69717	53485.78
2580768	chr6	rs885941	29710380	C	T	0.688	0.677	0.991	0.0628996789690455	0.0093	1.306e-11	53386	77258	58749.13
2586353	chr6	rs115635977	29710567	C	G	0.982	0.983	0.98	-0.0527048164320283	0.0348	0.1304	48851	69717	53485.78
2573480	chr6	rs730858	29710628	G	A	0.821	0.826	0.984	-0.0086977157031958	0.0114	0.4451	53386	77258	58749.13
2600192	chr6	rs4713240	29710726	A	G	0.756	0.756	0.982	-0.0222967349986103	0.0101	0.02764	53386	77258	58749.13
2587527	chr6	rs1610612	29710831	G	A	0.749	0.734	0.989	0.0851037252451896	0.0099	7.772e-18	53386	77258	58749.13
2593353	chr6	rs2076176	29710833	G	C	0.575	0.58	0.991	-0.0212951405401588	0.0087	0.01474	53386	77258	58749.13
2580592	chr6	rs1610613	29710963	T	C	0.186	0.182	0.99	0.0465972853767823	0.0111	2.854e-05	53386	77258	58749.13
2567114	chr6	rs147406187	29711005	C	A	0.982	0.983	0.98	-0.0527048164320283	0.0348	0.1304	48851	69717	53485.78
2576350	chr6	rs139199531	29711010	T	C	0.982	0.983	0.98	-0.0527048164320283	0.0348	0.1304	48851	69717	53485.78
2584190	chr6	rs9258220	29711041	C	T	0.948	0.951	0.981	-0.0532952970582236	0.0199	0.007411	53386	77258	58749.13
2574633	chr6	rs2743949	29711124	C	T	0.575	0.58	0.991	-0.0212951405401588	0.0087	0.01472	53386	77258	58749.13
2570863	chr6	rs947819	29711173	T	C	0.688	0.677	0.991	0.0630968574396732	0.0093	1.179e-11	53386	77258	58749.13
2575288	chr6	rs2743948	29711191	T	C	0.575	0.58	0.991	-0.0213972981080803	0.0087	0.01454	53386	77258	58749.13
2580885	chr6	rs114284711	29711234	T	C	0.982	0.983	0.98	-0.0527048164320283	0.0348	0.1305	48851	69717	53485.78
2568414	chr6	rs1610615	29711334	C	T	0.688	0.677	0.99	0.0628996789690455	0.0093	1.361e-11	53386	77258	58749.13
2585921	chr6	rs1610740	29711340	A	G	0.182	0.178	0.986	0.0456041418050158	0.0113	5.121e-05	53386	77258	58749.13
2577161	chr6	rs760145	29711362	C	T	0.451	0.446	0.985	0.0454990400712183	0.0087	1.891e-07	53386	77258	58749.13
2575444	chr6	rs55792521	29711380	C	T	0.939	0.942	0.99	-0.0509986009718156	0.0183	0.005456	53386	77258	58749.13
2598343	chr6	rs1610741	29711524	A	G	0.61	0.602	0.994	0.0499038295281839	0.0088	1.614e-08	53386	77258	58749.13
2595705	chr6	rs9258222	29711562	G	A	0.946	0.948	0.973	0.0092966519050945	0.0195	0.6334	53386	77258	58749.13
2574954	chr6	rs1610617	29711571	G	A	0.725	0.711	0.986	0.0697032857496389	0.0096	4.728e-13	53386	77258	58749.13
2594876	chr6	rs2523386	29711747	G	A	0.833	0.837	0.983	-0.0094040800752939	0.0117	0.4239	53386	77258	58749.13
2600475	chr6	rs146322550	29711844	T	G	0.982	0.983	0.98	-0.0525994101433915	0.0348	0.1311	48851	69717	53485.78
2570304	chr6	rs2844846	29712036	A	T	0.575	0.58	0.99	-0.0214994661132367	0.0087	0.01404	53386	77258	58749.13
2569429	chr6	rs9258223	29712175	C	G	0.886	0.89	0.984	-0.0214994661132367	0.0137	0.1183	53386	77258	58749.13
2573531	chr6	rs9258224	29712256	G	A	0.912	0.916	0.986	-0.0382004338153035	0.0154	0.01336	53386	77258	58749.13
2578764	chr6	rs1613191	29712633	G	A	0.974	0.973	0.804	-0.0862989035863658	0.0328	0.008418	45752	67156	50689.7
2574809	chr6	rs9258225	29712704	A	G	0.903	0.907	0.986	-0.0202027073175195	0.0148	0.17	53386	77258	58749.13
2589938	chr6	rs114652514	29712712	C	T	0.982	0.983	0.98	-0.0527996915922012	0.0348	0.1294	48851	69717	53485.78
2599936	chr6	rs2844845	29712759	T	A	0.829	0.834	0.984	-0.0102018624845967	0.0116	0.3793	53386	77258	58749.13
2579879	chr6	rs1633091	29712866	T	C	0.188	0.184	0.988	0.0448012667045393	0.0111	5.395e-05	53386	77258	58749.13
2568357	chr6	rs116444931	29712878	G	A	0.982	0.983	0.98	-0.0529051189949894	0.0348	0.1289	48851	69717	53485.78
2598671	chr6	rs9258226	29712987	C	G	0.886	0.89	0.983	-0.0220002402796674	0.0137	0.1099	53386	77258	58749.13
2591500	chr6	rs2072894	29713036	C	T	0.903	0.907	0.986	-0.0202027073175195	0.0148	0.1711	53386	77258	58749.13
2567647	chr6	rs28359996	29713080	C	T	0.97	0.969	0.964	0.0402970567645369	0.027	0.1353	48892	70488	53768.34
2598978	chr6	rs111453592	29713122	C	T	0.982	0.981	0.746	-0.0051029981759033	0.0406	0.8995	44477	65561	49301.86
2582820	chr6	rs9258227	29713155	G	C	0.886	0.89	0.983	-0.0220002402796674	0.0137	0.1094	53386	77258	58749.13
2567667	chr6	rs1633090	29713273	G	T	0.545	0.538	0.979	0.0528960093534967	0.0087	1.446e-09	53386	77258	58749.13
2573458	chr6	rs2076175	29713370	G	A	0.756	0.756	0.984	-0.0243029385231735	0.0101	0.01614	53386	77258	58749.13
2591221	chr6	rs58121457	29713414	T	A	0.98	0.982	0.971	-0.0289963604415917	0.0332	0.3825	49483	69557	53979.0
2599380	chr6	rs2076174	29713429	C	T	0.903	0.907	0.985	-0.0202027073175195	0.0148	0.1706	53386	77258	58749.13
2570663	chr6	rs1633089	29713465	T	C	0.431	0.428	0.988	0.0448012667045393	0.0088	3.19e-07	53386	77258	58749.13
2581635	chr6	rs1633088	29713580	T	C	0.762	0.748	0.992	0.0723020567553947	0.0101	7.057e-13	53386	77258	58749.13
2601498	chr6	rs9258228	29713613	C	A	0.886	0.891	0.979	-0.020498669477346	0.0138	0.1371	53386	77258	58749.13
2592939	chr6	rs9258229	29713616	G	A	0.886	0.891	0.98	-0.020498669477346	0.0138	0.1371	53386	77258	58749.13
2597361	chr6	rs12662307	29713683	G	A	0.982	0.983	0.979	-0.0532952970582236	0.0348	0.1262	48851	69717	53485.78
2593191	chr6	rs12662282	29713762	C	T	0.982	0.983	0.979	-0.0532952970582236	0.0348	0.126	48851	69717	53485.78
2598135	chr6	rs1737087	29713768	A	G	0.186	0.182	0.988	0.0465972853767823	0.0112	2.969e-05	53386	77258	58749.13
2586078	chr6	rs12665462	29713824	A	T	0.982	0.983	0.979	-0.0532952970582236	0.0348	0.1258	48851	69717	53485.78
2594412	chr6	rs2523385	29713926	G	A	0.821	0.826	0.983	-0.0091012913892029	0.0115	0.4249	53386	77258	58749.13
2594185	chr6	rs1633087	29714060	G	A	0.545	0.538	0.979	0.0528960093534967	0.0087	1.483e-09	53386	77258	58749.13
2569335	chr6	rs1737086	29714413	C	A	0.545	0.538	0.979	0.0528960093534967	0.0087	1.48e-09	53386	77258	58749.13
2575637	chr6	rs9258236	29714557	T	C	0.903	0.907	0.985	-0.0203047533403643	0.0148	0.1686	53386	77258	58749.13
2590564	chr6	rs115015618	29714573	A	G	0.982	0.983	0.979	-0.0534957179427506	0.0348	0.1246	48851	69717	53485.78
2576291	chr6	rs56211519	29714639	A	C	0.98	0.982	0.97	-0.0292949370570243	0.0332	0.3785	49483	69557	53979.0
2575018	chr6	rs1625607	29714678	C	T	0.186	0.182	0.988	0.0465972853767823	0.0112	2.99e-05	53386	77258	58749.13
2586788	chr6	rs1623122	29714965	C	T	0.432	0.428	0.987	0.0446960805488528	0.0088	3.387e-07	53386	77258	58749.13
2582174	chr6	rs1622228	29715062	C	T	0.432	0.428	0.987	0.0446960805488528	0.0088	3.44e-07	53386	77258	58749.13
2582524	chr6	rs1622223	29715063	G	A	0.725	0.712	0.985	0.0697965484520865	0.0097	4.937e-13	53386	77258	58749.13
2575823	chr6	rs2015689	29715154	C	T	0.821	0.826	0.983	-0.0092022107647994	0.0115	0.4245	53386	77258	58749.13
2570356	chr6	rs34260811	29715332	C	A	0.756	0.756	0.983	-0.0242004837056584	0.0101	0.01675	53386	77258	58749.13
2601564	chr6	rs6901686	29715721	G	A	0.903	0.907	0.985	-0.020498669477346	0.0148	0.1659	53386	77258	58749.13
2599676	chr6	rs1633086	29715762	G	A	0.546	0.538	0.978	0.0528960093534967	0.0087	1.45e-09	53386	77258	58749.13
2588560	chr6	rs9258241	29715857	G	A	0.903	0.907	0.985	-0.0203966036652218	0.0148	0.1668	53386	77258	58749.13
2569679	chr6	rs1633085	29715997	T	C	0.432	0.428	0.987	0.0446960805488528	0.0088	3.583e-07	53386	77258	58749.13
2566906	chr6	rs9258242	29716146	G	A	0.903	0.907	0.985	-0.0203966036652218	0.0148	0.1667	53386	77258	58749.13
2595139	chr6	rs116662437	29716169	G	T	0.982	0.983	0.978	-0.0540022233826842	0.0349	0.1212	48851	69717	53485.78
2580837	chr6	rs6906587	29716207	C	G	0.963	0.964	0.984	0.0156961681063242	0.0231	0.4974	52958	76509	58210.32
2569636	chr6	rs1633084	29716300	G	A	0.432	0.428	0.987	0.0444952398865513	0.0088	3.841e-07	53386	77258	58749.13
2595672	chr6	rs1737085	29716390	T	G	0.432	0.429	0.987	0.0443995872966845	0.0088	4.304e-07	53386	77258	58749.13
2585225	chr6	rs1633083	29716589	C	T	0.547	0.539	0.978	0.052601937740197	0.0088	1.802e-09	53386	77258	58749.13
2572752	chr6	rs115897579	29716750	C	A	0.982	0.983	0.978	-0.0540972217202848	0.0349	0.1204	48851	69717	53485.78
2597143	chr6	rs114419664	29716805	G	C	0.939	0.94	0.969	-0.0315009870620622	0.0184	0.08641	53386	77258	58749.13
2587445	chr6	rs1633082	29716847	C	T	0.547	0.539	0.978	0.052601937740197	0.0088	1.893e-09	53386	77258	58749.13
2569904	chr6	rs117543560	29716872	C	T	0.982	0.983	0.978	-0.0540972217202848	0.0349	0.1203	48851	69717	53485.78
2583579	chr6	rs1633081	29716901	G	T	0.547	0.539	0.978	0.052601937740197	0.0087	1.888e-09	53386	77258	58749.13
2578959	chr6	rs1737084	29717339	T	A	0.185	0.182	0.987	0.0459002781827573	0.0112	3.939e-05	53386	77258	58749.13
2574097	chr6	rs12665401	29717380	T	C	0.692	0.695	0.98	-0.031397792147416	0.0094	0.0008706	53386	77258	58749.13
2571423	chr6	rs62391835	29717478	G	T	0.939	0.942	0.988	-0.050398957583852	0.0184	0.006067	53386	77258	58749.13
2567867	chr6	rs111602604	29717651	C	A	0.98	0.982	0.968	-0.0262002485024742	0.0333	0.4315	49483	69557	53979.0
2591776	chr6	rs1737083	29717811	A	G	0.433	0.43	0.987	0.0439977464776452	0.0088	5.237e-07	53386	77258	58749.13
2594161	chr6	rs1633080	29717826	C	T	0.433	0.43	0.987	0.0443039255565243	0.0088	4.461e-07	53386	77258	58749.13
2587882	chr6	rs1737082	29717902	C	G	0.547	0.54	0.978	0.0528011569911275	0.0088	1.658e-09	53386	77258	58749.13
2579132	chr6	rs28359997	29717911	G	A	0.948	0.949	0.973	0.0281986543586787	0.0201	0.1605	53028	76579	58280.32
2574004	chr6	rs733841	29717980	T	C	0.186	0.182	0.988	0.0461008368826632	0.0112	3.541e-05	53386	77258	58749.13
2581149	chr6	rs3873230	29718052	G	A	0.98	0.982	0.97	-0.0236986067778773	0.0332	0.4761	49483	69557	53979.0
2591228	chr6	rs733839	29718094	G	A	0.547	0.54	0.978	0.0524026787930484	0.0087	2.071e-09	53386	77258	58749.13
2594091	chr6	rs2517934	29718165	T	C	0.822	0.828	0.981	-0.0084959889212643	0.0115	0.4625	53386	77258	58749.13
2572765	chr6	rs4713242	29718220	G	A	0.736	0.736	0.98	-0.0232993336544035	0.0099	0.01823	53386	77258	58749.13
2588161	chr6	rs2517933	29718224	C	G	0.822	0.828	0.981	-0.008395140788382	0.0115	0.4647	53386	77258	58749.13
2599337	chr6	rs733840	29718282	A	G	0.186	0.182	0.987	0.0461963268897065	0.0112	3.526e-05	53386	77258	58749.13
2600256	chr6	rs1610733	29718383	G	A	0.433	0.43	0.987	0.0443039255565243	0.0088	4.358e-07	53386	77258	58749.13
2601570	chr6	rs1610734	29718401	C	G	0.433	0.43	0.987	0.0443995872966845	0.0088	4.299e-07	53386	77258	58749.13
2571360	chr6	rs1610735	29718519	T	G	0.722	0.709	0.984	0.0680043830932363	0.0096	1.571e-12	53386	77258	58749.13
2577056	chr6	rs1610736	29718544	C	T	0.433	0.429	0.987	0.0446960805488528	0.0088	3.579e-07	53386	77258	58749.13
2598062	chr6	rs3823318	29718578	C	G	0.906	0.91	0.983	-0.021203207651103	0.015	0.158	53386	77258	58749.13
2575215	chr6	rs1610621	29718790	G	A	0.783	0.768	0.99	0.0887981131587986	0.0104	1.331e-17	53386	77258	58749.13
2588375	chr6	rs55884048	29718955	G	A	0.939	0.942	0.988	-0.0499993949944177	0.0184	0.006446	53386	77258	58749.13
2584641	chr6	rs9258249	29719505	G	A	0.978	0.979	0.962	-0.0243029385231735	0.0307	0.4286	53001	75526	58120.24
2581854	chr6	rs116507394	29719510	G	A	0.982	0.982	0.977	-0.0475948788076838	0.0346	0.1683	49500	70366	54134.78
2597678	chr6	rs1610622	29719521	C	T	0.433	0.43	0.986	0.0443039255565243	0.0088	4.371e-07	53386	77258	58749.13
2576124	chr6	rs909728	29719561	T	C	0.433	0.43	0.986	0.0443039255565243	0.0088	4.357e-07	53386	77258	58749.13
2582677	chr6	rs116068878	29719577	A	C	0.943	0.941	0.937	0.0142973047008244	0.0192	0.4556	53386	77258	58749.13
2573310	chr6	rs114725386	29719868	G	A	0.984	0.985	0.857	-0.0236986067778773	0.0415	0.5675	46345	66227	50386.74
2581297	chr6	rs909727	29719899	C	G	0.186	0.182	0.987	0.0461963268897065	0.0112	3.524e-05	53386	77258	58749.13
2589697	chr6	rs909726	29719991	T	C	0.186	0.182	0.987	0.0461963268897065	0.0112	3.533e-05	53386	77258	58749.13
2600654	chr6	rs1610737	29720162	C	A	0.186	0.182	0.987	0.0461008368826632	0.0112	3.539e-05	53386	77258	58749.13
2590868	chr6	rs17184883	29720175	C	T	0.982	0.982	0.977	-0.0475004961488543	0.0346	0.1693	49500	70366	54134.78
2599743	chr6	rs1610738	29720176	A	G	0.186	0.182	0.987	0.0461963268897065	0.0112	3.542e-05	53386	77258	58749.13
2585767	chr6	rs909725	29720321	T	C	0.186	0.182	0.986	0.0463013553668425	0.0112	3.413e-05	53386	77258	58749.13
2579079	chr6	rs909724	29720328	A	G	0.186	0.182	0.986	0.0463013553668425	0.0112	3.439e-05	53386	77258	58749.13
2573194	chr6	rs3888780	29720406	G	C	0.967	0.967	0.968	0.0311013012983478	0.0247	0.2079	53200	76329	58439.19
2570487	chr6	rs909723	29720480	T	C	0.186	0.182	0.987	0.0461963268897065	0.0112	3.479e-05	53386	77258	58749.13
2590196	chr6	rs1610623	29720604	A	G	0.185	0.181	0.985	0.0461963268897065	0.0112	3.735e-05	53386	77258	58749.13
2588809	chr6	rs17178518	29720726	A	G	0.982	0.982	0.977	-0.0471964348309747	0.0346	0.1718	49500	70366	54134.78
2587784	chr6	rs17178525	29720792	A	T	0.982	0.982	0.977	-0.0471964348309747	0.0346	0.1718	49500	70366	54134.78
2570942	chr6	rs2743947	29720853	A	C	0.823	0.828	0.98	-0.0075987978753305	0.0115	0.5113	53386	77258	58749.13
2589321	chr6	rs4713243	29720961	C	G	0.642	0.646	0.974	-0.0270012755029434	0.0091	0.003025	53386	77258	58749.13
2578175	chr6	rs1610624	29720997	G	A	0.544	0.537	0.977	0.0528011569911275	0.0088	1.613e-09	53386	77258	58749.13
2584248	chr6	rs4713244	29721146	G	A	0.755	0.754	0.982	-0.0239956055562207	0.0101	0.01725	53386	77258	58749.13
2585562	chr6	rs2523407	29721305	C	G	0.823	0.828	0.98	-0.0082035573506883	0.0115	0.4777	53386	77258	58749.13
2598944	chr6	rs2394164	29721397	G	C	0.736	0.736	0.979	-0.0235040691879941	0.0099	0.01739	53386	77258	58749.13
2589242	chr6	rs1610625	29721415	A	G	0.721	0.708	0.983	0.0683966938083502	0.0096	1.189e-12	53386	77258	58749.13
2593484	chr6	rs115956149	29721477	A	G	0.975	0.976	0.959	-0.108398458871277	0.0294	0.0002294	52026	74229	56919.22
2577063	chr6	rs1610626	29721518	A	C	0.186	0.182	0.986	0.0461008368826632	0.0112	3.616e-05	53386	77258	58749.13
2573755	chr6	rs9258253	29721532	A	C	0.981	0.982	0.957	-0.0235962138551867	0.0332	0.4774	52473	74661	57567.92
2590583	chr6	rs1611292	29721627	G	T	0.167	0.165	0.987	0.0477038600690104	0.0117	4.218e-05	53386	77258	58749.13
2587915	chr6	rs1611293	29721628	A	C	0.167	0.165	0.987	0.047799197133273	0.0117	4.204e-05	53386	77258	58749.13
2592967	chr6	rs1611294	29721638	G	A	0.186	0.182	0.986	0.0461008368826632	0.0112	3.693e-05	53386	77258	58749.13
2574790	chr6	rs1611296	29721738	T	A	0.544	0.537	0.977	0.052696808999969	0.0088	1.749e-09	53386	77258	58749.13
2567409	chr6	rs1611297	29721755	C	T	0.186	0.182	0.986	0.0459002781827573	0.0112	3.904e-05	53386	77258	58749.13
2592639	chr6	rs9258255	29722084	A	T	0.831	0.836	0.98	-0.0092022107647994	0.0117	0.4345	53386	77258	58749.13
2572245	chr6	rs6933762	29722340	T	C	0.186	0.182	0.986	0.0459957873421583	0.0112	3.738e-05	53386	77258	58749.13
2589094	chr6	rs9391630	29722515	A	G	0.772	0.771	0.975	-0.0306035477981776	0.0104	0.003235	53386	77258	58749.13
2581891	chr6	rs2735050	29722597	T	C	0.186	0.182	0.986	0.0459957873421583	0.0112	3.742e-05	53386	77258	58749.13
2598089	chr6	rs9258258	29722751	A	T	0.906	0.91	0.982	-0.0213972981080803	0.015	0.1541	53386	77258	58749.13
2576158	chr6	rs115021230	29722994	G	C	0.982	0.982	0.976	-0.0471964348309747	0.0346	0.1724	49500	70366	54134.78
2586702	chr6	rs9258259	29723021	A	T	0.906	0.91	0.982	-0.0213972981080803	0.015	0.1539	53386	77258	58749.13
2588119	chr6	rs17438538	29723144	T	C	0.97	0.97	0.96	0.0416024898545136	0.0274	0.1288	48539	70167	53432.1
2571059	chr6	rs9258260	29723161	C	T	0.906	0.91	0.982	-0.0213972981080803	0.015	0.1538	53386	77258	58749.13
2572416	chr6	rs1633076	29723298	C	T	0.186	0.182	0.986	0.0459957873421583	0.0112	3.76e-05	53386	77258	58749.13
2597482	chr6	rs62391842	29723360	T	C	0.939	0.942	0.987	-0.0501991563328521	0.0184	0.006251	53386	77258	58749.13
2591727	chr6	rs4947236	29723674	T	C	0.641	0.645	0.973	-0.0274020297483382	0.0091	0.002574	53386	77258	58749.13
2574544	chr6	rs1737081	29723689	G	A	0.186	0.182	0.986	0.0456996792509903	0.0112	4.26e-05	53386	77258	58749.13
2592191	chr6	rs1633074	29723763	T	C	0.186	0.182	0.986	0.0459957873421583	0.0112	3.736e-05	53386	77258	58749.13
2571048	chr6	rs1474610	29723785	T	C	0.186	0.182	0.986	0.0461008368826632	0.0112	3.725e-05	53386	77258	58749.13
2583310	chr6	rs1737080	29723979	G	A	0.544	0.537	0.976	0.052696808999969	0.0088	1.844e-09	53386	77258	58749.13
2582995	chr6	rs75524239	29724035	T	C	0.978	0.979	0.536	-0.0248973835545144	0.0413	0.5467	52782	75006	57805.36
2567885	chr6	rs9258262	29724064	G	A	0.906	0.91	0.982	-0.021203207651103	0.015	0.1592	53386	77258	58749.13
2593710	chr6	rs1633071	29724117	T	C	0.186	0.182	0.986	0.0461008368826632	0.0112	3.725e-05	53386	77258	58749.13
2585997	chr6	rs1633070	29724147	T	C	0.186	0.183	0.985	0.0450020459197846	0.0112	5.463e-05	53386	77258	58749.13
2579190	chr6	rs1633069	29724201	C	G	0.186	0.182	0.986	0.0459957873421583	0.0112	3.732e-05	53386	77258	58749.13
2570474	chr6	rs116583473	29724245	G	T	0.982	0.982	0.976	-0.0469972723609114	0.0346	0.1743	49500	70366	54134.78
2580279	chr6	rs1633068	29724310	T	C	0.19	0.186	0.972	0.0461963268897065	0.0112	3.461e-05	53386	77258	58749.13
2587501	chr6	rs1633066	29724367	C	G	0.28	0.272	0.981	0.0428008353226943	0.0097	1.001e-05	53386	77258	58749.13
2571487	chr6	rs62391843	29724514	A	T	0.939	0.942	0.986	-0.0497996735526059	0.0184	0.00669	53386	77258	58749.13
2596572	chr6	rs1737079	29724745	G	A	0.186	0.182	0.986	0.0459957873421583	0.0112	3.74e-05	53386	77258	58749.13
2594549	chr6	rs1737078	29724939	G	T	0.544	0.537	0.976	0.052601937740197	0.0088	1.933e-09	53386	77258	58749.13
2584704	chr6	rs56314023	29725009	G	A	0.986	0.986	0.963	0.0522033801338585	0.0448	0.2438	38927	50761	41736.29
2594763	chr6	rs115938232	29725013	A	G	0.94	0.942	0.931	-0.0042992284528324	0.0189	0.8216	53386	77258	58749.13
2579458	chr6	rs9258265	29725064	T	A	0.906	0.91	0.982	-0.021101069908054	0.015	0.1612	53386	77258	58749.13
2600283	chr6	rs73747624	29725294	C	T	0.964	0.966	0.976	-0.0271040176920589	0.0237	0.2533	53327	77015	58654.18
2583429	chr6	rs1737077	29725295	G	T	0.785	0.771	0.989	0.0896030157907481	0.0105	9.937e-18	53386	77258	58749.13
2598223	chr6	rs1737076	29725321	A	G	0.544	0.537	0.976	0.0520040417467951	0.0088	3.043e-09	53386	77258	58749.13
2567868	chr6	rs9258266	29725452	C	T	0.967	0.967	0.967	0.0310043588626902	0.0247	0.2089	53200	76329	58439.19
2577584	chr6	rs1626636	29725598	G	A	0.186	0.182	0.985	0.0459957873421583	0.0112	3.76e-05	53386	77258	58749.13
2581939	chr6	rs1633065	29725721	C	T	0.721	0.708	0.982	0.0680978043671968	0.0096	1.556e-12	53386	77258	58749.13
2579007	chr6	rs1625695	29725724	T	A	0.544	0.537	0.976	0.052601937740197	0.0088	1.96e-09	53386	77258	58749.13
2568396	chr6	rs3131858	29725898	T	C	0.186	0.182	0.985	0.0459957873421583	0.0112	3.831e-05	53386	77258	58749.13
2589894	chr6	rs1633064	29726015	A	G	0.186	0.182	0.985	0.0459957873421583	0.0112	3.822e-05	53386	77258	58749.13
2581944	chr6	rs1633063	29726046	C	T	0.785	0.771	0.988	0.0898041402600461	0.0105	8.903e-18	53386	77258	58749.13
2582948	chr6	rs6935107	29726169	C	T	0.939	0.941	0.966	-0.0316970867432546	0.0184	0.0849	53386	77258	58749.13
2593311	chr6	rs114671844	29726185	G	A	0.981	0.983	0.951	-0.0248051189189711	0.0344	0.4703	49483	69557	53979.0
2588106	chr6	rs1633062	29726196	T	C	0.186	0.182	0.985	0.0459957873421583	0.0112	3.764e-05	53386	77258	58749.13
2580014	chr6	rs1633061	29726423	C	T	0.186	0.182	0.985	0.0461008368826632	0.0112	3.631e-05	53386	77258	58749.13
2584911	chr6	rs1633060	29726475	A	G	0.186	0.182	0.985	0.0461008368826632	0.0112	3.631e-05	53386	77258	58749.13
2577001	chr6	rs1633059	29726550	C	T	0.483	0.479	0.978	0.0416024898545136	0.0087	1.872e-06	53386	77258	58749.13
2601479	chr6	rs1737075	29726712	C	A	0.186	0.182	0.985	0.0461963268897065	0.0112	3.485e-05	53386	77258	58749.13
2575227	chr6	rs1633058	29726761	T	C	0.186	0.182	0.985	0.0463013553668425	0.0112	3.473e-05	53386	77258	58749.13
2575605	chr6	rs115344325	29726777	C	G	0.982	0.982	0.976	-0.0471964348309747	0.0346	0.172	49500	70366	54134.78
2590535	chr6	rs1633057	29727023	A	G	0.186	0.182	0.985	0.0456996792509903	0.0112	4.281e-05	53386	77258	58749.13
2594006	chr6	rs1633056	29727092	T	C	0.186	0.182	0.985	0.0463013553668425	0.0112	3.438e-05	53386	77258	58749.13
2576939	chr6	rs1737074	29727100	G	C	0.186	0.182	0.985	0.0463013553668425	0.0112	3.447e-05	53386	77258	58749.13
2601447	chr6	rs17178532	29727760	G	C	0.982	0.982	0.975	-0.0471020897690825	0.0346	0.1734	49500	70366	54134.78
2592410	chr6	rs9258271	29727815	T	C	0.978	0.979	0.96	-0.0240980393840575	0.0307	0.4331	53001	75526	58120.24
2575963	chr6	rs16867712	29727954	T	C	0.755	0.754	0.98	-0.0242004837056584	0.0101	0.01655	53386	77258	58749.13
2593015	chr6	rs1610627	29728057	G	T	0.186	0.182	0.985	0.0463968262292078	0.0112	3.315e-05	53386	77258	58749.13
2576201	chr6	rs113795410	29728209	C	A	0.186	0.182	0.984	0.0463968262292078	0.0112	3.353e-05	53386	77258	58749.13
2570140	chr6	rs1737073	29728243	G	C	0.185	0.182	0.983	0.0471030274686428	0.0112	2.545e-05	53386	77258	58749.13
2573267	chr6	rs1610727	29728259	G	A	0.185	0.182	0.983	0.0471984218290006	0.0112	2.511e-05	53386	77258	58749.13
2568981	chr6	rs1633055	29728308	A	T	0.186	0.182	0.985	0.0465018336514199	0.0112	3.212e-05	53386	77258	58749.13
2597210	chr6	rs1610629	29728570	G	T	0.786	0.771	0.988	0.0899960849805562	0.0105	7.817e-18	53386	77258	58749.13
2574354	chr6	rs62391844	29728621	T	C	0.939	0.942	0.985	-0.050504132173768	0.0184	0.006092	53386	77258	58749.13
2572084	chr6	rs9258272	29728681	A	G	0.906	0.91	0.98	-0.0213972981080803	0.0151	0.1547	53386	77258	58749.13
2576603	chr6	rs1611278	29728763	T	C	0.186	0.182	0.984	0.0465972853767823	0.0112	3.087e-05	53386	77258	58749.13
2567680	chr6	rs1611279	29728818	G	T	0.186	0.182	0.984	0.0465972853767823	0.0112	3.051e-05	53386	77258	58749.13
2591918	chr6	rs1610728	29729003	A	C	0.186	0.182	0.984	0.0465972853767823	0.0112	3.043e-05	53386	77258	58749.13
2569398	chr6	rs73398036	29729102	A	G	0.936	0.937	0.968	-0.0296966117368367	0.018	0.09813	53386	77258	58749.13
2577603	chr6	rs1610630	29729286	C	T	0.186	0.182	0.984	0.0465972853767823	0.0112	3.067e-05	53386	77258	58749.13
2588138	chr6	rs9258273	29729350	A	G	0.967	0.967	0.966	0.0308977113278438	0.0247	0.2107	53200	76329	58439.19
2576698	chr6	rs1610631	29729606	C	G	0.184	0.181	0.982	0.0456996792509903	0.0112	4.643e-05	53386	77258	58749.13
2577943	chr6	rs1610632	29729612	T	C	0.184	0.181	0.982	0.0459002781827573	0.0112	4.385e-05	53386	77258	58749.13
2600348	chr6	rs9258274	29729817	G	A	0.902	0.906	0.98	-0.0202027073175195	0.0148	0.1722	53386	77258	58749.13
2572804	chr6	rs1633052	29729849	G	C	0.187	0.183	0.982	0.0461963268897065	0.0112	3.563e-05	53386	77258	58749.13
2589596	chr6	rs1610729	29729924	C	G	0.785	0.77	0.988	0.0906995672466416	0.0105	4.31e-18	53386	77258	58749.13
2575994	chr6	rs1611282	29730002	G	T	0.401	0.412	0.985	-0.036798848237098	0.0088	3.188e-05	53386	77258	58749.13
2598646	chr6	rs9500975	29730093	G	A	0.936	0.937	0.968	-0.0299026613543135	0.018	0.09565	53386	77258	58749.13
2571098	chr6	rs9391660	29730095	A	G	0.753	0.752	0.979	-0.0217958123704574	0.0101	0.03092	53386	77258	58749.13
2572555	chr6	rs1611283	29730128	G	A	0.759	0.766	0.979	-0.0164038098256767	0.0103	0.1106	53386	77258	58749.13
2586281	chr6	rs1633051	29730160	G	A	0.186	0.182	0.984	0.0465972853767823	0.0112	3.089e-05	53386	77258	58749.13
2572548	chr6	rs1610633	29730185	G	A	0.785	0.77	0.987	0.0906995672466416	0.0105	4.279e-18	53386	77258	58749.13
2582217	chr6	rs116790382	29730194	A	C	0.983	0.981	0.911	0.0807962698280896	0.042	0.05451	34405	51364	38119.72
2594259	chr6	rs1633050	29730353	T	G	0.185	0.181	0.98	0.0465972853767823	0.0112	3.288e-05	53386	77258	58749.13
2583381	chr6	rs1737071	29730358	T	C	0.166	0.164	0.98	0.0479993753879105	0.0117	4.179e-05	53386	77258	58749.13
2589283	chr6	rs9500976	29730390	A	G	0.962	0.961	0.966	0.0570039574677328	0.0229	0.01303	53028	76579	58280.32
2569391	chr6	rs9258275	29730504	A	G	0.642	0.645	0.972	-0.026898543868701	0.0091	0.003219	53386	77258	58749.13
2574847	chr6	rs1633049	29730530	G	A	0.186	0.182	0.983	0.0465972853767823	0.0112	3.078e-05	53386	77258	58749.13
2589133	chr6	rs6916971	29730536	C	T	0.986	0.986	0.988	0.0546018151915836	0.047	0.2461	34657	45929	37237.59
2591542	chr6	rs1737070	29730546	C	A	0.186	0.182	0.983	0.0465018336514199	0.0112	3.185e-05	53386	77258	58749.13
2581026	chr6	rs115140228	29730571	T	C	0.982	0.982	0.975	-0.0453007592301635	0.0346	0.19	49500	70366	54134.78
2571840	chr6	rs1633048	29730642	A	G	0.186	0.182	0.984	0.0465018336514199	0.0112	3.22e-05	53386	77258	58749.13
2595866	chr6	rs1737069	29730730	T	C	0.28	0.272	0.979	0.0434042576072856	0.0097	7.681e-06	53386	77258	58749.13
2567623	chr6	rs112572186	29730769	C	T	0.947	0.948	0.956	-0.0295009039176847	0.0197	0.1349	53386	77258	58749.13
2594373	chr6	rs1611284	29730848	G	A	0.402	0.413	0.985	-0.0361972883118878	0.0088	4.271e-05	53386	77258	58749.13
2571860	chr6	rs1737068	29730923	C	A	0.186	0.182	0.984	0.0463968262292078	0.0112	3.268e-05	53386	77258	58749.13
2585740	chr6	rs12661621	29731012	C	T	0.982	0.982	0.974	-0.0465047776557534	0.0346	0.1793	49500	70366	54134.78
2598758	chr6	rs1737067	29731028	C	T	0.186	0.182	0.983	0.0463968262292078	0.0112	3.291e-05	53386	77258	58749.13
2593628	chr6	rs12661638	29731204	C	G	0.982	0.982	0.974	-0.0465990663783681	0.0346	0.1777	49500	70366	54134.78
2584570	chr6	rs1737066	29731228	T	A	0.185	0.182	0.977	0.0471984218290006	0.0112	2.606e-05	53386	77258	58749.13
2574079	chr6	rs1737065	29731241	C	T	0.185	0.182	0.977	0.0473033451158665	0.0112	2.49e-05	53386	77258	58749.13
2592205	chr6	rs1737064	29731263	C	A	0.185	0.182	0.977	0.0473033451158665	0.0112	2.551e-05	53386	77258	58749.13
2600993	chr6	rs1633046	29731272	A	G	0.185	0.182	0.977	0.0473987203698754	0.0112	2.454e-05	53386	77258	58749.13
2567413	chr6	rs114492352	29731453	A	T	0.982	0.982	0.974	-0.0494949124461712	0.0347	0.1538	48851	69717	53485.78
2591344	chr6	rs7759474	29731635	C	T	0.753	0.752	0.977	-0.0218980211012161	0.0101	0.03033	53386	77258	58749.13
2594408	chr6	rs7759482	29731687	A	G	0.753	0.752	0.977	-0.0217958123704574	0.0101	0.03102	53386	77258	58749.13
2591055	chr6	rs73398055	29731722	G	T	0.986	0.986	0.988	0.0539008916487975	0.047	0.252	34657	45929	37237.59
2580233	chr6	rs1611285	29731787	T	C	0.824	0.83	0.978	-0.0087985943563496	0.0116	0.4468	53386	77258	58749.13
2576485	chr6	rs9258276	29731791	C	T	0.978	0.979	0.958	-0.0226035462098532	0.0307	0.4618	53017	75590	58145.84
2581021	chr6	rs1633045	29731811	G	A	0.186	0.182	0.982	0.0461963268897065	0.0112	3.706e-05	53386	77258	58749.13
2590548	chr6	rs1633044	29731856	G	C	0.544	0.537	0.973	0.0524975689577541	0.0088	2.137e-09	53386	77258	58749.13
2581103	chr6	rs56287651	29731966	T	C	0.939	0.943	0.983	-0.0538017009683557	0.0185	0.00354	53386	77258	58749.13
2581204	chr6	rs7755928	29732243	T	C	0.754	0.753	0.976	-0.022398994943479	0.0101	0.02676	53386	77258	58749.13
2577075	chr6	rs1626392	29732244	T	C	0.219	0.215	0.975	0.0341018649449722	0.0106	0.001263	53386	77258	58749.13
2576077	chr6	rs1625636	29732302	T	C	0.186	0.182	0.982	0.0463968262292078	0.0112	3.404e-05	53386	77258	58749.13
2575408	chr6	rs1633043	29732394	A	G	0.167	0.165	0.981	0.0475036226439669	0.0117	4.814e-05	53386	77258	58749.13
2600298	chr6	rs4544940	29732407	G	C	0.754	0.754	0.974	-0.0225012653465135	0.0101	0.02619	53386	77258	58749.13
2596903	chr6	rs422343	29732430	G	A	0.84	0.846	0.973	-0.0138048499765589	0.0121	0.2531	53386	77258	58749.13
2585131	chr6	rs1737063	29732590	T	C	0.492	0.492	0.964	0.0363029992242924	0.0088	3.809e-05	53386	77258	58749.13
2583547	chr6	rs1737062	29732595	C	T	0.493	0.492	0.964	0.0361004656247227	0.0088	4.23e-05	53386	77258	58749.13
2588651	chr6	rs370631	29732744	T	C	0.745	0.73	0.979	0.0852965742220806	0.0099	8.522e-18	53386	77258	58749.13
2592321	chr6	rs2246856	29732775	C	G	0.951	0.952	0.96	0.0288983900426488	0.0207	0.1623	53027	76178	58210.26
2596619	chr6	rs2523420	29732813	G	T	0.724	0.724	0.974	-0.0159972768350078	0.0098	0.1006	53386	77258	58749.13
2576812	chr6	rs1737060	29732969	G	C	0.188	0.185	0.978	0.0416984103556758	0.0111	0.0001809	53386	77258	58749.13
2589155	chr6	rs9258278	29733123	T	A	0.945	0.948	0.953	-0.0390007373497326	0.0198	0.04935	53028	76579	58280.32
2597488	chr6	rs11753758	29733179	T	C	0.977	0.979	0.966	-0.0114958245134845	0.0303	0.7034	51135	72370	55901.85
2566725	chr6	rs1633041	29733223	G	A	0.715	0.706	0.96	0.0575044650684261	0.0097	3.32e-09	53386	77258	58749.13
2575922	chr6	rs1737059	29733288	A	C	0.716	0.707	0.955	0.0570984120398765	0.0098	4.863e-09	53386	77258	58749.13
2572327	chr6	rs3132731	29733374	T	C	0.0798	0.0793	0.905	0.0254045542217263	0.0167	0.1296	53386	77258	58749.13
2575916	chr6	rs1737058	29733375	G	C	0.165	0.164	0.982	0.043595744117646	0.0117	0.000204	53386	77258	58749.13
2589206	chr6	rs2735049	29733390	C	T	0.637	0.637	0.97	-0.0095050300143049	0.0091	0.2974	53386	77258	58749.13
2570855	chr6	rs1737057	29733420	T	C	0.715	0.706	0.959	0.0570039574677328	0.0097	4.848e-09	53386	77258	58749.13
2584934	chr6	rs11751397	29733436	G	A	0.977	0.979	0.965	-0.0111013930711739	0.0304	0.7156	51135	72370	55901.85
2573607	chr6	rs11753812	29733462	T	C	0.977	0.979	0.965	-0.0113036461713921	0.0303	0.7088	51135	72370	55901.85
2583822	chr6	rs11751381	29733502	C	G	0.977	0.978	0.965	-0.0111013930711739	0.0303	0.7137	51135	72370	55901.85
2598616	chr6	rs1737056	29733537	G	C	0.715	0.706	0.96	0.0570039574677328	0.0097	4.429e-09	53386	77258	58749.13
2580396	chr6	rs11756053	29733678	A	G	0.977	0.978	0.966	-0.0111013930711739	0.0303	0.7141	51135	72370	55901.85
2600923	chr6	rs3906250	29733700	C	T	0.981	0.982	0.953	-0.0163021610829842	0.0335	0.6261	52147	74438	57284.11
2577007	chr6	rs2735048	29733701	G	A	0.645	0.644	0.972	-0.0101008421794295	0.0091	0.2702	53386	77258	58749.13
2567907	chr6	rs1737055	29733742	A	G	0.301	0.293	0.973	0.0505029821731068	0.0096	1.255e-07	53386	77258	58749.13
2597310	chr6	rs58921447	29733756	A	G	0.986	0.986	0.985	0.041995705452017	0.0468	0.3698	35131	46385	37702.41
2578576	chr6	rs1737054	29733807	C	A	0.715	0.706	0.96	0.0570039574677328	0.0097	4.677e-09	53386	77258	58749.13
2590685	chr6	rs11751915	29733818	C	T	0.977	0.978	0.965	-0.0110002818588653	0.0303	0.7169	51135	72370	55901.85
2572958	chr6	rs2517931	29733838	T	A	0.637	0.637	0.971	-0.0094040800752939	0.0091	0.2987	53386	77258	58749.13
2568722	chr6	rs1737053	29733850	G	C	0.301	0.293	0.973	0.0505980527630914	0.0096	1.231e-07	53386	77258	58749.13
2597927	chr6	rs9258285	29734006	A	C	0.88	0.885	0.955	-0.0378991867540796	0.0137	0.005775	53386	77258	58749.13
2575873	chr6	rs9258286	29734014	A	G	0.981	0.982	0.953	-0.0135007260538548	0.0332	0.6856	52621	74894	57748.93
2589267	chr6	rs2735046	29734098	G	A	0.609	0.608	0.969	-0.0042992284528324	0.009	0.6315	53386	77258	58749.13
2590629	chr6	rs1737052	29734118	C	A	0.301	0.293	0.972	0.0505980527630914	0.0096	1.223e-07	53386	77258	58749.13
2582746	chr6	rs1737051	29734184	A	G	0.715	0.706	0.96	0.056900047132812	0.0097	4.903e-09	53386	77258	58749.13
2588219	chr6	rs112966394	29734244	T	A	0.977	0.978	0.965	-0.0108991808690006	0.0303	0.7201	51135	72370	55901.85
2585446	chr6	rs2523754	29734477	A	G	0.609	0.608	0.969	-0.0043996643446871	0.009	0.6256	53386	77258	58749.13
2574896	chr6	rs73745404	29734481	C	T	0.977	0.978	0.965	-0.0108991808690006	0.0303	0.7201	51135	72370	55901.85
2592609	chr6	rs73745405	29734505	T	C	0.977	0.978	0.965	-0.0108991808690006	0.0303	0.7201	51135	72370	55901.85
2567193	chr6	rs12660712	29734634	C	A	0.971	0.971	0.97	0.0358014124633833	0.0266	0.1777	53028	76579	58280.32
2574856	chr6	rs34792092	29734636	G	A	0.977	0.978	0.965	-0.0121029460677457	0.0303	0.6905	51135	72370	55901.85
2581713	chr6	rs35197595	29734692	T	C	0.977	0.978	0.965	-0.0107980900995126	0.0303	0.7208	51135	72370	55901.85
2580030	chr6	rs1737050	29734696	A	G	0.715	0.706	0.959	0.056900047132812	0.0097	4.817e-09	53386	77258	58749.13
2583748	chr6	rs2523753	29734727	A	G	0.609	0.608	0.969	-0.0042992284528324	0.009	0.6336	53386	77258	58749.13
2589198	chr6	rs34735344	29734749	T	C	0.977	0.978	0.965	-0.0107980900995126	0.0303	0.7221	51135	72370	55901.85
2591592	chr6	rs36106954	29734787	A	C	0.977	0.978	0.965	-0.0107980900995126	0.0303	0.7211	51135	72370	55901.85
2575220	chr6	rs35794939	29734930	A	G	0.977	0.978	0.965	-0.0107980900995126	0.0303	0.7208	51135	72370	55901.85
2570353	chr6	rs36073133	29734958	G	A	0.977	0.978	0.965	-0.0107980900995126	0.0303	0.721	51135	72370	55901.85
2587624	chr6	rs73745406	29735022	T	C	0.977	0.978	0.965	-0.0107980900995126	0.0303	0.721	51135	72370	55901.85
2570216	chr6	rs1737049	29735104	A	G	0.692	0.685	0.959	0.0540998523168248	0.0095	1.356e-08	53386	77258	58749.13
2573069	chr6	rs1612392	29735134	G	A	0.715	0.706	0.96	0.0567961259994112	0.0097	5.229e-09	53386	77258	58749.13
2578723	chr6	rs1737048	29735225	T	C	0.715	0.706	0.96	0.0567961259994112	0.0097	5.24e-09	53386	77258	58749.13
2573928	chr6	rs3873238	29735280	C	T	0.946	0.948	0.947	-0.0239034240815591	0.0199	0.2307	53028	76579	58280.32
2581734	chr6	rs1737047	29735289	T	C	0.692	0.685	0.959	0.0539956397610122	0.0095	1.502e-08	53386	77258	58749.13
2575068	chr6	rs2735044	29735391	T	C	0.715	0.706	0.958	0.0572967376061087	0.0097	4.092e-09	53386	77258	58749.13
2567099	chr6	rs9258288	29735455	C	A	0.721	0.712	0.941	0.0574006067311047	0.0099	6.304e-09	53386	77258	58749.13
2576493	chr6	rs9258289	29735469	G	A	0.722	0.713	0.94	0.0577027101282892	0.0099	5.706e-09	53386	77258	58749.13
2601611	chr6	rs9258290	29735492	T	C	0.702	0.695	0.932	0.054402954379292	0.0098	2.431e-08	53386	77258	58749.13
2570166	chr6	rs9258291	29735493	G	A	0.702	0.695	0.932	0.0540998523168248	0.0098	2.842e-08	53386	77258	58749.13
2594869	chr6	rs2844844	29735533	T	C	0.646	0.644	0.97	-0.0098988321792475	0.0091	0.2793	53386	77258	58749.13
2579430	chr6	rs9258293	29735634	A	G	0.927	0.93	0.953	-0.0197028322758684	0.0172	0.2526	53028	76579	58280.32
2584993	chr6	rs9258294	29735659	G	A	0.941	0.945	0.952	-0.0393023164827424	0.0193	0.04108	53028	76579	58280.32
2592126	chr6	rs1737046	29735693	A	G	0.301	0.293	0.972	0.0503983940836932	0.0096	1.348e-07	53386	77258	58749.13
2598497	chr6	rs1737045	29735779	T	C	0.715	0.706	0.959	0.0567961259994112	0.0097	5.233e-09	53386	77258	58749.13
2569893	chr6	rs28986310	29735797	C	T	0.94	0.942	0.922	-0.0062998021485279	0.0191	0.7404	53386	77258	58749.13
2587108	chr6	rs11755659	29735813	T	C	0.977	0.978	0.965	-0.0114047880634385	0.0304	0.7071	50614	71691	55312.25
2580728	chr6	rs9258295	29735829	C	T	0.927	0.93	0.953	-0.0194988734340555	0.0172	0.2572	53028	76579	58280.32
2581531	chr6	rs1737044	29736011	G	C	0.715	0.706	0.959	0.0567961259994112	0.0097	5.187e-09	53386	77258	58749.13
2578460	chr6	rs1737043	29736047	T	C	0.301	0.293	0.972	0.0503983940836932	0.0096	1.385e-07	53386	77258	58749.13
2576790	chr6	rs1737042	29736152	A	G	0.692	0.685	0.959	0.0540998523168248	0.0095	1.376e-08	53386	77258	58749.13
2569416	chr6	rs3094560	29736163	A	G	0.626	0.625	0.969	-0.0025031302181184	0.009	0.7793	53386	77258	58749.13
2580032	chr6	rs1737041	29736229	C	A	0.714	0.706	0.959	0.0567961259994112	0.0097	5.176e-09	53386	77258	58749.13
2580438	chr6	rs1737040	29736601	T	C	0.714	0.706	0.959	0.0567961259994112	0.0097	5.223e-09	53386	77258	58749.13
2576167	chr6	rs1737039	29736608	A	C	0.164	0.163	0.98	0.0450020459197846	0.0118	0.0001331	53386	77258	58749.13
2567511	chr6	rs1737038	29736691	T	C	0.692	0.685	0.959	0.0540998523168248	0.0095	1.394e-08	53386	77258	58749.13
2572868	chr6	rs17178602	29736759	C	G	0.98	0.981	0.965	-0.0045001103249234	0.0328	0.8911	50004	70236	54568.6
2572350	chr6	rs1737037	29736792	C	T	0.715	0.706	0.959	0.0567016428693038	0.0097	5.382e-09	53386	77258	58749.13
2595414	chr6	rs11753867	29736883	C	G	0.977	0.978	0.965	-0.0102018624845967	0.0304	0.7357	51135	72370	55901.85
2594710	chr6	rs17185015	29736925	G	A	0.986	0.986	0.959	0.0361004656247227	0.0456	0.4288	38476	50465	41378.53
2578815	chr6	rs11753872	29736942	C	A	0.977	0.978	0.965	-0.0102018624845967	0.0304	0.7357	51135	72370	55901.85
2575194	chr6	rs1737036	29736995	T	C	0.692	0.685	0.959	0.0539956397610122	0.0095	1.492e-08	53386	77258	58749.13
2598051	chr6	rs1737035	29737022	C	T	0.714	0.705	0.959	0.0570039574677328	0.0097	4.519e-09	53386	77258	58749.13
2591437	chr6	rs2735043	29737074	C	T	0.645	0.644	0.971	-0.0102018624845967	0.0091	0.266	53386	77258	58749.13
2567172	chr6	rs2247422	29737162	G	A	0.645	0.644	0.971	-0.0102018624845967	0.0091	0.2646	53386	77258	58749.13
2593517	chr6	rs1737032	29737222	A	C	0.714	0.706	0.959	0.0567016428693038	0.0097	5.377e-09	53386	77258	58749.13
2571093	chr6	rs1737031	29737481	C	T	0.692	0.685	0.959	0.0539008916487975	0.0095	1.607e-08	53386	77258	58749.13
2587787	chr6	rs1737030	29737563	A	G	0.337	0.329	0.97	0.04149696667529	0.0093	7.868e-06	53386	77258	58749.13
2578121	chr6	rs72661134	29737594	C	T	0.977	0.978	0.965	-0.0101008421794295	0.0304	0.7385	51135	72370	55901.85
2575050	chr6	rs1737029	29737595	A	G	0.692	0.685	0.959	0.0539008916487975	0.0095	1.616e-08	53386	77258	58749.13
2591504	chr6	rs2844843	29737677	T	C	0.645	0.644	0.971	-0.0102018624845967	0.0091	0.2661	53386	77258	58749.13
2570580	chr6	rs6932033	29737846	A	G	0.977	0.978	0.965	-0.0085968472255182	0.0304	0.7762	51135	72370	55901.85
2601362	chr6	rs114140812	29737871	G	T	0.972	0.972	0.97	0.0288012338056278	0.0269	0.2843	53028	76579	58280.32
2588645	chr6	rs1737028	29737993	C	G	0.655	0.648	0.962	0.0563992368491194	0.0093	1.133e-09	53386	77258	58749.13
2597778	chr6	rs2844842	29737994	G	A	0.965	0.965	0.961	0.0428008353226943	0.0248	0.08393	50901	73656	55998.19
2567924	chr6	rs12662310	29738013	C	T	0.963	0.963	0.963	0.026398473854531	0.0234	0.259	53386	77258	58749.13
2568139	chr6	rs12663821	29738022	T	A	0.963	0.963	0.963	0.026398473854531	0.0234	0.2588	53386	77258	58749.13
2587412	chr6	rs3998770	29738042	T	C	0.938	0.942	0.977	-0.0598030843707537	0.0184	0.001122	53386	77258	58749.13
2589193	chr6	rs6932384	29738044	A	C	0.977	0.978	0.965	-0.010302892995897	0.0304	0.7336	51135	72370	55901.85
2582123	chr6	rs1611270	29738287	A	G	0.714	0.705	0.958	0.0570984120398765	0.0097	4.444e-09	53386	77258	58749.13
2595140	chr6	rs1611271	29738298	G	T	0.714	0.705	0.959	0.0572023017657484	0.0097	4.079e-09	53386	77258	58749.13
2576569	chr6	rs12665210	29738400	A	G	0.963	0.963	0.963	0.026398473854531	0.0234	0.2596	53386	77258	58749.13
2580255	chr6	rs3892549	29738442	G	T	0.977	0.978	0.964	-0.010302892995897	0.0304	0.7339	51135	72370	55901.85
2569100	chr6	rs1610634	29738454	T	C	0.655	0.648	0.962	0.0563992368491194	0.0093	1.117e-09	53386	77258	58749.13
2597980	chr6	rs12662393	29738569	G	T	0.972	0.972	0.97	0.0285971749776749	0.0269	0.2874	53028	76579	58280.32
2573285	chr6	rs1610726	29738665	C	G	0.692	0.685	0.959	0.054402954379292	0.0095	1.131e-08	53386	77258	58749.13
2599405	chr6	rs3888722	29739000	C	G	0.938	0.942	0.977	-0.0598030843707537	0.0184	0.001117	53386	77258	58749.13
2589580	chr6	rs885940	29739057	C	T	0.714	0.705	0.959	0.0572023017657484	0.0097	3.932e-09	53386	77258	58749.13
2589763	chr6	rs885939	29739272	T	C	0.714	0.705	0.959	0.0572023017657484	0.0097	4.076e-09	53386	77258	58749.13
2592274	chr6	rs885938	29739322	A	C	0.714	0.705	0.959	0.0572023017657484	0.0097	4.136e-09	53386	77258	58749.13
2567281	chr6	rs1610635	29739434	A	C	0.714	0.705	0.959	0.0572023017657484	0.0097	4.071e-09	53386	77258	58749.13
2575774	chr6	rs1610636	29739639	T	C	0.714	0.705	0.959	0.0572023017657484	0.0097	4.03e-09	53386	77258	58749.13
2569702	chr6	rs1610637	29739906	T	G	0.714	0.705	0.959	0.0575044650684261	0.0097	3.293e-09	53386	77258	58749.13
2571010	chr6	rs62391850	29740024	G	A	0.938	0.942	0.977	-0.0598030843707537	0.0184	0.001123	53386	77258	58749.13
2567666	chr6	rs7740113	29740034	A	G	0.972	0.972	0.969	0.0285971749776749	0.0269	0.2881	53028	76579	58280.32
2575736	chr6	rs1633038	29740037	A	G	0.164	0.162	0.98	0.0456041418050158	0.0118	0.0001111	53386	77258	58749.13
2597989	chr6	rs115484345	29740102	T	A	0.972	0.972	0.969	0.0285971749776749	0.0269	0.2883	53028	76579	58280.32
2582925	chr6	rs2844841	29740166	A	C	0.679	0.678	0.968	-0.0181028726978536	0.0094	0.05403	53386	77258	58749.13
2589715	chr6	rs1610638	29740477	C	T	0.846	0.832	0.971	0.110798701881939	0.012	2.664e-20	53386	77258	58749.13
2583125	chr6	rs115669448	29740546	T	C	0.972	0.972	0.969	0.0281986543586787	0.0269	0.2948	53028	76579	58280.32
2586675	chr6	rs62391851	29740548	G	A	0.938	0.942	0.977	-0.0600048139370291	0.0184	0.001082	53386	77258	58749.13
2594299	chr6	rs9500978	29741111	A	G	0.972	0.972	0.969	0.0284999894699013	0.0269	0.2896	53028	76579	58280.32
2586499	chr6	rs9500979	29741175	T	C	0.972	0.972	0.969	0.0284027945161868	0.0269	0.2911	53028	76579	58280.32
2599300	chr6	rs9295811	29741199	C	T	0.972	0.972	0.969	0.0284027945161868	0.0269	0.2913	53028	76579	58280.32
2573991	chr6	rs75127849	29741207	C	A	0.986	0.986	0.953	0.0218006299588528	0.0467	0.6402	36423	48495	39367.89
2588131	chr6	rs9258302	29741338	T	C	0.926	0.929	0.952	-0.0162005226717083	0.0172	0.3466	53028	76579	58280.32
2572478	chr6	rs9461548	29741449	A	G	0.963	0.963	0.962	0.0270021387025708	0.0234	0.2483	53386	77258	58749.13
2595000	chr6	rs9468604	29741471	G	A	0.963	0.963	0.962	0.0270994698817177	0.0234	0.2468	53386	77258	58749.13
2574200	chr6	rs9461549	29741475	A	C	0.972	0.972	0.969	0.0288983900426488	0.0269	0.282	53028	76579	58280.32
2568738	chr6	rs56392172	29741535	T	C	0.938	0.942	0.976	-0.0598030843707537	0.0184	0.001137	53386	77258	58749.13
2579881	chr6	rs9461551	29741555	A	G	0.963	0.963	0.962	0.027196791588428	0.0234	0.2456	53386	77258	58749.13
2586382	chr6	rs1737024	29741592	G	C	0.773	0.761	0.965	0.076396066753339	0.0104	2.218e-13	53386	77258	58749.13
2570588	chr6	rs9500980	29741971	C	T	0.972	0.972	0.969	0.0289955368412525	0.0269	0.2816	53028	76579	58280.32
2585210	chr6	rs1610639	29742003	G	A	0.846	0.832	0.97	0.110798701881939	0.012	2.822e-20	53386	77258	58749.13
2587179	chr6	rs1611277	29742062	C	A	0.965	0.965	0.96	0.0426954385276174	0.0248	0.08469	50901	73656	55998.19
2595166	chr6	rs1362068	29742108	T	C	0.655	0.648	0.962	0.0565977011143899	0.0093	1.004e-09	53386	77258	58749.13
2601292	chr6	rs9500982	29742220	C	T	0.972	0.972	0.969	0.0288983900426488	0.0269	0.2821	53028	76579	58280.32
2576618	chr6	rs2743945	29742257	T	G	0.679	0.678	0.968	-0.0178992398878318	0.0094	0.05657	53386	77258	58749.13
2579838	chr6	rs12111521	29742284	G	A	0.977	0.979	0.964	-0.0104039337153929	0.0304	0.7324	51135	72370	55901.85
2573900	chr6	rs1362070	29742299	T	C	0.655	0.648	0.962	0.0565977011143899	0.0093	9.778e-10	53386	77258	58749.13
2600362	chr6	rs9500983	29742342	T	C	0.972	0.972	0.969	0.0288983900426488	0.0269	0.2828	53028	76579	58280.32
2582086	chr6	rs1362069	29742452	G	A	0.655	0.648	0.962	0.0565977011143899	0.0093	9.761e-10	53386	77258	58749.13
2575381	chr6	rs78111854	29742532	T	C	0.946	0.948	0.946	-0.0231969816042026	0.0199	0.2447	53028	76579	58280.32
2589074	chr6	rs1633037	29742609	T	C	0.655	0.648	0.962	0.0565977011143899	0.0093	9.772e-10	53386	77258	58749.13
2585166	chr6	rs9500844	29742675	A	C	0.972	0.972	0.969	0.0288983900426488	0.0269	0.2832	53028	76579	58280.32
2599374	chr6	rs1633036	29742809	C	T	0.164	0.163	0.978	0.0459957873421583	0.0118	9.588e-05	53386	77258	58749.13
2588622	chr6	rs62394668	29742842	T	C	0.938	0.942	0.976	-0.0598030843707537	0.0184	0.001138	53386	77258	58749.13
2575329	chr6	rs1419641	29742846	G	A	0.714	0.705	0.958	0.0572023017657484	0.0097	4.124e-09	53386	77258	58749.13
2567019	chr6	rs12110334	29742895	C	G	0.977	0.979	0.964	-0.010302892995897	0.0304	0.735	51135	72370	55901.85
2587993	chr6	rs12110682	29742915	T	A	0.977	0.979	0.964	-0.0102018624845967	0.0304	0.736	51135	72370	55901.85
2586375	chr6	rs9258303	29742930	C	T	0.926	0.929	0.952	-0.0162005226717083	0.0172	0.3469	53028	76579	58280.32
2592178	chr6	rs9500845	29743117	A	G	0.972	0.972	0.969	0.0284999894699013	0.0269	0.2888	53028	76579	58280.32
2587612	chr6	rs73745429	29743236	A	G	0.977	0.979	0.964	-0.010302892995897	0.0304	0.7348	51135	72370	55901.85
2573213	chr6	rs73745430	29743261	C	T	0.977	0.979	0.964	-0.010302892995897	0.0304	0.735	51135	72370	55901.85
2571089	chr6	rs73745431	29743271	G	T	0.977	0.978	0.964	-0.010302892995897	0.0304	0.7337	51135	72370	55901.85
2600009	chr6	rs1633035	29743400	A	T	0.682	0.676	0.959	0.0546018151915836	0.0095	7.988e-09	53386	77258	58749.13
2600954	chr6	rs1737022	29743407	G	C	0.164	0.163	0.978	0.0459957873421583	0.0118	9.585e-05	53386	77258	58749.13
2585029	chr6	rs9258304	29743435	T	C	0.981	0.982	0.952	-0.0125990355765152	0.0332	0.705	52621	74894	57748.93
2581171	chr6	rs9258305	29743517	A	G	0.941	0.945	0.952	-0.0399994162638657	0.0192	0.03737	53028	76579	58280.32
2568514	chr6	rs2394168	29743525	C	T	0.972	0.972	0.969	0.0284999894699013	0.0269	0.2897	53028	76579	58280.32
2600679	chr6	rs1633034	29743563	A	G	0.682	0.676	0.959	0.0546018151915836	0.0095	7.994e-09	53386	77258	58749.13
2583989	chr6	rs2394169	29743671	A	C	0.972	0.972	0.968	0.0284999894699013	0.0269	0.2896	53028	76579	58280.32
2585266	chr6	rs1633033	29743788	T	C	0.692	0.685	0.958	0.054497654936202	0.0095	1.105e-08	53386	77258	58749.13
2576629	chr6	rs138925279	29743792	C	A	0.946	0.948	0.946	-0.0231969816042026	0.0199	0.2435	53028	76579	58280.32
2583780	chr6	rs12660530	29743812	C	G	0.972	0.972	0.968	0.0284999894699013	0.0269	0.2895	53028	76579	58280.32
2570335	chr6	rs62394669	29744135	A	C	0.938	0.942	0.976	-0.0596969272581274	0.0184	0.00116	53386	77258	58749.13
2599485	chr6	rs28840978	29744513	A	G	0.977	0.979	0.963	-0.0095958936734469	0.0304	0.7524	51135	72370	55901.85
2583554	chr6	rs28802633	29744517	A	C	0.977	0.979	0.963	-0.0102018624845967	0.0304	0.7374	51135	72370	55901.85
2585457	chr6	rs2844839	29744577	G	C	0.654	0.648	0.961	0.0565977011143899	0.0093	1.046e-09	53386	77258	58749.13
2590972	chr6	rs28578751	29744597	A	G	0.977	0.979	0.964	-0.0102018624845967	0.0304	0.7382	51135	72370	55901.85
2573588	chr6	rs558367026	29744609	T	C	0.692	0.685	0.957	0.054402954379292	0.0095	1.167e-08	53386	77258	58749.13
2598819	chr6	rs2844837	29744610	G	C	0.714	0.705	0.958	0.0570984120398765	0.0097	4.299e-09	53386	77258	58749.13
2588166	chr6	rs2975038	29744623	T	A	0.679	0.678	0.967	-0.0181028726978536	0.0094	0.05455	53386	77258	58749.13
2595916	chr6	rs1633032	29744833	C	T	0.692	0.685	0.958	0.054402954379292	0.0095	1.172e-08	53386	77258	58749.13
2583032	chr6	rs12660933	29744915	C	T	0.972	0.972	0.967	0.0284027945161868	0.0269	0.2916	53028	76579	58280.32
2591405	chr6	rs1633031	29744934	T	C	0.655	0.648	0.961	0.0567016428693038	0.0093	9.506e-10	53386	77258	58749.13
2589677	chr6	rs2517930	29745075	G	T	0.679	0.678	0.967	-0.0176040459483609	0.0094	0.0617	53386	77258	58749.13
2567605	chr6	rs116371924	29745078	T	G	0.972	0.972	0.968	0.0284999894699013	0.0269	0.2897	53028	76579	58280.32
2576031	chr6	rs115765316	29745153	G	T	0.972	0.972	0.968	0.0282958691548473	0.0269	0.294	53028	76579	58280.32
2576662	chr6	rs2517929	29745175	A	G	0.679	0.678	0.967	-0.0180010511095525	0.0094	0.05548	53386	77258	58749.13
2596178	chr6	rs62394670	29745211	A	G	0.938	0.942	0.975	-0.0596969272581274	0.0184	0.001162	53386	77258	58749.13
2595385	chr6	rs1737021	29745321	G	A	0.655	0.648	0.961	0.0567016428693038	0.0093	9.653e-10	53386	77258	58749.13
2598149	chr6	rs2517928	29745350	C	T	0.679	0.678	0.967	-0.0180010511095525	0.0094	0.05578	53386	77258	58749.13
2568774	chr6	rs1618670	29745351	G	C	0.683	0.676	0.958	0.0546018151915836	0.0095	8.011e-09	53386	77258	58749.13
2601467	chr6	rs114168695	29745438	C	T	0.972	0.972	0.968	0.0287040681283552	0.0269	0.2861	53028	76579	58280.32
2590525	chr6	rs2394685	29745439	A	G	0.473	0.478	0.956	-0.0213972981080803	0.0088	0.01532	53386	77258	58749.13
2597430	chr6	rs116425966	29745576	G	A	0.975	0.975	0.934	-0.100804244576614	0.0293	0.000582	52026	74229	56919.22
2573110	chr6	rs4122198	29745593	T	C	0.926	0.929	0.952	-0.0152050125429676	0.0172	0.3748	53028	76579	58280.32
2591167	chr6	rs9461552	29745632	C	T	0.972	0.972	0.968	0.0287040681283552	0.0269	0.2865	53028	76579	58280.32
2575752	chr6	rs1615962	29745726	G	A	0.714	0.705	0.958	0.0579952857871378	0.0097	2.458e-09	53386	77258	58749.13
2583800	chr6	rs1615251	29745761	T	A	0.655	0.648	0.961	0.0567016428693038	0.0093	9.848e-10	53386	77258	58749.13
2599666	chr6	rs1633030	29745794	T	C	0.692	0.685	0.958	0.054402954379292	0.0095	1.178e-08	53386	77258	58749.13
2596199	chr6	rs1614309	29745884	G	A	0.692	0.685	0.958	0.054402954379292	0.0095	1.171e-08	53386	77258	58749.13
2572225	chr6	rs2844836	29746023	T	C	0.965	0.965	0.959	0.043595744117646	0.0248	0.07819	50901	73656	55998.19
2598287	chr6	rs1633029	29746305	T	G	0.714	0.705	0.958	0.0570984120398765	0.0097	4.463e-09	53386	77258	58749.13
2594415	chr6	rs1633028	29746367	T	G	0.692	0.685	0.958	0.054402954379292	0.0095	1.17e-08	53386	77258	58749.13
2601490	chr6	rs1633027	29746462	A	T	0.655	0.648	0.961	0.0567016428693038	0.0093	9.749e-10	53386	77258	58749.13
2589157	chr6	rs1633026	29746515	T	C	0.164	0.162	0.974	0.0459957873421583	0.0118	0.000101	53386	77258	58749.13
2591222	chr6	rs1633025	29746527	C	G	0.164	0.162	0.974	0.0459957873421583	0.0118	0.000101	53386	77258	58749.13
2600892	chr6	rs56091723	29746552	A	G	0.977	0.979	0.963	-0.0110002818588653	0.0304	0.7174	51135	72370	55901.85
2595473	chr6	rs76779442	29746566	T	A	0.946	0.948	0.946	-0.0231969816042026	0.0199	0.2431	53028	76579	58280.32
2591115	chr6	rs1633024	29746657	C	G	0.655	0.648	0.961	0.0567016428693038	0.0093	9.714e-10	53386	77258	58749.13
2575054	chr6	rs1633023	29746794	T	C	0.714	0.705	0.958	0.0572023017657484	0.0097	4.185e-09	53386	77258	58749.13
2576744	chr6	rs1633022	29746803	A	T	0.714	0.705	0.958	0.0572023017657484	0.0097	4.164e-09	53386	77258	58749.13
2576986	chr6	rs1633021	29746869	T	C	0.773	0.761	0.964	0.076396066753339	0.0104	2.121e-13	53386	77258	58749.13
2594473	chr6	rs17178658	29746963	C	A	0.981	0.982	0.959	-0.0079011318962572	0.0335	0.8131	49483	69557	53979.0
2574575	chr6	rs17178665	29747011	T	C	0.98	0.981	0.965	-0.0034961042567088	0.0328	0.9153	49851	69995	54381.42
2575261	chr6	rs1633020	29747134	C	T	0.692	0.685	0.957	0.0546018151915836	0.0095	1.053e-08	53386	77258	58749.13
2598018	chr6	rs2735042	29747373	A	G	0.692	0.685	0.957	0.0546018151915836	0.0095	1.051e-08	53386	77258	58749.13
2586749	chr6	rs17185076	29747389	C	T	0.949	0.951	0.965	0.0189002595004805	0.0202	0.3488	53386	77258	58749.13
2580292	chr6	rs1633019	29747561	T	C	0.683	0.676	0.958	0.0546964969190277	0.0095	7.781e-09	53386	77258	58749.13
2577937	chr6	rs1633018	29747587	C	T	0.692	0.685	0.957	0.0546018151915836	0.0095	1.089e-08	53386	77258	58749.13
2587818	chr6	rs1630062	29747606	T	C	0.665	0.659	0.959	0.0515007728624032	0.0093	3.426e-08	53386	77258	58749.13
2588034	chr6	rs1737020	29747685	G	T	0.692	0.685	0.957	0.0546018151915836	0.0095	1.065e-08	53386	77258	58749.13
2592320	chr6	rs1737019	29747690	G	T	0.692	0.685	0.957	0.0546018151915836	0.0095	1.067e-08	53386	77258	58749.13
2590019	chr6	rs141976859	29747780	C	A	0.977	0.979	0.963	-0.0101008421794295	0.0304	0.7387	51135	72370	55901.85
2569440	chr6	rs562697767	29747871	C	T	0.982	0.982	0.97	-0.0499047851286405	0.0348	0.1515	48851	69717	53485.78
2569321	chr6	rs2508055	29747872	G	A	0.655	0.648	0.96	0.0567016428693038	0.0093	9.47e-10	53386	77258	58749.13
2584160	chr6	rs2735041	29747972	A	G	0.965	0.965	0.959	0.043595744117646	0.0248	0.07878	50901	73656	55998.19
2574691	chr6	rs147556343	29748024	C	T	0.986	0.986	0.93	0.0190964956909883	0.0483	0.693	35242	44645	37820.61
2574367	chr6	rs1611227	29748040	G	A	0.655	0.648	0.96	0.0567961259994112	0.0093	9.155e-10	53386	77258	58749.13
2575306	chr6	rs1611228	29748139	G	A	0.692	0.685	0.957	0.0546964969190277	0.0095	1.012e-08	53386	77258	58749.13
2579438	chr6	rs140083966	29748153	C	T	0.972	0.972	0.967	0.0285971749776749	0.0269	0.2884	53028	76579	58280.32
2596599	chr6	rs116059712	29748190	C	T	0.939	0.94	0.959	-0.031397792147416	0.0184	0.08786	53386	77258	58749.13
2578017	chr6	rs1611229	29748206	T	C	0.714	0.705	0.958	0.0572967376061087	0.0097	3.822e-09	53386	77258	58749.13
2589525	chr6	rs1611230	29748308	G	A	0.683	0.676	0.958	0.0546964969190277	0.0095	7.581e-09	53386	77258	58749.13
2588995	chr6	rs138766651	29748313	C	G	0.982	0.982	0.969	-0.0503043099097479	0.0348	0.1486	48851	69717	53485.78
2585251	chr6	rs80334281	29748329	T	C	0.659	0.653	0.956	0.0563047162104676	0.0093	1.518e-09	53386	77258	58749.13
2578128	chr6	rs112442053	29748394	G	A	0.393	0.384	0.963	0.0332993704009261	0.009	0.0002197	53386	77258	58749.13
2600891	chr6	rs148112094	29748410	C	T	0.981	0.982	0.95	-0.0156010662286512	0.0333	0.6404	52621	74894	57748.93
2582531	chr6	rs150663034	29748495	A	T	0.977	0.979	0.963	-0.0102018624845967	0.0304	0.7381	51135	72370	55901.85
2573447	chr6	rs139910383	29748509	C	T	0.938	0.942	0.974	-0.0601003842529617	0.0184	0.001081	53386	77258	58749.13
2577073	chr6	rs1611233	29748523	C	T	0.714	0.705	0.957	0.0572023017657484	0.0097	4.159e-09	53386	77258	58749.13
2567272	chr6	rs1611234	29748641	C	T	0.693	0.686	0.955	0.0548952993715794	0.0096	9.037e-09	53386	77258	58749.13
2580833	chr6	rs146526194	29748646	A	C	0.656	0.649	0.958	0.0572023017657484	0.0093	7.536e-10	53386	77258	58749.13
2591257	chr6	rs1611236	29748690	G	A	0.693	0.686	0.953	0.0551035262260241	0.0096	8.474e-09	53386	77258	58749.13
2573778	chr6	rs111296608	29748837	C	A	0.714	0.705	0.957	0.0572023017657484	0.0097	4.166e-09	53386	77258	58749.13
2583730	chr6	rs9468610	29748856	C	T	0.972	0.972	0.967	0.0285971749776749	0.0269	0.2876	53028	76579	58280.32
2581478	chr6	rs140810194	29749042	T	C	0.977	0.979	0.962	-0.0101008421794295	0.0304	0.7391	51135	72370	55901.85
2568332	chr6	rs140452595	29749193	C	T	0.981	0.982	0.949	-0.0147989665120717	0.0334	0.6582	52621	74894	57748.93
2578716	chr6	rs76210869	29749266	A	G	0.659	0.652	0.955	0.0565977011143899	0.0093	1.273e-09	53386	77258	58749.13
2589208	chr6	rs9468612	29749284	C	T	0.972	0.972	0.965	0.0280041964095973	0.0269	0.2981	53028	76579	58280.32
2587276	chr6	rs138168337	29749292	C	G	0.969	0.969	0.957	0.0379025370484673	0.027	0.1601	48556	69909	53370.95
2576785	chr6	rs76335018	29749331	G	A	0.714	0.705	0.957	0.0574006067311047	0.0097	3.753e-09	53386	77258	58749.13
2600237	chr6	rs9468613	29749334	A	G	0.972	0.972	0.967	0.0284999894699013	0.0269	0.2898	53028	76579	58280.32
2595046	chr6	rs149883163	29750107	C	T	0.981	0.982	0.95	-0.013004189135254	0.0333	0.6965	52621	74894	57748.93
2594069	chr6	rs143304036	29750776	C	T	0.91	0.914	0.968	-0.0309954337025195	0.0155	0.04505	53386	77258	58749.13
2592876	chr6	rs9461553	29750816	C	G	0.972	0.972	0.967	0.0281986543586787	0.0269	0.2949	53028	76579	58280.32
2571926	chr6	rs142268751	29751442	C	T	0.946	0.948	0.943	-0.0226035462098532	0.0199	0.2563	53028	76579	58280.32
2593349	chr6	rs1611262	29751928	A	G	0.965	0.965	0.959	0.043595744117646	0.0248	0.07892	50901	73656	55998.19
2580946	chr6	rs143525179	29751998	C	T	0.778	0.766	0.945	0.0784044433741818	0.0106	1.439e-13	53386	77258	58749.13
2592829	chr6	rs1611267	29752221	A	G	0.692	0.685	0.956	0.0548006364661149	0.0095	9.833e-09	53386	77258	58749.13
2595905	chr6	rs141733647	29752247	C	T	0.98	0.981	0.964	-0.0033957590691798	0.0329	0.9182	49851	69995	54381.42
2582519	chr6	rs2394171	29752278	C	T	0.692	0.685	0.956	0.0546964969190277	0.0095	9.923e-09	53386	77258	58749.13
2590129	chr6	rs3129184	29752503	C	T	0.164	0.162	0.975	0.0461008368826632	0.0118	9.558e-05	53386	77258	58749.13
2576536	chr6	rs2893981	29752671	T	G	0.692	0.685	0.956	0.0548006364661149	0.0095	9.849e-09	53386	77258	58749.13
2569211	chr6	rs9258373	29752703	G	T	0.941	0.945	0.952	-0.0398953406632555	0.0192	0.03797	53028	76579	58280.32
2578117	chr6	rs9258375	29752808	A	G	0.915	0.899	0.913	0.187798199239476	0.0158	1.795e-32	53386	77258	58749.13
2575611	chr6	rs9258381	29753348	G	A	0.834	0.821	0.968	0.107499226983445	0.0117	4.014e-20	53386	77258	58749.13
2582091	chr6	rs528250461	29753370	C	T	0.691	0.684	0.956	0.0539008916487975	0.0095	1.625e-08	53386	77258	58749.13
2587991	chr6	rs1737018	29753454	A	G	0.656	0.649	0.957	0.0565977011143899	0.0093	1.153e-09	53386	77258	58749.13
2597308	chr6	rs12662143	29753463	G	A	0.973	0.973	0.945	0.0255020410123433	0.0278	0.358	53028	76579	58280.32
2584242	chr6	rs12662144	29753466	G	A	0.973	0.973	0.945	0.0254045542217263	0.0277	0.3603	53028	76579	58280.32
2571201	chr6	rs1737017	29753472	A	G	0.656	0.649	0.957	0.0565031992337321	0.0093	1.202e-09	53386	77258	58749.13
2566715	chr6	rs56290866	29753583	A	G	0.938	0.942	0.972	-0.0601959637034527	0.0184	0.001076	53386	77258	58749.13
2574994	chr6	rs1002044	29753729	T	A	0.714	0.705	0.957	0.0574006067311047	0.0097	3.687e-09	53386	77258	58749.13
2566858	chr6	rs12665345	29753804	A	G	0.972	0.972	0.964	0.027799974857679	0.0271	0.3051	53028	76579	58280.32
2574769	chr6	rs67382831	29753831	C	A	0.938	0.942	0.972	-0.0603977725486758	0.0184	0.001046	53386	77258	58749.13
2578228	chr6	rs9258384	29753868	C	A	0.945	0.948	0.95	-0.0404991299799539	0.0199	0.04145	53028	76579	58280.32
2587861	chr6	rs1737016	29754000	A	C	0.3	0.292	0.966	0.0505029821731068	0.0096	1.427e-07	53386	77258	58749.13
2580984	chr6	rs1002045	29754015	G	A	0.682	0.673	0.954	0.0600974240485804	0.0095	2.325e-10	53386	77258	58749.13
2599044	chr6	rs1002046	29754016	C	T	0.714	0.705	0.956	0.0575988723793984	0.0097	3.426e-09	53386	77258	58749.13
2593773	chr6	rs1737015	29754357	C	T	0.705	0.697	0.956	0.0574006067311047	0.0097	2.725e-09	53386	77258	58749.13
2571327	chr6	rs116487225	29754368	T	G	0.938	0.942	0.972	-0.0603977725486758	0.0184	0.001049	53386	77258	58749.13
2581104	chr6	rs140732003	29754879	T	C	0.972	0.972	0.966	0.027799974857679	0.0269	0.3018	53028	76579	58280.32
2597363	chr6	rs116572434	29754936	G	A	0.972	0.972	0.966	0.027799974857679	0.0269	0.3022	53028	76579	58280.32
2583009	chr6	rs9258385	29755059	C	T	0.981	0.982	0.95	-0.0170952954286372	0.0334	0.6077	52621	74894	57748.93
2589653	chr6	rs2743942	29755061	C	T	0.773	0.761	0.962	0.0764979709727249	0.0104	2.175e-13	53386	77258	58749.13
2592477	chr6	rs12662918	29755073	C	A	0.946	0.948	0.945	-0.0232993336544035	0.0199	0.2418	53028	76579	58280.32
2579321	chr6	rs7775919	29755165	C	A	0.977	0.979	0.961	-0.0099998320783335	0.0304	0.7429	51135	72370	55901.85
2568194	chr6	rs431305	29755208	G	A	0.238	0.234	0.963	0.0404027066313724	0.0104	9.698e-05	53386	77258	58749.13
2574177	chr6	rs7758067	29755238	T	A	0.968	0.97	0.962	0.0004998750416509	0.0255	0.9846	52297	73761	57103.59
2572749	chr6	rs114608433	29755268	G	T	0.972	0.972	0.966	0.027799974857679	0.0269	0.3027	53028	76579	58280.32
2574802	chr6	rs2743941	29755451	T	C	0.248	0.241	0.97	0.0522033801338585	0.0102	2.768e-07	53386	77258	58749.13
2572427	chr6	rs7758742	29755656	T	C	0.977	0.978	0.961	-0.0099998320783335	0.0304	0.7413	51135	72370	55901.85
2575342	chr6	rs2743940	29755760	T	C	0.679	0.678	0.964	-0.0181028726978536	0.0094	0.0551	53386	77258	58749.13
2578060	chr6	rs114673558	29755796	A	C	0.982	0.983	0.957	-0.0605996221289296	0.0357	0.09	48851	69717	53485.78
2600233	chr6	rs1737014	29755922	T	C	0.655	0.648	0.959	0.0567961259994112	0.0093	9.541e-10	53386	77258	58749.13
2575364	chr6	rs2844835	29755990	A	G	0.687	0.686	0.961	-0.0216016445577609	0.0095	0.0233	53386	77258	58749.13
2571837	chr6	rs7742749	29756018	A	C	0.968	0.97	0.962	0.0004998750416509	0.0255	0.9853	52297	73761	57103.59
2572454	chr6	rs12663334	29756270	C	T	0.973	0.975	0.966	-0.0198966317144566	0.0277	0.4728	52963	76317	58176.16
2595332	chr6	rs1737013	29756301	T	C	0.714	0.705	0.956	0.0574006067311047	0.0097	3.73e-09	53386	77258	58749.13
2576168	chr6	rs9258390	29756310	C	G	0.981	0.982	0.949	-0.0166986496230515	0.0334	0.6174	52621	74894	57748.93
2584296	chr6	rs9258391	29756368	C	T	0.981	0.982	0.949	-0.0172987645783295	0.0334	0.6056	52621	74894	57748.93
2567624	chr6	rs1737012	29756410	G	T	0.655	0.648	0.959	0.0567961259994112	0.0093	9.199e-10	53386	77258	58749.13
2583044	chr6	rs2743939	29756529	T	G	0.965	0.965	0.958	0.043595744117646	0.0248	0.0791	50901	73656	55998.19
2572769	chr6	rs80096721	29756546	T	C	0.977	0.978	0.961	-0.0101008421794295	0.0304	0.739	51135	72370	55901.85
2568900	chr6	rs2735037	29756660	G	C	0.936	0.938	0.901	-0.0220002402796674	0.0188	0.2421	53028	76579	58280.32
2589202	chr6	rs1633015	29756672	C	T	0.714	0.705	0.956	0.0575044650684261	0.0097	3.54e-09	53386	77258	58749.13
2571394	chr6	rs79105139	29756709	C	G	0.98	0.981	0.957	-0.0042992284528324	0.0333	0.8972	49483	69557	53979.0
2583234	chr6	rs2394172	29756800	C	T	0.929	0.933	0.968	-0.0488016642355575	0.0173	0.004746	53386	77258	58749.13
2597153	chr6	rs79153802	29756816	C	T	0.939	0.94	0.957	-0.0307994715535284	0.0184	0.09477	53386	77258	58749.13
2589562	chr6	rs111854840	29756820	C	A	0.939	0.94	0.957	-0.0307994715535284	0.0184	0.09475	53386	77258	58749.13
2592509	chr6	rs1737011	29756838	G	C	0.655	0.648	0.958	0.0567961259994112	0.0093	9.492e-10	53386	77258	58749.13
2572703	chr6	rs2735036	29756871	C	T	0.965	0.965	0.958	0.0437010460710946	0.0248	0.07848	50901	73656	55998.19
2591280	chr6	rs115782959	29756970	G	T	0.983	0.982	0.906	0.0454034834538498	0.0354	0.1994	50994	71378	55510.4
2579116	chr6	rs1737010	29757000	A	C	0.655	0.648	0.958	0.056900047132812	0.0093	8.977e-10	53386	77258	58749.13
2581362	chr6	rs2523751	29757006	G	A	0.969	0.969	0.955	0.0379988130912113	0.027	0.1594	48556	69909	53370.95
2580500	chr6	rs73745450	29757185	C	T	0.967	0.969	0.961	-0.0001000050003333	0.0254	0.9979	52297	73761	57103.59
2589510	chr6	rs113295172	29757364	C	T	0.977	0.978	0.961	-0.0102018624845967	0.0304	0.7382	51135	72370	55901.85
2587160	chr6	rs9258393	29757411	G	T	0.941	0.945	0.951	-0.040197189751413	0.0192	0.03671	53028	76579	58280.32
2600693	chr6	rs1633014	29757608	T	C	0.683	0.676	0.956	0.0546964969190277	0.0095	7.965e-09	53386	77258	58749.13
2569911	chr6	rs72507835	29757639	A	G	0.977	0.978	0.961	-0.0102018624845967	0.0304	0.7378	51135	72370	55901.85
2595817	chr6	rs2735035	29757715	C	T	0.679	0.678	0.963	-0.0176956485356892	0.0094	0.0596	53386	77258	58749.13
2585998	chr6	rs1737009	29757965	A	T	0.655	0.648	0.958	0.0565977011143899	0.0093	1.058e-09	53386	77258	58749.13
2572935	chr6	rs1611196	29757995	T	C	0.705	0.697	0.955	0.0572023017657484	0.0097	3.211e-09	53386	77258	58749.13
2601319	chr6	rs1737008	29758117	A	G	0.165	0.163	0.972	0.047799197133273	0.0118	5.134e-05	53386	77258	58749.13
2576953	chr6	rs73745455	29758186	G	T	0.977	0.978	0.96	-0.0098988321792475	0.0305	0.7451	51135	72370	55901.85
2598532	chr6	rs9500846	29758222	T	G	0.972	0.972	0.966	0.027196791588428	0.027	0.3122	53028	76579	58280.32
2596551	chr6	rs113307209	29758307	A	G	0.939	0.94	0.957	-0.0307994715535284	0.0184	0.09484	53386	77258	58749.13
2598924	chr6	rs28698309	29758393	A	C	0.86	0.855	0.618	0.096200692271283	0.0157	9.213e-10	53386	77258	58749.13
2586451	chr6	rs1610640	29758525	T	C	0.655	0.648	0.958	0.0565977011143899	0.0093	1.069e-09	53386	77258	58749.13
2601636	chr6	rs114986211	29758571	G	C	0.968	0.97	0.962	0.0002999550089979	0.0255	0.9892	52297	73761	57103.59
2569436	chr6	rs3778614	29758704	A	G	0.946	0.948	0.943	-0.023401696181619	0.0199	0.2411	53028	76579	58280.32
2569182	chr6	rs1633012	29758726	C	G	0.164	0.163	0.972	0.0467977043485401	0.0118	7.676e-05	53386	77258	58749.13
2594934	chr6	rs17185097	29758896	T	C	0.968	0.97	0.962	0.0002999550089979	0.0255	0.99	52297	73761	57103.59
2587507	chr6	rs73745456	29758898	T	C	0.977	0.978	0.96	-0.0098988321792475	0.0305	0.7444	51135	72370	55901.85
2583273	chr6	rs1610641	29759066	A	G	0.664	0.657	0.957	0.0563992368491194	0.0093	1.56e-09	53386	77258	58749.13
2585951	chr6	rs1610642	29759078	C	T	0.664	0.657	0.957	0.0563992368491194	0.0093	1.545e-09	53386	77258	58749.13
2594558	chr6	rs3734818	29759222	G	A	0.982	0.982	0.967	-0.0511985620326965	0.0348	0.1414	48851	69717	53485.78
2590686	chr6	rs1610643	29759310	G	A	0.714	0.705	0.955	0.0574006067311047	0.0097	3.994e-09	53386	77258	58749.13
2573684	chr6	rs3734820	29759328	T	C	0.977	0.979	0.96	-0.0102018624845967	0.0305	0.7382	51135	72370	55901.85
2571353	chr6	rs1610644	29759445	C	T	0.714	0.705	0.955	0.0574006067311047	0.0097	3.926e-09	53386	77258	58749.13
2594735	chr6	rs3734822	29759451	C	A	0.977	0.978	0.96	-0.0099998320783335	0.0305	0.7432	51135	72370	55901.85
2571592	chr6	rs17185132	29759511	C	T	0.972	0.972	0.966	0.0270994698817177	0.027	0.3142	53028	76579	58280.32
2600926	chr6	rs1610717	29759517	G	A	0.664	0.657	0.957	0.0565031992337321	0.0093	1.508e-09	53386	77258	58749.13
2600515	chr6	rs58147175	29759607	G	A	0.977	0.979	0.959	-0.0108991808690006	0.0305	0.7218	51135	72370	55901.85
2598955	chr6	rs1611199	29759620	G	A	0.664	0.657	0.957	0.0563992368491194	0.0093	1.521e-09	53386	77258	58749.13
2575259	chr6	rs1611200	29759633	C	T	0.664	0.657	0.957	0.0563992368491194	0.0093	1.548e-09	53386	77258	58749.13
2570446	chr6	rs1611202	29759688	A	G	0.664	0.657	0.957	0.0565031992337321	0.0093	1.482e-09	53386	77258	58749.13
2595607	chr6	rs115286819	29759729	C	T	0.972	0.972	0.966	0.0270994698817177	0.027	0.3146	53028	76579	58280.32
2572406	chr6	rs73745473	29759770	C	G	0.977	0.979	0.959	-0.0108991808690006	0.0305	0.7213	51135	72370	55901.85
2585388	chr6	rs1611204	29759811	C	G	0.67	0.663	0.939	0.0558981756288099	0.0095	3.531e-09	53386	77258	58749.13
2577307	chr6	rs1611205	29759823	T	C	0.67	0.663	0.939	0.0560967393518702	0.0095	3.304e-09	53386	77258	58749.13
2584849	chr6	rs1611206	29759824	T	C	0.66	0.654	0.94	0.0560021901152849	0.0094	2.776e-09	53386	77258	58749.13
2592712	chr6	rs1611207	29759876	G	A	0.655	0.649	0.957	0.0565977011143899	0.0093	1.12e-09	53386	77258	58749.13
2585240	chr6	rs1611208	29759885	G	A	0.715	0.706	0.954	0.0574006067311047	0.0098	3.925e-09	53386	77258	58749.13
2584179	chr6	rs1611209	29759923	T	C	0.714	0.706	0.954	0.0572967376061087	0.0098	4.393e-09	53386	77258	58749.13
2598421	chr6	rs1610645	29759996	T	C	0.654	0.648	0.958	0.0572967376061087	0.0093	6.971e-10	53386	77258	58749.13
2578507	chr6	rs45479291	29760029	G	C	0.938	0.942	0.97	-0.0598030843707537	0.0185	0.001201	53386	77258	58749.13
2600803	chr6	rs1737006	29760111	G	C	0.655	0.648	0.958	0.0565977011143899	0.0093	1.118e-09	53386	77258	58749.13
2574905	chr6	rs114179071	29760132	G	T	0.972	0.972	0.966	0.0270021387025708	0.027	0.3157	53028	76579	58280.32
2573739	chr6	rs7764777	29760149	G	T	0.858	0.864	0.95	-0.032502530761974	0.0128	0.01122	53386	77258	58749.13
2575886	chr6	rs1610718	29760188	G	A	0.655	0.648	0.958	0.0567961259994112	0.0093	9.784e-10	53386	77258	58749.13
2572609	chr6	rs61737605	29760317	G	C	0.972	0.972	0.966	0.0273038345273452	0.027	0.3108	53028	76579	58280.32
2595978	chr6	rs2905755	29760373	A	C	0.884	0.881	0.48	0.100903598340866	0.0195	2.309e-07	53028	76579	58280.32
2593034	chr6	rs61729757	29760462	T	C	0.972	0.972	0.966	0.0267003518299564	0.027	0.3213	53028	76579	58280.32
2572374	chr6	rs1611211	29760510	G	A	0.655	0.648	0.958	0.0567016428693038	0.0093	1.058e-09	53386	77258	58749.13
2574864	chr6	rs1611212	29760523	C	T	0.714	0.705	0.955	0.0572967376061087	0.0097	4.159e-09	53386	77258	58749.13
2582328	chr6	rs45458093	29760536	G	A	0.938	0.942	0.97	-0.0594952597858765	0.0185	0.00127	53386	77258	58749.13
2586734	chr6	rs1611213	29760590	G	A	0.664	0.657	0.957	0.0565031992337321	0.0093	1.483e-09	53386	77258	58749.13
2585420	chr6	rs1611214	29760605	G	T	0.686	0.677	0.957	0.0587027762537362	0.0095	6.215e-10	53386	77258	58749.13
2568091	chr6	rs1610719	29760677	A	G	0.664	0.657	0.957	0.0565031992337321	0.0093	1.52e-09	53386	77258	58749.13
2567320	chr6	rs115583841	29760765	C	A	0.973	0.973	0.966	0.0243998868235351	0.0273	0.3702	53028	76579	58280.32
2597852	chr6	rs77141969	29760799	T	C	0.95	0.952	0.964	0.0126002819757385	0.0204	0.5389	53386	77258	58749.13
2577637	chr6	rs1610646	29760819	A	C	0.704	0.696	0.955	0.0577027101282892	0.0097	2.355e-09	53386	77258	58749.13
2568437	chr6	rs116510017	29760856	C	T	0.973	0.973	0.966	0.0244974716003874	0.0273	0.3687	53028	76579	58280.32
2583787	chr6	rs1610720	29761062	A	G	0.655	0.649	0.957	0.0567016428693038	0.0093	1.045e-09	53386	77258	58749.13
2579249	chr6	rs112182869	29761106	T	C	0.977	0.978	0.96	-0.0099998320783335	0.0305	0.7432	51135	72370	55901.85
2597204	chr6	rs115868643	29761118	C	A	0.974	0.974	0.945	0.0138042809763971	0.0282	0.6233	53028	76579	58280.32
2586814	chr6	rs115031102	29761156	A	C	0.973	0.973	0.966	0.0248974696545107	0.0273	0.3619	53028	76579	58280.32
2584885	chr6	rs1737004	29761211	G	C	0.664	0.657	0.957	0.0565031992337321	0.0093	1.5e-09	53386	77258	58749.13
2569579	chr6	rs73745480	29761237	G	A	0.98	0.981	0.961	-0.0031950988965408	0.0329	0.9224	49851	69995	54381.42
2593806	chr6	rs77720030	29761253	G	A	0.954	0.955	0.929	-0.0180010511095525	0.0216	0.405	53028	76579	58280.32
2568373	chr6	rs73745481	29761382	A	G	0.977	0.978	0.96	-0.0099998320783335	0.0305	0.7416	51135	72370	55901.85
2588448	chr6	rs3115632	29761470	T	C	0.0809	0.0805	0.902	0.0263010744193707	0.0167	0.1144	53386	77258	58749.13
2580892	chr6	rs1610723	29761473	A	C	0.664	0.657	0.956	0.0567961259994112	0.0093	1.24e-09	53386	77258	58749.13
2572519	chr6	rs1610724	29761516	T	C	0.665	0.658	0.954	0.0562007331879655	0.0094	1.971e-09	53386	77258	58749.13
2586977	chr6	rs1610725	29761522	C	A	0.687	0.679	0.953	0.0585990423029356	0.0095	7.579e-10	53386	77258	58749.13
2585185	chr6	rs73745483	29761600	T	C	0.977	0.978	0.959	-0.0111013930711739	0.0305	0.7151	50614	71691	55312.25
2595746	chr6	rs35728173	29761652	C	T	0.977	0.978	0.96	-0.0099998320783335	0.0305	0.7419	51135	72370	55901.85
2584837	chr6	rs9500987	29761674	T	C	0.972	0.972	0.965	0.0273038345273452	0.027	0.3119	53028	76579	58280.32
2574782	chr6	rs1611218	29761717	T	C	0.664	0.657	0.956	0.0567016428693038	0.0093	1.299e-09	53386	77258	58749.13
2601554	chr6	rs1611219	29761726	C	T	0.655	0.648	0.957	0.0567961259994112	0.0093	9.538e-10	53386	77258	58749.13
2600641	chr6	rs1611220	29761835	A	G	0.655	0.648	0.957	0.0567961259994112	0.0093	1.01e-09	53386	77258	58749.13
2577687	chr6	rs1611221	29761880	T	C	0.655	0.648	0.957	0.0567961259994112	0.0093	9.978e-10	53386	77258	58749.13
2592688	chr6	rs1611222	29761896	A	G	0.664	0.657	0.956	0.0565977011143899	0.0093	1.367e-09	53386	77258	58749.13
2586783	chr6	rs9500988	29761906	G	A	0.963	0.963	0.957	0.0258041896815329	0.0235	0.2715	53386	77258	58749.13
2578674	chr6	rs34416032	29761949	G	A	0.977	0.978	0.959	-0.0099998320783335	0.0305	0.7428	51135	72370	55901.85
2582981	chr6	rs1611223	29761952	A	G	0.655	0.648	0.957	0.0567961259994112	0.0093	9.566e-10	53386	77258	58749.13
2580431	chr6	rs9258405	29762054	C	T	0.917	0.92	0.949	-0.0122952780941516	0.0163	0.449	53028	76579	58280.32
2597260	chr6	rs1610647	29762068	T	C	0.655	0.648	0.957	0.0567961259994112	0.0093	9.745e-10	53386	77258	58749.13
2595563	chr6	rs16895757	29762178	C	T	0.938	0.942	0.969	-0.0587950465105055	0.0185	0.001453	53386	77258	58749.13
2588301	chr6	rs73745489	29762207	C	T	0.977	0.979	0.959	-0.0095958936734469	0.0305	0.7538	51135	72370	55901.85
2592413	chr6	rs73745491	29762230	G	T	0.977	0.979	0.959	-0.0095050300143049	0.0305	0.7542	51135	72370	55901.85
2574902	chr6	rs73745492	29762276	T	G	0.977	0.979	0.959	-0.0095958936734469	0.0305	0.7542	51135	72370	55901.85
2572517	chr6	rs9357085	29762303	C	T	0.679	0.679	0.961	-0.0176956485356892	0.0094	0.06124	53386	77258	58749.13
2570742	chr6	rs1737003	29762307	T	A	0.664	0.657	0.955	0.0565031992337321	0.0094	1.494e-09	53386	77258	58749.13
2568151	chr6	rs74432503	29762415	T	C	0.977	0.979	0.958	-0.0095958936734469	0.0305	0.7526	51135	72370	55901.85
2584812	chr6	rs73745494	29762465	C	G	0.977	0.979	0.959	-0.0095050300143049	0.0305	0.7546	51135	72370	55901.85
2572126	chr6	rs55791644	29762639	A	T	0.938	0.942	0.969	-0.0591026555948241	0.0185	0.001354	53386	77258	58749.13
2576884	chr6	rs1633011	29762693	C	T	0.714	0.705	0.955	0.0575988723793984	0.0098	3.49e-09	53386	77258	58749.13
2577916	chr6	rs58548121	29762729	C	T	0.977	0.979	0.958	-0.0091012913892029	0.0305	0.7659	51135	72370	55901.85
2573886	chr6	rs58477674	29762730	A	G	0.977	0.978	0.958	-0.0091012913892029	0.0305	0.7661	51135	72370	55901.85
2584564	chr6	rs59396305	29762839	C	A	0.977	0.978	0.959	-0.0098988321792475	0.0305	0.7446	51135	72370	55901.85
2578130	chr6	rs1737002	29762903	G	A	0.714	0.705	0.955	0.0575988723793984	0.0098	3.451e-09	53386	77258	58749.13
2590016	chr6	rs59408697	29762928	G	T	0.977	0.978	0.957	-0.0107980900995126	0.0306	0.7241	50614	71691	55312.25
2600858	chr6	rs1633010	29762942	A	T	0.683	0.676	0.955	0.0551035262260241	0.0095	6.307e-09	53386	77258	58749.13
2592584	chr6	rs56182102	29762955	T	C	0.977	0.979	0.952	-0.0121029460677457	0.0308	0.6934	50614	71691	55312.25
2594983	chr6	rs56183732	29762970	C	T	0.968	0.97	0.959	9.99950003332973e-05	0.0256	0.9961	52297	73761	57103.59
2597567	chr6	rs56241766	29762999	C	T	0.977	0.978	0.958	-0.0105049846451474	0.0306	0.7307	50614	71691	55312.25
2582160	chr6	rs59508891	29763066	A	C	0.972	0.972	0.964	0.0274011363479391	0.027	0.3101	53028	76579	58280.32
2577076	chr6	rs56315562	29763072	C	G	0.977	0.978	0.956	-0.0114958245134845	0.0306	0.7068	50614	71691	55312.25
2598382	chr6	rs1633009	29763087	A	T	0.714	0.705	0.954	0.0575988723793984	0.0098	3.454e-09	53386	77258	58749.13
2597221	chr6	rs78960639	29763303	C	A	0.688	0.682	0.865	0.0590987523872065	0.01	3.894e-09	53386	77258	58749.13
2570745	chr6	rs11757480	29763708	G	A	0.977	0.978	0.957	-0.0121029460677457	0.0306	0.6922	50614	71691	55312.25
2570137	chr6	rs11757929	29763726	C	T	0.977	0.978	0.957	-0.0121029460677457	0.0306	0.6927	50614	71691	55312.25
2580361	chr6	rs143350195	29763732	T	C	0.982	0.982	0.965	-0.052198967543594	0.0349	0.1345	48851	69717	53485.78
2567726	chr6	rs3129185	29763762	G	A	0.692	0.685	0.954	0.0548952993715794	0.0096	9.501e-09	53386	77258	58749.13
2570086	chr6	rs11757937	29763814	C	T	0.977	0.978	0.959	-0.0098988321792475	0.0305	0.7462	51135	72370	55901.85
2572164	chr6	rs2523416	29763860	T	C	0.965	0.965	0.957	0.0435000054458512	0.0249	0.07981	50630	73336	55704.73
2586194	chr6	rs2523415	29763999	G	A	0.938	0.94	0.956	-0.0307994715535284	0.0184	0.09452	53386	77258	58749.13
2598010	chr6	rs11757990	29764041	C	T	0.977	0.978	0.959	-0.0098988321792475	0.0305	0.7454	51135	72370	55901.85
2588075	chr6	rs11758019	29764082	G	A	0.974	0.975	0.864	-0.007296555232638	0.0296	0.8059	51999	73375	56771.42
2587945	chr6	rs1737001	29764133	T	G	0.973	0.972	0.857	-0.0757046307503157	0.0313	0.01548	46134	67418	50957.47
2571927	chr6	rs1633007	29764363	C	T	0.714	0.705	0.954	0.0575988723793984	0.0098	3.443e-09	53386	77258	58749.13
2587914	chr6	rs1633006	29764374	A	T	0.714	0.705	0.954	0.0575988723793984	0.0098	3.444e-09	53386	77258	58749.13
2584769	chr6	rs11758087	29764443	G	A	0.977	0.978	0.959	-0.0098988321792475	0.0305	0.7457	51135	72370	55901.85
2574205	chr6	rs1633005	29764472	C	T	0.834	0.821	0.965	0.107795548557375	0.0117	3.714e-20	53386	77258	58749.13
2571141	chr6	rs11758056	29764486	C	G	0.977	0.978	0.959	-0.0098988321792475	0.0305	0.7452	51135	72370	55901.85
2600132	chr6	rs1737000	29764548	A	G	0.714	0.705	0.954	0.0577027101282892	0.0098	3.35e-09	53386	77258	58749.13
2572048	chr6	rs11758136	29764647	G	A	0.968	0.97	0.96	0.0003999200213268	0.0255	0.9882	52297	73761	57103.59
2570631	chr6	rs1736999	29764656	G	A	0.692	0.685	0.953	0.0548952993715794	0.0096	9.668e-09	53386	77258	58749.13
2580008	chr6	rs1633004	29764663	T	C	0.714	0.705	0.954	0.0575988723793984	0.0098	3.612e-09	53386	77258	58749.13
2595654	chr6	rs11751282	29764707	T	G	0.977	0.978	0.959	-0.0099998320783335	0.0305	0.7439	51135	72370	55901.85
2579110	chr6	rs1633003	29764759	T	C	0.655	0.648	0.957	0.0570039574677328	0.0093	8.848e-10	53386	77258	58749.13
2577661	chr6	rs73747518	29764998	T	C	0.977	0.978	0.959	-0.0098988321792475	0.0305	0.7459	51135	72370	55901.85
2592701	chr6	rs1630969	29765001	G	A	0.714	0.706	0.953	0.0575988723793984	0.0098	3.645e-09	53386	77258	58749.13
2574050	chr6	rs9468622	29765003	C	T	0.972	0.972	0.963	0.0278972284172359	0.027	0.3012	53028	76579	58280.32
2596917	chr6	rs9468623	29765020	A	G	0.972	0.972	0.963	0.0277027118389473	0.027	0.3043	53028	76579	58280.32
2570071	chr6	rs1633002	29765047	A	T	0.714	0.706	0.953	0.0577027101282892	0.0098	3.436e-09	53386	77258	58749.13
2580762	chr6	rs2523414	29765087	T	C	0.938	0.94	0.955	-0.0297996312385195	0.0184	0.1053	53386	77258	58749.13
2586723	chr6	rs72507839	29765145	C	T	0.977	0.978	0.959	-0.009797842480111	0.0305	0.7475	51135	72370	55901.85
2585320	chr6	rs73747522	29765240	T	C	0.977	0.978	0.959	-0.009797842480111	0.0305	0.7475	51135	72370	55901.85
2585719	chr6	rs1633001	29765270	C	T	0.692	0.685	0.953	0.0548952993715794	0.0096	9.402e-09	53386	77258	58749.13
2568632	chr6	rs9366749	29765271	G	A	0.688	0.687	0.958	-0.0216016445577609	0.0095	0.02345	53386	77258	58749.13
2594200	chr6	rs73747524	29765285	C	G	0.977	0.978	0.959	-0.009696862978864	0.0305	0.7491	51135	72370	55901.85
2591572	chr6	rs1629068	29765291	A	G	0.714	0.705	0.953	0.0575988723793984	0.0098	3.666e-09	53386	77258	58749.13
2596776	chr6	rs9461556	29765452	G	T	0.95	0.952	0.961	0.0141001243787816	0.0204	0.4884	53386	77258	58749.13
2598273	chr6	rs73747525	29765490	A	G	0.977	0.978	0.959	-0.009696862978864	0.0305	0.7509	51135	72370	55901.85
2601122	chr6	rs9468624	29765574	T	A	0.972	0.972	0.962	0.0264958638039652	0.027	0.327	53028	76579	58280.32
2590612	chr6	rs72507842	29765652	T	C	0.968	0.97	0.96	0.0003999200213268	0.0255	0.9889	52297	73761	57103.59
2573590	chr6	rs1736998	29765716	T	A	0.656	0.649	0.955	0.0565031992337321	0.0093	1.292e-09	53386	77258	58749.13
2595079	chr6	rs11759271	29765835	C	T	0.977	0.979	0.949	-0.0092022107647994	0.031	0.7673	50544	71621	55242.25
2578588	chr6	rs11754577	29765860	A	C	0.977	0.979	0.947	-0.0105959392134034	0.0311	0.733	50544	71621	55242.25
2582768	chr6	rs1633000	29765865	C	T	0.726	0.717	0.921	0.0636975426142417	0.0101	2.32e-10	53386	77258	58749.13
2595307	chr6	rs2523413	29765872	C	T	0.965	0.965	0.953	0.044600447168905	0.0249	0.07346	50630	73336	55704.73
2590937	chr6	rs9461557	29765925	C	T	0.972	0.972	0.957	0.026398473854531	0.0273	0.3325	53028	76579	58280.32
2579938	chr6	rs9258434	29765929	A	G	0.944	0.947	0.927	-0.0411032840784537	0.0199	0.0391	53028	76579	58280.32
2567498	chr6	rs2523755	29766082	A	G	0.965	0.965	0.953	0.044600447168905	0.0249	0.07349	50630	73336	55704.73
2579537	chr6	rs1632999	29766085	T	C	0.735	0.726	0.9	0.0666955680382664	0.0103	8.23e-11	53386	77258	58749.13
2588309	chr6	rs1736997	29766125	G	A	0.734	0.726	0.901	0.0661996407142037	0.0103	1.069e-10	53386	77258	58749.13
2583215	chr6	rs1736996	29766158	A	G	0.734	0.725	0.903	0.0651039862320457	0.0102	2e-10	53386	77258	58749.13
2585118	chr6	rs11759378	29766247	G	A	0.968	0.97	0.96	0.0003999200213268	0.0255	0.9883	52297	73761	57103.59
2576806	chr6	rs11752530	29766260	T	C	0.977	0.978	0.958	-0.0095050300143049	0.0305	0.7563	51135	72370	55901.85
2587619	chr6	rs62394676	29766301	G	A	0.938	0.942	0.969	-0.0591981397259644	0.0185	0.001339	53386	77258	58749.13
2594171	chr6	rs73747534	29766484	G	A	0.977	0.978	0.958	-0.0094040800752939	0.0305	0.7567	51135	72370	55901.85
2599090	chr6	rs1736995	29766505	G	A	0.164	0.163	0.969	0.0471030274686428	0.0119	7.065e-05	53386	77258	58749.13
2574332	chr6	rs1736994	29766596	C	A	0.717	0.708	0.944	0.0574006067311047	0.0098	5.291e-09	53386	77258	58749.13
2598818	chr6	rs1736992	29766742	G	A	0.677	0.669	0.954	0.0590987523872065	0.0094	4.104e-10	53386	77258	58749.13
2595790	chr6	rs72492253	29766807	A	G	0.977	0.978	0.958	-0.0092022107647994	0.0305	0.7619	51135	72370	55901.85
2575232	chr6	rs7773572	29766861	C	T	0.95	0.951	0.961	0.0150954876453349	0.0203	0.4588	53386	77258	58749.13
2592019	chr6	rs1736991	29766926	G	C	0.683	0.676	0.954	0.0551035262260241	0.0095	6.347e-09	53386	77258	58749.13
2575006	chr6	rs74295214	29766946	A	G	0.977	0.979	0.956	-0.0091012913892029	0.0306	0.7659	51135	72370	55901.85
2584235	chr6	rs74295215	29766957	A	C	0.977	0.979	0.956	-0.0092022107647994	0.0306	0.7637	51135	72370	55901.85
2589916	chr6	rs28514417	29766969	G	A	0.705	0.697	0.953	0.0575988723793984	0.0097	2.711e-09	53386	77258	58749.13
2588904	chr6	rs28372986	29767016	G	A	0.972	0.972	0.963	0.0284999894699013	0.027	0.2912	53028	76579	58280.32
2572246	chr6	rs28397055	29767074	C	G	0.972	0.972	0.963	0.0284999894699013	0.027	0.291	53028	76579	58280.32
2589771	chr6	rs114118533	29767077	A	C	0.977	0.979	0.952	-0.0113036461713921	0.0308	0.7123	50614	71691	55312.25
2570896	chr6	rs149964805	29767102	G	A	0.978	0.98	0.912	-0.0253998626327317	0.0325	0.4334	49636	70537	54253.51
2580507	chr6	rs145108203	29767106	G	A	0.978	0.98	0.912	-0.0239956055562207	0.0325	0.4607	49636	70537	54253.51
2574910	chr6	rs9380139	29767127	C	T	0.688	0.687	0.958	-0.0214994661132367	0.0095	0.02364	53386	77258	58749.13
2594485	chr6	rs144620764	29767158	C	T	0.977	0.979	0.956	-0.009797842480111	0.0306	0.7489	51135	72370	55901.85
2571961	chr6	rs79921857	29767318	T	C	0.977	0.979	0.956	-0.0098988321792475	0.0306	0.7466	51135	72370	55901.85
2587308	chr6	rs7774397	29767345	C	T	0.972	0.972	0.963	0.0282958691548473	0.027	0.294	53028	76579	58280.32
2590630	chr6	rs9258436	29767346	G	A	0.926	0.929	0.947	-0.0165969709073694	0.0172	0.3358	53028	76579	58280.32
2570731	chr6	rs75595225	29767349	C	T	0.981	0.982	0.953	-0.0064004391810282	0.0337	0.8494	49330	69316	53791.83
2586219	chr6	rs142913815	29767376	C	A	0.977	0.978	0.958	-0.0094040800752939	0.0305	0.7573	51135	72370	55901.85
2592943	chr6	rs1632997	29767388	C	T	0.705	0.697	0.953	0.0577970987262168	0.0097	2.348e-09	53386	77258	58749.13
2566878	chr6	rs77518729	29767439	T	C	0.977	0.978	0.958	-0.0095050300143049	0.0305	0.7561	51135	72370	55901.85
2588745	chr6	rs78332737	29767530	T	C	0.977	0.978	0.958	-0.0094040800752939	0.0305	0.7569	51135	72370	55901.85
2593754	chr6	rs1736987	29767566	C	A	0.773	0.761	0.958	0.0770999203808484	0.0105	1.652e-13	53386	77258	58749.13
2573130	chr6	rs75971602	29767585	G	A	0.977	0.978	0.958	-0.0095050300143049	0.0305	0.7562	51135	72370	55901.85
2591272	chr6	rs79166206	29767603	T	C	0.977	0.978	0.958	-0.0095050300143049	0.0305	0.7565	51135	72370	55901.85
2584535	chr6	rs9258437	29767611	G	A	0.973	0.975	0.874	-0.0615031325940498	0.0293	0.0357	52818	76413	58094.89
2570479	chr6	rs3873243	29767625	C	A	0.913	0.917	0.944	-0.0366951051877892	0.016	0.02194	53028	76579	58280.32
2590371	chr6	rs9461558	29767687	C	T	0.972	0.972	0.962	0.0291023874205329	0.027	0.2822	53028	76579	58280.32
2572989	chr6	rs28634576	29767743	A	G	0.972	0.972	0.962	0.0285971749776749	0.027	0.2902	53028	76579	58280.32
2585099	chr6	rs1736986	29767880	G	A	0.705	0.697	0.953	0.0575988723793984	0.0097	2.719e-09	53386	77258	58749.13
2582879	chr6	rs17178735	29767895	C	A	0.977	0.978	0.958	-0.0095050300143049	0.0305	0.7555	51135	72370	55901.85
2578337	chr6	rs1736985	29767941	A	G	0.714	0.705	0.953	0.0577970987262168	0.0098	3.258e-09	53386	77258	58749.13
2571046	chr6	rs17178749	29767957	T	C	0.977	0.978	0.958	-0.0095050300143049	0.0305	0.7556	51135	72370	55901.85
2599132	chr6	rs17178756	29767982	C	T	0.982	0.982	0.963	-0.0517039049923374	0.035	0.1392	48851	69717	53485.78
2572885	chr6	rs17185146	29768027	G	A	0.977	0.978	0.958	-0.0078003437327339	0.0305	0.7971	51135	72370	55901.85
2601182	chr6	rs1736984	29768037	G	C	0.655	0.649	0.954	0.0572967376061087	0.0093	7.309e-10	53386	77258	58749.13
2592366	chr6	rs1736983	29768049	G	A	0.714	0.705	0.953	0.0577027101282892	0.0098	3.286e-09	53386	77258	58749.13
2586992	chr6	rs7741100	29768123	C	A	0.941	0.945	0.949	-0.0399994162638657	0.0193	0.03759	53028	76579	58280.32
2599265	chr6	rs11751333	29768137	C	T	0.976	0.977	0.941	-0.0004000800213396	0.0299	0.9897	51678	73141	56500.74
2599503	chr6	rs75031495	29768301	A	C	0.939	0.94	0.954	-0.029202265808213	0.0185	0.1141	53386	77258	58749.13
2596959	chr6	rs909722	29768326	A	C	0.683	0.676	0.953	0.0551035262260241	0.0095	6.692e-09	53386	77258	58749.13
2584020	chr6	rs1611185	29768344	T	C	0.584	0.586	0.961	-0.0226956079321885	0.0089	0.01109	53386	77258	58749.13
2598653	chr6	rs1615839	29768385	G	C	0.655	0.648	0.956	0.0570039574677328	0.0093	9.046e-10	53386	77258	58749.13
2596383	chr6	rs17185181	29768414	G	T	0.972	0.972	0.963	0.0285971749776749	0.027	0.2899	53028	76579	58280.32
2575753	chr6	rs1610708	29768436	G	T	0.714	0.706	0.953	0.0577970987262168	0.0098	3.192e-09	53386	77258	58749.13
2575447	chr6	rs909720	29768467	T	G	0.657	0.65	0.949	0.0575044650684261	0.0093	7.558e-10	53386	77258	58749.13
2567346	chr6	rs1610709	29768471	C	T	0.707	0.699	0.945	0.0580990823836463	0.0097	2.379e-09	53386	77258	58749.13
2597512	chr6	rs2017525	29768503	C	T	0.932	0.935	0.941	-0.0433982268254708	0.0179	0.01537	53028	76579	58280.32
2586703	chr6	rs116501414	29768661	C	A	0.972	0.972	0.962	0.0284027945161868	0.027	0.2939	53028	76579	58280.32
2570915	chr6	rs909718	29768705	A	C	0.238	0.234	0.96	0.0414010268486756	0.0104	6.456e-05	53386	77258	58749.13
2594838	chr6	rs117959012	29768748	C	T	0.972	0.972	0.962	0.0284027945161868	0.027	0.2933	53028	76579	58280.32
2568055	chr6	rs1610648	29768780	T	C	0.683	0.676	0.953	0.055302247784655	0.0095	5.919e-09	53386	77258	58749.13
2595486	chr6	rs2894117	29768801	C	G	0.977	0.978	0.958	-0.0080019302190585	0.0305	0.7922	51135	72370	55901.85
2597931	chr6	rs115764998	29768908	T	C	0.972	0.972	0.962	0.0282958691548473	0.027	0.2946	53028	76579	58280.32
2581757	chr6	rs1610649	29768917	T	C	0.621	0.617	0.955	0.0374017521540008	0.0091	4.077e-05	53386	77258	58749.13
2580544	chr6	rs1610650	29768951	A	G	0.683	0.677	0.952	0.0551981604647623	0.0095	6.316e-09	53386	77258	58749.13
2589545	chr6	rs116036559	29768957	C	T	0.982	0.982	0.962	-0.052198967543594	0.035	0.1359	48851	69717	53485.78
2577950	chr6	rs1610651	29768958	A	G	0.655	0.649	0.954	0.0570984120398765	0.0093	8.731e-10	53386	77258	58749.13
2574040	chr6	rs114560706	29769032	C	A	0.972	0.972	0.962	0.0284027945161868	0.027	0.2925	53028	76579	58280.32
2568955	chr6	rs885937	29769063	T	A	0.655	0.648	0.956	0.0572023017657484	0.0093	7.795e-10	53386	77258	58749.13
2600012	chr6	rs3891162	29769128	A	G	0.977	0.978	0.954	-0.0094040800752939	0.0307	0.7601	50614	71691	55312.25
2584187	chr6	rs3891161	29769143	G	A	0.968	0.97	0.956	0.0006997551142732	0.0256	0.9782	52297	73761	57103.59
2592459	chr6	rs3891160	29769147	G	C	0.968	0.97	0.956	0.0008995952428359	0.0256	0.9707	52297	73761	57103.59
2574066	chr6	rs9468626	29769246	G	A	0.972	0.972	0.963	0.0288012338056278	0.027	0.2865	53028	76579	58280.32
2601018	chr6	rs1610653	29769280	C	T	0.682	0.676	0.953	0.0553968632202877	0.0095	5.583e-09	53386	77258	58749.13
2586325	chr6	rs1610710	29769332	G	A	0.714	0.705	0.953	0.0577970987262168	0.0098	3.201e-09	53386	77258	58749.13
2582455	chr6	rs2294415	29769389	A	G	0.968	0.97	0.958	-0.000200020002667	0.0256	0.9938	52297	73761	57103.59
2572639	chr6	rs1610711	29769497	A	C	0.714	0.705	0.953	0.0577970987262168	0.0098	3.19e-09	53386	77258	58749.13
2578241	chr6	rs1632996	29769507	A	T	0.655	0.648	0.956	0.0570984120398765	0.0093	8.262e-10	53386	77258	58749.13
2597126	chr6	rs1736982	29769521	A	G	0.3	0.292	0.962	0.0511017760490843	0.0096	1.128e-07	53386	77258	58749.13
2579219	chr6	rs4281004	29769557	T	C	0.98	0.981	0.958	-0.0025031302181184	0.033	0.9404	49851	69995	54381.42
2587891	chr6	rs1632995	29769621	A	T	0.655	0.648	0.956	0.0570984120398765	0.0093	8.346e-10	53386	77258	58749.13
2583096	chr6	rs9258441	29769701	C	A	0.945	0.948	0.945	-0.0406032684425478	0.0199	0.04102	53028	76579	58280.32
2567227	chr6	rs1610713	29769717	T	C	0.683	0.676	0.953	0.0551035262260241	0.0095	6.415e-09	53386	77258	58749.13
2574434	chr6	rs9468627	29769719	G	A	0.972	0.972	0.963	0.0284999894699013	0.027	0.2915	53028	76579	58280.32
2568529	chr6	rs4409220	29769779	G	A	0.977	0.978	0.957	-0.009000382197299	0.0305	0.7676	51135	72370	55901.85
2598572	chr6	rs111477579	29769782	A	G	0.977	0.978	0.957	-0.009000382197299	0.0305	0.7677	51135	72370	55901.85
2566775	chr6	rs1610714	29769829	T	C	0.714	0.705	0.953	0.0577970987262168	0.0098	3.261e-09	53386	77258	58749.13
2592610	chr6	rs9468628	29769839	C	T	0.94	0.943	0.963	0.0156961681063242	0.0188	0.4018	53386	77258	58749.13
2589048	chr6	rs2272873	29769859	T	C	0.94	0.943	0.963	0.0156961681063242	0.0188	0.4021	53386	77258	58749.13
2594192	chr6	rs1610654	29769907	C	T	0.714	0.705	0.953	0.0577970987262168	0.0098	3.297e-09	53386	77258	58749.13
2599254	chr6	rs57020131	29770000	T	C	0.972	0.972	0.959	0.0267003518299564	0.0272	0.3255	53028	76579	58280.32
2581275	chr6	rs2272871	29770014	G	T	0.977	0.978	0.957	-0.0107980900995126	0.0306	0.723	50614	71691	55312.25
2582901	chr6	rs72492257	29770113	G	A	0.968	0.97	0.958	0.0	0.0256	0.9995	52297	73761	57103.59
2597450	chr6	rs9500989	29770158	C	G	0.972	0.972	0.961	0.027196791588428	0.0271	0.3153	53028	76579	58280.32
2573245	chr6	rs1610655	29770187	A	C	0.714	0.706	0.952	0.0577027101282892	0.0098	3.373e-09	53386	77258	58749.13
2577763	chr6	rs3817824	29770255	A	G	0.94	0.943	0.963	0.0158044491449436	0.0188	0.4009	53386	77258	58749.13
2598012	chr6	rs1736981	29770322	A	G	0.3	0.292	0.962	0.0509972505709038	0.0096	1.178e-07	53386	77258	58749.13
2572086	chr6	rs1610656	29770423	A	G	0.656	0.649	0.951	0.0572023017657484	0.0093	8.851e-10	53386	77258	58749.13
2599277	chr6	rs28627687	29770450	G	C	0.656	0.65	0.951	0.0572023017657484	0.0093	9.182e-10	53386	77258	58749.13
2597301	chr6	rs1610715	29770451	G	A	0.716	0.707	0.948	0.0580990823836463	0.0098	3.152e-09	53386	77258	58749.13
2594382	chr6	rs6915497	29770525	C	T	0.968	0.97	0.958	-0.0007002451143934	0.0256	0.9768	52297	73761	57103.59
2587630	chr6	rs1611189	29770553	C	A	0.773	0.761	0.958	0.0773035750572786	0.0105	1.434e-13	53386	77258	58749.13
2580459	chr6	rs12661487	29770758	G	A	0.972	0.972	0.963	0.0284999894699013	0.027	0.2905	53028	76579	58280.32
2593367	chr6	rs3906248	29770980	T	C	0.977	0.978	0.957	-0.009696862978864	0.0305	0.7511	51135	72370	55901.85
2596845	chr6	rs1610657	29771066	T	C	0.655	0.648	0.955	0.0570984120398765	0.0093	8.685e-10	53386	77258	58749.13
2568980	chr6	rs56035102	29771070	G	A	0.977	0.978	0.957	-0.0095050300143049	0.0305	0.7551	51135	72370	55901.85
2570083	chr6	rs58449426	29771079	C	T	0.977	0.978	0.957	-0.0095050300143049	0.0305	0.7545	51135	72370	55901.85
2589922	chr6	rs1610658	29771080	G	A	0.715	0.706	0.952	0.0579009158948382	0.0098	3.095e-09	53386	77258	58749.13
2597820	chr6	rs1610716	29771111	C	T	0.655	0.648	0.955	0.0570984120398765	0.0093	8.772e-10	53386	77258	58749.13
2596616	chr6	rs59978815	29771209	C	G	0.977	0.978	0.957	-0.0093031403261444	0.0305	0.7599	51135	72370	55901.85
2601091	chr6	rs9500990	29771238	C	T	0.972	0.972	0.963	0.0284027945161868	0.027	0.2923	53028	76579	58280.32
2596280	chr6	rs1611190	29771298	A	T	0.646	0.644	0.961	-0.0099998320783335	0.0092	0.2755	53386	77258	58749.13
2575030	chr6	rs61315420	29771331	C	A	0.977	0.978	0.957	-0.0093031403261444	0.0305	0.76	51135	72370	55901.85
2582643	chr6	rs1632992	29771339	C	T	0.3	0.292	0.961	0.0511017760490843	0.0096	1.134e-07	53386	77258	58749.13
2581129	chr6	rs1610659	29771421	G	A	0.714	0.705	0.953	0.0579952857871378	0.0098	2.898e-09	53386	77258	58749.13
2599673	chr6	rs9468629	29771595	G	C	0.972	0.972	0.963	0.0284027945161868	0.027	0.2934	53028	76579	58280.32
2570794	chr6	rs1610660	29771621	C	G	0.845	0.831	0.959	0.110798701881939	0.0121	4.228e-20	53386	77258	58749.13
2584729	chr6	rs1610661	29771654	A	G	0.714	0.705	0.953	0.0579952857871378	0.0098	2.898e-09	53386	77258	58749.13
2597238	chr6	rs73747573	29771714	C	T	0.977	0.978	0.956	-0.0091012913892029	0.0305	0.7653	51135	72370	55901.85
2591197	chr6	rs73747575	29771720	C	G	0.968	0.97	0.958	-0.0005001250416822	0.0256	0.9854	52297	73761	57103.59
2570951	chr6	rs73747576	29771783	G	A	0.977	0.978	0.957	-0.0093031403261444	0.0305	0.7608	51135	72370	55901.85
2590924	chr6	rs1611191	29771806	C	G	0.714	0.705	0.953	0.0579952857871378	0.0098	2.889e-09	53386	77258	58749.13
2597230	chr6	rs1611192	29771879	A	G	0.773	0.761	0.957	0.0773961316557046	0.0105	1.386e-13	53386	77258	58749.13
2597330	chr6	rs1611193	29771905	C	G	0.655	0.648	0.955	0.0572023017657484	0.0093	7.946e-10	53386	77258	58749.13
2594338	chr6	rs1611194	29771922	A	G	0.655	0.648	0.955	0.0572023017657484	0.0093	7.985e-10	53386	77258	58749.13
2598694	chr6	rs1611195	29772059	A	G	0.714	0.705	0.953	0.0579952857871378	0.0098	2.896e-09	53386	77258	58749.13
2590505	chr6	rs2394688	29772098	C	T	0.679	0.678	0.959	-0.0180010511095525	0.0094	0.05717	53386	77258	58749.13
2584063	chr6	rs1632989	29772145	T	G	0.238	0.234	0.959	0.0414010268486756	0.0104	6.627e-05	53386	77258	58749.13
2577827	chr6	rs2394689	29772244	T	A	0.965	0.965	0.957	0.0443039255565243	0.0248	0.07479	50901	73656	55998.19
2578197	chr6	rs1632988	29772395	G	A	0.715	0.706	0.949	0.0567016428693038	0.0098	6.97e-09	53386	77258	58749.13
2586029	chr6	rs115907420	29772456	T	A	0.972	0.972	0.963	0.0282958691548473	0.027	0.2949	53028	76579	58280.32
2597461	chr6	rs72843818	29772484	T	C	0.932	0.935	0.941	-0.0438996422900184	0.0179	0.01432	53028	76579	58280.32
2577323	chr6	rs115006024	29772486	G	T	0.972	0.972	0.963	0.0282958691548473	0.027	0.2951	53028	76579	58280.32
2586504	chr6	rs1632987	29772549	C	G	0.714	0.705	0.953	0.0579952857871378	0.0098	2.793e-09	53386	77258	58749.13
2598906	chr6	rs1632986	29772670	T	C	0.655	0.648	0.955	0.0570984120398765	0.0093	8.137e-10	53386	77258	58749.13
2588327	chr6	rs1632985	29772674	C	T	0.3	0.292	0.961	0.0513012943555507	0.0096	1.044e-07	53386	77258	58749.13
2584043	chr6	rs9500850	29772946	A	G	0.94	0.943	0.963	0.0149969810059077	0.0188	0.4248	53386	77258	58749.13
2576232	chr6	rs2394173	29773158	C	T	0.679	0.678	0.959	-0.0177974390305806	0.0094	0.05879	53386	77258	58749.13
2580642	chr6	rs9295815	29773190	A	G	0.972	0.972	0.963	0.0282958691548473	0.027	0.295	53028	76579	58280.32
2600625	chr6	rs11751178	29773317	C	T	0.977	0.978	0.957	-0.0091012913892029	0.0305	0.7644	51135	72370	55901.85
2583070	chr6	rs1632984	29773392	T	A	0.15	0.15	0.962	0.0395956428583544	0.0123	0.001306	53386	77258	58749.13
2575093	chr6	rs2523412	29773459	T	A	0.965	0.965	0.956	0.0441986870716702	0.0248	0.07526	50901	73656	55998.19
2573601	chr6	rs11751201	29773470	C	G	0.968	0.97	0.958	-0.0006001800720324	0.0256	0.9808	52297	73761	57103.59
2567632	chr6	rs1736977	29773479	A	G	0.655	0.648	0.955	0.0572023017657484	0.0093	8.042e-10	53386	77258	58749.13
2574868	chr6	rs1632983	29773509	C	T	0.683	0.676	0.953	0.0551981604647623	0.0095	6.28e-09	53386	77258	58749.13
2588891	chr6	rs17178826	29773537	A	G	0.977	0.978	0.957	-0.0091012913892029	0.0305	0.7646	51135	72370	55901.85
2591932	chr6	rs9468630	29773541	G	A	0.972	0.972	0.962	0.0284027945161868	0.027	0.2932	53028	76579	58280.32
2570099	chr6	rs75187705	29773640	C	T	0.932	0.935	0.941	-0.0440981887217984	0.0179	0.01398	53028	76579	58280.32
2579052	chr6	rs1632982	29773676	T	C	0.665	0.659	0.954	0.0517002115855168	0.0094	3.393e-08	53386	77258	58749.13
2598299	chr6	rs1632980	29773720	T	C	0.692	0.685	0.952	0.0553968632202877	0.0096	7.191e-09	53386	77258	58749.13
2571358	chr6	rs9258447	29773852	C	T	0.912	0.916	0.945	-0.0338050046123612	0.0159	0.03358	53028	76579	58280.32
2587148	chr6	rs17185244	29773950	G	A	0.977	0.978	0.957	-0.0091012913892029	0.0305	0.7654	51135	72370	55901.85
2576610	chr6	rs1624302	29773954	T	C	0.714	0.705	0.953	0.0579009158948382	0.0098	2.982e-09	53386	77258	58749.13
2595641	chr6	rs1736976	29773999	A	G	0.665	0.659	0.954	0.0515957486436504	0.0094	3.586e-08	53386	77258	58749.13
2590434	chr6	rs11751791	29774103	C	T	0.968	0.97	0.958	-0.0007002451143934	0.0256	0.9782	52297	73761	57103.59
2598350	chr6	rs11751848	29774139	G	C	0.977	0.978	0.957	-0.0091012913892029	0.0305	0.766	51135	72370	55901.85
2600183	chr6	rs11754253	29774164	T	C	0.968	0.97	0.958	-0.0007002451143934	0.0256	0.9776	52297	73761	57103.59
2570266	chr6	rs11751820	29774187	C	T	0.968	0.97	0.958	-0.0007002451143934	0.0256	0.9777	52297	73761	57103.59
2595244	chr6	rs72843824	29774560	T	C	0.932	0.935	0.941	-0.0440981887217984	0.0179	0.01383	53028	76579	58280.32
2580452	chr6	rs2248870	29774620	G	A	0.714	0.705	0.953	0.0579009158948382	0.0098	3e-09	53386	77258	58749.13
2583090	chr6	rs2248871	29774627	G	A	0.714	0.705	0.953	0.0579009158948382	0.0098	2.964e-09	53386	77258	58749.13
2578353	chr6	rs150908530	29774647	G	A	0.981	0.982	0.962	-0.0447986409079867	0.0342	0.1909	49172	69854	53677.82
2567612	chr6	rs2523411	29774691	G	A	0.956	0.955	0.96	0.0677988255644351	0.0217	0.001783	52669	75499	57741.44
2584566	chr6	rs9258448	29774709	C	T	0.714	0.705	0.953	0.0579009158948382	0.0098	3.037e-09	53386	77258	58749.13
2579495	chr6	rs2523410	29774761	A	C	0.714	0.705	0.953	0.0579009158948382	0.0098	3.002e-09	53386	77258	58749.13
2595492	chr6	rs116033990	29774792	G	A	0.932	0.935	0.941	-0.0442027026797326	0.0179	0.01378	53028	76579	58280.32
2581189	chr6	rs3016027	29774793	T	C	0.238	0.234	0.958	0.04149696667529	0.0104	6.554e-05	53386	77258	58749.13
2584569	chr6	rs2517921	29774856	C	T	0.655	0.648	0.955	0.0570984120398765	0.0093	8.401e-10	53386	77258	58749.13
2581049	chr6	rs72492262	29774953	A	G	0.968	0.97	0.958	-0.0001000050003333	0.0256	0.9972	52297	73761	57103.59
2586218	chr6	rs1632979	29774959	T	C	0.714	0.705	0.953	0.0577970987262168	0.0098	3.155e-09	53386	77258	58749.13
2581044	chr6	rs1736975	29774989	T	A	0.714	0.705	0.953	0.0577970987262168	0.0098	3.194e-09	53386	77258	58749.13
2580088	chr6	rs116410048	29775077	T	C	0.972	0.972	0.963	0.0280041964095973	0.027	0.2992	53028	76579	58280.32
2600810	chr6	rs1632978	29775163	T	C	0.686	0.677	0.954	0.0592024345167419	0.0095	4.845e-10	53386	77258	58749.13
2594647	chr6	rs1736974	29775237	A	T	0.714	0.705	0.953	0.0577970987262168	0.0098	3.172e-09	53386	77258	58749.13
2591116	chr6	rs11757126	29775242	A	G	0.977	0.978	0.957	-0.0091012913892029	0.0305	0.7665	51135	72370	55901.85
2581303	chr6	rs1736973	29775346	A	G	0.714	0.705	0.953	0.0579009158948382	0.0098	3.119e-09	53386	77258	58749.13
2585461	chr6	rs11757182	29775525	A	C	0.977	0.978	0.957	-0.0091012913892029	0.0305	0.7663	51135	72370	55901.85
2580001	chr6	rs2523409	29775662	A	G	0.635	0.633	0.96	-0.0034961042567088	0.0091	0.7043	53386	77258	58749.13
2593826	chr6	rs9468631	29775848	C	T	0.972	0.972	0.963	0.0280041964095973	0.027	0.2994	53028	76579	58280.32
2571178	chr6	rs72492263	29775856	A	C	0.977	0.978	0.957	-0.0091012913892029	0.0305	0.7666	51135	72370	55901.85
2568381	chr6	rs3998759	29775904	G	T	0.965	0.965	0.956	0.0439977464776452	0.0248	0.07634	50901	73656	55998.19
2568688	chr6	rs9468632	29775939	C	T	0.972	0.972	0.963	0.0288983900426488	0.027	0.2839	53028	76579	58280.32
2577979	chr6	rs2735030	29775950	A	C	0.645	0.644	0.96	-0.0098988321792475	0.0092	0.2814	53386	77258	58749.13
2595842	chr6	rs1632977	29775965	C	T	0.686	0.677	0.954	0.0592966816705476	0.0095	4.62e-10	53386	77258	58749.13
2584413	chr6	rs9258451	29776087	T	C	0.941	0.945	0.948	-0.0398953406632555	0.0193	0.03832	53028	76579	58280.32
2576422	chr6	rs9461559	29776108	G	A	0.972	0.972	0.963	0.0280041964095973	0.027	0.2995	53028	76579	58280.32
2576940	chr6	rs1736972	29776152	A	C	0.714	0.705	0.953	0.0579009158948382	0.0098	3.014e-09	53386	77258	58749.13
2583485	chr6	rs1632976	29776239	T	C	0.714	0.705	0.953	0.0577970987262168	0.0098	3.176e-09	53386	77258	58749.13
2585189	chr6	rs1736971	29776322	G	T	0.714	0.705	0.953	0.0579009158948382	0.0098	2.961e-09	53386	77258	58749.13
2573212	chr6	rs1736970	29776360	A	G	0.686	0.677	0.954	0.0592966816705476	0.0095	4.547e-10	53386	77258	58749.13
2592962	chr6	rs1736969	29776390	A	T	0.714	0.705	0.953	0.0579009158948382	0.0098	3.093e-09	53386	77258	58749.13
2600240	chr6	rs1736968	29776715	A	G	0.714	0.705	0.953	0.0577970987262168	0.0098	3.221e-09	53386	77258	58749.13
2593287	chr6	rs3998745	29776876	G	A	0.977	0.978	0.956	-0.009000382197299	0.0305	0.7672	51135	72370	55901.85
2577451	chr6	rs1736967	29776878	G	A	0.714	0.705	0.953	0.0577970987262168	0.0098	3.211e-09	53386	77258	58749.13
2580705	chr6	rs9295816	29777079	A	C	0.972	0.972	0.963	0.0281986543586787	0.027	0.2963	53028	76579	58280.32
2600296	chr6	rs1632974	29777107	T	C	0.238	0.234	0.958	0.04149696667529	0.0104	6.57e-05	53386	77258	58749.13
2580369	chr6	rs1632973	29777171	C	T	0.714	0.705	0.953	0.0577027101282892	0.0098	3.359e-09	53386	77258	58749.13
2590009	chr6	rs4098859	29777199	A	G	0.977	0.978	0.956	-0.009000382197299	0.0305	0.7671	51135	72370	55901.85
2571775	chr6	rs140244115	29777303	G	A	0.977	0.978	0.956	-0.009000382197299	0.0305	0.7671	51135	72370	55901.85
2569782	chr6	rs1632972	29777346	T	G	0.15	0.15	0.961	0.0395956428583544	0.0123	0.001322	53386	77258	58749.13
2585994	chr6	rs1736966	29777394	A	G	0.714	0.705	0.953	0.0577970987262168	0.0098	3.217e-09	53386	77258	58749.13
2597173	chr6	rs1736965	29777443	A	G	0.15	0.15	0.961	0.0395956428583544	0.0123	0.001325	53386	77258	58749.13
2594766	chr6	rs72492266	29777453	C	T	0.968	0.97	0.958	-0.000200020002667	0.0256	0.9952	52297	73761	57103.59
2577700	chr6	rs2735029	29777585	C	A	0.714	0.705	0.953	0.0577970987262168	0.0098	3.192e-09	53386	77258	58749.13
2583213	chr6	rs116794060	29777608	T	C	0.982	0.982	0.963	-0.0517986852338873	0.0349	0.1386	48851	69717	53485.78
2581614	chr6	rs9295817	29777611	G	A	0.972	0.972	0.963	0.0281986543586787	0.027	0.2967	53028	76579	58280.32
2599389	chr6	rs9380141	29777676	T	C	0.687	0.687	0.956	-0.0214994661132367	0.0095	0.02405	53386	77258	58749.13
2583610	chr6	rs9295818	29777760	T	C	0.972	0.972	0.963	0.0281986543586787	0.027	0.2966	53028	76579	58280.32
2581543	chr6	rs9295819	29777831	C	T	0.972	0.972	0.963	0.0284027945161868	0.027	0.2933	53028	76579	58280.32
2596268	chr6	rs1736964	29777892	G	A	0.714	0.705	0.953	0.0577970987262168	0.0098	3.236e-09	53386	77258	58749.13
2589699	chr6	rs1632971	29777911	T	C	0.15	0.15	0.961	0.0394995204367644	0.0123	0.001347	53386	77258	58749.13
2583837	chr6	rs1736963	29777983	G	A	0.714	0.705	0.953	0.0577027101282892	0.0098	3.425e-09	53386	77258	58749.13
2581940	chr6	rs9357086	29778029	G	C	0.756	0.754	0.953	-0.0206007457079636	0.0103	0.04534	53386	77258	58749.13
2600577	chr6	rs2517920	29778171	T	G	0.714	0.706	0.952	0.0577027101282892	0.0098	3.529e-09	53386	77258	58749.13
2590787	chr6	rs2517919	29778174	T	C	0.714	0.706	0.952	0.0577027101282892	0.0098	3.531e-09	53386	77258	58749.13
2584267	chr6	rs1611172	29778213	C	G	0.714	0.706	0.952	0.0577027101282892	0.0098	3.551e-09	53386	77258	58749.13
2586295	chr6	rs1611173	29778240	T	C	0.645	0.644	0.959	-0.0095958936734469	0.0092	0.2948	53386	77258	58749.13
2585338	chr6	rs9468634	29778242	C	A	0.941	0.943	0.958	0.0146028573839336	0.0189	0.4383	53386	77258	58749.13
2577840	chr6	rs9461562	29778271	A	G	0.976	0.976	0.898	0.0134984841513417	0.0301	0.6543	52390	75942	57642.82
2593897	chr6	rs9468635	29778274	C	T	0.949	0.951	0.881	0.017496047616751	0.021	0.4057	53386	77258	58749.13
2592057	chr6	rs9468636	29778285	G	A	0.955	0.956	0.816	0.0287040681283552	0.0232	0.2153	53386	77258	58749.13
2590204	chr6	rs1611175	29778318	A	G	0.714	0.705	0.952	0.0577027101282892	0.0098	3.513e-09	53386	77258	58749.13
2576170	chr6	rs60299305	29778337	C	T	0.977	0.978	0.956	-0.0088994831870327	0.0305	0.7695	51135	72370	55901.85
2587500	chr6	rs1610697	29778419	T	C	0.714	0.705	0.952	0.0577027101282892	0.0098	3.501e-09	53386	77258	58749.13
2572786	chr6	rs1610662	29778607	T	C	0.714	0.705	0.952	0.0577027101282892	0.0098	3.544e-09	53386	77258	58749.13
2587721	chr6	rs1736962	29778613	G	A	0.15	0.15	0.961	0.0394995204367644	0.0123	0.001357	53386	77258	58749.13
2585690	chr6	rs9500995	29778617	A	G	0.972	0.972	0.963	0.0277027118389473	0.027	0.3055	53028	76579	58280.32
2594176	chr6	rs1610663	29778626	C	T	0.686	0.677	0.953	0.0590044865764036	0.0095	5.547e-10	53386	77258	58749.13
2587372	chr6	rs59416725	29778640	T	C	0.977	0.978	0.956	-0.009000382197299	0.0305	0.7689	51135	72370	55901.85
2569844	chr6	rs1611178	29778754	A	G	0.655	0.648	0.954	0.0570039574677328	0.0093	9.285e-10	53386	77258	58749.13
2584486	chr6	rs17185258	29778824	T	C	0.98	0.981	0.957	-0.0018016219466282	0.033	0.9572	49851	69995	54381.42
2597794	chr6	rs1610664	29778865	C	T	0.686	0.677	0.953	0.0590987523872065	0.0095	5.45e-10	53386	77258	58749.13
2581167	chr6	rs1610698	29778898	T	C	0.714	0.705	0.952	0.0577027101282892	0.0098	3.486e-09	53386	77258	58749.13
2595455	chr6	rs1611180	29778973	A	G	0.715	0.706	0.951	0.0579009158948382	0.0098	3.123e-09	53386	77258	58749.13
2599126	chr6	rs1610699	29778987	T	G	0.687	0.678	0.952	0.0595039941477318	0.0095	4.211e-10	53386	77258	58749.13
2582829	chr6	rs17178896	29779163	T	A	0.931	0.933	0.932	-0.0160988945897493	0.0179	0.3675	53028	76579	58280.32
2599586	chr6	rs1610665	29779203	G	A	0.714	0.705	0.952	0.0577970987262168	0.0098	3.393e-09	53386	77258	58749.13
2590522	chr6	rs17185286	29779208	T	G	0.972	0.972	0.963	0.0277027118389473	0.027	0.3058	53028	76579	58280.32
2598702	chr6	rs17185293	29779252	T	A	0.972	0.972	0.963	0.0277027118389473	0.027	0.3059	53028	76579	58280.32
2575616	chr6	rs1736961	29779470	G	A	0.238	0.234	0.957	0.0416024898545136	0.0104	6.369e-05	53386	77258	58749.13
2571447	chr6	rs58552394	29779629	C	T	0.972	0.972	0.962	0.0275957115907991	0.027	0.3061	53028	76579	58280.32
2588811	chr6	rs1632969	29779635	T	G	0.241	0.237	0.956	0.0418039122811836	0.0104	5.472e-05	53386	77258	58749.13
2584032	chr6	rs61276793	29779759	C	T	0.972	0.972	0.962	0.0275957115907991	0.027	0.3061	53028	76579	58280.32
2597357	chr6	rs1610666	29779806	C	T	0.715	0.706	0.949	0.0574006067311047	0.0098	4.621e-09	53386	77258	58749.13
2600764	chr6	rs1610667	29779829	A	G	0.715	0.706	0.949	0.0580990823836463	0.0098	3.014e-09	53386	77258	58749.13
2582194	chr6	rs1610668	29779832	G	A	0.687	0.678	0.95	0.0592966816705476	0.0095	4.957e-10	53386	77258	58749.13
2577638	chr6	rs73745304	29779921	C	T	0.968	0.969	0.958	0.0001999800026662	0.0255	0.9923	52297	73761	57103.59
2574737	chr6	rs56813912	29779977	C	T	0.972	0.972	0.962	0.0277027118389473	0.027	0.306	53028	76579	58280.32
2578614	chr6	rs1610669	29780093	T	A	0.655	0.648	0.954	0.0570984120398765	0.0093	8.855e-10	53386	77258	58749.13
2597012	chr6	rs57541649	29780111	C	A	0.972	0.972	0.962	0.0277027118389473	0.027	0.306	53028	76579	58280.32
2596285	chr6	rs1610670	29780325	T	C	0.655	0.648	0.954	0.0570984120398765	0.0093	8.44e-10	53386	77258	58749.13
2577495	chr6	rs9258467	29780328	C	T	0.941	0.945	0.948	-0.0401035026973339	0.0193	0.03728	53028	76579	58280.32
2592851	chr6	rs3926748	29780332	G	A	0.912	0.916	0.945	-0.0341050206499513	0.0159	0.03218	53028	76579	58280.32
2590365	chr6	rs753544	29780529	C	T	0.714	0.705	0.951	0.0577970987262168	0.0098	3.388e-09	53386	77258	58749.13
2580872	chr6	rs72492271	29780559	C	A	0.977	0.978	0.955	-0.009000382197299	0.0305	0.7693	51135	72370	55901.85
2591973	chr6	rs739780	29780621	C	G	0.652	0.646	0.954	0.0567961259994112	0.0093	9.869e-10	53386	77258	58749.13
2595437	chr6	rs55868242	29780672	C	T	0.977	0.978	0.955	-0.0088994831870327	0.0305	0.7696	51135	72370	55901.85
2591860	chr6	rs3888577	29780698	G	T	0.972	0.972	0.962	0.0275957115907991	0.027	0.3063	53028	76579	58280.32
2587711	chr6	rs885936	29780740	G	A	0.402	0.393	0.954	0.0312951579807101	0.009	0.0005172	53386	77258	58749.13
2572217	chr6	rs753545	29780940	G	A	0.3	0.292	0.959	0.0515957486436504	0.0096	9.095e-08	53386	77258	58749.13
2598789	chr6	rs73407586	29780976	C	T	0.987	0.987	0.885	0.0307037775750057	0.0503	0.541	34768	44189	37355.78
2567483	chr6	rs2743936	29781011	T	A	0.645	0.644	0.959	-0.009797842480111	0.0092	0.2865	53386	77258	58749.13
2598072	chr6	rs2517917	29781020	T	C	0.82	0.827	0.952	-0.0185000759845861	0.0117	0.1122	53386	77258	58749.13
2586543	chr6	rs1611182	29781049	T	G	0.462	0.468	0.959	-0.0239956055562207	0.0088	0.006612	53386	77258	58749.13
2570078	chr6	rs9258468	29781328	G	A	0.981	0.982	0.946	-0.0142003494011414	0.0333	0.67	52621	74894	57748.93
2581298	chr6	rs1610700	29781474	A	G	0.714	0.706	0.951	0.0579009158948382	0.0098	3.072e-09	53386	77258	58749.13
2588194	chr6	rs1610701	29781479	G	A	0.655	0.648	0.954	0.0572967376061087	0.0093	7.694e-10	53386	77258	58749.13
2593968	chr6	rs1610702	29781521	G	T	0.776	0.766	0.954	0.076396066753339	0.0106	4.729e-13	53386	77258	58749.13
2584987	chr6	rs56353080	29781559	A	G	0.938	0.942	0.965	-0.0596969272581274	0.0185	0.001255	53386	77258	58749.13
2587916	chr6	rs1610703	29781613	T	A	0.655	0.648	0.954	0.0572023017657484	0.0093	7.865e-10	53386	77258	58749.13
2600530	chr6	rs58795395	29781624	C	G	0.977	0.978	0.955	-0.0087985943563496	0.0305	0.7731	51135	72370	55901.85
2588627	chr6	rs17185307	29781684	C	T	0.982	0.982	0.961	-0.0523043316292892	0.035	0.1356	48851	69717	53485.78
2589446	chr6	rs1610673	29781703	T	C	0.714	0.706	0.951	0.0579009158948382	0.0098	3.158e-09	53386	77258	58749.13
2570577	chr6	rs17178917	29781805	C	T	0.964	0.965	0.955	0.024702368640342	0.0239	0.3013	53386	77258	58749.13
2569441	chr6	rs1610674	29781886	C	T	0.714	0.706	0.951	0.0579009158948382	0.0098	3.078e-09	53386	77258	58749.13
2585480	chr6	rs17178931	29781935	A	T	0.942	0.944	0.962	0.0152038337422728	0.019	0.4242	53386	77258	58749.13
2584371	chr6	rs17178938	29781953	T	C	0.98	0.981	0.956	-0.0016012813669738	0.033	0.9618	49851	69995	54381.42
2579791	chr6	rs17185314	29781962	C	T	0.964	0.965	0.955	0.024702368640342	0.0239	0.3017	53386	77258	58749.13
2569854	chr6	rs1610704	29781987	A	C	0.714	0.706	0.951	0.0579009158948382	0.0098	3.117e-09	53386	77258	58749.13
2587086	chr6	rs1610705	29782010	G	T	0.588	0.584	0.956	0.0428966409523063	0.009	1.868e-06	53386	77258	58749.13
2598523	chr6	rs1610706	29782027	C	T	0.586	0.583	0.956	0.0430020165445429	0.009	1.789e-06	53386	77258	58749.13
2566824	chr6	rs1610707	29782048	C	A	0.647	0.641	0.95	0.0414010268486756	0.0093	7.754e-06	53386	77258	58749.13
2596191	chr6	rs72846610	29782050	T	C	0.933	0.936	0.918	-0.04470452178448	0.0183	0.01466	53028	76579	58280.32
2569431	chr6	rs79517832	29782114	G	C	0.93	0.934	0.941	-0.0430954101055856	0.0178	0.01525	53028	76579	58280.32
2587563	chr6	rs17178952	29782126	C	T	0.977	0.978	0.955	-0.0088994831870327	0.0305	0.7702	51135	72370	55901.85
2595144	chr6	rs11753629	29782331	G	A	0.873	0.879	0.947	-0.015702643727291	0.0135	0.2435	53386	77258	58749.13
2596555	chr6	rs1736959	29782470	C	T	0.714	0.705	0.951	0.0577970987262168	0.0098	3.292e-09	53386	77258	58749.13
2590968	chr6	rs17185342	29782514	C	T	0.964	0.965	0.955	0.0246048038572487	0.0239	0.3046	53386	77258	58749.13
2573052	chr6	rs1736958	29782533	G	A	0.714	0.705	0.951	0.0577970987262168	0.0098	3.256e-09	53386	77258	58749.13
2590820	chr6	rs11753654	29782621	C	T	0.909	0.914	0.939	-0.0344051267241774	0.0157	0.02834	53386	77258	58749.13
2573335	chr6	rs17185363	29782627	A	G	0.964	0.965	0.955	0.0244974716003874	0.0239	0.3052	53386	77258	58749.13
2579571	chr6	rs1736957	29782633	T	C	0.68	0.671	0.952	0.06259914175652	0.0095	4.018e-11	53386	77258	58749.13
2600757	chr6	rs1736956	29782690	G	A	0.588	0.584	0.956	0.0426954385276174	0.009	2.098e-06	53386	77258	58749.13
2581470	chr6	rs56339890	29782742	C	T	0.981	0.981	0.951	0.0071047017299317	0.0331	0.8306	50829	71149	55440.16
2588639	chr6	rs1736955	29782786	C	T	0.714	0.705	0.951	0.0577970987262168	0.0098	3.278e-09	53386	77258	58749.13
2588846	chr6	rs3888720	29782813	C	T	0.909	0.914	0.939	-0.0343016316970211	0.0157	0.02862	53386	77258	58749.13
2600063	chr6	rs1077432	29782868	T	C	0.714	0.705	0.951	0.0577970987262168	0.0098	3.365e-09	53386	77258	58749.13
2598682	chr6	rs1077433	29783064	G	A	0.714	0.705	0.951	0.0579009158948382	0.0098	3.173e-09	53386	77258	58749.13
2580188	chr6	rs1318083	29783219	T	A	0.714	0.705	0.951	0.0579009158948382	0.0098	3.148e-09	53386	77258	58749.13
2596342	chr6	rs1633108	29783305	C	A	0.652	0.647	0.954	0.0381047060335456	0.0093	4.095e-05	53386	77258	58749.13
2588538	chr6	rs1633105	29783382	A	G	0.588	0.584	0.956	0.0428008353226943	0.009	2.024e-06	53386	77258	58749.13
2567639	chr6	rs62394678	29783419	C	T	0.938	0.942	0.964	-0.0596013954910886	0.0185	0.001283	53386	77258	58749.13
2591578	chr6	rs72846618	29783444	G	T	0.909	0.914	0.939	-0.0343016316970211	0.0157	0.02878	53386	77258	58749.13
2580893	chr6	rs3890904	29783491	T	C	0.937	0.94	0.963	-0.0579045745015309	0.0183	0.001597	53386	77258	58749.13
2600755	chr6	rs1111673	29783529	G	A	0.714	0.705	0.951	0.0579009158948382	0.0098	3.208e-09	53386	77258	58749.13
2575688	chr6	rs1079599	29783660	C	T	0.714	0.705	0.951	0.0579009158948382	0.0098	3.196e-09	53386	77258	58749.13
2598738	chr6	rs1077997	29783822	T	G	0.588	0.584	0.956	0.0426954385276174	0.009	2.112e-06	53386	77258	58749.13
2574871	chr6	rs72492273	29783949	A	G	0.909	0.914	0.939	-0.0344051267241774	0.0157	0.02846	53386	77258	58749.13
2589569	chr6	rs67281546	29784074	G	A	0.909	0.914	0.939	-0.0344051267241774	0.0157	0.02851	53386	77258	58749.13
2593851	chr6	rs1633097	29784192	C	G	0.569	0.566	0.957	0.04149696667529	0.0089	3.544e-06	53386	77258	58749.13
2567765	chr6	rs72492275	29784218	G	A	0.909	0.914	0.939	-0.0344051267241774	0.0157	0.02843	53386	77258	58749.13
2585230	chr6	rs72492276	29784248	C	G	0.91	0.914	0.938	-0.0341050206499513	0.0157	0.03002	53386	77258	58749.13
2600059	chr6	rs72846685	29784285	G	A	0.91	0.915	0.936	-0.034198147379977	0.0158	0.03016	53386	77258	58749.13
2582265	chr6	rs139331180	29784309	G	A	0.932	0.935	0.94	-0.044495399886564	0.018	0.01322	53028	76579	58280.32
2596488	chr6	rs58075773	29784310	G	A	0.937	0.94	0.962	-0.0579999442979887	0.0183	0.001575	53386	77258	58749.13
2579694	chr6	rs1627119	29784317	C	T	0.672	0.664	0.927	0.0584952975902863	0.0095	8.62e-10	53386	77258	58749.13
2596661	chr6	rs77911920	29784369	C	T	0.91	0.914	0.938	-0.0340015566760147	0.0157	0.03066	53386	77258	58749.13
2597183	chr6	rs72492277	29784460	C	T	0.91	0.914	0.938	-0.0343016316970211	0.0157	0.02884	53386	77258	58749.13
2597569	chr6	rs72492278	29784473	G	A	0.91	0.914	0.938	-0.034198147379977	0.0157	0.02933	53386	77258	58749.13
2598667	chr6	rs6457057	29784503	A	G	0.679	0.678	0.956	-0.0176040459483609	0.0095	0.06288	53386	77258	58749.13
2589866	chr6	rs1625361	29784514	T	C	0.506	0.507	0.96	0.0278972284172359	0.0088	0.001607	53386	77258	58749.13
2580686	chr6	rs2743934	29784517	C	T	0.969	0.969	0.954	0.0407003871263756	0.027	0.1324	48827	70229	53664.42
2577961	chr6	rs61609080	29784543	A	C	0.937	0.94	0.963	-0.0579045745015309	0.0183	0.001595	53386	77258	58749.13
2591601	chr6	rs1633095	29784640	A	G	0.575	0.573	0.938	0.0404987422798789	0.009	7.472e-06	53386	77258	58749.13
2588016	chr6	rs9500851	29784692	C	T	0.964	0.965	0.955	0.024702368640342	0.0239	0.3018	53386	77258	58749.13
2571328	chr6	rs6457058	29784693	C	T	0.682	0.681	0.948	-0.0168003386783461	0.0095	0.07844	53386	77258	58749.13
2583277	chr6	rs9500997	29784721	C	T	0.964	0.965	0.954	0.024702368640342	0.0239	0.3024	53386	77258	58749.13
2599309	chr6	rs1623557	29784753	G	A	0.66	0.652	0.953	0.0567961259994112	0.0093	1.187e-09	53386	77258	58749.13
2588189	chr6	rs115920041	29784769	T	C	0.937	0.94	0.962	-0.0577032681284449	0.0183	0.001644	53386	77258	58749.13
2590453	chr6	rs72492279	29784822	C	A	0.909	0.914	0.939	-0.0346017967900747	0.0157	0.02761	53386	77258	58749.13
2588829	chr6	rs4993665	29784876	C	T	0.507	0.507	0.957	0.0278972284172359	0.0089	0.001676	53386	77258	58749.13
2596657	chr6	rs114181339	29784983	G	A	0.937	0.941	0.957	-0.0577986187273719	0.0185	0.00173	53386	77258	58749.13
2590988	chr6	rs2517937	29785030	A	G	0.506	0.507	0.96	0.0278972284172359	0.0089	0.001627	53386	77258	58749.13
2592991	chr6	rs2517936	29785042	C	G	0.939	0.94	0.959	-0.0270012755029434	0.0185	0.1449	53028	76579	58280.32
2569038	chr6	rs62394681	29785070	T	C	0.938	0.942	0.963	-0.0594952597858765	0.0185	0.001323	53386	77258	58749.13
2601308	chr6	rs7776026	29785101	G	A	0.679	0.678	0.956	-0.0176040459483609	0.0095	0.06279	53386	77258	58749.13
2583334	chr6	rs1620202	29785138	G	A	0.506	0.507	0.96	0.0278972284172359	0.0089	0.001633	53386	77258	58749.13
2582119	chr6	rs1620173	29785149	A	C	0.714	0.705	0.951	0.0579009158948382	0.0098	3.203e-09	53386	77258	58749.13
2586059	chr6	rs1619379	29785235	C	T	0.596	0.592	0.956	0.0395956428583544	0.009	1.098e-05	53386	77258	58749.13
2600973	chr6	rs66472615	29785289	T	G	0.909	0.914	0.939	-0.0344982814075965	0.0157	0.02772	53386	77258	58749.13
2579702	chr6	rs1633078	29785384	A	T	0.596	0.592	0.956	0.0395956428583544	0.009	1.103e-05	53386	77258	58749.13
2573579	chr6	rs17178989	29785469	T	C	0.98	0.981	0.955	-0.0014009809156281	0.033	0.9662	49851	69995	54381.42
2587230	chr6	rs1633077	29785513	A	G	0.506	0.507	0.959	0.0278972284172359	0.0089	0.00164	53386	77258	58749.13
2572394	chr6	rs2735028	29785538	C	T	0.659	0.652	0.953	0.0565977011143899	0.0093	1.342e-09	53386	77258	58749.13
2579319	chr6	rs17185377	29785561	C	T	0.909	0.914	0.939	-0.0344051267241774	0.0157	0.02823	53386	77258	58749.13
2593536	chr6	rs17185384	29785563	A	G	0.982	0.982	0.96	-0.0536961790038609	0.035	0.1252	48851	69717	53485.78
2568000	chr6	rs2735027	29785594	A	G	0.506	0.507	0.959	0.0278972284172359	0.0089	0.001635	53386	77258	58749.13
2585670	chr6	rs17185398	29785640	T	C	0.964	0.965	0.954	0.023198814502523	0.0239	0.3331	53386	77258	58749.13
2582503	chr6	rs1736952	29785653	T	C	0.15	0.15	0.958	0.0397974698740661	0.0124	0.001284	53386	77258	58749.13
2568080	chr6	rs17179010	29785662	G	T	0.938	0.942	0.962	-0.0594952597858765	0.0186	0.001345	53386	77258	58749.13
2600526	chr6	rs17179017	29785671	C	T	0.937	0.94	0.962	-0.0577986187273719	0.0183	0.001633	53386	77258	58749.13
2600234	chr6	rs2517932	29785680	C	G	0.939	0.94	0.959	-0.0285023604727122	0.0185	0.1229	53028	76579	58280.32
2585517	chr6	rs115806990	29785700	G	A	0.984	0.981	0.832	0.0819025156196343	0.045	0.06865	33617	50251	37191.38
2583194	chr6	rs1736951	29785776	C	T	0.659	0.652	0.953	0.0565977011143899	0.0093	1.356e-09	53386	77258	58749.13
2572914	chr6	rs17185412	29785784	A	G	0.909	0.914	0.939	-0.0344051267241774	0.0157	0.02827	53386	77258	58749.13
2580347	chr6	rs17185426	29785828	G	A	0.938	0.942	0.963	-0.0596013954910886	0.0185	0.001305	53386	77258	58749.13
2572473	chr6	rs1633075	29785893	G	A	0.568	0.565	0.957	0.04149696667529	0.0089	3.374e-06	53386	77258	58749.13
2596027	chr6	rs17179038	29785958	C	G	0.937	0.94	0.962	-0.0577032681284449	0.0183	0.001658	53386	77258	58749.13
2569958	chr6	rs1633067	29785996	C	A	0.66	0.652	0.953	0.0565031992337321	0.0093	1.386e-09	53386	77258	58749.13
2580241	chr6	rs1736950	29786005	C	T	0.696	0.688	0.951	0.0551981604647623	0.0096	9.104e-09	53386	77258	58749.13
2577774	chr6	rs7742733	29786028	A	G	0.846	0.855	0.948	-0.0469972723609114	0.0124	0.0001585	53386	77258	58749.13
2569432	chr6	rs17185440	29786057	G	T	0.937	0.94	0.962	-0.0577986187273719	0.0183	0.001617	53386	77258	58749.13
2598604	chr6	rs17185447	29786214	C	T	0.937	0.94	0.962	-0.0579045745015309	0.0183	0.001593	53386	77258	58749.13
2588812	chr6	rs2743933	29786220	T	C	0.966	0.966	0.944	0.0459957873421583	0.0254	0.06977	50901	73656	55998.19
2596360	chr6	rs2743932	29786243	C	T	0.966	0.966	0.944	0.0456041418050158	0.0254	0.07198	50901	73656	55998.19
2571931	chr6	rs17179066	29786265	T	A	0.937	0.94	0.962	-0.0579045745015309	0.0183	0.00159	53386	77258	58749.13
2578869	chr6	rs114532713	29786335	C	T	0.938	0.942	0.963	-0.0596969272581274	0.0185	0.001284	53386	77258	58749.13
2569726	chr6	rs113998437	29786346	C	T	0.937	0.94	0.958	-0.057194885093252	0.0184	0.001909	53386	77258	58749.13
2592077	chr6	rs115128443	29786352	G	A	0.938	0.941	0.955	-0.0577032681284449	0.0185	0.001835	53386	77258	58749.13
2570589	chr6	rs62394682	29786409	C	G	0.937	0.94	0.962	-0.0579045745015309	0.0183	0.001593	53386	77258	58749.13
2596963	chr6	rs1736948	29786420	C	T	0.696	0.688	0.951	0.0551035262260241	0.0096	9.599e-09	53386	77258	58749.13
2590949	chr6	rs1736947	29786432	C	T	0.506	0.507	0.959	0.027799974857679	0.0089	0.001675	53386	77258	58749.13
2583311	chr6	rs7743372	29786466	A	G	0.909	0.914	0.939	-0.0344051267241774	0.0157	0.02846	53386	77258	58749.13
2584557	chr6	rs1633053	29786487	A	G	0.506	0.507	0.959	0.027799974857679	0.0089	0.001679	53386	77258	58749.13
2572610	chr6	rs7763677	29786506	T	C	0.98	0.981	0.954	-0.001100605444033	0.033	0.9736	49851	69995	54381.42
2594454	chr6	rs7743930	29786552	G	A	0.909	0.914	0.938	-0.0346017967900747	0.0157	0.02773	53386	77258	58749.13
2584540	chr6	rs1633047	29786644	A	G	0.696	0.688	0.951	0.0551035262260241	0.0096	9.5e-09	53386	77258	58749.13
2572115	chr6	rs1736946	29786732	T	C	0.66	0.653	0.951	0.0567961259994112	0.0093	1.249e-09	53386	77258	58749.13
2567277	chr6	rs1736945	29786734	T	C	0.66	0.653	0.951	0.0567961259994112	0.0093	1.233e-09	53386	77258	58749.13
2592786	chr6	rs66776450	29786754	T	C	0.909	0.914	0.938	-0.0343016316970211	0.0157	0.02877	53386	77258	58749.13
2577737	chr6	rs56067910	29786766	G	A	0.937	0.94	0.96	-0.0575973336805821	0.0184	0.001748	53386	77258	58749.13
2572277	chr6	rs56221809	29786768	G	C	0.846	0.855	0.947	-0.0469972723609114	0.0124	0.000158	53386	77258	58749.13
2595549	chr6	rs56128518	29786873	C	T	0.938	0.941	0.962	-0.0584981343943099	0.0185	0.001595	53386	77258	58749.13
2578549	chr6	rs114707044	29786970	C	T	0.964	0.965	0.954	0.0228958774769045	0.0239	0.3393	53386	77258	58749.13
2597400	chr6	rs2743931	29787072	C	T	0.15	0.15	0.958	0.0397974698740661	0.0124	0.001289	53386	77258	58749.13
2575071	chr6	rs1736944	29787174	C	T	0.506	0.507	0.959	0.0281014301108748	0.0089	0.001519	53386	77258	58749.13
2584451	chr6	rs6911139	29787202	G	A	0.679	0.678	0.955	-0.0174005146801673	0.0095	0.06526	53386	77258	58749.13
2582106	chr6	rs116153101	29787228	C	T	0.964	0.965	0.954	0.0227003855207759	0.0239	0.3429	53386	77258	58749.13
2593827	chr6	rs2246283	29787237	C	T	0.965	0.965	0.954	0.0450020459197846	0.0249	0.07066	50901	73656	55998.19
2596670	chr6	rs2394176	29787238	G	A	0.909	0.914	0.938	-0.0344982814075965	0.0157	0.02816	53386	77258	58749.13
2574264	chr6	rs1633040	29787258	A	G	0.506	0.507	0.959	0.027799974857679	0.0089	0.001707	53386	77258	58749.13
2587953	chr6	rs1633039	29787300	G	T	0.696	0.688	0.951	0.0551035262260241	0.0096	9.643e-09	53386	77258	58749.13
2592627	chr6	rs2394177	29787369	A	G	0.909	0.914	0.938	-0.0344982814075965	0.0157	0.02819	53386	77258	58749.13
2579511	chr6	rs9258474	29787467	C	T	0.981	0.982	0.942	-0.0138961051921114	0.0334	0.6775	52621	74894	57748.93
2593329	chr6	rs55729140	29787532	T	G	0.937	0.94	0.961	-0.0577032681284449	0.0184	0.001651	53386	77258	58749.13
2568440	chr6	rs55970611	29787649	G	A	0.937	0.94	0.961	-0.0577032681284449	0.0184	0.001652	53386	77258	58749.13
2576556	chr6	rs72848310	29787750	C	T	0.909	0.914	0.938	-0.0344982814075965	0.0157	0.02819	53386	77258	58749.13
2577888	chr6	rs1736943	29787903	T	C	0.506	0.507	0.959	0.027799974857679	0.0089	0.001672	53386	77258	58749.13
2567776	chr6	rs60774155	29787905	A	G	0.909	0.914	0.938	-0.0343016316970211	0.0157	0.02887	53386	77258	58749.13
2600097	chr6	rs59457386	29787945	C	T	0.909	0.914	0.938	-0.0344051267241774	0.0157	0.02822	53386	77258	58749.13
2569962	chr6	rs2743930	29787976	T	G	0.645	0.644	0.957	-0.0095958936734469	0.0092	0.2993	53386	77258	58749.13
2574155	chr6	rs9468638	29788263	C	A	0.964	0.965	0.954	0.0223972974420383	0.0239	0.349	53386	77258	58749.13
2577528	chr6	rs1155143	29788392	A	G	0.696	0.688	0.95	0.0551035262260241	0.0096	9.329e-09	53386	77258	58749.13
2569140	chr6	rs34468824	29788423	C	A	0.909	0.914	0.938	-0.0344982814075965	0.0157	0.02816	53386	77258	58749.13
2572117	chr6	rs3873245	29788537	C	T	0.937	0.94	0.961	-0.0577032681284449	0.0184	0.001666	53386	77258	58749.13
2598968	chr6	rs35320382	29788569	A	T	0.846	0.854	0.948	-0.0469029460862576	0.0124	0.0001618	53386	77258	58749.13
2573348	chr6	rs1610675	29788606	C	T	0.696	0.688	0.95	0.0551035262260241	0.0096	9.367e-09	53386	77258	58749.13
2569699	chr6	rs1611145	29788689	A	G	0.965	0.965	0.955	0.0448012667045393	0.0249	0.07162	50901	73656	55998.19
2590494	chr6	rs2523419	29788691	A	G	0.938	0.94	0.958	-0.0285949668801128	0.0185	0.1217	53028	76579	58280.32
2567187	chr6	rs35726606	29788757	G	C	0.909	0.914	0.938	-0.0346017967900747	0.0157	0.02767	53386	77258	58749.13
2574806	chr6	rs34543080	29788759	G	T	0.848	0.856	0.947	-0.0476997588774203	0.0125	0.0001323	53386	77258	58749.13
2576290	chr6	rs1633017	29788770	C	T	0.15	0.15	0.957	0.0397974698740661	0.0124	0.001288	53386	77258	58749.13
2601495	chr6	rs56324548	29788794	T	G	0.937	0.94	0.961	-0.0577032681284449	0.0184	0.001674	53386	77258	58749.13
2591651	chr6	rs116677058	29788922	T	C	0.964	0.965	0.954	0.022299507494767	0.0239	0.3515	53386	77258	58749.13
2585812	chr6	rs35494442	29788946	A	T	0.909	0.914	0.938	-0.0346017967900747	0.0157	0.02769	53386	77258	58749.13
2572895	chr6	rs1610676	29788997	C	T	0.506	0.507	0.959	0.0277027118389473	0.0089	0.001737	53386	77258	58749.13
2567658	chr6	rs34833819	29788998	G	A	0.909	0.914	0.938	-0.0344982814075965	0.0157	0.02797	53386	77258	58749.13
2571948	chr6	rs9258475	29789021	C	T	0.981	0.982	0.941	-0.0156010662286512	0.0335	0.6403	52621	74894	57748.93
2571730	chr6	rs72838204	29789083	C	T	0.932	0.935	0.939	-0.0449973659307358	0.018	0.01213	53028	76579	58280.32
2595334	chr6	rs61331935	29789136	T	A	0.909	0.914	0.938	-0.0346017967900747	0.0157	0.02763	53386	77258	58749.13
2566925	chr6	rs1610677	29789171	T	C	0.542	0.542	0.956	0.0239996896478807	0.0089	0.006884	53386	77258	58749.13
2592403	chr6	rs1610678	29789190	T	C	0.506	0.507	0.959	0.0277027118389473	0.0089	0.00174	53386	77258	58749.13
2588120	chr6	rs1611146	29789523	T	C	0.965	0.965	0.955	0.0444952398865513	0.0249	0.07391	50901	73656	55998.19
2584536	chr6	rs114102010	29789871	T	A	0.964	0.965	0.953	0.0222017079836866	0.024	0.3539	53386	77258	58749.13
2599385	chr6	rs1611147	29789929	A	G	0.969	0.969	0.953	0.0392976332717761	0.027	0.146	48827	70229	53664.42
2601020	chr6	rs143701987	29789934	T	A	0.98	0.981	0.953	0.0017983819413794	0.0331	0.9574	49851	69995	54381.42
2579656	chr6	rs1611148	29789939	C	T	0.965	0.965	0.955	0.0439977464776452	0.0249	0.07715	50901	73656	55998.19
2583207	chr6	rs1611149	29789999	C	T	0.506	0.507	0.957	0.0284027945161868	0.0089	0.00133	53386	77258	58749.13
2577332	chr6	rs56236016	29790563	A	G	0.938	0.942	0.961	-0.0601003842529617	0.0185	0.001196	53386	77258	58749.13
2600686	chr6	rs7769357	29790730	C	T	0.91	0.914	0.938	-0.0326988269632397	0.0157	0.03752	53386	77258	58749.13
2576443	chr6	rs7769235	29790763	A	C	0.91	0.914	0.938	-0.0328951617042694	0.0157	0.03607	53386	77258	58749.13
2595825	chr6	rs1611154	29790878	A	C	0.506	0.507	0.958	0.0284027945161868	0.0089	0.001366	53386	77258	58749.13
2587959	chr6	rs557851020	29790880	A	G	0.694	0.686	0.95	0.055302247784655	0.0096	8.006e-09	53386	77258	58749.13
2569473	chr6	rs1611156	29790905	G	A	0.645	0.644	0.956	-0.0102018624845967	0.0092	0.2688	53386	77258	58749.13
2572951	chr6	rs6934957	29791033	C	T	0.679	0.678	0.954	-0.0180010511095525	0.0095	0.05661	53386	77258	58749.13
2585523	chr6	rs114693858	29791116	C	T	0.963	0.963	0.949	0.0239020562806236	0.0236	0.3094	53386	77258	58749.13
2572889	chr6	rs28721581	29791117	G	A	0.931	0.933	0.925	-0.0163021610829842	0.018	0.3647	53028	76579	58280.32
2585213	chr6	rs1611157	29791220	C	T	0.542	0.542	0.956	0.0246048038572487	0.0089	0.005686	53386	77258	58749.13
2582788	chr6	rs1610679	29791256	C	T	0.542	0.542	0.955	0.0244974716003874	0.0089	0.005741	53386	77258	58749.13
2573610	chr6	rs72838212	29791452	A	G	0.91	0.914	0.938	-0.0326988269632397	0.0157	0.03713	53386	77258	58749.13
2595784	chr6	rs73414081	29791457	T	C	0.986	0.986	0.908	0.0209979909956055	0.0488	0.6668	35242	44645	37820.61
2574328	chr6	rs1610680	29791493	G	A	0.542	0.542	0.955	0.0246048038572487	0.0089	0.00569	53386	77258	58749.13
2587141	chr6	rs1611158	29791542	A	G	0.694	0.686	0.95	0.055302247784655	0.0096	8.13e-09	53386	77258	58749.13
2598588	chr6	rs1611159	29791561	A	C	0.696	0.688	0.95	0.0551981604647623	0.0096	9.086e-09	53386	77258	58749.13
2589635	chr6	rs1611160	29791736	C	T	0.542	0.542	0.955	0.0244974716003874	0.0089	0.005751	53386	77258	58749.13
2572745	chr6	rs140232731	29791809	C	A	0.932	0.935	0.939	-0.0437011352710986	0.018	0.01506	53028	76579	58280.32
2585270	chr6	rs1611162	29791945	T	C	0.694	0.686	0.95	0.055302247784655	0.0096	8.159e-09	53386	77258	58749.13
2601169	chr6	rs72838213	29791979	C	T	0.91	0.914	0.938	-0.0328021562323804	0.0157	0.03662	53386	77258	58749.13
2573640	chr6	rs114588158	29791992	C	T	0.938	0.942	0.961	-0.0601959637034527	0.0186	0.00118	53386	77258	58749.13
2571865	chr6	rs1611163	29792008	C	T	0.632	0.628	0.954	0.0366983037826737	0.0092	6.385e-05	53386	77258	58749.13
2601153	chr6	rs1611164	29792011	T	C	0.506	0.507	0.957	0.0281986543586787	0.0089	0.001481	53386	77258	58749.13
2574472	chr6	rs9501416	29792012	G	A	0.964	0.965	0.953	0.021898468701116	0.024	0.3604	53386	77258	58749.13
2580295	chr6	rs9501417	29792065	A	C	0.964	0.965	0.952	0.0213015034199157	0.024	0.3758	53386	77258	58749.13
2582201	chr6	rs57146053	29792082	G	A	0.964	0.965	0.952	0.0212036062510236	0.024	0.376	53386	77258	58749.13
2580816	chr6	rs1611165	29792114	T	C	0.506	0.507	0.957	0.0281986543586787	0.0089	0.001435	53386	77258	58749.13
2591159	chr6	rs1611166	29792269	C	T	0.633	0.628	0.953	0.03649585023784	0.0092	6.758e-05	53386	77258	58749.13
2574749	chr6	rs62391962	29792442	C	T	0.938	0.942	0.961	-0.0601959637034527	0.0186	0.001179	53386	77258	58749.13
2597504	chr6	rs9258489	29792444	T	C	0.981	0.982	0.94	-0.0151034855773182	0.0335	0.6516	52621	74894	57748.93
2595924	chr6	rs62391963	29792470	G	C	0.938	0.942	0.961	-0.0601959637034527	0.0186	0.001177	53386	77258	58749.13
2599500	chr6	rs2735024	29792488	T	C	0.632	0.628	0.954	0.0366019024445485	0.0092	6.461e-05	53386	77258	58749.13
2588963	chr6	rs2249571	29792575	A	G	0.571	0.571	0.957	0.0210959082947329	0.0089	0.01833	53386	77258	58749.13
2592759	chr6	rs3882582	29792635	T	C	0.91	0.914	0.937	-0.0329985112635755	0.0157	0.03595	53386	77258	58749.13
2589429	chr6	rs3882583	29792636	G	A	0.91	0.914	0.937	-0.0329985112635755	0.0157	0.03588	53386	77258	58749.13
2571242	chr6	rs2394696	29792692	C	T	0.91	0.914	0.937	-0.0329985112635755	0.0157	0.03579	53386	77258	58749.13
2583021	chr6	rs1233336	29792896	A	C	0.965	0.965	0.951	0.0450976409030327	0.0249	0.07078	50901	73656	55998.19
2581900	chr6	rs1632951	29792958	T	G	0.542	0.542	0.955	0.0243998868235351	0.0089	0.005966	53386	77258	58749.13
2593560	chr6	rs1632950	29792996	C	T	0.632	0.628	0.953	0.0366983037826737	0.0092	6.296e-05	53386	77258	58749.13
2594525	chr6	rs1736942	29793021	A	G	0.696	0.688	0.949	0.055302247784655	0.0096	8.919e-09	53386	77258	58749.13
2572260	chr6	rs150426937	29793162	A	G	0.964	0.965	0.953	0.0217027816432335	0.024	0.3653	53386	77258	58749.13
2583926	chr6	rs114251653	29793224	C	T	0.964	0.965	0.953	0.0217027816432335	0.024	0.3654	53386	77258	58749.13
2575891	chr6	rs1736940	29793362	G	A	0.506	0.507	0.957	0.0281014301108748	0.0089	0.001541	53386	77258	58749.13
2568121	chr6	rs72838218	29793365	G	A	0.91	0.914	0.937	-0.0334016766340304	0.0157	0.03383	53386	77258	58749.13
2589637	chr6	rs1736939	29793385	G	A	0.632	0.628	0.953	0.0366983037826737	0.0092	6.204e-05	53386	77258	58749.13
2578632	chr6	rs9461563	29793460	T	C	0.964	0.965	0.953	0.021497269010823	0.024	0.3691	53386	77258	58749.13
2581835	chr6	rs1233335	29793581	C	G	0.965	0.965	0.954	0.0441030061101949	0.0249	0.07667	50901	73656	55998.19
2598251	chr6	rs1736938	29793590	A	G	0.543	0.543	0.955	0.0242046886968174	0.0089	0.006541	53386	77258	58749.13
2583999	chr6	rs72492280	29793610	G	A	0.91	0.914	0.937	-0.0331949048576409	0.0157	0.0346	53386	77258	58749.13
2600523	chr6	rs9258492	29793630	T	G	0.981	0.982	0.938	-0.0136020904182857	0.0336	0.6863	51983	74257	57111.43
2599895	chr6	rs1632949	29793724	T	C	0.632	0.628	0.953	0.0363994293800054	0.0092	7.063e-05	53386	77258	58749.13
2568694	chr6	rs1736937	29793876	C	A	0.632	0.628	0.953	0.0366019024445485	0.0092	6.531e-05	53386	77258	58749.13
2600873	chr6	rs1632948	29794049	T	C	0.506	0.507	0.957	0.0280041964095973	0.0089	0.001562	53386	77258	58749.13
2588907	chr6	rs1736936	29794317	G	A	0.543	0.543	0.955	0.0239996896478807	0.0089	0.006825	53386	77258	58749.13
2583662	chr6	rs1736935	29794443	A	G	0.506	0.507	0.957	0.0280041964095973	0.0089	0.001581	53386	77258	58749.13
2570320	chr6	rs3823321	29794467	G	A	0.91	0.914	0.937	-0.0334016766340304	0.0157	0.0338	53386	77258	58749.13
2599806	chr6	rs1736934	29794482	A	T	0.632	0.628	0.953	0.0366019024445485	0.0092	6.666e-05	53386	77258	58749.13
2571686	chr6	rs17875389	29794484	A	G	0.964	0.965	0.953	0.021497269010823	0.024	0.3702	53386	77258	58749.13
2598302	chr6	rs3115630	29794501	T	C	0.0805	0.0803	0.913	0.0236969951765786	0.0166	0.1546	53386	77258	58749.13
2580647	chr6	rs1632947	29794658	G	A	0.542	0.542	0.955	0.0242046886968174	0.0089	0.006364	53386	77258	58749.13
2591770	chr6	rs1632946	29794860	C	T	0.542	0.542	0.955	0.0242046886968174	0.0089	0.006357	53386	77258	58749.13
2569696	chr6	rs2249863	29794906	T	G	0.542	0.542	0.955	0.0242046886968174	0.0089	0.006468	53386	77258	58749.13
2591073	chr6	rs2735022	29794933	A	G	0.542	0.542	0.955	0.0242046886968174	0.0089	0.006527	53386	77258	58749.13
2573982	chr6	rs35674592	29794956	G	T	0.542	0.542	0.955	0.0242046886968174	0.0089	0.00645	53386	77258	58749.13
2576152	chr6	rs1632944	29794989	G	A	0.542	0.542	0.955	0.0243022925229648	0.0089	0.006346	53386	77258	58749.13
2586507	chr6	rs17875393	29795113	C	G	0.972	0.972	0.956	0.024097313483794	0.0271	0.3724	53028	76579	58280.32
2577101	chr6	rs1736933	29795136	A	C	0.541	0.541	0.954	0.0239020562806236	0.0089	0.007281	53386	77258	58749.13
2600457	chr6	rs1736932	29795145	C	G	0.505	0.505	0.956	0.0274984287018097	0.0089	0.001917	53386	77258	58749.13
2577498	chr6	rs17875395	29795222	G	A	0.964	0.965	0.952	0.0213993910058902	0.024	0.3727	53386	77258	58749.13
2597934	chr6	rs17875396	29795231	G	A	0.964	0.965	0.952	0.0213993910058902	0.024	0.373	53386	77258	58749.13
2600971	chr6	rs1632943	29795253	C	A	0.504	0.505	0.956	0.0273038345273452	0.0089	0.002111	53386	77258	58749.13
2601036	chr6	rs1233333	29795421	G	A	0.542	0.542	0.955	0.0242046886968174	0.0089	0.006562	53386	77258	58749.13
2573570	chr6	rs17875397	29795566	C	T	0.964	0.965	0.953	0.0210959082947329	0.024	0.3783	53386	77258	58749.13
2600061	chr6	rs1630223	29795636	G	A	0.542	0.542	0.954	0.0242046886968174	0.0089	0.00651	53386	77258	58749.13
2590380	chr6	rs1630185	29795657	G	A	0.542	0.542	0.954	0.0242046886968174	0.0089	0.006404	53386	77258	58749.13
2586538	chr6	rs56388903	29795720	A	G	0.151	0.151	0.954	0.0376040223973664	0.0124	0.002308	53386	77258	58749.13
2584265	chr6	rs6932888	29795747	G	C	0.68	0.679	0.951	-0.0178992398878318	0.0095	0.05946	53386	77258	58749.13
2597254	chr6	rs6932596	29795751	C	T	0.68	0.679	0.951	-0.0178992398878318	0.0095	0.05972	53386	77258	58749.13
2587574	chr6	rs1629329	29795768	T	C	0.506	0.507	0.956	0.027799974857679	0.0089	0.001687	53386	77258	58749.13
2573462	chr6	rs1628628	29795809	C	T	0.604	0.601	0.951	0.0389033551082361	0.0091	1.724e-05	53386	77258	58749.13
2568685	chr6	rs41551813	29795913	A	T	0.964	0.965	0.952	0.0209979909956055	0.024	0.3802	53386	77258	58749.13
2598002	chr6	rs1130355	29795993	G	A	0.542	0.542	0.954	0.0243022925229648	0.0089	0.006192	53386	77258	58749.13
2580785	chr6	rs1626038	29796103	T	C	0.505	0.506	0.956	0.0287040681283552	0.0089	0.001209	53386	77258	58749.13
2590935	chr6	rs17875399	29796106	G	T	0.964	0.965	0.952	0.0209000641077417	0.024	0.3818	53386	77258	58749.13
2574185	chr6	rs1736927	29796115	A	C	0.505	0.506	0.956	0.0285971749776749	0.0089	0.001243	53386	77258	58749.13
2587087	chr6	rs1625907	29796152	G	C	0.541	0.541	0.954	0.0251998010217421	0.0089	0.004658	53386	77258	58749.13
2572688	chr6	rs1625035	29796257	C	T	0.506	0.507	0.956	0.0281014301108748	0.0089	0.001528	53386	77258	58749.13
2600563	chr6	rs17875401	29796265	G	T	0.964	0.965	0.952	0.0209000641077417	0.024	0.383	53386	77258	58749.13
2573367	chr6	rs1624337	29796306	G	A	0.541	0.542	0.953	0.0243022925229648	0.0089	0.006341	53386	77258	58749.13
2593688	chr6	rs1130356	29796327	C	T	0.695	0.687	0.947	0.0548006364661149	0.0096	1.181e-08	53386	77258	58749.13
2573583	chr6	rs3873252	29796369	A	T	0.938	0.942	0.959	-0.0608015124606624	0.0186	0.001051	53386	77258	58749.13
2598609	chr6	rs12722477	29796376	C	A	0.91	0.914	0.936	-0.0326988269632397	0.0157	0.03788	53386	77258	58749.13
2599567	chr6	rs1632942	29796640	T	C	0.506	0.507	0.956	0.0280041964095973	0.0089	0.001585	53386	77258	58749.13
2581622	chr6	rs17875404	29796675	G	T	0.964	0.965	0.952	0.0209000641077417	0.024	0.3824	53386	77258	58749.13
2595351	chr6	rs1632941	29796685	T	C	0.542	0.542	0.953	0.0243998868235351	0.0089	0.006019	53386	77258	58749.13
2587567	chr6	rs62391965	29796749	C	A	0.938	0.942	0.959	-0.0606952493104976	0.0186	0.001072	53386	77258	58749.13
2577287	chr6	rs1632940	29796768	T	C	0.223	0.222	0.944	0.014504302202808	0.0107	0.176	53386	77258	58749.13
2590652	chr6	rs1736923	29796838	A	G	0.542	0.542	0.954	0.0243998868235351	0.0089	0.006042	53386	77258	58749.13
2579114	chr6	rs114041958	29796934	G	A	0.964	0.965	0.952	0.0207041815582916	0.024	0.3879	53386	77258	58749.13
2601366	chr6	rs1632939	29796935	G	A	0.542	0.542	0.954	0.0243998868235351	0.0089	0.006058	53386	77258	58749.13
2588144	chr6	rs1632938	29796986	G	A	0.542	0.542	0.954	0.0243998868235351	0.0089	0.00605	53386	77258	58749.13
2601600	chr6	rs17875405	29797155	G	C	0.964	0.965	0.952	0.0204984635773248	0.024	0.3914	53386	77258	58749.13
2594131	chr6	rs1736920	29797173	A	G	0.506	0.507	0.956	0.0280041964095973	0.0089	0.001618	53386	77258	58749.13
2585385	chr6	rs41562616	29797211	C	T	0.964	0.965	0.952	0.0204984635773248	0.024	0.3927	53386	77258	58749.13
2598946	chr6	rs12722482	29797420	C	T	0.943	0.945	0.868	-0.0005001250416822	0.0201	0.979	53386	77258	58749.13
2579130	chr6	rs17875406	29797448	G	A	0.98	0.981	0.95	0.0014988761237359	0.0332	0.9637	49330	69316	53791.83
2595847	chr6	rs1632937	29797553	G	C	0.542	0.542	0.953	0.0243998868235351	0.0089	0.006128	53386	77258	58749.13
2587807	chr6	rs1049033	29797639	C	T	0.714	0.705	0.947	0.0580990823836463	0.0098	3.073e-09	53386	77258	58749.13
2593276	chr6	rs1130363	29797696	A	G	0.506	0.507	0.956	0.0278972284172359	0.0089	0.001642	53386	77258	58749.13
2577517	chr6	rs1611627	29797782	T	C	0.604	0.601	0.95	0.0390957053401303	0.0091	1.597e-05	53386	77258	58749.13
2579928	chr6	rs1632934	29797899	T	C	0.542	0.542	0.953	0.0243998868235351	0.0089	0.006135	53386	77258	58749.13
2585216	chr6	rs1632933	29797933	C	T	0.542	0.542	0.953	0.0243022925229648	0.0089	0.006265	53386	77258	58749.13
2578986	chr6	rs1736912	29797951	A	G	0.542	0.542	0.953	0.0243022925229648	0.0089	0.006266	53386	77258	58749.13
2588244	chr6	rs1632932	29798039	G	A	0.542	0.542	0.953	0.0243022925229648	0.0089	0.00626	53386	77258	58749.13
2578793	chr6	rs114038308	29798083	C	T	0.938	0.942	0.959	-0.0608015124606624	0.0186	0.001053	53386	77258	58749.13
2572888	chr6	rs915667	29798140	A	G	0.561	0.56	0.952	0.025297307774162	0.0089	0.004586	53386	77258	58749.13
2571424	chr6	rs915670	29798419	G	A	0.714	0.705	0.947	0.0580990823836463	0.0098	3.13e-09	53386	77258	58749.13
2583467	chr6	rs915669	29798425	G	T	0.506	0.507	0.955	0.0278972284172359	0.0089	0.001674	53386	77258	58749.13
2571741	chr6	rs915668	29798459	C	G	0.506	0.507	0.955	0.027799974857679	0.0089	0.001697	53386	77258	58749.13
2571993	chr6	rs1707	29798610	C	T	0.151	0.151	0.953	0.0379025370484673	0.0124	0.00217	53386	77258	58749.13
2571204	chr6	rs1710	29798617	G	C	0.507	0.508	0.951	0.0288983900426488	0.0089	0.001147	53386	77258	58749.13
2596175	chr6	rs17179101	29798634	C	A	0.942	0.946	0.91	-0.0691035919019447	0.0197	0.0004543	53386	77258	58749.13
2593226	chr6	rs17179108	29798642	C	T	0.904	0.908	0.919	-0.0313049258284153	0.0154	0.04283	53386	77258	58749.13
2585706	chr6	rs1063320	29798749	C	G	0.506	0.507	0.955	0.0278972284172359	0.0089	0.001644	53386	77258	58749.13
2597799	chr6	rs9380142	29798794	A	G	0.684	0.684	0.95	-0.0182047046548463	0.0095	0.05601	53386	77258	58749.13
2583200	chr6	rs1610696	29798803	C	G	0.695	0.687	0.947	0.0548006364661149	0.0096	1.244e-08	53386	77258	58749.13
2601218	chr6	rs1233331	29798834	G	A	0.969	0.969	0.952	0.0394995204367644	0.0271	0.1448	48827	70229	53664.42
2579910	chr6	rs17875408	29799029	C	T	0.869	0.874	0.942	-0.0123965203365513	0.0133	0.35	53386	77258	58749.13
2576846	chr6	rs1233330	29799103	A	G	0.151	0.151	0.953	0.0387975467079122	0.0124	0.001703	53386	77258	58749.13
2582318	chr6	rs1611139	29799116	G	T	0.696	0.688	0.947	0.0546964969190277	0.0096	1.346e-08	53386	77258	58749.13
2575597	chr6	rs1611141	29799269	A	G	0.501	0.502	0.953	0.0287040681283552	0.0089	0.001239	53386	77258	58749.13
2590786	chr6	rs1611143	29799316	C	T	0.714	0.705	0.945	0.0582028682075395	0.0098	2.966e-09	53386	77258	58749.13
2574222	chr6	rs1611144	29799354	A	G	0.538	0.537	0.951	0.0251022847608284	0.0089	0.004783	53386	77258	58749.13
2582462	chr6	rs3888781	29799383	T	C	0.938	0.942	0.959	-0.0608015124606624	0.0186	0.001065	53386	77258	58749.13
2578992	chr6	rs17875410	29799440	C	T	0.928	0.93	0.931	-0.0346949697968869	0.0175	0.04782	53028	76579	58280.32
2569328	chr6	rs452850	29799481	G	A	0.223	0.22	0.944	0.0435000054458512	0.0107	4.841e-05	53386	77258	58749.13
2599675	chr6	rs2517898	29799746	C	G	0.719	0.729	0.938	-0.0380965452668448	0.01	0.0001353	53386	77258	58749.13
2577764	chr6	rs9258506	29799992	C	T	0.963	0.964	0.934	-0.0150019689183474	0.024	0.5314	53028	76579	58280.32
2586158	chr6	rs12661041	29800062	C	G	0.866	0.871	0.944	-0.0108991808690006	0.0132	0.4086	53386	77258	58749.13
2598397	chr6	rs3869053	29800067	A	G	0.938	0.941	0.958	-0.0630995569433169	0.0185	0.0006672	53386	77258	58749.13
2577184	chr6	rs2517897	29800101	C	A	0.839	0.846	0.951	-0.0411970648503382	0.0122	0.0006919	53386	77258	58749.13
2597105	chr6	rs12661061	29800106	G	A	0.866	0.871	0.943	-0.0104039337153929	0.0132	0.4316	53386	77258	58749.13
2578955	chr6	rs2517896	29800142	C	T	0.902	0.904	0.941	-0.0232993336544035	0.015	0.1209	53386	77258	58749.13
2596771	chr6	rs12662618	29800211	T	C	0.885	0.89	0.941	-0.0267958227871631	0.0141	0.0569	53386	77258	58749.13
2571645	chr6	rs12661066	29800307	C	T	0.866	0.871	0.944	-0.0105049846451474	0.0132	0.4255	53386	77258	58749.13
2588803	chr6	rs1233329	29800677	G	A	0.967	0.966	0.952	0.044600447168905	0.026	0.0869	48827	70229	53664.42
2592166	chr6	rs2517894	29800829	A	G	0.701	0.712	0.934	-0.031397792147416	0.0098	0.001432	53386	77258	58749.13
2594518	chr6	rs72838286	29800921	G	A	0.866	0.871	0.944	-0.0104039337153929	0.0132	0.4299	53386	77258	58749.13
2588527	chr6	rs1234836	29801035	A	G	0.15	0.15	0.952	0.0409979790340721	0.0124	0.0009597	53386	77258	58749.13
2594635	chr6	rs11753296	29801110	G	A	0.866	0.871	0.944	-0.010302892995897	0.0132	0.4351	53386	77258	58749.13
2586228	chr6	rs62391966	29801113	G	C	0.938	0.941	0.958	-0.0628013642021005	0.0186	0.0007139	53386	77258	58749.13
2585113	chr6	rs114322499	29801180	C	T	0.947	0.947	0.805	-0.0356997191343252	0.0216	0.09795	52875	76338	58093.14
2567931	chr6	rs1610682	29801324	T	C	0.776	0.766	0.949	0.0768962242207427	0.0106	3.864e-13	53386	77258	58749.13
2572166	chr6	rs1235159	29801376	T	G	0.966	0.965	0.954	0.043595744117646	0.025	0.0807	50901	73656	55998.19
2574514	chr6	rs2517892	29801474	T	C	0.707	0.717	0.948	-0.0306963490025976	0.0098	0.001798	53386	77258	58749.13
2577316	chr6	rs56297686	29801652	A	G	0.938	0.941	0.958	-0.0630036995790015	0.0186	0.0006836	53386	77258	58749.13
2573606	chr6	rs72838292	29801654	A	G	0.908	0.912	0.935	-0.0247026126403718	0.0156	0.1125	53386	77258	58749.13
2571032	chr6	rs72838293	29801791	T	C	0.866	0.871	0.944	-0.0098988321792475	0.0132	0.4546	53386	77258	58749.13
2572259	chr6	rs2743944	29801958	T	C	0.707	0.717	0.948	-0.0306963490025976	0.0098	0.001752	53386	77258	58749.13
2592933	chr6	rs61580820	29802021	C	G	0.958	0.959	0.952	0.016296487966892	0.0223	0.4658	53386	77258	58749.13
2598217	chr6	rs9380143	29802045	C	T	0.71	0.71	0.946	-0.0239956055562207	0.0098	0.01417	53386	77258	58749.13
2584383	chr6	rs9393976	29802221	G	A	0.84	0.837	0.77	-0.0227979086760041	0.0134	0.08999	53028	76579	58280.32
2580480	chr6	rs9393977	29802233	T	C	0.842	0.839	0.763	-0.0217958123704574	0.0136	0.1087	53028	76579	58280.32
2595740	chr6	rs7754512	29802314	T	A	0.866	0.871	0.944	-0.0098988321792475	0.0132	0.4523	53386	77258	58749.13
2600839	chr6	rs7772553	29802321	C	A	0.866	0.871	0.944	-0.0098988321792475	0.0132	0.4524	53386	77258	58749.13
2571367	chr6	rs41315714	29802532	C	G	0.794	0.79	0.936	-0.0214994661132367	0.011	0.05061	53386	77258	58749.13
2582658	chr6	rs2523793	29802550	C	T	0.77	0.777	0.942	-0.0164953025291975	0.0107	0.121	53386	77258	58749.13
2585404	chr6	rs2523792	29802551	T	C	0.707	0.717	0.948	-0.0307994715535284	0.0098	0.001738	53386	77258	58749.13
2589317	chr6	rs62391982	29802676	A	C	0.938	0.941	0.958	-0.0630995569433169	0.0186	0.0006762	53386	77258	58749.13
2592874	chr6	rs9380145	29802690	G	C	0.711	0.71	0.946	-0.0240980393840575	0.0098	0.01406	53386	77258	58749.13
2580283	chr6	rs1233328	29802814	G	A	0.966	0.965	0.954	0.043595744117646	0.025	0.08076	50901	73656	55998.19
2601103	chr6	rs62391984	29802893	A	G	0.938	0.941	0.958	-0.0630995569433169	0.0186	0.0006758	53386	77258	58749.13
2583214	chr6	rs17179115	29802928	A	T	0.866	0.871	0.944	-0.009696862978864	0.0132	0.4628	53386	77258	58749.13
2577831	chr6	rs17179122	29802967	A	T	0.866	0.871	0.944	-0.0095050300143049	0.0132	0.4733	53386	77258	58749.13
2599448	chr6	rs17179129	29802971	T	C	0.938	0.941	0.958	-0.0630995569433169	0.0186	0.0006766	53386	77258	58749.13
2569143	chr6	rs17179136	29802978	A	C	0.938	0.941	0.958	-0.0628972021721127	0.0186	0.0007024	53386	77258	58749.13
2596775	chr6	rs2735020	29802985	C	A	0.904	0.906	0.942	-0.021203207651103	0.0152	0.1625	53386	77258	58749.13
2595606	chr6	rs2517890	29803109	A	C	0.769	0.776	0.942	-0.015702643727291	0.0106	0.1404	53386	77258	58749.13
2581363	chr6	rs17185538	29803114	G	C	0.938	0.941	0.958	-0.0630995569433169	0.0186	0.0006748	53386	77258	58749.13
2601402	chr6	rs17185545	29803133	G	A	0.866	0.871	0.944	-0.0094040800752939	0.0132	0.476	53386	77258	58749.13
2593206	chr6	rs17179157	29803341	C	G	0.938	0.941	0.958	-0.0630995569433169	0.0186	0.0006751	53386	77258	58749.13
2581105	chr6	rs9258508	29803377	C	T	0.946	0.949	0.944	-0.0433042394092723	0.02	0.0305	53028	76579	58280.32
2598263	chr6	rs17179171	29803382	T	C	0.938	0.941	0.958	-0.0630995569433169	0.0186	0.0006766	53386	77258	58749.13
2588572	chr6	rs2517889	29803388	A	G	0.707	0.717	0.948	-0.0303973537275885	0.0098	0.001977	53386	77258	58749.13
2590392	chr6	rs2523791	29803505	C	T	0.707	0.717	0.948	-0.0303973537275885	0.0098	0.001991	53386	77258	58749.13
2573362	chr6	rs17185566	29803523	C	G	0.938	0.941	0.958	-0.0630995569433169	0.0186	0.0006771	53386	77258	58749.13
2571449	chr6	rs4713250	29803526	G	T	0.711	0.71	0.946	-0.0244976316004002	0.0098	0.01236	53386	77258	58749.13
2596725	chr6	rs2523790	29803650	T	G	0.707	0.717	0.948	-0.0303973537275885	0.0098	0.002003	53386	77258	58749.13
2578903	chr6	rs16896049	29803730	C	G	0.938	0.941	0.958	-0.0630995569433169	0.0186	0.0006751	53386	77258	58749.13
2600232	chr6	rs16896051	29803818	T	G	0.908	0.912	0.934	-0.0236986067778773	0.0156	0.1281	53386	77258	58749.13
2573434	chr6	rs9295821	29803880	A	G	0.702	0.702	0.949	-0.01999864650669	0.0097	0.03938	53386	77258	58749.13
2586272	chr6	rs2735019	29803886	C	A	0.769	0.776	0.943	-0.015702643727291	0.0106	0.1396	53386	77258	58749.13
2574717	chr6	rs59098250	29803927	C	T	0.909	0.912	0.934	-0.0232993336544035	0.0156	0.1348	53386	77258	58749.13
2599182	chr6	rs1233327	29804060	G	A	0.969	0.969	0.952	0.0394033887747662	0.0271	0.1452	48827	70229	53664.42
2590576	chr6	rs1233326	29804071	G	A	0.15	0.15	0.952	0.04149696667529	0.0124	0.0008302	53386	77258	58749.13
2599390	chr6	rs72838299	29804077	A	T	0.866	0.871	0.944	-0.009797842480111	0.0132	0.4559	53386	77258	58749.13
2593719	chr6	rs9404952	29804165	G	A	0.568	0.572	0.944	-0.021101069908054	0.009	0.01855	53386	77258	58749.13
2592679	chr6	rs16896052	29804176	A	G	0.938	0.941	0.958	-0.0633978386299677	0.0186	0.0006307	53386	77258	58749.13
2576850	chr6	rs72838302	29804232	G	A	0.866	0.871	0.944	-0.009696862978864	0.0132	0.4606	53386	77258	58749.13
2586468	chr6	rs60690694	29804319	G	C	0.938	0.941	0.958	-0.0633019526702622	0.0186	0.0006403	53386	77258	58749.13
2571200	chr6	rs2735018	29804409	G	C	0.903	0.905	0.943	-0.0201006717070029	0.0151	0.1826	53386	77258	58749.13
2597422	chr6	rs62391986	29804454	G	A	0.938	0.941	0.958	-0.0633019526702622	0.0186	0.0006408	53386	77258	58749.13
2597782	chr6	rs72842103	29804478	T	C	0.909	0.912	0.934	-0.023002541565316	0.0156	0.1402	53386	77258	58749.13
2591990	chr6	rs7765903	29804705	T	A	0.866	0.871	0.944	-0.009696862978864	0.0132	0.4607	53386	77258	58749.13
2586676	chr6	rs2523789	29804778	T	C	0.707	0.717	0.948	-0.0303045802648556	0.0098	0.002015	53386	77258	58749.13
2586706	chr6	rs2394178	29804845	G	A	0.769	0.776	0.943	-0.0154994990469515	0.0106	0.1463	53386	77258	58749.13
2573857	chr6	rs57066489	29805121	C	A	0.938	0.941	0.958	-0.0633978386299677	0.0186	0.0006287	53386	77258	58749.13
2567669	chr6	rs2523786	29805149	T	C	0.707	0.717	0.948	-0.0303045802648556	0.0098	0.002045	53386	77258	58749.13
2594249	chr6	rs2394179	29805166	C	T	0.707	0.717	0.948	-0.0303045802648556	0.0098	0.002034	53386	77258	58749.13
2587923	chr6	rs2394180	29805199	T	C	0.866	0.871	0.944	-0.0087985943563496	0.0132	0.5031	53386	77258	58749.13
2584627	chr6	rs57753710	29805276	T	A	0.938	0.941	0.958	-0.0633019526702622	0.0185	0.0006396	53386	77258	58749.13
2577192	chr6	rs114474877	29805346	T	C	0.98	0.98	0.957	-0.04470452178448	0.0322	0.1652	52073	74829	57150.71
2581277	chr6	rs2394181	29805456	A	G	0.707	0.717	0.948	-0.0303045802648556	0.0098	0.002016	53386	77258	58749.13
2584797	chr6	rs2253955	29805464	G	A	0.707	0.717	0.948	-0.0303973537275885	0.0098	0.001997	53386	77258	58749.13
2600645	chr6	rs55936040	29805471	T	C	0.938	0.941	0.958	-0.0633019526702622	0.0185	0.0006407	53386	77258	58749.13
2591402	chr6	rs2523783	29805480	A	T	0.904	0.906	0.942	-0.021203207651103	0.0152	0.1631	53386	77258	58749.13
2586829	chr6	rs2394182	29805551	A	G	0.707	0.717	0.948	-0.0303045802648556	0.0098	0.002032	53386	77258	58749.13
2590920	chr6	rs2517888	29805698	G	T	0.904	0.906	0.942	-0.021101069908054	0.0152	0.1636	53386	77258	58749.13
2589857	chr6	rs2735015	29805741	T	A	0.707	0.717	0.948	-0.0303045802648556	0.0098	0.002015	53386	77258	58749.13
2571695	chr6	rs2735014	29805809	C	A	0.769	0.776	0.943	-0.0154994990469515	0.0106	0.1455	53386	77258	58749.13
2585624	chr6	rs7755063	29805858	A	T	0.866	0.871	0.944	-0.0091012913892029	0.0132	0.4912	53386	77258	58749.13
2589511	chr6	rs2253981	29805922	G	A	0.707	0.717	0.948	-0.0303045802648556	0.0098	0.002068	53386	77258	58749.13
2590419	chr6	rs7755504	29806033	C	G	0.958	0.959	0.952	0.0148984646619666	0.0223	0.5029	53386	77258	58749.13
2577330	chr6	rs2254071	29806062	T	C	0.706	0.717	0.947	-0.0299026613543135	0.0098	0.002366	53386	77258	58749.13
2585372	chr6	rs1233324	29806107	T	C	0.15	0.15	0.952	0.0418039122811836	0.0124	0.0007599	53386	77258	58749.13
2575385	chr6	rs34918044	29806122	C	T	0.927	0.93	0.939	-0.0310985871020312	0.0174	0.0739	52875	76338	58093.14
2584228	chr6	rs2254077	29806194	T	C	0.707	0.717	0.948	-0.0302015087331214	0.0098	0.002118	53386	77258	58749.13
2590109	chr6	rs2523781	29806274	C	T	0.904	0.906	0.942	-0.0202027073175195	0.0152	0.1823	53386	77258	58749.13
2568398	chr6	rs2523780	29806331	A	G	0.707	0.717	0.948	-0.0302015087331214	0.0098	0.00211	53386	77258	58749.13
2572616	chr6	rs9258525	29806341	T	C	0.942	0.945	0.947	-0.0428031223253094	0.0194	0.02691	53028	76579	58280.32
2577134	chr6	rs2735013	29806383	A	C	0.939	0.94	0.955	-0.0257999754904126	0.0186	0.1651	53028	76579	58280.32
2592653	chr6	rs78302703	29806557	A	G	0.958	0.959	0.952	0.0148984646619666	0.0223	0.5033	53386	77258	58749.13
2597651	chr6	rs2523779	29806622	C	T	0.903	0.905	0.943	-0.01999864650669	0.0151	0.1845	53386	77258	58749.13
2569160	chr6	rs73404487	29806741	A	G	0.986	0.986	0.933	0.0320992618599997	0.0467	0.4913	36358	48434	39304.95
2573940	chr6	rs407238	29806901	C	G	0.375	0.385	0.946	-0.0366017456445608	0.0091	6.334e-05	53386	77258	58749.13
2591165	chr6	rs76723605	29806981	T	A	0.909	0.912	0.934	-0.0217958123704574	0.0156	0.1617	53386	77258	58749.13
2596139	chr6	rs2735011	29807006	T	C	0.768	0.775	0.943	-0.0145046862028817	0.0106	0.1727	53386	77258	58749.13
2567755	chr6	rs58571887	29807077	C	A	0.938	0.941	0.958	-0.0633978386299677	0.0185	0.000632	53386	77258	58749.13
2582804	chr6	rs2735010	29807132	G	A	0.902	0.905	0.943	-0.0206007457079636	0.0151	0.1712	53386	77258	58749.13
2572141	chr6	rs1233322	29807154	G	C	0.966	0.965	0.954	0.0432989243951476	0.025	0.08353	50901	73656	55998.19
2574401	chr6	rs1233321	29807269	A	G	0.966	0.965	0.954	0.0432989243951476	0.025	0.08351	50901	73656	55998.19
2585120	chr6	rs2517887	29807393	G	C	0.769	0.776	0.943	-0.0153979421800967	0.0106	0.1482	53386	77258	58749.13
2584561	chr6	rs72842172	29807588	G	A	0.909	0.912	0.934	-0.0217038334437866	0.0156	0.1649	53386	77258	58749.13
2570145	chr6	rs55918403	29807591	A	G	0.938	0.941	0.958	-0.0633978386299677	0.0186	0.0006363	53386	77258	58749.13
2577844	chr6	rs56061797	29807626	C	A	0.938	0.941	0.958	-0.0633978386299677	0.0186	0.0006375	53386	77258	58749.13
2588370	chr6	rs2517886	29807685	G	T	0.769	0.776	0.943	-0.0152963956259917	0.0106	0.1497	53386	77258	58749.13
2572913	chr6	rs80123563	29807690	C	T	0.866	0.871	0.944	-0.0087985943563496	0.0132	0.5043	53386	77258	58749.13
2578753	chr6	rs55665721	29807775	A	C	0.938	0.941	0.958	-0.0633978386299677	0.0185	0.0006335	53386	77258	58749.13
2572568	chr6	rs2735009	29807853	G	A	0.769	0.776	0.943	-0.0154994990469515	0.0106	0.1445	53386	77258	58749.13
2583083	chr6	rs2523778	29807860	T	C	0.707	0.717	0.948	-0.0300984478240329	0.0098	0.002172	53386	77258	58749.13
2585680	chr6	rs2743937	29807923	T	C	0.769	0.776	0.943	-0.0152963956259917	0.0106	0.1491	53386	77258	58749.13
2571470	chr6	rs2517884	29808004	G	C	0.903	0.905	0.943	-0.0203966036652218	0.0151	0.1764	53386	77258	58749.13
2571649	chr6	rs2735008	29808013	G	A	0.769	0.776	0.943	-0.0153979421800967	0.0106	0.148	53386	77258	58749.13
2574023	chr6	rs1233320	29808032	C	G	0.966	0.965	0.954	0.043203157300648	0.025	0.08382	50901	73656	55998.19
2584816	chr6	rs2735007	29808199	G	A	0.769	0.776	0.943	-0.0153979421800967	0.0106	0.1464	53386	77258	58749.13
2571321	chr6	rs12662231	29808244	G	C	0.866	0.871	0.944	-0.0094040800752939	0.0132	0.4778	53386	77258	58749.13
2570590	chr6	rs2735006	29808253	A	T	0.769	0.776	0.943	-0.0153979421800967	0.0106	0.1488	53386	77258	58749.13
2597034	chr6	rs2735005	29808464	G	A	0.707	0.717	0.948	-0.0300984478240329	0.0098	0.002154	53386	77258	58749.13
2593574	chr6	rs2735003	29808634	T	G	0.769	0.776	0.943	-0.0154994990469515	0.0106	0.1441	53386	77258	58749.13
2569856	chr6	rs2735002	29808718	A	G	0.707	0.717	0.948	-0.0302015087331214	0.0098	0.002113	53386	77258	58749.13
2567619	chr6	rs2735001	29808729	A	G	0.903	0.905	0.943	-0.020498669477346	0.0151	0.1743	53386	77258	58749.13
2595880	chr6	rs1611132	29808769	C	T	0.969	0.969	0.951	0.0397974698740661	0.0271	0.1423	48827	70229	53664.42
2592637	chr6	rs2735000	29808775	T	C	0.769	0.776	0.943	-0.0156010662286512	0.0106	0.1425	53386	77258	58749.13
2600930	chr6	rs79287057	29808814	C	T	0.927	0.93	0.938	-0.0319964709431669	0.0174	0.06575	52875	76338	58093.14
2568232	chr6	rs9258537	29808861	G	A	0.769	0.776	0.942	-0.0160988945897493	0.0106	0.1306	53386	77258	58749.13
2591709	chr6	rs9258538	29808877	C	T	0.769	0.776	0.942	-0.0160988945897493	0.0106	0.1315	53386	77258	58749.13
2577538	chr6	rs9258539	29808904	A	G	0.954	0.955	0.654	-0.0069037763167944	0.0256	0.7858	53028	76579	58280.32
2596084	chr6	rs2734999	29808917	C	T	0.92	0.922	0.844	-0.0213972981080803	0.0174	0.2196	53028	76579	58280.32
2592831	chr6	rs2734998	29808951	C	G	0.769	0.776	0.943	-0.015702643727291	0.0106	0.1401	53386	77258	58749.13
2597048	chr6	rs59641053	29808988	A	G	0.866	0.871	0.944	-0.0086977157031958	0.0132	0.5083	53386	77258	58749.13
2592129	chr6	rs61569152	29809009	A	C	0.866	0.871	0.944	-0.0088994831870327	0.0132	0.5009	53386	77258	58749.13
2580167	chr6	rs2523777	29809087	C	T	0.769	0.776	0.943	-0.0158042315449673	0.0106	0.1382	53386	77258	58749.13
2601511	chr6	rs2523776	29809194	T	G	0.903	0.905	0.943	-0.0203966036652218	0.0151	0.1758	53386	77258	58749.13
2584609	chr6	rs1611133	29809382	C	T	0.776	0.766	0.95	0.0773035750572786	0.0106	2.966e-13	53386	77258	58749.13
2591794	chr6	rs56166031	29809383	G	A	0.909	0.912	0.934	-0.0217958123704574	0.0156	0.1616	53386	77258	58749.13
2584193	chr6	rs55966126	29809477	C	T	0.986	0.986	0.932	0.0330962274891896	0.0467	0.4785	36358	48434	39304.95
2571990	chr6	rs4314521	29809508	C	T	0.938	0.941	0.958	-0.0631954234971474	0.0185	0.0006535	53386	77258	58749.13
2566993	chr6	rs2523774	29809578	C	T	0.769	0.776	0.942	-0.0153979421800967	0.0106	0.1474	53386	77258	58749.13
2593037	chr6	rs3900927	29809579	G	T	0.938	0.941	0.958	-0.0631954234971474	0.0185	0.0006558	53386	77258	58749.13
2570627	chr6	rs2734997	29809645	G	A	0.707	0.717	0.947	-0.0302015087331214	0.0098	0.002149	53386	77258	58749.13
2567643	chr6	rs6457066	29809647	C	A	0.866	0.871	0.943	-0.0086977157031958	0.0132	0.5102	53386	77258	58749.13
2572779	chr6	rs1476570	29809860	G	A	0.735	0.742	0.945	-0.0058973552660839	0.0101	0.5607	53386	77258	58749.13
2592797	chr6	rs3900925	29809956	C	T	0.938	0.941	0.957	-0.0638027918527484	0.0185	0.0005868	53386	77258	58749.13
2593057	chr6	rs2523773	29810113	C	T	0.769	0.776	0.943	-0.0156010662286512	0.0106	0.1419	53386	77258	58749.13
2582659	chr6	rs2734996	29810288	T	A	0.77	0.777	0.942	-0.0160988945897493	0.0107	0.1319	53386	77258	58749.13
2582743	chr6	rs115412298	29810290	A	G	0.975	0.975	0.936	-0.100395086055156	0.0294	0.0006344	52026	74229	56919.22
2594504	chr6	rs2523772	29810325	T	C	0.904	0.906	0.943	-0.0216016445577609	0.0152	0.1536	53386	77258	58749.13
2600357	chr6	rs56733837	29810447	A	G	0.938	0.941	0.957	-0.0630995569433169	0.0186	0.0006648	53386	77258	58749.13
2578890	chr6	rs58414786	29810467	C	G	0.938	0.941	0.957	-0.0633978386299677	0.0186	0.0006309	53386	77258	58749.13
2566939	chr6	rs58452318	29810496	C	T	0.938	0.941	0.957	-0.0633978386299677	0.0186	0.0006301	53386	77258	58749.13
2586551	chr6	rs1611134	29810520	T	C	0.969	0.969	0.951	0.0399031725325864	0.0271	0.141	48827	70229	53664.42
2583208	chr6	rs4607472	29810543	A	G	0.909	0.912	0.935	-0.0220002402796674	0.0156	0.1572	53386	77258	58749.13
2582078	chr6	rs2523771	29810712	C	G	0.904	0.906	0.943	-0.0217038334437866	0.0152	0.1521	53386	77258	58749.13
2586234	chr6	rs1611135	29810740	T	C	0.969	0.969	0.951	0.0400953305639422	0.0271	0.1386	48827	70229	53664.42
2586873	chr6	rs60167059	29810851	C	T	0.938	0.941	0.957	-0.0630995569433169	0.0186	0.000667	53386	77258	58749.13
2597483	chr6	rs62392488	29810877	C	T	0.938	0.941	0.957	-0.0630995569433169	0.0186	0.0006673	53386	77258	58749.13
2567468	chr6	rs2734995	29810945	G	A	0.862	0.865	0.948	-0.0092022107647994	0.0129	0.4786	53386	77258	58749.13
2579487	chr6	rs2523769	29811022	A	C	0.707	0.717	0.947	-0.0305004454483837	0.0098	0.001947	53386	77258	58749.13
2598599	chr6	rs56164731	29811074	G	T	0.846	0.853	0.945	-0.0416035498550752	0.0124	0.0008121	53386	77258	58749.13
2573114	chr6	rs58530170	29811125	G	A	0.846	0.853	0.945	-0.0416035498550752	0.0124	0.0008095	53386	77258	58749.13
2594603	chr6	rs1611136	29811131	G	A	0.775	0.765	0.949	0.0778957893080859	0.0106	1.815e-13	53386	77258	58749.13
2568567	chr6	rs55944615	29811215	T	A	0.908	0.912	0.935	-0.0226956079321885	0.0156	0.1458	53386	77258	58749.13
2594487	chr6	rs2844827	29811237	T	C	0.749	0.758	0.944	-0.0380965452668448	0.0103	0.0002278	53386	77258	58749.13
2599046	chr6	rs57149040	29811383	T	C	0.908	0.912	0.935	-0.0226956079321885	0.0156	0.1457	53386	77258	58749.13
2585724	chr6	rs60071380	29811520	C	T	0.908	0.912	0.935	-0.0227979086760041	0.0156	0.1437	53386	77258	58749.13
2581797	chr6	rs114971318	29811624	C	T	0.982	0.98	0.863	0.0806025509320504	0.0387	0.03731	41746	61914	46319.47
2576586	chr6	rs16896081	29811709	C	T	0.938	0.941	0.957	-0.0625990697565225	0.0186	0.0007404	53386	77258	58749.13
2596679	chr6	rs4084097	29811750	T	C	0.938	0.941	0.957	-0.0626948883400778	0.0186	0.000729	53386	77258	58749.13
2581403	chr6	rs79579812	29811767	C	T	0.958	0.959	0.952	0.0148984646619666	0.0223	0.5044	53386	77258	58749.13
2572439	chr6	rs116773407	29811819	A	G	0.938	0.941	0.957	-0.0630995569433169	0.0186	0.0006766	53386	77258	58749.13
2597316	chr6	rs4084096	29811868	G	T	0.846	0.853	0.944	-0.0419997711602818	0.0124	0.0007222	53386	77258	58749.13
2596483	chr6	rs9258550	29811876	A	G	0.903	0.908	0.948	-0.046400022834317	0.0152	0.002291	53386	77258	58749.13
2595384	chr6	rs2734994	29812030	C	T	0.904	0.906	0.943	-0.0221024699079472	0.0152	0.1452	53386	77258	58749.13
2569681	chr6	rs2734993	29812119	C	A	0.904	0.907	0.943	-0.0221024699079472	0.0152	0.1445	53386	77258	58749.13
2588817	chr6	rs35161773	29812130	G	A	0.846	0.853	0.944	-0.0419997711602818	0.0124	0.0007296	53386	77258	58749.13
2573534	chr6	rs2734992	29812156	C	T	0.904	0.907	0.943	-0.0222047099881925	0.0152	0.144	53386	77258	58749.13
2591203	chr6	rs74364713	29812171	G	A	0.908	0.912	0.935	-0.0229002198863326	0.0156	0.1421	53386	77258	58749.13
2579556	chr6	rs35826581	29812197	A	G	0.846	0.853	0.944	-0.0419997711602818	0.0124	0.0007365	53386	77258	58749.13
2569478	chr6	rs34532525	29812241	A	G	0.846	0.853	0.944	-0.0418954871740363	0.0124	0.0007481	53386	77258	58749.13
2590489	chr6	rs36027729	29812255	G	A	0.938	0.941	0.956	-0.0626948883400778	0.0186	0.0007467	53386	77258	58749.13
2588254	chr6	rs35787407	29812278	C	A	0.846	0.853	0.943	-0.0421040660228114	0.0124	0.0007086	53386	77258	58749.13
2595785	chr6	rs5013310	29812404	C	T	0.846	0.853	0.944	-0.0419997711602818	0.0124	0.000719	53386	77258	58749.13
2575452	chr6	rs5013309	29812442	C	T	0.846	0.853	0.944	-0.0423022562339069	0.0124	0.0006695	53386	77258	58749.13
2569374	chr6	rs5013308	29812445	T	C	0.938	0.941	0.957	-0.0636002947429691	0.0186	0.0006103	53386	77258	58749.13
2587223	chr6	rs2734991	29812454	C	T	0.904	0.907	0.943	-0.0222047099881925	0.0152	0.1434	53386	77258	58749.13
2578388	chr6	rs2734990	29812505	A	T	0.749	0.758	0.944	-0.0383978517965666	0.0103	0.0001986	53386	77258	58749.13
2594948	chr6	rs9258554	29812559	T	C	0.975	0.977	0.868	-0.0767946549790727	0.0308	0.01263	52238	75876	57537.22
2593499	chr6	rs72843666	29812564	C	T	0.846	0.853	0.944	-0.0418954871740363	0.0124	0.0007571	53386	77258	58749.13
2590004	chr6	rs3094644	29812578	C	A	0.15	0.15	0.951	0.042503779526724	0.0124	0.0006173	53386	77258	58749.13
2577758	chr6	rs2734989	29812643	G	A	0.84	0.847	0.952	-0.040197189751413	0.0122	0.0009658	53386	77258	58749.13
2593807	chr6	rs72843667	29812727	C	T	0.846	0.853	0.944	-0.0421979407001862	0.0124	0.0006834	53386	77258	58749.13
2592198	chr6	rs2523768	29812750	A	C	0.749	0.758	0.943	-0.0386992491392765	0.0103	0.000179	53386	77258	58749.13
2566984	chr6	rs72843668	29812769	T	C	0.846	0.853	0.944	-0.0421979407001862	0.0124	0.0006809	53386	77258	58749.13
2574745	chr6	rs2523767	29812807	A	G	0.749	0.758	0.943	-0.0383978517965666	0.0103	0.0002009	53386	77258	58749.13
2574197	chr6	rs2523766	29812834	A	G	0.904	0.907	0.943	-0.022398994943479	0.0152	0.1397	53386	77258	58749.13
2581925	chr6	rs72843669	29812880	G	A	0.908	0.912	0.935	-0.0226956079321885	0.0156	0.1453	53386	77258	58749.13
2593784	chr6	rs72843670	29812895	T	C	0.845	0.852	0.944	-0.0413950753663857	0.0124	0.0008317	53386	77258	58749.13
2581763	chr6	rs114853934	29812896	G	A	0.938	0.941	0.956	-0.0640053299759124	0.0186	0.0005714	53386	77258	58749.13
2582339	chr6	rs57644190	29812956	C	G	0.958	0.959	0.952	0.0148984646619666	0.0223	0.503	53386	77258	58749.13
2571139	chr6	rs62392493	29812958	G	A	0.938	0.941	0.956	-0.0635043893695306	0.0186	0.0006393	53386	77258	58749.13
2597496	chr6	rs2517879	29812974	G	A	0.749	0.758	0.943	-0.0383978517965666	0.0103	0.0001989	53386	77258	58749.13
2597903	chr6	rs72843672	29813004	C	T	0.908	0.912	0.935	-0.0227979086760041	0.0156	0.1433	53386	77258	58749.13
2576193	chr6	rs9258555	29813016	G	C	0.904	0.906	0.942	-0.0217958123704574	0.0152	0.15	53386	77258	58749.13
2584282	chr6	rs73747715	29813055	T	C	0.908	0.912	0.935	-0.0227979086760041	0.0156	0.1429	53386	77258	58749.13
2579864	chr6	rs62392494	29813240	T	C	0.846	0.853	0.944	-0.0416973775562091	0.0124	0.0007839	53386	77258	58749.13
2572293	chr6	rs3132727	29813363	T	C	0.15	0.15	0.951	0.0425996136188173	0.0124	0.0005973	53386	77258	58749.13
2578649	chr6	rs2517878	29813380	C	T	0.775	0.765	0.949	0.0778957893080859	0.0106	1.799e-13	53386	77258	58749.13
2598175	chr6	rs3873257	29813409	A	T	0.749	0.758	0.943	-0.0382004338153035	0.0103	0.0002174	53386	77258	58749.13
2591014	chr6	rs114583127	29813430	C	T	0.938	0.941	0.956	-0.0628013642021005	0.0186	0.0007221	53386	77258	58749.13
2587315	chr6	rs60108193	29813481	C	T	0.909	0.912	0.934	-0.0222967349986103	0.0156	0.1535	53386	77258	58749.13
2567959	chr6	rs115811566	29813489	C	T	0.938	0.941	0.956	-0.0626948883400778	0.0186	0.0007303	53386	77258	58749.13
2580144	chr6	rs61538976	29813497	A	G	0.909	0.912	0.934	-0.0226035462098532	0.0156	0.1479	53386	77258	58749.13
2577714	chr6	rs3873258	29813528	G	A	0.904	0.906	0.942	-0.0221024699079472	0.0152	0.1456	53386	77258	58749.13
2598103	chr6	rs57595769	29813565	C	T	0.938	0.941	0.956	-0.0623968162257107	0.0186	0.0007768	53386	77258	58749.13
2576547	chr6	rs3873259	29813573	T	C	0.749	0.758	0.943	-0.0382004338153035	0.0103	0.0002137	53386	77258	58749.13
2580582	chr6	rs3873260	29813682	A	G	0.749	0.758	0.943	-0.0382004338153035	0.0103	0.0002141	53386	77258	58749.13
2571501	chr6	rs57581141	29813836	C	A	0.94	0.943	0.938	-0.0628972021721127	0.019	0.000931	53386	77258	58749.13
2584638	chr6	rs58918579	29813855	A	G	0.94	0.943	0.937	-0.0630036995790015	0.019	0.0009151	53386	77258	58749.13
2590792	chr6	rs57803507	29813870	A	G	0.94	0.943	0.938	-0.0630036995790015	0.019	0.0009149	53386	77258	58749.13
2567548	chr6	rs9258557	29813942	C	T	0.904	0.906	0.942	-0.0217038334437866	0.0152	0.1527	53386	77258	58749.13
2572495	chr6	rs9258558	29814057	C	G	0.904	0.906	0.942	-0.0220002402796674	0.0152	0.147	53386	77258	58749.13
2576609	chr6	rs9258559	29814250	C	T	0.904	0.907	0.942	-0.0218980211012161	0.0152	0.1479	53386	77258	58749.13
2575205	chr6	rs6935644	29814340	A	G	0.908	0.912	0.935	-0.023002541565316	0.0156	0.1402	53386	77258	58749.13
2582214	chr6	rs4081563	29814364	A	G	0.938	0.941	0.956	-0.0628972021721127	0.0186	0.0007046	53386	77258	58749.13
2568114	chr6	rs72843681	29814465	T	A	0.908	0.912	0.935	-0.023002541565316	0.0156	0.1399	53386	77258	58749.13
2597456	chr6	rs13216671	29814513	G	C	0.97	0.967	0.836	-0.0231969816042026	0.0289	0.4231	46163	67564	50833.01
2567730	chr6	rs3998738	29814553	A	G	0.938	0.941	0.956	-0.0628972021721127	0.0186	0.0007065	53386	77258	58749.13
2594731	chr6	rs72843683	29814589	T	C	0.908	0.912	0.934	-0.023002541565316	0.0156	0.1398	53386	77258	58749.13
2590117	chr6	rs72843684	29814673	A	G	0.908	0.912	0.935	-0.0231048737150968	0.0156	0.1372	53386	77258	58749.13
2578338	chr6	rs1611750	29814778	T	G	0.775	0.765	0.949	0.0780992819830517	0.0106	1.593e-13	53386	77258	58749.13
2594498	chr6	rs74636342	29814840	G	T	0.912	0.916	0.908	-0.0202027073175195	0.0162	0.2109	53233	77017	58561.96
2598180	chr6	rs115460701	29814986	C	T	0.938	0.941	0.956	-0.0630036995790015	0.0186	0.000688	53386	77258	58749.13
2581919	chr6	rs3094179	29815571	A	G	0.91	0.914	0.928	-0.0275048131221902	0.0159	0.08416	52875	76338	58093.14
2567566	chr6	rs73747723	29815609	C	T	0.981	0.981	0.935	0.0023971245997214	0.0339	0.9434	49330	69316	53791.83
2574634	chr6	rs80097577	29815636	T	C	0.909	0.912	0.931	-0.0238010101859522	0.0156	0.1287	53386	77258	58749.13
2568491	chr6	rs3128912	29815637	T	C	0.15	0.15	0.951	0.0428008353226943	0.0124	0.0005663	53386	77258	58749.13
2594501	chr6	rs28721753	29815694	C	T	0.938	0.941	0.956	-0.0630036995790015	0.0186	0.0006888	53386	77258	58749.13
2591642	chr6	rs3115629	29815713	C	T	0.15	0.15	0.95	0.0426954385276174	0.0124	0.000589	53386	77258	58749.13
2584965	chr6	rs6902658	29815732	T	C	0.916	0.92	0.882	-0.027196494688472	0.0167	0.1046	53233	77017	58561.96
2574546	chr6	rs6922605	29815744	A	C	0.917	0.92	0.879	-0.0259949602770859	0.0168	0.1218	53233	77017	58561.96
2599210	chr6	rs9258566	29815754	A	G	0.752	0.762	0.933	-0.0386992491392765	0.0104	0.0002059	53386	77258	58749.13
2600902	chr6	rs6922901	29815787	C	T	0.749	0.759	0.942	-0.0390007373497326	0.0103	0.000165	53386	77258	58749.13
2582175	chr6	rs115047626	29815963	G	A	0.982	0.982	0.899	-0.109301604891089	0.0364	0.002698	47525	69504	52543.35
2569221	chr6	rs2894118	29815984	G	T	0.908	0.912	0.933	-0.0227979086760041	0.0156	0.1443	53386	77258	58749.13
2573418	chr6	rs2394183	29816010	C	A	0.909	0.912	0.934	-0.022398994943479	0.0156	0.1513	53386	77258	58749.13
2590022	chr6	rs28743486	29816041	G	A	0.938	0.941	0.956	-0.0630036995790015	0.0186	0.0007008	53386	77258	58749.13
2594351	chr6	rs2394184	29816282	T	C	0.908	0.912	0.934	-0.023002541565316	0.0156	0.1395	53386	77258	58749.13
2585618	chr6	rs62392521	29816289	T	C	0.938	0.941	0.956	-0.0628013642021005	0.0186	0.0007195	53386	77258	58749.13
2569522	chr6	rs2394185	29816371	T	G	0.927	0.93	0.939	-0.0306035477981776	0.0174	0.07845	52875	76338	58093.14
2591795	chr6	rs2394186	29816421	A	G	0.83	0.834	0.918	-0.0288007896057264	0.0121	0.017	53028	76579	58280.32
2569701	chr6	rs28743648	29816495	G	A	0.908	0.912	0.934	-0.0238010101859522	0.0156	0.1265	53386	77258	58749.13
2567200	chr6	rs28724990	29816542	T	A	0.828	0.835	0.942	-0.033701571673015	0.0119	0.004511	53386	77258	58749.13
2574275	chr6	rs28743711	29816633	A	G	0.846	0.853	0.944	-0.0416035498550752	0.0124	0.000814	53386	77258	58749.13
2597590	chr6	rs55799039	29816641	A	G	0.908	0.912	0.934	-0.0225012653465135	0.0156	0.1495	53386	77258	58749.13
2600186	chr6	rs11758834	29816809	C	T	0.958	0.959	0.952	0.0148984646619666	0.0223	0.5045	53386	77258	58749.13
2598575	chr6	rs28764567	29817011	A	C	0.909	0.912	0.934	-0.0220002402796674	0.0156	0.1586	53386	77258	58749.13
2585081	chr6	rs56271566	29817086	T	G	0.938	0.941	0.956	-0.0628972021721127	0.0186	0.0007171	53386	77258	58749.13
2586423	chr6	rs2523765	29817106	T	A	0.418	0.426	0.945	-0.0382004338153035	0.009	2.212e-05	53386	77258	58749.13
2601184	chr6	rs113846945	29817115	T	A	0.972	0.971	0.943	0.0298014912367898	0.0268	0.2654	52958	76509	58210.32
2590871	chr6	rs28764613	29817123	G	A	0.909	0.912	0.934	-0.0220002402796674	0.0156	0.1589	53386	77258	58749.13
2584859	chr6	rs28764628	29817153	T	C	0.909	0.912	0.934	-0.0220002402796674	0.0156	0.1589	53386	77258	58749.13
2580756	chr6	rs9380146	29817244	G	A	0.794	0.79	0.939	-0.021101069908054	0.011	0.05546	53386	77258	58749.13
2593466	chr6	rs62392523	29817253	C	G	0.938	0.941	0.955	-0.0626948883400778	0.0186	0.0007401	53386	77258	58749.13
2581656	chr6	rs72843700	29817279	A	T	0.909	0.912	0.934	-0.0218980211012161	0.0156	0.16	53386	77258	58749.13
2593802	chr6	rs62392524	29817288	T	C	0.938	0.941	0.955	-0.0626948883400778	0.0186	0.0007501	53386	77258	58749.13
2591627	chr6	rs72845903	29817322	T	A	0.909	0.912	0.934	-0.0218980211012161	0.0156	0.1604	53386	77258	58749.13
2568284	chr6	rs3886811	29817379	T	C	0.938	0.941	0.955	-0.0623010261973793	0.0186	0.0008071	53386	77258	58749.13
2577193	chr6	rs28764750	29817523	C	G	0.909	0.912	0.934	-0.0218980211012161	0.0156	0.1604	53386	77258	58749.13
2580911	chr6	rs72845906	29817532	T	A	0.909	0.912	0.934	-0.0217958123704574	0.0156	0.1619	53386	77258	58749.13
2587174	chr6	rs2523764	29817617	A	G	0.692	0.685	0.956	0.0469026696862194	0.0096	8.999e-07	53386	77258	58749.13
2589365	chr6	rs73747778	29817878	A	G	0.91	0.913	0.922	-0.0198966317144566	0.0158	0.2075	53386	77258	58749.13
2568399	chr6	rs73747779	29817896	C	T	0.914	0.917	0.907	-0.0187955345843259	0.0163	0.2492	52875	76338	58093.14
2589473	chr6	rs28728869	29817898	G	T	0.914	0.917	0.904	-0.0203047533403643	0.0164	0.2153	52875	76338	58093.14
2576943	chr6	rs11759549	29817923	G	C	0.958	0.959	0.951	0.0147999386115992	0.0223	0.5084	53386	77258	58749.13
2597674	chr6	rs72845909	29817938	G	A	0.847	0.853	0.943	-0.0411970648503382	0.0124	0.0009369	53386	77258	58749.13
2567886	chr6	rs2734988	29817995	G	A	0.784	0.774	0.954	0.0680043830932363	0.0107	2.211e-10	53386	77258	58749.13
2591783	chr6	rs3094178	29818000	G	C	0.359	0.351	0.944	0.0344980404075674	0.0093	0.0002012	53386	77258	58749.13
2574165	chr6	rs9258567	29818004	C	T	0.933	0.935	0.937	-0.0453949344903922	0.018	0.01175	53386	77258	58749.13
2597768	chr6	rs3115628	29818021	C	T	0.361	0.353	0.944	0.0343048036919902	0.0093	0.0002235	53386	77258	58749.13
2593147	chr6	rs3128911	29818030	T	C	0.15	0.15	0.949	0.0426954385276174	0.0124	0.0005847	53386	77258	58749.13
2595781	chr6	rs2523763	29818123	G	A	0.669	0.668	0.948	-0.0111013930711739	0.0094	0.2407	53386	77258	58749.13
2588998	chr6	rs28669293	29818127	G	A	0.909	0.912	0.933	-0.0221024699079472	0.0156	0.1557	53386	77258	58749.13
2572435	chr6	rs28552659	29818132	G	A	0.909	0.912	0.933	-0.0222967349986103	0.0156	0.1531	53386	77258	58749.13
2586776	chr6	rs4711200	29818159	C	T	0.702	0.702	0.947	-0.0193969096107316	0.0097	0.0454	53386	77258	58749.13
2568340	chr6	rs28728979	29818165	C	A	0.955	0.957	0.81	-0.0584027170759943	0.0235	0.01274	53386	77258	58749.13
2587539	chr6	rs2734987	29818229	C	G	0.669	0.668	0.948	-0.0107980900995126	0.0094	0.2505	53386	77258	58749.13
2600089	chr6	rs9258568	29818231	G	A	0.811	0.817	0.942	-0.0232993336544035	0.0115	0.04255	53028	76579	58280.32
2587366	chr6	rs9258569	29818236	C	T	0.904	0.907	0.941	-0.0217958123704574	0.0152	0.15	53386	77258	58749.13
2584285	chr6	rs28457697	29818267	G	A	0.909	0.912	0.933	-0.0221024699079472	0.0156	0.1564	53386	77258	58749.13
2582428	chr6	rs9258570	29818330	G	C	0.811	0.817	0.942	-0.0232993336544035	0.0115	0.04234	53028	76579	58280.32
2587466	chr6	rs9258571	29818365	G	A	0.904	0.907	0.941	-0.0218980211012161	0.0152	0.1497	53386	77258	58749.13
2571911	chr6	rs9258572	29818366	C	A	0.904	0.907	0.941	-0.0218980211012161	0.0152	0.1492	53386	77258	58749.13
2569912	chr6	rs2734986	29818568	T	C	0.853	0.84	0.958	0.114898880476521	0.0124	1.359e-20	53386	77258	58749.13
2587201	chr6	rs2734985	29818662	T	C	0.781	0.771	0.956	0.074002966640836	0.0107	3.8e-12	53386	77258	58749.13
2600605	chr6	rs76635935	29818705	A	G	0.984	0.981	0.262	0.578897271056202	0.0753	1.553e-14	40706	59867	45050.24
2594270	chr6	rs2523762	29818716	A	G	0.782	0.772	0.951	0.0744022145744603	0.0107	3.561e-12	53386	77258	58749.13
2577442	chr6	rs2523761	29818726	A	G	0.844	0.83	0.949	0.120197895312104	0.0121	3.2799999999999995e-23	53386	77258	58749.13
2583762	chr6	rs2517870	29818744	C	A	0.782	0.771	0.952	0.0745971382067833	0.0107	3.082e-12	53386	77258	58749.13
2569303	chr6	rs2523760	29818841	G	A	0.78	0.77	0.954	0.074002966640836	0.0107	3.704e-12	53386	77258	58749.13
2590692	chr6	rs3893527	29818868	A	G	0.904	0.907	0.941	-0.0217958123704574	0.0152	0.1501	53386	77258	58749.13
2599531	chr6	rs72845913	29819040	G	A	0.909	0.912	0.933	-0.0217958123704574	0.0156	0.1615	53386	77258	58749.13
2580810	chr6	rs2247504	29819077	G	A	0.592	0.588	0.952	0.0390957053401303	0.009	1.417e-05	53386	77258	58749.13
2570036	chr6	rs2523759	29819093	A	G	0.78	0.769	0.955	0.0737986386007454	0.0106	3.896e-12	53386	77258	58749.13
2573842	chr6	rs2523758	29819198	A	G	0.787	0.777	0.952	0.0691995168010044	0.0108	1.499e-10	53386	77258	58749.13
2577443	chr6	rs2975035	29819202	C	G	0.711	0.711	0.944	-0.0239034240815591	0.0098	0.01499	53386	77258	58749.13
2571137	chr6	rs9258585	29819280	C	T	0.909	0.912	0.939	-0.0217038334437866	0.0156	0.1639	53386	77258	58749.13
2593794	chr6	rs12528253	29819281	G	A	0.96	0.962	0.954	-0.0168003386783461	0.0231	0.4689	52963	76317	58176.16
2580746	chr6	rs2517869	29819325	C	T	0.788	0.778	0.955	0.0689008672546918	0.0108	1.646e-10	53386	77258	58749.13
2574305	chr6	rs2517868	29819338	C	A	0.789	0.779	0.956	0.0689008672546918	0.0108	1.805e-10	53386	77258	58749.13
2589479	chr6	rs72845918	29819375	C	T	0.89	0.893	0.938	-0.0113036461713921	0.0144	0.4318	53028	76579	58280.32
2570064	chr6	rs2107199	29819475	G	A	0.799	0.805	0.941	-0.0170952954286372	0.0112	0.1276	53028	76579	58280.32
2569806	chr6	rs3998725	29819489	T	C	0.799	0.805	0.941	-0.0172987645783295	0.0112	0.123	53028	76579	58280.32
2576623	chr6	rs7451408	29819541	C	A	0.788	0.778	0.954	0.0701974789892495	0.0108	8.055e-11	53386	77258	58749.13
2586259	chr6	rs1317834	29819554	T	C	0.788	0.778	0.955	0.0701042536729151	0.0108	8.247e-11	53386	77258	58749.13
2597630	chr6	rs9258593	29819599	T	C	0.795	0.786	0.93	0.0711013138260554	0.0111	1.345e-10	53386	77258	58749.13
2584871	chr6	rs3880454	29819648	C	T	0.587	0.582	0.949	0.0384030712829451	0.009	2.031e-05	53386	77258	58749.13
2576071	chr6	rs2107198	29819662	G	A	0.89	0.893	0.937	-0.0112025145079934	0.0144	0.4345	53028	76579	58280.32
2569361	chr6	rs7451468	29819695	G	C	0.788	0.778	0.955	0.0698991273796672	0.0108	9.161e-11	53386	77258	58749.13
2596704	chr6	rs3892860	29819741	A	G	0.788	0.778	0.956	0.0700016957858908	0.0108	8.445e-11	53386	77258	58749.13
2567785	chr6	rs73747788	29819782	A	G	0.98	0.981	0.944	0.004101577021075	0.0335	0.9015	49851	69995	54381.42
2570725	chr6	rs2428509	29819813	G	A	0.788	0.778	0.956	0.0698991273796672	0.0108	9.335e-11	53386	77258	58749.13
2591516	chr6	rs2508053	29819909	C	T	0.581	0.577	0.951	0.0411035548784171	0.009	4.679e-06	53386	77258	58749.13
2577524	chr6	rs2508052	29820002	C	A	0.853	0.84	0.958	0.115602883072087	0.0123	8.027e-21	53386	77258	58749.13
2580736	chr6	rs2508051	29820034	T	C	0.78	0.769	0.956	0.0745971382067833	0.0106	2.251e-12	53386	77258	58749.13
2598979	chr6	rs2508050	29820047	T	C	0.909	0.911	0.951	-0.0076995657264405	0.0156	0.6197	53028	76579	58280.32
2588869	chr6	rs9258605	29820110	G	A	0.946	0.949	0.946	-0.0442967745820927	0.02	0.02688	53028	76579	58280.32
2572572	chr6	rs9258606	29820170	G	C	0.78	0.769	0.955	0.0745043221681052	0.0106	2.421e-12	53386	77258	58749.13
2581503	chr6	rs9258610	29820253	G	A	0.78	0.769	0.956	0.0745971382067833	0.0106	2.265e-12	53386	77258	58749.13
2589159	chr6	rs3115627	29820278	A	G	0.668	0.668	0.948	-0.0114047880634385	0.0094	0.2265	53386	77258	58749.13
2586877	chr6	rs5013087	29820329	C	G	0.78	0.769	0.956	0.0746992259002006	0.0106	2.137e-12	53386	77258	58749.13
2576238	chr6	rs5013088	29820389	T	C	0.78	0.769	0.956	0.0744022145744603	0.0106	2.643e-12	53386	77258	58749.13
2584058	chr6	rs5013089	29820448	G	A	0.852	0.838	0.958	0.114996935860062	0.0123	8.452000000000001e-21	53386	77258	58749.13
2580901	chr6	rs3862293	29820466	G	A	0.801	0.807	0.943	-0.0194988734340555	0.0113	0.08243	53028	76579	58280.32
2577667	chr6	rs5013091	29820487	G	C	0.78	0.769	0.956	0.0745971382067833	0.0106	2.313e-12	53386	77258	58749.13
2566814	chr6	rs9258616	29820488	C	T	0.909	0.912	0.948	-0.0238010101859522	0.0157	0.1284	53028	76579	58280.32
2590235	chr6	rs5013092	29820494	T	A	0.78	0.769	0.956	0.0745971382067833	0.0106	2.302e-12	53386	77258	58749.13
2568875	chr6	rs2523757	29820496	C	A	0.97	0.969	0.95	0.0423983514166169	0.0271	0.1176	48827	70229	53664.42
2580152	chr6	rs9258618	29820503	G	A	0.942	0.945	0.947	-0.043502667649395	0.0194	0.02475	53028	76579	58280.32
2599700	chr6	rs5013093	29820586	C	T	0.78	0.77	0.952	0.0745971382067833	0.0107	2.669e-12	53386	77258	58749.13
2592774	chr6	rs5013094	29820587	A	G	0.78	0.77	0.952	0.0745971382067833	0.0107	2.717e-12	53386	77258	58749.13
2576235	chr6	rs9258621	29820638	A	C	0.78	0.769	0.955	0.0746992259002006	0.0106	2.194e-12	53386	77258	58749.13
2589570	chr6	rs3928943	29820655	G	T	0.892	0.895	0.94	-0.0127003085782322	0.0144	0.3781	53028	76579	58280.32
2575469	chr6	rs3128910	29820670	T	C	0.78	0.769	0.955	0.0745043221681052	0.0106	2.399e-12	53386	77258	58749.13
2595551	chr6	rs2523756	29820717	A	G	0.58	0.576	0.951	0.0416024898545136	0.009	3.693e-06	53386	77258	58749.13
2584107	chr6	rs2734984	29820831	T	C	0.78	0.769	0.956	0.0745971382067833	0.0106	2.274e-12	53386	77258	58749.13
2592608	chr6	rs2734983	29820951	T	A	0.852	0.838	0.958	0.115299955362577	0.0123	7.163e-21	53386	77258	58749.13
2599198	chr6	rs17179199	29820977	C	T	0.928	0.931	0.953	-0.0344982814075965	0.0173	0.04629	53386	77258	58749.13
2575820	chr6	rs17185580	29821018	G	T	0.928	0.931	0.953	-0.0344982814075965	0.0173	0.04628	53386	77258	58749.13
2582082	chr6	rs2517866	29821032	C	T	0.852	0.838	0.958	0.115299955362577	0.0123	6.953e-21	53386	77258	58749.13
2569591	chr6	rs16896119	29821050	G	T	0.891	0.895	0.94	-0.0127003085782322	0.0144	0.3777	53028	76579	58280.32
2590771	chr6	rs2517864	29821204	T	C	0.58	0.576	0.951	0.04149696667529	0.009	3.779e-06	53386	77258	58749.13
2567571	chr6	rs9258628	29821205	G	A	0.801	0.807	0.943	-0.0196008476550609	0.0113	0.08107	53028	76579	58280.32
2570042	chr6	rs17179213	29821221	G	A	0.928	0.931	0.953	-0.0344982814075965	0.0173	0.04625	53386	77258	58749.13
2567974	chr6	rs17179220	29821235	G	A	0.973	0.972	0.953	-0.0236986067778773	0.0276	0.3915	52969	76336	58185.37
2579258	chr6	rs3094643	29821268	G	A	0.669	0.668	0.948	-0.0112025145079934	0.0094	0.2359	53386	77258	58749.13
2579890	chr6	rs3094177	29821269	G	C	0.58	0.576	0.951	0.04149696667529	0.009	3.75e-06	53386	77258	58749.13
2576385	chr6	rs3094176	29821270	G	A	0.852	0.838	0.958	0.115299955362577	0.0123	6.959e-21	53386	77258	58749.13
2595642	chr6	rs9258631	29821293	A	C	0.909	0.912	0.948	-0.0239034240815591	0.0157	0.1279	53028	76579	58280.32
2597580	chr6	rs9258632	29821321	G	A	0.801	0.807	0.943	-0.0197028322758684	0.0113	0.0797	53028	76579	58280.32
2596476	chr6	rs17179234	29821340	C	A	0.91	0.913	0.936	-0.0176956485356892	0.0158	0.2619	53028	76579	58280.32
2582156	chr6	rs17179241	29821370	A	G	0.892	0.895	0.939	-0.0130953713122409	0.0144	0.3656	53028	76579	58280.32
2578921	chr6	rs2247719	29821384	A	T	0.78	0.769	0.956	0.0746992259002006	0.0106	2.094e-12	53386	77258	58749.13
2595335	chr6	rs2247720	29821402	G	A	0.58	0.576	0.951	0.0418039122811836	0.009	3.233e-06	53386	77258	58749.13
2586053	chr6	rs2247726	29821434	G	A	0.966	0.965	0.954	0.0465018336514199	0.025	0.06273	50901	73656	55998.19
2577128	chr6	rs17185636	29821439	C	T	0.928	0.931	0.953	-0.0344051267241774	0.0173	0.04658	53386	77258	58749.13
2592207	chr6	rs2734982	29821567	G	T	0.702	0.702	0.947	-0.0198966317144566	0.0097	0.04001	53386	77258	58749.13
2593247	chr6	rs17185650	29821587	G	A	0.96	0.962	0.954	-0.0171970248285215	0.0231	0.4573	52963	76317	58176.16
2577654	chr6	rs17185657	29821606	A	T	0.91	0.913	0.936	-0.0171970248285215	0.0158	0.2763	53028	76579	58280.32
2587422	chr6	rs17179270	29821642	C	G	0.96	0.962	0.954	-0.0171970248285215	0.0231	0.458	52963	76317	58176.16
2591891	chr6	rs17179277	29821683	G	A	0.928	0.931	0.953	-0.0343016316970211	0.0173	0.04778	53386	77258	58749.13
2568808	chr6	rs17179284	29821684	G	T	0.956	0.957	0.952	-0.0525045539821493	0.0218	0.01631	53028	76579	58280.32
2577038	chr6	rs17179291	29821685	G	C	0.956	0.957	0.951	-0.053200374867981	0.0218	0.01488	53028	76579	58280.32
2574963	chr6	rs2734981	29821692	G	A	0.779	0.769	0.956	0.0748013031727843	0.0106	2.045e-12	53386	77258	58749.13
2600114	chr6	rs2734980	29821896	G	A	0.78	0.769	0.956	0.0748013031727843	0.0106	2.015e-12	53386	77258	58749.13
2575894	chr6	rs2517862	29821937	C	T	0.852	0.838	0.958	0.115299955362577	0.0123	7.262e-21	53386	77258	58749.13
2572092	chr6	rs2517861	29821982	C	T	0.779	0.769	0.955	0.0743000965537901	0.0106	2.663e-12	53386	77258	58749.13
2586752	chr6	rs3115626	29822061	C	T	0.211	0.207	0.934	0.0452027848308288	0.011	3.775e-05	53386	77258	58749.13
2588791	chr6	rs9258643	29822071	A	G	0.85	0.844	0.74	0.0647010079358763	0.014	3.525e-06	53386	77258	58749.13
2573772	chr6	rs9258644	29822082	A	T	0.832	0.825	0.775	0.0727019842157449	0.0131	2.574e-08	53386	77258	58749.13
2586417	chr6	rs9258645	29822131	A	G	0.78	0.769	0.955	0.0749961490364056	0.0106	1.84e-12	53386	77258	58749.13
2592397	chr6	rs2975034	29822139	G	A	0.702	0.702	0.946	-0.0198966317144566	0.0097	0.04041	53386	77258	58749.13
2574252	chr6	rs73416985	29822174	A	C	0.944	0.946	0.955	-0.0331018715051171	0.0195	0.08989	53028	76579	58280.32
2587375	chr6	rs9258646	29822189	A	T	0.581	0.576	0.95	0.0416024898545136	0.009	3.71e-06	53386	77258	58749.13
2575629	chr6	rs77003338	29822200	G	T	0.928	0.931	0.948	-0.033701571673015	0.0174	0.05268	53386	77258	58749.13
2580397	chr6	rs9258648	29822241	C	T	0.582	0.578	0.948	0.0416984103556758	0.009	3.588e-06	53386	77258	58749.13
2591911	chr6	rs9258649	29822242	A	G	0.582	0.578	0.947	0.0416984103556758	0.009	3.722e-06	53386	77258	58749.13
2581720	chr6	rs2975033	29822261	G	A	0.702	0.702	0.946	-0.0198966317144566	0.0097	0.04063	53386	77258	58749.13
2591611	chr6	rs9258650	29822301	A	G	0.58	0.576	0.951	0.0412954824071715	0.009	4.179e-06	53386	77258	58749.13
2571365	chr6	rs9258651	29822355	C	T	0.58	0.576	0.951	0.0412954824071715	0.009	4.21e-06	53386	77258	58749.13
2599748	chr6	rs2905756	29822413	A	C	0.702	0.702	0.947	-0.0198048272985997	0.0097	0.04105	53386	77258	58749.13
2594779	chr6	rs9258652	29822415	C	G	0.852	0.838	0.957	0.115495977887975	0.0123	6.182e-21	53386	77258	58749.13
2597620	chr6	rs58005484	29822432	C	T	0.835	0.841	0.945	-0.0213972981080803	0.0121	0.07788	53028	76579	58280.32
2584428	chr6	rs79082336	29822518	C	A	0.944	0.946	0.955	-0.0335050785573982	0.0195	0.08671	53028	76579	58280.32
2598449	chr6	rs2517860	29822521	A	G	0.78	0.769	0.955	0.0746992259002006	0.0106	2.164e-12	53386	77258	58749.13
2572751	chr6	rs9258654	29822532	A	C	0.801	0.807	0.944	-0.0198048272985997	0.0113	0.07818	53028	76579	58280.32
2569592	chr6	rs75346690	29822557	T	G	0.944	0.946	0.955	-0.0335050785573982	0.0195	0.08647	53028	76579	58280.32
2598466	chr6	rs2517859	29822571	G	A	0.78	0.769	0.955	0.0746992259002006	0.0106	2.175e-12	53386	77258	58749.13
2591582	chr6	rs2517858	29822621	A	T	0.966	0.965	0.954	0.0463013553668425	0.025	0.06394	50901	73656	55998.19
2591384	chr6	rs2517857	29822649	C	T	0.852	0.838	0.957	0.115602883072087	0.0123	5.584e-21	53386	77258	58749.13
2600554	chr6	rs2517856	29822659	G	A	0.852	0.838	0.957	0.115700869452059	0.0123	5.492e-21	53386	77258	58749.13
2576608	chr6	rs61162280	29822726	G	A	0.928	0.931	0.952	-0.0352956263947246	0.0173	0.04125	53386	77258	58749.13
2584435	chr6	rs3094175	29822923	A	T	0.58	0.576	0.952	0.0412954824071715	0.009	4.247e-06	53386	77258	58749.13
2579083	chr6	rs3094174	29822954	C	T	0.58	0.576	0.952	0.0412954824071715	0.009	4.268e-06	53386	77258	58749.13
2579047	chr6	rs3094173	29822955	G	A	0.78	0.769	0.955	0.0746992259002006	0.0106	2.175e-12	53386	77258	58749.13
2593314	chr6	rs9258665	29822982	A	G	0.801	0.807	0.944	-0.01999864650669	0.0113	0.07598	53028	76579	58280.32
2567670	chr6	rs2428510	29823027	G	A	0.581	0.576	0.952	0.0414010268486756	0.009	4e-06	53386	77258	58749.13
2581642	chr6	rs59865635	29823062	T	C	0.944	0.946	0.955	-0.0335981494309355	0.0195	0.08531	53028	76579	58280.32
2576643	chr6	rs2734979	29823161	A	G	0.58	0.576	0.952	0.0412954824071715	0.009	4.323e-06	53386	77258	58749.13
2592573	chr6	rs2517855	29823164	G	A	0.852	0.838	0.957	0.115700869452059	0.0123	5.243e-21	53386	77258	58749.13
2570010	chr6	rs16896139	29823191	C	A	0.938	0.941	0.954	-0.0633978386299677	0.0186	0.000658	53386	77258	58749.13
2596666	chr6	rs2517854	29823296	G	C	0.58	0.576	0.952	0.0412954824071715	0.009	4.288e-06	53386	77258	58749.13
2590081	chr6	rs2844826	29823319	A	G	0.58	0.576	0.952	0.0414010268486756	0.009	4.108e-06	53386	77258	58749.13
2579020	chr6	rs73419103	29823479	A	G	0.944	0.946	0.955	-0.0335981494309355	0.0195	0.08519	53028	76579	58280.32
2575741	chr6	rs3128909	29823571	A	T	0.209	0.205	0.944	0.0452027848308288	0.011	3.689e-05	53386	77258	58749.13
2596348	chr6	rs3132726	29823606	A	G	0.249	0.244	0.944	0.0418039122811836	0.0103	5.14e-05	53386	77258	58749.13
2595632	chr6	rs116105157	29823614	A	G	0.964	0.964	0.8	-0.0618009384055913	0.0278	0.02639	46337	66543	50499.72
2599814	chr6	rs116282089	29823616	A	G	0.963	0.964	0.802	-0.0620030714417325	0.0277	0.02533	46337	66543	50499.72
2585300	chr6	rs73419109	29823703	T	C	0.944	0.946	0.955	-0.0335981494309355	0.0195	0.08532	53028	76579	58280.32
2590691	chr6	rs2517852	29823729	G	A	0.58	0.576	0.952	0.0412954824071715	0.009	4.23e-06	53386	77258	58749.13
2598668	chr6	rs2517851	29823782	C	T	0.58	0.576	0.951	0.0411995232473163	0.009	4.368e-06	53386	77258	58749.13
2567097	chr6	rs2517850	29823800	G	T	0.78	0.769	0.955	0.0746992259002006	0.0106	2.239e-12	53386	77258	58749.13
2600718	chr6	rs2517849	29823819	G	A	0.58	0.576	0.951	0.0412954824071715	0.009	4.35e-06	53386	77258	58749.13
2570862	chr6	rs2508049	29823883	A	G	0.852	0.838	0.957	0.115798846231641	0.0123	5.044e-21	53386	77258	58749.13
2599725	chr6	rs6919513	29823994	C	T	0.581	0.576	0.951	0.0416024898545136	0.009	3.638e-06	53386	77258	58749.13
2587317	chr6	rs72845950	29823998	C	A	0.892	0.895	0.939	-0.0116981574124923	0.0145	0.4172	53028	76579	58280.32
2572392	chr6	rs9258679	29824059	A	G	0.581	0.576	0.951	0.04149696667529	0.009	3.734e-06	53386	77258	58749.13
2597364	chr6	rs9258680	29824092	T	C	0.592	0.587	0.93	0.0432989243951476	0.0091	2.05e-06	53386	77258	58749.13
2588394	chr6	rs9258681	29824096	G	T	0.593	0.588	0.929	0.0439977464776452	0.0091	1.451e-06	53386	77258	58749.13
2587625	chr6	rs73745607	29824108	T	C	0.904	0.907	0.869	-0.0129028853555234	0.0158	0.4159	53028	76579	58280.32
2581384	chr6	rs9258682	29824160	C	T	0.589	0.585	0.932	0.0414010268486756	0.0091	5.467e-06	53386	77258	58749.13
2573132	chr6	rs9258684	29824172	A	G	0.976	0.976	0.79	-0.0121029460677457	0.0319	0.7052	53028	76579	58280.32
2584572	chr6	rs9258687	29824235	C	G	0.801	0.807	0.944	-0.0198966317144566	0.0113	0.07657	53028	76579	58280.32
2578683	chr6	rs3128908	29824267	A	G	0.151	0.15	0.948	0.0411995232473163	0.0124	0.0008997	53386	77258	58749.13
2600884	chr6	rs9258689	29824287	C	G	0.58	0.576	0.951	0.0412954824071715	0.009	4.359e-06	53386	77258	58749.13
2591520	chr6	rs9258690	29824340	G	C	0.78	0.769	0.955	0.0746992259002006	0.0106	2.126e-12	53386	77258	58749.13
2580902	chr6	rs9258691	29824427	A	G	0.801	0.807	0.944	-0.0198966317144566	0.0113	0.07662	53028	76579	58280.32
2573704	chr6	rs9258692	29824497	C	T	0.58	0.576	0.951	0.0412954824071715	0.009	4.327e-06	53386	77258	58749.13
2597555	chr6	rs9258701	29824731	G	A	0.947	0.95	0.94	-0.044599955369026	0.0203	0.02844	53028	76579	58280.32
2576348	chr6	rs9258702	29824742	A	G	0.58	0.576	0.951	0.0412954824071715	0.009	4.286e-06	53386	77258	58749.13
2575522	chr6	rs1611667	29824904	G	A	0.58	0.576	0.951	0.0411035548784171	0.009	4.85e-06	53386	77258	58749.13
2592576	chr6	rs3128907	29824994	T	C	0.15	0.15	0.949	0.0426954385276174	0.0124	0.0005857	53386	77258	58749.13
2581715	chr6	rs1611668	29825109	G	A	0.58	0.576	0.951	0.0411995232473163	0.009	4.368e-06	53386	77258	58749.13
2575290	chr6	rs1611670	29825239	C	T	0.58	0.576	0.951	0.0412954824071715	0.009	4.338e-06	53386	77258	58749.13
2582442	chr6	rs2517847	29825275	A	T	0.58	0.576	0.951	0.0412954824071715	0.009	4.323e-06	53386	77258	58749.13
2585603	chr6	rs1611671	29825284	A	G	0.58	0.576	0.951	0.0412954824071715	0.009	4.321e-06	53386	77258	58749.13
2584012	chr6	rs9258711	29825349	A	G	0.801	0.807	0.944	-0.0198966317144566	0.0113	0.07684	53028	76579	58280.32
2574020	chr6	rs1611672	29825414	T	C	0.582	0.578	0.948	0.0407963941925694	0.009	5.886e-06	53386	77258	58749.13
2568706	chr6	rs1611673	29825415	A	G	0.853	0.839	0.95	0.116003675756306	0.0124	7.759e-21	53386	77258	58749.13
2570423	chr6	rs1611674	29825434	A	G	0.644	0.636	0.944	0.0580990823836463	0.0093	3.495e-10	53386	77258	58749.13
2567470	chr6	rs1611676	29825489	T	C	0.602	0.6	0.892	0.0350002811846215	0.0094	0.0001855	53386	77258	58749.13
2587681	chr6	rs1611678	29825510	A	G	0.853	0.84	0.949	0.114898880476521	0.0124	2.024e-20	53386	77258	58749.13
2593217	chr6	rs1611679	29825551	G	A	0.58	0.576	0.951	0.0412954824071715	0.009	4.341e-06	53386	77258	58749.13
2595338	chr6	rs1611680	29825566	A	G	0.668	0.667	0.948	-0.0113036461713921	0.0094	0.2287	53386	77258	58749.13
2581911	chr6	rs1611683	29825737	C	T	0.689	0.681	0.952	0.0513962890834148	0.0096	7.649e-08	53386	77258	58749.13
2594129	chr6	rs1611684	29825846	G	A	0.58	0.576	0.951	0.0411995232473163	0.009	4.378e-06	53386	77258	58749.13
2591728	chr6	rs138296810	29825858	T	C	0.987	0.988	0.647	-0.0968964372456969	0.0511	0.05758	48361	69668	52960.52
2599820	chr6	rs12660689	29825883	G	A	0.892	0.895	0.939	-0.0129028853555234	0.0144	0.3735	53028	76579	58280.32
2584474	chr6	rs73407765	29825999	T	C	0.956	0.957	0.95	-0.053200374867981	0.0218	0.01483	53028	76579	58280.32
2568484	chr6	rs1611685	29826011	G	A	0.58	0.576	0.951	0.0411995232473163	0.009	4.455e-06	53386	77258	58749.13
2569345	chr6	rs73407772	29826023	C	T	0.944	0.946	0.955	-0.0338050046123612	0.0195	0.08369	53028	76579	58280.32
2568471	chr6	rs1611686	29826066	C	T	0.58	0.576	0.951	0.0409979790340721	0.009	4.978e-06	53386	77258	58749.13
2567026	chr6	rs2517840	29826092	C	T	0.702	0.702	0.946	-0.0196008476550609	0.0097	0.04329	53386	77258	58749.13
2592285	chr6	rs56068459	29826149	C	T	0.938	0.941	0.953	-0.0633978386299677	0.0186	0.0006523	53386	77258	58749.13
2587992	chr6	rs76175937	29826150	G	A	0.944	0.946	0.955	-0.0338050046123612	0.0195	0.08297	53028	76579	58280.32
2571995	chr6	rs9258724	29826188	A	T	0.965	0.967	0.937	-0.0105959392134034	0.0248	0.6683	53028	76579	58280.32
2569549	chr6	rs9258725	29826214	T	C	0.729	0.738	0.944	-0.0275048131221902	0.0101	0.006282	53386	77258	58749.13
2596309	chr6	rs77496362	29826218	C	A	0.944	0.946	0.955	-0.0338981034057645	0.0195	0.0825	53028	76579	58280.32
2569675	chr6	rs9258726	29826336	A	G	0.729	0.738	0.944	-0.0275973271921043	0.0101	0.006235	53386	77258	58749.13
2589293	chr6	rs9258727	29826480	G	A	0.729	0.738	0.944	-0.0278029446620889	0.0101	0.005739	53386	77258	58749.13
2583217	chr6	rs1611687	29826488	G	T	0.58	0.576	0.951	0.0407963941925694	0.009	5.473e-06	53386	77258	58749.13
2579771	chr6	rs55662140	29826549	T	C	0.938	0.941	0.953	-0.0631954234971474	0.0186	0.0006813	53386	77258	58749.13
2569821	chr6	rs1611689	29826726	T	A	0.852	0.838	0.957	0.115700869452059	0.0123	5.507e-21	53386	77258	58749.13
2577297	chr6	rs9258730	29826739	A	G	0.801	0.807	0.944	-0.020498669477346	0.0113	0.06794	53028	76579	58280.32
2574822	chr6	rs1611690	29826810	G	A	0.58	0.576	0.951	0.0409019913204257	0.009	5.423e-06	53386	77258	58749.13
2574522	chr6	rs1611691	29826907	G	A	0.852	0.838	0.957	0.115700869452059	0.0123	5.568e-21	53386	77258	58749.13
2571572	chr6	rs1611692	29826962	T	C	0.58	0.576	0.951	0.0409019913204257	0.009	5.397e-06	53386	77258	58749.13
2588807	chr6	rs141143417	29827079	T	A	0.891	0.895	0.939	-0.0130953713122409	0.0144	0.3629	53028	76579	58280.32
2568629	chr6	rs1611694	29827149	C	T	0.852	0.838	0.957	0.115798846231641	0.0123	5.265e-21	53386	77258	58749.13
2571002	chr6	rs9258736	29827178	G	T	0.801	0.807	0.944	-0.020498669477346	0.0113	0.06791	53028	76579	58280.32
2590079	chr6	rs10428803	29827304	T	C	0.942	0.944	0.954	-0.032502530761974	0.0193	0.09191	53028	76579	58280.32
2572621	chr6	rs9258737	29827330	C	T	0.966	0.967	0.937	-0.0104039337153929	0.0248	0.6752	53028	76579	58280.32
2578108	chr6	rs1611695	29827332	C	T	0.852	0.838	0.957	0.115700869452059	0.0123	5.292e-21	53386	77258	58749.13
2570458	chr6	rs1611696	29827357	C	T	0.969	0.969	0.95	0.0425996136188173	0.0271	0.1163	48827	70229	53664.42
2569460	chr6	rs1611697	29827385	A	C	0.969	0.969	0.95	0.0425996136188173	0.0271	0.1163	48827	70229	53664.42
2585132	chr6	rs9258738	29827390	A	C	0.729	0.738	0.944	-0.0277001306422786	0.0101	0.005991	53386	77258	58749.13
2590584	chr6	rs1611698	29827597	G	T	0.852	0.838	0.957	0.115798846231641	0.0123	4.934e-21	53386	77258	58749.13
2588017	chr6	rs9258739	29827663	G	A	0.729	0.738	0.944	-0.0278029446620889	0.0101	0.005755	53386	77258	58749.13
2578383	chr6	rs1611699	29827753	T	A	0.58	0.576	0.951	0.0409019913204257	0.009	5.174e-06	53386	77258	58749.13
2575780	chr6	rs1611700	29827788	C	T	0.58	0.576	0.951	0.0409979790340721	0.009	5.141e-06	53386	77258	58749.13
2575471	chr6	rs9258740	29827899	C	T	0.801	0.807	0.944	-0.0203966036652218	0.0113	0.06935	53028	76579	58280.32
2572016	chr6	rs1611701	29827956	C	T	0.853	0.839	0.956	0.116297488332708	0.0124	5.034e-21	53386	77258	58749.13
2586782	chr6	rs3094172	29828019	G	T	0.15	0.15	0.949	0.0426954385276174	0.0124	0.0005999	53386	77258	58749.13
2601081	chr6	rs1611702	29828051	A	G	0.669	0.668	0.948	-0.0110002818588653	0.0094	0.244	53386	77258	58749.13
2586060	chr6	rs9258741	29828270	T	C	0.941	0.944	0.946	-0.0393959285025942	0.0193	0.04075	53028	76579	58280.32
2578901	chr6	rs9258742	29828276	C	T	0.946	0.949	0.946	-0.0449973659307358	0.02	0.02454	53028	76579	58280.32
2586138	chr6	rs3094657	29828310	C	G	0.249	0.244	0.943	0.0416984103556758	0.0103	5.202e-05	53386	77258	58749.13
2568013	chr6	rs17185692	29828316	G	A	0.928	0.931	0.952	-0.0356997191343252	0.0173	0.03932	53386	77258	58749.13
2589537	chr6	rs1611703	29828435	A	G	0.853	0.839	0.956	0.116101622873845	0.0124	5.6170000000000004e-21	53386	77258	58749.13
2597226	chr6	rs1611704	29828467	C	T	0.669	0.668	0.948	-0.0108991808690006	0.0094	0.2459	53386	77258	58749.13
2588734	chr6	rs1611705	29828493	T	G	0.58	0.576	0.951	0.0409019913204257	0.009	5.213e-06	53386	77258	58749.13
2570738	chr6	rs6937645	29828584	G	A	0.944	0.946	0.955	-0.0347985055426955	0.0195	0.07464	53028	76579	58280.32
2584101	chr6	rs1611706	29828622	A	G	0.852	0.838	0.956	0.115700869452059	0.0123	5.392000000000001e-21	53386	77258	58749.13
2574445	chr6	rs2523822	29828660	A	G	0.702	0.702	0.946	-0.0194988734340555	0.0097	0.0442	53386	77258	58749.13
2597278	chr6	rs1611707	29828669	G	A	0.58	0.576	0.951	0.0409019913204257	0.009	5.33e-06	53386	77258	58749.13
2596764	chr6	rs1611708	29828744	A	G	0.58	0.576	0.951	0.0409019913204257	0.009	5.338e-06	53386	77258	58749.13
2585050	chr6	rs3094171	29828790	C	G	0.249	0.244	0.944	0.04149696667529	0.0103	5.771e-05	53386	77258	58749.13
2579562	chr6	rs9295822	29828880	C	T	0.944	0.946	0.955	-0.0347985055426955	0.0195	0.07485	53028	76579	58280.32
2572122	chr6	rs1611709	29828886	T	C	0.58	0.576	0.951	0.0407963941925694	0.009	5.506e-06	53386	77258	58749.13
2577772	chr6	rs1611710	29828916	C	T	0.58	0.576	0.951	0.0407963941925694	0.009	5.537e-06	53386	77258	58749.13
2581552	chr6	rs9258750	29828972	A	G	0.801	0.807	0.943	-0.0208049294331883	0.0113	0.06457	53028	76579	58280.32
2599338	chr6	rs1611711	29829108	G	A	0.58	0.576	0.951	0.0407963941925694	0.009	5.478e-06	53386	77258	58749.13
2586018	chr6	rs1611713	29829251	A	C	0.743	0.733	0.95	0.0724973901482592	0.0101	6.534e-13	53386	77258	58749.13
2592099	chr6	rs73745901	29829253	T	C	0.892	0.895	0.939	-0.0130953713122409	0.0144	0.3658	53028	76579	58280.32
2596443	chr6	rs3094170	29829265	T	C	0.15	0.15	0.948	0.0425996136188173	0.0124	0.0006052	53386	77258	58749.13
2593385	chr6	rs1611714	29829407	G	A	0.852	0.838	0.956	0.115700869452059	0.0123	5.561e-21	53386	77258	58749.13
2594756	chr6	rs16896166	29829450	C	G	0.938	0.941	0.952	-0.0631954234971474	0.0186	0.0006836	53386	77258	58749.13
2576028	chr6	rs9258755	29829464	C	T	0.946	0.949	0.945	-0.0449032281024259	0.02	0.02491	53028	76579	58280.32
2572657	chr6	rs1611715	29829482	A	C	0.669	0.668	0.947	-0.0113036461713921	0.0094	0.231	53386	77258	58749.13
2598757	chr6	rs9258756	29829484	G	T	0.909	0.912	0.948	-0.0255024404124231	0.0157	0.1042	53028	76579	58280.32
2567834	chr6	rs62391661	29829494	G	A	0.938	0.941	0.952	-0.0630036995790015	0.0186	0.0007162	53386	77258	58749.13
2575620	chr6	rs73725438	29829507	T	A	0.98	0.981	0.941	0.005703702916678	0.0336	0.8658	49851	69995	54381.42
2581131	chr6	rs1611716	29829514	G	A	0.852	0.838	0.956	0.115700869452059	0.0123	5.598e-21	53386	77258	58749.13
2597053	chr6	rs2517830	29829566	T	G	0.921	0.924	0.919	-0.023401696181619	0.0169	0.1646	53028	76579	58280.32
2599597	chr6	rs1611717	29829577	T	C	0.58	0.576	0.95	0.0409019913204257	0.009	5.311e-06	53386	77258	58749.13
2593218	chr6	rs1611718	29829592	C	A	0.852	0.838	0.956	0.115700869452059	0.0123	5.796000000000001e-21	53386	77258	58749.13
2584806	chr6	rs3128906	29829596	A	G	0.251	0.246	0.938	0.0409979790340721	0.0103	7.205e-05	53386	77258	58749.13
2592378	chr6	rs9258762	29829655	G	A	0.965	0.967	0.936	-0.0099998320783335	0.0248	0.6864	53028	76579	58280.32
2576674	chr6	rs57276595	29829813	C	T	0.98	0.981	0.941	0.0068961666878413	0.0335	0.8363	49851	69995	54381.42
2599416	chr6	rs9468643	29829871	C	T	0.944	0.946	0.955	-0.0347985055426955	0.0195	0.07495	53028	76579	58280.32
2597517	chr6	rs3094169	29829986	T	C	0.209	0.205	0.943	0.0450020459197846	0.011	3.978e-05	53386	77258	58749.13
2577604	chr6	rs1611720	29829994	C	G	0.58	0.576	0.95	0.0409019913204257	0.009	5.246e-06	53386	77258	58749.13
2582443	chr6	rs72845990	29830045	A	C	0.892	0.895	0.939	-0.0127003085782322	0.0145	0.3785	53028	76579	58280.32
2601461	chr6	rs7760172	29830074	T	C	0.96	0.962	0.955	-0.0165969709073694	0.0232	0.4722	53028	76579	58280.32
2591330	chr6	rs55815013	29830130	T	C	0.98	0.981	0.941	0.0082954970241069	0.0335	0.8054	49851	69995	54381.42
2571815	chr6	rs9258764	29830179	T	A	0.965	0.967	0.937	-0.0105959392134034	0.0248	0.6681	53028	76579	58280.32
2585865	chr6	rs1611721	29830209	A	G	0.852	0.838	0.956	0.115602883072087	0.0123	5.979e-21	53386	77258	58749.13
2572081	chr6	rs58993253	29830213	C	T	0.892	0.895	0.939	-0.0124977728299804	0.0144	0.3854	53028	76579	58280.32
2572907	chr6	rs9258766	29830411	G	A	0.729	0.738	0.944	-0.0272992569378225	0.0101	0.006869	53386	77258	58749.13
2593199	chr6	rs1611723	29830505	A	G	0.615	0.61	0.95	0.0437010460710946	0.0091	1.656e-06	53386	77258	58749.13
2593840	chr6	rs2517829	29830529	C	G	0.909	0.911	0.951	-0.0079011318962572	0.0156	0.6141	53028	76579	58280.32
2580661	chr6	rs9258769	29830531	C	T	0.965	0.967	0.937	-0.0114047880634385	0.0248	0.6445	53028	76579	58280.32
2590569	chr6	rs72845994	29830551	A	G	0.892	0.895	0.939	-0.0124977728299804	0.0144	0.388	53028	76579	58280.32
2580309	chr6	rs1611724	29830570	G	A	0.58	0.576	0.95	0.0411995232473163	0.009	4.436e-06	53386	77258	58749.13
2574617	chr6	rs111434580	29830591	T	C	0.955	0.957	0.947	-0.0527996915922012	0.0218	0.01557	53028	76579	58280.32
2588772	chr6	rs9258771	29830652	A	G	0.729	0.738	0.944	-0.0272992569378225	0.0101	0.006859	53386	77258	58749.13
2578189	chr6	rs9258772	29830660	G	C	0.58	0.576	0.95	0.0412954824071715	0.009	4.304e-06	53386	77258	58749.13
2580357	chr6	rs1611725	29830670	G	A	0.852	0.838	0.956	0.115700869452059	0.0123	5.793e-21	53386	77258	58749.13
2600007	chr6	rs1611726	29830706	A	G	0.611	0.613	0.949	-0.019294956182969	0.0091	0.03378	53386	77258	58749.13
2595358	chr6	rs1611727	29830725	G	A	0.852	0.838	0.956	0.115700869452059	0.0123	5.632e-21	53386	77258	58749.13
2568552	chr6	rs13195617	29830732	A	T	0.794	0.79	0.941	-0.0212951405401588	0.011	0.05382	53028	76579	58280.32
2586626	chr6	rs3094656	29830751	T	C	0.151	0.15	0.948	0.0411035548784171	0.0124	0.0009274	53386	77258	58749.13
2577893	chr6	rs9258777	29830768	G	C	0.58	0.576	0.95	0.0412954824071715	0.009	4.314e-06	53386	77258	58749.13
2573174	chr6	rs151188422	29830777	A	G	0.938	0.941	0.952	-0.0630036995790015	0.0186	0.0007174	53386	77258	58749.13
2595629	chr6	rs1611728	29830800	T	C	0.58	0.576	0.95	0.0412954824071715	0.009	4.326e-06	53386	77258	58749.13
2598259	chr6	rs1611729	29830823	C	T	0.58	0.576	0.95	0.0412954824071715	0.009	4.279e-06	53386	77258	58749.13
2591037	chr6	rs1611730	29830918	C	T	0.969	0.969	0.949	0.0423983514166169	0.0271	0.1184	48556	69909	53370.95
2588250	chr6	rs1611732	29831008	C	T	0.58	0.576	0.95	0.0412954824071715	0.009	4.355e-06	53386	77258	58749.13
2574106	chr6	rs3891492	29831052	G	T	0.729	0.738	0.943	-0.0270012755029434	0.0101	0.007465	53386	77258	58749.13
2599680	chr6	rs765649	29831058	T	A	0.581	0.576	0.95	0.0416024898545136	0.009	3.772e-06	53386	77258	58749.13
2592804	chr6	rs1362091	29831351	A	G	0.58	0.576	0.95	0.0414010268486756	0.009	4.088e-06	53386	77258	58749.13
2568052	chr6	rs3891491	29831372	G	A	0.729	0.738	0.943	-0.027196494688472	0.0101	0.007074	53386	77258	58749.13
2601692	chr6	rs1611736	29831418	C	G	0.852	0.838	0.956	0.115602883072087	0.0123	6.219e-21	53386	77258	58749.13
2569145	chr6	rs3128904	29831466	A	G	0.146	0.145	0.936	0.0435000054458512	0.0127	0.0006021	53386	77258	58749.13
2576995	chr6	rs9258788	29831532	G	T	0.965	0.967	0.937	-0.0114047880634385	0.0248	0.6451	53028	76579	58280.32
2579006	chr6	rs1611737	29831571	C	G	0.58	0.576	0.95	0.0412954824071715	0.009	4.284e-06	53386	77258	58749.13
2597388	chr6	rs3094168	29831577	C	G	0.15	0.15	0.948	0.042503779526724	0.0124	0.0006229	53386	77258	58749.13
2597304	chr6	rs62391663	29831657	G	T	0.928	0.931	0.95	-0.0355028330426552	0.0173	0.04061	53386	77258	58749.13
2589437	chr6	rs1611738	29831706	C	A	0.852	0.838	0.956	0.115495977887975	0.0123	6.765e-21	53386	77258	58749.13
2577507	chr6	rs1611739	29831798	T	G	0.581	0.577	0.95	0.0411035548784171	0.009	4.741e-06	53386	77258	58749.13
2582009	chr6	rs1611740	29831814	G	A	0.852	0.838	0.956	0.11539797142838	0.0123	7.094e-21	53386	77258	58749.13
2574831	chr6	rs77899164	29831931	T	C	0.96	0.962	0.955	-0.0176956485356892	0.0231	0.4444	53028	76579	58280.32
2585489	chr6	rs1611741	29831983	C	A	0.619	0.621	0.946	-0.0232993336544035	0.0091	0.01079	53386	77258	58749.13
2572560	chr6	rs9258794	29831987	G	A	0.721	0.73	0.941	-0.0226956079321885	0.01	0.02323	53386	77258	58749.13
2567007	chr6	rs9258795	29832016	G	A	0.729	0.738	0.943	-0.0272992569378225	0.0101	0.006906	53386	77258	58749.13
2598992	chr6	rs115196869	29832019	A	T	0.958	0.956	0.823	-0.0557981629302465	0.0235	0.01773	53028	76579	58280.32
2590648	chr6	rs1611742	29832043	A	C	0.581	0.577	0.949	0.0412954824071715	0.009	4.347e-06	53386	77258	58749.13
2586616	chr6	rs1611743	29832046	C	T	0.581	0.577	0.949	0.0412954824071715	0.009	4.377e-06	53386	77258	58749.13
2588693	chr6	rs9258796	29832085	C	T	0.965	0.967	0.937	-0.0114958245134845	0.0248	0.6419	53028	76579	58280.32
2584320	chr6	rs73725442	29832119	T	C	0.892	0.895	0.938	-0.0117993392160431	0.0145	0.4136	53028	76579	58280.32
2585590	chr6	rs9258797	29832170	A	G	0.731	0.74	0.936	-0.0286978729475453	0.0102	0.004694	53386	77258	58749.13
2581547	chr6	rs72848609	29832282	G	A	0.892	0.895	0.939	-0.0122041688389067	0.0145	0.4007	53028	76579	58280.32
2567460	chr6	rs2524035	29832332	A	G	0.191	0.189	0.947	0.0369007163483657	0.0113	0.001121	53386	77258	58749.13
2567174	chr6	rs9258804	29832375	T	C	0.728	0.738	0.943	-0.0275973271921043	0.0101	0.00622	53386	77258	58749.13
2593028	chr6	rs9258805	29832381	C	T	0.965	0.967	0.937	-0.0117993392160431	0.0248	0.6356	53028	76579	58280.32
2575058	chr6	rs73725445	29832407	A	T	0.892	0.895	0.939	-0.0122041688389067	0.0145	0.3979	53028	76579	58280.32
2573402	chr6	rs1611744	29832479	T	C	0.852	0.838	0.956	0.115602883072087	0.0123	6.202e-21	53386	77258	58749.13
2572787	chr6	rs116742675	29832497	G	A	0.938	0.942	0.947	-0.0620030714417325	0.0187	0.0009376	53386	77258	58749.13
2594610	chr6	rs1611745	29832516	C	T	0.852	0.838	0.955	0.115602883072087	0.0123	6.443e-21	53386	77258	58749.13
2601503	chr6	rs9258811	29832526	T	C	0.739	0.748	0.941	-0.0349020520092649	0.0102	0.0006344	53386	77258	58749.13
2575092	chr6	rs9258812	29832600	T	C	0.739	0.748	0.941	-0.0349952529972629	0.0102	0.0006022	53386	77258	58749.13
2597781	chr6	rs147147213	29832652	A	G	0.986	0.986	0.473	-0.149498186146602	0.055	0.006538	51962	73867	56962.75
2588545	chr6	rs1611746	29832692	C	T	0.852	0.838	0.955	0.115602883072087	0.0123	6.191e-21	53386	77258	58749.13
2584978	chr6	rs1611747	29832695	T	C	0.625	0.62	0.948	0.0385955177593629	0.0092	2.48e-05	53386	77258	58749.13
2578063	chr6	rs9258816	29832764	C	T	0.965	0.967	0.935	-0.0116981574124923	0.0248	0.6365	53028	76579	58280.32
2573168	chr6	rs2734977	29832840	C	T	0.852	0.838	0.955	0.115798846231641	0.0123	5.621e-21	53386	77258	58749.13
2579237	chr6	rs2517827	29832846	C	A	0.723	0.715	0.951	0.0562007331879655	0.0099	1.31e-08	53386	77258	58749.13
2595075	chr6	rs9468645	29832867	A	C	0.944	0.946	0.954	-0.0341050206499513	0.0195	0.08078	53028	76579	58280.32
2593750	chr6	rs3128901	29832907	A	G	0.15	0.15	0.947	0.0421970486997883	0.0124	0.0006916	53386	77258	58749.13
2586982	chr6	rs2975032	29832908	A	G	0.909	0.911	0.95	-0.0087985943563496	0.0156	0.5724	53028	76579	58280.32
2570790	chr6	rs2975031	29832919	A	G	0.317	0.311	0.94	0.0301023438164435	0.0096	0.00172	53386	77258	58749.13
2572565	chr6	rs34939740	29832926	T	C	0.974	0.972	0.711	-0.0488016642355575	0.0349	0.162	43312	63819	47681.29
2582482	chr6	rs2975030	29832966	G	A	0.451	0.457	0.946	-0.0188974371044634	0.0089	0.03449	53386	77258	58749.13
2580364	chr6	rs2508046	29833033	C	T	0.852	0.857	0.953	-0.0193969096107316	0.0127	0.1261	53028	76579	58280.32
2583749	chr6	rs3128900	29833057	G	T	0.161	0.161	0.945	0.0295005481176215	0.0121	0.01471	53386	77258	58749.13
2571227	chr6	rs3094166	29833102	G	A	0.15	0.15	0.947	0.0421970486997883	0.0124	0.0006853	53386	77258	58749.13
2577771	chr6	rs62391664	29833109	T	C	0.938	0.941	0.951	-0.0623968162257107	0.0186	0.0008098	53386	77258	58749.13
2583624	chr6	rs112944494	29833117	G	A	0.892	0.895	0.939	-0.0122041688389067	0.0144	0.3968	53028	76579	58280.32
2586140	chr6	rs2251892	29833128	T	C	0.343	0.356	0.946	-0.048203336386541	0.0093	2.456e-07	53386	77258	58749.13
2588892	chr6	rs72848622	29833195	C	T	0.985	0.986	0.893	-0.174698684848407	0.047	0.0002026	36081	52247	39370.41
2594027	chr6	rs2844825	29833198	T	G	0.611	0.613	0.948	-0.0187955345843259	0.0091	0.03808	53386	77258	58749.13
2600494	chr6	rs2734975	29833253	C	A	0.52	0.525	0.95	-0.0259025943231108	0.0089	0.003411	53386	77258	58749.13
2586496	chr6	rs3094165	29833541	A	G	0.315	0.309	0.943	0.0381047060335456	0.0096	7.014e-05	53386	77258	58749.13
2598643	chr6	rs73725447	29833642	G	A	0.98	0.981	0.94	0.0088011559530687	0.0335	0.7933	49851	69995	54381.42
2593950	chr6	rs2844824	29833664	A	T	0.487	0.474	0.941	0.0448012667045393	0.0089	5.177e-07	53386	77258	58749.13
2584607	chr6	rs2734974	29833779	A	G	0.795	0.784	0.95	0.0811006094365496	0.0109	1.182e-13	53386	77258	58749.13
2571286	chr6	rs2523818	29833840	T	G	0.692	0.69	0.944	-0.0119005312583873	0.0096	0.2156	53386	77258	58749.13
2571985	chr6	rs3094164	29833847	G	A	0.361	0.352	0.945	0.0448012667045393	0.0093	1.32e-06	53386	77258	58749.13
2583569	chr6	rs3128899	29833877	G	C	0.361	0.352	0.946	0.0448012667045393	0.0093	1.316e-06	53386	77258	58749.13
2587376	chr6	rs2734973	29833948	C	T	0.874	0.878	0.949	-0.0088994831870327	0.0135	0.511	53028	76579	58280.32
2595354	chr6	rs2517826	29834041	G	A	0.795	0.784	0.95	0.0811006094365496	0.0109	1.12e-13	53386	77258	58749.13
2581398	chr6	rs3132725	29834061	C	T	0.362	0.353	0.945	0.0456996792509903	0.0093	7.867e-07	53386	77258	58749.13
2579817	chr6	rs112434239	29834192	C	G	0.981	0.98	0.8	-0.007004474152883	0.0396	0.8591	42056	63337	46756.31
2571277	chr6	rs2734972	29834199	T	C	0.702	0.702	0.945	-0.0188974371044634	0.0097	0.05204	53386	77258	58749.13
2575817	chr6	rs3115623	29834201	T	C	0.361	0.352	0.945	0.0448012667045393	0.0093	1.342e-06	53386	77258	58749.13
2579343	chr6	rs17185784	29834299	T	G	0.96	0.962	0.955	-0.0180010511095525	0.0231	0.4357	53028	76579	58280.32
2569238	chr6	rs17185791	29834388	G	C	0.96	0.961	0.954	-0.0187955345843259	0.023	0.4133	53028	76579	58280.32
2580622	chr6	rs2517825	29834422	G	T	0.932	0.933	0.948	0.0197045832743354	0.0178	0.2686	53028	76579	58280.32
2568831	chr6	rs2734971	29834449	A	G	0.48	0.478	0.946	0.0423983514166169	0.0089	2.194e-06	53386	77258	58749.13
2576818	chr6	rs2734970	29834472	C	T	0.852	0.838	0.955	0.11539797142838	0.0123	7.298e-21	53386	77258	58749.13
2580919	chr6	rs72848632	29834773	C	T	0.892	0.895	0.939	-0.0120017335415971	0.0144	0.4076	53028	76579	58280.32
2569032	chr6	rs3094163	29834782	C	G	0.361	0.352	0.945	0.0443995872966845	0.0093	1.61e-06	53386	77258	58749.13
2577949	chr6	rs1611630	29834805	A	G	0.853	0.84	0.955	0.115798846231641	0.0124	7.522e-21	53386	77258	58749.13
2574682	chr6	rs3094162	29834852	A	G	0.361	0.352	0.944	0.0443039255565243	0.0093	1.711e-06	53386	77258	58749.13
2599054	chr6	rs3132724	29834865	C	T	0.361	0.352	0.945	0.0443039255565243	0.0093	1.692e-06	53386	77258	58749.13
2596967	chr6	rs3132723	29834918	A	C	0.253	0.247	0.945	0.0489996660319079	0.0102	1.714e-06	53386	77258	58749.13
2597541	chr6	rs3132722	29834951	T	C	0.253	0.247	0.946	0.0491044005063081	0.0102	1.609e-06	53386	77258	58749.13
2578048	chr6	rs2734968	29835026	G	A	0.692	0.691	0.943	-0.0127003085782322	0.0096	0.1867	53386	77258	58749.13
2588744	chr6	rs3094161	29835073	A	G	0.361	0.352	0.945	0.044600447168905	0.0093	1.487e-06	53386	77258	58749.13
2599948	chr6	rs3094160	29835111	A	G	0.361	0.352	0.945	0.044600447168905	0.0093	1.48e-06	53386	77258	58749.13
2594539	chr6	rs3869056	29835310	G	T	0.892	0.895	0.939	-0.0121029460677457	0.0144	0.4042	53028	76579	58280.32
2591250	chr6	rs55773721	29835346	A	C	0.938	0.941	0.951	-0.0625990697565225	0.0186	0.0007825	53386	77258	58749.13
2594964	chr6	rs72492285	29835392	C	T	0.96	0.961	0.954	-0.0188974371044634	0.023	0.4114	53028	76579	58280.32
2580479	chr6	rs9258846	29835597	T	C	0.966	0.967	0.936	-0.0116981574124923	0.0248	0.6388	53028	76579	58280.32
2575910	chr6	rs11967812	29835632	T	C	0.944	0.946	0.953	-0.0346017967900747	0.0195	0.07651	53028	76579	58280.32
2598941	chr6	rs3132721	29835633	C	T	0.361	0.352	0.945	0.0446960805488528	0.0093	1.41e-06	53386	77258	58749.13
2566778	chr6	rs1611631	29835654	C	T	0.932	0.933	0.948	0.0194986595340326	0.0178	0.2735	53028	76579	58280.32
2573102	chr6	rs3094159	29835834	G	A	0.361	0.352	0.945	0.044600447168905	0.0093	1.423e-06	53386	77258	58749.13
2585653	chr6	rs3128898	29835882	G	T	0.361	0.352	0.945	0.044600447168905	0.0093	1.448e-06	53386	77258	58749.13
2601353	chr6	rs3132720	29835927	A	C	0.361	0.352	0.945	0.0446960805488528	0.0093	1.38e-06	53386	77258	58749.13
2578038	chr6	rs568017315	29835935	A	G	0.987	0.988	0.597	-0.197402707822059	0.0663	0.002906	32153	40468	34251.95
2568077	chr6	rs72848640	29835940	G	A	0.891	0.895	0.939	-0.0119005312583873	0.0144	0.4114	53028	76579	58280.32
2599633	chr6	rs9258854	29835979	G	A	0.361	0.352	0.945	0.0446960805488528	0.0093	1.384e-06	53386	77258	58749.13
2587963	chr6	rs9258855	29835987	T	C	0.361	0.352	0.945	0.0446960805488528	0.0093	1.382e-06	53386	77258	58749.13
2587245	chr6	rs11970209	29835999	A	G	0.944	0.946	0.953	-0.0353992243518656	0.0196	0.07036	53028	76579	58280.32
2585787	chr6	rs62391710	29836018	C	T	0.938	0.941	0.951	-0.0628972021721127	0.0186	0.0007361	53386	77258	58749.13
2566929	chr6	rs1611632	29836065	C	T	0.799	0.788	0.936	0.0820038602790878	0.0111	1.343e-13	53386	77258	58749.13
2587269	chr6	rs9258859	29836090	T	C	0.15	0.15	0.946	0.0425996136188173	0.0124	0.0006196	53386	77258	58749.13
2589085	chr6	rs1611633	29836120	G	A	0.966	0.965	0.952	0.0454990400712183	0.025	0.06883	50966	73915	56102.11
2597493	chr6	rs61235149	29836173	C	T	0.944	0.946	0.953	-0.0350988198393953	0.0195	0.07273	53028	76579	58280.32
2574082	chr6	rs3094158	29836206	A	G	0.361	0.352	0.945	0.0446960805488528	0.0093	1.407e-06	53386	77258	58749.13
2580801	chr6	rs3094157	29836239	C	G	0.15	0.15	0.946	0.0425996136188173	0.0124	0.0006233	53386	77258	58749.13
2569014	chr6	rs3132719	29836259	A	C	0.361	0.352	0.945	0.044600447168905	0.0093	1.443e-06	53386	77258	58749.13
2569866	chr6	rs56012230	29836270	A	C	0.938	0.941	0.951	-0.0625990697565225	0.0186	0.0007936	53386	77258	58749.13
2581481	chr6	rs3129011	29836308	C	T	0.361	0.352	0.945	0.044600447168905	0.0093	1.487e-06	53386	77258	58749.13
2585263	chr6	rs72848649	29836352	A	T	0.892	0.895	0.939	-0.0120017335415971	0.0144	0.4049	53028	76579	58280.32
2581748	chr6	rs1611634	29836366	C	T	0.932	0.933	0.948	0.0195967237465575	0.0178	0.2725	53028	76579	58280.32
2599902	chr6	rs72848650	29836367	G	A	0.892	0.895	0.939	-0.0120017335415971	0.0144	0.4047	53028	76579	58280.32
2585249	chr6	rs1611635	29836463	C	T	0.853	0.84	0.955	0.116003675756306	0.0124	6.860000000000001e-21	53386	77258	58749.13
2601037	chr6	rs72848652	29836471	T	C	0.892	0.895	0.939	-0.0119005312583873	0.0144	0.4084	53028	76579	58280.32
2569455	chr6	rs9258866	29836524	C	A	0.941	0.944	0.945	-0.0401035026973339	0.0193	0.03747	53028	76579	58280.32
2594981	chr6	rs3132718	29836577	T	C	0.361	0.352	0.945	0.044600447168905	0.0093	1.494e-06	53386	77258	58749.13
2601291	chr6	rs72848653	29836602	C	T	0.91	0.913	0.935	-0.0180010511095525	0.0158	0.2524	53028	76579	58280.32
2598520	chr6	rs72848654	29836632	C	T	0.892	0.895	0.939	-0.0120017335415971	0.0144	0.405	53028	76579	58280.32
2589873	chr6	rs2844822	29836647	G	C	0.853	0.84	0.955	0.116003675756306	0.0124	6.777000000000001e-21	53386	77258	58749.13
2580139	chr6	rs1611636	29836703	A	C	0.966	0.965	0.952	0.0456041418050158	0.025	0.06858	50966	73915	56102.11
2601431	chr6	rs9258869	29836732	G	A	0.941	0.944	0.945	-0.0399994162638657	0.0193	0.03767	53028	76579	58280.32
2589507	chr6	rs1611637	29836741	A	G	0.429	0.419	0.94	0.0366019024445485	0.009	4.686e-05	53386	77258	58749.13
2575427	chr6	rs56358953	29836817	C	T	0.938	0.941	0.951	-0.0623968162257107	0.0187	0.0008175	53386	77258	58749.13
2599768	chr6	rs56129366	29836825	C	T	0.938	0.941	0.951	-0.0623968162257107	0.0187	0.0008138	53386	77258	58749.13
2597334	chr6	rs1611638	29836853	G	C	0.932	0.933	0.948	0.0195967237465575	0.0178	0.272	53028	76579	58280.32
2584591	chr6	rs72848658	29836868	G	A	0.892	0.895	0.939	-0.0120017335415971	0.0144	0.4067	53028	76579	58280.32
2576999	chr6	rs72848659	29836870	A	T	0.892	0.895	0.939	-0.0120017335415971	0.0144	0.4068	53028	76579	58280.32
2571584	chr6	rs1611639	29836913	A	T	0.932	0.933	0.948	0.0195967237465575	0.0178	0.2725	53028	76579	58280.32
2595824	chr6	rs55764151	29836951	T	C	0.938	0.941	0.951	-0.0623968162257107	0.0187	0.0008219	53386	77258	58749.13
2575768	chr6	rs9258874	29836968	A	G	0.941	0.944	0.945	-0.0401035026973339	0.0193	0.03747	53028	76579	58280.32
2589957	chr6	rs3128897	29837036	G	C	0.361	0.352	0.945	0.0446960805488528	0.0093	1.427e-06	53386	77258	58749.13
2597390	chr6	rs9258876	29837072	G	A	0.941	0.945	0.944	-0.0401035026973339	0.0193	0.03755	53028	76579	58280.32
2566817	chr6	rs3094156	29837108	G	A	0.386	0.376	0.891	0.0501035869662456	0.0094	1.024e-07	53386	77258	58749.13
2600460	chr6	rs3094155	29837119	G	A	0.395	0.385	0.874	0.0507026199737612	0.0095	8.889e-08	53386	77258	58749.13
2592499	chr6	rs115771946	29837127	C	T	0.98	0.982	0.487	-0.100196096479342	0.0532	0.05947	37297	55031	41271.0
2596886	chr6	rs577545656	29837142	G	A	0.392	0.383	0.879	0.0456996792509903	0.0095	1.379e-06	53386	77258	58749.13
2567295	chr6	rs885933	29837158	C	T	0.858	0.845	0.92	0.119399506241334	0.0128	8.685e-21	53386	77258	58749.13
2590539	chr6	rs9258883	29837188	C	T	0.255	0.25	0.932	0.0477038600690104	0.0103	3.64e-06	53386	77258	58749.13
2587011	chr6	rs9258884	29837214	G	A	0.368	0.36	0.922	0.043595744117646	0.0093	3.063e-06	53386	77258	58749.13
2580997	chr6	rs138004456	29837223	T	C	0.98	0.979	0.701	0.0594003432814475	0.0421	0.1587	39661	57163	43405.04
2591653	chr6	rs9258886	29837259	G	T	0.641	0.634	0.542	0.0636975426142417	0.0123	2.019e-07	53028	76579	58280.32
2568612	chr6	rs28544296	29837345	T	C	0.96	0.962	0.954	-0.0178992398878318	0.0231	0.4391	53028	76579	58280.32
2576984	chr6	rs9258892	29837395	G	C	0.361	0.352	0.94	0.0452027848308288	0.0093	1.143e-06	53386	77258	58749.13
2584017	chr6	rs1611641	29837396	G	A	0.932	0.933	0.948	0.0195967237465575	0.0178	0.2722	53028	76579	58280.32
2581445	chr6	rs9258894	29837464	A	C	0.361	0.352	0.94	0.0452983606272869	0.0093	1.107e-06	53386	77258	58749.13
2591985	chr6	rs9258896	29837504	A	G	0.363	0.354	0.935	0.0450976409030327	0.0093	1.27e-06	53386	77258	58749.13
2585574	chr6	rs885932	29837507	G	A	0.854	0.84	0.944	0.116795881913747	0.0125	6.833e-21	53386	77258	58749.13
2588940	chr6	rs9258902	29837620	T	G	0.361	0.352	0.94	0.0452027848308288	0.0093	1.146e-06	53386	77258	58749.13
2569637	chr6	rs2394224	29837703	A	G	0.361	0.352	0.94	0.0452027848308288	0.0093	1.138e-06	53386	77258	58749.13
2579923	chr6	rs2893988	29837720	A	G	0.361	0.352	0.94	0.0452027848308288	0.0093	1.137e-06	53386	77258	58749.13
2590911	chr6	rs61244561	29837763	A	T	0.892	0.895	0.939	-0.0120017335415971	0.0145	0.4057	53028	76579	58280.32
2596135	chr6	rs2893989	29837801	A	G	0.361	0.352	0.94	0.0452027848308288	0.0093	1.14e-06	53386	77258	58749.13
2581125	chr6	rs3873264	29837858	C	T	0.361	0.352	0.94	0.0452027848308288	0.0093	1.145e-06	53386	77258	58749.13
2577508	chr6	rs3893468	29837882	C	A	0.938	0.941	0.95	-0.0625990697565225	0.0187	0.0007948	53386	77258	58749.13
2566761	chr6	rs59387409	29837894	C	T	0.892	0.895	0.939	-0.0120017335415971	0.0145	0.4063	53028	76579	58280.32
2598788	chr6	rs114007508	29837922	T	C	0.975	0.975	0.934	-0.10910083527355	0.0294	0.0002037	52026	74229	56919.22
2592552	chr6	rs55944958	29837940	C	T	0.938	0.941	0.95	-0.0625990697565225	0.0187	0.0007942	53386	77258	58749.13
2591158	chr6	rs3873265	29838009	T	C	0.253	0.247	0.94	0.0499038295281839	0.0103	1.187e-06	53386	77258	58749.13
2585595	chr6	rs2394226	29838144	G	T	0.361	0.352	0.94	0.0452027848308288	0.0093	1.16e-06	53386	77258	58749.13
2590107	chr6	rs72838605	29838179	C	A	0.892	0.895	0.939	-0.0120017335415971	0.0145	0.4058	53028	76579	58280.32
2595835	chr6	rs9258912	29838185	A	G	0.361	0.352	0.94	0.0452027848308288	0.0093	1.159e-06	53386	77258	58749.13
2595505	chr6	rs9258913	29838243	C	T	0.361	0.352	0.94	0.0452027848308288	0.0093	1.151e-06	53386	77258	58749.13
2600224	chr6	rs9258914	29838320	G	A	0.361	0.352	0.94	0.0450976409030327	0.0093	1.176e-06	53386	77258	58749.13
2590961	chr6	rs72838606	29838335	A	G	0.892	0.895	0.939	-0.0119005312583873	0.0145	0.4096	53028	76579	58280.32
2582203	chr6	rs9258915	29838346	C	T	0.361	0.352	0.94	0.0450976409030327	0.0093	1.175e-06	53386	77258	58749.13
2588342	chr6	rs1611643	29838365	A	G	0.966	0.965	0.951	0.0454034834538498	0.025	0.07	50966	73915	56102.11
2588246	chr6	rs73725462	29838395	G	A	0.953	0.955	0.854	-0.0490957108440633	0.0225	0.02922	53028	76579	58280.32
2598154	chr6	rs9258917	29838403	A	C	0.375	0.366	0.911	0.0479993753879105	0.0094	2.856e-07	53386	77258	58749.13
2601468	chr6	rs72838607	29838429	G	C	0.892	0.895	0.939	-0.0119005312583873	0.0145	0.4095	53028	76579	58280.32
2588766	chr6	rs547155984	29838461	G	A	0.892	0.895	0.938	-0.0117993392160431	0.0145	0.414	53028	76579	58280.32
2587693	chr6	rs55694505	29838575	A	G	0.941	0.944	0.937	-0.0657979805904322	0.0191	0.0005873	53386	77258	58749.13
2585557	chr6	rs2844821	29838642	T	C	0.714	0.713	0.929	-0.0231048737150968	0.0099	0.02031	53386	77258	58749.13
2574835	chr6	rs28590416	29838650	A	G	0.892	0.895	0.939	-0.0121029460677457	0.0145	0.4042	53028	76579	58280.32
2567821	chr6	rs72492286	29838652	T	A	0.96	0.961	0.954	-0.0187038311937836	0.0231	0.4175	53028	76579	58280.32
2590651	chr6	rs3129010	29838804	G	T	0.361	0.352	0.94	0.0450976409030327	0.0093	1.176e-06	53386	77258	58749.13
2581155	chr6	rs3129009	29838809	C	T	0.361	0.352	0.94	0.0450976409030327	0.0093	1.176e-06	53386	77258	58749.13
2593694	chr6	rs3094154	29838828	G	A	0.361	0.352	0.94	0.0450976409030327	0.0093	1.183e-06	53386	77258	58749.13
2568109	chr6	rs3094153	29838880	G	A	0.361	0.352	0.94	0.0450976409030327	0.0093	1.182e-06	53386	77258	58749.13
2578299	chr6	rs28896571	29838890	C	T	0.959	0.96	0.944	-0.0194988734340555	0.0229	0.3928	53028	76579	58280.32
2599823	chr6	rs3132717	29838903	T	C	0.361	0.352	0.94	0.0450976409030327	0.0093	1.188e-06	53386	77258	58749.13
2567071	chr6	rs62391716	29839097	A	T	0.938	0.941	0.95	-0.0625990697565225	0.0187	0.0008018	53386	77258	58749.13
2585134	chr6	rs3094152	29839207	G	A	0.361	0.352	0.94	0.0450976409030327	0.0093	1.212e-06	53386	77258	58749.13
2600124	chr6	rs886398	29839268	C	T	0.908	0.911	0.949	-0.0083043861636152	0.0156	0.5934	53028	76579	58280.32
2598181	chr6	rs3128895	29839273	G	C	0.361	0.352	0.94	0.0450976409030327	0.0093	1.211e-06	53386	77258	58749.13
2596326	chr6	rs3094151	29839307	C	G	0.361	0.352	0.94	0.0450020459197846	0.0093	1.238e-06	53386	77258	58749.13
2568956	chr6	rs3132716	29839320	A	C	0.361	0.352	0.94	0.0450976409030327	0.0093	1.204e-06	53386	77258	58749.13
2596117	chr6	rs3893529	29839337	G	A	0.964	0.965	0.932	-0.0618966805401821	0.0244	0.01121	53028	76579	58280.32
2581818	chr6	rs3128894	29839360	A	C	0.361	0.352	0.939	0.0450976409030327	0.0093	1.238e-06	53386	77258	58749.13
2568580	chr6	rs9258940	29839381	C	T	0.361	0.352	0.939	0.0450976409030327	0.0093	1.213e-06	53386	77258	58749.13
2567001	chr6	rs3094655	29839667	A	G	0.361	0.352	0.94	0.0450020459197846	0.0093	1.26e-06	53386	77258	58749.13
2592394	chr6	rs1611645	29839672	T	C	0.853	0.839	0.953	0.116199560398686	0.0124	6.476e-21	53386	77258	58749.13
2576120	chr6	rs3094654	29839816	T	C	0.361	0.352	0.94	0.0450976409030327	0.0093	1.198e-06	53386	77258	58749.13
2598187	chr6	rs3128893	29839902	G	A	0.361	0.352	0.94	0.0450976409030327	0.0093	1.198e-06	53386	77258	58749.13
2591866	chr6	rs3094150	29839949	A	G	0.361	0.352	0.94	0.0450976409030327	0.0093	1.181e-06	53386	77258	58749.13
2589706	chr6	rs3128892	29839997	G	A	0.361	0.352	0.94	0.0450976409030327	0.0093	1.207e-06	53386	77258	58749.13
2591345	chr6	rs1611646	29840146	T	C	0.874	0.878	0.947	-0.0088994831870327	0.0136	0.5091	53028	76579	58280.32
2599463	chr6	rs3115622	29840153	T	C	0.361	0.352	0.94	0.0452027848308288	0.0093	1.169e-06	53386	77258	58749.13
2574779	chr6	rs886395	29840162	G	A	0.932	0.933	0.947	0.0195967237465575	0.0178	0.2718	53028	76579	58280.32
2588151	chr6	rs3128891	29840220	G	A	0.361	0.352	0.94	0.0452027848308288	0.0093	1.167e-06	53386	77258	58749.13
2589659	chr6	rs3873268	29840235	C	T	0.944	0.946	0.952	-0.0350988198393953	0.0196	0.07231	53028	76579	58280.32
2574400	chr6	rs2523815	29840243	A	G	0.634	0.636	0.94	-0.0201006717070029	0.0092	0.02919	53386	77258	58749.13
2575831	chr6	rs3094149	29840296	C	G	0.361	0.352	0.94	0.0452027848308288	0.0093	1.171e-06	53386	77258	58749.13
2584996	chr6	rs62391717	29840298	G	A	0.938	0.941	0.95	-0.0625990697565225	0.0187	0.0007985	53386	77258	58749.13
2570185	chr6	rs9258966	29840382	C	T	0.361	0.352	0.94	0.0452027848308288	0.0093	1.173e-06	53386	77258	58749.13
2569601	chr6	rs28678129	29840408	C	A	0.96	0.961	0.953	-0.0186019483996616	0.0231	0.421	53028	76579	58280.32
2567478	chr6	rs3094148	29840435	A	G	0.361	0.352	0.94	0.0452027848308288	0.0093	1.169e-06	53386	77258	58749.13
2594513	chr6	rs3132715	29840484	T	C	0.361	0.352	0.94	0.0452027848308288	0.0093	1.154e-06	53386	77258	58749.13
2583647	chr6	rs76730244	29840485	C	T	0.91	0.913	0.934	-0.0178992398878318	0.0158	0.2552	53028	76579	58280.32
2588308	chr6	rs3129008	29840510	C	T	0.361	0.352	0.94	0.0452027848308288	0.0093	1.17e-06	53386	77258	58749.13
2594932	chr6	rs3132714	29840648	T	C	0.361	0.352	0.94	0.0452027848308288	0.0093	1.157e-06	53386	77258	58749.13
2590436	chr6	rs542655361	29840699	A	T	0.958	0.957	0.417	0.0670977435324941	0.0346	0.05271	49038	71328	53772.37
2577973	chr6	rs3132713	29840740	A	C	0.191	0.189	0.938	0.0390957053401303	0.0114	0.0006034	53386	77258	58749.13
2575673	chr6	rs72838623	29840810	T	C	0.892	0.895	0.938	-0.0120017335415971	0.0145	0.4051	53028	76579	58280.32
2583797	chr6	rs3128890	29840838	G	C	0.361	0.352	0.94	0.0450976409030327	0.0093	1.185e-06	53386	77258	58749.13
2584236	chr6	rs2394227	29840937	G	A	0.361	0.352	0.939	0.0450020459197846	0.0093	1.249e-06	53386	77258	58749.13
2575543	chr6	rs2893991	29840943	C	T	0.361	0.352	0.939	0.0450020459197846	0.0093	1.253e-06	53386	77258	58749.13
2593232	chr6	rs2394228	29840951	C	G	0.361	0.352	0.939	0.0450020459197846	0.0093	1.264e-06	53386	77258	58749.13
2593700	chr6	rs60859898	29840952	G	A	0.938	0.941	0.949	-0.0626948883400778	0.0187	0.0007856	53386	77258	58749.13
2568181	chr6	rs3132712	29841021	A	G	0.361	0.352	0.939	0.0450020459197846	0.0093	1.255e-06	53386	77258	58749.13
2568110	chr6	rs72492287	29841051	C	A	0.96	0.962	0.954	-0.0177974390305806	0.0232	0.4427	53028	76579	58280.32
2601146	chr6	rs1611650	29841072	C	T	0.874	0.878	0.947	-0.0091012913892029	0.0136	0.5014	53028	76579	58280.32
2580626	chr6	rs60788372	29841097	T	A	0.892	0.895	0.938	-0.0120017335415971	0.0145	0.4083	53028	76579	58280.32
2574711	chr6	rs60562637	29841103	A	G	0.892	0.895	0.938	-0.0120017335415971	0.0145	0.4082	53028	76579	58280.32
2572733	chr6	rs72838626	29841121	G	A	0.91	0.913	0.933	-0.0180010511095525	0.0158	0.2535	53028	76579	58280.32
2575598	chr6	rs3132711	29841162	T	G	0.253	0.247	0.939	0.0499038295281839	0.0103	1.239e-06	53386	77258	58749.13
2571625	chr6	rs73725467	29841273	C	G	0.944	0.946	0.952	-0.0350988198393953	0.0196	0.0726	53028	76579	58280.32
2581686	chr6	rs2844820	29841280	T	C	0.692	0.69	0.936	-0.0116981574124923	0.0097	0.2274	53386	77258	58749.13
2579367	chr6	rs114262395	29841330	G	A	0.91	0.913	0.933	-0.0180010511095525	0.0158	0.2537	53028	76579	58280.32
2596686	chr6	rs115691105	29841352	G	T	0.96	0.962	0.954	-0.0176956485356892	0.0232	0.4443	53028	76579	58280.32
2566700	chr6	rs3128888	29841356	G	C	0.151	0.15	0.937	0.0435000054458512	0.0125	0.0005066	53386	77258	58749.13
2592117	chr6	rs3132710	29841400	A	G	0.361	0.352	0.939	0.0450020459197846	0.0093	1.255e-06	53386	77258	58749.13
2570375	chr6	rs3132709	29841456	A	G	0.361	0.352	0.939	0.0450976409030327	0.0093	1.195e-06	53386	77258	58749.13
2582885	chr6	rs1611652	29841483	G	C	0.874	0.878	0.946	-0.0088994831870327	0.0136	0.5114	53028	76579	58280.32
2584508	chr6	rs80311704	29841505	T	A	0.874	0.878	0.946	-0.0088994831870327	0.0136	0.5118	53028	76579	58280.32
2571502	chr6	rs55745323	29841510	T	C	0.938	0.941	0.949	-0.0625032603532887	0.0187	0.0008166	53386	77258	58749.13
2576829	chr6	rs3129007	29841544	C	T	0.361	0.352	0.939	0.0450020459197846	0.0093	1.295e-06	53386	77258	58749.13
2582336	chr6	rs62391719	29841569	A	G	0.938	0.941	0.949	-0.0615988462189574	0.0187	0.0009804	53386	77258	58749.13
2580594	chr6	rs62391720	29841590	T	A	0.938	0.941	0.949	-0.0615988462189574	0.0187	0.0009804	53386	77258	58749.13
2582464	chr6	rs62391721	29841611	C	T	0.938	0.941	0.949	-0.0618966805401821	0.0187	0.0009211	53386	77258	58749.13
2570092	chr6	rs3132708	29841636	A	G	0.361	0.352	0.939	0.0448968808822823	0.0093	1.346e-06	53386	77258	58749.13
2580589	chr6	rs9258993	29841719	T	C	0.361	0.353	0.937	0.0450020459197846	0.0093	1.294e-06	53386	77258	58749.13
2575460	chr6	rs9258994	29841722	C	G	0.361	0.352	0.938	0.0450976409030327	0.0093	1.225e-06	53386	77258	58749.13
2573010	chr6	rs9258995	29841801	G	A	0.361	0.352	0.939	0.0452027848308288	0.0093	1.184e-06	53386	77258	58749.13
2578940	chr6	rs1611654	29841841	A	G	0.969	0.969	0.943	0.0406043708419401	0.0272	0.1361	48556	69909	53370.95
2575255	chr6	rs72492288	29841880	T	C	0.96	0.961	0.953	-0.0183982139464423	0.0231	0.4261	53028	76579	58280.32
2591451	chr6	rs9258996	29841909	C	T	0.361	0.352	0.939	0.0452027848308288	0.0093	1.189e-06	53386	77258	58749.13
2570719	chr6	rs9258997	29841915	G	A	0.361	0.352	0.939	0.0450976409030327	0.0093	1.226e-06	53386	77258	58749.13
2590511	chr6	rs1611655	29841926	T	G	0.909	0.911	0.948	-0.0087985943563496	0.0156	0.5742	53028	76579	58280.32
2571897	chr6	rs2734966	29841990	T	G	0.692	0.691	0.936	-0.0125990355765152	0.0097	0.192	53386	77258	58749.13
2583449	chr6	rs9258999	29842016	G	A	0.361	0.352	0.939	0.0450020459197846	0.0093	1.281e-06	53386	77258	58749.13
2580326	chr6	rs9259002	29842117	G	C	0.362	0.353	0.937	0.0452027848308288	0.0093	1.205e-06	53386	77258	58749.13
2596310	chr6	rs9259003	29842157	T	G	0.253	0.247	0.939	0.0499038295281839	0.0103	1.229e-06	53386	77258	58749.13
2568651	chr6	rs9259004	29842172	T	C	0.253	0.247	0.939	0.0499989570943217	0.0103	1.192e-06	53386	77258	58749.13
2595446	chr6	rs9259010	29842342	C	T	0.361	0.352	0.939	0.0452027848308288	0.0093	1.166e-06	53386	77258	58749.13
2582430	chr6	rs2523812	29842409	T	C	0.692	0.691	0.935	-0.0124977728299804	0.0097	0.1963	53386	77258	58749.13
2569201	chr6	rs1611657	29842444	G	A	0.488	0.475	0.94	0.0450020459197846	0.009	4.998e-07	53028	76579	58280.32
2575971	chr6	rs1611658	29842451	A	G	0.849	0.836	0.944	0.114497644664854	0.0123	1.2580000000000002e-20	53386	77258	58749.13
2595883	chr6	rs9259013	29842467	T	A	0.151	0.15	0.935	0.0434042576072856	0.0125	0.0005166	53386	77258	58749.13
2574430	chr6	rs72838635	29842573	T	C	0.892	0.895	0.937	-0.0117993392160431	0.0145	0.4137	53028	76579	58280.32
2596200	chr6	rs55909010	29842577	C	G	0.938	0.941	0.949	-0.0626948883400778	0.0187	0.0007797	53386	77258	58749.13
2584321	chr6	rs3115621	29842615	T	G	0.15	0.15	0.937	0.0437967654983826	0.0125	0.0004582	53386	77258	58749.13
2574551	chr6	rs60562052	29842697	A	C	0.892	0.895	0.937	-0.0117993392160431	0.0145	0.414	53028	76579	58280.32
2579767	chr6	rs3115620	29842729	C	A	0.361	0.352	0.939	0.0450976409030327	0.0093	1.205e-06	53386	77258	58749.13
2572251	chr6	rs3128886	29842783	C	A	0.361	0.352	0.939	0.0450976409030327	0.0093	1.204e-06	53386	77258	58749.13
2597199	chr6	rs3115619	29842879	A	G	0.361	0.352	0.939	0.0450976409030327	0.0093	1.222e-06	53386	77258	58749.13
2599174	chr6	rs146688278	29842964	A	G	0.944	0.946	0.949	-0.0358033589652777	0.0196	0.06797	53028	76579	58280.32
2599208	chr6	rs3115618	29842977	C	T	0.371	0.362	0.926	0.0432989243951476	0.0093	3.353e-06	53386	77258	58749.13
2586943	chr6	rs56212122	29843023	A	G	0.938	0.941	0.948	-0.0630036995790015	0.0187	0.0007531	53386	77258	58749.13
2584833	chr6	rs3087959	29843068	A	G	0.191	0.189	0.937	0.0390957053401303	0.0114	0.0005919	53386	77258	58749.13
2582310	chr6	rs56148555	29843092	T	A	0.937	0.941	0.942	-0.061003443560332	0.0186	0.001065	53386	77258	58749.13
2595920	chr6	rs9259034	29843430	T	C	0.366	0.357	0.926	0.0456041418050158	0.0093	1.033e-06	53386	77258	58749.13
2588242	chr6	rs191378338	29845953	G	C	0.984	0.984	0.333	-0.0358966439977618	0.0644	0.5773	45621	60285	48877.09
2595010	chr6	rs28883698	29846390	G	A	0.784	0.788	0.618	-0.0036968248442897	0.0135	0.7833	52875	76338	58093.14
2569228	chr6	rs28782316	29847142	T	G	0.462	0.464	0.563	0.0282958691548473	0.0117	0.01557	53028	76579	58280.32
2595968	chr6	rs28849176	29848057	A	T	0.455	0.459	0.583	0.0235016597850914	0.0115	0.04098	53028	76579	58280.32
2586529	chr6	rs180773031	29848964	G	A	0.972	0.971	0.278	0.133901324191402	0.0517	0.009568	48699	70158	53275.25
2579935	chr6	rs139585846	29849219	G	T	0.966	0.967	0.925	-0.0101008421794295	0.0251	0.6875	53028	76579	58280.32
2569768	chr6	rs540117519	29849532	G	A	0.938	0.941	0.947	-0.0628972021721127	0.0187	0.0007688	53386	77258	58749.13
2588229	chr6	rs75574103	29849576	A	G	0.892	0.895	0.935	-0.0117993392160431	0.0145	0.4172	53028	76579	58280.32
2567439	chr6	rs2523809	29849619	G	T	0.874	0.878	0.945	-0.0094040800752939	0.0136	0.4891	53028	76579	58280.32
2601110	chr6	rs2523808	29849657	T	C	0.795	0.784	0.938	0.0802980596838212	0.011	3.02e-13	53386	77258	58749.13
2599205	chr6	rs2734960	29849674	T	C	0.703	0.702	0.936	-0.0181028726978536	0.0098	0.06604	53028	76579	58280.32
2579278	chr6	rs2734959	29849687	G	C	0.487	0.475	0.941	0.0450020459197846	0.009	5.088e-07	53028	76579	58280.32
2598069	chr6	rs74345156	29849838	T	G	0.969	0.969	0.951	-0.0216016445577609	0.026	0.4052	53028	76579	58280.32
2583701	chr6	rs3132705	29849883	C	A	0.361	0.352	0.937	0.0454034834538498	0.0093	1.087e-06	53386	77258	58749.13
2570715	chr6	rs3115615	29849982	G	C	0.361	0.352	0.937	0.0452983606272869	0.0093	1.116e-06	53386	77258	58749.13
2578135	chr6	rs61580452	29850002	T	C	0.892	0.895	0.934	-0.0117993392160431	0.0145	0.4157	53028	76579	58280.32
2576810	chr6	rs3132704	29850088	A	G	0.361	0.352	0.937	0.0454034834538498	0.0093	1.089e-06	53386	77258	58749.13
2575645	chr6	rs62389327	29850102	G	A	0.938	0.942	0.947	-0.0630995569433169	0.0187	0.0007482	53386	77258	58749.13
2588397	chr6	rs62389328	29850111	G	C	0.938	0.942	0.947	-0.0630995569433169	0.0187	0.0007466	53386	77258	58749.13
2598475	chr6	rs72838653	29850131	G	C	0.892	0.895	0.934	-0.0117993392160431	0.0145	0.4163	53028	76579	58280.32
2574474	chr6	rs2734958	29850183	G	A	0.874	0.878	0.945	-0.0095050300143049	0.0136	0.4834	53028	76579	58280.32
2598632	chr6	rs2523807	29850274	A	G	0.908	0.911	0.946	-0.009797842480111	0.0156	0.5305	53028	76579	58280.32
2568499	chr6	rs3094649	29850539	A	T	0.361	0.352	0.937	0.0454034834538498	0.0093	1.08e-06	53386	77258	58749.13
2573629	chr6	rs146235176	29850550	C	G	0.938	0.942	0.947	-0.0630995569433169	0.0187	0.0007434	53386	77258	58749.13
2570299	chr6	rs74206461	29850617	C	T	0.96	0.961	0.951	-0.0176956485356892	0.0231	0.4436	53028	76579	58280.32
2573660	chr6	rs78334780	29850634	T	C	0.892	0.895	0.933	-0.0120017335415971	0.0145	0.4101	53028	76579	58280.32
2575588	chr6	rs2734957	29850684	A	G	0.634	0.636	0.932	-0.019203206984436	0.0093	0.03879	53386	77258	58749.13
2585276	chr6	rs74196807	29850704	C	G	0.96	0.962	0.952	-0.0174005146801673	0.0232	0.4535	53028	76579	58280.32
2589573	chr6	rs9259113	29850727	C	T	0.363	0.354	0.932	0.0454990400712183	0.0093	1.045e-06	53386	77258	58749.13
2574968	chr6	rs113360274	29850784	A	G	0.79	0.798	0.937	-0.0303973537275885	0.011	0.005944	53386	77258	58749.13
2569342	chr6	rs62389329	29850849	A	C	0.938	0.942	0.946	-0.0628013642021005	0.0187	0.0007827	53386	77258	58749.13
2591352	chr6	rs113071675	29850854	C	A	0.892	0.895	0.932	-0.0116981574124923	0.0145	0.4208	53028	76579	58280.32
2601713	chr6	rs77297191	29850856	A	G	0.361	0.352	0.936	0.0452983606272869	0.0093	1.125e-06	53386	77258	58749.13
2570628	chr6	rs76569729	29850909	T	C	0.15	0.15	0.936	0.0441030061101949	0.0125	0.0004339	53386	77258	58749.13
2593681	chr6	rs149028986	29850915	A	G	0.96	0.961	0.952	-0.0180010511095525	0.0231	0.4358	53028	76579	58280.32
2570459	chr6	rs3115612	29851443	A	G	0.167	0.165	0.897	0.0483043318863239	0.0123	8.069e-05	53386	77258	58749.13
2579965	chr6	rs72492295	29851605	C	T	0.958	0.959	0.923	-0.0182963622831166	0.0229	0.424	53028	76579	58280.32
2589834	chr6	rs1611586	29851895	C	T	0.778	0.768	0.91	0.0737986386007454	0.0109	1.174e-11	53386	77258	58749.13
2586681	chr6	rs9259137	29852036	C	T	0.285	0.279	0.89	0.0517002115855168	0.0102	3.665e-07	53386	77258	58749.13
2584582	chr6	rs9259140	29852197	C	T	0.286	0.281	0.884	0.0509972505709038	0.0102	5.369e-07	53386	77258	58749.13
2576277	chr6	rs9259144	29852249	A	G	0.211	0.208	0.895	0.0428008353226943	0.0112	0.0001376	53386	77258	58749.13
2593392	chr6	rs9259148	29852402	C	T	0.211	0.208	0.896	0.0426954385276174	0.0112	0.0001409	53386	77258	58749.13
2571814	chr6	rs11965812	29852456	C	T	0.94	0.942	0.902	-0.0426987545331152	0.0195	0.02856	53028	76579	58280.32
2569538	chr6	rs2394230	29853591	T	A	0.286	0.281	0.889	0.0509022179271191	0.0101	5.32e-07	53386	77258	58749.13
2576756	chr6	rs2394231	29853641	A	G	0.286	0.281	0.889	0.0507026199737612	0.0101	5.777e-07	53386	77258	58749.13
2575292	chr6	rs2394233	29853865	G	A	0.287	0.281	0.889	0.0509022179271191	0.0101	5.226e-07	53386	77258	58749.13
2582960	chr6	rs1611599	29853955	A	G	0.963	0.963	0.901	0.043097802902723	0.0244	0.07697	52815	76371	58069.84
2578960	chr6	rs9259182	29854082	A	T	0.212	0.21	0.894	0.0423024980338776	0.0112	0.0001551	53386	77258	58749.13
2573990	chr6	rs9259183	29854132	T	C	0.212	0.21	0.894	0.0421970486997883	0.0112	0.0001611	53386	77258	58749.13
2568723	chr6	rs2394238	29854262	G	A	0.444	0.439	0.611	0.0531994764675775	0.0112	1.883e-06	53028	76579	58280.32
2596519	chr6	rs9259192	29854392	C	T	0.172	0.171	0.882	0.044600447168905	0.0122	0.0002603	53386	77258	58749.13
2567938	chr6	rs2394241	29854506	C	T	0.928	0.931	0.872	-0.0540972217202848	0.018	0.002695	53386	77258	58749.13
2589436	chr6	rs114222883	29854585	T	C	0.928	0.931	0.873	-0.0542027860143161	0.018	0.002584	53386	77258	58749.13
2575867	chr6	rs9259202	29854628	T	C	0.212	0.21	0.894	0.0423024980338776	0.0112	0.0001601	53386	77258	58749.13
2589584	chr6	rs1054176	29854703	A	G	0.17	0.168	0.891	0.0467977043485401	0.0122	0.0001289	53386	77258	58749.13
2587511	chr6	rs1054175	29854795	G	C	0.662	0.663	0.883	-0.0166986496230515	0.0098	0.08786	53028	76579	58280.32
2567424	chr6	rs1611604	29854849	G	T	0.85	0.854	0.882	-0.0158042315449673	0.013	0.2244	53386	77258	58749.13
2576487	chr6	rs1611607	29855062	A	G	0.841	0.828	0.926	0.107903280090499	0.0122	1.076e-18	53386	77258	58749.13
2586625	chr6	rs3128882	29855320	T	G	0.288	0.282	0.886	0.0499989570943217	0.0101	8.479e-07	53386	77258	58749.13
2574892	chr6	rs3128878	29855706	C	G	0.212	0.21	0.894	0.0421970486997883	0.0112	0.0001626	53386	77258	58749.13
2573809	chr6	rs62389357	29855902	G	A	0.927	0.931	0.873	-0.0548047153744336	0.018	0.002319	53386	77258	58749.13
2567720	chr6	rs2734945	29855945	A	G	0.702	0.693	0.911	0.069498077182394	0.01	3.017e-12	53028	76579	58280.32
2595585	chr6	rs7768484	29855978	G	T	0.937	0.941	0.913	-0.0430954101055856	0.019	0.02342	53028	76579	58280.32
2592700	chr6	rs1611612	29856248	T	C	0.963	0.963	0.901	0.043097802902723	0.0244	0.07733	52815	76371	58069.84
2598953	chr6	rs4554349	29856279	G	T	0.937	0.94	0.899	-0.0383978517965666	0.0192	0.04497	53028	76579	58280.32
2585211	chr6	rs2428512	29856330	G	A	0.653	0.653	0.883	-0.0106970095483354	0.0097	0.2694	53028	76579	58280.32
2589796	chr6	rs7769342	29856633	T	C	0.287	0.281	0.889	0.0509972505709038	0.0101	4.905e-07	53386	77258	58749.13
2582132	chr6	rs7774113	29857013	A	G	0.287	0.281	0.887	0.0495993604912842	0.0102	1.035e-06	53386	77258	58749.13
2578596	chr6	rs3115605	29857502	A	C	0.212	0.21	0.894	0.0418039122811836	0.0112	0.0001899	53386	77258	58749.13
2594488	chr6	rs1611626	29857570	G	A	0.925	0.926	0.905	0.0199006617063362	0.0174	0.2531	53028	76579	58280.32
2595584	chr6	rs72492302	29857753	T	C	0.958	0.959	0.92	-0.0181028726978536	0.0229	0.4286	53028	76579	58280.32
2596687	chr6	rs1611628	29857772	T	C	0.924	0.925	0.903	0.0199986865066891	0.0174	0.2511	53028	76579	58280.32
2578190	chr6	rs9259269	29857965	G	A	0.287	0.282	0.888	0.0503983940836932	0.0101	6.666e-07	53386	77258	58749.13
2569659	chr6	rs3115603	29858213	G	C	0.17	0.169	0.888	0.0461008368826632	0.0122	0.0001627	53386	77258	58749.13
2601238	chr6	rs3128874	29858256	T	G	0.287	0.281	0.888	0.0503983940836932	0.0101	6.696e-07	53386	77258	58749.13
2578417	chr6	rs3129005	29858660	A	C	0.287	0.281	0.888	0.0511967897311259	0.0101	4.477e-07	53386	77258	58749.13
2599140	chr6	rs73725490	29858770	T	C	0.985	0.985	0.884	0.0251998010217421	0.0451	0.5768	39136	51268	42099.23
2582337	chr6	rs62390860	29858903	A	G	0.927	0.93	0.87	-0.0553964376203783	0.018	0.002071	53386	77258	58749.13
2592676	chr6	rs3128873	29859015	T	C	0.286	0.281	0.889	0.0507976715868588	0.0101	5.409e-07	53386	77258	58749.13
2570118	chr6	rs2734942	29859135	G	A	0.925	0.926	0.905	0.0189983824093147	0.0174	0.2762	53028	76579	58280.32
2592310	chr6	rs9259287	29859153	T	G	0.287	0.281	0.889	0.0507976715868588	0.0101	5.529e-07	53386	77258	58749.13
2585549	chr6	rs9259290	29859245	T	C	0.212	0.21	0.894	0.0423024980338776	0.0112	0.0001602	53386	77258	58749.13
2584241	chr6	rs9259292	29859284	T	G	0.287	0.282	0.888	0.0499989570943217	0.0101	8.045e-07	53386	77258	58749.13
2584021	chr6	rs115368824	29859348	C	T	0.947	0.946	0.736	-0.0331949048576409	0.0232	0.1515	49530	72258	54417.02
2571691	chr6	rs2517817	29859517	C	T	0.925	0.926	0.906	0.0195967237465575	0.0174	0.259	53028	76579	58280.32
2600369	chr6	rs9259302	29859708	T	C	0.287	0.282	0.888	0.0501035869662456	0.0101	7.655e-07	53386	77258	58749.13
2588552	chr6	rs2734939	29860100	T	C	0.925	0.926	0.904	0.0189983824093147	0.0174	0.276	53028	76579	58280.32
2590639	chr6	rs553069507	29860309	A	G	0.286	0.281	0.888	0.0511017760490843	0.0101	4.759e-07	53386	77258	58749.13
2595146	chr6	rs41264744	29860340	G	A	0.969	0.967	0.72	-0.0380030548002074	0.03	0.2049	48783	70756	53429.25
2600199	chr6	rs1611545	29860427	C	T	0.841	0.828	0.925	0.1081007577627	0.0122	8.649e-19	53386	77258	58749.13
2568227	chr6	rs9259319	29860505	G	A	0.937	0.94	0.914	-0.0428970626523952	0.0189	0.02337	53028	76579	58280.32
2576959	chr6	rs1611546	29860879	A	G	0.778	0.768	0.908	0.0739008078395342	0.0109	1.174e-11	53386	77258	58749.13
2587854	chr6	rs72495912	29861047	G	A	0.959	0.96	0.925	-0.0176040459483609	0.0232	0.4477	53028	76579	58280.32
2571789	chr6	rs3128866	29861056	T	C	0.212	0.209	0.893	0.0418998134646779	0.0112	0.0001845	53386	77258	58749.13
2589104	chr6	rs9259329	29861134	T	G	0.167	0.165	0.888	0.0441030061101949	0.0123	0.0003381	53386	77258	58749.13
2574537	chr6	rs3128864	29861471	T	C	0.286	0.28	0.889	0.0509972505709038	0.0102	4.974e-07	53386	77258	58749.13
2601558	chr6	rs9259337	29861567	T	C	0.937	0.94	0.913	-0.0419997711602818	0.0189	0.02646	53028	76579	58280.32
2577377	chr6	rs115031684	29861668	T	C	0.986	0.984	0.812	0.136303795960381	0.0536	0.011	30177	39546	32781.85
2574158	chr6	rs112792850	29861890	C	T	0.985	0.985	0.88	0.0232965165504356	0.0451	0.6052	39289	51509	42286.4
2586554	chr6	rs1611549	29862114	T	C	0.963	0.963	0.9	0.043097802902723	0.0244	0.07722	52815	76371	58069.84
2587377	chr6	rs3115594	29862154	A	G	0.286	0.281	0.889	0.0507976715868588	0.0101	5.45e-07	53386	77258	58749.13
2567410	chr6	rs75466436	29862584	G	A	0.244	0.24	0.885	0.0542987734073789	0.0107	3.996e-07	53386	77258	58749.13
2577501	chr6	rs75240272	29862626	C	T	0.286	0.281	0.888	0.0507026199737612	0.0102	5.748e-07	53386	77258	58749.13
2589842	chr6	rs1611553	29862797	G	A	0.964	0.964	0.895	0.0392976332717761	0.0247	0.1116	52815	76371	58069.84
2583443	chr6	rs1611554	29862903	A	G	0.924	0.925	0.905	0.0194986595340326	0.0174	0.2623	53028	76579	58280.32
2568363	chr6	rs9259437	29864203	T	G	0.356	0.352	0.717	0.0459002781827573	0.0106	1.635e-05	53386	77258	58749.13
2582876	chr6	rs9259440	29864315	T	G	0.287	0.281	0.888	0.0509022179271191	0.0102	5.233e-07	53386	77258	58749.13
2583164	chr6	rs9259441	29864404	G	C	0.287	0.282	0.886	0.0503033045092425	0.0101	7.057e-07	53386	77258	58749.13
2575425	chr6	rs1611563	29864465	G	A	0.963	0.963	0.893	0.0426954385276174	0.0244	0.07996	52815	76371	58069.84
2573240	chr6	rs9348834	29864497	C	T	0.757	0.755	0.834	-0.0189993500097828	0.0111	0.08643	53028	76579	58280.32
2573600	chr6	rs9259446	29864562	A	G	0.286	0.281	0.889	0.0509022179271191	0.0102	5.267e-07	53386	77258	58749.13
2592836	chr6	rs1611565	29864745	G	A	0.925	0.925	0.907	0.0198026272961797	0.0174	0.2542	53028	76579	58280.32
2586368	chr6	rs9259453	29864857	G	A	0.288	0.282	0.884	0.0509022179271191	0.0102	5.299e-07	53386	77258	58749.13
2566785	chr6	rs115770647	29865012	A	G	0.984	0.982	0.759	0.0848006016924651	0.0489	0.08291	32108	48004	35242.55
2574399	chr6	rs3094660	29865058	A	C	0.286	0.281	0.888	0.0505029821731068	0.0102	6.421e-07	53386	77258	58749.13
2572178	chr6	rs3094147	29865236	C	T	0.287	0.281	0.888	0.0507976715868588	0.0101	5.5e-07	53386	77258	58749.13
2585389	chr6	rs114298287	29865311	C	A	0.928	0.931	0.871	-0.0546040319940407	0.018	0.002428	53386	77258	58749.13
2579309	chr6	rs3128913	29865395	A	G	0.287	0.281	0.888	0.0509022179271191	0.0102	5.356e-07	53386	77258	58749.13
2600942	chr6	rs2517811	29865718	C	A	0.663	0.663	0.885	-0.0164038098256767	0.0098	0.09316	53028	76579	58280.32
2591420	chr6	rs9259483	29866549	G	A	0.286	0.281	0.888	0.0509972505709038	0.0102	4.968e-07	53386	77258	58749.13
2590315	chr6	rs9259484	29866632	G	T	0.288	0.282	0.885	0.0507026199737612	0.0101	6.004e-07	53386	77258	58749.13
2582796	chr6	rs9259487	29866702	T	C	0.282	0.276	0.881	0.0509022179271191	0.0102	6.652e-07	53386	77258	58749.13
2592649	chr6	rs34570015	29866770	T	C	0.985	0.985	0.859	0.0205964297986501	0.0476	0.6645	37546	47023	40150.06
2597292	chr6	rs9259491	29866882	G	A	0.286	0.281	0.888	0.0509022179271191	0.0102	5.446e-07	53386	77258	58749.13
2569635	chr6	rs55725536	29867181	C	T	0.927	0.93	0.868	-0.0542027860143161	0.018	0.002588	53386	77258	58749.13
2575906	chr6	rs539685789	29867395	T	A	0.169	0.168	0.892	0.0475036226439669	0.0122	0.0001006	53386	77258	58749.13
2585167	chr6	rs1611573	29867455	G	A	0.924	0.925	0.904	0.0204004877576787	0.0174	0.2414	53028	76579	58280.32
2600934	chr6	rs11758504	29867659	C	T	0.958	0.959	0.921	-0.0178992398878318	0.0229	0.4344	53028	76579	58280.32
2572780	chr6	rs111355194	29867874	A	G	0.959	0.96	0.882	-0.0649972930239685	0.0235	0.005683	53028	76579	58280.32
2577561	chr6	rs3128994	29868064	G	C	0.287	0.281	0.888	0.0509972505709038	0.0101	5.142e-07	53386	77258	58749.13
2599149	chr6	rs11759097	29868174	G	A	0.958	0.959	0.92	-0.0178992398878318	0.0229	0.4355	53028	76579	58280.32
2592792	chr6	rs3094181	29868451	A	G	0.17	0.168	0.89	0.0469026696862194	0.0122	0.0001248	53386	77258	58749.13
2586819	chr6	rs17179452	29868643	C	T	0.937	0.94	0.898	-0.0385017716536664	0.0192	0.0445	53028	76579	58280.32
2591285	chr6	rs2517905	29868833	T	C	0.924	0.925	0.906	0.0199006617063362	0.0174	0.253	53028	76579	58280.32
2594935	chr6	rs2517904	29868984	A	G	0.924	0.925	0.907	0.0194986595340326	0.0174	0.2627	53028	76579	58280.32
2601245	chr6	rs4123016	29869110	T	C	0.944	0.948	0.908	-0.0525045539821493	0.0201	0.009013	53028	76579	58280.32
2575901	chr6	rs2437059	29869302	G	A	0.286	0.28	0.888	0.0513012943555507	0.0102	4.343e-07	53386	77258	58749.13
2598626	chr6	rs2437060	29869360	G	A	0.286	0.281	0.888	0.0507976715868588	0.0102	5.704e-07	53386	77258	58749.13
2600920	chr6	rs9259545	29870491	C	T	0.327	0.321	0.886	0.0582028682075395	0.0098	2.93e-09	53386	77258	58749.13
2589640	chr6	rs9259547	29870547	G	A	0.286	0.28	0.888	0.0509972505709038	0.0102	5.186e-07	53386	77258	58749.13
2595361	chr6	rs9259549	29870679	T	C	0.286	0.281	0.888	0.0509972505709038	0.0102	5.008e-07	53386	77258	58749.13
2598603	chr6	rs2571414	29870897	A	G	0.286	0.28	0.888	0.0511967897311259	0.0102	4.752e-07	53386	77258	58749.13
2575678	chr6	rs9259556	29871036	G	A	0.937	0.94	0.913	-0.0430014511447026	0.0189	0.02309	53028	76579	58280.32
2593049	chr6	rs9259563	29871484	G	A	0.937	0.94	0.913	-0.0430014511447026	0.0189	0.02308	53028	76579	58280.32
2587604	chr6	rs9468653	29871636	C	A	0.937	0.94	0.898	-0.0385953087593848	0.0192	0.04411	53028	76579	58280.32
2572846	chr6	rs1611519	29872297	C	T	0.925	0.925	0.907	0.0197045832743354	0.0174	0.2576	53028	76579	58280.32
2571409	chr6	rs1611521	29872423	T	C	0.362	0.356	0.894	0.0377966226945664	0.0095	7.626e-05	53028	76579	58280.32
2566759	chr6	rs1611522	29872451	G	A	0.363	0.356	0.894	0.0382009626151637	0.0095	6.416e-05	53028	76579	58280.32
2587170	chr6	rs76996047	29872480	A	G	0.988	0.987	0.775	0.0159028762794155	0.0522	0.7609	39614	54738	43379.46
2591079	chr6	rs1611523	29872542	T	C	0.924	0.925	0.906	0.0195967237465575	0.0174	0.2607	53028	76579	58280.32
2575077	chr6	rs2517828	29872774	A	G	0.651	0.651	0.885	-0.0105049846451474	0.0097	0.276	53028	76579	58280.32
2594000	chr6	rs1611525	29872776	C	T	0.924	0.925	0.906	0.0194986595340326	0.0174	0.261	53028	76579	58280.32
2595919	chr6	rs1611526	29872821	A	G	0.363	0.357	0.893	0.0381047060335456	0.0095	6.421e-05	53028	76579	58280.32
2569580	chr6	rs1611527	29872957	C	A	0.362	0.356	0.894	0.0377966226945664	0.0095	7.552e-05	53028	76579	58280.32
2575392	chr6	rs1611528	29873050	T	C	0.363	0.356	0.894	0.0379988130912113	0.0095	6.945e-05	53028	76579	58280.32
2595210	chr6	rs1611536	29873356	G	A	0.36	0.354	0.891	0.0382972099323441	0.0096	6.223e-05	53028	76579	58280.32
2578525	chr6	rs433518	29873809	G	C	0.924	0.925	0.906	0.0194986595340326	0.0174	0.2612	53028	76579	58280.32
2595539	chr6	rs9259591	29873909	C	T	0.362	0.355	0.894	0.0382972099323441	0.0095	6.116e-05	53028	76579	58280.32
2589824	chr6	rs2428530	29874385	C	T	0.363	0.356	0.894	0.0381047060335456	0.0095	6.46e-05	53028	76579	58280.32
2597874	chr6	rs9259606	29874615	A	G	0.363	0.357	0.894	0.0381047060335456	0.0095	6.556e-05	53028	76579	58280.32
2574388	chr6	rs9259610	29874792	G	C	0.363	0.356	0.894	0.0387013475370749	0.0095	5.107e-05	53028	76579	58280.32
2592751	chr6	rs2517813	29874974	G	T	0.663	0.664	0.882	-0.0163021610829842	0.0098	0.09493	53028	76579	58280.32
2580848	chr6	rs9259621	29875052	A	G	0.941	0.945	0.911	-0.0465047776557534	0.0196	0.01793	53028	76579	58280.32
2566910	chr6	rs397489	29875139	T	C	0.924	0.925	0.906	0.0194986595340326	0.0174	0.263	53028	76579	58280.32
2572936	chr6	rs2428528	29875305	C	T	0.362	0.356	0.894	0.0377966226945664	0.0095	7.368e-05	53028	76579	58280.32
2573782	chr6	rs396936	29875408	C	T	0.924	0.925	0.906	0.0194986595340326	0.0174	0.2628	53028	76579	58280.32
2576457	chr6	rs9259628	29875458	T	C	0.363	0.357	0.894	0.0379025370484673	0.0095	6.995e-05	53028	76579	58280.32
2599419	chr6	rs2428527	29875525	C	G	0.362	0.356	0.894	0.0379988130912113	0.0095	6.892e-05	53028	76579	58280.32
2572285	chr6	rs56066909	29875608	G	C	0.928	0.931	0.871	-0.0546990875223834	0.018	0.00244	53386	77258	58749.13
2596064	chr6	rs9259630	29875612	C	T	0.362	0.356	0.894	0.0377966226945664	0.0095	7.306e-05	53028	76579	58280.32
2575322	chr6	rs435722	29875736	G	A	0.924	0.925	0.906	0.0197045832743354	0.0174	0.2581	53028	76579	58280.32
2570363	chr6	rs3863206	29875821	G	C	0.362	0.356	0.894	0.0382009626151637	0.0095	6.243e-05	53028	76579	58280.32
2586715	chr6	rs9259640	29875891	C	T	0.17	0.168	0.89	0.0471984218290006	0.0122	0.0001117	53386	77258	58749.13
2583493	chr6	rs2975026	29876176	G	A	0.363	0.356	0.894	0.0384030712829451	0.0095	5.78e-05	53028	76579	58280.32
2578500	chr6	rs9259650	29876440	A	G	0.212	0.209	0.901	0.0430020165445429	0.0112	0.0001267	53028	76579	58280.32
2588386	chr6	rs2524036	29876530	T	C	0.371	0.364	0.885	0.0382009626151637	0.0095	6.244e-05	53028	76579	58280.32
2570805	chr6	rs2524034	29876639	C	G	0.927	0.93	0.87	-0.0544033888793865	0.018	0.002489	53386	77258	58749.13
2578551	chr6	rs2253518	29876775	G	A	0.224	0.223	0.72	0.0450976409030327	0.0123	0.0002333	53386	77258	58749.13
2585807	chr6	rs3128993	29876869	A	G	0.829	0.817	0.924	0.10570145753054	0.0119	7.105e-19	53386	77258	58749.13
2587628	chr6	rs2253523	29876959	C	T	0.924	0.925	0.905	0.0195967237465575	0.0174	0.2592	53028	76579	58280.32
2584005	chr6	rs2517806	29877280	T	C	0.32	0.315	0.886	0.0389995348490096	0.0098	7.497e-05	53386	77258	58749.13
2588243	chr6	rs2517804	29877404	C	T	0.32	0.314	0.886	0.0387013475370749	0.0098	8.397e-05	53386	77258	58749.13
2600868	chr6	rs6911762	29877574	G	A	0.362	0.356	0.894	0.0377966226945664	0.0095	7.568e-05	53028	76579	58280.32
2600715	chr6	rs28592582	29877864	T	A	0.319	0.314	0.888	0.0387013475370749	0.0098	8.339e-05	53386	77258	58749.13
2569890	chr6	rs376316	29878190	T	C	0.818	0.806	0.92	0.106699618659056	0.0116	5.2350000000000005e-20	53386	77258	58749.13
2597637	chr6	rs2734930	29878262	G	A	0.169	0.168	0.891	0.0473033451158665	0.0122	0.0001119	53386	77258	58749.13
2600580	chr6	rs440908	29878738	G	A	0.288	0.285	0.898	0.027196791588428	0.0101	0.007303	53028	76579	58280.32
2587555	chr6	rs441627	29878892	T	A	0.246	0.243	0.898	0.0278972284172359	0.0106	0.00884	53028	76579	58280.32
2591810	chr6	rs381379	29879084	A	G	0.246	0.243	0.898	0.0282958691548473	0.0107	0.007792	53028	76579	58280.32
2595024	chr6	rs2524027	29879105	T	C	0.169	0.168	0.891	0.0473033451158665	0.0122	0.0001104	53386	77258	58749.13
2589802	chr6	rs391705	29879173	T	C	0.246	0.243	0.898	0.0280041964095973	0.0106	0.008551	53028	76579	58280.32
2583403	chr6	rs406344	29879252	A	T	0.246	0.244	0.897	0.0278972284172359	0.0106	0.00873	53028	76579	58280.32
2588590	chr6	rs2524026	29879379	C	A	0.963	0.963	0.898	0.0432989243951476	0.0244	0.0764	52815	76371	58069.84
2591356	chr6	rs2524024	29879529	C	T	0.175	0.174	0.866	0.0459957873421583	0.0122	0.0001707	53386	77258	58749.13
2588274	chr6	rs9259700	29879563	C	T	0.246	0.244	0.897	0.027799974857679	0.0106	0.00896	53028	76579	58280.32
2568316	chr6	rs9259701	29879584	C	T	0.246	0.243	0.897	0.0278972284172359	0.0106	0.008777	53028	76579	58280.32
2590046	chr6	rs2734929	29879655	T	C	0.246	0.243	0.898	0.0281014301108748	0.0106	0.008308	53028	76579	58280.32
2570493	chr6	rs2734928	29879804	G	A	0.169	0.168	0.891	0.0471984218290006	0.0122	0.0001121	53386	77258	58749.13
2593209	chr6	rs2524023	29879911	C	T	0.208	0.205	0.889	0.0418998134646779	0.0113	0.0002127	53386	77258	58749.13
2575542	chr6	rs9259702	29879969	C	A	0.962	0.963	0.895	-0.0098988321792475	0.0242	0.6839	53028	76579	58280.32
2588926	chr6	rs412982	29880050	T	C	0.247	0.244	0.896	0.0274011363479391	0.0106	0.01003	53028	76579	58280.32
2575476	chr6	rs1611440	29880429	A	G	0.172	0.171	0.879	0.0469980831605826	0.0122	0.0001208	53386	77258	58749.13
2585421	chr6	rs1611441	29880488	T	C	0.963	0.963	0.898	0.043203157300648	0.0244	0.07662	52815	76371	58069.84
2583379	chr6	rs4599690	29880640	C	A	0.927	0.93	0.869	-0.0527048164320283	0.018	0.003467	53386	77258	58749.13
2574488	chr6	rs1611442	29880825	T	C	0.209	0.206	0.895	0.0418039122811836	0.0113	0.00022	53028	76579	58280.32
2600174	chr6	rs1611443	29880904	C	T	0.169	0.168	0.891	0.0471984218290006	0.0122	0.0001126	53386	77258	58749.13
2570665	chr6	rs9259705	29881038	G	C	0.937	0.941	0.913	-0.047899061319535	0.019	0.01184	53028	76579	58280.32
2591609	chr6	rs1611445	29881102	T	C	0.251	0.247	0.897	0.0377966226945664	0.0106	0.0003606	53028	76579	58280.32
2592346	chr6	rs2734926	29881244	G	A	0.246	0.243	0.898	0.0275957115907991	0.0106	0.009495	53028	76579	58280.32
2590604	chr6	rs2734925	29881347	G	C	0.289	0.285	0.898	0.0259990758686168	0.0101	0.01024	53028	76579	58280.32
2581836	chr6	rs2571410	29881464	C	G	0.882	0.884	0.905	0.0110981866660334	0.0142	0.4376	53028	76579	58280.32
2569098	chr6	rs1611449	29881851	C	T	0.925	0.926	0.872	0.0142973047008244	0.0178	0.422	53028	76579	58280.32
2593432	chr6	rs114021885	29881941	T	C	0.982	0.98	0.734	0.0999991692904564	0.0399	0.01212	46324	67115	50893.17
2568797	chr6	rs1611458	29882297	T	G	0.169	0.168	0.891	0.0469980831605826	0.0122	0.0001187	53386	77258	58749.13
2581963	chr6	rs72495986	29882321	C	T	0.957	0.958	0.919	-0.0110002818588653	0.0228	0.6282	53028	76579	58280.32
2577457	chr6	rs9259711	29882375	G	A	0.937	0.941	0.912	-0.0473012731180131	0.019	0.01283	53028	76579	58280.32
2588857	chr6	rs3132689	29882530	T	G	0.842	0.829	0.928	0.107795548557375	0.0122	1.189e-18	53386	77258	58749.13
2577140	chr6	rs1611463	29882861	C	A	0.963	0.962	0.892	0.0446960805488528	0.0244	0.06687	52815	76371	58069.84
2598360	chr6	rs1610755	29882985	A	G	0.208	0.206	0.896	0.041995705452017	0.0113	0.0002084	53028	76579	58280.32
2567052	chr6	rs9259713	29883036	C	T	0.962	0.963	0.896	-0.0105959392134034	0.0242	0.6618	53028	76579	58280.32
2581340	chr6	rs2394244	29883189	C	T	0.937	0.941	0.912	-0.0473012731180131	0.019	0.01294	53028	76579	58280.32
2595603	chr6	rs1610756	29883728	T	C	0.169	0.168	0.891	0.0471030274686428	0.0122	0.0001176	53386	77258	58749.13
2575718	chr6	rs114776910	29883953	C	G	0.971	0.97	0.909	-0.0248051189189711	0.0273	0.3643	52969	76336	58185.37
2568183	chr6	rs1991955	29884066	A	C	0.927	0.93	0.869	-0.0536012187552047	0.018	0.002929	53386	77258	58749.13
2567569	chr6	rs2905779	29884521	T	C	0.357	0.35	0.885	0.0336958638567256	0.0096	0.0004736	53028	76579	58280.32
2577456	chr6	rs1632919	29884646	C	G	0.352	0.345	0.898	0.0346043046869299	0.0096	0.0003144	53028	76579	58280.32
2591125	chr6	rs1632918	29884796	A	G	0.352	0.346	0.897	0.0347974835421732	0.0096	0.0002897	53028	76579	58280.32
2600247	chr6	rs3901687	29884901	C	T	0.957	0.958	0.919	-0.0107980900995126	0.0228	0.6369	53028	76579	58280.32
2581677	chr6	rs2517793	29885026	A	G	0.352	0.345	0.897	0.0346043046869299	0.0096	0.0003181	53028	76579	58280.32
2574527	chr6	rs431613	29885042	A	G	0.352	0.345	0.897	0.0343048036919902	0.0096	0.0003493	53028	76579	58280.32
2567316	chr6	rs1611483	29885234	C	T	0.92	0.92	0.906	0.0194986595340326	0.0169	0.2505	53028	76579	58280.32
2590413	chr6	rs11758670	29885384	A	C	0.957	0.958	0.919	-0.0106970095483354	0.0228	0.6374	53028	76579	58280.32
2581980	chr6	rs1611486	29885409	G	A	0.92	0.921	0.907	0.0179970767016546	0.017	0.2875	53028	76579	58280.32
2578473	chr6	rs422055	29885546	C	T	0.92	0.921	0.909	0.0176041339483571	0.017	0.2984	53028	76579	58280.32
2568950	chr6	rs397144	29885907	A	G	0.819	0.824	0.906	-0.0099998320783335	0.012	0.4044	53028	76579	58280.32
2584307	chr6	rs9259738	29886073	T	C	0.937	0.941	0.912	-0.0471964348309747	0.019	0.01312	53028	76579	58280.32
2568067	chr6	rs1611493	29886164	G	T	0.819	0.824	0.905	-0.009797842480111	0.012	0.4117	53028	76579	58280.32
2597447	chr6	rs2394701	29887303	G	A	0.92	0.921	0.909	0.017496047616751	0.017	0.3011	53028	76579	58280.32
2579740	chr6	rs58464878	29887388	G	A	0.95	0.952	0.89	-0.0579045745015309	0.0215	0.006983	53028	76579	58280.32
2576805	chr6	rs1632912	29887497	T	G	0.21	0.208	0.887	0.0421011760186353	0.0113	0.0002009	53028	76579	58280.32
2597884	chr6	rs3998675	29887547	A	G	0.922	0.923	0.893	0.0178006246255066	0.0173	0.3036	53028	76579	58280.32
2571800	chr6	rs3998676	29887564	C	T	0.921	0.922	0.895	0.0182033098538737	0.0172	0.291	53028	76579	58280.32
2577331	chr6	rs1655949	29887639	A	T	0.17	0.168	0.89	0.0475036226439669	0.0122	0.0001006	53386	77258	58749.13
2591674	chr6	rs2571429	29888006	G	A	0.963	0.963	0.897	0.0432989243951476	0.0244	0.07593	52815	76371	58069.84
2580994	chr6	rs9259754	29888157	T	A	0.937	0.941	0.913	-0.0473956369746291	0.019	0.01262	53028	76579	58280.32
2600065	chr6	rs28360007	29888499	A	G	0.92	0.921	0.909	0.0172994970780611	0.017	0.3093	53028	76579	58280.32
2575967	chr6	rs76933318	29888957	T	C	0.986	0.986	0.895	0.0402010017441475	0.0456	0.3773	39472	51649	42455.64
2569604	chr6	rs9259775	29889894	C	T	0.962	0.963	0.895	-0.0102018624845967	0.0243	0.6735	53028	76579	58280.32
2569099	chr6	rs11970226	29890249	T	C	0.975	0.975	0.895	0.0501986955327459	0.0305	0.09962	50725	70777	55184.35
2588916	chr6	rs451325	29890271	G	A	0.409	0.418	0.895	-0.0344982814075965	0.0093	0.000201	53386	77258	58749.13
2596733	chr6	rs9259784	29890701	C	G	0.233	0.227	0.899	0.0522982892110339	0.0109	1.47e-06	53028	76579	58280.32
2579586	chr6	rs9259785	29890722	C	T	0.962	0.963	0.895	-0.0102018624845967	0.0243	0.6737	53028	76579	58280.32
2583908	chr6	rs72498352	29890877	G	C	0.958	0.959	0.92	-0.0125990355765152	0.023	0.5829	53028	76579	58280.32
2597714	chr6	rs1611401	29890950	A	G	0.17	0.168	0.89	0.0475036226439669	0.0122	0.0001009	53386	77258	58749.13
2595225	chr6	rs9259790	29891050	C	T	0.937	0.941	0.911	-0.0471964348309747	0.019	0.01313	53028	76579	58280.32
2579731	chr6	rs1611408	29891423	T	C	0.169	0.168	0.89	0.0471030274686428	0.0122	0.0001159	53386	77258	58749.13
2581591	chr6	rs73406371	29891535	G	C	0.985	0.985	0.88	0.0320024161254944	0.0447	0.4743	40205	52427	43200.48
2573196	chr6	rs1611413	29891625	T	G	0.17	0.168	0.89	0.0479993753879105	0.0122	8.455e-05	53386	77258	58749.13
2601476	chr6	rs9259796	29891633	G	A	0.962	0.963	0.89	-0.0088994831870327	0.0243	0.7132	53028	76579	58280.32
2601006	chr6	rs9259801	29892029	A	C	0.962	0.963	0.894	-0.0098988321792475	0.0243	0.6841	53028	76579	58280.32
2595501	chr6	rs9259806	29892436	C	G	0.937	0.941	0.912	-0.0465047776557534	0.019	0.01441	53028	76579	58280.32
2575269	chr6	rs9259810	29892854	T	G	0.864	0.871	0.885	-0.0521041493573948	0.0135	0.0001178	53386	77258	58749.13
2566697	chr6	rs1610751	29893040	C	T	0.169	0.168	0.89	0.047799197133273	0.0122	9.081e-05	53386	77258	58749.13
2588177	chr6	rs1056241	29893195	A	G	0.496	0.503	0.894	-0.0366951051877892	0.0092	6.427e-05	53028	76579	58280.32
2590012	chr6	rs1611430	29893461	G	A	0.169	0.168	0.89	0.0471030274686428	0.0122	0.0001164	53386	77258	58749.13
2567919	chr6	rs2517777	29893848	C	A	0.496	0.503	0.894	-0.0364980230402006	0.0092	7.122e-05	53028	76579	58280.32
2592017	chr6	rs9259822	29893886	C	T	0.937	0.941	0.913	-0.0465047776557534	0.019	0.01437	53028	76579	58280.32
2582444	chr6	rs2517775	29893960	T	C	0.763	0.751	0.919	0.0888987614252172	0.0106	5.285e-17	53386	77258	58749.13
2592808	chr6	rs2517774	29893982	C	T	0.763	0.751	0.92	0.088203166526267	0.0106	9.316e-17	53386	77258	58749.13
2583254	chr6	rs2074487	29894226	G	T	0.61	0.612	0.888	-0.0246001168682327	0.0094	0.00909	53028	76579	58280.32
2588423	chr6	rs2074486	29894243	C	T	0.661	0.661	0.885	-0.0154994990469515	0.0097	0.1115	53028	76579	58280.32
2574343	chr6	rs62390374	29894523	G	A	0.928	0.931	0.873	-0.0548047153744336	0.0181	0.002429	53386	77258	58749.13
2586456	chr6	rs413985	29894600	G	T	0.843	0.83	0.932	0.108396901170064	0.0122	7.915e-19	53386	77258	58749.13
2594474	chr6	rs9259830	29895111	C	T	0.937	0.941	0.912	-0.0465990663783681	0.019	0.01412	53028	76579	58280.32
2584209	chr6	rs116320595	29895211	G	T	0.986	0.984	0.837	0.151097452038904	0.0535	0.004776	29829	39217	32443.81
2590928	chr6	rs9259831	29895228	G	T	0.937	0.941	0.913	-0.046400022834317	0.019	0.0146	53028	76579	58280.32
2585884	chr6	rs2517761	29895529	C	T	0.256	0.251	0.899	0.0418998134646779	0.0105	6.743e-05	53028	76579	58280.32
2598693	chr6	rs9259842	29895973	C	G	0.168	0.166	0.893	0.0481042146741464	0.0123	8.728e-05	53386	77258	58749.13
2572507	chr6	rs9259852	29896421	T	C	0.962	0.963	0.895	-0.0105959392134034	0.0243	0.6622	53028	76579	58280.32
2570357	chr6	rs2571424	29896484	G	C	0.676	0.676	0.886	-0.0220002402796674	0.0099	0.02573	53028	76579	58280.32
2594226	chr6	rs2517755	29896659	C	T	0.61	0.612	0.889	-0.0243951568347216	0.0094	0.00976	53028	76579	58280.32
2568811	chr6	rs2517754	29896680	A	G	0.535	0.541	0.892	-0.0361972883118878	0.0092	8.621e-05	53028	76579	58280.32
2590925	chr6	rs389600	29896999	C	T	0.844	0.831	0.93	0.108396901170064	0.0123	1.051e-18	53386	77258	58749.13
2587270	chr6	rs369745	29897196	G	C	0.963	0.963	0.897	0.0428008353226943	0.0244	0.07994	52815	76371	58069.84
2585416	chr6	rs73425658	29897463	G	T	0.975	0.975	0.896	0.0485996698360624	0.0305	0.1106	50725	70777	55184.35
2581577	chr6	rs9259888	29898381	T	C	0.347	0.344	0.723	0.0305001066483263	0.0107	0.004403	53028	76579	58280.32
2580308	chr6	rs12665140	29898720	C	A	0.971	0.971	0.917	-0.0260975991218731	0.0274	0.341	53028	76579	58280.32
2568888	chr6	rs2517741	29898806	G	T	0.192	0.19	0.894	0.0341018649449722	0.0116	0.003275	53386	77258	58749.13
2576495	chr6	rs4087726	29898897	T	C	0.928	0.931	0.873	-0.0548047153744336	0.0181	0.002428	53386	77258	58749.13
2594414	chr6	rs9259902	29899040	G	A	0.962	0.963	0.894	-0.0104039337153929	0.0243	0.6688	53028	76579	58280.32
2569260	chr6	rs2524006	29899140	T	G	0.265	0.26	0.886	0.0448012667045393	0.0104	1.694e-05	53386	77258	58749.13
2584110	chr6	rs2394704	29899147	G	A	0.57	0.574	0.89	-0.0247026126403718	0.0093	0.007908	53028	76579	58280.32
2596091	chr6	rs9259909	29899367	T	G	0.962	0.963	0.894	-0.0104039337153929	0.0243	0.6706	53028	76579	58280.32
2599577	chr6	rs9259910	29899389	C	T	0.937	0.941	0.912	-0.0456984484517478	0.019	0.01633	53028	76579	58280.32
2585196	chr6	rs1655927	29899493	T	C	0.843	0.83	0.933	0.107696784455352	0.0122	1.372e-18	53386	77258	58749.13
2580341	chr6	rs2471863	29899627	C	T	0.609	0.611	0.889	-0.0240980393840575	0.0094	0.01068	53028	76579	58280.32
2585472	chr6	rs2524005	29899677	G	A	0.804	0.792	0.933	0.0908000243264389	0.0112	6.819e-16	53386	77258	58749.13
2584227	chr6	rs7772638	29899756	A	G	0.96	0.96	0.932	-0.0094040800752939	0.0232	0.6849	53028	76579	58280.32
2569070	chr6	rs9259916	29901568	G	A	0.937	0.941	0.913	-0.0458031298018141	0.019	0.01598	53028	76579	58280.32
2597940	chr6	rs9259917	29901643	C	A	0.962	0.963	0.893	-0.0095050300143049	0.0243	0.6941	53028	76579	58280.32
2580720	chr6	rs9259925	29902197	C	G	0.168	0.167	0.892	0.0475036226439669	0.0123	0.0001068	53386	77258	58749.13
2598744	chr6	rs72498354	29902449	C	T	0.959	0.96	0.922	-0.0130953713122409	0.023	0.5706	53028	76579	58280.32
2593167	chr6	rs79354193	29902902	T	A	0.975	0.975	0.896	0.0483996117232768	0.0304	0.1122	50725	70777	55184.35
2571026	chr6	rs1610618	29903111	T	C	0.168	0.167	0.893	0.047799197133273	0.0123	9.458e-05	53386	77258	58749.13
2582038	chr6	rs9259937	29903218	G	A	0.937	0.941	0.913	-0.0460962958929736	0.019	0.01519	53028	76579	58280.32
2579758	chr6	rs9259970	29903991	G	A	0.77	0.76	0.91	0.0656004570839489	0.0107	9.991e-10	53386	77258	58749.13
2587955	chr6	rs11965058	29904599	A	C	0.985	0.985	0.881	0.0318958749835631	0.0447	0.4746	40205	52427	43200.48
2578621	chr6	rs72498357	29904684	T	G	0.959	0.96	0.922	-0.013004189135254	0.023	0.5713	53028	76579	58280.32
2572078	chr6	rs1632896	29904808	A	G	0.168	0.167	0.892	0.047799197133273	0.0123	9.695e-05	53386	77258	58749.13
2569150	chr6	rs2523998	29904865	T	G	0.818	0.824	0.904	-0.0110002818588653	0.012	0.3597	53028	76579	58280.32
2571644	chr6	rs2734905	29904929	A	C	0.61	0.612	0.889	-0.0249999098013234	0.0094	0.008027	53028	76579	58280.32
2574496	chr6	rs9259992	29905121	G	A	0.432	0.439	0.877	-0.0285949668801128	0.0093	0.002114	53386	77258	58749.13
2572806	chr6	rs1632893	29905193	G	A	0.17	0.169	0.884	0.0477038600690104	0.0123	9.922e-05	53386	77258	58749.13
2579515	chr6	rs62388798	29905957	C	T	0.937	0.94	0.934	-0.0630995569433169	0.0187	0.0007336	53386	77258	58749.13
2576924	chr6	rs12663276	29906010	A	G	0.961	0.962	0.947	-0.0122952780941516	0.0233	0.5968	53028	76579	58280.32
2600118	chr6	rs62388799	29906026	A	G	0.938	0.942	0.942	-0.0630995569433169	0.0188	0.0007786	53386	77258	58749.13
2592313	chr6	rs2517731	29906049	C	T	0.382	0.391	0.936	-0.0312017511432645	0.0092	0.0006801	53386	77258	58749.13
2596255	chr6	rs59341263	29906072	C	G	0.986	0.986	0.916	0.0358978909969844	0.0462	0.4374	38411	50404	41315.6
2600492	chr6	rs9260014	29906092	C	A	0.726	0.735	0.936	-0.0121029460677457	0.0102	0.2336	53028	76579	58280.32
2596350	chr6	rs59839999	29906099	C	T	0.977	0.977	0.933	0.0441030061101949	0.0315	0.1617	48890	68138	53022.49
2585980	chr6	rs2517730	29906109	T	A	0.656	0.656	0.936	-0.0235040691879941	0.0094	0.01288	53028	76579	58280.32
2599434	chr6	rs75344721	29906130	G	A	0.977	0.977	0.934	0.0471984218290006	0.0314	0.133	48890	68138	53022.49
2574719	chr6	rs150506826	29906189	G	T	0.965	0.965	0.94	0.043595744117646	0.0252	0.08423	50366	73090	55398.91
2589948	chr6	rs453325	29906313	A	C	0.727	0.736	0.931	-0.0122952780941516	0.0102	0.2297	53028	76579	58280.32
2587140	chr6	rs3928945	29906332	C	T	0.965	0.965	0.938	0.0428966409523063	0.0253	0.08952	50366	73090	55398.91
2580133	chr6	rs2517729	29906380	A	G	0.658	0.658	0.933	-0.0242004837056584	0.0095	0.0108	53028	76579	58280.32
2601568	chr6	rs73413516	29906413	A	G	0.977	0.977	0.932	0.0454990400712183	0.0317	0.1514	48890	68138	53022.49
2594848	chr6	rs3873275	29906489	T	C	0.891	0.895	0.927	-0.0115969858456632	0.0146	0.4255	52875	76338	58093.14
2592900	chr6	rs57038392	29906502	C	G	0.977	0.977	0.936	0.0430020165445429	0.0315	0.1725	48890	68138	53022.49
2584278	chr6	rs428081	29906512	G	A	0.381	0.39	0.937	-0.0316041926269978	0.0092	0.0005955	53386	77258	58749.13
2573175	chr6	rs56147022	29906533	C	T	0.938	0.942	0.942	-0.0630036995790015	0.0188	0.0007914	53386	77258	58749.13
2580663	chr6	rs62388801	29906557	A	C	0.938	0.942	0.942	-0.0630036995790015	0.0188	0.0007897	53386	77258	58749.13
2577260	chr6	rs367077	29906564	T	G	0.381	0.39	0.937	-0.0316041926269978	0.0092	0.0005991	53386	77258	58749.13
2570097	chr6	rs403002	29906574	C	A	0.893	0.894	0.938	0.0090984829852593	0.0146	0.5342	53028	76579	58280.32
2581229	chr6	rs370377	29906581	A	G	0.893	0.894	0.938	0.0090984829852593	0.0146	0.5331	53028	76579	58280.32
2579472	chr6	rs9260017	29906597	G	A	0.942	0.945	0.938	-0.0449973659307358	0.0194	0.02048	53028	76579	58280.32
2572644	chr6	rs55690134	29906619	T	A	0.977	0.977	0.936	0.0430020165445429	0.0315	0.1717	48890	68138	53022.49
2591501	chr6	rs114058671	29906666	G	A	0.961	0.962	0.947	-0.0120017335415971	0.0233	0.6062	53028	76579	58280.32
2567330	chr6	rs9260018	29906681	C	T	0.942	0.945	0.938	-0.0449973659307358	0.0194	0.0205	53028	76579	58280.32
2592151	chr6	rs2904760	29906724	A	G	0.656	0.656	0.937	-0.023401696181619	0.0094	0.01306	53028	76579	58280.32
2580905	chr6	rs396502	29906750	T	G	0.965	0.965	0.94	0.0437967654983826	0.0252	0.08262	50366	73090	55398.91
2596548	chr6	rs414215	29906772	G	A	0.381	0.39	0.936	-0.0315009870620622	0.0092	0.0006164	53386	77258	58749.13
2600854	chr6	rs3916500	29906776	A	T	0.938	0.942	0.942	-0.0628013642021005	0.0188	0.0008215	53386	77258	58749.13
2589148	chr6	rs9368614	29906783	C	T	0.656	0.656	0.937	-0.023401696181619	0.0094	0.01311	53028	76579	58280.32
2583591	chr6	rs9368615	29906813	G	T	0.656	0.656	0.937	-0.0235040691879941	0.0094	0.01298	53028	76579	58280.32
2590550	chr6	rs401241	29906815	T	C	0.853	0.839	0.949	0.11539797142838	0.0124	1.3480000000000002e-20	53386	77258	58749.13
2572297	chr6	rs440674	29906826	A	G	0.726	0.734	0.937	-0.0120017335415971	0.0102	0.237	53028	76579	58280.32
2596580	chr6	rs9260022	29906831	T	C	0.965	0.967	0.926	-0.0131966945943914	0.025	0.5971	53028	76579	58280.32
2596933	chr6	rs55942227	29906964	G	T	0.986	0.986	0.919	0.0329994782631079	0.0461	0.4738	38411	50404	41315.6
2591688	chr6	rs451318	29906978	G	A	0.726	0.734	0.937	-0.0120017335415971	0.0102	0.2362	53028	76579	58280.32
2573637	chr6	rs13198419	29906981	G	C	0.656	0.656	0.937	-0.023401696181619	0.0094	0.0131	53028	76579	58280.32
2584938	chr6	rs74211750	29907012	A	G	0.961	0.962	0.947	-0.0120017335415971	0.0233	0.6065	53028	76579	58280.32
2599460	chr6	rs9260024	29907030	C	T	0.942	0.945	0.939	-0.04470452178448	0.0195	0.02172	53028	76579	58280.32
2579123	chr6	rs9260029	29907243	C	T	0.382	0.39	0.936	-0.0313049258284153	0.0092	0.0006638	53386	77258	58749.13
2583174	chr6	rs28749120	29907313	G	A	0.656	0.656	0.937	-0.0235040691879941	0.0094	0.01295	53028	76579	58280.32
2592636	chr6	rs3132690	29907331	C	T	0.791	0.781	0.947	0.0696006867298358	0.0109	1.753e-10	53386	77258	58749.13
2567177	chr6	rs116395083	29907486	A	G	0.937	0.941	0.934	-0.0601003842529617	0.0187	0.001324	53386	77258	58749.13
2584211	chr6	rs9260037	29907510	C	G	0.942	0.945	0.938	-0.0453007592301635	0.0194	0.01988	53028	76579	58280.32
2598828	chr6	rs115221336	29907562	A	G	0.91	0.912	0.969	-0.0182963622831166	0.016	0.2506	49530	72258	54417.02
2595709	chr6	rs9260043	29907740	A	G	0.598	0.601	0.941	-0.031397792147416	0.0091	0.0005891	53028	76579	58280.32
2568614	chr6	rs366907	29907755	G	T	0.381	0.39	0.937	-0.0316041926269978	0.0092	0.0005977	53386	77258	58749.13
2571445	chr6	rs76507355	29907773	T	C	0.91	0.912	0.969	-0.0181028726978536	0.016	0.2565	49530	72258	54417.02
2583284	chr6	rs62388802	29907824	T	C	0.938	0.942	0.941	-0.0628013642021005	0.0188	0.0008341	53386	77258	58749.13
2573542	chr6	rs113964515	29907833	G	T	0.956	0.957	0.942	-0.0517039049923374	0.022	0.01882	53028	76579	58280.32
2581367	chr6	rs402850	29907861	T	G	0.784	0.789	0.935	-0.0006001800720324	0.011	0.9544	53028	76579	58280.32
2569035	chr6	rs28749131	29907895	G	A	0.656	0.656	0.937	-0.0231048737150968	0.0094	0.01439	53028	76579	58280.32
2593631	chr6	rs9260044	29907907	G	A	0.759	0.768	0.935	-0.0221024699079472	0.0106	0.03715	53028	76579	58280.32
2568502	chr6	rs439935	29907961	G	C	0.853	0.839	0.949	0.115700869452059	0.0124	1.0770000000000002e-20	53386	77258	58749.13
2591712	chr6	rs147023494	29907978	C	T	0.973	0.973	0.94	-0.0236986067778773	0.0279	0.3964	53028	76579	58280.32
2595713	chr6	rs1614003	29907996	T	C	0.15	0.15	0.934	0.044600447168905	0.0125	0.0003725	53386	77258	58749.13
2584709	chr6	rs9260045	29908006	G	A	0.942	0.945	0.938	-0.0449973659307358	0.0194	0.02061	53028	76579	58280.32
2584502	chr6	rs440412	29908026	T	C	0.932	0.933	0.938	0.0172012073197748	0.0179	0.3368	53028	76579	58280.32
2582947	chr6	rs9260046	29908044	A	G	0.381	0.39	0.937	-0.0315009870620622	0.0092	0.000609	53386	77258	58749.13
2586850	chr6	rs9260048	29908076	T	G	0.726	0.734	0.937	-0.0122041688389067	0.0102	0.2314	53028	76579	58280.32
2589934	chr6	rs28749133	29908093	G	A	0.656	0.656	0.937	-0.0232993336544035	0.0094	0.01357	53028	76579	58280.32
2578106	chr6	rs142424553	29908106	G	A	0.965	0.967	0.926	-0.0137034650584925	0.025	0.5839	53028	76579	58280.32
2601442	chr6	rs9260050	29908107	G	T	0.942	0.945	0.937	-0.0442967745820927	0.0195	0.02275	53028	76579	58280.32
2569453	chr6	rs9260051	29908108	G	T	0.942	0.945	0.937	-0.0442967745820927	0.0195	0.02275	53028	76579	58280.32
2590621	chr6	rs73725527	29908110	G	A	0.891	0.895	0.929	-0.0114047880634385	0.0146	0.4349	52875	76338	58093.14
2595613	chr6	rs9260052	29908111	C	T	0.892	0.894	0.938	0.0084045823438103	0.0146	0.5661	53028	76579	58280.32
2592246	chr6	rs9260053	29908156	G	A	0.942	0.945	0.938	-0.0451019739124202	0.0194	0.02042	53028	76579	58280.32
2580104	chr6	rs111442460	29908305	A	T	0.955	0.956	0.942	-0.049400350295127	0.0218	0.02356	53028	76579	58280.32
2599325	chr6	rs111696429	29908309	G	A	0.955	0.955	0.941	0.0412954824071715	0.0217	0.05723	53028	76579	58280.32
2580100	chr6	rs145319246	29908316	G	C	0.965	0.965	0.939	0.0439020462871288	0.0252	0.08189	50301	72831	55294.99
2572633	chr6	rs113376742	29908320	T	C	0.956	0.957	0.943	-0.0523043316292892	0.022	0.01732	53028	76579	58280.32
2573149	chr6	rs116706170	29908415	G	A	0.91	0.913	0.967	-0.017502275136142	0.016	0.2752	49530	72258	54417.02
2571235	chr6	rs12202296	29908469	T	C	0.656	0.656	0.938	-0.0231969816042026	0.0094	0.01396	53028	76579	58280.32
2591525	chr6	rs9260061	29908491	G	A	0.784	0.789	0.935	-0.0006001800720324	0.011	0.9555	53028	76579	58280.32
2597886	chr6	rs9260062	29908521	A	G	0.932	0.933	0.936	0.0172012073197748	0.018	0.34	53028	76579	58280.32
2586530	chr6	rs9260065	29908590	G	A	0.382	0.391	0.935	-0.0315009870620622	0.0092	0.0006155	53386	77258	58749.13
2594256	chr6	rs9260067	29908649	T	G	0.415	0.423	0.868	-0.026600681797179	0.0094	0.004648	53386	77258	58749.13
2585511	chr6	rs9260070	29908726	C	G	0.942	0.945	0.938	-0.0453007592301635	0.0194	0.01994	53028	76579	58280.32
2598161	chr6	rs9260071	29908742	A	C	0.932	0.933	0.936	0.0158044491449436	0.018	0.3781	53028	76579	58280.32
2577883	chr6	rs112519287	29908789	T	C	0.955	0.956	0.942	-0.049400350295127	0.0218	0.02369	53028	76579	58280.32
2567236	chr6	rs13203830	29908804	G	A	0.656	0.656	0.938	-0.0231969816042026	0.0094	0.014	53028	76579	58280.32
2573210	chr6	rs9260072	29908838	G	C	0.381	0.39	0.937	-0.0315009870620622	0.0092	0.0006195	53386	77258	58749.13
2597813	chr6	rs143741490	29908869	C	A	0.965	0.965	0.939	0.0439020462871288	0.0252	0.08196	50301	72831	55294.99
2582698	chr6	rs79761237	29908892	G	A	0.891	0.894	0.929	-0.0104039337153929	0.0145	0.4724	52875	76338	58093.14
2592640	chr6	rs9260077	29908954	G	A	0.381	0.39	0.937	-0.0315009870620622	0.0092	0.0006244	53386	77258	58749.13
2598543	chr6	rs13207054	29908967	G	A	0.656	0.656	0.937	-0.023002541565316	0.0094	0.01482	53028	76579	58280.32
2583361	chr6	rs74218766	29908976	C	T	0.961	0.962	0.948	-0.0131966945943914	0.0233	0.5724	53028	76579	58280.32
2583120	chr6	rs2571420	29909021	C	G	0.853	0.839	0.949	0.115201929688684	0.0124	1.6380000000000002e-20	53386	77258	58749.13
2571834	chr6	rs9260078	29909033	A	G	0.37	0.379	0.936	-0.0303045802648556	0.0093	0.001055	53386	77258	58749.13
2598444	chr6	rs28749141	29909044	G	C	0.657	0.657	0.937	-0.0239034240815591	0.0094	0.01142	53028	76579	58280.32
2589169	chr6	rs9260080	29909071	G	A	0.791	0.781	0.947	0.0690035380967296	0.0109	2.426e-10	53386	77258	58749.13
2600587	chr6	rs9260081	29909153	G	T	0.381	0.39	0.936	-0.031397792147416	0.0092	0.0006375	53386	77258	58749.13
2575459	chr6	rs1632889	29909181	A	C	0.173	0.172	0.933	0.0311013012983478	0.0118	0.008699	53386	77258	58749.13
2579839	chr6	rs1655919	29909197	G	C	0.151	0.151	0.93	0.0444952398865513	0.0125	0.0003896	53386	77258	58749.13
2598140	chr6	rs9260082	29909238	T	C	0.965	0.967	0.926	-0.0144032303107437	0.025	0.5654	53028	76579	58280.32
2584600	chr6	rs140625882	29909353	C	G	0.966	0.965	0.934	0.0437010460710946	0.0255	0.08751	49652	72182	54645.99
2572886	chr6	rs9260085	29909360	G	A	0.895	0.897	0.924	0.0075017910703226	0.0149	0.6164	53028	76579	58280.32
2575811	chr6	rs9260086	29909372	C	G	0.493	0.5	0.938	-0.0344982814075965	0.009	0.0001242	53028	76579	58280.32
2571482	chr6	rs9260087	29909376	C	A	0.377	0.386	0.929	-0.0306035477981776	0.0093	0.0009291	53386	77258	58749.13
2594179	chr6	rs9260091	29909440	A	G	0.921	0.925	0.817	-0.0499047851286405	0.018	0.005582	53028	76579	58280.32
2572683	chr6	rs9260093	29909454	T	C	0.933	0.936	0.748	-0.0559990861201021	0.0202	0.005617	53028	76579	58280.32
2588405	chr6	rs9260097	29909520	G	A	0.711	0.716	0.575	-0.0074980401773571	0.0126	0.5511	53028	76579	58280.32
2568542	chr6	rs9260101	29909559	G	A	0.497	0.504	0.929	-0.0338981034057645	0.009	0.0001708	53028	76579	58280.32
2590492	chr6	rs9260104	29909616	T	C	0.378	0.387	0.93	-0.0307994715535284	0.0092	0.0008653	53386	77258	58749.13
2578996	chr6	rs9260105	29909675	G	T	0.965	0.967	0.924	-0.0142003494011414	0.025	0.5697	53028	76579	58280.32
2569807	chr6	rs3129022	29909797	C	T	0.791	0.781	0.947	0.0691995168010044	0.0109	2.164e-10	53386	77258	58749.13
2580362	chr6	rs3094141	29909807	T	G	0.15	0.15	0.934	0.0443995872966845	0.0125	0.0003954	53386	77258	58749.13
2578159	chr6	rs35333729	29909811	G	T	0.96	0.961	0.946	-0.0120017335415971	0.0232	0.6057	53028	76579	58280.32
2574467	chr6	rs2734904	29909840	G	A	0.489	0.496	0.943	-0.0335981494309355	0.009	0.0001724	53028	76579	58280.32
2579949	chr6	rs9260111	29909916	A	T	0.381	0.39	0.936	-0.031397792147416	0.0092	0.0006376	53386	77258	58749.13
2592053	chr6	rs79231337	29909957	G	C	0.961	0.962	0.947	-0.0138048499765589	0.0233	0.5534	53028	76579	58280.32
2584117	chr6	rs116395178	29909970	T	A	0.956	0.957	0.943	-0.0523991687992084	0.022	0.01701	53028	76579	58280.32
2587221	chr6	rs9260114	29909988	C	T	0.36	0.369	0.937	-0.026898543868701	0.0093	0.003832	53386	77258	58749.13
2577247	chr6	rs35158227	29909999	C	T	0.891	0.895	0.929	-0.0114047880634385	0.0146	0.434	52875	76338	58093.14
2587911	chr6	rs2735115	29910022	C	A	0.965	0.965	0.938	0.0444952398865513	0.0252	0.07812	50301	72831	55294.99
2600805	chr6	rs9260115	29910027	C	G	0.382	0.391	0.936	-0.031397792147416	0.0092	0.0006382	53386	77258	58749.13
2597121	chr6	rs41541221	29910033	G	A	0.938	0.942	0.94	-0.0633978386299677	0.0188	0.0007481	53386	77258	58749.13
2578479	chr6	rs2735114	29910034	G	A	0.592	0.594	0.937	-0.0174005146801673	0.0091	0.05567	53028	76579	58280.32
2585475	chr6	rs41272547	29910057	C	A	0.961	0.962	0.947	-0.0140989243795016	0.0233	0.545	53028	76579	58280.32
2590056	chr6	rs3132688	29910083	A	G	0.15	0.15	0.934	0.0444952398865513	0.0125	0.0003899	53386	77258	58749.13
2576714	chr6	rs9260116	29910105	G	A	0.942	0.945	0.938	-0.044495399886564	0.0195	0.02211	53028	76579	58280.32
2596215	chr6	rs11964254	29910122	C	A	0.977	0.977	0.938	0.0456041418050158	0.0314	0.1467	48890	68138	53022.49
2569008	chr6	rs2735113	29910167	C	G	0.932	0.933	0.937	0.0179970767016546	0.0179	0.3159	53028	76579	58280.32
2571664	chr6	rs9260118	29910176	C	T	0.382	0.39	0.936	-0.0315009870620622	0.0092	0.0006211	53386	77258	58749.13
2598240	chr6	rs9260119	29910189	A	T	0.382	0.39	0.936	-0.0312017511432645	0.0092	0.0006817	53386	77258	58749.13
2586639	chr6	rs41545520	29910265	G	T	0.938	0.942	0.941	-0.0626948883400778	0.0188	0.0008429	53386	77258	58749.13
2587886	chr6	rs41560714	29910276	T	G	0.49	0.495	0.933	-0.0260975991218731	0.0089	0.003537	53386	77258	58749.13
2577440	chr6	rs2916801	29910286	C	T	0.172	0.171	0.936	0.0310043588626902	0.0118	0.008814	53386	77258	58749.13
2580664	chr6	rs114945359	29910324	G	C	0.938	0.942	0.941	-0.0626948883400778	0.0188	0.0008394	53386	77258	58749.13
2582741	chr6	rs1143146	29910358	C	G	0.492	0.499	0.939	-0.0349952529972629	0.009	9.75e-05	53028	76579	58280.32
2589918	chr6	rs41546314	29910378	C	T	0.701	0.7	0.936	-0.0165969709073694	0.0098	0.09055	53028	76579	58280.32
2595431	chr6	rs1136656	29910402	G	A	0.891	0.895	0.93	-0.0115969858456632	0.0145	0.4239	52875	76338	58093.14
2578371	chr6	rs9260122	29910419	G	T	0.982	0.982	0.501	-0.0127003085782322	0.0565	0.8225	33734	45598	36301.71
2578785	chr6	rs41557221	29910468	G	A	0.967	0.967	0.904	0.0454990400712183	0.0265	0.0859	49014	71545	54008.49
2567789	chr6	rs9260128	29910492	G	T	0.966	0.968	0.596	-0.0677971580658255	0.0323	0.03562	49530	72258	54417.02
2582190	chr6	rs3173429	29910640	C	T	0.932	0.933	0.936	0.0176041339483571	0.0179	0.3271	53028	76579	58280.32
2575776	chr6	rs707910	29910663	G	A	0.853	0.84	0.948	0.114898880476521	0.0124	2.025e-20	53386	77258	58749.13
2589524	chr6	rs199474404	29910679	G	A	0.965	0.965	0.937	0.0437010460710946	0.0254	0.08458	49652	72182	54645.99
2583769	chr6	rs199474457	29910750	C	T	0.959	0.96	0.919	-0.0111013930711739	0.0232	0.6332	53028	76579	58280.32
2574735	chr6	rs1136692	29910801	C	A	0.731	0.724	0.936	0.0485996698360624	0.0101	1.347e-06	53386	77258	58749.13
2583165	chr6	rs9260146	29910910	C	T	0.853	0.839	0.948	0.114595739397692	0.0124	2.4650000000000003e-20	53386	77258	58749.13
2568644	chr6	rs41545815	29910947	T	A	0.891	0.895	0.93	-0.0112025145079934	0.0146	0.44	52875	76338	58093.14
2590853	chr6	rs1059506	29911149	C	T	0.887	0.889	0.91	0.0099998345783334	0.0145	0.4899	53028	76579	58280.32
2590593	chr6	rs1059517	29911203	A	C	0.791	0.798	0.936	0.0025966258472659	0.0112	0.8197	53028	76579	58280.32
2600409	chr6	rs1059542	29911256	T	G	0.158	0.158	0.898	0.042503779526724	0.0125	0.0006961	53386	77258	58749.13
2590662	chr6	rs41543412	29911505	C	G	0.961	0.962	0.946	-0.013399371963117	0.0233	0.5662	53028	76579	58280.32
2578831	chr6	rs79222956	29911538	G	A	0.382	0.39	0.936	-0.031397792147416	0.0092	0.0006518	53386	77258	58749.13
2580116	chr6	rs76475517	29911545	G	A	0.892	0.895	0.93	-0.0111013930711739	0.0146	0.4448	52875	76338	58093.14
2587482	chr6	rs29028728	29911571	G	C	0.892	0.895	0.93	-0.0114047880634385	0.0146	0.433	52875	76338	58093.14
2601015	chr6	rs77467746	29911604	C	A	0.891	0.895	0.931	-0.0112025145079934	0.0145	0.4404	52875	76338	58093.14
2593073	chr6	rs545036074	29911736	A	C	0.978	0.977	0.358	0.0493995022947674	0.0512	0.3348	48463	69925	53040.76
2584458	chr6	rs1136917	29912281	G	A	0.891	0.895	0.93	-0.0121029460677457	0.0145	0.4065	52875	76338	58093.14
2596768	chr6	rs1136949	29912297	A	G	0.892	0.895	0.93	-0.0123965203365513	0.0146	0.3957	52875	76338	58093.14
2599061	chr6	rs41558618	29912301	C	A	0.981	0.982	0.918	0.0090984829852593	0.0344	0.7903	50122	70315	54674.89
2572404	chr6	rs1137160	29912386	G	C	0.888	0.892	0.912	-0.0115969858456632	0.0145	0.4235	52875	76338	58093.14
2577262	chr6	rs41551619	29912410	G	A	0.938	0.942	0.939	-0.0615988462189574	0.0188	0.001061	53386	77258	58749.13
2594101	chr6	rs9260199	29912506	G	A	0.95	0.952	0.844	-0.0465047776557534	0.022	0.0344	53028	76579	58280.32
2584497	chr6	rs1655895	29912517	T	C	0.152	0.151	0.93	0.0441986870716702	0.0125	0.0004152	53386	77258	58749.13
2583348	chr6	rs41545117	29912614	C	A	0.938	0.942	0.941	-0.061099109367851	0.0188	0.00118	53386	77258	58749.13
2598132	chr6	rs17879496	29912713	C	T	0.891	0.895	0.931	-0.0115969858456632	0.0145	0.4263	52875	76338	58093.14
2579131	chr6	rs147947139	29912938	C	A	0.892	0.895	0.932	-0.0112025145079934	0.0145	0.4424	52875	76338	58093.14
2568036	chr6	rs2916803	29912944	T	C	0.151	0.15	0.934	0.0450976409030327	0.0125	0.0003176	53386	77258	58749.13
2568976	chr6	rs3823339	29912968	C	G	0.943	0.946	0.93	-0.0442967745820927	0.0197	0.02423	53028	76579	58280.32
2569078	chr6	rs3823342	29913067	T	C	0.51	0.514	0.896	-0.0246001168682327	0.0091	0.007129	53386	77258	58749.13
2594661	chr6	rs41553916	29913099	G	A	0.975	0.975	0.862	-0.0471020897690825	0.0304	0.1215	52709	76300	57982.65
2578689	chr6	rs3132686	29913137	A	G	0.853	0.84	0.948	0.114702740860147	0.0124	2.411e-20	53386	77258	58749.13
2588688	chr6	rs1061156	29913266	G	T	0.834	0.84	0.936	-0.0094040800752939	0.0122	0.4436	53028	76579	58280.32
2589120	chr6	rs1061235	29913298	A	T	0.961	0.962	0.942	-0.0142003494011414	0.0234	0.5445	53028	76579	58280.32
2596507	chr6	rs1061815	29913374	C	G	0.853	0.84	0.948	0.115103894404815	0.0124	1.853e-20	53386	77258	58749.13
2581993	chr6	rs41545022	29913386	C	G	0.938	0.942	0.941	-0.061099109367851	0.0188	0.00118	53386	77258	58749.13
2600153	chr6	rs112863520	29913430	C	T	0.791	0.781	0.947	0.0697965484520865	0.0109	1.592e-10	53386	77258	58749.13
2574729	chr6	rs66585529	29913449	C	G	0.891	0.895	0.932	-0.0112025145079934	0.0145	0.4424	52875	76338	58093.14
2576976	chr6	rs79244404	29913483	T	C	0.836	0.841	0.931	-0.0091012913892029	0.0123	0.4592	53028	76579	58280.32
2577359	chr6	rs112525507	29913515	C	T	0.941	0.944	0.937	-0.0426048328324374	0.0193	0.0273	53028	76579	58280.32
2585866	chr6	rs2499	29913542	T	G	0.151	0.15	0.934	0.0450020459197846	0.0125	0.0003333	53386	77258	58749.13
2573922	chr6	rs78841522	29913698	G	C	0.896	0.899	0.908	-0.0095958936734469	0.015	0.5217	52875	76338	58093.14
2599734	chr6	rs62390510	29913708	C	T	0.938	0.942	0.94	-0.061003443560332	0.0188	0.001197	53386	77258	58749.13
2580721	chr6	rs2571382	29913727	T	C	0.182	0.18	0.912	0.0347974835421732	0.0118	0.003062	53386	77258	58749.13
2578925	chr6	rs2905763	29913806	C	A	0.835	0.84	0.931	-0.0092022107647994	0.0123	0.455	53028	76579	58280.32
2567390	chr6	rs2975050	29913817	C	T	0.659	0.66	0.935	-0.0246001168682327	0.0095	0.009594	53028	76579	58280.32
2574426	chr6	rs75405407	29913824	T	C	0.892	0.895	0.931	-0.0114958245134845	0.0145	0.4298	52875	76338	58093.14
2592672	chr6	rs35493521	29913830	C	T	0.892	0.895	0.931	-0.0116981574124923	0.0146	0.4234	52875	76338	58093.14
2577711	chr6	rs77161679	29913853	G	C	0.835	0.84	0.932	-0.0094040800752939	0.0123	0.4446	53028	76579	58280.32
2587570	chr6	rs9404954	29913881	T	C	0.658	0.658	0.936	-0.0239956055562207	0.0095	0.01128	53028	76579	58280.32
2586705	chr6	rs34941730	29913886	T	G	0.89	0.893	0.928	-0.0120017335415971	0.0145	0.4074	52875	76338	58093.14
2584188	chr6	rs9404955	29913912	C	T	0.657	0.657	0.938	-0.0240980393840575	0.0094	0.01055	53028	76579	58280.32
2583792	chr6	rs3916365	29913969	A	G	0.867	0.873	0.934	-0.0248973835545144	0.0134	0.06301	53028	76579	58280.32
2582557	chr6	rs2975048	29914011	G	T	0.657	0.657	0.939	-0.0240980393840575	0.0094	0.0107	53028	76579	58280.32
2587448	chr6	rs2523954	29914034	G	A	0.382	0.391	0.935	-0.0312017511432645	0.0092	0.0006807	53386	77258	58749.13
2600424	chr6	rs36048260	29914064	C	T	0.892	0.895	0.932	-0.0114047880634385	0.0145	0.4326	52875	76338	58093.14
2597413	chr6	rs12153924	29914089	G	A	0.71	0.709	0.937	-0.0226956079321885	0.0099	0.02189	53028	76579	58280.32
2592863	chr6	rs2523953	29914104	G	A	0.833	0.839	0.94	-0.009000382197299	0.0121	0.4592	53028	76579	58280.32
2598910	chr6	rs6921314	29914220	G	A	0.977	0.977	0.932	0.0483043318863239	0.0317	0.1269	48890	68138	53022.49
2588431	chr6	rs1616549	29914270	T	C	0.151	0.15	0.934	0.0450020459197846	0.0125	0.000329	53386	77258	58749.13
2571390	chr6	rs9260226	29914300	C	T	0.965	0.966	0.924	-0.0105049846451474	0.0249	0.6721	53028	76579	58280.32
2581916	chr6	rs2916804	29914304	A	G	0.657	0.657	0.94	-0.0240980393840575	0.0094	0.01072	53028	76579	58280.32
2582417	chr6	rs2571383	29914315	C	T	0.382	0.39	0.936	-0.0312017511432645	0.0092	0.0006838	53386	77258	58749.13
2596053	chr6	rs376646	29914377	A	G	0.382	0.39	0.935	-0.0310985871020312	0.0092	0.0007259	53386	77258	58749.13
2591684	chr6	rs2975047	29914399	G	A	0.657	0.657	0.939	-0.0239034240815591	0.0094	0.01124	53028	76579	58280.32
2567646	chr6	rs3016022	29914412	A	G	0.657	0.657	0.939	-0.0239956055562207	0.0094	0.0111	53028	76579	58280.32
2598118	chr6	rs396379	29914500	G	T	0.382	0.39	0.936	-0.0313049258284153	0.0092	0.0006595	53386	77258	58749.13
2577233	chr6	rs398288	29914507	G	A	0.931	0.932	0.938	0.0184978548821194	0.0179	0.2994	53028	76579	58280.32
2590362	chr6	rs376253	29914533	G	A	0.784	0.774	0.946	0.0667984655384157	0.0108	5.764e-10	53386	77258	58749.13
2576813	chr6	rs17185910	29914544	C	T	0.892	0.895	0.933	-0.0114958245134845	0.0145	0.4272	52875	76338	58093.14
2594761	chr6	rs2248151	29914548	C	T	0.833	0.839	0.94	-0.0087985943563496	0.0121	0.4662	53028	76579	58280.32
2599683	chr6	rs17179529	29914553	C	T	0.892	0.895	0.933	-0.0114047880634385	0.0145	0.4316	52875	76338	58093.14
2570500	chr6	rs2248153	29914615	A	C	0.833	0.839	0.94	-0.0088994831870327	0.0121	0.4645	53028	76579	58280.32
2567979	chr6	rs529861370	29914672	A	G	0.957	0.958	0.942	-0.0553964376203783	0.0223	0.01314	53028	76579	58280.32
2586038	chr6	rs6901707	29914686	T	C	0.977	0.977	0.937	0.0452027848308288	0.0314	0.1504	48890	68138	53022.49
2601579	chr6	rs2571384	29914696	G	A	0.853	0.84	0.948	0.114595739397692	0.0124	2.726e-20	53386	77258	58749.13
2567132	chr6	rs1961135	29914706	G	A	0.382	0.39	0.936	-0.0309026047398165	0.0092	0.0007785	53386	77258	58749.13
2581842	chr6	rs2571385	29914767	T	C	0.79	0.78	0.945	0.07040254409814	0.0109	1.061e-10	53386	77258	58749.13
2588587	chr6	rs6922301	29914776	G	A	0.977	0.977	0.936	0.0450020459197846	0.0314	0.1524	48890	68138	53022.49
2570886	chr6	rs6901895	29914779	T	A	0.977	0.977	0.936	0.0450020459197846	0.0314	0.1524	48890	68138	53022.49
2580518	chr6	rs2735099	29914828	G	T	0.658	0.658	0.936	-0.0235962138551867	0.0095	0.01251	53028	76579	58280.32
2590773	chr6	rs2248158	29914833	G	T	0.833	0.839	0.94	-0.0086977157031958	0.0121	0.472	53028	76579	58280.32
2569041	chr6	rs9260231	29914866	G	T	0.902	0.906	0.938	-0.029202265808213	0.0153	0.05639	53028	76579	58280.32
2590108	chr6	rs9260232	29914909	A	G	0.902	0.906	0.938	-0.0289963604415917	0.0153	0.0574	53028	76579	58280.32
2570173	chr6	rs2524037	29914950	T	C	0.382	0.391	0.936	-0.0318003125497978	0.0092	0.0005391	53386	77258	58749.13
2576338	chr6	rs9260233	29915028	T	C	0.902	0.906	0.938	-0.0292949370570243	0.0153	0.05492	53028	76579	58280.32
2587369	chr6	rs111984787	29915052	C	T	0.977	0.977	0.937	0.0452983606272869	0.0314	0.1492	48890	68138	53022.49
2600841	chr6	rs2248162	29915061	T	C	0.32	0.332	0.937	-0.0488016642355575	0.0096	3.316e-07	53386	77258	58749.13
2589480	chr6	rs2517724	29915102	G	A	0.791	0.781	0.946	0.069498077182394	0.0109	1.807e-10	53386	77258	58749.13
2583170	chr6	rs56171155	29915117	C	G	0.938	0.942	0.941	-0.058901107920161	0.0188	0.001737	53386	77258	58749.13
2587896	chr6	rs2571386	29915122	T	C	0.154	0.153	0.924	0.0469980831605826	0.0125	0.0001648	53386	77258	58749.13
2571773	chr6	rs2975046	29915149	A	G	0.833	0.837	0.903	0.0	0.0123	0.9994	53028	76579	58280.32
2576915	chr6	rs7763052	29915170	G	A	0.796	0.804	0.93	-0.0239034240815591	0.0113	0.03452	53028	76579	58280.32
2593297	chr6	rs7763173	29915188	G	T	0.795	0.803	0.933	-0.0232993336544035	0.0113	0.03826	53028	76579	58280.32
2570060	chr6	rs9260237	29915192	G	A	0.931	0.932	0.939	0.0190964956909883	0.0178	0.283	53028	76579	58280.32
2567980	chr6	rs9260238	29915261	G	C	0.932	0.932	0.94	0.0198026272961797	0.0179	0.2685	53028	76579	58280.32
2593448	chr6	rs2517723	29915268	C	T	0.382	0.39	0.936	-0.0313049258284153	0.0092	0.0006743	53386	77258	58749.13
2584559	chr6	rs2735097	29915301	C	A	0.657	0.657	0.941	-0.0239956055562207	0.0094	0.01088	53028	76579	58280.32
2599560	chr6	rs9260239	29915307	C	T	0.975	0.975	0.565	-0.0281011651109099	0.0365	0.4408	51627	73433	56502.9
2597216	chr6	rs9260240	29915308	A	G	0.974	0.974	0.572	-0.0138048499765589	0.0357	0.6999	52265	74070	57140.4
2592146	chr6	rs2517722	29915330	T	C	0.398	0.407	0.916	-0.0340015566760147	0.0093	0.0002457	53028	76579	58280.32
2597801	chr6	rs72845119	29915351	G	T	0.888	0.892	0.914	-0.0121029460677457	0.0145	0.4045	52875	76338	58093.14
2587892	chr6	rs2571387	29915401	T	C	0.153	0.153	0.922	0.0439020462871288	0.0125	0.0004493	53386	77258	58749.13
2576435	chr6	rs2517721	29915408	G	T	0.656	0.656	0.94	-0.0239956055562207	0.0094	0.01089	53028	76579	58280.32
2586966	chr6	rs9260246	29915423	G	C	0.932	0.933	0.936	0.0213993910058902	0.0179	0.2335	53028	76579	58280.32
2597154	chr6	rs72845121	29915438	C	T	0.892	0.895	0.934	-0.0128015918372089	0.0145	0.378	52875	76338	58093.14
2587671	chr6	rs7745413	29915469	T	C	0.793	0.801	0.938	-0.0222967349986103	0.0112	0.04626	53028	76579	58280.32
2584762	chr6	rs9260248	29915493	T	A	0.932	0.932	0.937	0.021497269010823	0.0179	0.2292	53028	76579	58280.32
2592433	chr6	rs9260249	29915538	G	A	0.932	0.933	0.935	0.0209979909956055	0.0179	0.2427	53028	76579	58280.32
2585625	chr6	rs9260252	29915587	A	T	0.932	0.932	0.935	0.0207041815582916	0.0179	0.2473	53028	76579	58280.32
2599087	chr6	rs9260253	29915631	G	A	0.932	0.932	0.935	0.0207041815582916	0.0179	0.2483	53028	76579	58280.32
2596537	chr6	rs9260254	29915674	T	C	0.932	0.932	0.935	0.0205964297986501	0.0179	0.2506	53028	76579	58280.32
2595683	chr6	rs34591574	29915694	A	C	0.891	0.894	0.93	-0.0122041688389067	0.0145	0.3996	52875	76338	58093.14
2575822	chr6	rs2735096	29915751	G	A	0.49	0.494	0.938	-0.0252049938352247	0.009	0.00494	53028	76579	58280.32
2584594	chr6	rs386572937	29915766	C	A	0.666	0.667	0.94	-0.0303045802648556	0.0095	0.001459	53028	76579	58280.32
2594489	chr6	rs34095738	29915791	T	C	0.891	0.894	0.931	-0.0124977728299804	0.0145	0.3892	52875	76338	58093.14
2596972	chr6	rs9260259	29915795	C	G	0.963	0.964	0.662	0.0060019521956343	0.0283	0.8333	53028	76579	58280.32
2582036	chr6	rs62390517	29915805	T	C	0.939	0.942	0.939	-0.0605996221289296	0.0189	0.001356	53386	77258	58749.13
2575705	chr6	rs34016903	29915839	C	T	0.889	0.892	0.918	-0.0125990355765152	0.0145	0.3864	52875	76338	58093.14
2598186	chr6	rs9260262	29915870	C	G	0.969	0.97	0.608	-0.0213972981080803	0.0321	0.506	53028	76579	58280.32
2583377	chr6	rs2517720	29915887	A	C	0.423	0.432	0.911	-0.0306963490025976	0.0092	0.0008537	53028	76579	58280.32
2593293	chr6	rs1632883	29915993	C	A	0.223	0.219	0.869	0.0452027848308288	0.0112	5.71e-05	53028	76579	58280.32
2600046	chr6	rs9260289	29916174	G	A	0.932	0.933	0.934	0.0205964297986501	0.018	0.2528	53028	76579	58280.32
2589152	chr6	rs1655899	29916203	G	C	0.853	0.84	0.947	0.113703615012076	0.0124	5.3580000000000006e-20	53386	77258	58749.13
2568149	chr6	rs9260291	29916231	G	C	0.901	0.906	0.939	-0.0296966117368367	0.0153	0.05162	53028	76579	58280.32
2598503	chr6	rs2517719	29916253	G	C	0.656	0.656	0.94	-0.023002541565316	0.0094	0.01464	53028	76579	58280.32
2584052	chr6	rs72845126	29916287	G	T	0.879	0.882	0.915	-0.0064004391810282	0.014	0.6492	52875	76338	58093.14
2573815	chr6	rs62390518	29916351	C	T	0.938	0.942	0.941	-0.0605996221289296	0.0188	0.001272	53386	77258	58749.13
2581232	chr6	rs1632882	29916368	G	T	0.791	0.781	0.944	0.0693021569865934	0.0109	2.2e-10	53386	77258	58749.13
2574446	chr6	rs2517718	29916391	A	C	0.54	0.544	0.929	-0.0244976316004002	0.009	0.006678	53028	76579	58280.32
2586482	chr6	rs73725550	29916480	A	C	0.891	0.895	0.933	-0.013004189135254	0.0145	0.3699	52875	76338	58093.14
2575842	chr6	rs62390553	29916490	A	G	0.938	0.942	0.939	-0.0608015124606624	0.0188	0.001245	53386	77258	58749.13
2594809	chr6	rs417162	29916505	C	T	0.382	0.39	0.935	-0.0310985871020312	0.0092	0.0007306	53386	77258	58749.13
2587926	chr6	rs1655900	29916618	G	A	0.853	0.84	0.947	0.113801787662147	0.0124	4.939e-20	53386	77258	58749.13
2597675	chr6	rs72845132	29916639	C	A	0.891	0.894	0.93	-0.0121029460677457	0.0145	0.4041	52875	76338	58093.14
2595013	chr6	rs56760833	29916643	T	C	0.986	0.986	0.917	0.0321960982163169	0.0462	0.4863	38411	50404	41315.6
2592556	chr6	rs72845133	29916654	C	T	0.891	0.894	0.93	-0.0122041688389067	0.0145	0.3993	52875	76338	58093.14
2588171	chr6	rs13215316	29916679	G	A	0.708	0.708	0.812	-0.0267958227871631	0.0106	0.0114	53028	76579	58280.32
2573648	chr6	rs13214982	29916686	A	G	0.705	0.705	0.82	-0.0256050287153947	0.0105	0.01482	53028	76579	58280.32
2574069	chr6	rs1655901	29916804	T	C	0.473	0.463	0.903	0.0346043046869299	0.0092	0.0001692	53028	76579	58280.32
2575484	chr6	rs1655902	29916855	G	A	0.18	0.18	0.913	0.0315955615897506	0.0118	0.007197	53386	77258	58749.13
2590626	chr6	rs9260313	29916885	T	C	0.71	0.72	0.895	-0.0222047099881925	0.0102	0.03026	53028	76579	58280.32
2570829	chr6	rs114304833	29916904	T	C	0.957	0.958	0.904	-0.0208968257129853	0.0228	0.3588	53028	76579	58280.32
2598947	chr6	rs72845135	29916922	G	T	0.888	0.891	0.913	-0.0121029460677457	0.0145	0.4048	52875	76338	58093.14
2573235	chr6	rs72845136	29916971	C	T	0.888	0.891	0.911	-0.0112025145079934	0.0145	0.4383	52875	76338	58093.14
2600840	chr6	rs1655903	29917005	C	T	0.162	0.162	0.901	0.0452027848308288	0.0124	0.0002558	53386	77258	58749.13
2600221	chr6	rs1655904	29917146	T	C	0.162	0.162	0.904	0.0465972853767823	0.0124	0.0001598	53386	77258	58749.13
2597074	chr6	rs73725558	29917160	G	C	0.984	0.984	0.856	0.03029639423135	0.0424	0.4756	42630	56669	45960.72
2579862	chr6	rs2517717	29917168	C	T	0.57	0.574	0.914	-0.0272992569378225	0.0092	0.002912	53028	76579	58280.32
2574881	chr6	rs9260340	29917258	C	T	0.979	0.98	0.741	0.0074025335167413	0.0384	0.847	45295	64811	49435.92
2590029	chr6	rs2517716	29917260	C	T	0.407	0.416	0.912	-0.0344051267241774	0.0093	0.0002013	53028	76579	58280.32
2585351	chr6	rs2517715	29917439	T	C	0.657	0.657	0.938	-0.0238010101859522	0.0094	0.01154	53028	76579	58280.32
2579448	chr6	rs2523952	29917446	T	G	0.932	0.933	0.932	0.0189983824093147	0.018	0.2915	53028	76579	58280.32
2583941	chr6	rs9260362	29917455	C	A	0.793	0.801	0.937	-0.0226035462098532	0.0112	0.04371	53028	76579	58280.32
2593951	chr6	rs2523951	29917470	T	G	0.932	0.933	0.933	0.0193025022544974	0.018	0.2828	53028	76579	58280.32
2584905	chr6	rs2975045	29917496	G	A	0.657	0.657	0.938	-0.0235962138551867	0.0094	0.01247	53028	76579	58280.32
2601538	chr6	rs2916805	29917503	G	C	0.657	0.657	0.938	-0.0235962138551867	0.0094	0.01253	53028	76579	58280.32
2592592	chr6	rs56232426	29917505	C	A	0.938	0.942	0.941	-0.0603977725486758	0.0188	0.001349	53386	77258	58749.13
2573268	chr6	rs114832186	29917535	C	A	0.932	0.933	0.933	0.0192044091837133	0.018	0.2865	53028	76579	58280.32
2592567	chr6	rs2523949	29917591	T	G	0.932	0.933	0.933	0.0190964956909883	0.018	0.2876	53028	76579	58280.32
2598619	chr6	rs1632880	29917610	C	G	0.173	0.172	0.935	0.0314017631395316	0.0118	0.007989	53386	77258	58749.13
2588578	chr6	rs2975044	29917673	G	A	0.531	0.535	0.936	-0.0247026126403718	0.0089	0.005802	53386	77258	58749.13
2586862	chr6	rs9260366	29917701	G	A	0.941	0.944	0.937	-0.0414993071780289	0.0193	0.03159	53028	76579	58280.32
2592047	chr6	rs1632879	29917703	G	A	0.173	0.172	0.935	0.0312951579807101	0.0118	0.008161	53386	77258	58749.13
2581566	chr6	rs9260367	29917783	T	A	0.932	0.933	0.934	0.0187039847937718	0.018	0.2967	53028	76579	58280.32
2582053	chr6	rs2735093	29917800	C	A	0.657	0.657	0.939	-0.0235040691879941	0.0094	0.01269	53028	76579	58280.32
2576240	chr6	rs9260369	29917810	T	C	0.932	0.933	0.934	0.0183015011699126	0.018	0.3084	53028	76579	58280.32
2575483	chr6	rs2517714	29917881	C	T	0.589	0.59	0.94	-0.0165969709073694	0.0091	0.06837	53028	76579	58280.32
2587127	chr6	rs9260370	29917899	T	C	0.901	0.906	0.938	-0.0300984478240329	0.0153	0.04867	53028	76579	58280.32
2571453	chr6	rs9260371	29917913	A	T	0.949	0.95	0.834	0.0207041815582916	0.0217	0.3409	53028	76579	58280.32
2571414	chr6	rs577382908	29917940	G	A	0.986	0.986	0.912	0.029296631955588	0.0465	0.5282	37937	47298	40493.12
2595747	chr6	rs9260374	29917974	C	G	0.933	0.933	0.928	0.0189983824093147	0.0181	0.2936	53028	76579	58280.32
2569990	chr6	rs9260375	29917991	C	T	0.932	0.933	0.929	0.0188021269625962	0.018	0.2976	53028	76579	58280.32
2586951	chr6	rs9260376	29918019	G	A	0.932	0.933	0.929	0.0187039847937718	0.018	0.2994	53028	76579	58280.32
2584968	chr6	rs1655905	29918022	C	T	0.853	0.839	0.945	0.115103894404815	0.0124	2.057e-20	53386	77258	58749.13
2588935	chr6	rs1632878	29918059	C	T	0.853	0.84	0.945	0.115201929688684	0.0124	1.8750000000000003e-20	53386	77258	58749.13
2595814	chr6	rs9260377	29918073	G	A	0.793	0.801	0.937	-0.022398994943479	0.0112	0.04527	53028	76579	58280.32
2591902	chr6	rs116157950	29918097	G	T	0.957	0.958	0.936	-0.053200374867981	0.0223	0.01738	53028	76579	58280.32
2593099	chr6	rs2517713	29918099	G	T	0.382	0.391	0.934	-0.0316041926269978	0.0092	0.0006057	53386	77258	58749.13
2582308	chr6	rs9260378	29918102	T	C	0.933	0.934	0.923	0.0188021269625962	0.0182	0.3022	53028	76579	58280.32
2575407	chr6	rs9260379	29918124	C	T	0.936	0.937	0.898	0.0171029078996623	0.0188	0.3629	53028	76579	58280.32
2589963	chr6	rs114313275	29918140	G	A	0.979	0.979	0.654	0.0535028515173065	0.0417	0.1991	42121	61235	46276.46
2598376	chr6	rs9260380	29918141	T	C	0.941	0.941	0.862	0.0127977582298607	0.0199	0.5201	53028	76579	58280.32
2581905	chr6	rs2517712	29918173	T	C	0.655	0.655	0.936	-0.0232993336544035	0.0094	0.01349	53028	76579	58280.32
2596875	chr6	rs9260381	29918186	C	A	0.793	0.8	0.936	-0.0220002402796674	0.0112	0.04995	53028	76579	58280.32
2569475	chr6	rs9260382	29918198	G	T	0.938	0.939	0.882	0.0188021269625962	0.0193	0.3302	53028	76579	58280.32
2584273	chr6	rs9260383	29918219	C	T	0.94	0.94	0.867	0.0167981182758809	0.0197	0.3951	53028	76579	58280.32
2576220	chr6	rs9260384	29918236	G	A	0.945	0.945	0.826	0.0133998200630165	0.021	0.5225	53028	76579	58280.32
2570562	chr6	rs1655906	29918254	A	T	0.169	0.169	0.917	0.0377966226945664	0.0121	0.001793	53028	76579	58280.32
2600410	chr6	rs2517710	29918296	C	T	0.408	0.417	0.911	-0.034198147379977	0.0093	0.00022	53028	76579	58280.32
2568921	chr6	rs9260392	29918357	T	C	0.793	0.801	0.938	-0.0221024699079472	0.0112	0.04869	53028	76579	58280.32
2574281	chr6	rs9260393	29918401	T	G	0.793	0.801	0.938	-0.0220002402796674	0.0112	0.04951	53028	76579	58280.32
2582011	chr6	rs3115638	29918402	G	A	0.932	0.933	0.933	0.0189002595004805	0.018	0.2939	53028	76579	58280.32
2578109	chr6	rs2508037	29918436	T	C	0.382	0.391	0.935	-0.031397792147416	0.0092	0.0006398	53386	77258	58749.13
2573156	chr6	rs3115637	29918453	A	G	0.932	0.933	0.932	0.0198026272961797	0.018	0.2723	53028	76579	58280.32
2569548	chr6	rs112973287	29918454	T	C	0.947	0.948	0.94	-0.0172987645783295	0.0202	0.3919	53028	76579	58280.32
2574984	chr6	rs3094674	29918538	C	G	0.932	0.933	0.929	0.0172994970780611	0.018	0.3365	53028	76579	58280.32
2596502	chr6	rs552553843	29918573	C	T	0.973	0.975	0.839	-0.0325955083699338	0.0307	0.2892	49530	72258	54417.02
2581667	chr6	rs3094673	29918579	C	T	0.95	0.95	0.836	0.0168964476597299	0.0218	0.4389	53028	76579	58280.32
2572640	chr6	rs1655907	29918587	T	C	0.161	0.16	0.938	0.0368043345220483	0.0122	0.002605	53028	76579	58280.32
2600999	chr6	rs1655908	29918616	T	G	0.15	0.15	0.926	0.0461008368826632	0.0126	0.0002519	53386	77258	58749.13
2599957	chr6	rs1632876	29918619	C	T	0.15	0.15	0.926	0.0459957873421583	0.0126	0.000259	53386	77258	58749.13
2589042	chr6	rs2916806	29918684	G	T	0.382	0.39	0.935	-0.0309026047398165	0.0092	0.0007893	53386	77258	58749.13
2590491	chr6	rs116819668	29918694	A	C	0.985	0.986	0.881	-0.150195179808943	0.0462	0.001158	38618	57257	42220.64
2587556	chr6	rs2975043	29918734	A	G	0.382	0.391	0.934	-0.0309026047398165	0.0092	0.0007817	53386	77258	58749.13
2571190	chr6	rs2916807	29918770	A	G	0.382	0.391	0.934	-0.0307994715535284	0.0092	0.0008218	53386	77258	58749.13
2592067	chr6	rs17179683	29918841	G	A	0.91	0.912	0.975	-0.0182047046548463	0.0159	0.2515	49530	72258	54417.02
2568969	chr6	rs9260402	29918850	T	A	0.98	0.981	0.52	-0.0529051189949894	0.0491	0.2817	37974	51504	40876.47
2598850	chr6	rs9260403	29918861	T	G	0.405	0.415	0.911	-0.0349952529972629	0.0093	0.0001621	53028	76579	58280.32
2600196	chr6	rs529073885	29918884	C	T	0.962	0.962	0.685	0.009197572354042	0.0274	0.738	53028	76579	58280.32
2585609	chr6	rs9260405	29918887	T	C	0.433	0.442	0.92	-0.0338050046123612	0.0091	0.0002212	53028	76579	58280.32
2583651	chr6	rs9260408	29918917	C	T	0.412	0.421	0.911	-0.0325955083699338	0.0093	0.0004273	53028	76579	58280.32
2595058	chr6	rs552569690	29918933	C	T	0.963	0.963	0.676	0.0117012723076411	0.028	0.6758	53028	76579	58280.32
2573012	chr6	rs9260410	29918934	A	G	0.964	0.964	0.671	0.0103957761821204	0.0283	0.7136	53028	76579	58280.32
2579281	chr6	rs9260411	29918976	A	G	0.979	0.98	0.518	-0.0425004857321486	0.0427	0.3195	48674	69105	53272.62
2585180	chr6	rs9260422	29919065	T	A	0.982	0.982	0.505	-0.0689000186550519	0.0541	0.2028	33775	45618	36339.68
2591184	chr6	rs9260423	29919097	C	G	0.973	0.973	0.575	0.0092966519050945	0.0347	0.7879	52689	75409	57783.2
2586484	chr6	rs9260426	29919109	A	G	0.462	0.47	0.917	-0.0346949697968869	0.0091	0.0001378	53028	76579	58280.32
2599909	chr6	rs9260430	29919204	A	T	0.94	0.941	0.864	0.0156961681063242	0.0198	0.4278	53028	76579	58280.32
2595236	chr6	rs9260431	29919209	G	A	0.941	0.941	0.861	0.0152038337422728	0.0199	0.4462	53028	76579	58280.32
2575158	chr6	rs62390555	29919220	T	G	0.938	0.942	0.939	-0.0594952597858765	0.0188	0.001585	53386	77258	58749.13
2591157	chr6	rs9260433	29919257	T	G	0.936	0.936	0.902	0.0192044091837133	0.0187	0.3062	53028	76579	58280.32
2587677	chr6	rs9260435	29919323	T	C	0.936	0.936	0.906	0.0193025022544974	0.0187	0.3002	53028	76579	58280.32
2595899	chr6	rs2517708	29919433	C	T	0.633	0.634	0.908	-0.0196008476550609	0.0095	0.03782	53028	76579	58280.32
2592001	chr6	rs79439918	29919468	G	A	0.986	0.986	0.915	0.0308977113278438	0.0462	0.5031	38411	50404	41315.6
2585626	chr6	rs9260446	29919479	C	T	0.936	0.937	0.902	0.0202045073158995	0.0188	0.2828	53028	76579	58280.32
2571091	chr6	rs9260447	29919548	C	A	0.935	0.935	0.912	0.0202045073158995	0.0185	0.2749	53028	76579	58280.32
2577084	chr6	rs2517706	29919659	T	C	0.407	0.417	0.911	-0.0338981034057645	0.0093	0.0002568	53028	76579	58280.32
2596124	chr6	rs7747253	29919779	C	A	0.443	0.452	0.943	-0.0355028330426552	0.009	8.166e-05	53028	76579	58280.32
2569869	chr6	rs73725573	29919809	T	C	0.986	0.986	0.915	0.0307037775750057	0.0462	0.5061	38411	50404	41315.6
2583483	chr6	rs73725574	29919810	T	C	0.986	0.986	0.915	0.0307037775750057	0.0462	0.5059	38411	50404	41315.6
2593673	chr6	rs72845150	29919819	C	G	0.886	0.889	0.901	-0.0146974807605841	0.0144	0.31	52875	76338	58093.14
2579805	chr6	rs9260466	29919900	A	T	0.937	0.937	0.894	0.0161980995687726	0.019	0.3921	53028	76579	58280.32
2580408	chr6	rs73725580	29919934	T	C	0.98	0.981	0.931	0.0099998345783334	0.0337	0.7669	49851	69995	54381.42
2581703	chr6	rs16896724	29919963	G	T	0.656	0.656	0.937	-0.023002541565316	0.0094	0.01494	53028	76579	58280.32
2569680	chr6	rs73725581	29919967	T	A	0.986	0.986	0.916	0.0310043588626902	0.0462	0.5019	38411	50404	41315.6
2569622	chr6	rs9260472	29920042	C	T	0.964	0.965	0.781	-0.0207028323592018	0.0273	0.45	49683	72499	54604.19
2598900	chr6	rs13201160	29920191	A	C	0.642	0.643	0.919	-0.0203047533403643	0.0094	0.03156	53028	76579	58280.32
2601504	chr6	rs9260481	29920201	C	A	0.983	0.983	0.513	-0.0808955712583134	0.0589	0.1696	30006	40480	32191.82
2600317	chr6	rs73725585	29920207	C	A	0.986	0.986	0.916	0.0310043588626902	0.0462	0.5022	38411	50404	41315.6
2584663	chr6	rs9260483	29920238	T	C	0.408	0.417	0.91	-0.0340015566760147	0.0093	0.0002461	53028	76579	58280.32
2601623	chr6	rs9260487	29920310	G	A	0.958	0.958	0.743	0.0071047017299317	0.0251	0.7778	53028	76579	58280.32
2579030	chr6	rs9260490	29920383	C	T	0.935	0.936	0.905	0.0149969810059077	0.0186	0.42	53028	76579	58280.32
2591109	chr6	rs9260491	29920389	C	T	0.935	0.935	0.907	0.0155977206230546	0.0185	0.4015	53028	76579	58280.32
2585727	chr6	rs9260492	29920422	T	C	0.449	0.457	0.937	-0.0346949697968869	0.009	0.0001228	53028	76579	58280.32
2589234	chr6	rs9260493	29920445	A	G	0.933	0.934	0.912	0.0166997792224134	0.0183	0.3617	53028	76579	58280.32
2588416	chr6	rs554052992	29920465	A	C	0.173	0.172	0.932	0.0318958749835631	0.0118	0.007092	53386	77258	58749.13
2567303	chr6	rs9260495	29920476	G	A	0.933	0.933	0.916	0.0172012073197748	0.0182	0.3449	53028	76579	58280.32
2581912	chr6	rs2975042	29920536	G	T	0.382	0.391	0.94	-0.0312017511432645	0.0092	0.000723	53028	76579	58280.32
2583756	chr6	rs2916809	29920549	G	A	0.382	0.391	0.94	-0.0310985871020312	0.0092	0.0007546	53028	76579	58280.32
2597426	chr6	rs9260497	29920566	T	C	0.942	0.945	0.939	-0.0433982268254708	0.0194	0.02564	53028	76579	58280.32
2590430	chr6	rs9260498	29920580	C	T	0.932	0.933	0.923	0.0194005857039748	0.0181	0.2828	53028	76579	58280.32
2599104	chr6	rs2975041	29920675	T	C	0.657	0.657	0.937	-0.023401696181619	0.0095	0.01327	53028	76579	58280.32
2572911	chr6	rs9260500	29920713	T	C	0.45	0.457	0.937	-0.0346949697968869	0.009	0.0001232	53028	76579	58280.32
2568142	chr6	rs9260501	29920716	T	C	0.932	0.933	0.925	0.0185960172820726	0.0181	0.304	53028	76579	58280.32
2582341	chr6	rs9260502	29920755	A	T	0.933	0.934	0.919	0.0189002595004805	0.0182	0.2999	53028	76579	58280.32
2567494	chr6	rs9260503	29920769	T	C	0.943	0.944	0.826	0.01600129372694	0.0207	0.4402	53028	76579	58280.32
2595634	chr6	rs9260504	29920775	C	T	0.956	0.957	0.721	0.0188021269625962	0.0251	0.4539	53028	76579	58280.32
2574944	chr6	rs9260514	29920939	G	A	0.98	0.981	0.583	0.0048979852621919	0.0422	0.9081	47526	68798	52033.18
2595205	chr6	rs1612063	29920954	G	A	0.848	0.836	0.93	0.111299842883075	0.0124	2.9e-19	53386	77258	58749.13
2601074	chr6	rs9260516	29920994	G	A	0.933	0.933	0.905	0.0183996828453635	0.0183	0.3137	53028	76579	58280.32
2594588	chr6	rs11968268	29921001	G	C	0.986	0.986	0.916	0.0311982343370806	0.0461	0.4985	38411	50404	41315.6
2573024	chr6	rs9260517	29921012	T	A	0.931	0.932	0.915	0.0203025023378308	0.018	0.2603	53028	76579	58280.32
2598734	chr6	rs28749167	29921034	T	C	0.64	0.641	0.918	-0.0244976316004002	0.0095	0.009643	53028	76579	58280.32
2575519	chr6	rs9260530	29921220	A	G	0.428	0.436	0.889	-0.031397792147416	0.0093	0.0007478	53028	76579	58280.32
2570163	chr6	rs9260538	29921300	G	C	0.981	0.981	0.5	-0.0229002198863326	0.0494	0.6431	39163	56386	42596.61
2601398	chr6	rs137886986	29921460	G	A	0.889	0.892	0.921	-0.0086977157031958	0.0145	0.5489	52875	76338	58093.14
2574167	chr6	rs9260553	29921597	C	T	0.925	0.925	0.865	0.0227003855207759	0.0177	0.1998	53028	76579	58280.32
2598534	chr6	rs2517703	29921700	C	T	0.641	0.641	0.918	-0.0243029385231735	0.0095	0.01008	53028	76579	58280.32
2570292	chr6	rs9260555	29921773	T	C	0.41	0.418	0.901	-0.0306035477981776	0.0093	0.00103	53028	76579	58280.32
2601618	chr6	rs9260557	29921779	C	T	0.844	0.848	0.856	0.0006997551142732	0.013	0.9561	52875	76338	58093.14
2583772	chr6	rs9260559	29921822	A	C	0.432	0.44	0.878	-0.0318003125497978	0.0094	0.0006824	53028	76579	58280.32
2581066	chr6	rs9260564	29921877	T	C	0.935	0.937	0.874	0.0209000641077417	0.019	0.2716	53028	76579	58280.32
2578662	chr6	rs142758242	29921919	A	C	0.966	0.965	0.935	0.0441986870716702	0.0253	0.08039	50901	73656	55998.19
2582342	chr6	rs1655914	29921927	C	T	0.155	0.155	0.914	0.0432989243951476	0.0125	0.0005399	53386	77258	58749.13
2583285	chr6	rs77735985	29921999	G	A	0.888	0.892	0.92	-0.0079011318962572	0.0145	0.5843	52875	76338	58093.14
2570608	chr6	rs9260569	29922090	A	C	0.942	0.945	0.937	-0.0440041354980549	0.0194	0.02341	53028	76579	58280.32
2576233	chr6	rs1632874	29922123	G	T	0.157	0.157	0.913	0.0435000054458512	0.0125	0.0005065	53028	76579	58280.32
2575257	chr6	rs5027914	29922215	G	A	0.469	0.476	0.919	-0.0338981034057645	0.0091	0.000195	53028	76579	58280.32
2580862	chr6	rs9260575	29922299	T	G	0.93	0.931	0.926	0.0199986865066891	0.0178	0.2608	53028	76579	58280.32
2569571	chr6	rs9260579	29922391	T	C	0.403	0.411	0.904	-0.0322029950400999	0.0093	0.0005378	53028	76579	58280.32
2576873	chr6	rs9260581	29922421	T	G	0.434	0.442	0.861	-0.0323992324466777	0.0094	0.0006067	53028	76579	58280.32
2572732	chr6	rs9260583	29922429	C	T	0.958	0.958	0.703	0.0280041964095973	0.0259	0.2796	53028	76579	58280.32
2568115	chr6	rs9260587	29922492	A	G	0.921	0.922	0.859	0.0204984635773248	0.0174	0.2399	53028	76579	58280.32
2583574	chr6	rs9260599	29922653	A	C	0.392	0.401	0.916	-0.0299953975354009	0.0093	0.001229	53028	76579	58280.32
2595671	chr6	rs28780071	29922667	C	T	0.664	0.665	0.919	-0.0235040691879941	0.0096	0.01447	53028	76579	58280.32
2586832	chr6	rs9260600	29922683	A	C	0.934	0.934	0.91	0.0177023841130051	0.0183	0.3351	53028	76579	58280.32
2576262	chr6	rs9260601	29922690	G	C	0.967	0.968	0.939	-0.0202027073175195	0.0264	0.4439	49038	71328	53772.37
2571786	chr6	rs9260602	29922697	G	T	0.933	0.934	0.912	0.0164047040252769	0.0183	0.3699	53028	76579	58280.32
2599765	chr6	rs16896742	29922740	A	G	0.619	0.621	0.933	-0.023002541565316	0.0093	0.01317	53028	76579	58280.32
2591549	chr6	rs9260603	29922754	C	T	0.551	0.554	0.932	-0.0169020380753563	0.009	0.06215	53028	76579	58280.32
2597953	chr6	rs9260604	29922760	A	C	0.932	0.933	0.928	0.0190964956909883	0.018	0.2902	53028	76579	58280.32
2592110	chr6	rs9260605	29922797	C	A	0.932	0.933	0.93	0.0190964956909883	0.018	0.2875	53028	76579	58280.32
2581135	chr6	rs114839838	29922810	G	A	0.961	0.962	0.94	-0.0121029460677457	0.0234	0.6064	53028	76579	58280.32
2569362	chr6	rs9260606	29922817	A	C	0.932	0.933	0.929	0.0199006617063362	0.018	0.2705	53028	76579	58280.32
2601097	chr6	rs9260607	29922856	T	C	0.932	0.933	0.929	0.0197045832743354	0.018	0.2731	53028	76579	58280.32
2598145	chr6	rs72848146	29922885	C	T	0.898	0.902	0.892	-0.008395140788382	0.0153	0.5831	52875	76338	58093.14
2601546	chr6	rs7763507	29922887	C	T	0.387	0.396	0.929	-0.0300984478240329	0.0092	0.001132	53028	76579	58280.32
2574911	chr6	rs9260615	29923020	G	C	0.969	0.97	0.922	-0.0275048131221902	0.0274	0.3146	49038	71328	53772.37
2577185	chr6	rs7767668	29923023	C	T	0.457	0.465	0.923	-0.0350988198393953	0.0091	0.0001143	53028	76579	58280.32
2591421	chr6	rs9260617	29923060	G	A	0.936	0.937	0.897	0.013202462677756	0.0189	0.484	53028	76579	58280.32
2595444	chr6	rs9260622	29923128	G	C	0.956	0.957	0.727	0.0106035827841911	0.0249	0.6698	53028	76579	58280.32
2574713	chr6	rs7768084	29923137	G	A	0.272	0.268	0.927	0.031799009548949	0.0101	0.001665	53386	77258	58749.13
2594122	chr6	rs115644852	29923184	C	T	0.978	0.978	0.483	0.064297867182731	0.0434	0.138	48885	71087	53585.2
2586607	chr6	rs9260628	29923227	G	A	0.853	0.84	0.938	0.114096247798388	0.0125	6.253000000000001e-20	53386	77258	58749.13
2569657	chr6	rs9260629	29923239	G	T	0.853	0.84	0.938	0.114203302717664	0.0125	5.951000000000001e-20	53386	77258	58749.13
2568719	chr6	rs79857957	29923340	C	T	0.961	0.962	0.942	-0.0124977728299804	0.0234	0.5941	53028	76579	58280.32
2596884	chr6	rs2904758	29923351	G	A	0.281	0.278	0.937	0.017496047616751	0.01	0.08045	53028	76579	58280.32
2575591	chr6	rs78993465	29923370	G	A	0.961	0.962	0.942	-0.0127003085782322	0.0234	0.5861	53028	76579	58280.32
2592128	chr6	rs9260638	29923413	G	A	0.942	0.945	0.938	-0.0437951599996715	0.0194	0.02433	53028	76579	58280.32
2567949	chr6	rs3115636	29923421	T	G	0.657	0.657	0.936	-0.0243029385231735	0.0095	0.01002	53028	76579	58280.32
2589581	chr6	rs3016019	29923426	G	A	0.151	0.15	0.93	0.0446960805488528	0.0125	0.0003665	53386	77258	58749.13
2591175	chr6	rs9260640	29923433	C	T	0.932	0.932	0.934	0.0200967016991224	0.0179	0.2625	53028	76579	58280.32
2599506	chr6	rs9260641	29923470	C	A	0.932	0.932	0.935	0.0208021276292633	0.0179	0.2451	53028	76579	58280.32
2598865	chr6	rs62392214	29923489	T	A	0.938	0.942	0.939	-0.0605040040910452	0.0189	0.001329	53386	77258	58749.13
2571908	chr6	rs1632873	29923497	T	C	0.151	0.15	0.929	0.0450020459197846	0.0125	0.0003397	53386	77258	58749.13
2600927	chr6	rs2571389	29923503	T	C	0.451	0.458	0.938	-0.0346949697968869	0.009	0.0001198	53028	76579	58280.32
2577406	chr6	rs6933352	29923522	C	T	0.794	0.801	0.937	-0.0213972981080803	0.0112	0.05684	53028	76579	58280.32
2578680	chr6	rs2571390	29923554	T	C	0.372	0.381	0.933	-0.027196494688472	0.0093	0.003336	53386	77258	58749.13
2586838	chr6	rs2844810	29923580	G	C	0.382	0.391	0.94	-0.0303045802648556	0.0092	0.001011	53028	76579	58280.32
2568936	chr6	rs9260642	29923581	A	G	0.942	0.945	0.937	-0.0421040660228114	0.0195	0.03054	53028	76579	58280.32
2592580	chr6	rs76828548	29923617	T	G	0.985	0.985	0.877	0.0390957053401303	0.0449	0.3842	39144	51182	42060.44
2589614	chr6	rs75880927	29923691	T	G	0.986	0.986	0.917	0.029403450369242	0.0462	0.5251	38411	50404	41315.6
2573749	chr6	rs2571391	29923838	A	C	0.658	0.658	0.937	-0.0231969816042026	0.0095	0.01414	53028	76579	58280.32
2592238	chr6	rs397099	29923923	T	A	0.932	0.932	0.935	0.0199986865066891	0.0179	0.2641	53028	76579	58280.32
2600165	chr6	rs436003	29923941	T	A	0.791	0.781	0.944	0.0689008672546918	0.0109	2.918e-10	53386	77258	58749.13
2573592	chr6	rs115694430	29924123	T	G	0.96	0.962	0.943	-0.0115969858456632	0.0234	0.6178	53028	76579	58280.32
2594383	chr6	rs148584120	29924127	T	C	0.969	0.969	0.848	0.0471030274686428	0.0285	0.09874	49006	70152	53788.12
2588044	chr6	rs9260657	29924130	C	T	0.936	0.937	0.896	0.0182033098538737	0.0188	0.3342	53028	76579	58280.32
2589147	chr6	rs9260659	29924158	G	C	0.962	0.962	0.751	-0.0095050300143049	0.0271	0.7242	49683	72499	54604.19
2592541	chr6	rs41265804	29924159	C	G	0.786	0.792	0.866	-0.0335050785573982	0.0114	0.003325	53028	76579	58280.32
2596254	chr6	rs73725597	29924166	A	T	0.986	0.986	0.916	0.0287040681283552	0.0462	0.5345	38411	50404	41315.6
2568510	chr6	rs9260660	29924170	C	T	0.971	0.972	0.626	-0.0098988321792475	0.0337	0.7683	49683	72499	54604.19
2589216	chr6	rs9260661	29924172	C	A	0.971	0.971	0.63	-0.0131966945943914	0.0333	0.6922	49683	72499	54604.19
2574861	chr6	rs2571392	29924220	G	A	0.672	0.672	0.92	-0.0235040691879941	0.0096	0.01497	53028	76579	58280.32
2578830	chr6	rs9260662	29924231	C	A	0.932	0.933	0.934	0.0199986865066891	0.0179	0.264	53028	76579	58280.32
2593308	chr6	rs9260663	29924247	C	T	0.932	0.933	0.934	0.0194986595340326	0.018	0.277	53028	76579	58280.32
2567361	chr6	rs2735089	29924359	A	G	0.591	0.592	0.929	-0.0168003386783461	0.0092	0.06751	53028	76579	58280.32
2586151	chr6	rs2571393	29924386	T	C	0.593	0.594	0.925	-0.0164953025291975	0.0092	0.07177	53028	76579	58280.32
2588052	chr6	rs2571394	29924389	A	G	0.66	0.66	0.925	-0.0239034240815591	0.0095	0.01226	53028	76579	58280.32
2595186	chr6	rs9260665	29924408	G	C	0.933	0.934	0.924	0.0184978548821194	0.0182	0.3094	53028	76579	58280.32
2588000	chr6	rs3893538	29924425	T	C	0.784	0.788	0.93	-0.0028039273327342	0.011	0.799	53028	76579	58280.32
2571507	chr6	rs17179851	29924440	T	C	0.882	0.885	0.919	-0.0054045784588597	0.0141	0.7008	52875	76338	58093.14
2573850	chr6	rs9260667	29924454	C	G	0.932	0.932	0.93	0.0199986865066891	0.0179	0.2634	53028	76579	58280.32
2578115	chr6	rs6907082	29924482	A	G	0.948	0.948	0.939	-0.0154994990469515	0.0203	0.4454	53028	76579	58280.32
2569082	chr6	rs6907230	29924490	C	A	0.948	0.948	0.938	-0.0160988945897493	0.0203	0.4281	53028	76579	58280.32
2588920	chr6	rs2019775	29924495	T	C	0.931	0.932	0.931	0.0190964956909883	0.0179	0.2859	53028	76579	58280.32
2593434	chr6	rs17186258	29924496	T	C	0.968	0.969	0.807	-0.0313049258284153	0.0277	0.2591	52875	76338	58093.14
2594448	chr6	rs1808199	29924542	G	T	0.919	0.92	0.871	0.0101978249764461	0.0171	0.5523	53028	76579	58280.32
2578202	chr6	rs1808198	29924555	A	G	0.919	0.92	0.87	0.0102968054773682	0.0171	0.5461	53028	76579	58280.32
2567809	chr6	rs17179879	29924619	G	C	0.962	0.962	0.914	0.0505029821731068	0.0242	0.03668	51550	74305	56647.19
2583179	chr6	rs3129013	29924626	G	C	0.962	0.961	0.913	0.0471030274686428	0.0241	0.05065	51550	74305	56647.19
2589319	chr6	rs73415987	29924713	G	A	0.986	0.986	0.916	0.0244974716003874	0.0462	0.5959	38411	50404	41315.6
2578639	chr6	rs892666	29924728	T	C	0.34	0.334	0.908	0.0308977113278438	0.0097	0.001351	53028	76579	58280.32
2591369	chr6	rs12665039	29924779	T	C	0.967	0.968	0.928	-0.0137034650584925	0.0256	0.5912	53028	76579	58280.32
2595742	chr6	rs428905	29924822	G	A	0.934	0.934	0.941	0.0192044091837133	0.0181	0.29	53028	76579	58280.32
2590418	chr6	rs429511	29924831	T	C	0.847	0.834	0.943	0.10499945048164	0.0123	1.067e-17	53386	77258	58749.13
2568750	chr6	rs9260671	29924833	T	A	0.179	0.174	0.927	0.0392014821991368	0.0118	0.0008902	53028	76579	58280.32
2596373	chr6	rs451610	29924839	C	T	0.965	0.965	0.94	0.0481042146741464	0.025	0.05402	51550	74305	56647.19
2570692	chr6	rs382875	29924880	C	T	0.965	0.965	0.94	0.0477038600690104	0.0249	0.0556	51550	74305	56647.19
2586248	chr6	rs2517702	29924889	C	A	0.663	0.663	0.933	-0.0203047533403643	0.0095	0.03235	53028	76579	58280.32
2567467	chr6	rs9260672	29924996	C	T	0.943	0.946	0.938	-0.0363009797263316	0.0196	0.06354	53028	76579	58280.32
2591215	chr6	rs2523942	29925086	T	G	0.931	0.932	0.94	0.0210959082947329	0.0178	0.2351	53028	76579	58280.32
2593689	chr6	rs10947038	29925134	G	A	0.961	0.962	0.944	-0.0164038098256767	0.0234	0.483	53028	76579	58280.32
2590874	chr6	rs17186335	29925268	C	A	0.933	0.937	0.915	-0.0203966036652218	0.0184	0.2655	53028	76579	58280.32
2601387	chr6	rs117485380	29925281	C	G	0.938	0.942	0.94	-0.0608015124606624	0.0188	0.001235	53386	77258	58749.13
2586244	chr6	rs11757135	29925438	C	T	0.961	0.962	0.944	-0.0166986496230515	0.0234	0.4768	53028	76579	58280.32
2594253	chr6	rs2571396	29925473	C	T	0.932	0.932	0.942	0.0217027816432335	0.0178	0.2241	53028	76579	58280.32
2599442	chr6	rs2735088	29925500	G	A	0.922	0.923	0.942	0.0274011363479391	0.0168	0.1041	53028	76579	58280.32
2584316	chr6	rs9260673	29925584	C	G	0.966	0.967	0.977	-0.0127003085782322	0.0251	0.6123	49683	72499	54604.19
2576765	chr6	rs9260674	29925636	G	T	0.125	0.124	0.94	0.0387975467079122	0.0135	0.004116	53028	76579	58280.32
2576252	chr6	rs2523940	29925817	A	G	0.932	0.932	0.942	0.0218006299588528	0.0178	0.2223	53028	76579	58280.32
2597067	chr6	rs62392216	29925877	G	A	0.938	0.942	0.94	-0.0605996221289296	0.0188	0.001281	53386	77258	58749.13
2578095	chr6	rs2735087	29925908	G	A	0.932	0.932	0.942	0.0218006299588528	0.0178	0.2222	53028	76579	58280.32
2591838	chr6	rs2517701	29925972	A	T	0.661	0.66	0.94	-0.0220002402796674	0.0095	0.01995	53028	76579	58280.32
2580531	chr6	rs2517700	29926082	C	T	0.931	0.932	0.942	0.0200967016991224	0.0178	0.2601	53028	76579	58280.32
2579602	chr6	rs2571397	29926128	G	T	0.931	0.932	0.942	0.0204984635773248	0.0178	0.2486	53028	76579	58280.32
2592590	chr6	rs9260676	29926139	A	C	0.126	0.125	0.94	0.0360040066341877	0.0134	0.007512	53028	76579	58280.32
2581147	chr6	rs2735086	29926192	G	T	0.714	0.704	0.944	0.0572023017657484	0.0098	6.121e-09	53028	76579	58280.32
2582178	chr6	rs9260679	29926377	A	G	0.965	0.966	0.979	-0.0076995657264405	0.0249	0.756	49683	72499	54604.19
2575772	chr6	rs2975039	29926379	T	C	0.879	0.88	0.946	0.0043007385516922	0.0138	0.7534	53028	76579	58280.32
2577728	chr6	rs115200927	29926389	G	A	0.938	0.942	0.94	-0.0605996221289296	0.0188	0.001286	53386	77258	58749.13
2570037	chr6	rs115280716	29926415	C	A	0.938	0.942	0.94	-0.0605996221289296	0.0188	0.001283	53386	77258	58749.13
2570630	chr6	rs2905760	29926461	A	C	0.879	0.88	0.946	0.0044998604248922	0.0138	0.7421	53028	76579	58280.32
2569259	chr6	rs9260682	29926476	A	T	0.879	0.88	0.945	0.0047984689115734	0.0138	0.7262	53028	76579	58280.32
2591223	chr6	rs9260683	29926487	T	C	0.879	0.88	0.945	0.0046989426564652	0.0138	0.7324	53028	76579	58280.32
2569523	chr6	rs114600011	29926549	C	T	0.966	0.965	0.945	0.044600447168905	0.0251	0.07525	50966	73915	56102.11
2592169	chr6	rs1632994	29926597	T	C	0.509	0.514	0.941	-0.0232993336544035	0.0089	0.009333	53028	76579	58280.32
2582476	chr6	rs9260684	29926654	C	T	0.879	0.88	0.946	0.0046989426564652	0.0138	0.7343	53028	76579	58280.32
2587149	chr6	rs9260685	29926668	C	G	0.126	0.125	0.941	0.0360040066341877	0.0134	0.007476	53028	76579	58280.32
2581337	chr6	rs9260686	29926696	T	C	0.879	0.88	0.946	0.0045994064948955	0.0138	0.7359	53028	76579	58280.32
2572976	chr6	rs2517698	29926832	A	C	0.932	0.932	0.942	0.0212036062510236	0.0178	0.2346	53028	76579	58280.32
2571634	chr6	rs2523939	29926940	A	G	0.879	0.88	0.946	0.0047984689115734	0.0138	0.7262	53028	76579	58280.32
2601483	chr6	rs2517697	29926951	T	C	0.879	0.88	0.947	0.0048979852621919	0.0138	0.7219	53028	76579	58280.32
2593207	chr6	rs2523938	29926976	A	G	0.87	0.871	0.946	0.009504687014246	0.0133	0.4774	53028	76579	58280.32
2595141	chr6	rs114905642	29927014	A	C	0.938	0.942	0.94	-0.0605040040910452	0.0188	0.001321	53386	77258	58749.13
2580277	chr6	rs112549520	29927057	T	A	0.947	0.948	0.946	-0.0189993500097828	0.0202	0.3463	53028	76579	58280.32
2572008	chr6	rs2735085	29927095	G	A	0.817	0.822	0.94	-0.0188974371044634	0.0116	0.1042	53386	77258	58749.13
2597571	chr6	rs2394246	29927168	G	T	0.817	0.822	0.94	-0.0188974371044634	0.0116	0.104	53386	77258	58749.13
2566765	chr6	rs2523937	29927221	C	G	0.817	0.822	0.94	-0.0187038311937836	0.0116	0.107	53386	77258	58749.13
2570901	chr6	rs2571398	29927303	C	T	0.879	0.88	0.947	0.0047984689115734	0.0138	0.7299	53028	76579	58280.32
2570917	chr6	rs112992829	29927420	A	G	0.947	0.948	0.946	-0.0189993500097828	0.0202	0.3454	53028	76579	58280.32
2568680	chr6	rs2735083	29927463	G	T	0.817	0.822	0.94	-0.0187955345843259	0.0116	0.1064	53386	77258	58749.13
2599717	chr6	rs9260693	29927534	A	C	0.943	0.946	0.94	-0.0361039752308815	0.0196	0.0647	53028	76579	58280.32
2570959	chr6	rs2523936	29927610	A	G	0.817	0.822	0.94	-0.0187955345843259	0.0116	0.106	53386	77258	58749.13
2581863	chr6	rs2517696	29927611	T	C	0.509	0.514	0.941	-0.0232993336544035	0.0089	0.00921	53028	76579	58280.32
2575045	chr6	rs2517695	29927629	G	A	0.817	0.822	0.94	-0.0189993500097828	0.0116	0.1031	53386	77258	58749.13
2577992	chr6	rs2571400	29927722	C	G	0.531	0.526	0.944	0.0371030879515023	0.0089	3.41e-05	53028	76579	58280.32
2575532	chr6	rs2735082	29927936	C	G	0.633	0.633	0.94	-0.0104039337153929	0.0093	0.2647	53028	76579	58280.32
2592706	chr6	rs73414567	29928019	G	A	0.947	0.948	0.946	-0.0191012733024012	0.0202	0.3433	53028	76579	58280.32
2593697	chr6	rs441808	29928137	T	C	0.509	0.514	0.941	-0.0235040691879941	0.0089	0.008625	53028	76579	58280.32
2573559	chr6	rs55897388	29928188	G	A	0.938	0.942	0.94	-0.0598986354083514	0.0188	0.001469	53386	77258	58749.13
2588437	chr6	rs446787	29928196	C	T	0.519	0.523	0.941	-0.0257999754904126	0.009	0.003941	53028	76579	58280.32
2589330	chr6	rs9260701	29928230	G	A	0.965	0.966	0.994	-0.0059979518036359	0.025	0.8097	49038	71328	53772.37
2592539	chr6	rs437464	29928270	C	G	0.47	0.476	0.939	-0.0252049938352247	0.009	0.00502	53028	76579	58280.32
2584218	chr6	rs9260702	29928309	A	C	0.127	0.125	0.941	0.0355987772398635	0.0134	0.008134	53028	76579	58280.32
2600906	chr6	rs112520984	29928362	C	T	0.947	0.948	0.946	-0.019294956182969	0.0202	0.339	53028	76579	58280.32
2598692	chr6	rs366030	29928369	T	A	0.966	0.965	0.945	0.0441030061101949	0.0251	0.07882	50966	73915	56102.11
2573473	chr6	rs437289	29928407	A	G	0.519	0.523	0.941	-0.0259025943231108	0.009	0.003876	53028	76579	58280.32
2577594	chr6	rs411109	29928431	C	T	0.932	0.933	0.942	0.0221038989069263	0.0179	0.2158	53028	76579	58280.32
2595967	chr6	rs1655916	29928485	T	C	0.886	0.887	0.997	-0.0267033828345498	0.0143	0.06259	48885	71087	53585.2
2576607	chr6	rs2508035	29928487	T	C	0.713	0.712	0.94	-0.020498669477346	0.0099	0.03885	53028	76579	58280.32
2579947	chr6	rs72500497	29928544	C	T	0.961	0.962	0.946	-0.0174005146801673	0.0234	0.4572	53028	76579	58280.32
2587213	chr6	rs116174003	29928557	G	A	0.938	0.942	0.94	-0.0603977725486758	0.0188	0.001329	53386	77258	58749.13
2600226	chr6	rs6931952	29928574	T	G	0.125	0.124	0.94	0.0379988130912113	0.0135	0.004915	53028	76579	58280.32
2582809	chr6	rs378337	29928575	T	C	0.47	0.476	0.938	-0.0252972953741621	0.009	0.004698	53028	76579	58280.32
2581532	chr6	rs2904757	29928628	C	T	0.519	0.523	0.941	-0.0259025943231108	0.009	0.003769	53028	76579	58280.32
2595573	chr6	rs2428521	29928649	T	G	0.519	0.523	0.941	-0.0259025943231108	0.009	0.003812	53028	76579	58280.32
2589600	chr6	rs2735081	29928698	T	C	0.965	0.965	0.945	0.043097802902723	0.0251	0.08559	50966	73915	56102.11
2596267	chr6	rs2022671	29928706	A	T	0.932	0.933	0.942	0.0215951374365897	0.0179	0.2263	53028	76579	58280.32
2594791	chr6	rs17179957	29928815	T	A	0.961	0.962	0.946	-0.0172987645783295	0.0234	0.461	53028	76579	58280.32
2599343	chr6	rs2517692	29928826	C	T	0.519	0.523	0.941	-0.0257999754904126	0.009	0.003897	53028	76579	58280.32
2573209	chr6	rs2523935	29928838	G	A	0.701	0.701	0.94	-0.0188974371044634	0.0098	0.05324	53028	76579	58280.32
2575837	chr6	rs2517691	29929055	G	T	0.519	0.523	0.941	-0.0259025943231108	0.009	0.003808	53028	76579	58280.32
2582477	chr6	rs2517690	29929073	T	C	0.47	0.476	0.939	-0.0251024465608414	0.009	0.005038	53028	76579	58280.32
2590659	chr6	rs9260705	29929191	G	A	0.965	0.966	0.993	-0.0059979518036359	0.025	0.8107	49038	71328	53772.37
2582376	chr6	rs2517689	29929253	C	T	0.519	0.523	0.941	-0.0259949602770859	0.009	0.00373	53028	76579	58280.32
2599117	chr6	rs17179992	29929324	T	C	0.938	0.942	0.94	-0.0600048139370291	0.0188	0.001443	53386	77258	58749.13
2590299	chr6	rs9260706	29929336	A	G	0.125	0.124	0.941	0.0382972099323441	0.0135	0.004542	53028	76579	58280.32
2582744	chr6	rs9260707	29929536	A	G	0.0717	0.0723	0.859	0.0180952882690919	0.0181	0.3166	53028	76579	58280.32
2567582	chr6	rs6457106	29929598	C	T	0.957	0.959	0.945	-0.0564010536507698	0.0223	0.01163	53028	76579	58280.32
2596151	chr6	rs58015560	29929795	G	A	0.986	0.986	0.916	0.0298985503458634	0.0462	0.5182	37937	49948	40850.77
2591200	chr6	rs116264926	29930016	G	A	0.95	0.949	0.795	-0.0323992324466777	0.0231	0.1608	48885	71087	53585.2
2585854	chr6	rs56673893	29930168	C	T	0.947	0.948	0.946	-0.0191012733024012	0.0202	0.3423	53028	76579	58280.32
2596321	chr6	rs2517688	29930323	C	T	0.932	0.933	0.942	0.021497269010823	0.0179	0.2283	53028	76579	58280.32
2574288	chr6	rs62388660	29930402	T	C	0.938	0.942	0.94	-0.0601959637034527	0.0188	0.001388	53386	77258	58749.13
2569973	chr6	rs2844807	29930451	T	C	0.519	0.523	0.941	-0.0260975991218731	0.009	0.00354	53028	76579	58280.32
2573299	chr6	rs2523934	29930466	A	G	0.509	0.514	0.941	-0.0236986067778773	0.0089	0.008073	53028	76579	58280.32
2572361	chr6	rs75367802	29930473	G	A	0.961	0.962	0.945	-0.0169020380753563	0.0234	0.4702	53028	76579	58280.32
2597087	chr6	rs4713269	29930496	A	T	0.701	0.701	0.939	-0.0187955345843259	0.0098	0.05508	53028	76579	58280.32
2577574	chr6	rs7739434	29930619	G	A	0.183	0.179	0.942	0.0259016375226531	0.0116	0.02532	53028	76579	58280.32
2569212	chr6	rs148590958	29930698	T	C	0.973	0.973	0.942	-0.029202265808213	0.028	0.2955	52969	76336	58185.37
2579057	chr6	rs2394247	29930706	A	C	0.701	0.701	0.94	-0.0187955345843259	0.0098	0.05442	53028	76579	58280.32
2592817	chr6	rs2252840	29930784	G	C	0.965	0.965	0.945	0.0430020165445429	0.0251	0.0869	50901	73656	55998.19
2583428	chr6	rs76539736	29930927	A	C	0.136	0.135	0.943	0.0285971749776749	0.013	0.02771	53028	76579	58280.32
2572603	chr6	rs56262516	29930939	G	A	0.929	0.932	0.937	-0.0437951599996715	0.0176	0.01295	53386	77258	58749.13
2595464	chr6	rs7743786	29930961	A	T	0.947	0.948	0.947	-0.0188974371044634	0.0202	0.3473	53028	76579	58280.32
2567659	chr6	rs2517686	29931013	C	A	0.769	0.775	0.937	-0.0147989665120717	0.0107	0.1676	53386	77258	58749.13
2584774	chr6	rs2517685	29931035	G	T	0.633	0.633	0.94	-0.0107980900995126	0.0093	0.2451	53028	76579	58280.32
2591944	chr6	rs9260716	29931207	G	A	0.932	0.933	0.942	0.0213993910058902	0.0179	0.2301	53028	76579	58280.32
2576681	chr6	rs11756376	29931309	A	G	0.961	0.962	0.946	-0.0165969709073694	0.0234	0.4788	53028	76579	58280.32
2571763	chr6	rs9260717	29931376	C	T	0.941	0.944	0.933	-0.0335981494309355	0.0193	0.08228	53028	76579	58280.32
2575231	chr6	rs9260718	29931390	T	G	0.943	0.946	0.94	-0.0356997191343252	0.0196	0.06749	53028	76579	58280.32
2596698	chr6	rs9260720	29931419	G	A	0.943	0.946	0.94	-0.0355028330426552	0.0196	0.06913	53028	76579	58280.32
2591588	chr6	rs2263288	29931564	G	A	0.886	0.887	0.997	-0.026898543868701	0.0143	0.06034	48885	71087	53585.2
2580556	chr6	rs9260722	29931798	C	T	0.932	0.933	0.942	0.021497269010823	0.0179	0.2286	53028	76579	58280.32
2587031	chr6	rs4628142	29931799	A	G	0.47	0.476	0.939	-0.0251024465608414	0.009	0.005186	53028	76579	58280.32
2585569	chr6	rs116451203	29931801	T	C	0.961	0.962	0.946	-0.0164953025291975	0.0234	0.4815	53028	76579	58280.32
2580747	chr6	rs143328784	29931841	C	T	0.961	0.962	0.946	-0.0164953025291975	0.0234	0.4813	53028	76579	58280.32
2595281	chr6	rs2517683	29931905	G	C	0.571	0.575	0.938	-0.0232993336544035	0.0091	0.01017	53028	76579	58280.32
2586385	chr6	rs2252960	29931940	A	G	0.523	0.528	0.936	-0.0217038334437866	0.009	0.01582	53028	76579	58280.32
2589502	chr6	rs149964608	29931995	C	A	0.961	0.962	0.946	-0.0164953025291975	0.0234	0.4808	53028	76579	58280.32
2575984	chr6	rs2252963	29932007	G	A	0.479	0.486	0.938	-0.0274020297483382	0.009	0.002247	53028	76579	58280.32
2591213	chr6	rs2252965	29932037	A	T	0.714	0.703	0.945	0.0567961259994112	0.0098	7.772e-09	53028	76579	58280.32
2601665	chr6	rs2517682	29932109	G	T	0.927	0.928	0.947	0.0141987193998129	0.0174	0.4131	53028	76579	58280.32
2588178	chr6	rs111695920	29932121	G	A	0.947	0.948	0.947	-0.019203206984436	0.0202	0.3413	53028	76579	58280.32
2599847	chr6	rs4472395	29932169	A	T	0.127	0.125	0.941	0.0358978909969844	0.0134	0.007539	53028	76579	58280.32
2578001	chr6	rs9260729	29932230	C	T	0.894	0.898	0.946	-0.0282965991551138	0.0147	0.05305	53028	76579	58280.32
2574289	chr6	rs73416612	29932257	T	C	0.947	0.948	0.947	-0.019203206984436	0.0202	0.3411	53028	76579	58280.32
2585255	chr6	rs2523933	29932292	G	T	0.714	0.703	0.945	0.0567961259994112	0.0098	7.728e-09	53028	76579	58280.32
2597960	chr6	rs2517681	29932330	T	C	0.479	0.486	0.938	-0.0274020297483382	0.009	0.002247	53028	76579	58280.32
2585290	chr6	rs2571402	29932380	A	T	0.47	0.476	0.938	-0.0249999098013234	0.009	0.005319	53028	76579	58280.32
2597560	chr6	rs9260733	29932433	G	A	0.943	0.946	0.94	-0.0356997191343252	0.0196	0.06776	53028	76579	58280.32
2571778	chr6	rs9260734	29932666	G	A	0.839	0.845	0.94	-0.0315009870620622	0.0123	0.01017	53386	77258	58749.13
2580330	chr6	rs9260735	29932685	T	A	0.839	0.845	0.939	-0.0303045802648556	0.0123	0.01359	53386	77258	58749.13
2583374	chr6	rs111244739	29932725	G	A	0.947	0.948	0.946	-0.0191012733024012	0.0202	0.3424	53028	76579	58280.32
2598638	chr6	rs9393984	29932738	G	C	0.713	0.712	0.941	-0.0206007457079636	0.0099	0.03757	53028	76579	58280.32
2573734	chr6	rs9260736	29932809	C	T	0.943	0.946	0.94	-0.0358966439977618	0.0196	0.06628	53028	76579	58280.32
2585051	chr6	rs3873282	29932859	C	T	0.947	0.948	0.946	-0.0189993500097828	0.0202	0.3462	53028	76579	58280.32
2578521	chr6	rs2571403	29932860	G	A	0.927	0.928	0.946	0.0139029051689914	0.0174	0.4241	53028	76579	58280.32
2598752	chr6	rs2571404	29932862	C	T	0.927	0.928	0.946	0.0141001243787816	0.0174	0.4173	53028	76579	58280.32
2578291	chr6	rs9357088	29932865	G	T	0.713	0.712	0.94	-0.01999864650669	0.0099	0.04361	53028	76579	58280.32
2573896	chr6	rs3903160	29932897	G	A	0.704	0.703	0.941	-0.0165969709073694	0.0098	0.0897	53028	76579	58280.32
2572675	chr6	rs9260737	29932923	G	A	0.127	0.125	0.941	0.0358978909969844	0.0134	0.007494	53028	76579	58280.32
2573472	chr6	rs3873283	29933000	A	G	0.839	0.845	0.939	-0.0319964709431669	0.0123	0.009177	53386	77258	58749.13
2587910	chr6	rs2523932	29933159	A	G	0.915	0.917	0.946	0.0166997792224134	0.0162	0.303	53028	76579	58280.32
2584312	chr6	rs2517679	29933169	T	A	0.927	0.928	0.947	0.0149969810059077	0.0174	0.3884	53028	76579	58280.32
2591325	chr6	rs2517678	29933225	C	T	0.644	0.636	0.92	0.0463013553668425	0.0094	9.096e-07	53028	76579	58280.32
2590471	chr6	rs9260740	29933236	T	C	0.184	0.179	0.939	0.0382972099323441	0.0116	0.0009426	53028	76579	58280.32
2589364	chr6	rs6457109	29933261	T	C	0.9	0.904	0.929	-0.0034961042567088	0.0151	0.8161	53028	76579	58280.32
2586628	chr6	rs114716190	29933320	A	G	0.973	0.973	0.939	-0.0267958227871631	0.0279	0.3372	52969	76336	58185.37
2576022	chr6	rs55829038	29933388	T	C	0.986	0.986	0.917	0.0291023874205329	0.0463	0.5297	37937	49948	40850.77
2595698	chr6	rs2844806	29933439	C	T	0.486	0.485	0.942	0.0267977123853779	0.009	0.002776	53028	76579	58280.32
2596376	chr6	rs9260742	29933549	T	G	0.126	0.125	0.936	0.0369007163483657	0.0135	0.0063	53028	76579	58280.32
2584433	chr6	rs9260743	29933550	T	C	0.126	0.125	0.937	0.0368043345220483	0.0135	0.006406	53028	76579	58280.32
2571736	chr6	rs7776152	29933621	T	A	0.947	0.948	0.946	-0.0202027073175195	0.0201	0.3145	53028	76579	58280.32
2587450	chr6	rs7755763	29933648	A	T	0.947	0.948	0.946	-0.0201006717070029	0.0201	0.319	53028	76579	58280.32
2585153	chr6	rs6457110	29933881	T	A	0.591	0.595	0.944	-0.026600681797179	0.0091	0.003373	53028	76579	58280.32
2581683	chr6	rs7769998	29933964	G	C	0.89	0.894	0.946	-0.0282040203730758	0.0144	0.0509	53028	76579	58280.32
2597212	chr6	rs6914699	29934022	T	C	0.591	0.596	0.943	-0.02960390325858	0.0091	0.001127	53028	76579	58280.32
2600411	chr6	rs6935024	29934080	C	T	0.701	0.701	0.94	-0.0183982139464423	0.0098	0.06051	53028	76579	58280.32
2576699	chr6	rs2571405	29934109	A	G	0.305	0.298	0.94	0.0258041896815329	0.0097	0.008221	53028	76579	58280.32
2588827	chr6	rs17180058	29934152	C	G	0.98	0.981	0.935	0.0117012723076411	0.0336	0.7283	49851	69995	54381.42
2587582	chr6	rs6935053	29934163	A	C	0.708	0.707	0.923	-0.0172987645783295	0.0099	0.08119	53028	76579	58280.32
2599346	chr6	rs6914900	29934170	T	G	0.704	0.704	0.93	-0.017502275136142	0.0099	0.07552	53028	76579	58280.32
2568016	chr6	rs17186475	29934348	A	C	0.986	0.986	0.916	0.0281014301108748	0.0463	0.5432	37937	49948	40850.77
2592803	chr6	rs3893259	29934454	A	G	0.127	0.125	0.941	0.0355987772398635	0.0134	0.008037	53028	76579	58280.32
2578290	chr6	rs2517677	29934543	G	A	0.927	0.928	0.947	0.0154992634469238	0.0174	0.3713	53028	76579	58280.32
2591033	chr6	rs4713270	29934697	G	A	0.701	0.701	0.94	-0.0182963622831166	0.0098	0.06103	53028	76579	58280.32
2601351	chr6	rs3869062	29934891	A	G	0.938	0.942	0.94	-0.061003443560332	0.0188	0.001201	53386	77258	58749.13
2585648	chr6	rs2517676	29934947	C	T	0.893	0.895	0.941	0.0100988346774146	0.0146	0.4864	53028	76579	58280.32
2588022	chr6	rs3893465	29935049	T	G	0.127	0.125	0.941	0.0355987772398635	0.0134	0.008085	53028	76579	58280.32
2572047	chr6	rs6941600	29935093	G	T	0.701	0.701	0.94	-0.0183982139464423	0.0098	0.05953	53028	76579	58280.32
2575005	chr6	rs9260756	29935107	C	T	0.89	0.894	0.947	-0.0278029446620889	0.0144	0.05397	53028	76579	58280.32
2589118	chr6	rs9260757	29935108	A	G	0.582	0.585	0.944	-0.0239956055562207	0.0091	0.007937	53028	76579	58280.32
2592436	chr6	rs9378188	29935166	G	A	0.792	0.788	0.932	-0.0189993500097828	0.0111	0.08705	53028	76579	58280.32
2574048	chr6	rs112998638	29935228	C	A	0.947	0.948	0.947	-0.0188974371044634	0.0202	0.3473	53028	76579	58280.32
2589575	chr6	rs6921094	29935230	T	C	0.986	0.986	0.916	0.0281014301108748	0.0463	0.5442	37937	49948	40850.77
2596986	chr6	rs3893464	29935250	G	A	0.545	0.54	0.948	0.0389033551082361	0.0089	1.387e-05	53028	76579	58280.32
2575593	chr6	rs9260759	29935372	C	T	0.89	0.894	0.947	-0.0278029446620889	0.0144	0.05428	53028	76579	58280.32
2579886	chr6	rs3893463	29935405	C	T	0.607	0.598	0.949	0.0535028515173065	0.0091	4.25e-09	53028	76579	58280.32
2599469	chr6	rs9260761	29935469	T	C	0.127	0.125	0.941	0.0356952753244514	0.0134	0.007968	53028	76579	58280.32
2580303	chr6	rs150735239	29935496	G	C	0.982	0.982	0.811	0.0394995204367644	0.0366	0.2805	51257	72711	55924.43
2589255	chr6	rs4538750	29935576	G	A	0.691	0.691	0.941	-0.0153979421800967	0.0097	0.1106	53028	76579	58280.32
2571951	chr6	rs4391295	29935590	C	T	0.691	0.691	0.941	-0.0153979421800967	0.0097	0.1106	53028	76579	58280.32
2568978	chr6	rs56402621	29935721	C	T	0.98	0.981	0.935	0.0117012723076411	0.0336	0.7278	49851	69995	54381.42
2569716	chr6	rs4248140	29935798	T	C	0.643	0.646	0.942	-0.0246001168682327	0.0093	0.008359	53028	76579	58280.32
2577917	chr6	rs2517674	29935806	G	T	0.779	0.785	0.937	-0.0180010511095525	0.0108	0.09686	53386	77258	58749.13
2582159	chr6	rs4248141	29935843	G	A	0.702	0.701	0.936	-0.0189993500097828	0.0098	0.05297	53028	76579	58280.32
2582240	chr6	rs4248142	29935849	C	T	0.702	0.702	0.935	-0.0189993500097828	0.0098	0.05285	53028	76579	58280.32
2590375	chr6	rs6415118	29935850	G	A	0.492	0.488	0.944	0.0352995739869328	0.0089	7.717e-05	53028	76579	58280.32
2591805	chr6	rs4248143	29935891	C	T	0.702	0.702	0.936	-0.0187955345843259	0.0098	0.0547	53028	76579	58280.32
2587307	chr6	rs17180093	29935997	A	C	0.938	0.942	0.939	-0.0608971589513062	0.0188	0.001233	53386	77258	58749.13
2587026	chr6	rs17180100	29936065	C	T	0.947	0.948	0.946	-0.019203206984436	0.0202	0.342	53028	76579	58280.32
2591160	chr6	rs17180107	29936106	A	C	0.938	0.942	0.939	-0.0608971589513062	0.0188	0.001237	53386	77258	58749.13
2599483	chr6	rs4959036	29936135	G	T	0.127	0.125	0.941	0.0355987772398635	0.0134	0.008065	53028	76579	58280.32
2566946	chr6	rs73416648	29936269	C	G	0.986	0.986	0.916	0.0275957115907991	0.0463	0.5509	37937	49948	40850.77
2595857	chr6	rs4959037	29936307	A	T	0.692	0.691	0.941	-0.0152963956259917	0.0097	0.1131	53028	76579	58280.32
2581156	chr6	rs4959038	29936351	G	A	0.701	0.701	0.94	-0.0183982139464423	0.0098	0.05945	53028	76579	58280.32
2583983	chr6	rs6927487	29936404	T	C	0.692	0.692	0.941	-0.0151034855773182	0.0097	0.1182	53028	76579	58280.32
2579762	chr6	rs12175093	29936408	A	G	0.701	0.701	0.94	-0.0187038311937836	0.0098	0.05594	53028	76579	58280.32
2582972	chr6	rs12193100	29936914	G	A	0.701	0.701	0.94	-0.0187038311937836	0.0098	0.05627	53028	76579	58280.32
2571558	chr6	rs12193110	29937104	C	T	0.692	0.692	0.94	-0.0159972768350078	0.0097	0.09804	53028	76579	58280.32
2592085	chr6	rs12206499	29937127	A	G	0.701	0.701	0.938	-0.0193969096107316	0.0098	0.04787	53028	76579	58280.32
2572320	chr6	rs565596575	29937148	T	C	0.692	0.692	0.94	-0.0156010662286512	0.0097	0.1072	53028	76579	58280.32
2579387	chr6	rs2517673	29937242	G	A	0.893	0.895	0.941	0.0117012723076411	0.0146	0.4231	53028	76579	58280.32
2583793	chr6	rs2517672	29937262	A	G	0.714	0.704	0.946	0.0560021901152849	0.0098	1.222e-08	53028	76579	58280.32
2584804	chr6	rs9260768	29937304	A	G	0.943	0.946	0.941	-0.0361039752308815	0.0195	0.06501	53028	76579	58280.32
2587744	chr6	rs4713274	29937493	G	C	0.713	0.712	0.941	-0.0201006717070029	0.0099	0.04276	53028	76579	58280.32
2571410	chr6	rs11752303	29937541	G	A	0.713	0.712	0.94	-0.0201006717070029	0.0099	0.04262	53028	76579	58280.32
2596257	chr6	rs1061539	29937555	T	C	0.179	0.177	0.941	0.0324962313421326	0.0117	0.005243	53028	76579	58280.32
2582777	chr6	rs73727624	29937579	C	T	0.985	0.986	0.91	0.0199006617063362	0.0458	0.6647	38090	50189	41037.94
2577079	chr6	rs4713275	29937580	A	C	0.713	0.712	0.94	-0.0202027073175195	0.0099	0.04122	53028	76579	58280.32
2569196	chr6	rs113213828	29937692	A	G	0.957	0.958	0.943	-0.0575020022714588	0.0224	0.01014	53028	76579	58280.32
2573911	chr6	rs9260770	29937721	G	C	0.965	0.966	0.993	-0.0064004391810282	0.0249	0.7954	49038	71328	53772.37
2587678	chr6	rs2256539	29937740	C	T	0.406	0.396	0.943	0.0360040066341877	0.0091	8.083e-05	53028	76579	58280.32
2583978	chr6	rs1061536	29937826	T	C	0.127	0.125	0.941	0.0355987772398635	0.0134	0.008004	53028	76579	58280.32
2582102	chr6	rs2256543	29937833	T	C	0.422	0.431	0.942	-0.0346949697968869	0.009	0.0001239	53028	76579	58280.32
2573872	chr6	rs3202637	29937896	C	T	0.255	0.248	0.944	0.0397974698740661	0.0103	0.0001074	53028	76579	58280.32
2578302	chr6	rs1061535	29937924	T	C	0.194	0.19	0.94	0.027799974857679	0.0113	0.01434	53028	76579	58280.32
2589501	chr6	rs6939037	29937971	T	C	0.893	0.898	0.931	-0.0328021562323804	0.0147	0.02586	53386	77258	58749.13
2584547	chr6	rs2517671	29937977	A	G	0.607	0.602	0.943	0.0369007163483657	0.0091	5.467e-05	53028	76579	58280.32
2568306	chr6	rs6457116	29938025	G	A	0.967	0.969	0.933	-0.0892028674607707	0.0256	0.0005042	53028	76579	58280.32
2582500	chr6	rs6916422	29938110	C	T	0.701	0.701	0.94	-0.0182963622831166	0.0098	0.06109	53028	76579	58280.32
2593186	chr6	rs6916451	29938174	C	T	0.701	0.701	0.94	-0.0185000759845861	0.0098	0.05863	53028	76579	58280.32
2594706	chr6	rs2523971	29938258	C	A	0.733	0.721	0.945	0.0570984120398765	0.01	1.309e-08	53028	76579	58280.32
2590846	chr6	rs17186566	29938293	A	T	0.939	0.942	0.939	-0.0591981397259644	0.0189	0.001723	53386	77258	58749.13
2588125	chr6	rs9378141	29938368	A	C	0.703	0.703	0.936	-0.0178992398878318	0.0098	0.06845	53028	76579	58280.32
2569997	chr6	rs9404959	29938377	C	A	0.707	0.707	0.922	-0.0176956485356892	0.0099	0.07542	53028	76579	58280.32
2590670	chr6	rs12195260	29938455	G	A	0.702	0.701	0.939	-0.0182963622831166	0.0098	0.06184	53028	76579	58280.32
2591865	chr6	rs2523970	29938472	G	T	0.714	0.703	0.945	0.0560967393518702	0.0098	1.184e-08	53028	76579	58280.32
2587773	chr6	rs12202241	29938487	T	G	0.702	0.702	0.939	-0.0182047046548463	0.0098	0.06325	53028	76579	58280.32
2588943	chr6	rs12195207	29938507	C	T	0.699	0.699	0.939	-0.0182963622831166	0.0098	0.06162	53028	76579	58280.32
2592112	chr6	rs2571377	29938571	G	T	0.714	0.703	0.945	0.0558981756288099	0.0098	1.287e-08	53028	76579	58280.32
2590160	chr6	rs2517670	29938674	G	C	0.416	0.405	0.943	0.0329027196757078	0.0091	0.000296	53028	76579	58280.32
2575368	chr6	rs2517669	29938716	T	C	0.714	0.704	0.945	0.0558981756288099	0.0098	1.327e-08	53028	76579	58280.32
2588207	chr6	rs17180227	29938736	C	T	0.939	0.942	0.939	-0.0591026555948241	0.0189	0.001758	53386	77258	58749.13
2574470	chr6	rs2523969	29938777	A	T	0.85	0.853	0.944	-0.009696862978864	0.0126	0.4425	53028	76579	58280.32
2582942	chr6	rs2735080	29938853	T	G	0.416	0.405	0.943	0.0330962274891896	0.0091	0.0002704	53028	76579	58280.32
2571186	chr6	rs2735079	29938932	T	C	0.415	0.405	0.943	0.0329027196757078	0.0091	0.0002964	53028	76579	58280.32
2577306	chr6	rs9260786	29939112	C	G	0.127	0.126	0.942	0.0361004656247227	0.0134	0.007081	53028	76579	58280.32
2578057	chr6	rs2523968	29939148	A	T	0.415	0.405	0.943	0.0329027196757078	0.0091	0.0003022	53028	76579	58280.32
2593541	chr6	rs113906032	29939182	C	G	0.973	0.973	0.915	-0.0366951051877892	0.029	0.2054	48815	71017	53515.2
2597842	chr6	rs2523967	29939195	G	C	0.85	0.853	0.943	-0.0102018624845967	0.0126	0.4184	53028	76579	58280.32
2579347	chr6	rs17180241	29939216	C	A	0.885	0.887	0.948	-0.0117993392160431	0.0141	0.4024	53028	76579	58280.32
2596380	chr6	rs2523966	29939240	G	A	0.414	0.423	0.941	-0.0316041926269978	0.0091	0.0004865	53028	76579	58280.32
2568823	chr6	rs2523965	29939248	A	C	0.714	0.703	0.945	0.0558036076154242	0.0098	1.348e-08	53028	76579	58280.32
2598116	chr6	rs2523964	29939294	C	T	0.714	0.703	0.945	0.0558036076154242	0.0098	1.333e-08	53028	76579	58280.32
2599867	chr6	rs2523963	29939483	A	T	0.714	0.703	0.945	0.0558036076154242	0.0098	1.343e-08	53028	76579	58280.32
2600938	chr6	rs2523962	29939544	G	A	0.714	0.703	0.945	0.0558036076154242	0.0098	1.35e-08	53028	76579	58280.32
2592971	chr6	rs2523961	29939580	G	A	0.885	0.887	0.948	-0.0116981574124923	0.0141	0.4066	53028	76579	58280.32
2576492	chr6	rs9260794	29939677	A	T	0.198	0.194	0.935	0.0366019024445485	0.0112	0.001099	53386	77258	58749.13
2582398	chr6	rs435766	29939852	A	G	0.415	0.405	0.943	0.0327962744150825	0.0091	0.0003169	53028	76579	58280.32
2576165	chr6	rs369073	29939854	C	T	0.846	0.834	0.95	0.102998728833718	0.0123	4.282e-17	53028	76579	58280.32
2574582	chr6	rs380924	29939885	G	A	0.415	0.405	0.943	0.0326994961630157	0.0091	0.0003205	53028	76579	58280.32
2568103	chr6	rs1264813	29939900	C	T	0.886	0.887	0.998	-0.0277001306422786	0.0143	0.05287	48885	71087	53585.2
2580296	chr6	rs2523960	29939952	T	C	0.714	0.703	0.945	0.0556995724703668	0.0098	1.433e-08	53028	76579	58280.32
2580007	chr6	rs2523959	29939978	C	A	0.714	0.703	0.945	0.0556995724703668	0.0098	1.437e-08	53028	76579	58280.32
2582124	chr6	rs17180311	29940002	G	A	0.98	0.981	0.936	0.0088011559530687	0.0335	0.7932	49851	69995	54381.42
2572649	chr6	rs2256820	29940106	G	A	0.85	0.854	0.943	-0.0101008421794295	0.0126	0.4217	53028	76579	58280.32
2570481	chr6	rs2523958	29940202	G	A	0.711	0.701	0.941	0.055302247784655	0.0098	1.758e-08	53028	76579	58280.32
2570295	chr6	rs2523957	29940260	G	A	0.415	0.404	0.943	0.0323026073786261	0.0091	0.0003922	53028	76579	58280.32
2583149	chr6	rs2256902	29940372	G	A	0.888	0.89	0.948	-0.0101008421794295	0.0143	0.48	53028	76579	58280.32
2584710	chr6	rs5009448	29940488	T	C	0.292	0.284	0.938	0.036997088886122	0.0099	0.000185	53028	76579	58280.32
2591717	chr6	rs6929675	29940504	G	T	0.986	0.986	0.912	0.0172012073197748	0.0461	0.7086	38564	50645	41502.77
2567446	chr6	rs2844805	29940679	G	A	0.707	0.697	0.94	0.0580990823836463	0.0098	3.109e-09	53028	76579	58280.32
2568494	chr6	rs55702275	29940697	G	C	0.986	0.986	0.912	0.017496047616751	0.0461	0.7048	38564	50645	41502.77
2588227	chr6	rs2256919	29940750	C	A	0.415	0.404	0.942	0.0352030377085245	0.0091	0.0001095	53028	76579	58280.32
2595155	chr6	rs2394249	29940786	A	T	0.939	0.942	0.937	-0.0584027170759943	0.019	0.002042	53386	77258	58749.13
2601082	chr6	rs2256922	29940814	C	T	0.711	0.701	0.944	0.0575044650684261	0.0098	4.559e-09	53028	76579	58280.32
2598063	chr6	rs4959010	29940943	T	C	0.702	0.702	0.939	-0.0178992398878318	0.0098	0.06764	53028	76579	58280.32
2588987	chr6	rs56289102	29941011	C	T	0.939	0.942	0.938	-0.0582967085104029	0.0189	0.002069	53386	77258	58749.13
2577515	chr6	rs2571376	29941184	C	T	0.712	0.701	0.944	0.0575988723793984	0.0098	4.284e-09	53028	76579	58280.32
2576048	chr6	rs2735078	29941400	A	G	0.712	0.701	0.944	0.0577027101282892	0.0098	4.095e-09	53028	76579	58280.32
2593529	chr6	rs9295825	29941431	G	A	0.715	0.714	0.939	-0.0188974371044634	0.0099	0.05721	53028	76579	58280.32
2575657	chr6	rs7770569	29941539	G	A	0.979	0.979	0.932	0.0243022925229648	0.0324	0.4536	50004	70236	54568.6
2595693	chr6	rs9260808	29941597	A	G	0.126	0.125	0.94	0.0387013475370749	0.0135	0.004064	53028	76579	58280.32
2575117	chr6	rs145952856	29941607	T	C	0.962	0.963	0.94	-0.0618009384055913	0.0237	0.009121	53028	76579	58280.32
2578620	chr6	rs9260809	29941617	A	G	0.586	0.578	0.945	0.0485996698360624	0.0091	7.829e-08	53028	76579	58280.32
2585772	chr6	rs9260810	29941638	G	C	0.207	0.202	0.935	0.0372957847436969	0.0111	0.0007405	53386	77258	58749.13
2596558	chr6	rs9260811	29941754	T	C	0.966	0.967	0.983	-0.010302892995897	0.0253	0.6825	49038	71328	53772.37
2580052	chr6	rs437941	29941769	G	A	0.55	0.553	0.929	-0.0164038098256767	0.0091	0.07093	53028	76579	58280.32
2578654	chr6	rs9366750	29941829	A	T	0.722	0.72	0.92	-0.0186019483996616	0.0101	0.06509	53028	76579	58280.32
2579450	chr6	rs116955874	29941851	G	T	0.976	0.976	0.943	-0.0306963490025976	0.0296	0.2991	52835	75971	57987.32
2571824	chr6	rs2523948	29941857	G	T	0.415	0.404	0.942	0.0350002811846215	0.0091	0.0001227	53028	76579	58280.32
2569809	chr6	rs2523947	29941873	C	A	0.84	0.843	0.943	-0.003797200248385	0.0123	0.7568	53028	76579	58280.32
2595944	chr6	rs2523946	29941943	C	T	0.543	0.546	0.939	-0.0166986496230515	0.009	0.06315	53028	76579	58280.32
2576292	chr6	rs3823353	29942045	G	T	0.707	0.706	0.927	-0.0194988734340555	0.0099	0.04838	53028	76579	58280.32
2581261	chr6	rs3823354	29942051	T	A	0.707	0.706	0.927	-0.0193969096107316	0.0099	0.05016	53028	76579	58280.32
2575784	chr6	rs3823355	29942083	C	T	0.703	0.703	0.939	-0.0183982139464423	0.0098	0.06028	53028	76579	58280.32
2579858	chr6	rs2844804	29942126	T	G	0.543	0.546	0.939	-0.0171970248285215	0.009	0.05575	53028	76579	58280.32
2580710	chr6	rs2232236	29942191	T	G	0.216	0.212	0.87	0.0397974698740661	0.0113	0.0004499	53028	76579	58280.32
2588563	chr6	rs3823358	29942205	G	A	0.703	0.703	0.939	-0.0183982139464423	0.0098	0.06068	53028	76579	58280.32
2582350	chr6	rs3823359	29942293	G	C	0.255	0.247	0.942	0.043097802902723	0.0103	2.915e-05	53028	76579	58280.32
2587094	chr6	rs2523945	29942324	T	C	0.543	0.546	0.939	-0.0168003386783461	0.009	0.06181	53028	76579	58280.32
2576293	chr6	rs36019691	29942384	T	C	0.703	0.703	0.939	-0.0182963622831166	0.0098	0.06184	53028	76579	58280.32
2567140	chr6	rs35835721	29942386	T	G	0.703	0.703	0.939	-0.0182963622831166	0.0098	0.06165	53028	76579	58280.32
2576336	chr6	rs9260823	29942401	C	G	0.94	0.944	0.94	-0.0375980304153185	0.0192	0.04976	53028	76579	58280.32
2571953	chr6	rs9260824	29942439	G	A	0.942	0.945	0.94	-0.0383043331577141	0.0194	0.04891	53028	76579	58280.32
2598375	chr6	rs41265816	29942448	G	C	0.703	0.703	0.939	-0.0182963622831166	0.0098	0.06196	53028	76579	58280.32
2594458	chr6	rs453375	29942487	G	A	0.84	0.843	0.943	-0.0036968248442897	0.0123	0.7627	53028	76579	58280.32
2573817	chr6	rs62388723	29942489	C	T	0.939	0.942	0.938	-0.0568984476340911	0.0189	0.002647	53386	77258	58749.13
2590395	chr6	rs9260826	29942491	T	A	0.94	0.944	0.94	-0.0374007702544828	0.0192	0.05122	53028	76579	58280.32
2597870	chr6	rs393282	29942497	C	T	0.543	0.546	0.939	-0.0168003386783461	0.009	0.06162	53028	76579	58280.32
2574959	chr6	rs143723197	29942527	T	C	0.928	0.931	0.968	-0.0189993500097828	0.0179	0.2901	49038	71328	53772.37
2588395	chr6	rs426483	29942590	C	T	0.712	0.701	0.945	0.0582972096102774	0.0098	2.788e-09	53028	76579	58280.32
2580823	chr6	rs35066870	29942639	A	G	0.703	0.703	0.939	-0.0182963622831166	0.0098	0.06173	53028	76579	58280.32
2596651	chr6	rs1960063	29942674	G	A	0.732	0.72	0.944	0.0584952975902863	0.01	5.596e-09	53028	76579	58280.32
2589238	chr6	rs9260828	29942678	G	A	0.942	0.945	0.941	-0.0380030548002074	0.0194	0.05022	53028	76579	58280.32
2588451	chr6	rs6942179	29942842	C	A	0.703	0.703	0.939	-0.0183982139464423	0.0098	0.06089	53028	76579	58280.32
2583738	chr6	rs2232238	29942857	T	C	0.84	0.843	0.943	-0.0038975857287134	0.0123	0.7516	53028	76579	58280.32
2582554	chr6	rs2232239	29942866	T	C	0.942	0.945	0.94	-0.0377018671840115	0.0194	0.05223	53028	76579	58280.32
2568489	chr6	rs2523943	29942927	T	G	0.878	0.88	0.943	0.0153023200084426	0.0138	0.2691	53028	76579	58280.32
2592025	chr6	rs9260830	29942979	G	C	0.942	0.945	0.94	-0.0377953294954024	0.0194	0.05145	53028	76579	58280.32
2600758	chr6	rs378971	29942983	G	A	0.485	0.491	0.941	-0.0239034240815591	0.0089	0.007601	53028	76579	58280.32
2578301	chr6	rs422640	29943005	G	C	0.84	0.843	0.943	-0.0038975857287134	0.0123	0.7499	53028	76579	58280.32
2568434	chr6	rs400488	29943035	G	A	0.84	0.843	0.943	-0.004198802647333	0.0123	0.7349	53028	76579	58280.32
2582644	chr6	rs139658941	29943039	G	T	0.969	0.97	0.929	-0.0864951466230935	0.0265	0.001089	52135	74985	57135.61
2585985	chr6	rs58031868	29943056	C	T	0.979	0.979	0.933	0.0239996896478807	0.0324	0.4592	50004	70236	54568.6
2599580	chr6	rs6904029	29943067	G	A	0.703	0.703	0.939	-0.0180010511095525	0.0098	0.06572	53028	76579	58280.32
2600353	chr6	rs6903753	29943178	A	G	0.703	0.703	0.939	-0.0181028726978536	0.0098	0.06521	53028	76579	58280.32
2597347	chr6	rs1128306	29943269	G	A	0.84	0.843	0.943	-0.0038975857287134	0.0123	0.7526	53028	76579	58280.32
2585095	chr6	rs2071568	29943281	G	A	0.703	0.703	0.939	-0.0181028726978536	0.0098	0.06551	53028	76579	58280.32
2599491	chr6	rs17180353	29943355	C	T	0.95	0.952	0.946	-0.0437011352710986	0.0208	0.0355	53028	76579	58280.32
2585657	chr6	rs9260833	29943469	C	A	0.942	0.945	0.941	-0.0388032003238938	0.0194	0.04574	53028	76579	58280.32
2580166	chr6	rs9260834	29943475	C	A	0.942	0.945	0.941	-0.0385017716536664	0.0194	0.04779	53028	76579	58280.32
2569420	chr6	rs2735076	29943490	A	G	0.235	0.231	0.942	0.0067968490002727	0.0106	0.523	53028	76579	58280.32
2573078	chr6	rs9260836	29943528	G	A	0.942	0.945	0.941	-0.0382004338153035	0.0194	0.04901	53028	76579	58280.32
2569935	chr6	rs9260837	29943581	C	A	0.942	0.945	0.941	-0.0382004338153035	0.0194	0.04904	53028	76579	58280.32
2592454	chr6	rs2394250	29943656	G	T	0.568	0.572	0.939	-0.0369959896867261	0.0091	4.48e-05	53028	76579	58280.32
2598814	chr6	rs2394251	29943688	G	C	0.269	0.263	0.942	0.0432989243951476	0.0101	1.888e-05	53028	76579	58280.32
2582498	chr6	rs3823363	29943715	C	T	0.529	0.525	0.945	0.047799197133273	0.009	1.01e-07	53028	76579	58280.32
2592130	chr6	rs3823364	29943802	T	A	0.942	0.945	0.941	-0.0378991867540796	0.0194	0.05134	53028	76579	58280.32
2569888	chr6	rs2893999	29943832	T	C	0.939	0.942	0.938	-0.0575973336805821	0.0189	0.002358	53386	77258	58749.13
2581440	chr6	rs2245950	29943866	G	A	0.653	0.646	0.942	0.0446960805488528	0.0094	1.835e-06	53028	76579	58280.32
2570449	chr6	rs2245952	29943895	G	C	0.901	0.903	0.933	0.023003381764963	0.0153	0.1314	53028	76579	58280.32
2593515	chr6	rs3823368	29943906	T	C	0.939	0.942	0.938	-0.057194885093252	0.0189	0.002515	53386	77258	58749.13
2580599	chr6	rs3823369	29943916	A	T	0.705	0.704	0.931	-0.0187038311937836	0.0099	0.05779	53028	76579	58280.32
2580914	chr6	rs2245958	29943947	G	A	0.654	0.647	0.94	0.044600447168905	0.0094	2.004e-06	53028	76579	58280.32
2571678	chr6	rs2245959	29943970	G	A	0.655	0.648	0.939	0.0448012667045393	0.0094	1.866e-06	53028	76579	58280.32
2575293	chr6	rs3823372	29943981	G	A	0.944	0.947	0.911	-0.0442027026797326	0.0201	0.02806	53028	76579	58280.32
2569739	chr6	rs2245961	29944004	C	A	0.367	0.359	0.942	0.0275957115907991	0.0093	0.003058	53028	76579	58280.32
2572622	chr6	rs4479980	29944030	C	T	0.179	0.176	0.892	0.0280041964095973	0.012	0.01953	53028	76579	58280.32
2581806	chr6	rs4360169	29944032	G	C	0.179	0.175	0.892	0.0280041964095973	0.012	0.01965	53028	76579	58280.32
2581427	chr6	rs61390694	29944049	T	A	0.986	0.986	0.893	0.0141987193998129	0.0472	0.7627	38090	47539	40680.29
2576814	chr6	rs3823374	29944148	C	A	0.667	0.667	0.937	-0.0178992398878318	0.0095	0.06042	53028	76579	58280.32
2590885	chr6	rs3823375	29944158	T	C	0.667	0.667	0.937	-0.0176956485356892	0.0095	0.0628	53028	76579	58280.32
2589620	chr6	rs3823376	29944184	C	T	0.523	0.518	0.945	0.0355987772398635	0.0089	6.755e-05	53028	76579	58280.32
2600941	chr6	rs3823377	29944253	C	A	0.667	0.667	0.938	-0.0180010511095525	0.0095	0.05814	53028	76579	58280.32
2583705	chr6	rs2844803	29944314	T	C	0.483	0.489	0.941	-0.0239956055562207	0.0089	0.007305	53028	76579	58280.32
2567760	chr6	rs3823379	29944458	T	C	0.513	0.508	0.946	0.0363029992242924	0.0089	4.942e-05	53028	76579	58280.32
2593175	chr6	rs149053842	29944500	G	T	0.962	0.963	0.939	-0.0593042438991411	0.0236	0.01197	53028	76579	58280.32
2586349	chr6	rs2735075	29944543	T	G	0.613	0.606	0.944	0.0295005481176215	0.0092	0.001275	53028	76579	58280.32
2579878	chr6	rs3823381	29944558	C	T	0.574	0.567	0.945	0.0493995022947674	0.009	4.536e-08	53028	76579	58280.32
2578752	chr6	rs145900505	29944577	A	G	0.962	0.963	0.942	-0.0593997472816252	0.0237	0.01215	53028	76579	58280.32
2580596	chr6	rs9260857	29944706	A	G	0.126	0.125	0.94	0.0389995348490096	0.0135	0.003813	53028	76579	58280.32
2568574	chr6	rs2894001	29944721	C	G	0.942	0.945	0.94	-0.0374007702544828	0.0194	0.05396	53028	76579	58280.32
2579176	chr6	rs111782274	29944776	T	C	0.964	0.965	0.915	-0.0649972930239685	0.0246	0.008224	53028	76579	58280.32
2586464	chr6	rs9260858	29944878	A	T	0.942	0.945	0.94	-0.0378991867540796	0.0194	0.051	53028	76579	58280.32
2599081	chr6	rs419862	29944892	G	C	0.846	0.85	0.937	0.0055048206344449	0.0126	0.6635	53028	76579	58280.32
2588234	chr6	rs4713279	29944896	T	A	0.718	0.716	0.939	-0.0182963622831166	0.01	0.06681	53028	76579	58280.32
2598307	chr6	rs113414280	29944942	T	C	0.964	0.964	0.917	-0.0566020980240563	0.0245	0.02078	53028	76579	58280.32
2575172	chr6	rs2735071	29944979	G	C	0.845	0.85	0.941	-0.0009004052431641	0.0126	0.941	53028	76579	58280.32
2583288	chr6	rs3823382	29945210	A	T	0.942	0.945	0.94	-0.0377018671840115	0.0194	0.05218	53028	76579	58280.32
2567014	chr6	rs2571375	29945270	A	G	0.909	0.909	0.942	-0.0138961051921114	0.0156	0.3738	53028	76579	58280.32
2586901	chr6	rs3823384	29945368	A	G	0.942	0.945	0.94	-0.0372035489975441	0.0194	0.0556	53028	76579	58280.32
2592093	chr6	rs75461878	29945384	C	G	0.962	0.963	0.942	-0.0615031325940498	0.0237	0.009264	53028	76579	58280.32
2573602	chr6	rs9260860	29945508	C	T	0.942	0.945	0.941	-0.0374007702544828	0.0194	0.05424	53028	76579	58280.32
2569913	chr6	rs9260861	29945594	C	T	0.942	0.945	0.94	-0.0385017716536664	0.0194	0.04779	53028	76579	58280.32
2586611	chr6	rs2246198	29945602	G	A	0.853	0.858	0.941	-0.0052035148315978	0.0128	0.6844	53028	76579	58280.32
2590806	chr6	rs2246199	29945620	C	T	0.911	0.913	0.944	0.0147999386115992	0.0159	0.351	53028	76579	58280.32
2568515	chr6	rs9260862	29945741	C	T	0.942	0.945	0.94	-0.0369026020501437	0.0194	0.05759	53028	76579	58280.32
2566769	chr6	rs9260863	29945771	G	T	0.942	0.945	0.94	-0.0370997639570267	0.0194	0.05608	53028	76579	58280.32
2576263	chr6	rs56052612	29945802	G	C	0.939	0.942	0.944	-0.0039979812872983	0.019	0.8341	53028	76579	58280.32
2594307	chr6	rs9260864	29945841	G	A	0.942	0.945	0.941	-0.0372969647443931	0.0194	0.05492	53028	76579	58280.32
2584125	chr6	rs9260865	29945898	T	C	0.942	0.945	0.94	-0.0372035489975441	0.0194	0.05564	53028	76579	58280.32
2594989	chr6	rs3132685	29945949	G	A	0.905	0.89	0.936	0.156696009154982	0.015	1.845e-25	53028	76579	58280.32
2575953	chr6	rs9260866	29946019	G	A	0.942	0.945	0.94	-0.0378991867540796	0.0194	0.05047	53028	76579	58280.32
2566930	chr6	rs9260867	29946021	G	A	0.94	0.943	0.94	-0.0366951051877892	0.0192	0.05531	53028	76579	58280.32
2577204	chr6	rs9260868	29946157	A	G	0.942	0.945	0.941	-0.0370997639570267	0.0194	0.05581	53028	76579	58280.32
2577863	chr6	rs9260869	29946453	C	T	0.942	0.945	0.94	-0.0369959896867261	0.0194	0.05697	53028	76579	58280.32
2584872	chr6	rs9260870	29946503	C	T	0.942	0.945	0.94	-0.0369959896867261	0.0194	0.05665	53028	76579	58280.32
2584272	chr6	rs55809494	29946635	T	C	0.978	0.978	0.926	0.0178006246255066	0.0342	0.6022	45597	60314	48897.29
2597761	chr6	rs9260873	29946656	T	C	0.942	0.945	0.94	-0.0369959896867261	0.0194	0.05685	53028	76579	58280.32
2581961	chr6	rs1974574	29946715	T	C	0.873	0.876	0.947	-0.0075987978753305	0.0135	0.5733	53028	76579	58280.32
2586687	chr6	rs58815089	29947158	A	G	0.972	0.972	0.932	0.0329994782631079	0.0277	0.2345	51574	71944	56191.48
2573855	chr6	rs2108691	29948365	G	T	0.873	0.876	0.947	-0.0074980401773571	0.0135	0.5771	53028	76579	58280.32
2588911	chr6	rs9260914	29948401	G	A	0.942	0.945	0.941	-0.0369959896867261	0.0194	0.05671	53028	76579	58280.32
2599386	chr6	rs2735069	29948482	G	T	0.881	0.883	0.947	-0.0075987978753305	0.0139	0.5857	53028	76579	58280.32
2599326	chr6	rs9260915	29948557	C	T	0.942	0.945	0.941	-0.0372969647443931	0.0194	0.05457	53028	76579	58280.32
2592305	chr6	rs9260916	29948708	C	T	0.942	0.945	0.941	-0.0366951051877892	0.0194	0.0584	53028	76579	58280.32
2572035	chr6	rs9260917	29948716	A	T	0.942	0.945	0.941	-0.0369026020501437	0.0194	0.05708	53028	76579	58280.32
2600780	chr6	rs9260918	29948751	C	T	0.907	0.91	0.944	0.001598721363697	0.0156	0.9187	53028	76579	58280.32
2566931	chr6	rs2844802	29948812	A	T	0.731	0.72	0.945	0.0575044650684261	0.01	9.683e-09	53028	76579	58280.32
2571614	chr6	rs9260919	29948884	C	T	0.942	0.945	0.941	-0.0369959896867261	0.0194	0.05701	53028	76579	58280.32
2596547	chr6	rs3873291	29948941	G	A	0.939	0.942	0.938	-0.0601003842529617	0.019	0.001534	53386	77258	58749.13
2572144	chr6	rs2517810	29949030	C	G	0.873	0.876	0.947	-0.0075987978753305	0.0135	0.575	53028	76579	58280.32
2572052	chr6	rs9260920	29949047	C	T	0.942	0.945	0.94	-0.0375980304153185	0.0194	0.05284	53028	76579	58280.32
2591462	chr6	rs2571431	29949060	A	G	0.814	0.821	0.944	-0.0176040459483609	0.0116	0.1303	53028	76579	58280.32
2597824	chr6	rs2246555	29949064	A	T	0.733	0.722	0.945	0.0575988723793984	0.01	9.725e-09	53028	76579	58280.32
2571660	chr6	rs9260921	29949091	A	G	0.942	0.945	0.94	-0.0370997639570267	0.0194	0.0558	53028	76579	58280.32
2570285	chr6	rs423808	29949123	G	T	0.873	0.876	0.947	-0.0075987978753305	0.0135	0.5765	53028	76579	58280.32
2567895	chr6	rs410909	29949168	G	T	0.873	0.876	0.947	-0.0076995657264405	0.0135	0.5699	53028	76579	58280.32
2576727	chr6	rs2517809	29949293	G	A	0.873	0.876	0.947	-0.0075987978753305	0.0135	0.5752	53028	76579	58280.32
2601038	chr6	rs17180521	29949330	T	C	0.934	0.934	0.946	-0.0125990355765152	0.018	0.4837	53028	76579	58280.32
2567426	chr6	rs2571430	29949448	A	G	0.873	0.876	0.945	-0.0082035573506883	0.0136	0.5464	53028	76579	58280.32
2568348	chr6	rs17180542	29949456	C	T	0.939	0.942	0.942	-0.004701032558649	0.0191	0.8046	53028	76579	58280.32
2569337	chr6	rs2246638	29949497	G	A	0.814	0.821	0.944	-0.0182047046548463	0.0116	0.1181	53028	76579	58280.32
2598713	chr6	rs2246642	29949518	G	A	0.873	0.876	0.947	-0.0074980401773571	0.0135	0.5778	53028	76579	58280.32
2574340	chr6	rs114695814	29949789	G	A	0.976	0.976	0.943	-0.0293979151845611	0.0296	0.3213	52711	75466	57788.21
2595147	chr6	rs2394255	29949821	A	G	0.508	0.505	0.944	0.0335991726304121	0.0089	0.0001762	53028	76579	58280.32
2571148	chr6	rs73727658	29949841	C	T	0.964	0.964	0.935	0.0584009748744768	0.0244	0.01671	52297	73761	57103.59
2594827	chr6	rs56149225	29949843	C	G	0.939	0.942	0.938	-0.0601003842529617	0.019	0.001528	53386	77258	58749.13
2581456	chr6	rs9260923	29949889	C	T	0.942	0.945	0.941	-0.0372035489975441	0.0194	0.05542	53028	76579	58280.32
2582302	chr6	rs379221	29950140	A	G	0.835	0.84	0.941	-0.010302892995897	0.0122	0.3969	53028	76579	58280.32
2588968	chr6	rs401618	29950210	A	G	0.731	0.72	0.945	0.0575988723793984	0.01	9.299e-09	53028	76579	58280.32
2573286	chr6	rs9260924	29950289	A	G	0.962	0.963	0.994	-0.0208049294331883	0.0239	0.3852	49038	71328	53772.37
2570025	chr6	rs3734830	29950321	G	A	0.939	0.942	0.943	-0.0033957590691798	0.019	0.8566	53028	76579	58280.32
2590255	chr6	rs3734831	29950417	T	C	0.939	0.942	0.943	-0.0033957590691798	0.019	0.8565	53028	76579	58280.32
2585578	chr6	rs3734832	29950492	G	A	0.942	0.945	0.941	-0.0369959896867261	0.0194	0.05679	53028	76579	58280.32
2592231	chr6	rs9260927	29950502	C	T	0.962	0.964	0.995	-0.0201006717070029	0.024	0.4017	49038	71328	53772.37
2582056	chr6	rs3734833	29950577	A	G	0.939	0.942	0.943	-0.0036968248442897	0.019	0.8451	53028	76579	58280.32
2598077	chr6	rs3734834	29950581	A	G	0.95	0.952	0.942	-0.0017014466397575	0.0209	0.935	53028	76579	58280.32
2590276	chr6	rs2735068	29950583	A	G	0.934	0.934	0.946	-0.0125990355765152	0.018	0.4848	53028	76579	58280.32
2569076	chr6	rs9260928	29950668	C	T	0.962	0.964	0.995	-0.0202027073175195	0.024	0.3992	49038	71328	53772.37
2573961	chr6	rs3891158	29950833	G	C	0.508	0.505	0.944	0.0335991726304121	0.0089	0.0001748	53028	76579	58280.32
2594039	chr6	rs73725904	29950839	G	C	0.939	0.942	0.944	-0.0036968248442897	0.019	0.8467	53028	76579	58280.32
2585773	chr6	rs73428121	29950979	A	C	0.939	0.942	0.944	-0.0033957590691798	0.019	0.8584	53028	76579	58280.32
2587292	chr6	rs2517808	29951011	C	T	0.97	0.969	0.942	0.042503779526724	0.0273	0.1195	48827	70229	53664.42
2583634	chr6	rs6912877	29951072	T	C	0.911	0.916	0.842	-0.0349020520092649	0.0169	0.03916	53028	76579	58280.32
2582222	chr6	rs2735067	29951106	A	G	0.731	0.72	0.945	0.0575044650684261	0.01	9.833e-09	53028	76579	58280.32
2589790	chr6	rs57035982	29951204	G	A	0.939	0.942	0.944	-0.0033957590691798	0.019	0.8598	53028	76579	58280.32
2575843	chr6	rs56015532	29951273	A	G	0.939	0.942	0.944	-0.0034961042567088	0.019	0.8533	53028	76579	58280.32
2571632	chr6	rs57080532	29951283	A	C	0.939	0.942	0.944	-0.0033957590691798	0.019	0.8594	53028	76579	58280.32
2580752	chr6	rs57680173	29951294	G	T	0.939	0.942	0.944	-0.0034961042567088	0.019	0.8539	53028	76579	58280.32
2593713	chr6	rs55760574	29951611	A	T	0.939	0.942	0.944	-0.0034961042567088	0.019	0.8523	53028	76579	58280.32
2569022	chr6	rs60587228	29951619	G	A	0.939	0.942	0.943	-0.0031950988965408	0.019	0.8666	53028	76579	58280.32
2582189	chr6	rs56385845	29951679	G	A	0.939	0.942	0.944	-0.0034961042567088	0.019	0.8524	53028	76579	58280.32
2583084	chr6	rs2735066	29951729	A	G	0.733	0.722	0.945	0.0575988723793984	0.01	9.963e-09	53028	76579	58280.32
2588396	chr6	rs9260929	29951782	T	C	0.942	0.945	0.941	-0.036798848237098	0.0194	0.05777	53028	76579	58280.32
2582058	chr6	rs3888631	29951804	A	T	0.964	0.964	0.935	0.0584009748744768	0.0244	0.01677	52297	73761	57103.59
2575019	chr6	rs58161185	29951891	A	G	0.939	0.942	0.943	-0.0034961042567088	0.019	0.8532	53028	76579	58280.32
2576679	chr6	rs3873293	29951928	A	G	0.508	0.505	0.944	0.0335991726304121	0.0089	0.0001741	53028	76579	58280.32
2571508	chr6	rs35361490	29952069	G	A	0.939	0.942	0.944	-0.0034961042567088	0.019	0.8527	53028	76579	58280.32
2567649	chr6	rs34513540	29952102	G	T	0.982	0.983	0.537	-0.0509986009718156	0.0452	0.2591	51752	72540	56465.41
2591470	chr6	rs114426132	29952106	C	T	0.983	0.983	0.553	-0.0285949668801128	0.047	0.5422	48197	68053	52540.13
2597247	chr6	rs115313680	29952107	C	G	0.983	0.984	0.549	-0.0390007373497326	0.0484	0.4207	46427	65475	50441.21
2594716	chr6	rs11759891	29952147	A	T	0.939	0.942	0.943	-0.0036968248442897	0.019	0.8473	53028	76579	58280.32
2600717	chr6	rs11757750	29952162	T	C	0.939	0.942	0.943	-0.0036968248442897	0.019	0.8473	53028	76579	58280.32
2571916	chr6	rs11755337	29952315	C	G	0.939	0.942	0.943	-0.0036968248442897	0.019	0.847	53028	76579	58280.32
2567044	chr6	rs11757792	29952325	T	C	0.939	0.942	0.943	-0.003596459514405	0.019	0.8491	53028	76579	58280.32
2592003	chr6	rs11755374	29952359	G	A	0.939	0.942	0.943	-0.0034961042567088	0.019	0.8547	53028	76579	58280.32
2588237	chr6	rs61704409	29952419	C	T	0.939	0.942	0.943	-0.0034961042567088	0.019	0.8546	53028	76579	58280.32
2582187	chr6	rs3915798	29952448	A	T	0.143	0.142	0.895	0.0227003855207759	0.0131	0.08237	53028	76579	58280.32
2582021	chr6	rs35144883	29952482	C	T	0.938	0.941	0.939	-0.0022024235552	0.019	0.9077	53028	76579	58280.32
2594920	chr6	rs58867136	29952553	A	G	0.939	0.942	0.944	-0.003596459514405	0.019	0.8517	53028	76579	58280.32
2575870	chr6	rs17186930	29952704	C	T	0.939	0.942	0.944	-0.0034961042567088	0.019	0.8546	53028	76579	58280.32
2572879	chr6	rs17186937	29952814	T	C	0.939	0.942	0.944	-0.0033957590691798	0.019	0.8594	53028	76579	58280.32
2572449	chr6	rs17186944	29952920	C	T	0.939	0.942	0.944	-0.003596459514405	0.019	0.8505	53028	76579	58280.32
2575570	chr6	rs11755966	29952931	G	A	0.939	0.942	0.943	-0.0036968248442897	0.019	0.8444	53028	76579	58280.32
2570979	chr6	rs11755984	29953035	G	A	0.939	0.942	0.944	-0.003596459514405	0.019	0.8504	53028	76579	58280.32
2598840	chr6	rs11755961	29953099	C	T	0.939	0.942	0.944	-0.003596459514405	0.019	0.8502	53028	76579	58280.32
2588569	chr6	rs11755992	29953270	C	G	0.939	0.942	0.944	-0.0032954239497972	0.019	0.8605	53028	76579	58280.32
2573023	chr6	rs11751331	29953311	A	T	0.939	0.942	0.944	-0.0032954239497972	0.019	0.862	53028	76579	58280.32
2584977	chr6	rs11758493	29953428	T	G	0.939	0.942	0.944	-0.0031950988965408	0.019	0.8677	53028	76579	58280.32
2596288	chr6	rs11756025	29953442	C	T	0.939	0.942	0.944	-0.0031950988965408	0.019	0.8667	53028	76579	58280.32
2567555	chr6	rs2735065	29953589	C	A	0.954	0.953	0.94	0.0332993704009261	0.0214	0.12	53028	76579	58280.32
2569397	chr6	rs73725908	29953598	G	C	0.939	0.942	0.943	-0.0034961042567088	0.019	0.8547	53028	76579	58280.32
2585540	chr6	rs73725909	29953626	C	T	0.939	0.942	0.943	-0.003797200248385	0.019	0.8435	53028	76579	58280.32
2591644	chr6	rs73725910	29953628	G	A	0.939	0.942	0.944	-0.0032954239497972	0.019	0.8639	53028	76579	58280.32
2595120	chr6	rs73725911	29953716	T	C	0.939	0.942	0.944	-0.0031950988965408	0.019	0.8659	53028	76579	58280.32
2594741	chr6	rs73725912	29953718	G	A	0.939	0.942	0.943	-0.0031950988965408	0.019	0.8663	53028	76579	58280.32
2578805	chr6	rs73428151	29953734	A	G	0.939	0.942	0.944	-0.0032954239497972	0.019	0.8641	53028	76579	58280.32
2600260	chr6	rs73428152	29953803	C	A	0.939	0.942	0.944	-0.0031950988965408	0.019	0.8646	53028	76579	58280.32
2588123	chr6	rs427290	29954018	C	A	0.874	0.877	0.939	-0.0066017436345624	0.0137	0.6298	53028	76579	58280.32
2599817	chr6	rs12662947	29954111	T	C	0.939	0.942	0.944	-0.0031048149534787	0.019	0.8715	53028	76579	58280.32
2568102	chr6	rs12661394	29954115	C	G	0.94	0.942	0.937	-0.0051029981759033	0.0192	0.7917	53028	76579	58280.32
2599938	chr6	rs12662967	29954280	T	C	0.939	0.942	0.944	-0.0031950988965408	0.019	0.8661	53028	76579	58280.32
2595665	chr6	rs4947244	29954364	C	G	0.717	0.716	0.939	-0.0182963622831166	0.0099	0.06609	53028	76579	58280.32
2596468	chr6	rs73410503	29954456	G	A	0.939	0.942	0.944	-0.0031950988965408	0.019	0.8655	53028	76579	58280.32
2590965	chr6	rs34894339	29954617	A	G	0.939	0.942	0.944	-0.0031950988965408	0.019	0.8655	53028	76579	58280.32
2596924	chr6	rs73725917	29954624	A	T	0.939	0.942	0.944	-0.0031950988965408	0.019	0.8656	53028	76579	58280.32
2589975	chr6	rs35356382	29954642	C	T	0.939	0.942	0.944	-0.0031950988965408	0.019	0.866	53028	76579	58280.32
2571499	chr6	rs35480831	29954719	C	T	0.94	0.943	0.93	-0.0064004391810282	0.0194	0.7404	53028	76579	58280.32
2568637	chr6	rs35574636	29954780	G	A	0.94	0.943	0.93	-0.0064004391810282	0.0194	0.7403	53028	76579	58280.32
2573916	chr6	rs35796574	29954819	A	G	0.94	0.943	0.931	-0.0059979518036359	0.0194	0.7578	53028	76579	58280.32
2574031	chr6	rs17186979	29954851	A	G	0.939	0.942	0.944	-0.0031048149534787	0.019	0.8715	53028	76579	58280.32
2593651	chr6	rs3901554	29955025	T	C	0.942	0.945	0.941	-0.0370997639570267	0.0194	0.056	53028	76579	58280.32
2599568	chr6	rs17187021	29955057	T	C	0.939	0.942	0.944	-0.0031048149534787	0.019	0.8724	53028	76579	58280.32
2571000	chr6	rs17187035	29955087	T	C	0.939	0.942	0.944	-0.0031048149534787	0.019	0.8723	53028	76579	58280.32
2594690	chr6	rs73725919	29955088	G	T	0.939	0.942	0.944	-0.0031048149534787	0.019	0.8724	53028	76579	58280.32
2584893	chr6	rs5025708	29955199	G	T	0.121	0.12	0.939	0.0353961009469877	0.0137	0.009748	53028	76579	58280.32
2587286	chr6	rs17187077	29955222	A	C	0.939	0.942	0.944	-0.0031048149534787	0.019	0.8726	53028	76579	58280.32
2589489	chr6	rs17187141	29955388	T	C	0.939	0.942	0.944	-0.0031950988965408	0.019	0.8673	53028	76579	58280.32
2585277	chr6	rs17180759	29955426	A	T	0.939	0.942	0.944	-0.0031950988965408	0.019	0.8674	53028	76579	58280.32
2585268	chr6	rs73725921	29955431	G	A	0.939	0.942	0.944	-0.0031950988965408	0.019	0.8673	53028	76579	58280.32
2589315	chr6	rs75194734	29955503	G	C	0.939	0.942	0.944	-0.0031048149534787	0.019	0.8725	53028	76579	58280.32
2583241	chr6	rs3901553	29955535	C	T	0.942	0.945	0.941	-0.0370997639570267	0.0194	0.05579	53028	76579	58280.32
2593548	chr6	rs17180794	29955539	T	C	0.939	0.942	0.944	-0.0030045090202987	0.019	0.873	53028	76579	58280.32
2591002	chr6	rs73410515	29955610	G	A	0.939	0.942	0.944	-0.0030045090202987	0.019	0.8729	53028	76579	58280.32
2599793	chr6	rs73410518	29955774	T	C	0.939	0.942	0.944	-0.0030045090202987	0.019	0.8733	53028	76579	58280.32
2572543	chr6	rs73725925	29955820	C	T	0.964	0.964	0.935	0.0579009158948382	0.0244	0.01761	52297	73761	57103.59
2580299	chr6	rs73410524	29956049	G	A	0.939	0.942	0.944	-0.0030045090202987	0.019	0.8755	53028	76579	58280.32
2591952	chr6	rs73410525	29956178	C	A	0.939	0.942	0.944	-0.0030045090202987	0.019	0.8732	53028	76579	58280.32
2579339	chr6	rs112793716	29956293	C	T	0.939	0.942	0.944	-0.0028039273327342	0.019	0.8823	53028	76579	58280.32
2586413	chr6	rs73410528	29956329	G	A	0.939	0.942	0.944	-0.0031048149534787	0.019	0.8719	53028	76579	58280.32
2600699	chr6	rs79784673	29956387	G	A	0.939	0.942	0.944	-0.0029042131473898	0.019	0.878	53028	76579	58280.32
2575131	chr6	rs2735064	29956405	G	A	0.731	0.72	0.944	0.0579009158948382	0.01	8.055e-09	53028	76579	58280.32
2592113	chr6	rs73410530	29956520	A	G	0.94	0.943	0.93	-0.006199175242821	0.0194	0.7505	53028	76579	58280.32
