## Supplementary material for "Characterization of shared and ancestry-specific signals driving complex traits using multi-ancestry fine-mapping": EUR_schizophrenia_gwas_6_24871369_34161091.tsv (part 3 of 3)

Unnamed: 0	chrom	ID	pos	A1	A2	FCAS	FCON	IMPINFO	BETA	SE	P	NCAS	NCON	NEFF
2599145	chr6	rs12662336	29956720	G	A	0.939	0.942	0.943	-0.0028039273327342	0.019	0.8823	53028	76579	58280.32
2576931	chr6	rs35697864	29956731	A	G	0.968	0.965	0.793	-0.0242004837056584	0.0281	0.3885	48783	70756	53429.25
2585655	chr6	rs12665186	29956842	A	G	0.939	0.942	0.943	-0.003596459514405	0.0191	0.8502	53028	76579	58280.32
2597440	chr6	rs9260930	29956953	T	C	0.942	0.945	0.941	-0.0372035489975441	0.0194	0.05541	53028	76579	58280.32
2569895	chr6	rs4959039	29957069	A	G	0.717	0.716	0.939	-0.0180010511095525	0.01	0.07038	53028	76579	58280.32
2591840	chr6	rs12662611	29957077	C	T	0.939	0.942	0.944	-0.0030045090202987	0.019	0.8728	53028	76579	58280.32
2578131	chr6	rs6457120	29957078	A	G	0.508	0.505	0.944	0.0336958638567256	0.0089	0.0001646	53028	76579	58280.32
2584838	chr6	rs12664166	29957285	T	G	0.939	0.942	0.944	-0.0029042131473898	0.019	0.878	53028	76579	58280.32
2576604	chr6	rs9260931	29957508	A	C	0.942	0.945	0.941	-0.0374007702544828	0.0194	0.05421	53028	76579	58280.32
2586416	chr6	rs116380157	29957632	C	T	0.985	0.986	0.907	-0.127594763615376	0.0489	0.009124	33636	50271	36911.67
2584086	chr6	rs9260932	29957802	T	C	0.942	0.945	0.941	-0.0374007702544828	0.0194	0.05418	53028	76579	58280.32
2595287	chr6	rs9260933	29957866	A	G	0.942	0.945	0.941	-0.0372035489975441	0.0194	0.05522	53028	76579	58280.32
2594326	chr6	rs9260934	29957982	G	A	0.942	0.945	0.941	-0.0372969647443931	0.0194	0.05469	53028	76579	58280.32
2591731	chr6	rs57927905	29958161	A	C	0.94	0.943	0.93	-0.0060985584618694	0.0194	0.7524	53028	76579	58280.32
2596355	chr6	rs9260935	29958488	T	C	0.942	0.945	0.941	-0.0394999521368577	0.0195	0.04265	53028	76579	58280.32
2587236	chr6	rs9260936	29958502	G	A	0.942	0.945	0.941	-0.0394999521368577	0.0195	0.04269	53028	76579	58280.32
2590384	chr6	rs9260937	29958526	A	T	0.942	0.945	0.941	-0.0394999521368577	0.0195	0.04268	53028	76579	58280.32
2575063	chr6	rs9260938	29958648	A	G	0.942	0.945	0.941	-0.0394999521368577	0.0195	0.04237	53028	76579	58280.32
2587871	chr6	rs9260939	29958674	C	T	0.942	0.945	0.941	-0.0394999521368577	0.0195	0.04236	53028	76579	58280.32
2572596	chr6	rs1264807	29958807	A	C	0.847	0.834	0.949	0.104603228988645	0.0123	1.466e-17	53028	76579	58280.32
2568278	chr6	rs9260941	29958865	T	A	0.942	0.945	0.941	-0.0394999521368577	0.0195	0.04243	53028	76579	58280.32
2596660	chr6	rs9260943	29958933	A	C	0.942	0.945	0.941	-0.0391983134041576	0.0195	0.04401	53028	76579	58280.32
2581482	chr6	rs9260945	29959236	C	T	0.942	0.945	0.942	-0.0396976268585458	0.0195	0.04103	53028	76579	58280.32
2578226	chr6	rs9260946	29959254	G	A	0.942	0.945	0.942	-0.0399994162638657	0.0195	0.03988	53028	76579	58280.32
2575982	chr6	rs9260948	29959326	T	C	0.942	0.945	0.942	-0.0396039865931634	0.0195	0.04184	53028	76579	58280.32
2576694	chr6	rs9260950	29959458	G	A	0.942	0.945	0.942	-0.0396976268585458	0.0195	0.04123	53028	76579	58280.32
2568880	chr6	rs9260951	29959538	T	C	0.881	0.887	0.942	-0.01999864650669	0.0141	0.1566	53028	76579	58280.32
2579703	chr6	rs16896851	29959640	A	T	0.939	0.942	0.937	-0.0586041643160532	0.019	0.002031	53386	77258	58749.13
2599131	chr6	rs9260954	29959935	C	G	0.942	0.945	0.941	-0.0391983134041576	0.0195	0.04405	53028	76579	58280.32
2580209	chr6	rs9260957	29960083	G	A	0.942	0.945	0.941	-0.039104719880761	0.0195	0.04465	53028	76579	58280.32
2586767	chr6	rs9260958	29960193	C	T	0.942	0.945	0.941	-0.039104719880761	0.0195	0.04465	53028	76579	58280.32
2578295	chr6	rs16896853	29960331	C	A	0.969	0.969	0.938	0.0421970486997883	0.0264	0.109	51991	72540	56641.9
2600299	chr6	rs7770811	29960359	T	C	0.882	0.888	0.939	-0.0194988734340555	0.0141	0.1678	53028	76579	58280.32
2584310	chr6	rs7750582	29960384	C	A	0.94	0.942	0.937	-0.0021022080918702	0.0192	0.9131	53028	76579	58280.32
2580345	chr6	rs115118594	29960420	T	A	0.927	0.93	0.979	-0.0177974390305806	0.0177	0.3149	49038	71328	53772.37
2597844	chr6	rs9260959	29960870	A	T	0.881	0.887	0.942	-0.0197028322758684	0.0141	0.1628	53028	76579	58280.32
2567442	chr6	rs9260960	29960958	C	G	0.881	0.887	0.942	-0.0198966317144566	0.0141	0.1586	53028	76579	58280.32
2600487	chr6	rs9260961	29960999	G	T	0.881	0.887	0.942	-0.0198048272985997	0.0141	0.1598	53028	76579	58280.32
2585297	chr6	rs9260963	29961071	G	A	0.881	0.887	0.942	-0.0198966317144566	0.0141	0.158	53028	76579	58280.32
2570842	chr6	rs9260964	29961119	T	C	0.881	0.887	0.942	-0.0198048272985997	0.0141	0.1593	53028	76579	58280.32
2599638	chr6	rs9260965	29961122	A	G	0.881	0.887	0.942	-0.0198048272985997	0.0141	0.1591	53028	76579	58280.32
2571506	chr6	rs1632926	29961274	A	G	0.847	0.834	0.948	0.104197840012376	0.0123	2.019e-17	53028	76579	58280.32
2593141	chr6	rs9260966	29961281	G	A	0.881	0.887	0.942	-0.0198966317144566	0.0141	0.1587	53028	76579	58280.32
2583572	chr6	rs9260967	29961367	G	A	0.881	0.887	0.942	-0.01999864650669	0.0141	0.1561	53028	76579	58280.32
2575096	chr6	rs9260968	29961439	C	A	0.881	0.887	0.942	-0.0198966317144566	0.0141	0.1578	53028	76579	58280.32
2589377	chr6	rs17187210	29961485	C	G	0.882	0.887	0.939	-0.0198966317144566	0.0141	0.1595	53028	76579	58280.32
2588832	chr6	rs9260971	29961513	G	T	0.882	0.888	0.937	-0.0187955345843259	0.0142	0.184	53028	76579	58280.32
2572076	chr6	rs2530389	29961536	A	C	0.933	0.934	0.944	-0.0108991808690006	0.018	0.5443	53028	76579	58280.32
2583805	chr6	rs9260972	29961547	G	C	0.882	0.888	0.937	-0.0198966317144566	0.0142	0.16	53028	76579	58280.32
2596043	chr6	rs17180836	29961566	A	G	0.939	0.942	0.936	-0.0580953231907121	0.019	0.002199	53386	77258	58749.13
2581246	chr6	rs17187224	29961579	C	T	0.939	0.942	0.942	-0.0023026490626755	0.0191	0.9022	53028	76579	58280.32
2578757	chr6	rs9260973	29961580	A	G	0.127	0.125	0.939	0.0385955177593629	0.0135	0.00416	53028	76579	58280.32
2571659	chr6	rs9260974	29961618	A	G	0.881	0.887	0.941	-0.01999864650669	0.0141	0.1572	53028	76579	58280.32
2572420	chr6	rs2517807	29961631	C	T	0.933	0.934	0.943	-0.0104039337153929	0.018	0.5621	53028	76579	58280.32
2598594	chr6	rs9260975	29961722	C	T	0.881	0.887	0.942	-0.0202027073175195	0.0141	0.1528	53028	76579	58280.32
2596065	chr6	rs9260976	29961770	G	A	0.942	0.945	0.941	-0.0393023164827424	0.0195	0.04369	53028	76579	58280.32
2591806	chr6	rs9260977	29961784	C	T	0.881	0.887	0.942	-0.0201006717070029	0.0141	0.1529	53028	76579	58280.32
2592936	chr6	rs17180864	29961793	C	T	0.939	0.942	0.943	-0.0027036515743148	0.019	0.8861	53028	76579	58280.32
2585396	chr6	rs17187252	29961843	G	A	0.939	0.942	0.943	-0.0027036515743148	0.019	0.8861	53028	76579	58280.32
2570158	chr6	rs9260978	29961853	C	T	0.881	0.887	0.942	-0.0202027073175195	0.0141	0.1526	53028	76579	58280.32
2578767	chr6	rs9260979	29961934	C	G	0.881	0.887	0.942	-0.0202027073175195	0.0141	0.1526	53028	76579	58280.32
2598450	chr6	rs9260980	29962005	A	G	0.881	0.887	0.942	-0.0201006717070029	0.0141	0.1536	53028	76579	58280.32
2570129	chr6	rs9260981	29962028	G	A	0.942	0.945	0.941	-0.0391983134041576	0.0195	0.04402	53028	76579	58280.32
2573334	chr6	rs9260982	29962067	T	A	0.881	0.887	0.942	-0.0201006717070029	0.0141	0.1538	53028	76579	58280.32
2594463	chr6	rs9260983	29962139	G	C	0.942	0.945	0.941	-0.0391983134041576	0.0195	0.04409	53028	76579	58280.32
2581122	chr6	rs9260984	29962268	G	A	0.942	0.945	0.941	-0.0393023164827424	0.0195	0.04373	53028	76579	58280.32
2592335	chr6	rs9260985	29962337	C	T	0.962	0.964	0.994	-0.0183982139464423	0.024	0.4452	49038	71328	53772.37
2573930	chr6	rs9260987	29962398	G	A	0.89	0.895	0.941	-0.021203207651103	0.0145	0.1441	53028	76579	58280.32
2576467	chr6	rs9260988	29962515	T	C	0.881	0.887	0.942	-0.0202027073175195	0.0141	0.1528	53028	76579	58280.32
2593709	chr6	rs543555496	29962517	C	T	0.942	0.945	0.941	-0.0393959285025942	0.0195	0.04284	53028	76579	58280.32
2574218	chr6	rs9260990	29962584	T	C	0.886	0.892	0.913	-0.0198966317144566	0.0146	0.1733	53028	76579	58280.32
2598732	chr6	rs9260992	29962592	G	A	0.887	0.892	0.91	-0.019203206984436	0.0146	0.1888	53028	76579	58280.32
2585880	chr6	rs9260993	29962595	G	A	0.947	0.95	0.882	-0.0421040660228114	0.0209	0.04455	53028	76579	58280.32
2599306	chr6	rs73725936	29962741	G	A	0.971	0.971	0.935	0.0389995348490096	0.0274	0.1548	51633	72187	56286.43
2586134	chr6	rs9260994	29962796	C	G	0.881	0.887	0.942	-0.0202027073175195	0.0141	0.1527	53028	76579	58280.32
2588778	chr6	rs9260995	29962865	T	C	0.881	0.887	0.942	-0.0194988734340555	0.0141	0.1658	53028	76579	58280.32
2580199	chr6	rs9260996	29962874	T	G	0.881	0.887	0.942	-0.0194988734340555	0.0141	0.166	53028	76579	58280.32
2581560	chr6	rs4959040	29962889	C	A	0.716	0.715	0.985	-0.0185000759845861	0.01	0.06382	49683	72499	54604.19
2597901	chr6	rs6930993	29962890	G	A	0.881	0.887	0.941	-0.0194988734340555	0.0141	0.1668	53028	76579	58280.32
2572605	chr6	rs6910507	29962926	T	G	0.881	0.887	0.942	-0.0198048272985997	0.0141	0.161	53028	76579	58280.32
2574827	chr6	rs6910517	29962950	T	C	0.881	0.887	0.942	-0.01999864650669	0.0141	0.1554	53028	76579	58280.32
2597109	chr6	rs6457121	29963065	A	G	0.508	0.505	0.943	0.0341985075799122	0.009	0.0001321	53028	76579	58280.32
2594692	chr6	rs6910898	29963179	T	C	0.881	0.887	0.941	-0.021101069908054	0.0141	0.1351	53028	76579	58280.32
2580272	chr6	rs9260997	29963316	T	C	0.129	0.127	0.938	0.0371030879515023	0.0134	0.005521	53028	76579	58280.32
2591972	chr6	rs6911583	29963521	T	C	0.939	0.942	0.944	-0.0027036515743148	0.019	0.8865	53028	76579	58280.32
2596230	chr6	rs9260998	29963622	A	G	0.942	0.945	0.941	-0.0391983134041576	0.0195	0.04399	53028	76579	58280.32
2587397	chr6	rs58858573	29963724	C	A	0.939	0.942	0.944	-0.0027036515743148	0.019	0.8857	53028	76579	58280.32
2599726	chr6	rs9260999	29963815	C	T	0.881	0.887	0.942	-0.0201006717070029	0.0141	0.1546	53028	76579	58280.32
2582883	chr6	rs9261000	29963829	G	A	0.881	0.887	0.942	-0.01999864650669	0.0141	0.1551	53028	76579	58280.32
2596800	chr6	rs60968521	29963840	T	A	0.981	0.982	0.932	-0.0027036515743148	0.0344	0.9377	49330	69316	53791.83
2582851	chr6	rs9261001	29964102	G	A	0.881	0.887	0.942	-0.0201006717070029	0.0141	0.1545	53028	76579	58280.32
2593022	chr6	rs9261002	29964150	T	G	0.881	0.887	0.942	-0.0201006717070029	0.0141	0.1546	53028	76579	58280.32
2587887	chr6	rs9261003	29964152	G	C	0.881	0.887	0.942	-0.0201006717070029	0.0141	0.1547	53028	76579	58280.32
2596341	chr6	rs9261004	29964253	C	T	0.881	0.887	0.942	-0.0201006717070029	0.0141	0.1536	53028	76579	58280.32
2581778	chr6	rs9261005	29964314	G	C	0.942	0.945	0.941	-0.0391983134041576	0.0195	0.04418	53028	76579	58280.32
2575059	chr6	rs9261006	29964363	T	C	0.509	0.506	0.942	0.0341985075799122	0.009	0.0001344	53028	76579	58280.32
2597891	chr6	rs9261007	29964372	C	A	0.962	0.964	0.994	-0.0187038311937836	0.024	0.4375	49038	71328	53772.37
2592598	chr6	rs10947040	29964397	G	A	0.939	0.942	0.943	-0.0028039273327342	0.019	0.8823	53028	76579	58280.32
2599327	chr6	rs9261008	29964467	T	C	0.881	0.887	0.942	-0.0201006717070029	0.0141	0.1541	53028	76579	58280.32
2582072	chr6	rs9261009	29964676	C	T	0.881	0.887	0.942	-0.0201006717070029	0.0141	0.1536	53028	76579	58280.32
2601210	chr6	rs9261010	29964730	T	G	0.881	0.887	0.942	-0.0201006717070029	0.0141	0.1542	53028	76579	58280.32
2579792	chr6	rs9261011	29964805	G	A	0.946	0.95	0.938	-0.0433042394092723	0.0202	0.03245	53028	76579	58280.32
2568781	chr6	rs12110437	29964829	A	T	0.939	0.942	0.943	-0.0028039273327342	0.019	0.8832	53028	76579	58280.32
2568199	chr6	rs9261012	29964903	T	G	0.881	0.887	0.942	-0.0201006717070029	0.0141	0.1534	53028	76579	58280.32
2592924	chr6	rs9261013	29964948	A	G	0.881	0.887	0.942	-0.0201006717070029	0.0141	0.1533	53028	76579	58280.32
2568775	chr6	rs9261014	29964999	G	A	0.946	0.949	0.94	-0.0418954871740363	0.0201	0.03735	53028	76579	58280.32
2583945	chr6	rs9261015	29965001	G	A	0.881	0.887	0.942	-0.0201006717070029	0.0141	0.1535	53028	76579	58280.32
2571958	chr6	rs9261016	29965306	C	T	0.881	0.887	0.942	-0.0201006717070029	0.0141	0.1535	53028	76579	58280.32
2573770	chr6	rs6911279	29965344	A	G	0.881	0.887	0.942	-0.0201006717070029	0.0141	0.1533	53028	76579	58280.32
2584098	chr6	rs61023635	29965500	C	T	0.986	0.986	0.899	0.0126990249774084	0.0467	0.7852	38564	50645	41502.77
2570492	chr6	rs6911737	29965501	C	A	0.881	0.887	0.942	-0.0201006717070029	0.0141	0.1529	53028	76579	58280.32
2575689	chr6	rs6912080	29965563	G	T	0.881	0.887	0.942	-0.0202027073175195	0.0141	0.1522	53028	76579	58280.32
2597129	chr6	rs9261020	29965671	C	T	0.881	0.887	0.942	-0.0201006717070029	0.0141	0.1529	53028	76579	58280.32
2598825	chr6	rs6912154	29965781	C	T	0.881	0.887	0.941	-0.0197028322758684	0.0141	0.1614	53028	76579	58280.32
2595365	chr6	rs72502507	29965815	A	C	0.939	0.942	0.942	-0.0022024235552	0.0191	0.9101	53028	76579	58280.32
2580197	chr6	rs9261022	29965822	C	T	0.881	0.887	0.941	-0.0198048272985997	0.0141	0.1612	53028	76579	58280.32
2576074	chr6	rs356958	29965902	A	G	0.934	0.934	0.943	-0.0105959392134034	0.0181	0.5575	53028	76579	58280.32
2586510	chr6	rs9261024	29965913	C	T	0.881	0.887	0.941	-0.0196008476550609	0.0141	0.1643	53028	76579	58280.32
2592561	chr6	rs9261025	29965938	C	T	0.942	0.946	0.938	-0.039104719880761	0.0195	0.04493	53028	76579	58280.32
2573216	chr6	rs9261026	29965973	C	T	0.881	0.887	0.941	-0.0201006717070029	0.0141	0.1544	53028	76579	58280.32
2588128	chr6	rs9261027	29966000	A	C	0.942	0.946	0.938	-0.0391983134041576	0.0195	0.04491	53028	76579	58280.32
2569690	chr6	rs9261028	29966017	C	A	0.942	0.946	0.937	-0.039104719880761	0.0195	0.04545	53028	76579	58280.32
2594683	chr6	rs12111210	29966024	G	A	0.939	0.942	0.943	-0.0026033858701149	0.019	0.8926	53028	76579	58280.32
2569421	chr6	rs9261029	29966041	T	C	0.943	0.946	0.933	-0.040197189751413	0.0196	0.04051	53028	76579	58280.32
2593176	chr6	rs9261030	29966091	T	C	0.885	0.891	0.916	-0.017502275136142	0.0145	0.2286	53028	76579	58280.32
2597816	chr6	rs9261031	29966093	A	G	0.885	0.891	0.917	-0.0187955345843259	0.0145	0.1956	53028	76579	58280.32
2571018	chr6	rs9261032	29966124	T	A	0.949	0.952	0.863	-0.0530000131617053	0.0216	0.0141	53028	76579	58280.32
2595342	chr6	rs9261033	29966132	C	T	0.887	0.893	0.909	-0.0243029385231735	0.0147	0.09764	53028	76579	58280.32
2569316	chr6	rs9261035	29966175	G	A	0.942	0.945	0.941	-0.0385017716536664	0.0195	0.04807	53028	76579	58280.32
2567782	chr6	rs9261036	29966301	G	A	0.942	0.945	0.941	-0.0391983134041576	0.0195	0.04376	53028	76579	58280.32
2571198	chr6	rs9261037	29966465	A	G	0.942	0.945	0.941	-0.0391983134041576	0.0195	0.04389	53028	76579	58280.32
2588677	chr6	rs73725942	29966493	G	A	0.964	0.964	0.936	0.0590987523872065	0.0244	0.01545	52297	73761	57103.59
2591576	chr6	rs9261038	29966513	T	C	0.942	0.945	0.941	-0.0393023164827424	0.0195	0.04361	53028	76579	58280.32
2584917	chr6	rs60466513	29966609	T	C	0.942	0.945	0.941	-0.0393023164827424	0.0195	0.04356	53028	76579	58280.32
2584577	chr6	rs9261040	29966620	A	G	0.942	0.945	0.941	-0.0393023164827424	0.0195	0.04362	53028	76579	58280.32
2586527	chr6	rs6917877	29966670	A	G	0.939	0.942	0.943	-0.0030045090202987	0.019	0.8735	53028	76579	58280.32
2567916	chr6	rs6940956	29966674	T	A	0.939	0.942	0.943	-0.0030045090202987	0.019	0.873	53028	76579	58280.32
2568725	chr6	rs9261041	29966718	A	G	0.942	0.945	0.941	-0.0391983134041576	0.0195	0.0441	53028	76579	58280.32
2570672	chr6	rs9261042	29966721	A	T	0.942	0.945	0.941	-0.0391983134041576	0.0195	0.04407	53028	76579	58280.32
2596613	chr6	rs9261043	29966726	C	T	0.869	0.875	0.932	-0.028399474521698	0.0135	0.03514	53028	76579	58280.32
2597030	chr6	rs9261044	29966749	C	G	0.942	0.945	0.941	-0.0393023164827424	0.0195	0.04361	53028	76579	58280.32
2594753	chr6	rs356959	29966787	G	A	0.846	0.834	0.948	0.103702141314926	0.0123	2.72e-17	53028	76579	58280.32
2571027	chr6	rs6941318	29966850	T	C	0.881	0.887	0.942	-0.0203047533403643	0.0141	0.1503	53028	76579	58280.32
2587351	chr6	rs9261045	29966867	G	A	0.942	0.945	0.941	-0.0393023164827424	0.0195	0.04365	53028	76579	58280.32
2568968	chr6	rs12210359	29966896	C	T	0.938	0.94	0.957	-0.017502275136142	0.0193	0.3645	48885	71087	53585.2
2587506	chr6	rs6922640	29966969	A	G	0.881	0.887	0.942	-0.0202027073175195	0.0141	0.151	53028	76579	58280.32
2580782	chr6	rs2530388	29967128	A	T	0.694	0.684	0.944	0.0505029821731068	0.0097	1.696e-07	53028	76579	58280.32
2601363	chr6	rs9261048	29967189	C	T	0.962	0.964	0.994	-0.0186019483996616	0.024	0.4398	49038	71328	53772.37
2569969	chr6	rs9261049	29967225	C	T	0.881	0.887	0.942	-0.0203047533403643	0.0141	0.1505	53028	76579	58280.32
2600268	chr6	rs9261050	29967301	C	G	0.942	0.945	0.941	-0.0391983134041576	0.0195	0.0438	53028	76579	58280.32
2586947	chr6	rs6923777	29967302	A	G	0.509	0.505	0.942	0.0338988850054592	0.009	0.0001503	53028	76579	58280.32
2581973	chr6	rs17187349	29967332	T	C	0.939	0.942	0.943	-0.0031048149534787	0.019	0.8698	53028	76579	58280.32
2576925	chr6	rs6903621	29967486	T	C	0.942	0.945	0.941	-0.0391983134041576	0.0195	0.04399	53028	76579	58280.32
2582887	chr6	rs6923856	29967529	C	T	0.942	0.945	0.941	-0.0391983134041576	0.0195	0.04398	53028	76579	58280.32
2572776	chr6	rs6924054	29967618	C	T	0.942	0.945	0.941	-0.0393023164827424	0.0195	0.04348	53028	76579	58280.32
2574933	chr6	rs6924097	29967736	A	G	0.942	0.945	0.941	-0.0393023164827424	0.0195	0.04351	53028	76579	58280.32
2573920	chr6	rs6904120	29967742	T	C	0.942	0.945	0.941	-0.0393023164827424	0.0195	0.04358	53028	76579	58280.32
2580297	chr6	rs9261056	29967799	C	G	0.942	0.945	0.941	-0.039104719880761	0.0195	0.04443	53028	76579	58280.32
2577221	chr6	rs6924273	29967810	A	G	0.942	0.945	0.941	-0.039104719880761	0.0195	0.04447	53028	76579	58280.32
2587253	chr6	rs55973635	29967989	T	C	0.981	0.982	0.931	-0.0012007205765188	0.0344	0.9727	49330	69316	53791.83
2580307	chr6	rs9261058	29967990	G	A	0.942	0.945	0.941	-0.0391983134041576	0.0195	0.04377	53028	76579	58280.32
2594047	chr6	rs9261059	29967999	T	C	0.942	0.945	0.941	-0.039104719880761	0.0195	0.04423	53028	76579	58280.32
2601376	chr6	rs9261060	29968080	C	G	0.881	0.887	0.942	-0.0202027073175195	0.0141	0.1516	53028	76579	58280.32
2590433	chr6	rs9261061	29968101	T	A	0.129	0.127	0.939	0.0371030879515023	0.0134	0.005502	53028	76579	58280.32
2592122	chr6	rs9261062	29968122	C	T	0.942	0.945	0.941	-0.039104719880761	0.0195	0.04448	53028	76579	58280.32
2582329	chr6	rs12664967	29968180	C	G	0.939	0.942	0.943	-0.0030045090202987	0.019	0.8754	53028	76579	58280.32
2598313	chr6	rs356960	29968275	C	T	0.934	0.934	0.944	-0.0111013930711739	0.0181	0.5416	53028	76579	58280.32
2584741	chr6	rs9261063	29968306	G	T	0.942	0.945	0.941	-0.039104719880761	0.0195	0.04464	53028	76579	58280.32
2571160	chr6	rs9261064	29968374	G	A	0.942	0.945	0.941	-0.039104719880761	0.0195	0.04466	53028	76579	58280.32
2589694	chr6	rs9261066	29968407	G	A	0.942	0.945	0.941	-0.039104719880761	0.0195	0.0447	53028	76579	58280.32
2583546	chr6	rs356961	29968426	C	T	0.694	0.685	0.944	0.0509022179271191	0.0097	1.414e-07	53028	76579	58280.32
2576171	chr6	rs10947042	29968455	C	T	0.939	0.942	0.943	-0.0031950988965408	0.019	0.8669	53028	76579	58280.32
2594290	chr6	rs9261067	29968457	C	T	0.943	0.946	0.928	-0.0382004338153035	0.0197	0.05304	53028	76579	58280.32
2569409	chr6	rs9261068	29968458	A	G	0.943	0.946	0.928	-0.0383043331577141	0.0198	0.0528	53028	76579	58280.32
2573803	chr6	rs9261072	29968564	T	A	0.971	0.973	0.667	-0.0458973523870375	0.0331	0.1661	49497	71570	54294.25
2587413	chr6	rs9261073	29968578	A	C	0.972	0.973	0.663	-0.0488016642355575	0.0337	0.1469	49497	71570	54294.25
2581113	chr6	rs9261074	29968589	A	G	0.891	0.897	0.891	-0.0145960053074092	0.0151	0.3321	53028	76579	58280.32
2583249	chr6	rs9261075	29968621	G	A	0.943	0.946	0.93	-0.0386992491392765	0.0197	0.04957	53028	76579	58280.32
2568844	chr6	rs9261076	29968655	A	G	0.942	0.945	0.94	-0.0390007373497326	0.0195	0.04506	53028	76579	58280.32
2571676	chr6	rs28698859	29968677	G	A	0.939	0.942	0.943	-0.0036968248442897	0.019	0.844	53028	76579	58280.32
2591235	chr6	rs113922358	29968681	T	C	0.942	0.945	0.94	-0.0390007373497326	0.0195	0.04508	53028	76579	58280.32
2591493	chr6	rs9261079	29968764	G	A	0.942	0.945	0.941	-0.0390007373497326	0.0195	0.0454	53028	76579	58280.32
2580684	chr6	rs558185119	29968965	G	A	0.939	0.942	0.943	-0.0031048149534787	0.019	0.869	53028	76579	58280.32
2584352	chr6	rs9261080	29968987	A	G	0.942	0.945	0.941	-0.039104719880761	0.0195	0.04469	53028	76579	58280.32
2569710	chr6	rs9261081	29969040	T	C	0.942	0.945	0.941	-0.039104719880761	0.0195	0.0447	53028	76579	58280.32
2581856	chr6	rs574372061	29969135	C	A	0.939	0.942	0.936	-0.0570043080677942	0.019	0.002712	53386	77258	58749.13
2588729	chr6	rs72502509	29969190	C	T	0.939	0.942	0.943	-0.0031048149534787	0.019	0.8691	53028	76579	58280.32
2589230	chr6	rs9261082	29969199	C	T	0.942	0.945	0.941	-0.039104719880761	0.0195	0.04468	53028	76579	58280.32
2572697	chr6	rs9261083	29969205	C	G	0.942	0.945	0.941	-0.039104719880761	0.0195	0.04472	53028	76579	58280.32
2569050	chr6	rs9261084	29969223	C	T	0.942	0.945	0.941	-0.039104719880761	0.0195	0.04472	53028	76579	58280.32
2586115	chr6	rs12665444	29969433	G	C	0.939	0.942	0.943	-0.0031048149534787	0.019	0.8692	53028	76579	58280.32
2597898	chr6	rs9261085	29969513	T	C	0.942	0.945	0.941	-0.039104719880761	0.0195	0.04469	53028	76579	58280.32
2600334	chr6	rs9261086	29969596	A	T	0.942	0.945	0.941	-0.039104719880761	0.0195	0.04467	53028	76579	58280.32
2591580	chr6	rs9261087	29969602	C	G	0.942	0.945	0.941	-0.039104719880761	0.0195	0.04467	53028	76579	58280.32
2598216	chr6	rs9261088	29969646	C	T	0.942	0.945	0.941	-0.039104719880761	0.0195	0.04466	53028	76579	58280.32
2600566	chr6	rs356963	29969739	G	C	0.934	0.934	0.944	-0.0108991808690006	0.0181	0.5455	53028	76579	58280.32
2592816	chr6	rs9261089	29969818	T	C	0.942	0.945	0.941	-0.039104719880761	0.0195	0.04468	53028	76579	58280.32
2587790	chr6	rs9261090	29969929	C	T	0.942	0.945	0.941	-0.039104719880761	0.0195	0.04468	53028	76579	58280.32
2573309	chr6	rs9261091	29969973	G	T	0.942	0.945	0.941	-0.039104719880761	0.0195	0.0447	53028	76579	58280.32
2578203	chr6	rs55945512	29970039	A	T	0.964	0.964	0.936	0.0590987523872065	0.0244	0.0154	52297	73761	57103.59
2598340	chr6	rs10947043	29970252	T	C	0.939	0.942	0.943	-0.0031048149534787	0.019	0.8691	53028	76579	58280.32
2580038	chr6	rs9261092	29970310	G	T	0.962	0.964	0.995	-0.0188974371044634	0.024	0.4329	49038	71328	53772.37
2575102	chr6	rs11755549	29970338	A	G	0.939	0.942	0.943	-0.0031048149534787	0.019	0.8689	53028	76579	58280.32
2588089	chr6	rs11760176	29970427	C	T	0.95	0.952	0.942	0.0001999800026662	0.0209	0.9914	53028	76579	58280.32
2569233	chr6	rs7758512	29970589	T	G	0.881	0.887	0.942	-0.0196008476550609	0.0141	0.1631	53028	76579	58280.32
2571605	chr6	rs9261093	29970685	T	C	0.942	0.945	0.941	-0.0388032003238938	0.0195	0.04616	53028	76579	58280.32
2581984	chr6	rs9261094	29970839	T	C	0.942	0.945	0.941	-0.039104719880761	0.0195	0.04431	53028	76579	58280.32
2599571	chr6	rs7738475	29970845	C	T	0.881	0.887	0.942	-0.0202027073175195	0.0141	0.1515	53028	76579	58280.32
2573978	chr6	rs9295826	29970927	C	T	0.715	0.714	0.986	-0.0174005146801673	0.01	0.08177	49683	72499	54604.19
2592707	chr6	rs7742799	29970928	G	A	0.939	0.942	0.943	-0.0031950988965408	0.019	0.8686	53028	76579	58280.32
2576025	chr6	rs3094146	29970960	G	C	0.916	0.9	0.931	0.181496216294167	0.0159	2.971e-30	53028	76579	58280.32
2577013	chr6	rs189605	29971012	A	G	0.934	0.934	0.944	-0.0108991808690006	0.0181	0.5477	53028	76579	58280.32
2572066	chr6	rs9261095	29971014	T	C	0.942	0.945	0.941	-0.039104719880761	0.0195	0.04465	53028	76579	58280.32
2589543	chr6	rs7762851	29971034	T	G	0.939	0.942	0.943	-0.0031048149534787	0.019	0.8689	53028	76579	58280.32
2589690	chr6	rs9261096	29971039	T	C	0.942	0.945	0.941	-0.039104719880761	0.0195	0.04466	53028	76579	58280.32
2573921	chr6	rs7742712	29971077	C	G	0.939	0.942	0.943	-0.0031950988965408	0.019	0.8685	53028	76579	58280.32
2594357	chr6	rs7742871	29971174	C	T	0.881	0.887	0.942	-0.0202027073175195	0.0141	0.1514	53028	76579	58280.32
2579560	chr6	rs11964113	29971291	T	C	0.939	0.942	0.943	-0.0031048149534787	0.019	0.8688	53028	76579	58280.32
2586002	chr6	rs356964	29971370	C	T	0.934	0.934	0.944	-0.0111013930711739	0.0181	0.5406	53028	76579	58280.32
2599744	chr6	rs6904969	29971431	A	G	0.942	0.945	0.941	-0.039104719880761	0.0195	0.04471	53028	76579	58280.32
2585874	chr6	rs6905157	29971548	A	G	0.881	0.887	0.942	-0.0202027073175195	0.0141	0.1526	53028	76579	58280.32
2599158	chr6	rs58161072	29971574	C	T	0.939	0.942	0.936	-0.0570043080677942	0.019	0.002711	53386	77258	58749.13
2598347	chr6	rs113397807	29971636	G	C	0.959	0.961	0.94	-0.061099109367851	0.0244	0.01232	46985	66662	50986.59
2587165	chr6	rs17193696	29971675	T	A	0.94	0.943	0.931	-0.0570043080677942	0.0192	0.002934	53386	77258	58749.13
2597279	chr6	rs9261099	29971913	T	C	0.942	0.945	0.941	-0.0393023164827424	0.0195	0.04339	53028	76579	58280.32
2569279	chr6	rs11754605	29971973	T	C	0.939	0.942	0.943	-0.0031048149534787	0.019	0.8694	53028	76579	58280.32
2597622	chr6	rs9261100	29972049	T	C	0.962	0.964	0.995	-0.0189993500097828	0.024	0.429	49038	71328	53772.37
2571474	chr6	rs112112975	29972083	G	A	0.974	0.974	0.939	-0.0364046818937998	0.029	0.2093	48815	71017	53515.2
2583519	chr6	rs356965	29972328	C	T	0.97	0.969	0.938	0.0416024898545136	0.0273	0.1283	48827	70229	53664.42
2592314	chr6	rs6933897	29972392	T	A	0.939	0.942	0.943	-0.0031048149534787	0.019	0.8701	53028	76579	58280.32
2588731	chr6	rs9261101	29972407	T	A	0.947	0.95	0.938	-0.0428970626523952	0.0202	0.03414	53028	76579	58280.32
2601278	chr6	rs6911467	29972450	G	A	0.881	0.887	0.941	-0.0203047533403643	0.0141	0.1495	53028	76579	58280.32
2573053	chr6	rs6912001	29972774	G	C	0.939	0.942	0.943	-0.0031048149534787	0.019	0.8708	53028	76579	58280.32
2571646	chr6	rs11965458	29972970	T	C	0.939	0.942	0.943	-0.0031048149534787	0.019	0.8717	53028	76579	58280.32
2572283	chr6	rs356966	29972984	G	A	0.694	0.684	0.944	0.0501986955327459	0.0097	2.044e-07	53028	76579	58280.32
2590714	chr6	rs9261103	29973135	T	C	0.881	0.887	0.942	-0.0202027073175195	0.0141	0.1526	53028	76579	58280.32
2591614	chr6	rs2286405	29973392	A	G	0.881	0.887	0.942	-0.0202027073175195	0.0141	0.1516	53028	76579	58280.32
2580105	chr6	rs9393986	29973526	T	C	0.716	0.714	0.985	-0.0176956485356892	0.01	0.0764	49683	72499	54604.19
2585057	chr6	rs2286404	29973620	T	C	0.939	0.942	0.937	-0.0568031828243105	0.019	0.002796	53386	77258	58749.13
2597810	chr6	rs356967	29973910	G	A	0.731	0.721	0.944	0.0575044650684261	0.01	9.889e-09	53028	76579	58280.32
2567852	chr6	rs4313034	29973925	C	T	0.19	0.185	0.939	0.0267977123853779	0.0115	0.01908	53028	76579	58280.32
2582478	chr6	rs7768179	29973978	A	G	0.883	0.89	0.94	-0.0248973835545144	0.0143	0.08031	53028	76579	58280.32
2588474	chr6	rs7750514	29974000	T	C	0.883	0.89	0.94	-0.0248973835545144	0.0143	0.08029	53028	76579	58280.32
2574374	chr6	rs7750714	29974130	T	C	0.942	0.945	0.941	-0.0391983134041576	0.0195	0.04405	53028	76579	58280.32
2598959	chr6	rs7768931	29974154	G	A	0.942	0.945	0.941	-0.0391983134041576	0.0195	0.04402	53028	76579	58280.32
2570649	chr6	rs73414461	29974346	G	C	0.939	0.942	0.943	-0.0030045090202987	0.019	0.8749	53028	76579	58280.32
2579310	chr6	rs9261105	29974500	A	G	0.881	0.887	0.942	-0.0201006717070029	0.0141	0.1546	53028	76579	58280.32
2571347	chr6	rs9261106	29974608	C	G	0.942	0.945	0.941	-0.0391983134041576	0.0195	0.04401	53028	76579	58280.32
2577144	chr6	rs9261107	29974672	T	G	0.942	0.945	0.941	-0.0391983134041576	0.0195	0.04402	53028	76579	58280.32
2587279	chr6	rs28400886	29974675	G	A	0.962	0.964	0.995	-0.0196008476550609	0.024	0.4156	49038	71328	53772.37
2592832	chr6	rs356968	29975047	G	T	0.731	0.72	0.943	0.0572967376061087	0.01	1.109e-08	53028	76579	58280.32
2594052	chr6	rs6939614	29975049	C	G	0.942	0.946	0.938	-0.0396039865931634	0.0195	0.04281	53028	76579	58280.32
2599122	chr6	rs6939480	29975055	A	G	0.942	0.946	0.938	-0.0388967656299467	0.0195	0.04661	53028	76579	58280.32
2571679	chr6	rs6939616	29975093	A	T	0.942	0.945	0.939	-0.0401035026973339	0.0195	0.03946	53028	76579	58280.32
2597432	chr6	rs6940082	29975095	G	C	0.942	0.945	0.939	-0.0391983134041576	0.0195	0.04423	53028	76579	58280.32
2581073	chr6	rs2240619	29975453	C	A	0.509	0.506	0.942	0.0336958638567256	0.009	0.0001644	53028	76579	58280.32
2588850	chr6	rs9261108	29975587	G	A	0.942	0.945	0.941	-0.0391983134041576	0.0195	0.04412	53028	76579	58280.32
2600329	chr6	rs73414465	29975719	T	C	0.939	0.942	0.943	-0.0031048149534787	0.019	0.8689	53028	76579	58280.32
2599592	chr6	rs3765608	29975766	G	C	0.939	0.942	0.943	-0.0031048149534787	0.019	0.869	53028	76579	58280.32
2573326	chr6	rs73725953	29975775	A	C	0.939	0.942	0.943	-0.0031048149534787	0.019	0.8691	53028	76579	58280.32
2583684	chr6	rs9261109	29975834	C	G	0.942	0.945	0.941	-0.0391983134041576	0.0195	0.04414	53028	76579	58280.32
2570070	chr6	rs3765606	29975950	C	T	0.881	0.887	0.942	-0.0201006717070029	0.0141	0.1533	53028	76579	58280.32
2583452	chr6	rs3765604	29976024	C	G	0.881	0.887	0.942	-0.0201006717070029	0.0141	0.1532	53028	76579	58280.32
2587075	chr6	rs9261110	29976262	C	T	0.881	0.887	0.942	-0.0201006717070029	0.0141	0.1532	53028	76579	58280.32
2570452	chr6	rs17193809	29976312	C	G	0.978	0.979	0.925	0.0140015196358136	0.0343	0.6838	45597	60314	48897.29
2595309	chr6	rs9261112	29976607	G	A	0.942	0.945	0.941	-0.039104719880761	0.0195	0.04434	53028	76579	58280.32
2590842	chr6	rs12663252	29976741	A	G	0.939	0.942	0.943	-0.0030045090202987	0.019	0.8755	53028	76579	58280.32
2600430	chr6	rs2275855	29976789	T	C	0.715	0.714	0.986	-0.0171970248285215	0.01	0.08452	49683	72499	54604.19
2584141	chr6	rs2275854	29976838	A	G	0.225	0.22	0.94	0.0291995144044279	0.0107	0.006625	53028	76579	58280.32
2595314	chr6	rs9261113	29976842	T	G	0.852	0.859	0.932	-0.0201006717070029	0.0129	0.1185	53028	76579	58280.32
2586549	chr6	rs9261114	29976857	G	C	0.942	0.945	0.941	-0.039104719880761	0.0195	0.04455	53028	76579	58280.32
2601274	chr6	rs2275853	29977068	G	C	0.942	0.945	0.941	-0.039104719880761	0.0195	0.04461	53028	76579	58280.32
2569996	chr6	rs356969	29977145	G	C	0.731	0.72	0.944	0.0575044650684261	0.01	9.993e-09	53028	76579	58280.32
2569804	chr6	rs57303436	29977347	A	T	0.964	0.964	0.935	0.0590987523872065	0.0244	0.01557	52297	73761	57103.59
2591692	chr6	rs886997	29977869	C	T	0.887	0.893	0.941	-0.0255024404124231	0.0144	0.07675	53028	76579	58280.32
2596562	chr6	rs9261115	29977973	G	C	0.881	0.887	0.942	-0.0201006717070029	0.0141	0.153	53028	76579	58280.32
2574110	chr6	rs12661053	29978027	C	T	0.939	0.942	0.943	-0.0022024235552	0.019	0.9095	53028	76579	58280.32
2568057	chr6	rs9261116	29978057	G	A	0.881	0.887	0.942	-0.0201006717070029	0.0141	0.153	53028	76579	58280.32
2587113	chr6	rs2394256	29978153	T	C	0.881	0.887	0.942	-0.0201006717070029	0.0141	0.153	53028	76579	58280.32
2575249	chr6	rs4713281	29978352	G	A	0.716	0.714	0.986	-0.0176040459483609	0.01	0.07731	49683	72499	54604.19
2583617	chr6	rs356970	29978526	T	C	0.97	0.969	0.938	0.0411035548784171	0.0273	0.1323	48827	70229	53664.42
2598915	chr6	rs9261117	29978653	G	C	0.962	0.964	0.995	-0.0198048272985997	0.024	0.4092	49038	71328	53772.37
2591015	chr6	rs9261118	29979125	G	A	0.942	0.945	0.941	-0.0390007373497326	0.0195	0.04494	53028	76579	58280.32
2580176	chr6	rs9261119	29979312	G	A	0.951	0.953	0.848	-0.0383043331577141	0.0222	0.08452	53028	76579	58280.32
2576908	chr6	rs9261121	29979331	C	T	0.981	0.983	0.537	-0.12859502513074	0.0508	0.0113	40723	55795	43859.87
2588412	chr6	rs9261124	29979366	A	G	0.978	0.979	0.567	-0.124894512371765	0.0391	0.001421	52266	74070	57141.68
2590833	chr6	rs9261125	29979375	T	C	0.967	0.969	0.683	-0.0839034842227057	0.0293	0.004213	52875	76338	58093.14
2596968	chr6	rs9261127	29979389	T	C	0.955	0.958	0.798	-0.0476997588774203	0.0237	0.04409	53028	76579	58280.32
2570027	chr6	rs9261128	29979560	A	G	0.881	0.887	0.941	-0.020498669477346	0.0141	0.1461	53028	76579	58280.32
2569801	chr6	rs9261129	29979579	T	C	0.881	0.887	0.941	-0.020498669477346	0.0141	0.1461	53028	76579	58280.32
2577179	chr6	rs11753431	29979643	G	A	0.939	0.942	0.943	-0.0031950988965408	0.019	0.8646	53028	76579	58280.32
2568589	chr6	rs356971	29979797	T	G	0.846	0.834	0.949	0.103097958003567	0.0123	3.882e-17	53028	76579	58280.32
2592651	chr6	rs3734835	29979826	T	C	0.881	0.887	0.942	-0.0201006717070029	0.0141	0.1534	53028	76579	58280.32
2577958	chr6	rs73725957	29980016	T	G	0.964	0.964	0.935	0.0594003432814475	0.0244	0.01492	52297	73761	57103.59
2583752	chr6	rs73725959	29980054	G	A	0.972	0.971	0.935	0.0394995204367644	0.0274	0.1503	51633	72187	56286.43
2590717	chr6	rs3734836	29980073	T	C	0.942	0.945	0.941	-0.039104719880761	0.0195	0.0443	53028	76579	58280.32
2574583	chr6	rs11753957	29980190	C	T	0.939	0.942	0.942	-0.0025031302181184	0.019	0.8953	53028	76579	58280.32
2569055	chr6	rs11753960	29980240	C	T	0.939	0.942	0.943	-0.0031048149534787	0.019	0.8727	53028	76579	58280.32
2599439	chr6	rs9261130	29980445	G	A	0.942	0.945	0.941	-0.0393023164827424	0.0195	0.04375	53028	76579	58280.32
2594864	chr6	rs3115635	29980493	C	T	0.509	0.505	0.943	0.0336958638567256	0.009	0.0001655	53028	76579	58280.32
2574345	chr6	rs3121597	29980676	A	G	0.108	0.108	0.931	0.0264958638039652	0.0144	0.06583	53028	76579	58280.32
2600832	chr6	rs11754620	29980999	G	A	0.943	0.944	0.941	0.0203025023378308	0.0196	0.3002	53028	76579	58280.32
2568360	chr6	rs9261131	29981002	T	C	0.931	0.935	0.941	-0.0353992243518656	0.018	0.04927	53028	76579	58280.32
2578965	chr6	rs9261132	29981063	T	C	0.931	0.935	0.941	-0.0349952529972629	0.018	0.05165	53028	76579	58280.32
2575561	chr6	rs9261133	29981187	T	C	0.942	0.945	0.941	-0.0391983134041576	0.0195	0.04387	53028	76579	58280.32
2574348	chr6	rs9261135	29981378	T	C	0.942	0.945	0.941	-0.0391983134041576	0.0195	0.04392	53028	76579	58280.32
2567986	chr6	rs9261136	29981427	C	T	0.129	0.127	0.939	0.0371994409891063	0.0134	0.005315	53028	76579	58280.32
2567586	chr6	rs9261137	29981486	T	C	0.881	0.887	0.941	-0.0203966036652218	0.0141	0.147	53028	76579	58280.32
2575516	chr6	rs9261138	29981515	C	T	0.942	0.945	0.941	-0.0391983134041576	0.0195	0.04387	53028	76579	58280.32
2587078	chr6	rs11759388	29981733	A	G	0.939	0.942	0.943	-0.0029042131473898	0.019	0.8771	53028	76579	58280.32
2599092	chr6	rs16896044	29981750	G	A	0.939	0.942	0.937	-0.0566973436785452	0.019	0.002847	53386	77258	58749.13
2601333	chr6	rs62388749	29982041	G	C	0.939	0.942	0.937	-0.0566020980240563	0.019	0.002859	53386	77258	58749.13
2596958	chr6	rs11965585	29982429	G	A	0.939	0.942	0.943	-0.0029042131473898	0.019	0.8783	53028	76579	58280.32
2569539	chr6	rs11965659	29982763	G	C	0.939	0.942	0.943	-0.0029042131473898	0.019	0.8786	53028	76579	58280.32
2584387	chr6	rs6457126	29983039	C	T	0.509	0.505	0.943	0.0336958638567256	0.009	0.0001699	53028	76579	58280.32
2574462	chr6	rs356956	29983144	T	A	0.934	0.934	0.944	-0.0105049846451474	0.0181	0.5606	53028	76579	58280.32
2567326	chr6	rs356955	29983225	C	T	0.934	0.934	0.944	-0.0105049846451474	0.0181	0.5608	53028	76579	58280.32
2571902	chr6	rs6902691	29983298	C	T	0.884	0.89	0.938	-0.0229002198863326	0.0143	0.1092	53028	76579	58280.32
2596808	chr6	rs141548494	29983301	C	A	0.939	0.942	0.937	-0.056496280157669	0.019	0.002944	53386	77258	58749.13
2577562	chr6	rs9261141	29983327	C	T	0.946	0.949	0.94	-0.0411032840784537	0.0201	0.04086	53028	76579	58280.32
2599514	chr6	rs6902901	29983415	C	T	0.939	0.942	0.943	-0.0029042131473898	0.019	0.8778	53028	76579	58280.32
2569725	chr6	rs356954	29983538	T	C	0.731	0.72	0.944	0.0575988723793984	0.01	9.461e-09	53028	76579	58280.32
2578907	chr6	rs9261142	29983715	C	A	0.126	0.125	0.939	0.0394995204367644	0.0135	0.003381	53028	76579	58280.32
2594459	chr6	rs9261143	29984123	T	C	0.127	0.125	0.939	0.0397974698740661	0.0134	0.003102	53028	76579	58280.32
2580220	chr6	rs9357092	29984252	G	A	0.715	0.713	0.985	-0.0183982139464423	0.01	0.06496	49683	72499	54604.19
2594930	chr6	rs114198110	29984512	T	C	0.976	0.976	0.943	-0.0246001168682327	0.0296	0.4067	52770	75709	57883.16
2593220	chr6	rs56082284	29984592	C	T	0.981	0.982	0.928	0.0026963615477425	0.0345	0.9377	49330	69316	53791.83
2591414	chr6	rs356953	29984643	C	A	0.934	0.934	0.944	-0.0105049846451474	0.0181	0.5641	53028	76579	58280.32
2586274	chr6	rs9261144	29984769	C	T	0.925	0.93	0.941	-0.0256050287153947	0.0173	0.1396	53028	76579	58280.32
2571065	chr6	rs73725962	29984843	C	A	0.972	0.972	0.935	0.0372957847436969	0.0275	0.1761	51633	72187	56286.43
2583928	chr6	rs9261145	29984865	C	T	0.881	0.887	0.941	-0.01999864650669	0.0141	0.1552	53028	76579	58280.32
2588696	chr6	rs9261146	29985325	A	G	0.942	0.945	0.941	-0.0385953087593848	0.0195	0.04748	53028	76579	58280.32
2589407	chr6	rs9261147	29985488	A	G	0.942	0.945	0.941	-0.0388967656299467	0.0195	0.04579	53028	76579	58280.32
2591172	chr6	rs56073777	29985492	G	T	0.939	0.942	0.936	-0.0566973436785452	0.019	0.002834	53386	77258	58749.13
2597266	chr6	rs9348835	29985630	A	G	0.716	0.714	0.986	-0.0176956485356892	0.01	0.0769	49683	72499	54604.19
2586436	chr6	rs6926792	29985849	G	A	0.881	0.887	0.942	-0.0201006717070029	0.0141	0.1547	53028	76579	58280.32
2591912	chr6	rs6931672	29986142	G	A	0.939	0.942	0.943	-0.0030045090202987	0.019	0.8749	53028	76579	58280.32
2591711	chr6	rs3115631	29986324	T	A	0.917	0.901	0.926	0.183803791075105	0.0159	8.595e-31	53028	76579	58280.32
2588420	chr6	rs56344665	29986410	T	C	0.972	0.971	0.935	0.0392976332717761	0.0274	0.152	51633	72187	56286.43
2582456	chr6	rs6931776	29986427	A	G	0.881	0.887	0.941	-0.0198966317144566	0.0141	0.1577	53028	76579	58280.32
2580304	chr6	rs6932091	29986501	C	T	0.939	0.942	0.943	-0.0030045090202987	0.019	0.8744	53028	76579	58280.32
2592297	chr6	rs165256	29986684	T	C	0.873	0.876	0.945	-0.0060985584618694	0.0136	0.6521	53028	76579	58280.32
2581587	chr6	rs9261149	29987120	T	C	0.881	0.887	0.941	-0.01999864650669	0.0141	0.1567	53028	76579	58280.32
2595299	chr6	rs77216932	29987122	T	C	0.963	0.963	0.94	-0.0564010536507698	0.0238	0.01792	53028	76579	58280.32
2580181	chr6	rs4711206	29987184	G	A	0.715	0.714	0.986	-0.0172987645783295	0.01	0.08317	49683	72499	54604.19
2584519	chr6	rs17187488	29987191	G	A	0.939	0.942	0.943	-0.0031048149534787	0.019	0.8712	53028	76579	58280.32
2572168	chr6	rs9261150	29987281	C	T	0.881	0.887	0.941	-0.01999864650669	0.0141	0.1551	53028	76579	58280.32
2582322	chr6	rs3869065	29987474	C	G	0.509	0.505	0.942	0.0338022134084658	0.009	0.0001634	53028	76579	58280.32
2586556	chr6	rs9261151	29987738	G	A	0.942	0.945	0.941	-0.0383978517965666	0.0195	0.04878	53028	76579	58280.32
2574157	chr6	rs3893530	29988399	G	A	0.881	0.887	0.941	-0.01999864650669	0.0141	0.1568	53028	76579	58280.32
2594709	chr6	rs3891157	29988439	T	G	0.942	0.945	0.941	-0.0385953087593848	0.0195	0.04716	53028	76579	58280.32
2590082	chr6	rs3129012	29988642	G	A	0.847	0.834	0.949	0.10270098223192	0.0123	5.269e-17	53028	76579	58280.32
2598645	chr6	rs3891156	29988740	G	A	0.942	0.945	0.941	-0.0386992491392765	0.0195	0.0468	53028	76579	58280.32
2583177	chr6	rs6928966	29988964	T	C	0.939	0.942	0.943	-0.0030045090202987	0.019	0.8758	53028	76579	58280.32
2584284	chr6	rs17193851	29989188	T	C	0.939	0.942	0.943	-0.0030045090202987	0.0191	0.8755	53028	76579	58280.32
2588953	chr6	rs10947045	29989689	C	T	0.939	0.942	0.943	-0.0030045090202987	0.0191	0.8756	53028	76579	58280.32
2578134	chr6	rs165255	29989695	G	C	0.733	0.722	0.943	0.0575044650684261	0.0101	1.074e-08	53028	76579	58280.32
2566815	chr6	rs6912454	29990044	C	A	0.942	0.945	0.941	-0.0385017716536664	0.0195	0.04813	53028	76579	58280.32
2568716	chr6	rs73725968	29990194	T	C	0.964	0.964	0.935	0.0594003432814475	0.0244	0.01504	52297	73761	57103.59
2574759	chr6	rs3132684	29990708	A	G	0.344	0.333	0.942	0.0308007491527123	0.0095	0.001143	53028	76579	58280.32
2567000	chr6	rs11967533	29990767	G	A	0.986	0.986	0.908	0.0110981866660334	0.0462	0.8093	38564	50645	41502.77
2572862	chr6	rs7751116	29990844	A	T	0.881	0.887	0.941	-0.0198048272985997	0.0141	0.1593	53028	76579	58280.32
2591886	chr6	rs11970651	29990903	T	C	0.978	0.979	0.926	0.013202462677756	0.0343	0.7012	45597	60314	48897.29
2590528	chr6	rs10807060	29990934	G	A	0.939	0.942	0.943	-0.0030045090202987	0.0191	0.8745	53028	76579	58280.32
2588839	chr6	rs9261154	29990937	C	T	0.881	0.887	0.941	-0.0198048272985997	0.0141	0.1595	53028	76579	58280.32
2594160	chr6	rs6457127	29990938	T	G	0.716	0.714	0.985	-0.0176956485356892	0.01	0.07548	49683	72499	54604.19
2599868	chr6	rs9261155	29991357	C	T	0.962	0.964	0.995	-0.0196008476550609	0.024	0.4148	49038	71328	53772.37
2582048	chr6	rs115292702	29991504	C	T	0.976	0.976	0.943	-0.0248051189189711	0.0296	0.4023	52770	75709	57883.16
2582955	chr6	rs73725970	29991537	C	T	0.939	0.942	0.943	-0.0030045090202987	0.0191	0.8738	53028	76579	58280.32
2577228	chr6	rs9261156	29991538	G	T	0.942	0.945	0.94	-0.0386992491392765	0.0195	0.0469	53028	76579	58280.32
2577395	chr6	rs73416498	29991573	G	A	0.939	0.942	0.943	-0.0030045090202987	0.0191	0.8735	53028	76579	58280.32
2586166	chr6	rs6919438	29991649	A	G	0.942	0.945	0.94	-0.0386992491392765	0.0195	0.04686	53028	76579	58280.32
2570238	chr6	rs6919617	29991699	A	G	0.881	0.887	0.941	-0.0201006717070029	0.0141	0.1541	53028	76579	58280.32
2590823	chr6	rs6920254	29991798	G	A	0.942	0.945	0.941	-0.0386992491392765	0.0195	0.04656	53028	76579	58280.32
2579557	chr6	rs259926	29991867	C	T	0.846	0.834	0.948	0.103197177327965	0.0123	4.084e-17	53028	76579	58280.32
2587435	chr6	rs114472966	29991927	G	A	0.986	0.985	0.832	0.0435000054458512	0.0442	0.3256	44827	59864	47988.17
2586200	chr6	rs1150743	29992261	C	T	0.887	0.888	1.0	-0.0267033828345498	0.0143	0.06252	48885	71087	53585.2
2585012	chr6	rs6925061	29992286	C	T	0.942	0.945	0.941	-0.0386992491392765	0.0195	0.04662	53028	76579	58280.32
2588019	chr6	rs73416501	29992614	G	A	0.939	0.942	0.943	-0.0030045090202987	0.019	0.8734	53028	76579	58280.32
2588159	chr6	rs259925	29992737	G	A	0.934	0.934	0.944	-0.010302892995897	0.0181	0.5701	53028	76579	58280.32
2579402	chr6	rs259924	29992765	A	G	0.934	0.934	0.944	-0.010302892995897	0.0181	0.5702	53028	76579	58280.32
2573537	chr6	rs9261158	29992953	C	G	0.942	0.945	0.941	-0.0386992491392765	0.0195	0.0468	53028	76579	58280.32
2581160	chr6	rs9261159	29992973	G	A	0.942	0.945	0.94	-0.0388967656299467	0.0195	0.04554	53028	76579	58280.32
2595626	chr6	rs9261160	29993086	T	C	0.942	0.945	0.94	-0.0380030548002074	0.0195	0.05104	53028	76579	58280.32
2589287	chr6	rs166325	29993196	G	C	0.934	0.934	0.944	-0.0098988321792475	0.0181	0.5837	53028	76579	58280.32
2586741	chr6	rs62388750	29993421	C	G	0.939	0.942	0.935	-0.0559990861201021	0.019	0.003234	53386	77258	58749.13
2579166	chr6	rs1245503	29993530	G	T	0.887	0.888	1.0	-0.0267033828345498	0.0143	0.06274	48885	71087	53585.2
2585850	chr6	rs3121596	29994021	A	T	0.13	0.128	0.931	0.0371994409891063	0.0134	0.005461	53028	76579	58280.32
2590218	chr6	rs9261162	29994134	T	A	0.881	0.887	0.941	-0.0201006717070029	0.0141	0.1539	53028	76579	58280.32
2574051	chr6	rs35763150	29994171	A	G	0.939	0.942	0.943	-0.0031048149534787	0.019	0.8721	53028	76579	58280.32
2578509	chr6	rs150853727	29994190	G	A	0.956	0.958	0.941	-0.0124977728299804	0.0222	0.5726	53028	76579	58280.32
2599543	chr6	rs9261163	29994273	C	T	0.881	0.887	0.941	-0.01999864650669	0.0141	0.156	53028	76579	58280.32
2594144	chr6	rs3132683	29994524	A	G	0.129	0.127	0.938	0.0379025370484673	0.0134	0.004577	53028	76579	58280.32
2599615	chr6	rs259923	29994544	A	C	0.693	0.684	0.942	0.0503983940836932	0.0097	1.846e-07	53028	76579	58280.32
2591164	chr6	rs9261166	29994986	T	C	0.962	0.964	0.995	-0.0189993500097828	0.024	0.4275	49038	71328	53772.37
2598863	chr6	rs76290849	29995024	T	C	0.939	0.942	0.943	-0.0031048149534787	0.019	0.8711	53028	76579	58280.32
2592441	chr6	rs259922	29995248	G	A	0.934	0.934	0.943	-0.010302892995897	0.0181	0.5715	53028	76579	58280.32
2598163	chr6	rs9261167	29995396	C	G	0.962	0.964	0.995	-0.0189993500097828	0.024	0.4287	49038	71328	53772.37
2595743	chr6	rs259921	29995460	G	A	0.733	0.722	0.942	0.0575044650684261	0.0101	1.142e-08	53028	76579	58280.32
2576029	chr6	rs9261169	29995664	T	C	0.942	0.945	0.94	-0.0385953087593848	0.0195	0.04738	53028	76579	58280.32
2599475	chr6	rs9261170	29995703	A	G	0.881	0.887	0.941	-0.01999864650669	0.0141	0.157	53028	76579	58280.32
2601290	chr6	rs62388751	29995704	T	C	0.939	0.942	0.935	-0.0557030028762507	0.019	0.003362	53386	77258	58749.13
2596225	chr6	rs11967317	29995738	G	T	0.939	0.942	0.943	-0.0031048149534787	0.019	0.8703	53028	76579	58280.32
2589987	chr6	rs11967305	29995772	C	G	0.986	0.986	0.908	0.0109992854583691	0.0462	0.8118	38564	50645	41502.77
2571552	chr6	rs11967331	29995827	G	T	0.939	0.942	0.943	-0.0031048149534787	0.019	0.8701	53028	76579	58280.32
2571621	chr6	rs9261171	29996121	A	G	0.942	0.945	0.94	-0.0385953087593848	0.0195	0.04764	53028	76579	58280.32
2579161	chr6	rs3094145	29996255	C	T	0.129	0.127	0.938	0.0379988130912113	0.0134	0.004502	53028	76579	58280.32
2593117	chr6	rs2523931	29996686	C	T	0.934	0.934	0.943	-0.0102018624845967	0.0181	0.5751	53028	76579	58280.32
2584622	chr6	rs552999089	29996734	T	A	0.519	0.515	0.92	0.0343048036919902	0.0091	0.0001548	53028	76579	58280.32
2588187	chr6	rs9261174	29996855	T	C	0.881	0.887	0.941	-0.0198966317144566	0.0141	0.158	53028	76579	58280.32
2571199	chr6	rs9261175	29996986	A	C	0.942	0.945	0.94	-0.0385017716536664	0.0195	0.04788	53028	76579	58280.32
2567925	chr6	rs9261176	29997312	T	C	0.942	0.945	0.94	-0.0380965452668448	0.0195	0.05014	53028	76579	58280.32
2594567	chr6	rs9261177	29997583	T	A	0.942	0.945	0.94	-0.0385017716536664	0.0195	0.04791	53028	76579	58280.32
2567689	chr6	rs7742417	29997783	T	A	0.881	0.887	0.941	-0.01999864650669	0.0141	0.1564	53028	76579	58280.32
2599668	chr6	rs7760299	29997833	A	G	0.881	0.887	0.941	-0.0198966317144566	0.0141	0.1593	53028	76579	58280.32
2601272	chr6	rs62388752	29997976	C	T	0.939	0.942	0.935	-0.0553964376203783	0.019	0.003535	53386	77258	58749.13
2595956	chr6	rs7764237	29997986	A	G	0.939	0.942	0.942	-0.0031950988965408	0.0191	0.8673	53028	76579	58280.32
2576465	chr6	rs7746555	29998024	T	C	0.939	0.942	0.943	-0.0031048149534787	0.019	0.8698	53028	76579	58280.32
2589022	chr6	rs7746866	29998182	T	C	0.881	0.887	0.941	-0.0198966317144566	0.0141	0.1581	53028	76579	58280.32
2568713	chr6	rs9261179	29998260	C	T	0.942	0.945	0.94	-0.0385017716536664	0.0195	0.04805	53028	76579	58280.32
2578112	chr6	rs558792887	29998489	C	T	0.986	0.986	0.908	0.0107025231331357	0.0462	0.8161	38564	50645	41502.77
2568456	chr6	rs9261180	29998651	G	C	0.881	0.887	0.941	-0.0201006717070029	0.0141	0.1551	53028	76579	58280.32
2571594	chr6	rs9261181	29998872	G	A	0.962	0.964	0.995	-0.0182963622831166	0.024	0.445	49038	71328	53772.37
2575250	chr6	rs3098018	29999109	T	C	0.509	0.505	0.94	0.0341018649449722	0.009	0.0001428	53028	76579	58280.32
2598448	chr6	rs9261183	29999180	G	T	0.881	0.887	0.941	-0.0201006717070029	0.0141	0.1547	53028	76579	58280.32
2567615	chr6	rs58555592	29999228	A	G	0.939	0.942	0.943	-0.0031950988965408	0.019	0.8686	53028	76579	58280.32
2575800	chr6	rs9261185	29999251	A	G	0.881	0.887	0.941	-0.0198048272985997	0.0141	0.1609	53028	76579	58280.32
2600704	chr6	rs9261186	29999278	G	A	0.881	0.887	0.941	-0.0201006717070029	0.0141	0.1549	53028	76579	58280.32
2598648	chr6	rs9261187	29999326	C	G	0.881	0.887	0.941	-0.0201006717070029	0.0141	0.1541	53028	76579	58280.32
2587181	chr6	rs4448133	29999534	A	G	0.881	0.887	0.941	-0.01999864650669	0.0141	0.1555	53028	76579	58280.32
2578162	chr6	rs2394257	29999941	T	C	0.881	0.887	0.941	-0.01999864650669	0.0141	0.1559	53028	76579	58280.32
2581393	chr6	rs2894006	29999942	G	A	0.939	0.942	0.943	-0.0031048149534787	0.019	0.8691	53028	76579	58280.32
2598622	chr6	rs6941729	29999988	C	T	0.971	0.971	0.934	0.0379988130912113	0.0272	0.1618	51574	71944	56191.48
2696251	chr6	rs259927	30000038	C	T	0.934	0.934	0.943	-0.0099998320783335	0.0181	0.5803	53028	76579	58280.32
2716313	chr6	rs112400819	30000161	G	A	0.939	0.942	0.942	-0.0031950988965408	0.019	0.8666	53028	76579	58280.32
2692287	chr6	rs113739823	30000197	A	T	0.939	0.942	0.943	-0.0028039273327342	0.019	0.8815	53028	76579	58280.32
2722773	chr6	rs9261188	30000201	G	A	0.881	0.887	0.941	-0.0198048272985997	0.0141	0.1598	53028	76579	58280.32
2698657	chr6	rs9261189	30000280	C	T	0.881	0.887	0.941	-0.0198966317144566	0.0141	0.1582	53028	76579	58280.32
2693649	chr6	rs3094144	30000520	C	A	0.509	0.505	0.941	0.0343048036919902	0.009	0.0001329	53028	76579	58280.32
2714155	chr6	rs16896923	30000687	T	C	0.939	0.942	0.936	-0.0549948736289312	0.019	0.003786	53386	77258	58749.13
2716125	chr6	rs17187523	30000723	C	T	0.939	0.942	0.943	-0.0031048149534787	0.019	0.8694	53028	76579	58280.32
2687490	chr6	rs10947046	30000973	T	G	0.939	0.942	0.943	-0.0031048149534787	0.019	0.8694	53028	76579	58280.32
2696895	chr6	rs62388754	30001703	C	T	0.939	0.942	0.936	-0.0548047153744336	0.019	0.003866	53386	77258	58749.13
2706727	chr6	rs259928	30001770	T	C	0.934	0.934	0.943	-0.0098988321792475	0.0181	0.5834	53028	76579	58280.32
2722684	chr6	rs9261191	30001950	G	A	0.942	0.945	0.94	-0.0383043331577141	0.0195	0.04936	53028	76579	58280.32
2720457	chr6	rs259929	30002052	T	C	0.733	0.722	0.941	0.0575988723793984	0.0101	1.049e-08	53028	76579	58280.32
2685527	chr6	rs9261193	30002173	T	C	0.942	0.945	0.94	-0.0383043331577141	0.0195	0.04934	53028	76579	58280.32
2724655	chr6	rs33959627	30002335	G	A	0.792	0.788	0.974	-0.0182047046548463	0.0111	0.1024	49683	72499	54604.19
2723229	chr6	rs9261194	30002347	C	T	0.962	0.963	0.995	-0.0172987645783295	0.0239	0.4706	49038	71328	53772.37
2686095	chr6	rs73420413	30002380	T	C	0.986	0.986	0.907	0.009504687014246	0.0462	0.8368	38564	50645	41502.77
2723220	chr6	rs9261195	30002421	A	T	0.881	0.887	0.941	-0.01999864650669	0.0141	0.1565	53028	76579	58280.32
2706615	chr6	rs3121594	30002441	C	G	0.509	0.505	0.941	0.0343048036919902	0.009	0.0001284	53028	76579	58280.32
2708612	chr6	rs3121593	30002793	G	C	0.129	0.127	0.938	0.0377003271828256	0.0134	0.004774	53028	76579	58280.32
2692166	chr6	rs73420421	30002818	T	C	0.939	0.942	0.942	-0.0034961042567088	0.0191	0.8545	53028	76579	58280.32
2724234	chr6	rs166326	30002860	G	A	0.934	0.934	0.944	-0.0101008421794295	0.0181	0.5768	53028	76579	58280.32
2722179	chr6	rs166327	30002881	T	C	0.574	0.571	0.942	0.0371994409891063	0.0091	4.089e-05	53028	76579	58280.32
2695853	chr6	rs9261198	30002942	G	A	0.881	0.887	0.941	-0.0198048272985997	0.0141	0.1594	53028	76579	58280.32
2698419	chr6	rs9261199	30003110	A	G	0.881	0.887	0.941	-0.0198966317144566	0.0141	0.1585	53028	76579	58280.32
2688355	chr6	rs9261200	30003305	G	A	0.881	0.887	0.941	-0.0198966317144566	0.0141	0.1583	53028	76579	58280.32
2713678	chr6	rs3869066	30003764	A	G	0.976	0.976	0.942	-0.0244976316004002	0.0296	0.4088	52711	75466	57788.21
2719737	chr6	rs3869067	30003797	A	G	0.881	0.887	0.941	-0.0198966317144566	0.0141	0.1582	53028	76579	58280.32
2705685	chr6	rs3869068	30004052	C	T	0.881	0.887	0.941	-0.0156010662286512	0.0141	0.2684	53028	76579	58280.32
2704480	chr6	rs259930	30004186	G	C	0.934	0.934	0.943	-0.0101008421794295	0.0181	0.5789	53028	76579	58280.32
2721899	chr6	rs9261201	30004259	A	G	0.881	0.887	0.941	-0.0198966317144566	0.0141	0.1578	53028	76579	58280.32
2691030	chr6	rs259931	30004371	T	A	0.731	0.72	0.942	0.0575044650684261	0.01	1.021e-08	53028	76579	58280.32
2715300	chr6	rs58980848	30004528	C	T	0.939	0.942	0.942	-0.0033957590691798	0.019	0.8566	53028	76579	58280.32
2722835	chr6	rs60265332	30004614	A	T	0.939	0.942	0.942	-0.0033957590691798	0.019	0.8566	53028	76579	58280.32
2698529	chr6	rs58314476	30004698	A	G	0.939	0.942	0.942	-0.0033957590691798	0.019	0.8563	53028	76579	58280.32
2720431	chr6	rs9261203	30005043	A	G	0.942	0.945	0.94	-0.0383043331577141	0.0195	0.04942	53028	76579	58280.32
2727500	chr6	rs9261204	30005243	A	G	0.881	0.887	0.941	-0.0201006717070029	0.0141	0.1543	53028	76579	58280.32
2714443	chr6	rs259933	30005305	G	A	0.694	0.684	0.944	0.0505980527630914	0.0097	1.6e-07	53028	76579	58280.32
2694173	chr6	rs9261205	30005311	T	C	0.881	0.887	0.941	-0.01999864650669	0.0141	0.1561	53028	76579	58280.32
2710944	chr6	rs4711207	30005754	C	A	0.716	0.715	0.985	-0.0186019483996616	0.01	0.06265	49683	72499	54604.19
2688897	chr6	rs73420434	30005788	A	T	0.939	0.942	0.942	-0.0034961042567088	0.019	0.8542	53028	76579	58280.32
2716658	chr6	rs3869069	30005942	C	T	0.129	0.127	0.938	0.0376040223973664	0.0134	0.004859	53028	76579	58280.32
2703997	chr6	rs9261206	30005944	T	C	0.881	0.887	0.941	-0.01999864650669	0.0141	0.1563	53028	76579	58280.32
2706115	chr6	rs9261207	30006482	T	C	0.942	0.945	0.94	-0.0382004338153035	0.0195	0.04982	53028	76579	58280.32
2715999	chr6	rs73725984	30006512	T	G	0.939	0.942	0.942	-0.0034961042567088	0.019	0.8539	53028	76579	58280.32
2703968	chr6	rs9405044	30006765	G	A	0.716	0.715	0.985	-0.0186019483996616	0.01	0.06329	49683	72499	54604.19
2686290	chr6	rs62388755	30006805	G	A	0.939	0.942	0.936	-0.0548997899816623	0.019	0.003764	53386	77258	58749.13
2691193	chr6	rs259934	30006876	C	T	0.731	0.72	0.942	0.0575988723793984	0.01	9.794e-09	53028	76579	58280.32
2705471	chr6	rs76385727	30007004	T	C	0.972	0.972	0.935	0.0374980764200844	0.0276	0.1741	51574	71944	56191.48
2699516	chr6	rs259935	30007051	G	A	0.693	0.684	0.944	0.0501986955327459	0.0097	2.038e-07	53028	76579	58280.32
2703777	chr6	rs73420439	30007116	T	C	0.939	0.942	0.942	-0.0034961042567088	0.019	0.853	53028	76579	58280.32
2690905	chr6	rs259936	30007244	T	C	0.934	0.934	0.943	-0.0099998320783335	0.0181	0.5814	53028	76579	58280.32
2710264	chr6	rs259937	30007493	T	C	0.934	0.934	0.943	-0.0099998320783335	0.0181	0.5818	53028	76579	58280.32
2703159	chr6	rs10947047	30007711	G	A	0.939	0.942	0.942	-0.003596459514405	0.0191	0.8522	53028	76579	58280.32
2712244	chr6	rs11962771	30007984	G	A	0.939	0.942	0.942	-0.003596459514405	0.019	0.8522	53028	76579	58280.32
2710160	chr6	rs259938	30008003	C	G	0.694	0.684	0.944	0.0503983940836932	0.0097	1.777e-07	53028	76579	58280.32
2727069	chr6	rs6915205	30008043	C	T	0.972	0.972	0.935	0.0361004656247227	0.0275	0.1899	51574	71944	56191.48
2725295	chr6	rs9261209	30008319	A	G	0.881	0.887	0.941	-0.0201006717070029	0.0141	0.1551	53028	76579	58280.32
2701139	chr6	rs9261210	30008331	C	G	0.881	0.887	0.941	-0.0201006717070029	0.0141	0.155	53028	76579	58280.32
2711738	chr6	rs3910312	30008746	A	C	0.716	0.715	0.985	-0.0182047046548463	0.01	0.06813	49683	72499	54604.19
2689860	chr6	rs9261211	30008820	T	G	0.129	0.127	0.938	0.0379025370484673	0.0134	0.004566	53028	76579	58280.32
2685803	chr6	rs9261212	30008996	C	T	0.129	0.127	0.938	0.0377003271828256	0.0134	0.0048	53028	76579	58280.32
2695557	chr6	rs9393987	30009169	C	T	0.716	0.715	0.985	-0.0182047046548463	0.01	0.06812	49683	72499	54604.19
2708984	chr6	rs9261213	30009214	T	A	0.942	0.945	0.94	-0.0385017716536664	0.0195	0.04776	53028	76579	58280.32
2687861	chr6	rs12661609	30009261	G	A	0.939	0.942	0.942	-0.003596459514405	0.0191	0.8487	53028	76579	58280.32
2726469	chr6	rs12664794	30009664	A	G	0.939	0.942	0.942	-0.0036968248442897	0.0191	0.8473	53028	76579	58280.32
2696178	chr6	rs9261215	30009779	A	C	0.962	0.963	0.996	-0.0164038098256767	0.0239	0.4929	49038	71328	53772.37
2718162	chr6	rs9261216	30010139	A	G	0.881	0.887	0.941	-0.0194988734340555	0.0141	0.1666	53028	76579	58280.32
2726146	chr6	rs9380150	30010492	T	C	0.716	0.714	0.985	-0.0178992398878318	0.01	0.07275	49683	72499	54604.19
2720518	chr6	rs9261217	30010508	T	C	0.881	0.887	0.941	-0.0202027073175195	0.0141	0.1529	53028	76579	58280.32
2684829	chr6	rs60477028	30010890	T	C	0.939	0.942	0.942	-0.0036968248442897	0.0191	0.8465	53028	76579	58280.32
2713184	chr6	rs2855593	30010957	C	T	0.934	0.934	0.943	-0.0099998320783335	0.0181	0.581	53028	76579	58280.32
2710516	chr6	rs9261218	30011275	G	A	0.942	0.945	0.94	-0.0388032003238938	0.0195	0.04654	53028	76579	58280.32
2687102	chr6	rs9261219	30011451	G	A	0.946	0.949	0.94	-0.0404991299799539	0.0201	0.04388	53028	76579	58280.32
2711652	chr6	rs259939	30011581	T	C	0.694	0.684	0.944	0.0503983940836932	0.0097	1.778e-07	53028	76579	58280.32
2719754	chr6	rs11965452	30011802	C	A	0.962	0.965	0.944	0.0062007356416035	0.0244	0.7991	51939	73082	56634.77
2724604	chr6	rs9261220	30011863	G	T	0.942	0.945	0.94	-0.0386992491392765	0.0195	0.04667	53028	76579	58280.32
2692022	chr6	rs259940	30011934	A	G	0.733	0.722	0.941	0.0572967376061087	0.0101	1.296e-08	53028	76579	58280.32
2711027	chr6	rs6940552	30012340	G	A	0.939	0.942	0.942	-0.003596459514405	0.0191	0.8486	53028	76579	58280.32
2713159	chr6	rs114315683	30012624	G	A	0.939	0.942	0.936	-0.0553013157850893	0.019	0.003559	53386	77258	58749.13
2690898	chr6	rs62388756	30012760	A	G	0.939	0.942	0.936	-0.0553013157850893	0.019	0.003553	53386	77258	58749.13
2715043	chr6	rs9261221	30013211	C	T	0.881	0.887	0.941	-0.0201006717070029	0.0141	0.1534	53028	76579	58280.32
2694572	chr6	rs9261222	30013226	A	G	0.881	0.887	0.941	-0.01999864650669	0.0141	0.1557	53028	76579	58280.32
2718857	chr6	rs259941	30013232	G	A	0.934	0.934	0.943	-0.0099998320783335	0.0181	0.5828	53028	76579	58280.32
2723099	chr6	rs9261223	30013772	T	C	0.942	0.945	0.94	-0.0383978517965666	0.0195	0.04841	53028	76579	58280.32
2713063	chr6	rs9261224	30013887	C	T	0.905	0.911	0.943	-0.01999864650669	0.0156	0.2019	53028	76579	58280.32
2720200	chr6	rs9261226	30014457	C	T	0.942	0.945	0.94	-0.0383978517965666	0.0195	0.04848	53028	76579	58280.32
2721676	chr6	rs11966447	30014577	T	C	0.962	0.965	0.944	0.0063994795805678	0.0244	0.792	51939	73082	56634.77
2692644	chr6	rs11966449	30014592	T	C	0.962	0.965	0.944	0.0063994795805678	0.0244	0.7922	51939	73082	56634.77
2727190	chr6	rs11963840	30014651	C	A	0.962	0.965	0.944	0.0063994795805678	0.0244	0.7923	51939	73082	56634.77
2693454	chr6	rs9261227	30014667	T	C	0.905	0.911	0.943	-0.0198048272985997	0.0156	0.2047	53028	76579	58280.32
2694369	chr6	rs78772196	30014705	G	T	0.961	0.961	0.934	0.0416024898545136	0.0235	0.07619	52841	75249	57900.31
2712075	chr6	rs6905501	30015068	T	C	0.905	0.911	0.942	-0.0198966317144566	0.0156	0.204	53028	76579	58280.32
2701396	chr6	rs6925856	30015069	G	A	0.942	0.945	0.94	-0.0383978517965666	0.0195	0.04859	53028	76579	58280.32
2685583	chr6	rs259942	30015167	C	T	0.845	0.85	0.937	-0.0181028726978536	0.0125	0.1487	53028	76579	58280.32
2702190	chr6	rs62388757	30015254	G	A	0.939	0.942	0.936	-0.0555021391616052	0.019	0.003449	53386	77258	58749.13
2715167	chr6	rs259943	30015330	T	C	0.732	0.721	0.942	0.0574006067311047	0.01	1.101e-08	53028	76579	58280.32
2716139	chr6	rs7766469	30015594	G	T	0.716	0.714	0.985	-0.0180010511095525	0.01	0.07069	49683	72499	54604.19
2716307	chr6	rs9261232	30015727	G	T	0.962	0.963	0.996	-0.0165969709073694	0.0239	0.4887	49038	71328	53772.37
2687781	chr6	rs9261233	30015844	T	A	0.962	0.963	0.996	-0.0165969709073694	0.0239	0.4886	49038	71328	53772.37
2721818	chr6	rs3134879	30015905	T	C	0.604	0.594	0.944	0.0416984103556758	0.0091	4.771e-06	53028	76579	58280.32
2705331	chr6	rs6457137	30016007	G	T	0.962	0.965	0.944	0.0065981840282271	0.0244	0.7869	51939	73082	56634.77
2697845	chr6	rs56185319	30016074	G	A	0.939	0.942	0.936	-0.0551005327305046	0.019	0.003647	53386	77258	58749.13
2693924	chr6	rs3132128	30016190	C	T	0.129	0.127	0.938	0.0377966226945664	0.0134	0.004674	53028	76579	58280.32
2696549	chr6	rs6457138	30016297	A	C	0.939	0.942	0.942	-0.0032954239497972	0.0191	0.8639	53028	76579	58280.32
2697759	chr6	rs6457139	30016381	T	G	0.905	0.911	0.942	-0.0197028322758684	0.0156	0.207	53028	76579	58280.32
2690539	chr6	rs7771476	30016573	A	G	0.942	0.945	0.94	-0.0383978517965666	0.0195	0.04883	53028	76579	58280.32
2691816	chr6	rs9393988	30016676	G	A	0.716	0.714	0.985	-0.0181028726978536	0.01	0.06925	49683	72499	54604.19
2701140	chr6	rs7771672	30016694	A	C	0.942	0.945	0.94	-0.0383978517965666	0.0195	0.04863	53028	76579	58280.32
2703262	chr6	rs6457140	30016810	A	T	0.905	0.911	0.942	-0.0197028322758684	0.0156	0.2082	53028	76579	58280.32
2701513	chr6	rs6457141	30016831	C	G	0.905	0.911	0.942	-0.0198048272985997	0.0156	0.2062	53028	76579	58280.32
2726149	chr6	rs6917603	30017071	T	C	0.907	0.913	0.937	-0.0187955345843259	0.0158	0.2353	53028	76579	58280.32
2714571	chr6	rs188334697	30017283	T	C	0.976	0.976	0.942	-0.0246001168682327	0.0296	0.4061	52711	75466	57788.21
2714238	chr6	rs112965058	30017328	C	T	0.962	0.965	0.944	0.0068961666878413	0.0244	0.7769	51939	73082	56634.77
2708326	chr6	rs174220	30017756	A	G	0.934	0.934	0.943	-0.0098988321792475	0.0181	0.5837	53028	76579	58280.32
2716696	chr6	rs9261243	30017759	T	C	0.905	0.911	0.942	-0.0196008476550609	0.0156	0.2094	53028	76579	58280.32
2715407	chr6	rs9261244	30018015	G	A	0.509	0.505	0.941	0.0344014267173323	0.009	0.0001236	53028	76579	58280.32
2702077	chr6	rs142464262	30018072	C	T	0.963	0.963	0.94	-0.0555021391616052	0.0238	0.01995	53028	76579	58280.32
2708989	chr6	rs259944	30018280	C	G	0.91	0.91	0.944	-0.0119005312583873	0.0157	0.4494	53028	76579	58280.32
2700001	chr6	rs113961993	30018338	A	T	0.972	0.971	0.935	0.0395956428583544	0.0275	0.1494	51574	71944	56191.48
2709347	chr6	rs55664658	30018349	T	A	0.939	0.942	0.935	-0.0553013157850893	0.019	0.003515	53386	77258	58749.13
2710258	chr6	rs73420484	30018659	T	A	0.962	0.965	0.944	0.0069954745123864	0.0244	0.7748	51939	73082	56634.77
2725247	chr6	rs259945	30019206	T	A	0.91	0.91	0.944	-0.0113036461713921	0.0157	0.4713	53028	76579	58280.32
2715390	chr6	rs56216735	30019429	T	C	0.962	0.965	0.944	0.0069954745123864	0.0244	0.7732	51939	73082	56634.77
2725627	chr6	rs9261248	30019515	G	A	0.942	0.945	0.94	-0.0386992491392765	0.0195	0.04672	53028	76579	58280.32
2705690	chr6	rs9767139	30019632	G	A	0.973	0.974	0.935	0.0193025022544974	0.0295	0.5125	49191	69350	53477.11
2723897	chr6	rs9261249	30019644	C	A	0.962	0.963	0.996	-0.0162005226717083	0.024	0.4998	49038	71328	53772.37
2686911	chr6	rs9261250	30019654	T	C	0.942	0.945	0.94	-0.0386992491392765	0.0195	0.04664	53028	76579	58280.32
2695977	chr6	rs9767125	30019655	C	A	0.973	0.974	0.936	0.0189002595004805	0.0295	0.5211	49191	69350	53477.11
2691928	chr6	rs9261251	30019769	T	A	0.905	0.911	0.942	-0.0198048272985997	0.0156	0.2046	53028	76579	58280.32
2689304	chr6	rs259946	30020045	G	A	0.91	0.91	0.944	-0.0117993392160431	0.0157	0.451	53028	76579	58280.32
2702781	chr6	rs9261253	30020642	T	G	0.942	0.945	0.94	-0.0388032003238938	0.0195	0.0462	53028	76579	58280.32
2721520	chr6	rs56378970	30020674	G	C	0.938	0.941	0.933	-0.0546990875223834	0.0189	0.003754	53386	77258	58749.13
2701596	chr6	rs56181708	30020826	C	G	0.939	0.942	0.935	-0.0553964376203783	0.019	0.003453	53386	77258	58749.13
2685154	chr6	rs259947	30021019	A	T	0.91	0.91	0.944	-0.0120017335415971	0.0157	0.4463	53028	76579	58280.32
2708890	chr6	rs9261254	30021201	A	T	0.905	0.911	0.942	-0.0198966317144566	0.0156	0.2035	53028	76579	58280.32
2708910	chr6	rs9261255	30021413	G	A	0.905	0.911	0.942	-0.0198966317144566	0.0156	0.2034	53028	76579	58280.32
2687379	chr6	rs28570682	30021740	T	C	0.962	0.965	0.944	0.0072039888485025	0.0244	0.7682	51939	73082	56634.77
2727270	chr6	rs259948	30021749	C	T	0.97	0.97	0.936	0.043595744117646	0.0277	0.1154	48474	69908	53328.18
2712413	chr6	rs9261256	30021941	C	G	0.905	0.911	0.942	-0.0198966317144566	0.0156	0.203	53028	76579	58280.32
2710918	chr6	rs7761314	30022153	C	T	0.905	0.911	0.942	-0.0198966317144566	0.0156	0.2026	53028	76579	58280.32
2725687	chr6	rs57799064	30022315	A	G	0.962	0.965	0.944	0.0072039888485025	0.0244	0.769	51939	73082	56634.77
2707210	chr6	rs9261257	30022425	G	A	0.942	0.945	0.94	-0.0388967656299467	0.0195	0.04566	53028	76579	58280.32
2698911	chr6	rs259949	30022578	G	A	0.91	0.91	0.944	-0.0121029460677457	0.0157	0.4427	53028	76579	58280.32
2722822	chr6	rs62390160	30022598	T	C	0.939	0.942	0.935	-0.0553964376203783	0.019	0.003491	53386	77258	58749.13
2727396	chr6	rs9261258	30022808	G	A	0.905	0.911	0.942	-0.0198048272985997	0.0156	0.2047	53028	76579	58280.32
2708588	chr6	rs9261259	30023079	T	C	0.847	0.835	0.947	0.10280024094985	0.0123	6.165e-17	53028	76579	58280.32
2720367	chr6	rs9261260	30023352	T	G	0.962	0.963	0.996	-0.0164038098256767	0.0239	0.4937	49038	71328	53772.37
2718304	chr6	rs55808509	30023771	G	A	0.939	0.942	0.935	-0.0555021391616052	0.019	0.003401	53386	77258	58749.13
2712073	chr6	rs3869070	30023868	C	T	0.468	0.466	0.939	0.0259016375226531	0.009	0.003988	53028	76579	58280.32
2721829	chr6	rs114898901	30024263	C	T	0.98	0.98	0.929	-0.0469029460862576	0.0328	0.1526	52128	74587	57097.94
2694389	chr6	rs9261261	30024365	A	G	0.905	0.911	0.942	-0.0198966317144566	0.0156	0.2022	53028	76579	58280.32
2707162	chr6	rs6928431	30024384	A	T	0.129	0.127	0.937	0.0379025370484673	0.0134	0.004587	53028	76579	58280.32
2691268	chr6	rs9261262	30024394	C	T	0.905	0.911	0.942	-0.0198966317144566	0.0156	0.2021	53028	76579	58280.32
2703731	chr6	rs9366752	30024677	C	T	0.757	0.753	0.985	-0.0081027387031859	0.0105	0.4374	49683	72499	54604.19
2707481	chr6	rs9261263	30024749	C	G	0.942	0.945	0.94	-0.0390007373497326	0.0195	0.0454	53028	76579	58280.32
2704319	chr6	rs6911724	30025179	G	A	0.905	0.911	0.942	-0.0198966317144566	0.0156	0.2023	53028	76579	58280.32
2694118	chr6	rs9261264	30025210	T	C	0.942	0.945	0.94	-0.0388032003238938	0.0195	0.04616	53028	76579	58280.32
2727763	chr6	rs6911634	30025285	C	T	0.905	0.911	0.942	-0.0198966317144566	0.0156	0.2024	53028	76579	58280.32
2697902	chr6	rs259919	30025503	G	A	0.691	0.682	0.94	0.0428966409523063	0.0097	9.376e-06	53028	76579	58280.32
2693413	chr6	rs17193886	30025649	T	C	0.95	0.952	0.941	-0.0009004052431641	0.0209	0.9651	53028	76579	58280.32
2715899	chr6	rs259920	30025759	G	A	0.934	0.934	0.944	-0.0105049846451474	0.0181	0.5617	53028	76579	58280.32
2710356	chr6	rs6917477	30025984	G	C	0.905	0.911	0.942	-0.0198966317144566	0.0156	0.2027	53028	76579	58280.32
2688339	chr6	rs16896944	30026146	T	C	0.972	0.971	0.935	0.0400953305639422	0.0275	0.1448	51574	71944	56191.48
2728260	chr6	rs12208867	30026236	G	A	0.926	0.929	0.99	-0.0152963956259917	0.0174	0.3796	49038	71328	53772.37
2714340	chr6	rs10484549	30026290	T	C	0.939	0.942	0.935	-0.0525994101433915	0.0189	0.005484	53386	77258	58749.13
2692915	chr6	rs9261265	30026350	T	C	0.942	0.945	0.94	-0.0388032003238938	0.0195	0.04619	53028	76579	58280.32
2711092	chr6	rs115324207	30026431	C	A	0.979	0.98	0.931	-0.044599955369026	0.0326	0.1717	52128	74587	57097.94
2685577	chr6	rs62390162	30026768	C	T	0.939	0.942	0.935	-0.0548047153744336	0.019	0.003839	53386	77258	58749.13
2724871	chr6	rs3757327	30027413	G	A	0.905	0.911	0.942	-0.0198048272985997	0.0156	0.2064	53028	76579	58280.32
2707965	chr6	rs3132130	30027452	C	G	0.129	0.127	0.937	0.0376040223973664	0.0134	0.004941	53028	76579	58280.32
2695625	chr6	rs3132129	30027860	A	G	0.0816	0.081	0.992	0.0258041896815329	0.0166	0.12	48885	71087	53585.2
2709612	chr6	rs3757328	30028352	G	A	0.962	0.965	0.944	0.0068961666878413	0.0244	0.7763	51939	73082	56634.77
2728196	chr6	rs3757329	30028424	A	C	0.905	0.911	0.942	-0.0197028322758684	0.0156	0.2069	53028	76579	58280.32
2698930	chr6	rs3757330	30028472	G	C	0.906	0.912	0.932	-0.0193969096107316	0.0158	0.2191	53028	76579	58280.32
2717915	chr6	rs3757331	30028473	G	T	0.907	0.913	0.931	-0.0191012733024012	0.0158	0.2265	53028	76579	58280.32
2714112	chr6	rs3757332	30028477	T	C	0.944	0.947	0.923	-0.0385017716536664	0.0199	0.05272	53028	76579	58280.32
2703730	chr6	rs9261266	30028552	C	T	0.962	0.964	0.995	-0.0176040459483609	0.024	0.4635	49038	71328	53772.37
2692990	chr6	rs3757333	30028606	C	A	0.962	0.965	0.944	0.0068961666878413	0.0244	0.7781	51939	73082	56634.77
2720147	chr6	rs9295829	30028800	A	G	0.716	0.714	0.984	-0.0180010511095525	0.01	0.07162	49683	72499	54604.19
2713121	chr6	rs7769930	30028807	A	C	0.905	0.911	0.942	-0.01999864650669	0.0156	0.2005	53028	76579	58280.32
2693200	chr6	rs1150742	30028831	T	C	0.732	0.721	0.941	0.0572967376061087	0.0101	1.205e-08	53028	76579	58280.32
2713380	chr6	rs7770092	30028871	C	T	0.905	0.911	0.942	-0.01999864650669	0.0156	0.2001	53028	76579	58280.32
2709075	chr6	rs9261267	30028894	G	A	0.962	0.963	0.989	-0.0176956485356892	0.0239	0.4585	49038	71328	53772.37
2724128	chr6	rs7770505	30028913	G	A	0.942	0.945	0.94	-0.039104719880761	0.0195	0.04482	53028	76579	58280.32
2718352	chr6	rs7770557	30029109	C	G	0.905	0.911	0.942	-0.01999864650669	0.0156	0.2001	53028	76579	58280.32
2688427	chr6	rs17187665	30029641	G	A	0.983	0.981	0.952	-0.0222047099881925	0.0371	0.5504	43536	62393	47537.1
2728526	chr6	rs1150741	30029651	C	G	0.732	0.721	0.941	0.056900047132812	0.0101	1.506e-08	53028	76579	58280.32
2691447	chr6	rs10745	30030057	G	A	0.942	0.945	0.94	-0.0386992491392765	0.0195	0.04672	53028	76579	58280.32
2687936	chr6	rs9261269	30030114	A	G	0.129	0.127	0.938	0.036997088886122	0.0134	0.005643	53028	76579	58280.32
2695037	chr6	rs9261270	30030135	G	A	0.942	0.945	0.94	-0.0386992491392765	0.0195	0.04676	53028	76579	58280.32
2715142	chr6	rs9261271	30030189	T	A	0.942	0.945	0.94	-0.0386992491392765	0.0195	0.0468	53028	76579	58280.32
2688810	chr6	rs9261272	30030385	C	T	0.905	0.911	0.942	-0.0198048272985997	0.0156	0.2056	53028	76579	58280.32
2705608	chr6	rs9261273	30030641	G	A	0.946	0.949	0.94	-0.0409990935346932	0.0201	0.04139	53028	76579	58280.32
2708922	chr6	rs386518569	30030689	C	A	0.96	0.96	0.805	-0.007296555232638	0.0245	0.7665	53028	76579	58280.32
2712686	chr6	rs9261274	30030789	C	T	0.905	0.911	0.942	-0.0197028322758684	0.0156	0.2071	53028	76579	58280.32
2687048	chr6	rs9261275	30030928	C	T	0.962	0.965	0.943	0.0077002766261879	0.0244	0.7539	51939	73082	56634.77
2689101	chr6	rs9261276	30031059	C	T	0.942	0.945	0.94	-0.0388032003238938	0.0195	0.04616	53028	76579	58280.32
2727608	chr6	rs9261277	30031091	T	C	0.905	0.911	0.942	-0.0198048272985997	0.0156	0.2062	53028	76579	58280.32
2699094	chr6	rs1150739	30031345	T	C	0.599	0.596	0.941	0.0384030712829451	0.0092	2.79e-05	53028	76579	58280.32
2688758	chr6	rs9261278	30031362	C	T	0.905	0.911	0.942	-0.0198048272985997	0.0156	0.2066	53028	76579	58280.32
2725341	chr6	rs56270681	30031456	G	A	0.939	0.942	0.934	-0.0548047153744336	0.019	0.003868	53386	77258	58749.13
2702192	chr6	rs9280880	30032083	T	A	0.938	0.941	0.937	-0.0032954239497972	0.019	0.8629	53028	76579	58280.32
2721589	chr6	rs1048412	30032495	A	G	0.881	0.887	0.94	-0.0202027073175195	0.0141	0.1523	53028	76579	58280.32
2712372	chr6	rs8321	30032522	A	C	0.916	0.899	0.993	0.175699680485068	0.0158	7.558e-29	49683	72499	54604.19
2685121	chr6	rs3188482	30032673	A	G	0.939	0.941	0.941	-0.0033957590691798	0.019	0.8584	53028	76579	58280.32
2702310	chr6	rs59387046	30032746	T	A	0.978	0.979	0.926	0.0129951954948113	0.0343	0.7052	45597	60314	48897.29
2698318	chr6	rs16896970	30032917	A	G	0.939	0.942	0.934	-0.0548047153744336	0.019	0.003824	53386	77258	58749.13
2703682	chr6	rs115056485	30033448	T	C	0.98	0.98	0.876	0.0326027085440124	0.0334	0.3298	51617	74191	56548.37
2712116	chr6	rs3121595	30033472	C	T	0.129	0.127	0.938	0.0369007163483657	0.0134	0.005762	53028	76579	58280.32
2699316	chr6	rs3807030	30033690	G	T	0.942	0.945	0.94	-0.0377018671840115	0.0195	0.05269	53028	76579	58280.32
2692834	chr6	rs3807031	30033884	C	A	0.792	0.788	0.981	-0.0182963622831166	0.0111	0.09995	49683	72499	54604.19
2712780	chr6	rs9261280	30034184	T	C	0.962	0.964	0.992	-0.0191012733024012	0.0241	0.4264	49038	71328	53772.37
2695540	chr6	rs114346141	30034289	T	C	0.926	0.929	0.992	-0.0142003494011414	0.0174	0.4151	49038	71328	53772.37
2695325	chr6	rs1150738	30035089	C	A	0.91	0.91	0.942	-0.0128015918372089	0.0157	0.4154	53028	76579	58280.32
2711825	chr6	rs9261282	30035457	T	G	0.905	0.911	0.942	-0.01999864650669	0.0156	0.2012	53028	76579	58280.32
2724026	chr6	rs9261283	30035485	G	A	0.962	0.964	0.991	-0.0191012733024012	0.0241	0.4279	49038	71328	53772.37
2708165	chr6	rs9261284	30035805	T	A	0.942	0.945	0.94	-0.0383978517965666	0.0195	0.04843	53028	76579	58280.32
2719920	chr6	rs9261285	30036083	C	A	0.942	0.945	0.94	-0.0385017716536664	0.0195	0.04826	53028	76579	58280.32
2686838	chr6	rs9261286	30036269	A	G	0.942	0.945	0.94	-0.0383978517965666	0.0195	0.04841	53028	76579	58280.32
2706501	chr6	rs17187693	30036333	G	C	0.939	0.942	0.934	-0.0548047153744336	0.019	0.003854	53386	77258	58749.13
2704553	chr6	rs2074482	30036471	C	A	0.881	0.887	0.94	-0.01999864650669	0.0141	0.1557	53028	76579	58280.32
2701804	chr6	rs17187707	30036528	A	G	0.96	0.961	0.971	0.00730326611012	0.0238	0.7577	48815	71017	53515.2
2722607	chr6	rs9261287	30036570	A	G	0.942	0.945	0.94	-0.0385017716536664	0.0195	0.04803	53028	76579	58280.32
2687740	chr6	rs9261288	30037353	C	T	0.963	0.964	0.994	-0.019203206984436	0.0241	0.4261	49038	71328	53772.37
2692371	chr6	rs9261289	30037616	C	A	0.963	0.964	0.994	-0.019203206984436	0.0241	0.426	49038	71328	53772.37
2727445	chr6	rs2240067	30037659	C	T	0.946	0.949	0.94	-0.0409990935346932	0.0201	0.0418	53028	76579	58280.32
2688940	chr6	rs8347	30037686	T	C	0.853	0.86	0.945	-0.0083043861636152	0.0129	0.5186	53028	76579	58280.32
2687513	chr6	rs1051133	30037908	A	T	0.935	0.938	0.943	-0.0158042315449673	0.0184	0.3882	53028	76579	58280.32
2701728	chr6	rs6539	30037990	C	T	0.129	0.127	0.937	0.0369007163483657	0.0134	0.005707	53028	76579	58280.32
2687997	chr6	rs1245371	30038352	A	G	0.733	0.722	0.941	0.0565977011143899	0.0101	1.926e-08	53028	76579	58280.32
2718894	chr6	rs148752929	30038353	G	T	0.983	0.981	0.942	-0.0289963604415917	0.0369	0.4318	44071	63833	48267.76
2720244	chr6	rs2021163	30038383	G	C	0.962	0.963	0.941	-0.0062998021485279	0.0239	0.792	52963	76317	58176.16
2709554	chr6	rs9261290	30038647	T	C	0.916	0.899	0.993	0.173499422620845	0.0157	2.504e-28	49683	72499	54604.19
2694154	chr6	rs9261291	30038712	C	T	0.881	0.887	0.94	-0.0201006717070029	0.0141	0.1538	53028	76579	58280.32
2687691	chr6	rs117614998	30038720	C	T	0.987	0.986	0.892	0.0062007356416035	0.0501	0.9008	34333	43793	36978.58
2685047	chr6	rs73728107	30038823	A	G	0.939	0.942	0.941	-0.003596459514405	0.0191	0.8519	53028	76579	58280.32
2719639	chr6	rs9261292	30038830	C	G	0.881	0.887	0.94	-0.0202027073175195	0.0141	0.1533	53028	76579	58280.32
2718251	chr6	rs2301754	30039098	T	C	0.881	0.887	0.94	-0.0201006717070029	0.0141	0.1534	53028	76579	58280.32
2720524	chr6	rs9261293	30039138	T	C	0.962	0.964	0.994	-0.0198048272985997	0.0241	0.4099	49038	71328	53772.37
2698586	chr6	rs2301753	30039240	G	T	0.881	0.887	0.94	-0.0201006717070029	0.0141	0.1537	53028	76579	58280.32
2726683	chr6	rs1057539	30039349	C	T	0.934	0.934	0.942	-0.0113036461713921	0.0181	0.5325	53028	76579	58280.32
2702971	chr6	rs11753382	30039364	C	A	0.939	0.942	0.941	-0.0034961042567088	0.0191	0.8559	53028	76579	58280.32
2700666	chr6	rs61754472	30039373	G	C	0.976	0.976	0.941	-0.0253998626327317	0.0296	0.3916	52711	75466	57788.21
2684715	chr6	rs2301752	30039418	C	T	0.946	0.949	0.94	-0.0409990935346932	0.0201	0.04166	53028	76579	58280.32
2723876	chr6	rs2301751	30039484	C	T	0.942	0.945	0.94	-0.0386992491392765	0.0195	0.04702	53028	76579	58280.32
2687212	chr6	rs9261294	30039641	A	G	0.881	0.887	0.94	-0.0202027073175195	0.0141	0.1528	53028	76579	58280.32
2692261	chr6	rs9261295	30039662	G	T	0.881	0.887	0.94	-0.0203047533403643	0.0141	0.1502	53028	76579	58280.32
2723714	chr6	rs9261296	30039752	T	A	0.942	0.945	0.94	-0.0386992491392765	0.0195	0.04685	53028	76579	58280.32
2713679	chr6	rs11753939	30039767	G	C	0.939	0.942	0.941	-0.003596459514405	0.0191	0.8513	53028	76579	58280.32
2714586	chr6	rs9261297	30039845	G	A	0.881	0.887	0.94	-0.0202027073175195	0.0141	0.1521	53028	76579	58280.32
2724003	chr6	rs9261298	30039901	G	A	0.881	0.887	0.94	-0.0202027073175195	0.0141	0.152	53028	76579	58280.32
2715677	chr6	rs9261299	30040008	T	G	0.881	0.887	0.94	-0.0202027073175195	0.0141	0.1518	53028	76579	58280.32
2692988	chr6	rs9393989	30040084	G	A	0.716	0.714	0.985	-0.0170037478161859	0.01	0.08855	49683	72499	54604.19
2709656	chr6	rs9261300	30040185	C	T	0.881	0.887	0.94	-0.0203047533403643	0.0141	0.1511	53028	76579	58280.32
2705657	chr6	rs10947050	30040291	C	T	0.716	0.715	0.985	-0.0176040459483609	0.01	0.07796	49683	72499	54604.19
2717909	chr6	rs77966269	30040397	C	T	0.971	0.971	0.97	-0.0166986496230515	0.0275	0.5435	48885	71087	53585.2
2686651	chr6	rs1245370	30040472	C	T	0.934	0.934	0.942	-0.0112025145079934	0.0181	0.5381	53028	76579	58280.32
2711329	chr6	rs12200084	30040603	G	A	0.716	0.715	0.985	-0.0176040459483609	0.01	0.07763	49683	72499	54604.19
2709813	chr6	rs2074481	30040706	G	C	0.881	0.887	0.94	-0.0203966036652218	0.0141	0.1485	53028	76579	58280.32
2700625	chr6	rs2074480	30040810	T	G	0.881	0.887	0.94	-0.0203966036652218	0.0141	0.148	53028	76579	58280.32
2687932	chr6	rs2074479	30041009	A	G	0.881	0.887	0.94	-0.0203047533403643	0.0141	0.1501	53028	76579	58280.32
2705596	chr6	rs62390181	30041036	G	A	0.939	0.942	0.934	-0.0548997899816623	0.019	0.003805	53386	77258	58749.13
2727060	chr6	rs11965379	30041509	C	T	0.939	0.942	0.941	-0.0036968248442897	0.0191	0.8443	53028	76579	58280.32
2724069	chr6	rs9261301	30041559	G	A	0.469	0.467	0.935	0.0344980404075674	0.009	0.00013	53028	76579	58280.32
2715797	chr6	rs1245369	30041708	A	G	0.886	0.888	0.997	-0.0264979913062283	0.0143	0.0646	48885	71087	53585.2
2691565	chr6	rs11965540	30042057	G	A	0.939	0.942	0.941	-0.003596459514405	0.0191	0.8485	53028	76579	58280.32
2711431	chr6	rs1264714	30042209	G	T	0.846	0.834	0.941	0.101698819824834	0.0123	1.384e-16	53028	76579	58280.32
2714837	chr6	rs9261302	30042349	G	A	0.881	0.887	0.94	-0.020498669477346	0.0141	0.1472	53028	76579	58280.32
2701775	chr6	rs60940958	30042516	A	G	0.972	0.971	0.934	0.039701366851552	0.0275	0.149	51574	71944	56191.48
2703339	chr6	rs1150737	30042529	C	G	0.933	0.933	0.939	-0.007296555232638	0.018	0.6844	53028	76579	58280.32
2711171	chr6	rs9261303	30042668	T	C	0.942	0.945	0.94	-0.0390007373497326	0.0195	0.04496	53028	76579	58280.32
2703104	chr6	rs2285805	30042861	C	G	0.939	0.942	0.941	-0.003596459514405	0.0191	0.8522	53028	76579	58280.32
2706054	chr6	rs1150736	30042955	C	T	0.694	0.684	0.941	0.0493995022947674	0.0097	3.288e-07	53028	76579	58280.32
2727449	chr6	rs9261304	30043171	G	C	0.942	0.945	0.94	-0.0383043331577141	0.0195	0.04897	53028	76579	58280.32
2689982	chr6	rs11758516	30043486	T	C	0.949	0.951	0.931	0.0002999550089979	0.0208	0.9889	53028	76579	58280.32
2691053	chr6	rs116810646	30043759	G	A	0.983	0.981	0.866	0.0955010706744124	0.0405	0.01854	39483	59840	44075.96
2694422	chr6	rs9261305	30043764	C	T	0.942	0.945	0.939	-0.0383043331577141	0.0195	0.04883	53028	76579	58280.32
2689521	chr6	rs140308704	30043771	T	C	0.979	0.98	0.913	-0.118997522847486	0.0336	0.0004011	47959	70075	52989.37
2703084	chr6	rs3807032	30043779	C	G	0.913	0.916	0.947	0.0076010387728197	0.0161	0.6382	53028	76579	58280.32
2700075	chr6	rs3807033	30043955	G	A	0.911	0.915	0.949	0.0107025231331357	0.0159	0.5036	53028	76579	58280.32
2709265	chr6	rs3807034	30043992	T	C	0.853	0.86	0.945	-0.0084959889212643	0.0129	0.5075	53028	76579	58280.32
2697573	chr6	rs11969687	30044249	G	T	0.911	0.915	0.949	0.0106035827841911	0.0159	0.5049	53028	76579	58280.32
2724313	chr6	rs3132682	30044388	G	C	0.425	0.425	0.94	0.0242046886968174	0.0091	0.007666	53028	76579	58280.32
2719056	chr6	rs3807035	30044827	C	T	0.853	0.86	0.945	-0.009000382197299	0.0129	0.4842	53028	76579	58280.32
2715277	chr6	rs3807036	30044914	G	A	0.942	0.945	0.94	-0.0390007373497326	0.0195	0.0451	53028	76579	58280.32
2711209	chr6	rs9295830	30044986	C	T	0.792	0.788	0.98	-0.0183982139464423	0.0111	0.09806	49683	72499	54604.19
2689306	chr6	rs1150735	30045199	G	A	0.638	0.631	0.944	0.0324962313421326	0.0093	0.0004758	53028	76579	58280.32
2703913	chr6	rs17187735	30045397	T	C	0.958	0.959	0.798	-0.0231969816042026	0.025	0.3532	48885	71087	53585.2
2706108	chr6	rs112415023	30045491	A	G	0.962	0.963	0.94	-0.058901107920161	0.0238	0.01332	53028	76579	58280.32
2722309	chr6	rs76744390	30045495	T	C	0.962	0.963	0.94	-0.0593042438991411	0.0238	0.01273	53028	76579	58280.32
2712782	chr6	rs1150734	30045710	T	C	0.97	0.969	0.937	0.0385955177593629	0.0273	0.1578	48827	70229	53664.42
2702748	chr6	rs76552173	30045719	C	T	0.962	0.963	0.94	-0.0591026555948241	0.0238	0.01302	53028	76579	58280.32
2706122	chr6	rs9261306	30045731	T	C	0.816	0.823	0.944	-0.0208049294331883	0.0117	0.07574	53028	76579	58280.32
2693365	chr6	rs9261307	30045846	C	T	0.816	0.823	0.944	-0.0208049294331883	0.0117	0.07603	53028	76579	58280.32
2699346	chr6	rs9261308	30045847	C	T	0.963	0.964	0.993	-0.0180010511095525	0.0241	0.4559	49038	71328	53772.37
2717823	chr6	rs78176095	30045882	G	T	0.962	0.963	0.94	-0.0594952597858765	0.0238	0.01239	53028	76579	58280.32
2727106	chr6	rs111329922	30045937	G	A	0.962	0.963	0.94	-0.0591981397259644	0.0238	0.01283	53028	76579	58280.32
2706021	chr6	rs9261309	30045958	A	G	0.816	0.823	0.944	-0.0207028323592018	0.0117	0.07623	53028	76579	58280.32
2690479	chr6	rs1245372	30045998	A	C	0.83	0.835	0.936	-0.0426048328324374	0.012	0.0004019	53028	76579	58280.32
2715096	chr6	rs10947051	30046005	G	A	0.911	0.915	0.949	0.0105046326450854	0.0159	0.5115	53028	76579	58280.32
2722737	chr6	rs10947052	30046011	C	T	0.911	0.915	0.949	0.0105046326450854	0.0159	0.5117	53028	76579	58280.32
2702730	chr6	rs2394734	30046246	G	A	0.816	0.823	0.944	-0.0207028323592018	0.0117	0.07662	53028	76579	58280.32
2685736	chr6	rs79406397	30046292	G	A	0.962	0.963	0.94	-0.0589965728077175	0.0238	0.01319	53028	76579	58280.32
2691859	chr6	rs3134881	30046364	C	G	0.128	0.127	0.936	0.0381047060335456	0.0134	0.004488	53028	76579	58280.32
2710103	chr6	rs2394735	30046376	A	G	0.911	0.915	0.949	0.0103957761821204	0.0159	0.5147	53028	76579	58280.32
2685721	chr6	rs111510517	30046420	C	T	0.962	0.963	0.94	-0.058901107920161	0.0238	0.01328	53028	76579	58280.32
2698014	chr6	rs1150733	30046427	G	A	0.969	0.969	0.937	0.0363029992242924	0.0272	0.182	48827	70229	53664.42
2703790	chr6	rs57518619	30046429	G	T	0.911	0.915	0.949	0.0103957761821204	0.0159	0.5153	53028	76579	58280.32
2709561	chr6	rs73728115	30046499	C	T	0.981	0.982	0.933	9.99950003332973e-05	0.0343	0.9985	49330	69316	53791.83
2722849	chr6	rs9261310	30046524	G	T	0.816	0.823	0.944	-0.0207028323592018	0.0117	0.07722	53028	76579	58280.32
2691654	chr6	rs9261311	30046530	A	G	0.816	0.823	0.943	-0.0207028323592018	0.0117	0.07665	53028	76579	58280.32
2694386	chr6	rs9261312	30046540	T	C	0.942	0.945	0.94	-0.0388967656299467	0.0195	0.04555	53028	76579	58280.32
2722290	chr6	rs73728116	30046617	A	C	0.971	0.971	0.934	0.0377003271828256	0.0275	0.1701	51574	71944	56191.48
2691490	chr6	rs58099508	30046682	C	T	0.911	0.915	0.949	0.0102968054773682	0.0159	0.5192	53028	76579	58280.32
2704394	chr6	rs9261313	30046752	C	A	0.942	0.945	0.94	-0.0388967656299467	0.0195	0.04554	53028	76579	58280.32
2697223	chr6	rs75556047	30046848	C	T	0.962	0.963	0.94	-0.0586041643160532	0.0238	0.01377	53028	76579	58280.32
2696414	chr6	rs77235618	30046939	G	A	0.962	0.963	0.94	-0.0586041643160532	0.0238	0.01385	53028	76579	58280.32
2688085	chr6	rs9261314	30046983	A	T	0.942	0.945	0.94	-0.0388967656299467	0.0195	0.04557	53028	76579	58280.32
2695252	chr6	rs77369906	30047174	T	G	0.962	0.963	0.94	-0.0584981343943099	0.0238	0.01401	53028	76579	58280.32
2689594	chr6	rs12663534	30047301	A	C	0.95	0.952	0.94	-0.001100605444033	0.021	0.9577	53028	76579	58280.32
2685068	chr6	rs4711209	30047403	G	A	0.717	0.715	0.985	-0.0177974390305806	0.01	0.07465	49683	72499	54604.19
2687344	chr6	rs9261315	30047503	G	T	0.942	0.945	0.94	-0.0388967656299467	0.0195	0.04575	53028	76579	58280.32
2709188	chr6	rs75597104	30047612	G	A	0.962	0.963	0.939	-0.0600048139370291	0.0238	0.01188	53028	76579	58280.32
2700415	chr6	rs9261316	30047837	G	A	0.942	0.945	0.94	-0.0393959285025942	0.0195	0.04301	53028	76579	58280.32
2726414	chr6	rs7382061	30047965	T	C	0.423	0.424	0.938	0.0231011029079872	0.0091	0.01099	53028	76579	58280.32
2699228	chr6	rs78839800	30048020	G	A	0.962	0.963	0.937	-0.0579999442979887	0.0238	0.01495	53028	76579	58280.32
2698575	chr6	rs9261317	30048305	A	T	0.942	0.945	0.94	-0.0388032003238938	0.0195	0.04635	53028	76579	58280.32
2725438	chr6	rs138821691	30054031	G	A	0.942	0.945	0.94	-0.0390007373497326	0.0195	0.04519	53028	76579	58280.32
2707579	chr6	rs1264710	30054087	C	G	0.801	0.805	0.935	-0.0293979151845611	0.0113	0.009229	53028	76579	58280.32
2698707	chr6	rs9261359	30054746	G	A	0.942	0.945	0.94	-0.0390007373497326	0.0195	0.04525	53028	76579	58280.32
2721493	chr6	rs2057728	30054757	T	C	0.411	0.411	0.941	0.0301993737308422	0.0091	0.0009545	53028	76579	58280.32
2706871	chr6	rs73424274	30054825	A	G	0.913	0.916	0.947	0.0099008246772624	0.0161	0.537	53028	76579	58280.32
2685991	chr6	rs115985474	30055179	C	T	0.959	0.961	0.942	-0.0615988462189574	0.023	0.007367	53028	76579	58280.32
2728356	chr6	rs56066609	30055275	G	A	0.913	0.916	0.946	0.0098018049722602	0.0161	0.5397	53028	76579	58280.32
2706554	chr6	rs6904455	30055377	C	T	0.41	0.411	0.941	0.0307037775750057	0.0091	0.0007895	53028	76579	58280.32
2709068	chr6	rs6909253	30055643	G	T	0.423	0.424	0.939	0.0235993322503244	0.0091	0.009445	53028	76579	58280.32
2711222	chr6	rs9261360	30055667	C	T	0.942	0.945	0.94	-0.0390007373497326	0.0195	0.04527	53028	76579	58280.32
2708355	chr6	rs6909437	30055799	C	T	0.423	0.424	0.939	0.0235993322503244	0.0091	0.009396	53028	76579	58280.32
2718948	chr6	rs142292417	30055813	T	A	0.981	0.979	0.849	0.0848006016924651	0.0352	0.01604	48169	69882	52784.49
2692250	chr6	rs9261361	30055933	A	G	0.942	0.945	0.94	-0.0390007373497326	0.0195	0.04526	53028	76579	58280.32
2712628	chr6	rs112368405	30055954	G	A	0.913	0.916	0.947	0.0099998345783334	0.0161	0.5323	53028	76579	58280.32
2690095	chr6	rs9261362	30056177	A	G	0.942	0.945	0.94	-0.0390007373497326	0.0195	0.04527	53028	76579	58280.32
2728290	chr6	rs1264709	30056476	A	T	0.846	0.834	0.946	0.10280024094985	0.0123	5.325e-17	53028	76579	58280.32
2717861	chr6	rs7770520	30056837	A	G	0.855	0.861	0.942	-0.0094040800752939	0.0129	0.4684	53028	76579	58280.32
2714391	chr6	rs7770546	30056890	A	G	0.855	0.861	0.942	-0.0094040800752939	0.0129	0.4672	53028	76579	58280.32
2692782	chr6	rs7771071	30056909	G	T	0.913	0.916	0.948	0.0099008246772624	0.0161	0.5396	53028	76579	58280.32
2713492	chr6	rs9261364	30056985	A	G	0.942	0.945	0.94	-0.0390007373497326	0.0195	0.04531	53028	76579	58280.32
2717867	chr6	rs1264708	30057154	A	G	0.759	0.765	0.935	-0.0377018671840115	0.0106	0.0003641	53028	76579	58280.32
2694981	chr6	rs116675765	30057544	C	T	0.967	0.968	0.94	-0.0740018239414889	0.0258	0.004136	52135	74985	57135.61
2721276	chr6	rs9261365	30057675	C	T	0.942	0.945	0.94	-0.0394999521368577	0.0195	0.04263	53028	76579	58280.32
2699995	chr6	rs11968367	30057695	T	C	0.913	0.916	0.948	0.0098018049722602	0.0161	0.5412	53028	76579	58280.32
2724612	chr6	rs11965797	30057763	C	T	0.973	0.975	0.94	-0.004701032558649	0.0287	0.8693	52483	74570	57431.5
2710003	chr6	rs61666432	30057981	T	C	0.913	0.916	0.947	0.0097027754613851	0.0161	0.5477	53028	76579	58280.32
2694688	chr6	rs11968434	30058000	T	A	0.913	0.916	0.948	0.0097027754613851	0.0161	0.5462	53028	76579	58280.32
2690875	chr6	rs57195817	30058052	T	A	0.913	0.916	0.947	0.0098018049722602	0.0161	0.5412	53028	76579	58280.32
2694487	chr6	rs9261366	30058083	C	T	0.855	0.861	0.942	-0.0095050300143049	0.0129	0.4608	53028	76579	58280.32
2722580	chr6	rs9261367	30058241	T	A	0.942	0.945	0.94	-0.0390007373497326	0.0195	0.04499	53028	76579	58280.32
2700571	chr6	rs60418878	30058257	C	T	0.913	0.916	0.947	0.0097027754613851	0.0161	0.5474	53028	76579	58280.32
2694669	chr6	rs9261368	30058555	G	A	0.855	0.861	0.942	-0.0095050300143049	0.0129	0.4609	53028	76579	58280.32
2716488	chr6	rs9261369	30058605	G	A	0.942	0.945	0.94	-0.039104719880761	0.0195	0.04494	53028	76579	58280.32
2686428	chr6	rs11751554	30058777	A	G	0.913	0.916	0.948	0.0096037361426946	0.0161	0.5506	53028	76579	58280.32
2687327	chr6	rs9261370	30058956	A	G	0.855	0.861	0.942	-0.0095958936734469	0.0129	0.459	53028	76579	58280.32
2727717	chr6	rs9261371	30058988	C	T	0.855	0.861	0.942	-0.0095958936734469	0.0129	0.4596	53028	76579	58280.32
2691641	chr6	rs9261372	30059055	C	G	0.942	0.945	0.94	-0.039104719880761	0.0195	0.04484	53028	76579	58280.32
2705412	chr6	rs9261373	30059137	T	G	0.854	0.86	0.943	-0.0088994831870327	0.0129	0.4883	53028	76579	58280.32
2693904	chr6	rs9261374	30059273	T	C	0.942	0.945	0.94	-0.039104719880761	0.0195	0.04487	53028	76579	58280.32
2717591	chr6	rs76702759	30059451	A	G	0.942	0.945	0.94	-0.0391983134041576	0.0195	0.04435	53028	76579	58280.32
2728700	chr6	rs77580993	30059592	C	G	0.787	0.797	0.942	-0.0138961051921114	0.0111	0.2117	53028	76579	58280.32
2690129	chr6	rs78159722	30059616	G	A	0.845	0.851	0.944	-0.0023026490626755	0.0125	0.8525	53028	76579	58280.32
2690669	chr6	rs9261377	30059819	T	C	0.942	0.945	0.94	-0.0385017716536664	0.0195	0.04778	53028	76579	58280.32
2698207	chr6	rs9261378	30059847	T	G	0.963	0.964	0.989	-0.0152050125429676	0.0241	0.5286	49038	71328	53772.37
2687651	chr6	rs9261379	30059888	C	T	0.942	0.945	0.94	-0.0385953087593848	0.0195	0.0477	53028	76579	58280.32
2703611	chr6	rs9261380	30059967	T	A	0.963	0.964	0.989	-0.0152050125429676	0.0241	0.5302	49038	71328	53772.37
2725424	chr6	rs9261381	30060002	G	A	0.942	0.945	0.94	-0.0383978517965666	0.0195	0.04841	53028	76579	58280.32
2688454	chr6	rs17187791	30060021	G	A	0.845	0.852	0.945	-0.0025031302181184	0.0125	0.8412	53028	76579	58280.32
2713149	chr6	rs3132681	30060041	C	A	0.636	0.627	0.935	0.0338988850054592	0.0093	0.0002781	53028	76579	58280.32
2716084	chr6	rs2158289	30060254	C	T	0.942	0.945	0.939	-0.0385953087593848	0.0195	0.0476	53028	76579	58280.32
2721238	chr6	rs2158288	30060255	G	T	0.942	0.945	0.939	-0.0385953087593848	0.0195	0.04788	53028	76579	58280.32
2687998	chr6	rs7749793	30060364	G	A	0.845	0.852	0.945	-0.0025031302181184	0.0125	0.8406	53028	76579	58280.32
2727759	chr6	rs2107201	30060425	T	C	0.942	0.945	0.94	-0.0385953087593848	0.0195	0.04728	53028	76579	58280.32
2727522	chr6	rs2107200	30060436	A	C	0.942	0.945	0.94	-0.0385953087593848	0.0195	0.04728	53028	76579	58280.32
2705926	chr6	rs9261382	30060472	A	C	0.942	0.945	0.94	-0.0385953087593848	0.0195	0.04726	53028	76579	58280.32
2708740	chr6	rs145312948	30060532	C	T	0.967	0.968	0.94	-0.0732053027592748	0.0258	0.004584	52135	74985	57135.61
2692136	chr6	rs7754005	30060629	G	C	0.845	0.851	0.945	-0.0025031302181184	0.0125	0.8425	53028	76579	58280.32
2710593	chr6	rs114071505	30060631	G	C	0.959	0.961	0.942	-0.0615031325940498	0.023	0.007459	53028	76579	58280.32
2710274	chr6	rs7753935	30060783	C	A	0.845	0.851	0.945	-0.0026033858701149	0.0125	0.8376	53028	76579	58280.32
2728085	chr6	rs11967911	30060952	G	A	0.846	0.852	0.94	-0.0022024235552	0.0126	0.8585	53028	76579	58280.32
2717085	chr6	rs28454792	30061010	C	T	0.853	0.859	0.907	-0.0052035148315978	0.013	0.6901	53028	76579	58280.32
2694181	chr6	rs28780077	30061037	G	A	0.955	0.958	0.541	-0.0573007769142667	0.0294	0.05123	49344	71329	54107.08
2686643	chr6	rs17194160	30061080	G	C	0.848	0.854	0.931	-0.0016012813669738	0.0127	0.8968	53028	76579	58280.32
2691405	chr6	rs17187805	30061202	G	A	0.845	0.851	0.945	-0.0027036515743148	0.0125	0.8293	53028	76579	58280.32
2712661	chr6	rs9261386	30061293	G	A	0.942	0.945	0.94	-0.0386992491392765	0.0195	0.04669	53028	76579	58280.32
2724929	chr6	rs9261387	30061361	T	C	0.0817	0.081	0.997	0.0267977123853779	0.0166	0.1058	48885	71087	53585.2
2703770	chr6	rs9261388	30061500	C	T	0.787	0.797	0.942	-0.0138048499765589	0.0111	0.214	53028	76579	58280.32
2706180	chr6	rs9261389	30061555	C	G	0.787	0.797	0.942	-0.0138048499765589	0.0111	0.2124	53028	76579	58280.32
2697031	chr6	rs17194174	30061910	G	A	0.848	0.854	0.944	-0.002002002670673	0.0126	0.8764	53028	76579	58280.32
2693093	chr6	rs6923832	30062058	G	A	0.942	0.945	0.94	-0.0390007373497326	0.0195	0.04528	53028	76579	58280.32
2709378	chr6	rs2394736	30062133	T	A	0.423	0.424	0.938	0.0243022925229648	0.0091	0.007651	53028	76579	58280.32
2695063	chr6	rs56214003	30062201	G	T	0.98	0.981	0.934	0.0126990249774084	0.0337	0.7068	49851	69995	54381.42
2699163	chr6	rs115238975	30062257	C	T	0.967	0.968	0.94	-0.0730977134062134	0.0258	0.004639	52135	74985	57135.61
2688542	chr6	rs12661731	30062345	A	T	0.804	0.813	0.946	-0.0165969709073694	0.0114	0.1459	53028	76579	58280.32
2704042	chr6	rs28780078	30062650	G	A	0.804	0.813	0.945	-0.0164953025291975	0.0114	0.1471	53028	76579	58280.32
2690065	chr6	rs28780079	30062973	G	C	0.804	0.813	0.945	-0.0164953025291975	0.0114	0.1474	53028	76579	58280.32
2705915	chr6	rs28780080	30063086	C	T	0.804	0.813	0.946	-0.0165969709073694	0.0114	0.1453	53028	76579	58280.32
2704244	chr6	rs1264707	30063087	G	A	0.801	0.805	0.934	-0.0300984478240329	0.0113	0.007869	53028	76579	58280.32
2688712	chr6	rs6457144	30063368	T	A	0.423	0.424	0.985	0.0243022925229648	0.0091	0.007708	49683	72499	54604.19
2715181	chr6	rs7765810	30063496	C	A	0.804	0.813	0.946	-0.0165969709073694	0.0114	0.1442	53028	76579	58280.32
2706906	chr6	rs1264706	30063652	G	C	0.915	0.898	0.993	0.174700926745894	0.0157	7.927e-29	49683	72499	54604.19
2701131	chr6	rs7761563	30063660	T	G	0.804	0.813	0.945	-0.0164953025291975	0.0114	0.1473	53028	76579	58280.32
2716779	chr6	rs1264705	30063674	G	C	0.915	0.898	0.993	0.174902436389652	0.0157	6.803e-29	49683	72499	54604.19
2694649	chr6	rs7741418	30063733	C	T	0.804	0.813	0.945	-0.0164038098256767	0.0114	0.1485	53028	76579	58280.32
2712942	chr6	rs28780081	30064015	A	G	0.848	0.854	0.944	-0.0021022080918702	0.0126	0.8663	53028	76579	58280.32
2703216	chr6	rs28780082	30064129	A	G	0.804	0.813	0.945	-0.0164038098256767	0.0114	0.1498	53028	76579	58280.32
2703062	chr6	rs9261394	30064562	A	G	0.426	0.428	0.936	0.0223972974420383	0.0091	0.01378	53028	76579	58280.32
2687588	chr6	rs17194188	30064702	C	T	0.924	0.927	0.99	-0.0098988321792475	0.0172	0.5639	49038	71328	53772.37
2706530	chr6	rs116004247	30065117	G	A	0.967	0.968	0.939	-0.0722051682492376	0.0258	0.005244	52135	74985	57135.61
2718253	chr6	rs1156533	30065149	A	G	0.719	0.711	0.945	0.0621011782291044	0.0099	4.011e-10	53028	76579	58280.32
2728812	chr6	rs1156534	30065152	A	G	0.798	0.802	0.933	-0.0306963490025976	0.0113	0.00632	53028	76579	58280.32
2712967	chr6	rs9261395	30065298	A	C	0.408	0.409	0.939	0.0304031059110447	0.0091	0.0008809	53028	76579	58280.32
2687476	chr6	rs1264704	30065319	G	A	0.709	0.717	0.936	-0.0340015566760147	0.0099	0.0006114	53028	76579	58280.32
2693491	chr6	rs17194209	30065386	C	T	0.986	0.986	0.904	0.0170045988158238	0.0464	0.7149	38090	50189	41037.94
2708415	chr6	rs1264703	30065416	C	G	0.779	0.769	0.944	0.0793008941363585	0.0107	1.607e-13	53028	76579	58280.32
2687414	chr6	rs114740683	30065480	C	T	0.967	0.968	0.939	-0.0726997334182779	0.0258	0.004863	52135	74985	57135.61
2705594	chr6	rs1264702	30065575	T	C	0.779	0.769	0.944	0.0793008941363585	0.0107	1.616e-13	53028	76579	58280.32
2704685	chr6	rs916570	30066031	A	G	0.75	0.741	0.946	0.0779975408217275	0.0103	3.866e-14	53028	76579	58280.32
2700607	chr6	rs916569	30066097	G	A	0.778	0.768	0.944	0.0788019382374035	0.0107	1.998e-13	53028	76579	58280.32
2722311	chr6	rs1264701	30066358	G	T	0.799	0.803	0.932	-0.0310985871020312	0.0113	0.005866	53028	76579	58280.32
2693597	chr6	rs1264700	30066631	A	G	0.778	0.768	0.943	0.0788019382374035	0.0107	2.119e-13	53028	76579	58280.32
2715606	chr6	rs1264699	30066659	C	T	0.778	0.768	0.943	0.0788019382374035	0.0107	2.132e-13	53028	76579	58280.32
2722622	chr6	rs6457148	30066713	C	T	0.779	0.77	0.936	0.0784044433741818	0.0108	3.813e-13	53028	76579	58280.32
2720591	chr6	rs6457149	30066714	A	G	0.779	0.77	0.936	0.0784044433741818	0.0108	3.812e-13	53028	76579	58280.32
2706430	chr6	rs1264698	30067177	A	C	0.778	0.768	0.944	0.078903597595466	0.0107	1.885e-13	53028	76579	58280.32
2706179	chr6	rs116320423	30067427	C	T	0.984	0.981	0.868	0.0774979340203838	0.0427	0.06964	36097	54822	40444.34
2700774	chr6	rs1264697	30067568	C	G	0.778	0.768	0.943	0.078903597595466	0.0107	1.864e-13	53028	76579	58280.32
2703035	chr6	rs7763159	30067681	A	G	0.125	0.124	0.935	0.0346043046869299	0.0135	0.01059	53028	76579	58280.32
2686536	chr6	rs1264696	30067834	G	A	0.778	0.768	0.943	0.0789960062264979	0.0107	1.788e-13	53028	76579	58280.32
2704946	chr6	rs1264695	30067892	A	G	0.773	0.764	0.944	0.0768962242207427	0.0107	5.108e-13	53028	76579	58280.32
2707039	chr6	rs9261401	30068149	C	T	0.378	0.381	0.983	0.0318958749835631	0.0093	0.0006056	49683	72499	54604.19
2707394	chr6	rs12212039	30068195	C	T	0.925	0.927	0.987	-0.0113036461713921	0.0173	0.5134	49038	71328	53772.37
2696180	chr6	rs74530165	30068472	G	A	0.967	0.968	0.936	-0.0722051682492376	0.0258	0.005098	52135	74985	57135.61
2686276	chr6	rs6457150	30068610	G	C	0.378	0.38	0.982	0.0323026073786261	0.0093	0.0005387	49683	72499	54604.19
2728358	chr6	rs13214608	30068613	G	A	0.967	0.965	0.81	-0.0229002198863326	0.0277	0.408	48783	70756	53429.25
2716695	chr6	rs1264694	30068724	C	A	0.773	0.764	0.944	0.0768962242207427	0.0107	5.382e-13	53028	76579	58280.32
2689078	chr6	rs17839989	30069121	T	C	0.975	0.975	0.924	0.0458047599004855	0.0301	0.1283	50384	70713	54934.23
2684605	chr6	rs115291962	30069128	T	C	0.976	0.976	0.931	-0.0303045802648556	0.0299	0.3094	52776	75728	57892.37
2701851	chr6	rs9261402	30069137	C	T	0.127	0.126	0.934	0.0366019024445485	0.0134	0.00646	53028	76579	58280.32
2712947	chr6	rs115570378	30069220	T	C	0.984	0.985	0.887	-0.0603977725486758	0.0403	0.1338	46175	65275	50538.85
2715015	chr6	rs9261403	30069525	G	T	0.948	0.951	0.935	-0.0462952789853036	0.0205	0.02393	53028	76579	58280.32
2720466	chr6	rs1108052	30069795	A	C	0.774	0.765	0.939	0.0764979709727249	0.0107	8.61e-13	53028	76579	58280.32
2686020	chr6	rs1110448	30069822	T	C	0.774	0.765	0.942	0.0767017482633775	0.0107	6.742e-13	53028	76579	58280.32
2694617	chr6	rs1108053	30069835	C	G	0.774	0.765	0.939	0.0764979709727249	0.0107	8.604e-13	53028	76579	58280.32
2686487	chr6	rs1111180	30069982	G	C	0.454	0.453	0.981	0.0326027085440124	0.0091	0.0003344	49683	72499	54604.19
2715230	chr6	rs2072110	30070178	T	C	0.77	0.761	0.942	0.074002966640836	0.0106	3.175e-12	53028	76579	58280.32
2697400	chr6	rs2072109	30070275	C	G	0.905	0.909	0.938	-0.0247026126403718	0.0154	0.11	53028	76579	58280.32
2688395	chr6	rs2523994	30070346	A	C	0.771	0.761	0.941	0.074197968103965	0.0106	2.823e-12	53028	76579	58280.32
2689568	chr6	rs2240071	30070932	C	G	0.785	0.775	0.936	0.0754042744478771	0.0109	4.254e-12	53028	76579	58280.32
2693410	chr6	rs1110446	30070937	C	T	0.785	0.774	0.937	0.0762014934935767	0.0109	2.407e-12	53028	76579	58280.32
2700602	chr6	rs2240070	30071110	T	C	0.328	0.331	0.982	0.0281014301108748	0.0096	0.003521	49683	72499	54604.19
2718309	chr6	rs1116222	30071279	T	G	0.748	0.739	0.941	0.0565031992337321	0.0103	3.966e-08	53028	76579	58280.32
2697211	chr6	rs17187896	30071307	G	A	0.986	0.986	0.902	0.024097313483794	0.0466	0.6044	38090	50189	41037.94
2708330	chr6	rs1116221	30071330	C	T	0.748	0.739	0.941	0.056900047132812	0.0103	3.306e-08	53028	76579	58280.32
2710145	chr6	rs11964542	30071760	T	C	0.974	0.975	0.938	-0.0028039273327342	0.0288	0.9231	52483	74570	57431.5
2713459	chr6	rs2844796	30072511	G	A	0.781	0.771	0.938	0.0755990028718877	0.0108	2.666e-12	53028	76579	58280.32
2725275	chr6	rs3094136	30072625	C	G	0.375	0.377	0.98	0.0312951579807101	0.0093	0.0008108	49683	72499	54604.19
2694521	chr6	rs2248289	30072721	T	C	0.781	0.771	0.938	0.0754042744478771	0.0108	3.056e-12	53028	76579	58280.32
2715392	chr6	rs3132680	30073195	A	C	0.326	0.329	0.981	0.0291023874205329	0.0097	0.002596	49683	72499	54604.19
2715811	chr6	rs6915431	30073199	C	T	0.978	0.978	0.92	0.0202045073158995	0.0344	0.5562	45597	60314	48897.29
2723929	chr6	rs2517664	30073259	C	T	0.849	0.835	0.933	0.108603252299672	0.0124	2.449e-18	53028	76579	58280.32
2715409	chr6	rs114313544	30073303	A	C	0.962	0.963	0.855	-0.0603977725486758	0.0257	0.0187	48885	71087	53585.2
2726730	chr6	rs6915823	30073430	C	T	0.96	0.963	0.932	-0.0018016219466282	0.0238	0.9403	52483	74570	57431.5
2710943	chr6	rs7767188	30073776	G	A	0.8	0.798	0.95	-0.0145960053074092	0.0115	0.203	49530	72258	54417.02
2700567	chr6	rs2844795	30073847	C	T	0.434	0.455	0.984	-0.0453007592301635	0.0091	7.115e-07	49683	72499	54604.19
2696596	chr6	rs3778620	30074017	A	G	0.919	0.925	0.934	-0.050798679887367	0.0173	0.003392	49530	72258	54417.02
2718781	chr6	rs9261407	30074028	T	C	0.167	0.164	0.959	0.021898468701116	0.0124	0.07657	49038	71328	53772.37
2695227	chr6	rs2517601	30074072	G	C	0.909	0.892	0.979	0.168695813212142	0.0153	2.66e-28	49683	72499	54604.19
2699007	chr6	rs115147572	30074086	C	A	0.953	0.955	0.871	-0.0008003201707691	0.0231	0.9708	48885	71087	53585.2
2702703	chr6	rs2517600	30074163	G	A	0.763	0.749	0.85	0.0667984655384157	0.0113	3.453e-09	49683	72499	54604.19
2718796	chr6	rs7767857	30074198	G	A	0.79	0.787	0.902	-0.0180010511095525	0.0115	0.118	49530	72258	54417.02
2703701	chr6	rs78026509	30074310	C	G	0.913	0.916	0.929	0.0044003044444822	0.0162	0.7867	52383	75408	57448.49
2709619	chr6	rs62390186	30074442	T	A	0.848	0.854	0.964	-0.061003443560332	0.0128	1.953e-06	49683	72499	54604.19
2700092	chr6	rs28780083	30074557	A	G	0.885	0.888	0.973	-0.0066017436345624	0.0142	0.6433	49683	72499	54604.19
2727137	chr6	rs116689914	30074741	G	A	0.908	0.91	0.982	-0.0084959889212643	0.0158	0.5934	49038	71328	53772.37
2685939	chr6	rs9261408	30074749	C	T	0.84	0.848	0.93	-0.0375045865412751	0.0124	0.002494	53028	76579	58280.32
2713434	chr6	rs12530114	30074791	C	T	0.573	0.577	0.973	-0.0344982814075965	0.0092	0.0001646	49683	72499	54604.19
2723722	chr6	rs7383537	30074872	C	T	0.603	0.606	0.966	-0.0334016766340304	0.0093	0.0003335	49683	72499	54604.19
2724005	chr6	rs9261409	30074873	A	G	0.151	0.149	0.93	0.0236969951765786	0.0126	0.05918	53028	76579	58280.32
2698997	chr6	rs2523993	30075067	G	A	0.968	0.968	0.93	0.0366983037826737	0.0269	0.1723	48827	70229	53664.42
2699784	chr6	rs2523992	30075103	T	G	0.864	0.846	0.976	0.125398409394334	0.013	3.862e-22	49683	72499	54604.19
2698142	chr6	rs3815096	30075105	C	T	0.572	0.576	0.977	-0.0344051267241774	0.0092	0.0001726	49683	72499	54604.19
2686393	chr6	rs2023473	30075613	T	C	0.912	0.895	0.942	0.17529694185699	0.0154	7.291e-30	53028	76579	58280.32
2686287	chr6	rs2240069	30075641	A	G	0.151	0.149	0.935	0.0232965165504356	0.0125	0.06303	53028	76579	58280.32
2712437	chr6	rs2523991	30075646	C	T	0.968	0.968	0.931	0.03649585023784	0.0269	0.1744	48827	70229	53664.42
2720988	chr6	rs3132679	30075843	T	C	0.151	0.149	0.936	0.0235993322503244	0.0125	0.05912	53028	76579	58280.32
2703992	chr6	rs2023472	30075864	A	G	0.381	0.393	0.979	-0.0499047851286405	0.0093	7.806e-08	49683	72499	54604.19
2719421	chr6	rs28400887	30075903	C	T	0.755	0.751	0.984	-0.0120017335415971	0.0105	0.2492	49530	72258	54417.02
2685191	chr6	rs3132121	30076016	C	T	0.151	0.148	0.93	0.0239020562806236	0.0126	0.05771	53028	76579	58280.32
2700535	chr6	rs3132122	30076018	C	G	0.151	0.148	0.931	0.0243998868235351	0.0126	0.05227	53028	76579	58280.32
2700890	chr6	rs3132678	30076064	A	G	0.151	0.149	0.936	0.0234039777790161	0.0125	0.06206	53028	76579	58280.32
2720460	chr6	rs2023471	30076069	C	A	0.572	0.576	0.982	-0.0338050046123612	0.0091	0.0002145	49683	72499	54604.19
2709620	chr6	rs2248752	30076106	C	T	0.968	0.968	0.932	0.0361004656247227	0.0269	0.1784	48827	70229	53664.42
2689808	chr6	rs3132677	30076163	T	C	0.151	0.149	0.936	0.0227981362759783	0.0125	0.06872	53028	76579	58280.32
2693547	chr6	rs548202998	30076359	A	G	0.975	0.974	0.313	0.220796799845741	0.0509	1.425e-05	49038	71328	53772.37
2715535	chr6	rs2021730	30076425	C	A	0.968	0.968	0.933	0.0360040066341877	0.0268	0.1802	48827	70229	53664.42
2687544	chr6	rs3132123	30076426	G	A	0.151	0.149	0.936	0.0223972974420383	0.0125	0.07347	53028	76579	58280.32
2706449	chr6	rs2240068	30076630	G	T	0.544	0.548	0.983	-0.0319964709431669	0.0091	0.0004104	49683	72499	54604.19
2706942	chr6	rs2517599	30076636	A	G	0.968	0.968	0.933	0.0358014124633833	0.0268	0.1822	48827	70229	53664.42
2689269	chr6	rs9261418	30076660	G	A	0.839	0.848	0.938	-0.0377953294954024	0.0124	0.002187	53028	76579	58280.32
2725525	chr6	rs2844794	30076728	T	C	0.968	0.968	0.933	0.0349037160078804	0.0268	0.193	48827	70229	53664.42
2689093	chr6	rs2074483	30076755	G	A	0.607	0.6	0.939	0.0473033451158665	0.0092	2.423e-07	53028	76579	58280.32
2700472	chr6	rs115893523	30076828	A	T	0.981	0.981	0.973	0.0499038295281839	0.0344	0.1469	47703	67502	51861.46
2696319	chr6	rs147849788	30076967	C	T	0.987	0.987	1.0	-0.0361972883118878	0.0494	0.4637	32460	47879	35548.53
2699200	chr6	rs74295267	30077104	A	T	0.982	0.983	0.918	0.0035038543266769	0.0376	0.9266	45722	64786	49752.34
2689123	chr6	rs148913816	30077134	G	T	0.987	0.987	1.01	-0.0363009797263316	0.0494	0.4622	32460	47879	35548.53
2685920	chr6	rs9378220	30077135	C	A	0.835	0.842	0.936	-0.0542027860143161	0.0122	9.211e-06	53028	76579	58280.32
2718973	chr6	rs2523990	30077229	A	G	0.471	0.458	0.939	0.0307037775750057	0.009	0.0006549	53028	76579	58280.32
2723736	chr6	rs10947053	30077584	C	T	0.699	0.697	0.989	-0.0111013930711739	0.0098	0.2552	49683	72499	54604.19
2710922	chr6	rs148074493	30077594	G	A	0.987	0.987	1.01	-0.0363009797263316	0.0494	0.4624	32522	48133	35648.2
2717921	chr6	rs4959041	30077967	T	C	0.699	0.697	0.989	-0.0111013930711739	0.0098	0.2567	49683	72499	54604.19
2692005	chr6	rs115518061	30078201	C	T	0.984	0.984	0.947	-0.006199175242821	0.0379	0.8695	47578	68476	51919.71
2709468	chr6	rs2523989	30078275	C	T	0.868	0.852	0.989	0.115103894404815	0.0131	1.455e-18	49683	72499	54604.19
2725677	chr6	rs2239529	30078330	C	T	0.87	0.853	0.987	0.116502215756661	0.0131	7.133e-19	49683	72499	54604.19
2687354	chr6	rs2427749	30078888	G	A	0.881	0.864	0.988	0.129202034463293	0.0136	2.677e-21	49683	72499	54604.19
2686702	chr6	rs2284163	30079015	G	T	0.699	0.697	0.989	-0.0108991808690006	0.0098	0.2647	49683	72499	54604.19
2716538	chr6	rs9261421	30079076	G	T	0.908	0.914	0.939	-0.0553964376203783	0.0157	0.0004307	53028	76579	58280.32
2690115	chr6	rs2523988	30079129	T	C	0.881	0.864	0.988	0.129202034463293	0.0136	2.699e-21	49683	72499	54604.19
2719167	chr6	rs2249099	30079307	C	A	0.862	0.846	0.94	0.118200726189324	0.0128	2.926e-20	53028	76579	58280.32
2689177	chr6	rs115712771	30079898	A	C	0.987	0.987	1.01	-0.0399994162638657	0.0492	0.4162	32460	47879	35548.53
2697643	chr6	rs2523987	30079993	A	C	0.881	0.864	0.988	0.129298697395331	0.0136	2.627e-21	49683	72499	54604.19
2725686	chr6	rs3734837	30080036	G	A	0.834	0.839	0.983	-0.0471020897690825	0.0122	0.000112	49683	72499	54604.19
2708441	chr6	rs3734838	30080231	G	A	0.908	0.914	0.94	-0.0551005327305046	0.0157	0.0004622	53028	76579	58280.32
2706357	chr6	rs2517598	30080274	G	A	0.863	0.846	0.987	0.115896813412713	0.0129	2.101e-19	49683	72499	54604.19
2727064	chr6	rs2844793	30080496	G	A	0.868	0.851	0.987	0.117098356872906	0.0131	3.31e-19	49683	72499	54604.19
2688985	chr6	rs17187917	30080643	G	A	0.968	0.969	0.988	-0.0030045090202987	0.026	0.9075	48816	70811	53474.8
2690590	chr6	rs9501314	30080955	A	T	0.923	0.925	1.0	0.0021975835434872	0.0169	0.8981	49038	71328	53772.37
2703260	chr6	rs2844792	30080956	G	A	0.881	0.864	0.988	0.12909657333441	0.0136	2.941e-21	49683	72499	54604.19
2687721	chr6	rs9261424	30080994	G	C	0.699	0.697	0.989	-0.0105049846451474	0.0098	0.2815	49683	72499	54604.19
2725331	chr6	rs9261425	30081108	T	C	0.392	0.403	0.939	-0.0542978034078492	0.0092	3.295e-09	53028	76579	58280.32
2711568	chr6	rs17194293	30081109	G	A	0.968	0.969	0.988	-0.0017014466397575	0.0261	0.9495	48816	70811	53474.8
2696074	chr6	rs2517597	30081189	G	A	0.881	0.864	0.988	0.12909657333441	0.0136	2.926e-21	49683	72499	54604.19
2728473	chr6	rs2523986	30081246	C	T	0.881	0.864	0.988	0.12909657333441	0.0136	2.899e-21	49683	72499	54604.19
2719246	chr6	rs2523985	30081334	T	C	0.863	0.846	0.987	0.115896813412713	0.0129	2.117e-19	49683	72499	54604.19
2705997	chr6	rs115613635	30081533	C	T	0.986	0.987	0.932	-0.0648052233661156	0.0447	0.1469	41343	60274	45087.47
2688031	chr6	rs62390201	30081630	G	A	0.834	0.839	0.983	-0.0460962958929736	0.0122	0.0001538	49683	72499	54604.19
2688756	chr6	rs62390202	30081679	C	A	0.834	0.839	0.983	-0.0460962958929736	0.0122	0.0001582	49683	72499	54604.19
2693185	chr6	rs28780084	30081742	T	C	0.933	0.937	0.939	-0.0176956485356892	0.0181	0.3294	53028	76579	58280.32
2717716	chr6	rs2523984	30082003	C	T	0.863	0.846	0.987	0.115896813412713	0.0129	2.137e-19	49683	72499	54604.19
2713944	chr6	rs2523983	30082221	G	T	0.88	0.862	0.987	0.130001419594255	0.0136	9.979e-22	49683	72499	54604.19
2716927	chr6	rs115237645	30082369	T	C	0.986	0.987	0.932	-0.0646985339389367	0.0447	0.1474	41343	60274	45087.47
2727475	chr6	rs2245420	30082688	G	C	0.863	0.846	0.987	0.115896813412713	0.0129	2.095e-19	49683	72499	54604.19
2697402	chr6	rs60960304	30082928	C	T	0.986	0.987	0.932	-0.0646985339389367	0.0447	0.1474	41343	60274	45087.47
2688687	chr6	rs57471183	30082961	C	T	0.982	0.983	0.921	-0.0017014466397575	0.0374	0.964	45722	64786	49752.34
2720796	chr6	rs116187716	30082962	G	A	0.923	0.925	1.0	0.0021975835434872	0.0169	0.8964	49038	71328	53772.37
2718703	chr6	rs2523982	30083070	C	T	0.88	0.862	0.987	0.130001419594255	0.0136	9.539e-22	49683	72499	54604.19
2703564	chr6	rs150683864	30083130	A	G	0.986	0.987	0.932	-0.0646985339389367	0.0447	0.1476	41343	60274	45087.47
2709630	chr6	rs138966057	30083149	G	T	0.986	0.987	0.932	-0.0646985339389367	0.0447	0.1477	41343	60274	45087.47
2686380	chr6	rs2523981	30083182	C	T	0.88	0.862	0.987	0.130001419594255	0.0136	9.349e-22	49683	72499	54604.19
2712344	chr6	rs2523979	30083515	T	A	0.882	0.864	0.984	0.129500780610372	0.0137	2.985e-21	49683	72499	54604.19
2687095	chr6	rs116225415	30083518	T	C	0.986	0.987	0.932	-0.0646025231856585	0.0447	0.1478	41343	60274	45087.47
2710642	chr6	rs115565587	30083585	G	T	0.986	0.987	0.932	-0.0646985339389367	0.0447	0.1477	41343	60274	45087.47
2687209	chr6	rs2523978	30083708	C	T	0.915	0.898	0.99	0.173499422620845	0.0157	1.993e-28	49683	72499	54604.19
2720613	chr6	rs144258832	30083827	C	T	0.987	0.987	1.01	-0.040197189751413	0.0491	0.4128	32460	47879	35548.53
2728944	chr6	rs2517596	30083855	G	C	0.881	0.864	0.987	0.129597414670439	0.0136	2.197e-21	49683	72499	54604.19
2716186	chr6	rs1034327	30084313	G	T	0.88	0.862	0.987	0.130299927059158	0.0136	8.111999999999999e-22	49683	72499	54604.19
2727683	chr6	rs1034326	30084446	A	G	0.876	0.858	0.986	0.130098005289989	0.0134	2.447e-22	49683	72499	54604.19
2725519	chr6	rs2523977	30084505	A	G	0.881	0.864	0.987	0.129500780610372	0.0136	2.35e-21	49683	72499	54604.19
2705847	chr6	rs2517595	30084549	G	A	0.881	0.864	0.987	0.129702822996038	0.0136	2.029e-21	49683	72499	54604.19
2727435	chr6	rs148447193	30084652	T	C	0.987	0.987	1.01	-0.040197189751413	0.0491	0.4127	32460	47879	35548.53
2691469	chr6	rs2523976	30084696	T	A	0.881	0.864	0.987	0.129404137211261	0.0136	2.373e-21	49683	72499	54604.19
2708839	chr6	rs115989352	30085869	A	C	0.986	0.987	0.932	-0.0646025231856585	0.0447	0.1478	41343	60274	45087.47
2703607	chr6	rs1015466	30085916	T	A	0.876	0.858	0.986	0.130001419594255	0.0134	2.744e-22	49683	72499	54604.19
2689957	chr6	rs1015465	30086340	T	C	0.872	0.877	0.946	0.0063001125484799	0.0135	0.6435	53028	76579	58280.32
2722613	chr6	rs9261431	30086422	G	C	0.703	0.701	0.988	-0.0113036461713921	0.0098	0.2496	49683	72499	54604.19
2689823	chr6	rs150741646	30086808	G	A	0.983	0.984	0.943	-0.0163021610829842	0.0361	0.6526	50980	72779	55883.47
2709881	chr6	rs139109476	30086914	T	G	0.983	0.984	0.988	-0.015895669405385	0.0401	0.6912	39106	57917	42725.98
2726698	chr6	rs9261433	30086927	T	C	0.78	0.776	1.0	-0.0151034855773182	0.0109	0.1632	48885	71087	53585.2
2689526	chr6	rs114734813	30087435	C	G	0.968	0.969	0.989	-0.001300845733048	0.0261	0.9594	48816	70811	53474.8
2715208	chr6	rs115254023	30087605	C	T	0.979	0.98	0.926	-0.129994796616187	0.0328	7.533e-05	50718	72406	55423.5
2692513	chr6	rs9261434	30087776	G	C	0.123	0.123	1.0	0.0341018649449722	0.0137	0.01271	49038	71328	53772.37
2687200	chr6	rs17455439	30087822	G	C	0.983	0.984	0.943	-0.0140989243795016	0.0362	0.6979	50980	72779	55883.47
2719536	chr6	rs139478586	30087930	G	T	0.983	0.984	0.988	-0.0156010662286512	0.0401	0.6963	39106	57917	42725.98
2696641	chr6	rs142828265	30088081	A	G	0.987	0.987	1.01	-0.0398016818829366	0.0491	0.4174	32460	47879	35548.53
2686610	chr6	rs114579161	30088156	C	T	0.986	0.987	0.932	-0.0643038820008199	0.0447	0.15	41343	60274	45087.47
2705667	chr6	rs115086524	30088276	G	T	0.982	0.982	0.92	0.0483043318863239	0.0392	0.2174	41678	57628	45059.96
2705680	chr6	rs117763669	30088312	C	T	0.986	0.986	0.874	0.044600447168905	0.0495	0.3675	34562	46016	37735.59
2706288	chr6	rs114582081	30088386	A	G	0.986	0.987	0.932	-0.0643038820008199	0.0447	0.1498	41343	60274	45087.47
2687370	chr6	rs2517593	30088474	G	C	0.872	0.877	0.945	0.0061013488579762	0.0135	0.6524	53028	76579	58280.32
2700373	chr6	rs141774707	30088609	G	A	0.986	0.987	0.932	-0.0643038820008199	0.0447	0.1498	41343	60274	45087.47
2717780	chr6	rs2844791	30088743	G	A	0.877	0.86	0.986	0.122297275570373	0.0135	9.657e-20	49683	72499	54604.19
2697209	chr6	rs12204708	30088750	C	T	0.923	0.925	1.0	0.0020977980821461	0.0169	0.9019	49038	71328	53772.37
2692192	chr6	rs9261436	30088802	C	T	0.921	0.925	0.934	-0.0620988329318545	0.0168	0.0002203	53028	76579	58280.32
2699311	chr6	rs148005681	30088813	G	A	0.987	0.987	1.01	-0.0398016818829366	0.0491	0.4174	32460	47879	35548.53
2728734	chr6	rs111771534	30088848	C	A	0.987	0.987	0.997	-0.0388967656299467	0.049	0.4273	32522	48133	35648.2
2706402	chr6	rs58354469	30089008	G	A	0.986	0.987	0.932	-0.0643038820008199	0.0447	0.1499	41343	60274	45087.47
2728273	chr6	rs9261437	30089129	A	T	0.909	0.914	0.939	-0.0566020980240563	0.0158	0.0003404	53028	76579	58280.32
2701571	chr6	rs114454136	30089179	C	T	0.987	0.987	1.01	-0.0398016818829366	0.0491	0.4175	32460	47879	35548.53
2717998	chr6	rs28780085	30089257	G	A	0.933	0.937	0.94	-0.0183982139464423	0.0181	0.3091	53028	76579	58280.32
2721105	chr6	rs9261438	30089280	C	T	0.694	0.692	0.989	-0.0121029460677457	0.0097	0.2152	49683	72499	54604.19
2707958	chr6	rs2523974	30089428	T	G	0.872	0.877	0.946	0.0056042667198317	0.0135	0.6782	53028	76579	58280.32
2705263	chr6	rs115805080	30089679	C	T	0.962	0.962	0.974	0.0275957115907991	0.0238	0.2451	49614	72223	54493.79
2699145	chr6	rs115218258	30089806	G	A	0.986	0.987	0.932	-0.0643038820008199	0.0446	0.1499	41343	60274	45087.47
2712777	chr6	rs149982403	30090027	G	A	0.986	0.987	0.932	-0.0643038820008199	0.0446	0.1499	41343	60274	45087.47
2692433	chr6	rs115818238	30090244	G	A	0.981	0.982	0.944	0.0044003044444822	0.0345	0.899	51823	74072	56776.21
2714929	chr6	rs9366753	30090336	C	T	0.834	0.839	0.984	-0.0460020545617973	0.0122	0.0001593	49683	72499	54604.19
2712810	chr6	rs9261439	30090337	G	A	0.694	0.692	0.989	-0.0121029460677457	0.0097	0.2139	49683	72499	54604.19
2688093	chr6	rs115879449	30090417	G	A	0.986	0.987	0.934	-0.0633978386299677	0.0441	0.1506	42627	61812	46439.38
2694290	chr6	rs116375319	30090562	T	G	0.986	0.987	0.932	-0.0643038820008199	0.0446	0.1499	41343	60274	45087.47
2723985	chr6	rs114900082	30090633	T	A	0.986	0.987	0.932	-0.0644958553811008	0.0446	0.1484	41343	60274	45087.47
2728754	chr6	rs115471648	30090702	A	G	0.986	0.987	0.932	-0.0643038820008199	0.0446	0.1498	41343	60274	45087.47
2712080	chr6	rs115028917	30090743	C	T	0.986	0.987	0.934	-0.0633019526702622	0.0441	0.1511	42565	61558	46339.71
2700146	chr6	rs9261440	30090820	T	C	0.76	0.756	0.988	-0.0187955345843259	0.0105	0.07373	49530	72258	54417.02
2710611	chr6	rs116615928	30091101	G	A	0.986	0.987	0.934	-0.0633019526702622	0.0441	0.1508	42565	61558	46339.71
2699777	chr6	rs113996916	30091136	C	G	0.986	0.987	0.934	-0.0633978386299677	0.0441	0.1508	42565	61558	46339.71
2699563	chr6	rs115874252	30091240	A	T	0.986	0.987	0.934	-0.0633978386299677	0.0441	0.1506	42565	61558	46339.71
2696740	chr6	rs114093958	30091267	A	T	0.986	0.987	0.934	-0.0638987258502317	0.0441	0.1477	42565	61558	46339.71
2693620	chr6	rs115802990	30091404	G	A	0.986	0.987	0.934	-0.0633978386299677	0.0441	0.1504	42565	61558	46339.71
2706903	chr6	rs147907740	30091434	T	C	0.943	0.944	0.93	0.0221038989069263	0.0197	0.2619	53028	76579	58280.32
2719498	chr6	rs181867187	30091623	T	C	0.986	0.987	0.934	-0.0633978386299677	0.0441	0.1503	42565	61558	46339.71
2708014	chr6	rs116689562	30091742	A	T	0.984	0.985	0.851	0.0048979852621919	0.0408	0.9035	47444	69098	52276.41
2719649	chr6	rs9261441	30091758	G	A	0.882	0.889	0.934	-0.050903896528528	0.0141	0.0003165	53028	76579	58280.32
2692227	chr6	rs114970687	30091770	G	A	0.983	0.984	0.893	0.0056042667198317	0.0373	0.8805	50203	72235	55055.61
2687323	chr6	rs115583317	30091782	T	A	0.986	0.987	0.899	-0.0668024151462154	0.0475	0.1598	39328	51631	42095.17
2684777	chr6	rs141738007	30091856	C	T	0.987	0.987	1.01	-0.0398953406632555	0.0491	0.4164	32460	47879	35548.53
2720850	chr6	rs114327907	30091857	A	G	0.981	0.982	0.941	0.0032048589489113	0.0344	0.9257	51823	74072	56776.21
2690512	chr6	rs114883330	30091970	A	G	0.986	0.987	0.934	-0.0635043893695306	0.0441	0.1498	42565	61558	46339.71
2715607	chr6	rs115996386	30092005	T	C	0.986	0.987	0.934	-0.0638987258502317	0.0441	0.1472	42565	61558	46339.71
2710111	chr6	rs116373916	30092042	T	C	0.986	0.987	0.934	-0.0638987258502317	0.0441	0.1471	42565	61558	46339.71
2714524	chr6	rs115696729	30092116	G	A	0.986	0.987	0.934	-0.0638987258502317	0.0441	0.147	42565	61558	46339.71
2690205	chr6	rs60471614	30092119	T	G	0.962	0.962	0.974	0.0274011363479391	0.0238	0.2484	49614	72223	54493.79
2710086	chr6	rs114626584	30092124	G	A	0.986	0.987	0.934	-0.0640053299759124	0.0441	0.1469	42565	61558	46339.71
2701200	chr6	rs114247766	30092261	G	A	0.986	0.987	0.934	-0.0640053299759124	0.0441	0.1468	42565	61558	46339.71
2701350	chr6	rs17455565	30092308	T	A	0.981	0.982	0.943	0.0043007385516922	0.0345	0.9013	51823	74072	56776.21
2690383	chr6	rs114035786	30092457	T	C	0.986	0.987	0.934	-0.0638987258502317	0.0441	0.1472	42565	61558	46339.71
2708477	chr6	rs116469200	30092474	G	A	0.986	0.987	0.934	-0.0638987258502317	0.0441	0.1473	42565	61558	46339.71
2719430	chr6	rs115885529	30092603	G	T	0.986	0.987	0.934	-0.0635043893695306	0.0441	0.1496	42565	61558	46339.71
2693517	chr6	rs116275708	30092616	G	A	0.986	0.987	0.934	-0.0635043893695306	0.0441	0.1497	42565	61558	46339.71
2727984	chr6	rs1419675	30092707	G	T	0.251	0.245	0.945	0.0147999386115992	0.0103	0.1511	53028	76579	58280.32
2699433	chr6	rs114389136	30092737	C	T	0.986	0.987	0.934	-0.0635043893695306	0.0441	0.1501	42565	61558	46339.71
2687617	chr6	rs1419674	30092935	G	T	0.969	0.969	0.929	0.0262036654966364	0.0274	0.3393	48474	69908	53328.18
2687825	chr6	rs59337080	30093108	A	G	0.986	0.987	0.933	-0.0626948883400778	0.0441	0.1554	42565	61558	46339.71
2708657	chr6	rs2517592	30093137	C	T	0.764	0.755	0.939	0.054402954379292	0.0105	2.172e-07	53028	76579	58280.32
2690408	chr6	rs59354712	30093265	C	T	0.986	0.987	0.923	-0.0622052453438987	0.0455	0.1717	40869	57168	44264.99
2699441	chr6	rs57539476	30093350	T	C	0.986	0.987	0.934	-0.0640053299759124	0.0441	0.1471	42565	61558	46339.71
2696030	chr6	rs10947055	30093364	T	C	0.923	0.925	1.0	0.001598721363697	0.0169	0.9228	49038	71328	53772.37
2724988	chr6	rs61456772	30093466	G	A	0.983	0.984	0.941	-0.0152050125429676	0.0362	0.6739	50488	72294	55395.0
2718750	chr6	rs60996698	30093489	A	G	0.983	0.984	0.943	-0.0123965203365513	0.0364	0.7321	50488	72294	55395.0
2696148	chr6	rs138615745	30093654	T	A	0.986	0.987	0.934	-0.0641012834065877	0.0441	0.146	42565	61558	46339.71
2716740	chr6	rs114179664	30093702	G	A	0.983	0.984	0.943	-0.0125990355765152	0.0364	0.7288	50488	72294	55395.0
2721979	chr6	rs9261442	30093744	A	G	0.77	0.766	0.989	-0.0143017847108596	0.0107	0.1816	49530	72258	54417.02
2722798	chr6	rs114194610	30093770	G	T	0.986	0.987	0.934	-0.0641972460452074	0.0441	0.1456	42565	61558	46339.71
2724322	chr6	rs114750982	30093853	C	A	0.986	0.987	0.934	-0.0643038820008199	0.0441	0.1451	42565	61558	46339.71
2692726	chr6	rs115883415	30093881	A	G	0.986	0.987	0.933	-0.0643998640842381	0.0441	0.1438	42565	61558	46339.71
2708103	chr6	rs116274335	30093932	C	G	0.986	0.987	0.934	-0.0643038820008199	0.0441	0.1452	42565	61558	46339.71
2708036	chr6	rs115422817	30093966	T	C	0.986	0.987	0.934	-0.0643038820008199	0.0441	0.1452	42565	61558	46339.71
2715440	chr6	rs2844790	30094113	C	G	0.889	0.872	0.986	0.137402639668876	0.014	1.096e-22	49683	72499	54604.19
2724513	chr6	rs9261443	30094315	A	G	0.753	0.75	0.988	-0.0138961051921114	0.0104	0.1826	49530	72258	54417.02
2705779	chr6	rs116010650	30094590	G	T	0.986	0.987	0.934	-0.0644958553811008	0.0441	0.1441	42565	61558	46339.71
2725009	chr6	rs9261444	30094611	C	T	0.773	0.769	1.0	-0.0170037478161859	0.0107	0.1138	48885	71087	53585.2
2701546	chr6	rs9261445	30094788	G	T	0.77	0.766	1.0	-0.0143017847108596	0.0107	0.1816	48885	71087	53585.2
2723295	chr6	rs9261446	30094840	G	A	0.77	0.766	1.0	-0.0142003494011414	0.0107	0.1843	48885	71087	53585.2
2705201	chr6	rs116370090	30095032	G	A	0.986	0.987	0.934	-0.0649972930239685	0.0441	0.1409	42565	61558	46339.71
2706231	chr6	rs115691311	30095046	G	A	0.986	0.987	0.934	-0.0649012535836979	0.0441	0.1415	42565	61558	46339.71
2699068	chr6	rs114000389	30095058	A	G	0.986	0.987	0.934	-0.0649012535836979	0.0441	0.1416	42565	61558	46339.71
2704258	chr6	rs9261447	30095202	T	C	0.753	0.75	0.988	-0.0140989243795016	0.0104	0.1772	49530	72258	54417.02
2705783	chr6	rs9261448	30095329	T	C	0.772	0.767	1.0	-0.015895669405385	0.0107	0.1387	48885	71087	53585.2
2715279	chr6	rs114060023	30095517	C	G	0.983	0.984	0.942	-0.0131966945943914	0.0364	0.716	50488	72294	55395.0
2709542	chr6	rs10947056	30095603	C	G	0.923	0.925	1.0	0.0020977980821461	0.0169	0.8997	48885	71087	53585.2
2725958	chr6	rs58092205	30095663	C	A	0.986	0.987	0.934	-0.0633978386299677	0.0441	0.1509	42565	61558	46339.71
2711377	chr6	rs59677434	30095998	T	C	0.986	0.987	0.934	-0.0633019526702622	0.0441	0.151	42565	61558	46339.71
2696729	chr6	rs9261449	30096005	C	T	0.757	0.754	0.988	-0.0166986496230515	0.0105	0.1108	49530	72258	54417.02
2701346	chr6	rs57463402	30096194	A	T	0.982	0.983	0.923	-0.0065010863423599	0.0358	0.8559	51443	73071	56241.61
2711148	chr6	rs114299757	30096581	G	C	0.986	0.987	0.934	-0.0633019526702622	0.0441	0.1511	42565	61558	46339.71
2697305	chr6	rs115619183	30096673	G	C	0.987	0.987	1.01	-0.0411032840784537	0.0491	0.4026	32460	47879	35548.53
2695870	chr6	rs1419673	30096717	A	G	0.77	0.766	1.0	-0.0143017847108596	0.0107	0.1808	48885	71087	53585.2
2717674	chr6	rs114763104	30096739	T	C	0.987	0.987	1.01	-0.0411970648503382	0.0491	0.4023	32460	47879	35548.53
2711874	chr6	rs1419672	30096772	G	T	0.753	0.75	0.988	-0.0139975096438537	0.0104	0.1803	49530	72258	54417.02
2711450	chr6	rs114484839	30096927	C	T	0.986	0.987	0.934	-0.0631954234971474	0.0441	0.1521	42565	61558	46339.71
2721345	chr6	rs115441439	30097016	T	A	0.986	0.987	0.934	-0.0633978386299677	0.0441	0.1508	42565	61558	46339.71
2704088	chr6	rs116773068	30097080	A	T	0.986	0.987	0.934	-0.0633978386299677	0.0441	0.1505	42565	61558	46339.71
2716398	chr6	rs1419671	30097170	T	A	0.77	0.766	1.0	-0.0143017847108596	0.0107	0.1817	48885	71087	53585.2
2689554	chr6	rs115468819	30097376	C	A	0.986	0.987	0.934	-0.0635043893695306	0.0441	0.1498	42565	61558	46339.71
2686604	chr6	rs114408630	30097489	C	T	0.986	0.987	0.934	-0.0635043893695306	0.0441	0.1497	42565	61558	46339.71
2697953	chr6	rs115024054	30097599	C	A	0.986	0.987	0.934	-0.0635043893695306	0.0441	0.1501	42565	61558	46339.71
2686121	chr6	rs114172631	30097762	T	G	0.986	0.987	0.934	-0.0635043893695306	0.0441	0.1501	42565	61558	46339.71
2690391	chr6	rs9261450	30097818	A	G	0.757	0.754	0.988	-0.0163021610829842	0.0105	0.1191	49530	72258	54417.02
2714468	chr6	rs9261451	30097920	T	G	0.757	0.754	0.988	-0.0164038098256767	0.0105	0.1188	49530	72258	54417.02
2701856	chr6	rs739784	30098135	C	G	0.986	0.987	0.933	-0.0644958553811008	0.0441	0.144	42565	61558	46339.71
2722162	chr6	rs757264	30098248	C	T	0.757	0.754	0.988	-0.0163021610829842	0.0105	0.1202	49530	72258	54417.02
2700183	chr6	rs757263	30098323	C	T	0.757	0.754	0.988	-0.0163021610829842	0.0105	0.1212	49530	72258	54417.02
2721507	chr6	rs3888580	30098389	G	A	0.77	0.766	1.0	-0.0139975096438537	0.0107	0.1907	48885	71087	53585.2
2696139	chr6	rs1076229	30098609	A	G	0.77	0.765	1.0	-0.0138961051921114	0.0107	0.1923	48885	71087	53585.2
2689800	chr6	rs116223160	30098815	G	A	0.986	0.987	0.934	-0.0640053299759124	0.0441	0.1471	42565	61558	46339.71
2697230	chr6	rs114966498	30098894	C	T	0.968	0.968	0.986	0.0035038543266769	0.026	0.8917	48816	70811	53474.8
2716157	chr6	rs114565826	30099004	T	C	0.968	0.968	0.957	0.003902375817241	0.0265	0.8823	48885	71087	53585.2
2706523	chr6	rs114321010	30099338	G	A	0.986	0.987	0.934	-0.0643038820008199	0.0441	0.145	42565	61558	46339.71
2719704	chr6	rs115956079	30099583	G	A	0.987	0.987	1.01	-0.0413012760239546	0.0491	0.4002	32460	47879	35548.53
2695516	chr6	rs9261453	30099948	A	G	0.758	0.755	0.985	-0.0176040459483609	0.0105	0.09433	49530	72258	54417.02
2713566	chr6	rs9261454	30099951	G	A	0.771	0.767	1.0	-0.0152050125429676	0.0107	0.1567	48885	71087	53585.2
2685004	chr6	rs9261455	30099996	T	G	0.757	0.754	0.988	-0.0170952954286372	0.0105	0.1029	49530	72258	54417.02
2704112	chr6	rs9261456	30100040	C	T	0.77	0.766	1.0	-0.0146974807605841	0.0107	0.1689	48885	71087	53585.2
2714721	chr6	rs115618622	30100191	G	A	0.986	0.987	0.934	-0.0651040143320462	0.0441	0.1397	42565	61558	46339.71
2702325	chr6	rs9261457	30100221	A	G	0.77	0.766	1.0	-0.0146974807605841	0.0107	0.1685	48885	71087	53585.2
2707231	chr6	rs115635974	30100494	C	T	0.986	0.987	0.934	-0.0652961413926661	0.0441	0.1387	42565	61558	46339.71
2708205	chr6	rs9261458	30100570	A	T	0.77	0.766	1.0	-0.0146974807605841	0.0107	0.17	48885	71087	53585.2
2727192	chr6	rs138588297	30100737	T	C	0.983	0.984	0.942	-0.0171970248285215	0.0363	0.6348	50848	72510	55706.38
2728025	chr6	rs140310024	30100743	A	G	0.967	0.968	0.983	0.0003999200213268	0.0259	0.987	48885	71087	53585.2
2728390	chr6	rs145350709	30100750	C	T	0.975	0.975	0.898	0.0189002595004805	0.0311	0.5435	47792	69103	52203.64
2712928	chr6	rs9261459	30101237	A	G	0.77	0.766	1.0	-0.0146974807605841	0.0107	0.1699	48885	71087	53585.2
2724063	chr6	rs9261460	30101253	G	A	0.975	0.977	0.93	-0.066300071757232	0.0297	0.0258	51528	74446	56601.47
2688914	chr6	rs115333019	30101565	A	G	0.985	0.986	0.985	-0.0701006276794891	0.0447	0.1168	36605	53064	40031.95
2719264	chr6	rs1362104	30101656	G	A	0.614	0.609	0.987	0.0154007965760229	0.0092	0.09443	49683	72499	54604.19
2703545	chr6	rs9261461	30101950	T	G	0.746	0.742	0.989	-0.0098988321792475	0.0103	0.3362	49530	72258	54417.02
2697362	chr6	rs9261462	30102011	G	A	0.772	0.768	1.0	-0.0160988945897493	0.0107	0.1329	48885	71087	53585.2
2725384	chr6	rs9261463	30102064	G	C	0.771	0.767	1.0	-0.0146974807605841	0.0107	0.1704	48885	71087	53585.2
2707896	chr6	rs2523995	30102184	C	T	0.902	0.905	0.944	0.0017983819413794	0.0152	0.9048	53028	76579	58280.32
2711666	chr6	rs2844798	30102233	C	T	0.872	0.877	0.947	0.0049974917102918	0.0135	0.709	53028	76579	58280.32
2719214	chr6	rs116227354	30102241	C	G	0.975	0.976	0.943	0.0264958638039652	0.0295	0.37	52422	74837	57383.92
2704810	chr6	rs4713293	30102415	A	G	0.771	0.767	1.0	-0.0145960053074092	0.0107	0.1733	48885	71087	53585.2
2685779	chr6	rs12194485	30102752	G	A	0.941	0.943	0.999	-0.0138048499765589	0.0193	0.4739	48885	71087	53585.2
2706095	chr6	rs3094677	30102958	T	A	0.093	0.0927	0.98	0.021898468701116	0.0157	0.1642	48885	71087	53585.2
2717121	chr6	rs2517591	30103049	T	A	0.872	0.877	0.948	0.0051964749068174	0.0135	0.6986	53028	76579	58280.32
2686342	chr6	rs1541270	30103331	G	T	0.773	0.768	1.0	-0.0162005226717083	0.0107	0.1311	48885	71087	53585.2
2720847	chr6	rs1541269	30103360	G	A	0.891	0.874	0.988	0.138003876142829	0.0141	1.5339999999999998e-22	49683	72499	54604.19
2690285	chr6	rs1541268	30103394	A	G	0.767	0.763	1.0	-0.0122952780941516	0.0106	0.2463	48885	71087	53585.2
2696330	chr6	rs79828868	30103403	A	C	0.982	0.983	0.923	-0.0087985943563496	0.0374	0.8145	45653	64510	49641.94
2724442	chr6	rs1541267	30103571	A	G	0.747	0.743	0.989	-0.0098988321792475	0.0103	0.3361	49530	72258	54417.02
2725148	chr6	rs9261465	30103745	C	T	0.771	0.767	1.0	-0.0146974807605841	0.0107	0.171	48885	71087	53585.2
2712261	chr6	rs9261466	30103840	C	T	0.767	0.763	1.0	-0.0123965203365513	0.0106	0.2428	48885	71087	53585.2
2711085	chr6	rs9261467	30103898	A	G	0.771	0.767	1.0	-0.0146974807605841	0.0107	0.1705	48885	71087	53585.2
2694153	chr6	rs2021723	30103923	G	A	0.872	0.877	0.947	0.0051964749068174	0.0135	0.7001	53028	76579	58280.32
2722726	chr6	rs17194363	30103943	G	C	0.971	0.972	0.99	0.0022973590486834	0.0273	0.9318	49038	71328	53772.37
2717753	chr6	rs114096058	30104374	T	C	0.985	0.986	0.986	-0.0704975744133774	0.0447	0.1144	36605	53064	40031.95
2703622	chr6	rs74419673	30104407	G	A	0.982	0.983	0.921	-0.008395140788382	0.0374	0.8227	45653	64510	49641.94
2691698	chr6	rs9261468	30104480	A	G	0.771	0.767	1.0	-0.0146974807605841	0.0107	0.1697	48885	71087	53585.2
2708434	chr6	rs2021731	30104597	C	A	0.872	0.877	0.948	0.0051964749068174	0.0135	0.7014	53028	76579	58280.32
2691882	chr6	rs2857458	30104783	A	G	0.714	0.712	0.985	-0.0083043861636152	0.0099	0.4042	49683	72499	54604.19
2718292	chr6	rs9261470	30104808	G	A	0.767	0.763	1.0	-0.0128015918372089	0.0106	0.2286	48885	71087	53585.2
2726635	chr6	rs28780086	30105154	A	G	0.98	0.981	0.762	-0.112698483925615	0.0399	0.004761	42165	60126	46157.38
2689612	chr6	rs139363411	30105174	C	T	0.985	0.986	0.986	-0.0707980713087154	0.0447	0.1129	36605	53064	40031.95
2722991	chr6	rs111889985	30105209	T	A	0.968	0.968	0.991	0.0045994064948955	0.0259	0.8595	48885	71087	53585.2
2717267	chr6	rs9261471	30105349	T	C	0.771	0.767	1.0	-0.0145960053074092	0.0107	0.174	48885	71087	53585.2
2717295	chr6	rs9261472	30105391	T	C	0.766	0.762	1.0	-0.0130953713122409	0.0106	0.2164	48885	71087	53585.2
2728681	chr6	rs9261473	30105544	C	A	0.771	0.767	1.0	-0.0147989665120717	0.0107	0.1681	48885	71087	53585.2
2694776	chr6	rs2107202	30105743	T	C	0.249	0.244	0.944	0.0126990249774084	0.0103	0.2181	53028	76579	58280.32
2690039	chr6	rs146640348	30105886	A	C	0.985	0.986	0.986	-0.0707980713087154	0.0447	0.1127	36605	53064	40031.95
2721921	chr6	rs2857435	30106024	A	T	0.767	0.763	1.0	-0.0124977728299804	0.0106	0.2394	48885	71087	53585.2
2686868	chr6	rs2857436	30106070	C	T	0.714	0.712	0.985	-0.0082035573506883	0.0099	0.4098	49683	72499	54604.19
2696634	chr6	rs78940852	30106071	G	A	0.982	0.983	0.922	-0.0068030886197391	0.0375	0.857	45722	64786	49752.34
2724836	chr6	rs2857438	30106202	G	A	0.766	0.762	1.0	-0.0130953713122409	0.0106	0.2153	48885	71087	53585.2
2714165	chr6	rs2857439	30106296	G	A	0.771	0.767	1.0	-0.0145960053074092	0.0107	0.1728	48885	71087	53585.2
2710090	chr6	rs75340846	30106437	A	G	0.97	0.97	0.914	-0.0123965203365513	0.028	0.6573	47736	69363	52268.06
2726199	chr6	rs144004110	30106449	C	T	0.985	0.986	0.986	-0.0710020313547231	0.0447	0.1118	36605	53064	40031.95
2725386	chr6	rs2857440	30106493	T	C	0.766	0.762	1.0	-0.0131966945943914	0.0106	0.2145	48885	71087	53585.2
2689508	chr6	rs115855251	30106778	G	A	0.983	0.983	0.945	-0.0031048149534787	0.0367	0.9336	48025	68847	52377.13
2705271	chr6	rs9261479	30107153	T	C	0.766	0.762	1.0	-0.0131966945943914	0.0106	0.2148	48885	71087	53585.2
2684613	chr6	rs9261480	30107309	A	G	0.766	0.762	1.0	-0.0130953713122409	0.0106	0.217	48885	71087	53585.2
2717593	chr6	rs9261481	30108111	C	T	0.767	0.763	1.0	-0.0125990355765152	0.0106	0.2352	48885	71087	53585.2
2694891	chr6	rs112473348	30108202	G	A	0.968	0.969	0.992	0.0016985566355815	0.0261	0.949	48816	70811	53474.8
2701162	chr6	rs144734171	30108305	C	T	0.984	0.985	0.929	-0.0559039069452338	0.0408	0.1705	43270	63100	47303.37
2727480	chr6	rs9261482	30108336	A	G	0.766	0.762	1.0	-0.0131966945943914	0.0106	0.2153	48885	71087	53585.2
2712980	chr6	rs114812618	30108392	C	T	0.967	0.968	0.988	0.0036034995896235	0.0257	0.8877	48885	71087	53585.2
2722160	chr6	rs9261483	30108468	C	A	0.746	0.743	0.989	-0.010302892995897	0.0103	0.3174	49530	72258	54417.02
2696268	chr6	rs9261484	30108683	C	T	0.742	0.739	0.983	-0.0124977728299804	0.0103	0.2246	49530	72258	54417.02
2711276	chr6	rs9261485	30108751	G	A	0.766	0.762	1.0	-0.0130953713122409	0.0106	0.2166	48885	71087	53585.2
2727108	chr6	rs9261486	30109063	G	A	0.766	0.762	1.0	-0.0130953713122409	0.0106	0.217	48885	71087	53585.2
2725865	chr6	rs79572347	30109193	G	A	0.968	0.968	0.992	0.0035038543266769	0.0259	0.8939	48816	70811	53474.8
2716334	chr6	rs9261487	30109207	C	A	0.975	0.977	0.93	-0.0655950790984102	0.0299	0.02803	51528	74446	56601.47
2698895	chr6	rs9261488	30109412	C	T	0.771	0.767	1.0	-0.0142003494011414	0.0107	0.1849	48885	71087	53585.2
2721712	chr6	rs9261489	30109482	A	G	0.771	0.767	1.0	-0.0143017847108596	0.0107	0.1812	48885	71087	53585.2
2715776	chr6	rs28780087	30109773	G	A	0.933	0.937	0.941	-0.0186019483996616	0.0181	0.3026	53028	76579	58280.32
2722975	chr6	rs9261490	30109831	T	C	0.75	0.747	0.99	-0.0121029460677457	0.0104	0.2422	49530	72258	54417.02
2711672	chr6	rs9261491	30109861	A	C	0.75	0.747	0.99	-0.0121029460677457	0.0104	0.2429	49530	72258	54417.02
2702858	chr6	rs148286709	30110043	T	A	0.985	0.986	0.987	-0.0713993361302911	0.0447	0.1098	36605	53064	40031.95
2687930	chr6	rs9261492	30110058	G	A	0.75	0.747	0.99	-0.0121029460677457	0.0104	0.2435	49530	72258	54417.02
2700432	chr6	rs116114526	30110241	A	G	0.979	0.98	0.944	0.0093957216403621	0.0321	0.7688	52053	74460	57010.96
2692305	chr6	rs9261493	30110337	C	A	0.75	0.747	0.99	-0.0121029460677457	0.0104	0.2427	49530	72258	54417.02
2692277	chr6	rs115105549	30110426	G	T	0.98	0.981	0.942	0.0197045832743354	0.0333	0.5543	50688	73025	55626.64
2694392	chr6	rs116663837	30110515	G	A	0.979	0.979	0.968	0.0182033098538737	0.0324	0.5744	48816	70811	53474.8
2718358	chr6	rs9261494	30110524	C	T	0.122	0.122	1.0	0.0305970979773775	0.0138	0.02597	48885	71087	53585.2
2697326	chr6	rs115955729	30110601	G	A	0.98	0.981	0.942	0.0197045832743354	0.0333	0.5547	50688	73025	55626.64
2686922	chr6	rs115690923	30110804	T	G	0.985	0.986	0.987	-0.0717001041652131	0.0447	0.1085	36605	53064	40031.95
2712556	chr6	rs9261495	30110880	G	A	0.774	0.769	1.0	-0.0168003386783461	0.0108	0.1178	48885	71087	53585.2
2696839	chr6	rs9261496	30111014	C	T	0.75	0.747	0.99	-0.0121029460677457	0.0104	0.2442	49530	72258	54417.02
2728489	chr6	rs117432766	30111071	G	A	0.979	0.978	0.982	-0.0271040176920589	0.0317	0.3921	49026	71556	53877.69
2709470	chr6	rs9261497	30111096	A	T	0.75	0.747	0.99	-0.0121029460677457	0.0104	0.2416	49530	72258	54417.02
2714172	chr6	rs186405176	30111097	A	T	0.98	0.981	0.942	0.0195967237465575	0.0333	0.5565	50688	73025	55626.64
2699093	chr6	rs61043470	30111184	G	A	0.971	0.971	0.99	0.0034041991335623	0.0273	0.8997	48969	71052	53661.97
2709562	chr6	rs9261498	30111351	C	T	0.746	0.743	0.989	-0.010302892995897	0.0103	0.318	49530	72258	54417.02
2690985	chr6	rs138969664	30111408	C	A	0.98	0.981	0.941	0.0209000641077417	0.0333	0.5306	50688	73025	55626.64
2685090	chr6	rs9261499	30111478	T	C	0.771	0.767	1.0	-0.0145046862028817	0.0107	0.1765	48885	71087	53585.2
2717486	chr6	rs9261500	30111487	A	G	0.771	0.767	1.0	-0.0145046862028817	0.0107	0.1767	48885	71087	53585.2
2708086	chr6	rs9261501	30111526	C	T	0.75	0.747	0.99	-0.0121029460677457	0.0104	0.2431	49530	72258	54417.02
2690310	chr6	rs9261502	30111610	A	T	0.75	0.747	0.99	-0.0121029460677457	0.0104	0.2421	49530	72258	54417.02
2687955	chr6	rs9261503	30111863	G	A	0.77	0.766	1.0	-0.0151034855773182	0.0107	0.1585	48885	71087	53585.2
2697582	chr6	rs148262333	30111876	G	A	0.98	0.981	0.942	0.0195967237465575	0.0333	0.5568	50688	73025	55626.64
2721048	chr6	rs9261504	30111932	C	T	0.756	0.754	0.989	-0.0182047046548463	0.0105	0.08199	49530	72258	54417.02
2704476	chr6	rs116575272	30111971	T	C	0.985	0.986	0.986	-0.0719042482916749	0.0447	0.1072	36605	53064	40031.95
2701581	chr6	rs117338601	30112151	T	C	0.98	0.981	0.942	0.0195967237465575	0.0333	0.5558	50688	73025	55626.64
2686599	chr6	rs17188015	30112197	C	T	0.834	0.839	0.986	-0.0440041354980549	0.0122	0.0002971	49683	72499	54604.19
2690894	chr6	rs9261505	30112408	A	G	0.77	0.766	1.0	-0.0150019689183474	0.0107	0.1602	48885	71087	53585.2
2701138	chr6	rs9261506	30112623	G	A	0.908	0.913	0.94	-0.0553964376203783	0.0157	0.0004244	53028	76579	58280.32
2711272	chr6	rs9261507	30112627	G	A	0.75	0.747	0.99	-0.0121029460677457	0.0104	0.245	49530	72258	54417.02
2722425	chr6	rs9261508	30112704	T	C	0.75	0.747	0.99	-0.0121029460677457	0.0104	0.2452	49530	72258	54417.02
2715391	chr6	rs2844789	30112795	G	A	0.913	0.896	0.992	0.170299581566629	0.0155	4.097e-28	49683	72499	54604.19
2707587	chr6	rs9261509	30112906	T	C	0.75	0.747	0.99	-0.0121029460677457	0.0104	0.2424	49530	72258	54417.02
2711394	chr6	rs3815086	30113344	C	T	0.75	0.747	0.99	-0.0122041688389067	0.0104	0.2384	49530	72258	54417.02
2697787	chr6	rs3815085	30113417	C	T	0.75	0.747	0.99	-0.0122952780941516	0.0104	0.2368	49530	72258	54417.02
2698036	chr6	rs3815084	30113427	C	A	0.751	0.747	0.989	-0.0122952780941516	0.0104	0.2356	49530	72258	54417.02
2699456	chr6	rs1541324	30113471	G	A	0.751	0.748	0.989	-0.0128015918372089	0.0104	0.2182	49530	72258	54417.02
2700898	chr6	rs12202131	30113550	T	A	0.937	0.939	1.0	-0.0139975096438537	0.0188	0.4551	48885	71087	53585.2
2712970	chr6	rs78669166	30113730	C	A	0.971	0.971	0.989	0.0043007385516922	0.0272	0.8737	48969	71052	53661.97
2693794	chr6	rs73426382	30113878	G	A	0.972	0.972	0.925	0.0134984841513417	0.0296	0.6483	47800	63730	51394.49
2725540	chr6	rs3815082	30113955	A	G	0.75	0.747	0.989	-0.0121029460677457	0.0104	0.2436	49530	72258	54417.02
2724008	chr6	rs3815081	30114074	A	G	0.834	0.839	0.987	-0.0453007592301635	0.0122	0.0001952	49683	72499	54604.19
2700395	chr6	rs3815080	30114101	G	A	0.746	0.743	0.989	-0.010302892995897	0.0103	0.3178	49530	72258	54417.02
2714665	chr6	rs9261512	30114216	C	T	0.77	0.765	1.0	-0.0145960053074092	0.0107	0.1713	48885	71087	53585.2
2706783	chr6	rs28780088	30114289	C	T	0.933	0.937	0.941	-0.0187038311937836	0.0181	0.3007	53028	76579	58280.32
2724725	chr6	rs2256146	30114307	G	C	0.97	0.97	0.897	0.0274984287018097	0.028	0.3259	48474	69908	53328.18
2711889	chr6	rs3815079	30114365	A	T	0.771	0.767	1.01	-0.0168003386783461	0.0107	0.1169	48885	71087	53585.2
2725638	chr6	rs3132124	30114402	A	T	0.446	0.447	0.991	0.0212036062510236	0.009	0.0193	49683	72499	54604.19
2723131	chr6	rs3815077	30114479	T	C	0.905	0.911	0.927	-0.0570995920405728	0.0156	0.0002545	53028	76579	58280.32
2727699	chr6	rs4959011	30114623	T	A	0.747	0.743	0.99	-0.0102018624845967	0.0103	0.3243	49530	72258	54417.02
2716275	chr6	rs4959044	30114666	C	T	0.77	0.766	1.0	-0.0152050125429676	0.0107	0.1537	48885	71087	53585.2
2714268	chr6	rs113679822	30114725	A	G	0.98	0.981	0.942	0.0213015034199157	0.0333	0.5222	50688	73025	55626.64
2688706	chr6	rs113062744	30114803	G	A	0.98	0.981	0.94	0.0218006299588528	0.0333	0.5128	50688	73025	55626.64
2685345	chr6	rs148660479	30114825	G	A	0.986	0.987	1.01	-0.0608015124606624	0.0496	0.2202	32205	43008	34580.16
2703243	chr6	rs4959012	30114845	T	C	0.774	0.77	1.0	-0.0169020380753563	0.0108	0.1164	48885	71087	53585.2
2693726	chr6	rs113993403	30114897	C	T	0.985	0.986	0.987	-0.0697038384497916	0.0447	0.1185	36605	53064	40031.95
2714093	chr6	rs757262	30114955	C	T	0.77	0.766	1.01	-0.0151034855773182	0.0107	0.1562	48885	71087	53585.2
2688433	chr6	rs757261	30115063	G	A	0.771	0.767	1.0	-0.0145960053074092	0.0107	0.1727	48885	71087	53585.2
2722462	chr6	rs144156037	30115153	G	A	0.985	0.986	0.987	-0.070197167789298	0.0447	0.1161	36605	53064	40031.95
2688324	chr6	rs113100430	30115160	G	A	0.98	0.981	0.942	0.0184978548821194	0.0332	0.5763	50688	73025	55626.64
2689345	chr6	rs757260	30115204	C	T	0.906	0.906	0.976	-0.0259025943231108	0.0157	0.09902	48885	71087	53585.2
2722074	chr6	rs111341450	30115408	G	A	0.98	0.981	0.939	0.0178006246255066	0.0331	0.591	50688	73025	55626.64
2706696	chr6	rs9261513	30115484	A	G	0.746	0.743	0.99	-0.0104039337153929	0.0103	0.3148	49530	72258	54417.02
2723387	chr6	rs757259	30115542	G	A	0.77	0.766	1.01	-0.0151034855773182	0.0107	0.1561	48885	71087	53585.2
2692419	chr6	rs17188050	30115773	C	T	0.981	0.981	0.922	0.0114047182634362	0.0379	0.7628	42164	57196	45590.3
2710623	chr6	rs28780089	30115946	G	A	0.933	0.937	0.941	-0.0187038311937836	0.0181	0.3	53028	76579	58280.32
2692837	chr6	rs1573299	30115965	C	T	0.77	0.766	1.01	-0.0151034855773182	0.0107	0.1561	48885	71087	53585.2
2709727	chr6	rs3132676	30116078	A	G	0.154	0.153	1.0	0.0222017079836866	0.0125	0.07552	48885	71087	53585.2
2708526	chr6	rs1573298	30116160	G	C	0.746	0.743	0.99	-0.010302892995897	0.0103	0.3186	49530	72258	54417.02
2706265	chr6	rs115833233	30116264	C	G	0.985	0.986	0.987	-0.0701006276794891	0.0446	0.1163	36605	53064	40031.95
2719084	chr6	rs1573297	30116341	C	T	0.77	0.766	1.0	-0.0151034855773182	0.0107	0.1584	48885	71087	53585.2
2721424	chr6	rs143434196	30116531	G	C	0.985	0.986	0.987	-0.0704975744133774	0.0447	0.1142	36605	53064	40031.95
2694224	chr6	rs9261514	30116537	G	A	0.77	0.766	1.0	-0.0151034855773182	0.0107	0.1563	48885	71087	53585.2
2722187	chr6	rs3132675	30116562	A	G	0.122	0.122	1.0	0.0305001066483263	0.0138	0.02684	48885	71087	53585.2
2685360	chr6	rs9261516	30116566	G	A	0.771	0.767	1.0	-0.0145046862028817	0.0107	0.1745	48885	71087	53585.2
2724781	chr6	rs9261517	30116661	G	A	0.77	0.766	1.0	-0.0151034855773182	0.0107	0.1573	48885	71087	53585.2
2718721	chr6	rs9368622	30116771	C	T	0.834	0.839	0.986	-0.0456984484517478	0.0122	0.0001757	49683	72499	54604.19
2691819	chr6	rs143617141	30116805	G	A	0.978	0.978	0.983	-0.0271040176920589	0.0315	0.389	49026	71556	53877.69
2692882	chr6	rs116235170	30116957	A	G	0.985	0.986	0.987	-0.0706048843675517	0.0447	0.114	36605	53064	40031.95
2723590	chr6	rs9261518	30116985	G	A	0.75	0.747	0.99	-0.0121029460677457	0.0104	0.2413	49530	72258	54417.02
2724066	chr6	rs9261519	30117101	T	C	0.758	0.753	1.0	-0.0132980281439898	0.0105	0.2047	48885	71087	53585.2
2692536	chr6	rs9261520	30117224	C	T	0.908	0.913	0.939	-0.0551005327305046	0.0157	0.0004497	53028	76579	58280.32
2704193	chr6	rs115409921	30117392	A	G	0.98	0.981	0.941	0.0184978548821194	0.0332	0.5778	50688	73025	55626.64
2712786	chr6	rs150082211	30117627	G	A	0.98	0.981	0.941	0.0185960172820726	0.0332	0.5751	50688	73025	55626.64
2686617	chr6	rs9261521	30117773	C	T	0.77	0.766	1.0	-0.0150019689183474	0.0107	0.1588	48885	71087	53585.2
2715132	chr6	rs9261522	30117781	T	C	0.77	0.766	1.0	-0.0150019689183474	0.0107	0.1588	48885	71087	53585.2
2690118	chr6	rs9468691	30117906	T	C	0.982	0.982	0.917	0.0605022613895267	0.039	0.1209	41810	57897	45237.06
2728558	chr6	rs9261523	30117913	C	A	0.75	0.747	0.989	-0.0120017335415971	0.0104	0.2453	49530	72258	54417.02
2701335	chr6	rs9261524	30117921	T	A	0.77	0.766	1.0	-0.0150019689183474	0.0107	0.1604	48885	71087	53585.2
2725756	chr6	rs9261525	30118128	T	C	0.75	0.747	0.99	-0.0121029460677457	0.0104	0.2444	49530	72258	54417.02
2688633	chr6	rs139379022	30118228	T	C	0.985	0.986	0.986	-0.0691035919019447	0.0447	0.1222	36605	53064	40031.95
2720575	chr6	rs1557611	30118360	C	T	0.77	0.766	1.0	-0.0151034855773182	0.0107	0.1583	48885	71087	53585.2
2728642	chr6	rs1557610	30118488	T	A	0.771	0.767	1.0	-0.0144032303107437	0.0107	0.1773	48885	71087	53585.2
2715295	chr6	rs1557609	30118489	T	C	0.75	0.747	0.989	-0.0121029460677457	0.0104	0.245	49530	72258	54417.02
2725673	chr6	rs1557608	30118582	T	G	0.715	0.712	0.988	-0.0069037763167944	0.01	0.4892	49530	72258	54417.02
2714436	chr6	rs1557607	30118637	A	G	0.77	0.766	1.0	-0.0151034855773182	0.0107	0.1583	48885	71087	53585.2
2687894	chr6	rs2244066	30118658	G	A	0.87	0.875	0.943	0.0063001125484799	0.0135	0.6425	53028	76579	58280.32
2701495	chr6	rs4392759	30118707	G	A	0.771	0.767	1.0	-0.0142003494011414	0.0107	0.185	48885	71087	53585.2
2720926	chr6	rs114902714	30119076	C	T	0.955	0.957	0.995	-0.0064004391810282	0.0222	0.7722	48885	71087	53585.2
2719036	chr6	rs115417950	30119137	G	A	0.985	0.986	0.986	-0.0695001429845276	0.0447	0.1202	36605	53064	40031.95
2684700	chr6	rs114371874	30119197	T	A	0.985	0.986	0.986	-0.0698968513822572	0.0447	0.1178	36605	53064	40031.95
2686158	chr6	rs9261526	30119275	G	A	0.757	0.754	1.0	-0.0171970248285215	0.0105	0.1007	48885	71087	53585.2
2714219	chr6	rs9261527	30119392	G	A	0.751	0.747	0.989	-0.0114047880634385	0.0104	0.2705	49530	72258	54417.02
2711590	chr6	rs9261528	30119429	T	G	0.751	0.747	0.989	-0.0114047880634385	0.0104	0.2708	49530	72258	54417.02
2694254	chr6	rs9261529	30120134	T	C	0.757	0.754	1.0	-0.0171970248285215	0.0105	0.1019	48885	71087	53585.2
2692954	chr6	rs9261530	30120164	G	C	0.757	0.754	1.0	-0.0171970248285215	0.0105	0.1016	48885	71087	53585.2
2690202	chr6	rs9261531	30120268	C	T	0.757	0.754	1.0	-0.0171970248285215	0.0105	0.1015	48885	71087	53585.2
2725840	chr6	rs2285796	30120450	G	T	0.757	0.754	1.0	-0.0171970248285215	0.0105	0.1015	48885	71087	53585.2
2717650	chr6	rs2257914	30120563	C	A	0.869	0.874	0.948	0.0066975214477213	0.0134	0.6193	53028	76579	58280.32
2719675	chr6	rs2857433	30120633	T	G	0.757	0.754	1.0	-0.0171970248285215	0.0105	0.1006	48885	71087	53585.2
2718878	chr6	rs9468693	30120637	T	C	0.919	0.92	0.939	0.0109003744682883	0.0165	0.5082	53028	76579	58280.32
2696038	chr6	rs2285795	30120912	C	T	0.751	0.748	1.0	-0.0164953025291975	0.0104	0.1125	48885	71087	53585.2
2722866	chr6	rs9261532	30120945	T	G	0.757	0.754	1.0	-0.017502275136142	0.0105	0.09556	48885	71087	53585.2
2721907	chr6	rs2517655	30121048	C	T	0.771	0.767	1.0	-0.0138048499765589	0.0107	0.1989	48885	71087	53585.2
2716462	chr6	rs2508031	30121066	C	T	0.751	0.748	0.989	-0.0114958245134845	0.0104	0.2676	49530	72258	54417.02
2695283	chr6	rs2508030	30121096	C	T	0.757	0.754	1.0	-0.0170952954286372	0.0105	0.1025	48885	71087	53585.2
2698810	chr6	rs2517653	30121185	G	A	0.734	0.731	0.999	-0.0220002402796674	0.0102	0.03126	48885	71087	53585.2
2726642	chr6	rs9261533	30121258	T	C	0.754	0.75	0.986	-0.0177974390305806	0.0105	0.08866	49530	72258	54417.02
2713575	chr6	rs2022065	30121460	C	T	0.683	0.685	0.981	-0.027998320426861	0.0097	0.003863	49530	72258	54417.02
2715526	chr6	rs12210298	30121525	G	A	0.952	0.953	0.973	-0.0170952954286372	0.0216	0.4285	48885	71087	53585.2
2687959	chr6	rs3734840	30121605	T	C	0.794	0.8	0.961	-0.057194885093252	0.0113	4.537e-07	49683	72499	54604.19
2720768	chr6	rs55670497	30121611	C	T	0.985	0.986	0.937	-0.0579045745015309	0.0394	0.1421	48586	70120	53390.31
2704329	chr6	rs3094134	30122154	T	C	0.0929	0.0929	0.992	0.0179970767016546	0.0156	0.25	48885	71087	53585.2
2692186	chr6	rs116596081	30122393	G	A	0.984	0.985	0.936	-0.0331018715051171	0.0374	0.3764	50705	73169	55752.5
2703818	chr6	rs59424499	30122433	G	A	0.933	0.938	0.932	-0.019294956182969	0.0184	0.2947	52875	76338	58093.14
2703374	chr6	rs115122915	30122570	G	A	0.984	0.985	0.939	-0.0325955083699338	0.0379	0.3898	49235	71530	54205.29
2696100	chr6	rs2517646	30122575	C	T	0.343	0.336	0.99	0.0124027667170427	0.0095	0.1908	49530	72258	54417.02
2691693	chr6	rs114670614	30122593	C	T	0.98	0.981	0.941	-0.0086977157031958	0.0333	0.7932	51882	74315	56871.16
2694435	chr6	rs2517645	30122623	T	C	0.859	0.844	0.988	0.118102984467303	0.0128	1.972e-20	49683	72499	54604.19
2697092	chr6	rs2523735	30122657	C	G	0.893	0.877	0.989	0.142297854664635	0.0142	1.608e-23	49683	72499	54604.19
2717897	chr6	rs116691420	30122917	T	C	0.984	0.985	0.94	-0.0328951617042694	0.0379	0.3851	49235	71530	54205.29
2690837	chr6	rs34018127	30122978	G	A	0.967	0.965	0.822	-0.0252972953741621	0.0276	0.3588	47992	69493	52440.49
2705101	chr6	rs76444792	30123743	G	A	0.968	0.969	0.991	0.0129951954948113	0.0261	0.6173	48885	71087	53585.2
2696512	chr6	rs114492840	30123845	A	T	0.984	0.985	0.94	-0.0319035490130083	0.0378	0.3985	49727	72015	54693.76
2728691	chr6	rs115397923	30123912	G	A	0.984	0.985	0.94	-0.0319035490130083	0.0378	0.3984	49727	72015	54693.76
2689687	chr6	rs116784568	30124465	A	G	0.984	0.985	0.94	-0.0319964709431669	0.0378	0.3975	49727	72015	54693.76
2706356	chr6	rs114470664	30124512	G	A	0.984	0.985	0.927	-0.029202265808213	0.0375	0.4353	50767	73423	55852.17
2719771	chr6	rs115033884	30124631	C	T	0.984	0.985	0.94	-0.0316041926269978	0.0378	0.4034	49727	72015	54693.76
2704591	chr6	rs150803426	30124637	A	G	0.985	0.986	0.986	-0.0697038384497916	0.0448	0.1196	36605	53064	40031.95
2723001	chr6	rs115594810	30124667	C	T	0.984	0.985	0.94	-0.0319964709431669	0.0378	0.3967	49727	72015	54693.76
2692661	chr6	rs114536811	30124697	A	T	0.984	0.985	0.94	-0.0331018715051171	0.0379	0.382	49235	71530	54205.29
2724402	chr6	rs60311883	30124879	T	C	0.984	0.985	0.94	-0.0320997276601081	0.0378	0.3959	49727	72015	54693.76
2711246	chr6	rs57491859	30124985	C	T	0.984	0.985	0.94	-0.0331949048576409	0.0379	0.3814	49235	71530	54205.29
2714947	chr6	rs58481259	30125343	T	G	0.984	0.985	0.94	-0.0331949048576409	0.0379	0.3801	49235	71530	54205.29
2713737	chr6	rs140073951	30125344	A	C	0.984	0.985	0.94	-0.0332982854015147	0.0379	0.3797	49235	71530	54205.29
2704656	chr6	rs1967	30125537	C	T	0.873	0.878	0.947	0.009197572354042	0.0136	0.4975	53028	76579	58280.32
2706109	chr6	rs1970	30125543	C	T	0.912	0.896	0.992	0.16840010145291	0.0155	1.466e-27	49683	72499	54604.19
2687117	chr6	rs115755966	30125594	T	C	0.98	0.981	0.942	-0.0091012913892029	0.0333	0.7855	51882	74315	56871.16
2691536	chr6	rs116187647	30125640	G	A	0.984	0.985	0.94	-0.0322029950400999	0.0378	0.3943	49727	72015	54693.76
2716674	chr6	rs115050355	30125766	C	T	0.984	0.985	0.94	-0.0318003125497978	0.0378	0.3999	49727	72015	54693.76
2696109	chr6	rs115814010	30125858	T	G	0.984	0.985	0.94	-0.0322029950400999	0.0378	0.3939	49727	72015	54693.76
2715148	chr6	rs61735038	30126177	G	A	0.984	0.985	0.938	-0.0292949370570243	0.0377	0.4378	49727	72015	54693.76
2709985	chr6	rs111803166	30126225	A	G	0.985	0.986	0.985	-0.0698003402592755	0.0448	0.1187	36605	53064	40031.95
2695797	chr6	rs61737424	30126285	C	T	0.984	0.985	0.939	-0.0323992324466777	0.0379	0.3927	49235	71530	54205.29
2709301	chr6	rs61737427	30126303	T	A	0.984	0.985	0.939	-0.0323992324466777	0.0379	0.3924	49235	71530	54205.29
2711635	chr6	rs114405037	30126424	A	G	0.984	0.985	0.94	-0.0322029950400999	0.0378	0.3931	49727	72015	54693.76
2718491	chr6	rs116497639	30126537	A	G	0.984	0.985	0.94	-0.0322959448008212	0.0378	0.3925	49727	72015	54693.76
2719416	chr6	rs116113631	30126622	G	T	0.985	0.986	0.932	-0.0743033758591671	0.0418	0.07533	43523	63213	47547.35
2704107	chr6	rs17470302	30127212	T	C	0.98	0.981	0.942	-0.0093031403261444	0.0333	0.7791	51882	74315	56871.16
2703944	chr6	rs114888523	30127288	T	C	0.984	0.985	0.94	-0.0322959448008212	0.0378	0.3929	49727	72015	54693.76
2722491	chr6	rs9261535	30127323	G	A	0.77	0.766	1.0	-0.0168003386783461	0.0107	0.1176	48885	71087	53585.2
2717664	chr6	rs1573296	30127805	A	G	0.912	0.896	0.992	0.16840010145291	0.0155	1.4509999999999999e-27	49683	72499	54604.19
2685272	chr6	rs1318638	30127873	C	T	0.928	0.93	0.954	-0.0048015088161939	0.0175	0.7821	52230	75167	57261.32
2716380	chr6	rs73426399	30128122	C	T	0.982	0.983	0.919	0.0259016375226531	0.0393	0.51	41672	56711	45101.83
2697262	chr6	rs55906741	30128222	T	C	0.984	0.985	0.935	-0.0338050046123612	0.0385	0.3811	48825	70492	53634.81
2695505	chr6	rs12212092	30128442	C	T	0.928	0.93	0.954	-0.0052035148315978	0.0175	0.7676	52230	75167	57261.32
2685569	chr6	rs2157678	30128949	G	T	0.912	0.896	0.992	0.16840010145291	0.0155	1.462e-27	49683	72499	54604.19
2698979	chr6	rs41272583	30129137	G	A	0.98	0.981	0.938	-0.0105959392134034	0.0338	0.7537	50980	72792	55812.2
2723376	chr6	rs116591166	30129271	C	T	0.98	0.981	0.936	-0.010302892995897	0.0338	0.761	51042	73046	55911.87
2712982	chr6	rs2523734	30129676	A	C	0.868	0.872	0.946	0.0166014304974254	0.0133	0.2134	53028	76579	58280.32
2694207	chr6	rs60650863	30130456	A	G	0.984	0.985	0.935	-0.033701571673015	0.0385	0.382	48825	70492	53634.81
2697287	chr6	rs17188113	30131123	T	G	0.83	0.835	0.974	-0.0430014511447026	0.0121	0.0003996	49683	72499	54604.19
2701805	chr6	rs35278640	30131503	T	C	0.984	0.985	0.936	-0.0338050046123612	0.0385	0.3804	48825	70492	53634.81
2698041	chr6	rs2523733	30131515	C	A	0.874	0.879	0.946	0.0084045823438103	0.0136	0.5369	53028	76579	58280.32
2713250	chr6	rs11961941	30131527	G	T	0.982	0.983	0.918	0.0218006299588528	0.0396	0.5814	41672	56711	45101.83
2694888	chr6	rs17194460	30131546	A	G	0.81	0.817	0.986	-0.0398953406632555	0.0116	0.0005729	49683	72499	54604.19
2703433	chr6	rs17194467	30131585	G	A	0.948	0.951	0.913	-0.0660970683749259	0.0208	0.001484	53028	76579	58280.32
2727646	chr6	rs17194474	30131711	G	C	0.968	0.969	0.955	-0.0030045090202987	0.0267	0.9091	48885	71087	53585.2
2722656	chr6	rs2074477	30132035	G	A	0.832	0.838	0.986	-0.0435966737180782	0.0121	0.000322	49683	72499	54604.19
2685230	chr6	rs41272587	30132100	G	C	0.832	0.838	0.986	-0.043502667649395	0.0121	0.0003412	49683	72499	54604.19
2697188	chr6	rs56307380	30132445	C	A	0.83	0.835	0.986	-0.0426987545331152	0.0121	0.0003972	49683	72499	54604.19
2703242	chr6	rs114264956	30132454	G	C	0.984	0.985	0.936	-0.0340015566760147	0.0385	0.377	48825	70492	53634.81
2715573	chr6	rs116499650	30132582	A	G	0.984	0.985	0.935	-0.0349020520092649	0.0385	0.3651	48825	70492	53634.81
2711469	chr6	rs2857449	30132625	G	A	0.985	0.986	0.986	-0.0713993361302911	0.043	0.09697	38301	57454	42106.66
2721864	chr6	rs1008403	30132827	T	C	0.81	0.817	0.987	-0.0394999521368577	0.0116	0.0006329	49683	72499	54604.19
2721900	chr6	rs115380119	30132847	G	C	0.984	0.985	0.935	-0.0349952529972629	0.0385	0.3638	48825	70492	53634.81
2710616	chr6	rs1123966	30133017	C	G	0.874	0.879	0.947	0.0084045823438103	0.0136	0.5357	53028	76579	58280.32
2717236	chr6	rs143195216	30133210	A	T	0.984	0.985	0.935	-0.0349020520092649	0.0385	0.365	48825	70492	53634.81
2687639	chr6	rs4282437	30133403	G	A	0.83	0.835	0.986	-0.0426987545331152	0.0121	0.0003959	49683	72499	54604.19
2703268	chr6	rs148839848	30133449	T	C	0.985	0.986	0.986	-0.0713993361302911	0.043	0.09706	38301	57454	42106.66
2720540	chr6	rs150976804	30133513	T	C	0.984	0.985	0.936	-0.0338981034057645	0.0385	0.3785	48825	70492	53634.81
2707214	chr6	rs140839241	30133624	T	A	0.972	0.972	0.991	0.0192044091837133	0.0276	0.487	48969	71052	53661.97
2701532	chr6	rs141543627	30133891	A	C	0.984	0.985	0.983	-0.0636002947429691	0.0414	0.1249	39925	59020	43627.25
2690687	chr6	rs9261537	30134330	A	G	0.219	0.217	1.0	0.0259016375226531	0.0109	0.01762	48885	71087	53585.2
2727162	chr6	rs139784150	30134536	C	T	0.984	0.985	0.935	-0.0349952529972629	0.0385	0.3632	48825	70492	53634.81
2702761	chr6	rs56866777	30134987	C	T	0.984	0.985	0.935	-0.0329985112635755	0.0385	0.3913	48825	70492	53634.81
2721217	chr6	rs17188127	30135102	C	T	0.983	0.983	0.901	0.0231011029079872	0.0422	0.5831	38289	52961	41638.39
2708155	chr6	rs117007413	30135134	T	C	0.985	0.986	0.986	-0.0692964890026564	0.0448	0.1214	36605	53064	40031.95
2691545	chr6	rs144966950	30135298	G	C	0.985	0.986	0.986	-0.0694036701388791	0.0448	0.1213	36605	53064	40031.95
2692095	chr6	rs116487075	30135395	C	T	0.985	0.986	0.986	-0.0692964890026564	0.0448	0.1213	36605	53064	40031.95
2703990	chr6	rs9368624	30135977	G	A	0.81	0.817	0.987	-0.0399994162638657	0.0116	0.0005526	49683	72499	54604.19
2703943	chr6	rs34823152	30136302	C	G	0.948	0.951	0.913	-0.0660009232598249	0.0208	0.001507	53028	76579	58280.32
2728404	chr6	rs114819380	30136420	C	G	0.984	0.985	0.935	-0.0352023974087295	0.0385	0.3611	48825	70492	53634.81
2719455	chr6	rs116592453	30136483	G	C	0.984	0.985	0.935	-0.0352023974087295	0.0385	0.361	48825	70492	53634.81
2706281	chr6	rs148398333	30136929	T	C	0.984	0.985	0.935	-0.0352023974087295	0.0385	0.3607	48825	70492	53634.81
2720927	chr6	rs115084931	30136944	A	G	0.967	0.966	0.923	-0.044401309298167	0.0265	0.09392	48885	71087	53585.2
2684992	chr6	rs114362922	30137111	T	C	0.984	0.985	0.935	-0.0344051267241774	0.0385	0.3724	48825	70492	53634.81
2692884	chr6	rs929157	30137209	G	A	0.884	0.867	0.992	0.138700509689524	0.0137	6.0469999999999996e-24	49683	72499	54604.19
2688274	chr6	rs115828343	30137212	C	T	0.984	0.985	0.935	-0.0344051267241774	0.0385	0.3716	48825	70492	53634.81
2690359	chr6	rs2523729	30137387	G	A	0.912	0.896	0.994	0.167698492372527	0.0155	1.914e-27	49683	72499	54604.19
2704238	chr6	rs114614870	30137528	T	A	0.984	0.985	0.934	-0.033701571673015	0.0383	0.3783	49803	71646	54693.54
2693157	chr6	rs115384867	30137589	T	G	0.984	0.985	0.934	-0.0328021562323804	0.0383	0.3916	49803	71646	54693.54
2714655	chr6	rs114329735	30137622	A	C	0.984	0.985	0.934	-0.0334016766340304	0.0385	0.3868	48825	70492	53634.81
2722696	chr6	rs115445404	30137625	G	C	0.985	0.986	0.986	-0.0708946787765477	0.043	0.09956	38301	57454	42106.66
2685229	chr6	rs1018846	30137649	G	A	0.928	0.93	0.954	-0.0050024916227914	0.0175	0.7746	52230	75167	57261.32
2715276	chr6	rs2074476	30137863	T	C	0.975	0.974	0.979	-0.0191012733024012	0.0291	0.5121	49146	71717	54015.2
2723994	chr6	rs2107195	30137866	A	G	0.877	0.881	0.944	0.0078987227933553	0.0137	0.5639	53028	76579	58280.32
2714848	chr6	rs2074475	30137890	T	C	0.978	0.978	0.981	-0.0328021562323804	0.0313	0.2949	49026	71556	53877.69
2709794	chr6	rs1029239	30138162	C	G	0.562	0.556	0.987	0.047799197133273	0.0091	1.31e-07	49683	72499	54604.19
2695221	chr6	rs139690168	30138476	T	C	0.984	0.985	0.928	-0.0511985620326965	0.0409	0.2109	43270	63100	47303.37
2714616	chr6	rs114344980	30138489	G	A	0.985	0.986	0.986	-0.0694036701388791	0.0448	0.1212	36605	53064	40031.95
2700474	chr6	rs1029238	30138645	G	A	0.889	0.896	0.937	-0.0492007484476219	0.0145	0.000691	53028	76579	58280.32
2724887	chr6	rs1029237	30138662	C	T	0.77	0.765	1.0	-0.0166986496230515	0.0107	0.1181	48885	71087	53585.2
2696815	chr6	rs41272591	30138853	C	A	0.83	0.835	0.985	-0.0423961495190412	0.0121	0.0004358	49683	72499	54604.19
2689847	chr6	rs41272595	30138865	T	C	0.985	0.986	0.985	-0.0689964429219005	0.0448	0.1232	36605	53064	40031.95
2689192	chr6	rs115440118	30138895	C	T	0.985	0.986	0.985	-0.0689964429219005	0.0448	0.1233	36605	53064	40031.95
2712866	chr6	rs41272599	30139021	A	T	0.985	0.986	0.985	-0.0692964890026564	0.0448	0.1214	36605	53064	40031.95
2688698	chr6	rs140573145	30139155	C	G	0.985	0.986	0.986	-0.0692964890026564	0.0448	0.1215	36605	53064	40031.95
2695238	chr6	rs145715215	30139477	G	T	0.985	0.986	0.985	-0.0692964890026564	0.0448	0.1216	36605	53064	40031.95
2692258	chr6	rs138386635	30139598	C	G	0.982	0.981	0.897	0.0656004570839489	0.0419	0.1172	36404	47597	38809.65
2693079	chr6	rs929156	30139699	G	A	0.751	0.748	0.988	-0.0177974390305806	0.0104	0.08657	49530	72258	54417.02
2726240	chr6	rs1063280	30140342	T	C	0.145	0.145	1.0	0.0335991726304121	0.0128	0.008645	48885	71087	53585.2
2694091	chr6	rs138979251	30140365	A	G	0.985	0.986	0.985	-0.0692000358011391	0.0446	0.121	36815	53230	40217.37
2699398	chr6	rs149454547	30140410	G	C	0.985	0.986	0.985	-0.0694036701388791	0.0447	0.1211	36605	53064	40031.95
2694144	chr6	rs6905949	30140525	T	C	0.824	0.834	0.939	-0.039104719880761	0.0119	0.001024	53028	76579	58280.32
2711938	chr6	rs2844787	30140913	G	T	0.22	0.218	0.989	0.0119977384336167	0.0109	0.2708	49530	72258	54417.02
2699904	chr6	rs9380156	30141042	A	G	0.83	0.835	0.985	-0.0423961495190412	0.0121	0.0004377	49683	72499	54604.19
2702752	chr6	rs13213365	30141204	C	T	0.943	0.945	1.0	-0.0248051189189711	0.0197	0.2064	48885	71087	53585.2
2706327	chr6	rs139649381	30141349	C	A	0.983	0.982	0.894	0.053000336561653	0.0372	0.1541	47567	66966	51644.49
2728121	chr6	rs62407497	30141350	G	A	0.948	0.951	0.911	-0.0663962456396854	0.0208	0.001409	53028	76579	58280.32
2690493	chr6	rs757258	30142253	T	C	0.939	0.941	0.944	0.0363994293800054	0.019	0.05511	53028	76579	58280.32
2692074	chr6	rs757257	30142458	G	A	0.575	0.556	0.987	0.0579952857871378	0.0091	1.74e-10	49683	72499	54604.19
2712662	chr6	rs957765	30142690	G	A	0.77	0.765	1.0	-0.0163021610829842	0.0107	0.1275	48885	71087	53585.2
2712826	chr6	rs2394737	30142999	A	G	0.569	0.551	0.986	0.0600974240485804	0.0091	3.598e-11	49683	72499	54604.19
2704581	chr6	rs9261538	30143491	C	T	0.0923	0.092	0.993	0.0250047589895661	0.0157	0.1106	48885	71087	53585.2
2706932	chr6	rs114501421	30144058	T	C	0.982	0.981	0.906	0.0503033045092425	0.0404	0.214	37961	49251	40412.71
2689088	chr6	rs2844786	30144420	C	A	0.704	0.702	0.983	-0.0018016219466282	0.0098	0.8577	49683	72499	54604.19
2699928	chr6	rs9261539	30145083	G	A	0.569	0.551	0.986	0.0603045706055096	0.0091	3.171e-11	49683	72499	54604.19
2703197	chr6	rs59378373	30145346	A	C	0.982	0.983	0.923	0.0232965165504356	0.0392	0.5517	41672	56711	45101.83
2709815	chr6	rs7774730	30145740	C	A	0.569	0.551	0.986	0.0602010026907569	0.0091	3.235e-11	49683	72499	54604.19
2697250	chr6	rs9391677	30145807	G	A	0.832	0.838	1.0	-0.0430014511447026	0.0121	0.0003957	49038	71328	53772.37
2725351	chr6	rs9261541	30146019	G	T	0.145	0.145	1.0	0.0335991726304121	0.0128	0.008732	48885	71087	53585.2
2693479	chr6	rs9261542	30146497	G	A	0.145	0.146	1.0	0.0332026408277183	0.0128	0.00935	48885	71087	53585.2
2687811	chr6	rs9261543	30146650	A	G	0.569	0.551	0.986	0.0602010026907569	0.0091	3.323e-11	49683	72499	54604.19
2700382	chr6	rs2508029	30146733	C	T	0.704	0.702	0.983	-0.0016012813669738	0.0098	0.8727	49683	72499	54604.19
2724818	chr6	rs138574038	30147075	T	C	0.986	0.987	1.0	-0.0754997094016475	0.0492	0.1249	32524	44210	35084.35
2718079	chr6	rs2844785	30147230	T	G	0.883	0.867	0.992	0.137803504147194	0.0137	1.051e-23	49683	72499	54604.19
2712893	chr6	rs7763162	30147356	G	T	0.575	0.556	0.987	0.0582028682075395	0.0091	1.543e-10	49683	72499	54604.19
2706193	chr6	rs13194768	30147494	G	A	0.77	0.765	1.0	-0.0162005226717083	0.0107	0.1305	48885	71087	53585.2
2704535	chr6	rs28743267	30147689	T	G	0.904	0.905	0.97	-0.0290993078252748	0.0156	0.06264	48885	71087	53585.2
2701145	chr6	rs2844784	30148434	C	T	0.939	0.941	0.944	0.0366019024445485	0.019	0.05427	53028	76579	58280.32
2702900	chr6	rs9261546	30148461	G	C	0.574	0.556	0.988	0.0582028682075395	0.0091	1.569e-10	49683	72499	54604.19
2726108	chr6	rs2107196	30149251	T	A	0.705	0.702	0.983	-0.001100605444033	0.0098	0.9118	49683	72499	54604.19
2711618	chr6	rs2844782	30150043	G	T	0.705	0.702	0.983	-0.0010005003335835	0.0098	0.917	49683	72499	54604.19
2685334	chr6	rs114092229	30150350	C	T	0.972	0.972	0.991	0.0188021269625962	0.0276	0.4963	48969	71052	53661.97
2722705	chr6	rs34366388	30150466	G	A	0.945	0.947	1.0	-0.0208968257129853	0.02	0.2959	48885	71087	53585.2
2706756	chr6	rs7764012	30151143	G	A	0.574	0.556	0.988	0.0582972096102774	0.0091	1.395e-10	49683	72499	54604.19
2700579	chr6	rs149358622	30151150	C	A	0.985	0.982	0.784	0.0920959287203985	0.0516	0.07406	29501	44340	32569.39
2702473	chr6	rs2428504	30151370	T	C	0.939	0.941	0.944	0.0366019024445485	0.019	0.0542	53028	76579	58280.32
2725116	chr6	rs71561358	30151520	T	C	0.968	0.965	0.824	-0.0151034855773182	0.0277	0.5849	47992	69493	52440.49
2689682	chr6	rs148544965	30151618	C	T	0.983	0.984	0.912	-0.0158042315449673	0.0387	0.6838	45156	64079	49139.35
2684626	chr6	rs13215307	30151954	C	T	0.946	0.948	1.0	-0.0243951568347216	0.0201	0.2254	48885	71087	53585.2
2698239	chr6	rs9366754	30152033	G	C	0.832	0.837	1.0	-0.0418954871740363	0.0121	0.0005438	49038	71328	53772.37
2719627	chr6	rs80150668	30152048	G	C	0.982	0.983	0.921	-0.0110002818588653	0.0375	0.7685	45722	64786	49752.34
2718138	chr6	rs2239530	30152115	C	G	0.77	0.765	1.0	-0.0156010662286512	0.0107	0.1452	48885	71087	53585.2
2691472	chr6	rs115254649	30152130	C	T	0.983	0.98	0.885	0.0605963861236938	0.0431	0.1604	32205	48914	35667.01
2694018	chr6	rs59795345	30152201	T	C	0.972	0.972	0.992	0.0187039847937718	0.0276	0.4982	48969	71052	53661.97
2704790	chr6	rs7843	30152367	A	G	0.77	0.765	1.0	-0.015702643727291	0.0107	0.1419	48885	71087	53585.2
2711653	chr6	rs11158	30152467	G	T	0.914	0.898	0.991	0.170400785898261	0.0156	1.16e-27	49683	72499	54604.19
2700732	chr6	rs1042338	30152789	C	T	0.753	0.75	0.989	-0.0168003386783461	0.0104	0.1072	49530	72258	54417.02
2717167	chr6	rs2517623	30152961	T	C	0.986	0.987	1.0	-0.0717967988196857	0.0493	0.1456	32524	44210	35084.35
2708131	chr6	rs2106072	30153363	G	A	0.915	0.898	0.992	0.170198366991644	0.0157	1.64e-27	49683	72499	54604.19
2717782	chr6	rs16897204	30154049	G	A	0.946	0.948	1.0	-0.0246001168682327	0.0201	0.2209	48885	71087	53585.2
2698738	chr6	rs2074473	30154199	T	C	0.568	0.55	0.988	0.0635004825618992	0.0091	2.557e-12	49683	72499	54604.19
2720760	chr6	rs12175655	30154910	C	T	0.832	0.837	1.0	-0.0418954871740363	0.0121	0.0005454	49038	71328	53772.37
2698682	chr6	rs9261547	30154928	G	A	0.122	0.122	1.0	0.0335024720540013	0.0137	0.01454	48885	71087	53585.2
2687410	chr6	rs4959045	30155045	A	C	0.122	0.122	1.0	0.0335024720540013	0.0137	0.01461	48885	71087	53585.2
2718345	chr6	rs6920344	30155053	A	T	0.945	0.947	1.0	-0.0208968257129853	0.02	0.2947	48885	71087	53585.2
2685355	chr6	rs6457164	30155108	C	T	0.572	0.553	0.987	0.0598996532078335	0.0091	4.252e-11	49683	72499	54604.19
2689182	chr6	rs6457165	30155131	A	G	0.57	0.551	0.986	0.0603987139482326	0.0091	2.926e-11	49683	72499	54604.19
2704765	chr6	rs116960804	30155146	C	G	0.978	0.978	0.983	-0.0329985112635755	0.0314	0.2933	49091	71818	53981.85
2697709	chr6	rs2517622	30155149	G	C	0.913	0.896	0.993	0.16840010145291	0.0155	1.5409999999999999e-27	49683	72499	54604.19
2697913	chr6	rs6457167	30155313	C	T	0.571	0.553	0.987	0.0594003432814475	0.0091	5.882e-11	49683	72499	54604.19
2701719	chr6	rs184990114	30155500	T	C	0.985	0.986	0.848	-0.092203012053614	0.0449	0.04009	43326	61824	47060.3
2707805	chr6	rs115805928	30156237	T	C	0.983	0.983	0.955	0.0018981972830802	0.037	0.958	47235	67931	51534.25
2720054	chr6	rs114347475	30156254	C	T	0.981	0.981	0.904	0.0483043318863239	0.0405	0.2322	37961	49251	40412.71
2695477	chr6	rs2074472	30156496	T	A	0.692	0.69	0.986	-0.0039979812872983	0.0097	0.6795	49530	72258	54417.02
2714901	chr6	rs2074471	30156802	G	A	0.976	0.975	0.983	-0.033701571673015	0.0296	0.2554	49211	71979	54119.36
2725019	chr6	rs765977	30157654	G	A	0.571	0.553	0.987	0.0594003432814475	0.0091	6.024e-11	49683	72499	54604.19
2702169	chr6	rs2517618	30158127	G	A	0.884	0.867	0.992	0.137803504147194	0.0137	1.202e-23	49683	72499	54604.19
2697143	chr6	rs718254	30159039	C	G	0.57	0.552	0.987	0.0608034293588251	0.0091	2.088e-11	49683	72499	54604.19
2715772	chr6	rs11753736	30159266	T	C	0.946	0.948	1.0	-0.0244976316004002	0.0201	0.2235	48885	71087	53585.2
2700683	chr6	rs6924952	30159297	T	C	0.966	0.966	0.934	0.0430020165445429	0.0261	0.09987	49040	70437	53874.89
2701414	chr6	rs2284164	30159854	A	C	0.57	0.552	0.987	0.0608975257512388	0.0091	1.954e-11	49683	72499	54604.19
2718913	chr6	rs2284165	30160055	G	C	0.21	0.208	1.0	0.0260965047212743	0.0111	0.01832	48885	71087	53585.2
2695690	chr6	rs7382110	30161205	T	C	0.57	0.551	0.987	0.0608975257512388	0.0091	1.936e-11	49683	72499	54604.19
2707297	chr6	rs114178096	30161470	A	G	0.982	0.983	0.921	-0.0094040800752939	0.0376	0.803	45353	64409	49379.39
2701391	chr6	rs7383511	30161509	C	T	0.575	0.557	0.988	0.0589007839201085	0.0091	9.241e-11	49683	72499	54604.19
2724600	chr6	rs2517617	30161536	G	A	0.915	0.898	0.991	0.170797070942001	0.0157	1.035e-27	49683	72499	54604.19
2707371	chr6	rs2517616	30162458	C	G	0.753	0.75	0.989	-0.0169020380753563	0.0104	0.1056	49530	72258	54417.02
2695704	chr6	rs2517615	30162505	G	A	0.883	0.867	0.992	0.137803504147194	0.0137	1.058e-23	49683	72499	54604.19
2701595	chr6	rs4711211	30162809	A	G	0.77	0.765	1.0	-0.0156010662286512	0.0107	0.1442	48885	71087	53585.2
2727172	chr6	rs2517614	30163955	G	A	0.82	0.806	0.944	0.116502215756661	0.0116	8.751e-24	53028	76579	58280.32
2714840	chr6	rs61748990	30164497	G	A	0.982	0.983	0.921	-0.0082035573506883	0.0376	0.8274	45353	64409	49379.39
2701807	chr6	rs2523722	30165273	C	T	0.82	0.806	0.944	0.116502215756661	0.0116	8.683e-24	53028	76579	58280.32
2715372	chr6	rs3778622	30165316	T	A	0.77	0.765	1.0	-0.0154994990469515	0.0107	0.1463	48885	71087	53585.2
2711040	chr6	rs2517613	30165662	G	A	0.883	0.867	0.992	0.138099692037017	0.0137	8.627e-24	49683	72499	54604.19
2685115	chr6	rs2523721	30166266	C	T	0.815	0.801	0.943	0.117196196833492	0.0115	1.582e-24	53028	76579	58280.32
2686944	chr6	rs2523720	30166886	C	T	0.883	0.867	0.992	0.138003876142829	0.0137	8.862e-24	49683	72499	54604.19
2725122	chr6	rs2072107	30166935	G	A	0.845	0.854	0.938	-0.04470452178448	0.0125	0.0003606	53028	76579	58280.32
2713189	chr6	rs28360011	30166945	A	G	0.967	0.967	0.933	0.0339955472579582	0.0263	0.1968	48827	70229	53664.42
2716770	chr6	rs9261558	30167294	C	T	0.175	0.174	0.981	0.0418998134646779	0.012	0.0004904	48885	71087	53585.2
2708170	chr6	rs111867129	30167384	A	G	0.984	0.984	0.813	-0.0174005146801673	0.0438	0.6911	40768	61315	45364.38
2706262	chr6	rs9357094	30167476	T	C	0.77	0.765	1.0	-0.0154994990469515	0.0107	0.1469	48885	71087	53585.2
2708120	chr6	rs143444447	30167603	C	T	0.972	0.972	0.991	0.017496047616751	0.0276	0.5265	48969	71052	53661.97
2707986	chr6	rs11758243	30167785	A	C	0.981	0.981	0.905	0.0483043318863239	0.0404	0.2323	37961	49251	40412.71
2688151	chr6	rs2428503	30167835	C	T	0.821	0.806	0.944	0.116600114058204	0.0116	8.281e-24	53028	76579	58280.32
2705189	chr6	rs28360012	30167901	T	A	0.939	0.94	0.942	0.0361969153118182	0.019	0.0563	53028	76579	58280.32
2707548	chr6	rs28360013	30168202	T	C	0.939	0.941	0.944	0.0361004656247227	0.019	0.05754	53028	76579	58280.32
2695481	chr6	rs11758350	30168301	A	G	0.946	0.948	1.0	-0.0231048737150968	0.0201	0.2513	48885	71087	53585.2
2728815	chr6	rs2523719	30168319	G	T	0.88	0.863	0.99	0.136801041492145	0.0136	5.668e-24	49683	72499	54604.19
2708118	chr6	rs17188226	30168496	C	T	0.939	0.941	0.944	0.0361004656247227	0.019	0.05709	53028	76579	58280.32
2699245	chr6	rs2239531	30168829	C	T	0.832	0.837	0.999	-0.0419997711602818	0.0121	0.0005327	49038	71328	53772.37
2726005	chr6	rs2517612	30169092	A	G	0.883	0.867	0.992	0.138500277245105	0.0137	5.59e-24	49683	72499	54604.19
2715666	chr6	rs114674004	30169139	T	C	0.972	0.972	0.992	0.0218006299588528	0.0275	0.4272	48969	71052	53661.97
2713267	chr6	rs2517611	30169327	A	G	0.82	0.806	0.944	0.117098356872906	0.0116	4.9989999999999996e-24	53028	76579	58280.32
2704963	chr6	rs2284166	30169475	T	C	0.815	0.8	0.943	0.117596351565326	0.0115	1.057e-24	53028	76579	58280.32
2705499	chr6	rs2284167	30169573	C	T	0.832	0.837	0.999	-0.0421040660228114	0.0121	0.0005175	49038	71328	53772.37
2708824	chr6	rs77210813	30169670	C	T	0.982	0.983	0.922	-0.008395140788382	0.0376	0.8237	45353	64409	49379.39
2728263	chr6	rs28730510	30170057	C	G	0.828	0.834	0.985	-0.0421979407001862	0.012	0.0004559	49683	72499	54604.19
2723773	chr6	rs2517610	30170280	A	G	0.815	0.8	0.943	0.117596351565326	0.0115	1.041e-24	53028	76579	58280.32
2726020	chr6	rs2517609	30170287	A	G	0.912	0.896	0.993	0.168197277123436	0.0155	1.363e-27	49683	72499	54604.19
2725643	chr6	rs116210097	30170419	A	G	0.984	0.984	0.947	0.0022973590486834	0.0384	0.9516	46644	67273	50912.4
2696642	chr6	rs1117490	30170510	T	C	0.815	0.8	0.943	0.117596351565326	0.0115	1.053e-24	53028	76579	58280.32
2684956	chr6	rs2523716	30170525	C	T	0.818	0.802	0.99	0.116003675756306	0.0115	8.855e-24	49683	72499	54604.19
2692438	chr6	rs6942037	30170699	C	T	0.946	0.948	1.0	-0.0238010101859522	0.0201	0.2361	48885	71087	53585.2
2726947	chr6	rs1117488	30170906	G	T	0.815	0.8	0.943	0.117596351565326	0.0115	1.049e-24	53028	76579	58280.32
2714227	chr6	rs1117487	30170970	A	G	0.815	0.8	0.943	0.117596351565326	0.0115	1.054e-24	53028	76579	58280.32
2702794	chr6	rs149517654	30171211	G	A	0.972	0.972	0.992	0.021898468701116	0.0275	0.4259	48969	71052	53661.97
2696021	chr6	rs2523715	30171284	C	T	0.883	0.867	0.992	0.138596045590258	0.0137	5.191e-24	49683	72499	54604.19
2692238	chr6	rs28360014	30171300	C	G	0.939	0.941	0.944	0.0358978909969844	0.019	0.05886	53028	76579	58280.32
2704596	chr6	rs2523714	30171369	G	T	0.815	0.8	0.943	0.117596351565326	0.0115	1.059e-24	53028	76579	58280.32
2708426	chr6	rs2517608	30171417	C	T	0.818	0.802	0.99	0.116003675756306	0.0115	8.948e-24	49683	72499	54604.19
2713448	chr6	rs2844776	30171827	T	C	0.815	0.8	0.942	0.117596351565326	0.0115	1.05e-24	53028	76579	58280.32
2702724	chr6	rs4476873	30171881	C	T	0.147	0.147	1.0	0.0336958638567256	0.0127	0.008037	48885	71087	53585.2
2703788	chr6	rs1060916	30171922	T	C	0.845	0.854	0.938	-0.0454995840713661	0.0125	0.0002834	53028	76579	58280.32
2688966	chr6	rs971571	30172135	T	C	0.986	0.987	0.998	-0.0723019117554052	0.0495	0.1437	32605	44533	35213.87
2711258	chr6	rs2284168	30172233	G	A	0.939	0.941	0.944	0.0358014124633833	0.019	0.0592	53028	76579	58280.32
2694006	chr6	rs2284169	30172385	A	C	0.829	0.839	0.939	-0.0419997711602818	0.012	0.0004868	53028	76579	58280.32
2727956	chr6	rs971570	30172513	A	C	0.818	0.802	0.99	0.115896813412713	0.0115	9.865e-24	49683	72499	54604.19
2712640	chr6	rs2284171	30172950	G	A	0.828	0.834	0.985	-0.0421979407001862	0.012	0.0004539	49683	72499	54604.19
2696391	chr6	rs2523713	30173330	G	A	0.818	0.802	0.99	0.115896813412713	0.0115	9.787e-24	49683	72499	54604.19
2700069	chr6	rs2523712	30173538	G	A	0.914	0.898	0.991	0.170198366991644	0.0156	1.286e-27	49683	72499	54604.19
2720095	chr6	rs2517607	30173544	G	A	0.754	0.75	1.0	-0.0169020380753563	0.0105	0.1071	48885	71087	53585.2
2684985	chr6	rs2517606	30173545	G	A	0.754	0.75	1.0	-0.0168003386783461	0.0105	0.108	48885	71087	53585.2
2726826	chr6	rs2021722	30174131	C	T	0.815	0.8	0.943	0.117596351565326	0.0115	1.023e-24	53028	76579	58280.32
2727233	chr6	rs9391802	30174132	G	A	0.831	0.837	0.998	-0.0426048328324374	0.0121	0.0004396	49038	71328	53772.37
2701653	chr6	rs885913	30174428	A	T	0.883	0.867	0.992	0.138596045590258	0.0137	5.177e-24	49683	72499	54604.19
2721207	chr6	rs9261564	30174590	C	T	0.922	0.926	0.931	-0.0613011005766046	0.017	0.0003048	53028	76579	58280.32
2692420	chr6	rs885912	30174633	C	A	0.815	0.8	0.943	0.117400740368629	0.0115	1.22e-24	53028	76579	58280.32
2717848	chr6	rs55957413	30175318	C	T	0.939	0.941	0.944	0.0360040066341877	0.019	0.05809	53028	76579	58280.32
2723061	chr6	rs116704294	30175722	C	T	0.978	0.976	0.872	0.0700016957858908	0.0328	0.03275	48239	69952	52854.49
2700926	chr6	rs3132672	30175847	A	C	0.569	0.551	0.987	0.0611985747210087	0.0091	1.515e-11	49683	72499	54604.19
2688968	chr6	rs10947058	30176122	C	T	0.945	0.947	1.0	-0.0203966036652218	0.02	0.3078	48885	71087	53585.2
2701013	chr6	rs78205117	30176924	T	G	0.982	0.983	0.921	-0.0119005312583873	0.0375	0.7507	45353	64409	49379.39
2689765	chr6	rs2517605	30177606	G	A	0.986	0.987	0.996	-0.0720976864404302	0.0495	0.1448	32667	44787	35313.54
2719812	chr6	rs3130381	30177860	T	C	0.572	0.554	0.987	0.0600974240485804	0.0091	3.552e-11	49683	72499	54604.19
2723605	chr6	rs3130382	30177917	G	C	0.576	0.558	0.988	0.0592024345167419	0.0091	7.423e-11	49683	72499	54604.19
2718403	chr6	rs3129695	30177939	G	A	0.883	0.867	0.992	0.138500277245105	0.0137	5.781e-24	49683	72499	54604.19
2711291	chr6	rs79647112	30177946	C	T	0.902	0.903	0.954	-0.0270012755029434	0.0156	0.08271	48885	71087	53585.2
2700462	chr6	rs3132671	30178287	C	T	0.572	0.554	0.987	0.0600974240485804	0.0091	3.689e-11	49683	72499	54604.19
2689731	chr6	rs3130383	30179026	A	C	0.571	0.552	0.987	0.0600974240485804	0.0091	3.445e-11	49683	72499	54604.19
2715631	chr6	rs3130384	30179152	T	C	0.571	0.552	0.987	0.0602010026907569	0.0091	3.274e-11	49683	72499	54604.19
2726370	chr6	rs3130385	30179164	T	C	0.146	0.146	1.0	0.0330962274891896	0.0128	0.009478	48885	71087	53585.2
2721351	chr6	rs11967808	30179188	G	C	0.982	0.983	0.924	0.0231011029079872	0.0392	0.5562	41672	56711	45101.83
2698561	chr6	rs117114071	30179268	T	C	0.976	0.975	0.983	-0.0320997276601081	0.0296	0.2782	49211	71979	54119.36
2713562	chr6	rs2844775	30179422	G	A	0.753	0.75	1.0	-0.0171970248285215	0.0104	0.09876	48885	71087	53585.2
2692541	chr6	rs3130386	30180246	T	C	0.571	0.552	0.987	0.0602010026907569	0.0091	3.213e-11	49683	72499	54604.19
2716746	chr6	rs11961294	30180280	T	C	0.982	0.983	0.924	0.0227981362759783	0.0392	0.5606	41672	56711	45101.83
2692137	chr6	rs3094615	30181117	A	G	0.572	0.554	0.987	0.0600974240485804	0.0091	3.539e-11	49683	72499	54604.19
2713498	chr6	rs3094614	30181275	A	G	0.572	0.554	0.987	0.0600032523358097	0.0091	3.839e-11	49683	72499	54604.19
2699582	chr6	rs17194607	30181320	A	T	0.77	0.765	1.0	-0.0158042315449673	0.0107	0.1404	48885	71087	53585.2
2701494	chr6	rs3094618	30181621	C	T	0.092	0.0919	0.983	0.0222017079836866	0.0158	0.1601	48885	71087	53585.2
2727739	chr6	rs17194627	30181638	C	T	0.939	0.941	0.944	0.0356952753244514	0.019	0.06005	53028	76579	58280.32
2694537	chr6	rs9378221	30181834	T	C	0.829	0.834	0.999	-0.0416973775562091	0.012	0.0005368	49038	71328	53772.37
2687980	chr6	rs2188100	30181883	G	A	0.883	0.867	0.992	0.13839579222555	0.0137	5.932e-24	49683	72499	54604.19
2714111	chr6	rs1345229	30182395	G	A	0.895	0.901	0.936	-0.0527996915922012	0.0148	0.0003703	53028	76579	58280.32
2720721	chr6	rs3132669	30182826	G	A	0.573	0.554	0.987	0.0595982128860241	0.0091	5.101e-11	49683	72499	54604.19
2712444	chr6	rs73726125	30184180	G	A	0.982	0.983	0.923	0.0238044133801613	0.0392	0.5443	41672	56711	45101.83
2709631	chr6	rs9295837	30184704	G	A	0.945	0.947	1.0	-0.0194988734340555	0.02	0.3303	48885	71087	53585.2
2722838	chr6	rs61154150	30185088	G	T	0.939	0.941	0.944	0.0353961009469877	0.019	0.06213	53028	76579	58280.32
2710705	chr6	rs9261567	30185244	T	C	0.843	0.852	0.938	-0.046400022834317	0.0125	0.0001972	53028	76579	58280.32
2724463	chr6	rs11969573	30186623	G	A	0.939	0.941	0.944	0.0352995739869328	0.019	0.06265	53028	76579	58280.32
2697462	chr6	rs9380159	30186681	C	T	0.771	0.766	1.0	-0.0162005226717083	0.0107	0.1297	48885	71087	53585.2
2696942	chr6	rs2106071	30186819	T	C	0.571	0.553	0.987	0.059701843246044	0.0091	4.767e-11	49683	72499	54604.19
2687347	chr6	rs2106070	30186863	A	G	0.573	0.554	0.987	0.0597960433459657	0.0091	4.476e-11	49683	72499	54604.19
2700280	chr6	rs3132668	30187164	T	A	0.573	0.554	0.987	0.0595982128860241	0.0091	5.505e-11	49683	72499	54604.19
2699008	chr6	rs28780090	30187290	G	A	0.924	0.929	0.938	-0.0243951568347216	0.0171	0.1535	53028	76579	58280.32
2710238	chr6	rs3094132	30187434	G	C	0.573	0.554	0.987	0.0595039941477318	0.0091	5.807e-11	49683	72499	54604.19
2708064	chr6	rs144034907	30187715	T	G	0.983	0.983	0.955	0.0033045340083004	0.037	0.93	47235	67931	51534.25
2722633	chr6	rs3130387	30187887	C	T	0.577	0.558	0.988	0.0584952975902863	0.0091	1.21e-10	49683	72499	54604.19
2712769	chr6	rs3130388	30188158	G	T	0.573	0.554	0.987	0.0594003432814475	0.0091	5.959e-11	49683	72499	54604.19
2687549	chr6	rs3130389	30188199	C	T	0.577	0.558	0.988	0.0584952975902863	0.0091	1.235e-10	49683	72499	54604.19
2687881	chr6	rs9378189	30188522	C	T	0.829	0.834	0.998	-0.0408949138454712	0.012	0.0006782	49038	71328	53772.37
2689274	chr6	rs116061478	30189070	G	A	0.982	0.981	0.906	0.0503033045092425	0.0405	0.2147	37961	49251	40412.71
2724499	chr6	rs9348838	30189199	A	T	0.829	0.834	0.999	-0.0409990935346932	0.012	0.0006584	49038	71328	53772.37
2722444	chr6	rs150218313	30189568	C	T	0.982	0.982	0.923	0.0239996896478807	0.0392	0.541	41672	56711	45101.83
2693741	chr6	rs3130390	30189569	A	G	0.148	0.148	1.0	0.0329994782631079	0.0127	0.009353	48885	71087	53585.2
2718630	chr6	rs191103406	30189963	C	T	0.984	0.983	0.927	-0.028399474521698	0.0423	0.5017	36383	55121	40577.54
2702612	chr6	rs2517602	30190040	C	T	0.715	0.703	0.983	0.0465972853767823	0.0099	2.748e-06	49683	72499	54604.19
2699807	chr6	rs59975149	30190128	C	A	0.939	0.941	0.944	0.0353961009469877	0.019	0.06246	53028	76579	58280.32
2715343	chr6	rs12192345	30190151	C	T	0.946	0.948	1.0	-0.0235040691879941	0.0201	0.2427	48885	71087	53585.2
2693877	chr6	rs9261574	30190298	C	T	0.846	0.855	0.937	-0.046400022834317	0.0126	0.0002215	53028	76579	58280.32
2715271	chr6	rs3094131	30190434	T	C	0.573	0.554	0.987	0.0594003432814475	0.0091	6.243e-11	49683	72499	54604.19
2718830	chr6	rs3130391	30190640	C	T	0.573	0.554	0.987	0.0594003432814475	0.0091	6.295e-11	49683	72499	54604.19
2717326	chr6	rs3130392	30191455	T	A	0.573	0.554	0.987	0.0594003432814475	0.0091	6.311e-11	49683	72499	54604.19
2711427	chr6	rs3132667	30191587	A	G	0.571	0.553	0.987	0.0592966816705476	0.0091	6.238e-11	49683	72499	54604.19
2724297	chr6	rs9261578	30192467	C	G	0.811	0.822	0.939	-0.0361039752308815	0.0116	0.001865	53028	76579	58280.32
2688073	chr6	rs3129689	30192803	C	A	0.573	0.554	0.987	0.0592966816705476	0.0091	6.636e-11	49683	72499	54604.19
2705515	chr6	rs3132666	30193513	A	G	0.573	0.554	0.987	0.0592024345167419	0.0091	7.054e-11	49683	72499	54604.19
2705104	chr6	rs114447660	30193577	G	A	0.96	0.961	0.827	-0.0244976316004002	0.0253	0.3329	48885	71087	53585.2
2721726	chr6	rs1264691	30193874	C	T	0.939	0.941	0.944	0.0353961009469877	0.019	0.06189	53028	76579	58280.32
2691365	chr6	rs2040486	30194103	A	C	0.573	0.554	0.987	0.0594003432814475	0.0091	6.323e-11	49683	72499	54604.19
2712250	chr6	rs3130393	30194531	A	C	0.571	0.553	0.987	0.0594003432814475	0.0091	6.057e-11	49683	72499	54604.19
2716052	chr6	rs12660499	30194873	G	A	0.832	0.837	0.999	-0.0414993071780289	0.0121	0.0006296	49038	71328	53772.37
2717954	chr6	rs9501426	30194917	G	A	0.945	0.947	1.0	-0.01999864650669	0.02	0.3178	48885	71087	53585.2
2698902	chr6	rs3132665	30195009	A	G	0.573	0.554	0.987	0.0594003432814475	0.0091	6.304e-11	49683	72499	54604.19
2714557	chr6	rs9501427	30195030	G	A	0.945	0.947	1.0	-0.01999864650669	0.02	0.3175	48885	71087	53585.2
2705480	chr6	rs1264690	30195038	G	T	0.883	0.867	0.992	0.13839579222555	0.0137	5.7789999999999996e-24	49683	72499	54604.19
2711868	chr6	rs3130394	30195059	C	T	0.576	0.558	0.988	0.0587027762537362	0.0091	1.103e-10	49683	72499	54604.19
2712137	chr6	rs116745792	30195186	C	T	0.972	0.972	0.992	0.0210959082947329	0.0274	0.4414	48969	71052	53661.97
2702128	chr6	rs3094140	30196313	C	T	0.573	0.554	0.987	0.0594003432814475	0.0091	6.295e-11	49683	72499	54604.19
2726980	chr6	rs3130395	30196678	A	G	0.573	0.554	0.987	0.0594003432814475	0.0091	6.306e-11	49683	72499	54604.19
2727123	chr6	rs117586454	30196774	G	A	0.977	0.977	0.984	-0.0278954863187535	0.0306	0.3619	49026	71556	53877.69
2700313	chr6	rs3129690	30196855	T	C	0.573	0.554	0.987	0.0594003432814475	0.0091	6.274e-11	49683	72499	54604.19
2705203	chr6	rs9261582	30196980	A	G	0.811	0.822	0.939	-0.0363009797263316	0.0116	0.00177	53028	76579	58280.32
2697433	chr6	rs3129691	30197037	T	C	0.571	0.553	0.987	0.0594003432814475	0.0091	6.012e-11	49683	72499	54604.19
2697929	chr6	rs3094133	30197288	G	C	0.573	0.554	0.987	0.0594003432814475	0.0091	6.264e-11	49683	72499	54604.19
2689055	chr6	rs1264689	30197481	G	C	0.966	0.966	0.934	0.04149696667529	0.0261	0.1113	49040	70437	53874.89
2688347	chr6	rs9261584	30197546	G	T	0.81	0.821	0.938	-0.0361972883118878	0.0116	0.001774	53028	76579	58280.32
2713168	chr6	rs3094139	30197995	C	T	0.577	0.558	0.988	0.0584952975902863	0.0091	1.269e-10	49683	72499	54604.19
2715242	chr6	rs114303496	30198439	T	C	0.972	0.972	0.992	0.0210959082947329	0.0274	0.4424	48969	71052	53661.97
2690079	chr6	rs916572	30198689	A	T	0.577	0.558	0.988	0.0584952975902863	0.0091	1.277e-10	49683	72499	54604.19
2727146	chr6	rs3094138	30199016	C	T	0.145	0.145	1.0	0.0320992618599997	0.0128	0.01205	48885	71087	53585.2
2709774	chr6	rs1573295	30199067	G	A	0.573	0.554	0.987	0.0594003432814475	0.0091	6.238e-11	49683	72499	54604.19
2713579	chr6	rs17188268	30199358	G	A	0.982	0.983	0.924	0.0246048038572487	0.0392	0.5305	41672	56711	45101.83
2718467	chr6	rs1013518	30199512	G	A	0.573	0.554	0.987	0.0594003432814475	0.0091	5.954e-11	49683	72499	54604.19
2693855	chr6	rs1015430	30200672	T	A	0.573	0.554	0.987	0.0594003432814475	0.0091	6.339e-11	49683	72499	54604.19
2717250	chr6	rs3094137	30200873	A	G	0.145	0.146	1.0	0.0318958749835631	0.0128	0.01271	48885	71087	53585.2
2685604	chr6	rs150805883	30200969	T	C	0.984	0.984	0.832	0.0450976409030327	0.0398	0.2578	49211	69207	53697.12
2726883	chr6	rs59979159	30201057	A	G	0.975	0.975	0.932	0.0165030720990143	0.0311	0.5956	47861	63973	51492.01
2704127	chr6	rs117156631	30201596	T	C	0.977	0.977	0.998	-0.0285023604727122	0.0306	0.3519	48446	70647	53150.03
2713633	chr6	rs916571	30201955	G	A	0.577	0.558	0.988	0.0584009748744768	0.0091	1.326e-10	49683	72499	54604.19
2719978	chr6	rs916568	30202052	C	T	0.573	0.554	0.987	0.0592966816705476	0.0091	6.548e-11	49683	72499	54604.19
2706875	chr6	rs3132674	30202429	C	T	0.577	0.558	0.987	0.0584952975902863	0.0091	1.218e-10	49683	72499	54604.19
2721528	chr6	rs3132673	30202442	A	G	0.577	0.558	0.987	0.0582028682075395	0.0091	1.555e-10	49683	72499	54604.19
2725783	chr6	rs885916	30202571	C	T	0.883	0.867	0.992	0.138900702048937	0.0137	4.143e-24	49683	72499	54604.19
2705479	chr6	rs115235513	30202573	C	T	0.986	0.987	0.987	-0.0492952917248775	0.0523	0.3458	29345	40381	31786.47
2701185	chr6	rs885915	30202715	C	T	0.694	0.692	0.986	-0.0048015088161939	0.0097	0.6191	49530	72258	54417.02
2688054	chr6	rs885914	30202767	A	C	0.694	0.692	0.986	-0.0049019951702315	0.0097	0.6157	49530	72258	54417.02
2699413	chr6	rs58065720	30203092	C	T	0.982	0.983	0.923	0.0250047589895661	0.0392	0.5243	41672	56711	45101.83
2691625	chr6	rs9261585	30203200	A	G	0.81	0.821	0.937	-0.0358966439977618	0.0116	0.001951	53028	76579	58280.32
2686549	chr6	rs1986773	30203567	C	T	0.694	0.692	0.985	-0.0050024916227914	0.0097	0.6099	49530	72258	54417.02
2722088	chr6	rs954037	30203602	C	T	0.571	0.553	0.986	0.0590987523872065	0.0091	7.351e-11	49683	72499	54604.19
2688730	chr6	rs954038	30203659	C	T	0.69	0.688	0.985	-0.0036968248442897	0.0097	0.7054	49530	72258	54417.02
2705641	chr6	rs2517589	30204008	T	C	0.883	0.867	0.992	0.13839579222555	0.0137	6.137e-24	49683	72499	54604.19
2722020	chr6	rs2844781	30204247	A	T	0.912	0.896	0.994	0.168501498193091	0.0155	1.11e-27	49683	72499	54604.19
2685703	chr6	rs143485080	30204255	A	G	0.987	0.987	0.981	-0.0546040319940407	0.0528	0.301	29197	40148	31605.45
2702267	chr6	rs7764380	30204272	C	T	0.977	0.977	0.994	-0.0256050287153947	0.0307	0.4049	48381	70385	53045.87
2711735	chr6	rs2523742	30204399	C	G	0.883	0.867	0.991	0.13839579222555	0.0137	6.191e-24	49683	72499	54604.19
2686844	chr6	rs2844780	30204526	G	T	0.694	0.692	0.985	-0.0045001103249234	0.0097	0.6468	49530	72258	54417.02
2697516	chr6	rs116190884	30204723	A	G	0.983	0.984	0.958	-0.100494595693853	0.0385	0.009022	44643	65149	48908.07
2715000	chr6	rs2517587	30205151	C	T	0.939	0.94	0.941	0.0350002811846215	0.019	0.06513	53028	76579	58280.32
2703026	chr6	rs140033739	30205152	G	A	0.948	0.948	0.842	-0.0413012760239546	0.0221	0.06169	48885	71087	53585.2
2704663	chr6	rs2517585	30205201	T	C	0.939	0.94	0.942	0.0347008987793103	0.019	0.06699	53028	76579	58280.32
2710256	chr6	rs2844779	30205407	G	T	0.699	0.697	0.981	-0.0062998021485279	0.0098	0.5218	49530	72258	54417.02
2697037	chr6	rs2517584	30205599	C	A	0.93	0.931	0.943	0.0382009626151637	0.0178	0.03177	53028	76579	58280.32
2693642	chr6	rs3094640	30205643	C	T	0.376	0.363	0.976	0.0335991726304121	0.0094	0.000338	49683	72499	54604.19
2720570	chr6	rs2844778	30205991	T	C	0.682	0.68	0.978	-0.0036968248442897	0.0097	0.7052	49530	72258	54417.02
2728697	chr6	rs2844777	30206014	G	A	0.912	0.896	0.993	0.168298694430387	0.0155	1.274e-27	49683	72499	54604.19
2712888	chr6	rs10456378	30206186	G	A	0.946	0.948	1.0	-0.0244976316004002	0.0202	0.2243	48885	71087	53585.2
2698747	chr6	rs10947061	30206659	C	G	0.978	0.977	0.995	-0.0181028726978536	0.031	0.5594	48501	70546	53183.38
2696930	chr6	rs2158287	30206726	T	G	0.97	0.97	0.916	0.0310043588626902	0.0278	0.2651	48539	70167	53432.1
2713322	chr6	rs3094639	30206753	T	C	0.561	0.543	0.986	0.0570039574677328	0.0091	3.095e-10	49683	72499	54604.19
2714603	chr6	rs2021366	30206991	G	A	0.693	0.691	0.984	-0.0057967688471774	0.0097	0.5532	49530	72258	54417.02
2721625	chr6	rs113531942	30207036	T	G	0.966	0.966	0.996	0.0115035793834154	0.025	0.6453	48816	70811	53474.8
2686032	chr6	rs2021365	30207063	C	T	0.542	0.524	0.986	0.054402954379292	0.009	1.727e-09	49683	72499	54604.19
2724097	chr6	rs2844773	30207495	C	A	0.872	0.856	0.992	0.126500483609342	0.0132	9.95e-22	49683	72499	54604.19
2710996	chr6	rs4959046	30207639	T	G	0.693	0.691	0.984	-0.005696192544881	0.0097	0.5574	49530	72258	54417.02
2701507	chr6	rs35848695	30207726	C	T	0.693	0.691	0.984	-0.005696192544881	0.0097	0.5579	49530	72258	54417.02
2700051	chr6	rs28700039	30208266	C	T	0.978	0.977	0.996	-0.0182047046548463	0.031	0.5557	48501	70546	53183.38
2709104	chr6	rs28722509	30208364	A	G	0.978	0.977	0.996	-0.0182047046548463	0.031	0.5569	48501	70546	53183.38
2727619	chr6	rs2844771	30208843	G	A	0.872	0.856	0.993	0.126297793112629	0.0132	1.135e-21	49683	72499	54604.19
2693226	chr6	rs7772903	30208902	T	C	0.978	0.977	0.996	-0.0182047046548463	0.031	0.5556	48501	70546	53183.38
2719437	chr6	rs2253163	30209062	T	G	0.693	0.691	0.983	-0.0058973552660839	0.0098	0.5444	49530	72258	54417.02
2711187	chr6	rs2253164	30209068	G	T	0.694	0.692	0.983	-0.005696192544881	0.0098	0.561	49530	72258	54417.02
2719262	chr6	rs2285802	30209099	T	C	0.539	0.521	0.985	0.055302247784655	0.009	9.21e-10	49683	72499	54604.19
2723526	chr6	rs2517590	30209282	G	A	0.939	0.94	0.943	0.0346043046869299	0.019	0.06862	53028	76579	58280.32
2694851	chr6	rs2285801	30209493	A	G	0.564	0.547	0.988	0.0560967393518702	0.0091	6.275e-10	49683	72499	54604.19
2724832	chr6	rs2508028	30209515	A	G	0.966	0.966	0.934	0.0454034834538498	0.0259	0.07994	49513	71129	54398.94
2710251	chr6	rs117077855	30209645	A	G	0.978	0.977	0.997	-0.0180010511095525	0.0309	0.5603	48501	70546	53183.38
2713659	chr6	rs117488626	30209697	G	A	0.978	0.977	0.997	-0.0182963622831166	0.0309	0.5545	48501	70546	53183.38
2706841	chr6	rs1362089	30209802	T	G	0.564	0.547	0.988	0.0560967393518702	0.0091	5.989e-10	49683	72499	54604.19
2704458	chr6	rs1362088	30209836	T	C	0.978	0.977	0.997	-0.0182963622831166	0.0309	0.5552	48501	70546	53183.38
2687373	chr6	rs2188099	30209918	A	G	0.872	0.856	0.993	0.12620083965462	0.0132	1.158e-21	49683	72499	54604.19
2693115	chr6	rs1318489	30209953	G	A	0.939	0.94	0.943	0.0346043046869299	0.019	0.06802	53028	76579	58280.32
2717826	chr6	rs1362087	30209977	G	T	0.978	0.977	0.997	-0.0183982139464423	0.0309	0.5519	48501	70546	53183.38
2713993	chr6	rs17194648	30210407	T	C	0.978	0.977	0.997	-0.0185000759845861	0.0309	0.5506	48501	70546	53183.38
2686762	chr6	rs2844770	30210550	C	A	0.872	0.856	0.993	0.12620083965462	0.0132	1.177e-21	49683	72499	54604.19
2689180	chr6	rs9261588	30210807	T	G	0.121	0.121	1.0	0.031498667059371	0.0138	0.02266	48885	71087	53585.2
2710676	chr6	rs2394778	30211001	A	G	0.542	0.524	0.987	0.054402954379292	0.009	1.742e-09	49683	72499	54604.19
2687004	chr6	rs9368626	30211012	T	C	0.978	0.977	0.997	-0.0186019483996616	0.0309	0.548	48501	70546	53183.38
2700864	chr6	rs62407543	30211173	G	A	0.834	0.84	0.996	-0.043502667649395	0.0122	0.0003759	49038	71328	53772.37
2704313	chr6	rs145463269	30211185	A	G	0.966	0.966	0.933	0.04149696667529	0.0261	0.1117	49105	70696	53978.81
2715744	chr6	rs3129694	30211305	C	T	0.564	0.547	0.988	0.0560967393518702	0.0091	6.273e-10	49683	72499	54604.19
2696463	chr6	rs9380161	30211358	G	A	0.978	0.977	0.997	-0.0187038311937836	0.0309	0.5456	48501	70546	53183.38
2694993	chr6	rs3094638	30211487	G	T	0.694	0.691	0.984	-0.0054045784588597	0.0098	0.5821	49530	72258	54417.02
2706167	chr6	rs3094637	30211498	G	A	0.693	0.691	0.984	-0.0055956263571598	0.0097	0.5648	49530	72258	54417.02
2701319	chr6	rs144881061	30211558	G	A	0.978	0.977	0.997	-0.0185000759845861	0.0309	0.549	48501	70546	53183.38
2719456	chr6	rs9261592	30211660	A	G	0.542	0.524	0.987	0.054402954379292	0.009	1.77e-09	49683	72499	54604.19
2694110	chr6	rs3094636	30211755	C	T	0.542	0.524	0.987	0.0542040540135122	0.009	1.876e-09	49683	72499	54604.19
2690892	chr6	rs3094130	30211782	A	G	0.538	0.52	0.986	0.0551035262260241	0.009	1.039e-09	49683	72499	54604.19
2712133	chr6	rs6913382	30211801	T	C	0.978	0.977	0.997	-0.019203206984436	0.0309	0.5354	48501	70546	53183.38
2726769	chr6	rs3132664	30211805	G	A	0.542	0.524	0.987	0.0542040540135122	0.009	1.972e-09	49683	72499	54604.19
2692838	chr6	rs4449668	30211894	G	T	0.824	0.833	0.937	-0.0388967656299467	0.0119	0.001076	53028	76579	58280.32
2714620	chr6	rs2523741	30211903	C	G	0.939	0.94	0.943	0.0347008987793103	0.019	0.06783	53028	76579	58280.32
2724711	chr6	rs12176318	30212428	C	G	0.978	0.977	0.997	-0.0193969096107316	0.0309	0.5309	48501	70546	53183.38
2690720	chr6	rs12176323	30212504	C	T	0.978	0.977	0.997	-0.019294956182969	0.0309	0.5322	48501	70546	53183.38
2712946	chr6	rs117953947	30212639	G	A	0.978	0.977	0.997	-0.019294956182969	0.0309	0.5326	48501	70546	53183.38
2690679	chr6	rs3094635	30212816	A	T	0.537	0.519	0.986	0.0560967393518702	0.009	4.951e-10	49683	72499	54604.19
2714760	chr6	rs2023475	30212993	T	C	0.939	0.94	0.943	0.0347974835421732	0.019	0.06699	53028	76579	58280.32
2693429	chr6	rs9405045	30213362	C	T	0.977	0.977	0.994	-0.0176956485356892	0.0308	0.5644	48501	70546	53183.38
2704911	chr6	rs3094634	30213924	C	T	0.539	0.52	0.986	0.0551035262260241	0.009	9.939e-10	49683	72499	54604.19
2723490	chr6	rs3094129	30213936	A	G	0.542	0.524	0.987	0.0542040540135122	0.009	1.894e-09	49683	72499	54604.19
2726449	chr6	rs72841870	30214011	G	C	0.842	0.847	0.995	-0.0482977854077521	0.0125	0.0001082	49038	71328	53772.37
2727605	chr6	rs144867428	30214017	C	T	0.982	0.981	0.904	0.0624958112255439	0.0415	0.1322	36404	47597	38809.65
2715637	chr6	rs12194162	30214030	A	G	0.946	0.948	0.999	-0.0249999098013234	0.0202	0.2173	48885	71087	53585.2
2689889	chr6	rs9261598	30214100	G	A	0.564	0.547	0.987	0.0560967393518702	0.0091	6.312e-10	49683	72499	54604.19
2688117	chr6	rs9380162	30214138	C	A	0.978	0.977	0.997	-0.019294956182969	0.0309	0.5318	48501	70546	53183.38
2723971	chr6	rs12175453	30214347	G	A	0.978	0.977	0.997	-0.0193969096107316	0.0309	0.5304	48501	70546	53183.38
2699988	chr6	rs74295270	30214751	G	A	0.982	0.983	0.92	-0.009000382197299	0.0375	0.8097	45353	64409	49379.39
2707954	chr6	rs3132663	30214835	T	A	0.564	0.547	0.987	0.0560967393518702	0.0091	6.148e-10	49683	72499	54604.19
2717574	chr6	rs12174099	30214836	A	T	0.974	0.974	0.981	-0.005304041591906	0.0287	0.8539	49211	71979	54119.36
2689471	chr6	rs3094633	30215120	C	T	0.539	0.52	0.986	0.055302247784655	0.009	9.155e-10	49683	72499	54604.19
2728062	chr6	rs9295838	30215253	G	C	0.978	0.977	0.996	-0.0182047046548463	0.0309	0.5567	48501	70546	53183.38
2707756	chr6	rs9295839	30215367	A	G	0.978	0.978	0.997	-0.0207028323592018	0.0311	0.5052	48501	70546	53183.38
2721736	chr6	rs9391803	30215377	T	A	0.837	0.843	0.993	-0.046400022834317	0.0123	0.0001696	49038	71328	53772.37
2709409	chr6	rs3132662	30215592	G	A	0.576	0.557	0.988	0.055302247784655	0.0091	1.227e-09	49683	72499	54604.19
2722489	chr6	rs9261603	30216197	T	C	0.596	0.578	0.937	0.0565977011143899	0.0094	1.796e-09	49530	72258	54417.02
2690986	chr6	rs146721044	30218803	T	C	0.979	0.979	0.998	-0.0222047099881925	0.0321	0.4895	48501	70546	53183.38
2718335	chr6	rs9261623	30220340	C	G	0.121	0.121	1.0	0.0311013012983478	0.0138	0.02419	48885	71087	53585.2
2691401	chr6	rs9393998	30220999	G	A	0.978	0.978	0.997	-0.0213972981080803	0.0311	0.4906	48501	70546	53183.38
2691964	chr6	rs2516724	30221058	T	G	0.576	0.557	0.987	0.055302247784655	0.0091	1.227e-09	49683	72499	54604.19
2689448	chr6	rs193296774	30221142	T	C	0.986	0.986	0.952	-0.0707014731729843	0.0444	0.1114	39745	58191	43571.44
2704930	chr6	rs2516723	30221442	T	C	0.576	0.557	0.988	0.0551981604647623	0.0091	1.325e-09	49683	72499	54604.19
2724377	chr6	rs2844768	30221677	G	A	0.58	0.561	0.988	0.054402954379292	0.0091	2.479e-09	49683	72499	54604.19
2692295	chr6	rs9405046	30221891	G	C	0.838	0.843	0.995	-0.0460962958929736	0.0123	0.000187	49038	71328	53772.37
2690487	chr6	rs2516722	30221921	T	C	0.946	0.948	0.998	-0.0248051189189711	0.0203	0.2207	48885	71087	53585.2
2721955	chr6	rs9391805	30222020	C	T	0.978	0.978	0.997	-0.0189993500097828	0.0311	0.5407	48501	70546	53183.38
2724823	chr6	rs2844767	30222256	G	A	0.576	0.557	0.987	0.0551981604647623	0.0091	1.3e-09	49683	72499	54604.19
2719889	chr6	rs3094079	30222508	T	C	0.121	0.121	1.0	0.0314017631395316	0.0138	0.02277	48885	71087	53585.2
2698448	chr6	rs2516721	30222566	T	C	0.554	0.535	0.985	0.0531994764675775	0.0091	4.302e-09	49683	72499	54604.19
2699217	chr6	rs9261625	30222597	G	A	0.808	0.819	0.936	-0.0316041926269978	0.0115	0.006204	53028	76579	58280.32
2699987	chr6	rs2428505	30222915	A	G	0.576	0.557	0.986	0.0551035262260241	0.0091	1.45e-09	49683	72499	54604.19
2708678	chr6	rs7761890	30223004	G	C	0.978	0.978	0.996	-0.0212951405401588	0.0311	0.4932	48501	70546	53183.38
2720678	chr6	rs12174306	30223250	C	T	0.978	0.977	0.995	-0.0153979421800967	0.0309	0.6177	48381	70385	53045.87
2693950	chr6	rs2189373	30223428	C	T	0.838	0.822	0.989	0.114399540308496	0.0121	2.471e-21	49683	72499	54604.19
2706308	chr6	rs3130396	30223490	T	C	0.609	0.591	0.987	0.0509972505709038	0.0092	3.387e-08	49683	72499	54604.19
2695275	chr6	rs2187980	30223513	A	G	0.841	0.847	0.993	-0.0469029460862576	0.0125	0.0001678	49038	71328	53772.37
2713057	chr6	rs2516719	30223720	C	T	0.938	0.939	0.939	0.0400953305639422	0.019	0.0349	52669	75499	57741.44
2721811	chr6	rs2516718	30223903	C	T	0.938	0.939	0.94	0.0399992561638529	0.019	0.03532	52669	75499	57741.44
2727727	chr6	rs74295272	30224013	G	C	0.982	0.983	0.921	-0.0105959392134034	0.0375	0.7778	45353	64409	49379.39
2696123	chr6	rs1579220	30224238	G	T	0.967	0.966	0.932	0.0358014124633833	0.0263	0.1741	48892	70488	53768.34
2718401	chr6	rs1579219	30224305	C	T	0.825	0.83	1.0	-0.0394999521368577	0.0119	0.0009376	49038	71328	53772.37
2712926	chr6	rs2187979	30224358	A	G	0.633	0.625	0.978	0.0487996879336047	0.0093	1.709e-07	49683	72499	54604.19
2709246	chr6	rs2523740	30224362	G	A	0.63	0.621	0.979	0.0497040321791155	0.0093	9.681e-08	49683	72499	54604.19
2717713	chr6	rs1579218	30224393	A	G	0.825	0.83	0.998	-0.0398953406632555	0.012	0.0008578	49038	71328	53772.37
2711819	chr6	rs928824	30224889	C	T	0.922	0.926	0.998	-0.0398953406632555	0.017	0.01925	49038	71328	53772.37
2708159	chr6	rs3094078	30224970	T	A	0.914	0.898	0.99	0.169995907103318	0.0156	1.7300000000000003e-27	49683	72499	54604.19
2728793	chr6	rs3094632	30225273	G	A	0.868	0.853	0.991	0.120197895312104	0.0131	3.6540000000000005e-20	49683	72499	54604.19
2725459	chr6	rs75948696	30225908	C	T	0.959	0.959	0.903	-0.0540022233826842	0.0247	0.02899	46749	66429	50752.1
2728228	chr6	rs3094077	30226123	C	T	0.868	0.853	0.991	0.120197895312104	0.0131	3.6540000000000005e-20	49683	72499	54604.19
2719970	chr6	rs2516715	30226165	G	C	0.629	0.62	0.982	0.0495041949030891	0.0093	1.026e-07	49683	72499	54604.19
2698877	chr6	rs2516714	30226304	A	G	0.625	0.617	0.979	0.0493043176841434	0.0093	1.119e-07	49683	72499	54604.19
2713943	chr6	rs3094076	30226305	C	T	0.87	0.855	0.987	0.121704226617602	0.0132	2.311e-20	49683	72499	54604.19
2699313	chr6	rs962899	30226811	C	G	0.76	0.767	0.987	-0.0163021610829842	0.0106	0.1252	49683	72499	54604.19
2717206	chr6	rs17188303	30227206	G	A	0.954	0.955	0.919	-0.0447986409079867	0.0219	0.04035	52875	76338	58093.14
2726390	chr6	rs2516713	30227246	T	A	0.76	0.766	0.987	-0.0162005226717083	0.0106	0.1276	49683	72499	54604.19
2686216	chr6	rs2516712	30227340	C	A	0.922	0.926	0.997	-0.0401035026973339	0.017	0.01857	49038	71328	53772.37
2690979	chr6	rs9391806	30227397	C	T	0.825	0.831	1.0	-0.0406032684425478	0.0119	0.0006688	49038	71328	53772.37
2709276	chr6	rs2516711	30227399	A	G	0.967	0.966	0.932	0.0369007163483657	0.0263	0.1604	48892	70488	53768.34
2699865	chr6	rs3129697	30227425	C	G	0.868	0.853	0.992	0.120100348611544	0.0131	3.905e-20	49683	72499	54604.19
2719921	chr6	rs9391807	30227583	C	G	0.825	0.831	1.0	-0.0406032684425478	0.0119	0.0006687	49038	71328	53772.37
2691735	chr6	rs9261630	30227915	A	T	0.87	0.855	0.976	0.120800700145704	0.0133	8.06e-20	49683	72499	54604.19
2697081	chr6	rs2021107	30228138	G	A	0.939	0.939	0.94	0.0394995204367644	0.0191	0.03842	52669	75499	57741.44
2720957	chr6	rs2516710	30228230	A	C	0.761	0.767	0.988	-0.0162005226717083	0.0106	0.127	49683	72499	54604.19
2723333	chr6	rs2516709	30228379	A	G	0.76	0.767	0.988	-0.0160988945897493	0.0106	0.1289	49683	72499	54604.19
2716018	chr6	rs2523750	30228416	T	C	0.76	0.767	0.988	-0.0162005226717083	0.0106	0.128	49683	72499	54604.19
2720950	chr6	rs9391679	30228652	C	A	0.825	0.831	1.0	-0.0406032684425478	0.0119	0.0006656	49038	71328	53772.37
2727643	chr6	rs2516708	30228721	G	A	0.629	0.62	0.983	0.0497040321791155	0.0093	9.267e-08	49683	72499	54604.19
2702403	chr6	rs2523749	30228879	C	T	0.762	0.768	0.983	-0.0166986496230515	0.0107	0.1182	49683	72499	54604.19
2710272	chr6	rs2523748	30228881	T	C	0.762	0.768	0.983	-0.0166986496230515	0.0107	0.118	49683	72499	54604.19
2699818	chr6	rs2523747	30228938	T	C	0.761	0.767	0.988	-0.015702643727291	0.0106	0.1392	49683	72499	54604.19
2720323	chr6	rs2516707	30229013	A	G	0.761	0.767	0.988	-0.015702643727291	0.0106	0.1384	49683	72499	54604.19
2698828	chr6	rs3094075	30229267	G	C	0.912	0.896	0.994	0.166497006446983	0.0154	3.861e-27	49683	72499	54604.19
2694497	chr6	rs2508026	30229281	C	T	0.762	0.768	0.983	-0.0147989665120717	0.0107	0.1661	49683	72499	54604.19
2713996	chr6	rs2428507	30229306	A	G	0.625	0.616	0.982	0.0503983940836932	0.0093	5.716e-08	49683	72499	54604.19
2704818	chr6	rs56794784	30229401	C	T	0.977	0.976	0.927	0.0680043830932363	0.0318	0.03263	47475	62829	50934.46
2716872	chr6	rs2023478	30229457	C	T	0.761	0.767	0.988	-0.0158042315449673	0.0106	0.1364	49683	72499	54604.19
2704928	chr6	rs2023477	30229463	G	A	0.764	0.771	0.987	-0.0174005146801673	0.0107	0.1032	49683	72499	54604.19
2721189	chr6	rs2516706	30229504	G	A	0.764	0.771	0.987	-0.0174005146801673	0.0107	0.1031	49683	72499	54604.19
2711191	chr6	rs2023476	30229583	G	C	0.768	0.774	0.987	-0.015702643727291	0.0107	0.145	49683	72499	54604.19
2699870	chr6	rs2516705	30229694	A	C	0.761	0.767	0.988	-0.015895669405385	0.0106	0.1351	49683	72499	54604.19
2687053	chr6	rs2428506	30229768	A	C	0.629	0.62	0.983	0.0499989570943217	0.0093	7.562e-08	49683	72499	54604.19
2698743	chr6	rs2516704	30229830	A	G	0.761	0.767	0.988	-0.0158042315449673	0.0106	0.138	49683	72499	54604.19
2685628	chr6	rs3130397	30229869	T	C	0.122	0.121	1.0	0.0335024720540013	0.0138	0.01501	48885	71087	53585.2
2684947	chr6	rs2516703	30229922	A	G	0.761	0.767	0.988	-0.0158042315449673	0.0106	0.1369	49683	72499	54604.19
2727252	chr6	rs3129699	30229989	C	T	0.868	0.853	0.993	0.120002792394696	0.0131	4.12e-20	49683	72499	54604.19
2705023	chr6	rs2516702	30229990	G	A	0.761	0.767	0.988	-0.0158042315449673	0.0106	0.1379	49683	72499	54604.19
2715421	chr6	rs2523746	30230085	T	C	0.761	0.767	0.988	-0.0158042315449673	0.0106	0.1379	49683	72499	54604.19
2716657	chr6	rs2523745	30230128	T	C	0.761	0.767	0.988	-0.0158042315449673	0.0106	0.138	49683	72499	54604.19
2724907	chr6	rs73425422	30230146	G	A	0.982	0.982	0.922	0.0247999239054771	0.0392	0.5265	41672	56711	45101.83
2714045	chr6	rs73425423	30230395	G	C	0.977	0.976	0.927	0.0677988255644351	0.0318	0.03323	47475	62829	50934.46
2710674	chr6	rs2523744	30230453	T	G	0.761	0.767	0.988	-0.0158042315449673	0.0106	0.1382	49683	72499	54604.19
2715379	chr6	rs2516701	30230518	G	A	0.939	0.939	0.94	0.0392976332717761	0.0191	0.03908	52669	75499	57741.44
2701213	chr6	rs2844766	30230661	T	C	0.629	0.62	0.983	0.0499038295281839	0.0093	7.941e-08	49683	72499	54604.19
2696755	chr6	rs3130398	30230760	G	A	0.868	0.853	0.993	0.119896356575395	0.0131	4.312e-20	49683	72499	54604.19
2698827	chr6	rs3130399	30230768	A	T	0.913	0.897	0.984	0.167901417882651	0.0156	4.741e-27	49683	72499	54604.19
2715116	chr6	rs3130400	30230777	A	G	0.869	0.854	0.985	0.120197895312104	0.0131	5.808e-20	49683	72499	54604.19
2697082	chr6	rs3129700	30230924	C	G	0.868	0.853	0.993	0.119798780454855	0.0131	4.52e-20	49683	72499	54604.19
2700865	chr6	rs3094074	30230930	A	G	0.868	0.853	0.993	0.119701194812287	0.0131	5.0540000000000006e-20	49683	72499	54604.19
2720627	chr6	rs2516700	30231071	G	A	0.761	0.767	0.988	-0.0158042315449673	0.0106	0.1384	49683	72499	54604.19
2722690	chr6	rs2516699	30231108	G	T	0.761	0.767	0.988	-0.0158042315449673	0.0106	0.1383	49683	72499	54604.19
2690290	chr6	rs3094073	30231224	G	A	0.868	0.853	0.993	0.119798780454855	0.0131	4.712e-20	49683	72499	54604.19
2716640	chr6	rs3130401	30231273	A	G	0.868	0.853	0.993	0.119798780454855	0.0131	4.713e-20	49683	72499	54604.19
2717791	chr6	rs3132659	30231330	T	C	0.868	0.853	0.993	0.119701194812287	0.0131	4.739e-20	49683	72499	54604.19
2727343	chr6	rs3130402	30231587	A	G	0.868	0.853	0.993	0.119701194812287	0.0131	4.741e-20	49683	72499	54604.19
2717379	chr6	rs9261635	30231594	A	G	0.869	0.854	0.987	0.119798780454855	0.0131	7.168000000000001e-20	49683	72499	54604.19
2688723	chr6	rs9261636	30231602	G	C	0.868	0.853	0.993	0.119701194812287	0.0131	4.759e-20	49683	72499	54604.19
2714430	chr6	rs3132658	30231666	T	C	0.868	0.853	0.993	0.119701194812287	0.0131	4.7580000000000005e-20	49683	72499	54604.19
2700947	chr6	rs3094072	30231755	G	C	0.868	0.853	0.993	0.119701194812287	0.0131	4.7290000000000006e-20	49683	72499	54604.19
2686569	chr6	rs3094071	30231768	G	A	0.868	0.853	0.993	0.119701194812287	0.0131	4.732e-20	49683	72499	54604.19
2691198	chr6	rs3094070	30231829	G	C	0.868	0.853	0.993	0.119701194812287	0.0131	4.753e-20	49683	72499	54604.19
2713225	chr6	rs3130403	30232009	T	G	0.868	0.853	0.993	0.119701194812287	0.0131	4.801e-20	49683	72499	54604.19
2726662	chr6	rs3130404	30232250	A	G	0.868	0.853	0.993	0.120197895312104	0.0131	3.394e-20	49683	72499	54604.19
2685953	chr6	rs2516698	30232374	G	A	0.951	0.951	0.94	0.0395956428583544	0.0211	0.06095	52669	75499	57741.44
2721184	chr6	rs111443459	30232389	T	C	0.957	0.958	1.0	-0.0016012813669738	0.0225	0.9429	48885	71087	53585.2
2723028	chr6	rs3094630	30232436	G	A	0.868	0.853	0.993	0.119896356575395	0.0131	4.4110000000000007e-20	49683	72499	54604.19
2694246	chr6	rs2516697	30232514	G	A	0.763	0.769	0.939	-0.0176040459483609	0.0106	0.09807	53028	76579	58280.32
2694675	chr6	rs3129701	30232672	C	T	0.868	0.853	0.993	0.119701194812287	0.0131	4.9920000000000006e-20	49683	72499	54604.19
2688621	chr6	rs3129702	30232785	C	A	0.868	0.853	0.993	0.119603599645832	0.0131	5.0320000000000007e-20	49683	72499	54604.19
2711274	chr6	rs3094629	30232953	G	A	0.869	0.854	0.993	0.120995647466239	0.0131	2.5130000000000003e-20	49683	72499	54604.19
2692190	chr6	rs3132657	30233513	T	C	0.868	0.853	0.993	0.119497121327379	0.0131	5.496e-20	49683	72499	54604.19
2697640	chr6	rs3129703	30233558	C	A	0.868	0.853	0.993	0.119497121327379	0.0131	5.512000000000001e-20	49683	72499	54604.19
2709214	chr6	rs3132656	30233739	T	C	0.868	0.853	0.993	0.119603599645832	0.0131	5.1920000000000006e-20	49683	72499	54604.19
2690901	chr6	rs3132655	30233876	T	C	0.868	0.853	0.993	0.119497121327379	0.0131	5.434e-20	49683	72499	54604.19
2727858	chr6	rs3130405	30234152	C	T	0.868	0.853	0.993	0.119798780454855	0.0131	4.629e-20	49683	72499	54604.19
2719513	chr6	rs2844765	30234494	T	C	0.764	0.771	0.987	-0.0172987645783295	0.0107	0.1046	49683	72499	54604.19
2702204	chr6	rs3129831	30234627	A	T	0.868	0.853	0.993	0.119497121327379	0.0131	5.457e-20	49683	72499	54604.19
2726562	chr6	rs3129832	30234657	A	G	0.868	0.853	0.993	0.119896356575395	0.0131	4.314e-20	49683	72499	54604.19
2712537	chr6	rs2844764	30234668	T	A	0.629	0.62	0.983	0.0499989570943217	0.0093	7.848e-08	49683	72499	54604.19
2686241	chr6	rs3129704	30234700	T	C	0.869	0.854	0.992	0.121199415401845	0.0131	2.41e-20	49683	72499	54604.19
2718902	chr6	rs3129705	30234721	G	A	0.868	0.853	0.992	0.119896356575395	0.0131	4.7370000000000005e-20	49683	72499	54604.19
2705243	chr6	rs3129706	30234931	T	C	0.869	0.854	0.984	0.120800700145704	0.0132	4.276e-20	49683	72499	54604.19
2705734	chr6	rs3129835	30234934	A	C	0.869	0.854	0.984	0.120898178556529	0.0132	4.2120000000000006e-20	49683	72499	54604.19
2694807	chr6	rs3129836	30234945	A	G	0.87	0.855	0.984	0.122297275570373	0.0132	1.9780000000000003e-20	49683	72499	54604.19
2706305	chr6	rs28780092	30234991	A	G	0.936	0.939	0.93	-0.0181028726978536	0.0186	0.3293	53028	76579	58280.32
2718245	chr6	rs2516696	30235046	G	T	0.629	0.62	0.983	0.0499038295281839	0.0093	7.93e-08	49683	72499	54604.19
2694535	chr6	rs2844763	30235184	C	T	0.764	0.771	0.987	-0.0171970248285215	0.0107	0.1066	49683	72499	54604.19
2703695	chr6	rs3129707	30235204	G	A	0.868	0.853	0.993	0.119701194812287	0.0131	4.7010000000000007e-20	49683	72499	54604.19
2726224	chr6	rs75211427	30235474	G	C	0.982	0.983	0.921	-0.005696192544881	0.0374	0.8795	45353	64409	49379.39
2701900	chr6	rs3129708	30236038	G	T	0.868	0.853	0.993	0.119701194812287	0.0131	4.712e-20	49683	72499	54604.19
2728843	chr6	rs9378145	30236331	G	C	0.826	0.831	1.0	-0.0393959285025942	0.0119	0.0009674	49038	71328	53772.37
2695996	chr6	rs2844762	30236754	T	C	0.629	0.62	0.983	0.0499989570943217	0.0093	7.728e-08	49683	72499	54604.19
2720647	chr6	rs2844761	30237454	A	G	0.764	0.771	0.987	-0.0178992398878318	0.0107	0.09423	49683	72499	54604.19
2684689	chr6	rs9261639	30237859	G	A	0.742	0.738	1.0	-0.0217038334437866	0.0103	0.03497	48885	71087	53585.2
2695420	chr6	rs2844760	30237861	T	C	0.71	0.717	0.987	-0.0125990355765152	0.01	0.2077	49683	72499	54604.19
2696703	chr6	rs77180463	30238150	T	C	0.982	0.983	0.922	-0.007296555232638	0.0374	0.8454	45353	64409	49379.39
2710303	chr6	rs9368628	30238559	A	G	0.825	0.83	1.0	-0.0390007373497326	0.0119	0.001079	49038	71328	53772.37
2697790	chr6	rs2844759	30238884	A	G	0.717	0.725	0.988	-0.0145046862028817	0.0101	0.1501	49683	72499	54604.19
2694033	chr6	rs79129161	30239001	T	C	0.956	0.957	1.0	-0.003797200248385	0.0223	0.8649	48885	71087	53585.2
2691868	chr6	rs4711212	30239683	G	T	0.956	0.957	1.0	-0.003797200248385	0.0223	0.8651	48885	71087	53585.2
2692763	chr6	rs1158763	30240074	T	C	0.717	0.725	0.988	-0.0145046862028817	0.0101	0.1503	49683	72499	54604.19
2697075	chr6	rs191625425	30240075	G	A	0.982	0.981	0.916	0.053000336561653	0.0391	0.1746	40988	52948	43741.28
2700514	chr6	rs114734130	30240572	T	C	0.957	0.958	1.0	-0.0012007205765188	0.0225	0.9559	48885	71087	53585.2
2724387	chr6	rs112526551	30240592	A	G	0.956	0.957	1.0	-0.0042992284528324	0.0223	0.848	48885	71087	53585.2
2727433	chr6	rs114593320	30240717	T	C	0.985	0.984	0.904	0.0382972099323441	0.0409	0.3493	44971	63096	48820.8
2717633	chr6	rs2097773	30240926	C	A	0.764	0.771	0.987	-0.0174005146801673	0.0107	0.1029	49683	72499	54604.19
2700205	chr6	rs9393999	30241114	A	G	0.826	0.831	1.0	-0.0399994162638657	0.0119	0.0008092	49038	71328	53772.37
2718523	chr6	rs3094081	30241492	C	A	0.0924	0.0919	0.986	0.0284027945161868	0.0158	0.07127	48885	71087	53585.2
2714921	chr6	rs28894080	30241536	C	T	0.966	0.968	0.808	-0.0328021562323804	0.0278	0.2384	49683	72499	54604.19
2717337	chr6	rs73425443	30242066	C	G	0.982	0.982	0.922	0.0239020562806236	0.0392	0.5414	41672	56711	45101.83
2716281	chr6	rs9357095	30242128	A	G	0.825	0.83	1.0	-0.0388967656299467	0.0119	0.001117	49038	71328	53772.37
2712993	chr6	rs28780093	30242171	A	G	0.877	0.883	0.938	-0.0320997276601081	0.0138	0.01974	53028	76579	58280.32
2724625	chr6	rs2894145	30242904	G	A	0.825	0.83	1.0	-0.0388967656299467	0.0119	0.001116	49038	71328	53772.37
2706589	chr6	rs534316532	30243235	C	T	0.404	0.407	0.983	0.025696986087186	0.0092	0.005298	49683	72499	54604.19
2703299	chr6	rs75939919	30243236	T	C	0.404	0.407	0.983	0.025696986087186	0.0092	0.005255	49683	72499	54604.19
2693080	chr6	rs111335748	30243439	G	A	0.971	0.971	0.979	0.0023971245997214	0.0273	0.9295	48816	70811	53474.8
2722594	chr6	rs113197482	30243947	A	G	0.957	0.958	1.0	-0.0014009809156281	0.0225	0.9499	48885	71087	53585.2
2696953	chr6	rs80028651	30244479	A	G	0.982	0.983	0.922	-0.007296555232638	0.0374	0.8448	45353	64409	49379.39
2728278	chr6	rs968909	30244579	C	T	0.717	0.725	0.988	-0.0144032303107437	0.0101	0.1519	49683	72499	54604.19
2706100	chr6	rs2097574	30244711	C	A	0.717	0.725	0.988	-0.0144032303107437	0.0101	0.1517	49683	72499	54604.19
2699079	chr6	rs2516725	30245033	G	A	0.764	0.771	0.987	-0.0174005146801673	0.0107	0.1028	49683	72499	54604.19
2712230	chr6	rs2844755	30245501	T	A	0.717	0.725	0.988	-0.0144032303107437	0.0101	0.1518	49683	72499	54604.19
2708133	chr6	rs3132652	30245870	C	T	0.118	0.118	1.0	0.0295976364389436	0.014	0.03393	48885	71087	53585.2
2700893	chr6	rs9380163	30246131	C	T	0.825	0.83	1.0	-0.0388032003238938	0.0119	0.00113	49038	71328	53772.37
2709759	chr6	rs2844754	30246212	C	A	0.954	0.954	0.938	0.0338022134084658	0.0219	0.1224	52483	74570	57431.5
2711470	chr6	rs62407490	30246525	A	G	0.825	0.83	1.0	-0.0388032003238938	0.0119	0.001131	49038	71328	53772.37
2725913	chr6	rs9378103	30246888	G	T	0.764	0.771	0.987	-0.0174005146801673	0.0107	0.1032	49683	72499	54604.19
2710157	chr6	rs111868540	30246977	C	T	0.956	0.957	1.0	-0.0036968248442897	0.0223	0.8687	48885	71087	53585.2
2703760	chr6	rs7740823	30247044	G	A	0.764	0.771	0.987	-0.0174005146801673	0.0107	0.1032	49683	72499	54604.19
2719041	chr6	rs28780094	30247081	G	A	0.877	0.883	0.938	-0.0318003125497978	0.0138	0.0206	53028	76579	58280.32
2725289	chr6	rs111378512	30247581	C	G	0.956	0.957	1.0	-0.0036968248442897	0.0223	0.8692	48885	71087	53585.2
2707589	chr6	rs2523737	30247603	C	T	0.764	0.771	0.987	-0.0174005146801673	0.0107	0.1031	49683	72499	54604.19
2726792	chr6	rs112980911	30247795	C	T	0.956	0.958	1.0	-0.0031950988965408	0.0223	0.8869	48885	71087	53585.2
2725872	chr6	rs2844753	30248424	T	C	0.921	0.925	0.998	-0.0403950023610502	0.017	0.01744	49038	71328	53772.37
2707543	chr6	rs3129830	30248711	G	A	0.915	0.898	0.992	0.169599304380125	0.0156	2.304e-27	49683	72499	54604.19
2686243	chr6	rs79263215	30248803	A	G	0.957	0.958	1.0	-0.0005001250416822	0.0225	0.9807	48885	71087	53585.2
2716141	chr6	rs34356812	30249051	G	A	0.959	0.956	0.864	-0.0145960053074092	0.024	0.5433	48885	71087	53585.2
2695391	chr6	rs11759703	30249182	T	C	0.86	0.867	0.942	-0.0282040203730758	0.013	0.02999	52875	76338	58093.14
2698971	chr6	rs118169754	30249459	C	G	0.983	0.983	0.915	0.027799974857679	0.0406	0.4938	40816	55387	44113.86
2722363	chr6	rs2844752	30249613	T	C	0.764	0.771	0.987	-0.0174005146801673	0.0107	0.103	49683	72499	54604.19
2693227	chr6	rs2021363	30250600	G	A	0.956	0.957	1.0	-0.003596459514405	0.0223	0.8718	48885	71087	53585.2
2692944	chr6	rs1313929	30251314	A	G	0.764	0.771	0.987	-0.0174005146801673	0.0107	0.1028	49683	72499	54604.19
2713841	chr6	rs1075105	30251386	C	G	0.717	0.725	0.988	-0.0144032303107437	0.0101	0.1515	49683	72499	54604.19
2726377	chr6	rs3094069	30251391	C	T	0.915	0.898	0.992	0.169599304380125	0.0156	2.2249999999999998e-27	49683	72499	54604.19
2693327	chr6	rs56267944	30251943	T	A	0.977	0.976	0.928	0.0667984655384157	0.0318	0.03585	47475	62829	50934.46
2723024	chr6	rs4713304	30252370	C	T	0.956	0.957	1.0	-0.003596459514405	0.0223	0.8728	48885	71087	53585.2
2723492	chr6	rs3094068	30252502	C	T	0.118	0.118	1.0	0.0298014912367898	0.014	0.03275	48885	71087	53585.2
2702909	chr6	rs2394779	30252606	A	C	0.825	0.831	1.0	-0.0401035026973339	0.0119	0.0007862	49038	71328	53772.37
2689950	chr6	rs4713305	30252836	A	T	0.742	0.739	1.0	-0.0227979086760041	0.0103	0.02729	48885	71087	53585.2
2697631	chr6	rs1264626	30253011	T	C	0.717	0.725	0.988	-0.0144032303107437	0.0101	0.1516	49683	72499	54604.19
2727592	chr6	rs1132547	30253339	T	G	0.939	0.939	0.94	0.0389995348490096	0.0191	0.04089	52669	75499	57741.44
2706941	chr6	rs113639303	30254129	C	T	0.957	0.958	1.0	-0.0008003201707691	0.0225	0.9718	48885	71087	53585.2
2704950	chr6	rs114077552	30254253	A	C	0.977	0.977	0.896	-0.0430954101055856	0.0322	0.1802	48765	70926	53447.69
2687675	chr6	rs4713306	30254495	G	C	0.956	0.957	1.0	-0.0034961042567088	0.0223	0.8757	48885	71087	53585.2
2710994	chr6	rs9261647	30254678	G	A	0.742	0.738	1.0	-0.0231969816042026	0.0103	0.02442	48885	71087	53585.2
2725921	chr6	rs116356492	30254778	A	G	0.982	0.981	0.915	0.0539008916487975	0.0391	0.1677	40988	52948	43741.28
2685290	chr6	rs1264624	30255089	C	T	0.717	0.725	0.988	-0.0145046862028817	0.0101	0.1508	49683	72499	54604.19
2685868	chr6	rs1264623	30255365	A	C	0.717	0.725	0.988	-0.0145046862028817	0.0101	0.1507	49683	72499	54604.19
2718059	chr6	rs115007908	30255474	G	A	0.986	0.986	0.904	-0.0521041493573948	0.0432	0.2282	43643	64166	48051.11
2722533	chr6	rs9368632	30255505	G	A	0.826	0.831	1.0	-0.0399994162638657	0.0119	0.0008036	49038	71328	53772.37
2715059	chr6	rs113805726	30256102	T	C	0.957	0.958	1.0	-0.0008003201707691	0.0225	0.9731	48885	71087	53585.2
2715906	chr6	rs10484551	30256838	G	A	0.956	0.957	1.0	-0.0033957590691798	0.0222	0.8777	48885	71087	53585.2
2704129	chr6	rs17194767	30256885	C	T	0.956	0.957	1.0	-0.0032954239497972	0.0222	0.8809	48885	71087	53585.2
2697855	chr6	rs1264622	30256936	C	T	0.834	0.821	0.989	0.082298622721118	0.012	6.144e-12	49683	72499	54604.19
2700168	chr6	rs2285800	30257497	C	G	0.742	0.739	1.0	-0.0227979086760041	0.0103	0.02708	48885	71087	53585.2
2718353	chr6	rs2285799	30257693	T	C	0.956	0.957	1.0	-0.0031950988965408	0.0222	0.884	48885	71087	53585.2
2687382	chr6	rs6915913	30257751	T	C	0.975	0.974	0.926	0.0539008916487975	0.031	0.08204	47475	62829	50934.46
2722624	chr6	rs16897337	30257781	A	G	0.956	0.957	1.0	-0.0030045090202987	0.0222	0.8931	48885	71087	53585.2
2694128	chr6	rs928823	30257846	T	A	0.922	0.926	0.999	-0.040197189751413	0.017	0.01832	49038	71328	53772.37
2694973	chr6	rs4713309	30258708	C	T	0.956	0.957	1.0	-0.0031950988965408	0.0222	0.8851	48885	71087	53585.2
2724918	chr6	rs16897339	30259272	C	T	0.956	0.957	1.0	-0.0026033858701149	0.0222	0.9067	48885	71087	53585.2
2686683	chr6	rs1264620	30259356	A	G	0.966	0.966	0.933	0.0428966409523063	0.0262	0.1014	48892	70488	53768.34
2707827	chr6	rs1045251	30259657	G	T	0.764	0.771	0.988	-0.017502275136142	0.0107	0.1018	49683	72499	54604.19
2716835	chr6	rs1264619	30260019	G	C	0.716	0.723	0.987	-0.0140989243795016	0.0101	0.1607	49683	72499	54604.19
2719903	chr6	rs11752362	30260982	C	T	0.86	0.866	0.943	-0.0278029446620889	0.013	0.03251	52875	76338	58093.14
2726930	chr6	rs60925525	30261032	G	T	0.956	0.958	1.0	-0.0019018072895963	0.0223	0.9307	48885	71087	53585.2
2687817	chr6	rs57715221	30261396	A	G	0.956	0.958	1.0	-0.0019018072895963	0.0223	0.9317	48885	71087	53585.2
2692413	chr6	rs56406541	30262082	T	C	0.95	0.953	0.877	-0.0654028946007014	0.0217	0.002535	53028	76579	58280.32
2725454	chr6	rs1048664	30262512	A	G	0.954	0.954	0.938	0.0330962274891896	0.0219	0.1301	52483	74570	57431.5
2728154	chr6	rs1264618	30263069	C	G	0.713	0.721	0.988	-0.0142003494011414	0.01	0.1558	49683	72499	54604.19
2722375	chr6	rs56183729	30263108	C	T	0.847	0.853	1.0	-0.0453949344903922	0.0126	0.0003233	49038	71328	53772.37
2710602	chr6	rs1264617	30263130	A	G	0.713	0.721	0.988	-0.0142003494011414	0.01	0.1557	49683	72499	54604.19
2701569	chr6	rs79975940	30263566	T	G	0.956	0.957	1.0	-0.0025031302181184	0.0222	0.9113	48885	71087	53585.2
2721925	chr6	rs1264616	30264307	C	T	0.764	0.771	0.988	-0.0176956485356892	0.0107	0.09763	49683	72499	54604.19
2728363	chr6	rs28780095	30264624	C	T	0.877	0.883	0.938	-0.0313049258284153	0.0137	0.02287	53028	76579	58280.32
2713709	chr6	rs261956	30264933	C	T	0.939	0.939	0.94	0.0384992991506098	0.0191	0.0434	52669	75499	57741.44
2717041	chr6	rs61389055	30264937	A	C	0.977	0.976	0.928	0.0669013524517588	0.0318	0.03573	47475	62829	50934.46
2722649	chr6	rs60547535	30265336	G	T	0.982	0.981	0.916	0.0524975689577541	0.0391	0.179	40988	52948	43741.28
2705184	chr6	rs111789756	30265341	T	C	0.956	0.958	1.0	-0.002002002670673	0.0223	0.9276	48885	71087	53585.2
2691332	chr6	rs6927626	30265488	T	C	0.861	0.867	0.943	-0.0277001306422786	0.013	0.03352	52875	76338	58093.14
2714609	chr6	rs9368633	30265526	G	A	0.825	0.83	1.0	-0.0388032003238938	0.0119	0.001134	49038	71328	53772.37
2715839	chr6	rs2894146	30265789	G	A	0.956	0.957	1.0	-0.0026033858701149	0.0222	0.9081	48885	71087	53585.2
2688002	chr6	rs9394000	30266145	G	A	0.826	0.831	1.0	-0.0398953406632555	0.0119	0.0008289	49038	71328	53772.37
2721603	chr6	rs1264611	30266855	T	C	0.922	0.926	0.999	-0.0403950023610502	0.017	0.01776	49038	71328	53772.37
2708409	chr6	rs261954	30267339	T	C	0.742	0.739	1.0	-0.0227979086760041	0.0103	0.02716	48885	71087	53585.2
2703345	chr6	rs3129834	30267372	C	A	0.121	0.121	1.0	0.0350002811846215	0.0138	0.01107	48885	71087	53585.2
2715840	chr6	rs261953	30267662	T	C	0.761	0.767	0.989	-0.015895669405385	0.0106	0.1339	49683	72499	54604.19
2702215	chr6	rs3094631	30267748	G	A	0.121	0.121	1.0	0.0350968370374295	0.0138	0.011	48885	71087	53585.2
2704303	chr6	rs261952	30267807	A	G	0.761	0.767	0.989	-0.015895669405385	0.0106	0.1335	49683	72499	54604.19
2721884	chr6	rs7758503	30267886	C	T	0.86	0.866	0.943	-0.0278954863187535	0.013	0.03204	52875	76338	58093.14
2687938	chr6	rs116589735	30268123	G	A	0.976	0.974	0.868	0.0355987772398635	0.0312	0.2539	48499	70792	53251.58
2691937	chr6	rs261951	30268863	T	C	0.764	0.771	0.988	-0.0176040459483609	0.0107	0.09928	49683	72499	54604.19
2724064	chr6	rs116067381	30269114	A	C	0.982	0.981	0.916	0.052601937740197	0.0391	0.1782	40988	52948	43741.28
2696623	chr6	rs261950	30269561	A	T	0.713	0.721	0.988	-0.0140989243795016	0.01	0.1595	49683	72499	54604.19
2690709	chr6	rs59152891	30269923	C	T	0.982	0.982	0.922	0.0251998010217421	0.0392	0.5198	41672	56711	45101.83
2712937	chr6	rs261949	30270080	G	A	0.761	0.767	0.989	-0.015895669405385	0.0106	0.1351	49683	72499	54604.19
2704620	chr6	rs7770049	30270270	G	A	0.977	0.976	0.928	0.0666020156675811	0.0318	0.03642	47475	62829	50934.46
2700750	chr6	rs261948	30270609	C	T	0.764	0.771	0.988	-0.0176040459483609	0.0107	0.09992	49683	72499	54604.19
2696680	chr6	rs3800332	30270621	G	C	0.952	0.954	0.988	-0.0007002451143934	0.0213	0.972	49530	72258	54417.02
2722045	chr6	rs878898	30270684	T	C	0.86	0.867	0.943	-0.027998320426861	0.013	0.0314	52875	76338	58093.14
2726825	chr6	rs17194789	30271112	G	C	0.957	0.958	1.0	0.0	0.0225	0.9997	48885	71087	53585.2
2722900	chr6	rs261947	30271144	T	C	0.716	0.724	0.987	-0.0156010662286512	0.0101	0.1203	49683	72499	54604.19
2699942	chr6	rs261946	30271334	A	G	0.742	0.738	1.0	-0.0212951405401588	0.0103	0.03856	48885	71087	53585.2
2707939	chr6	rs4713310	30271792	G	A	0.952	0.954	0.988	-0.0012007205765188	0.0213	0.9561	49530	72258	54417.02
2705978	chr6	rs4713311	30272221	T	C	0.956	0.957	1.0	-0.0023026490626755	0.0222	0.9168	48885	71087	53585.2
2718823	chr6	rs261945	30272417	C	G	0.38	0.383	0.989	0.0327962744150825	0.0093	0.0004359	49683	72499	54604.19
2713942	chr6	rs261944	30272459	G	A	0.742	0.739	1.0	-0.0226035462098532	0.0103	0.02805	48885	71087	53585.2
2685153	chr6	rs2285798	30272621	A	C	0.825	0.83	1.0	-0.0388032003238938	0.0119	0.001155	49038	71328	53772.37
2719944	chr6	rs76665533	30273200	C	G	0.982	0.983	0.923	-0.0046005663955682	0.0374	0.9026	45353	64409	49379.39
2726878	chr6	rs261943	30273371	G	A	0.764	0.771	0.988	-0.0176040459483609	0.0107	0.09871	49683	72499	54604.19
2685884	chr6	rs75817914	30273939	C	T	0.952	0.954	0.988	-0.0010005003335835	0.0213	0.9634	49530	72258	54417.02
2698202	chr6	rs9380167	30274461	A	G	0.716	0.724	0.987	-0.0156010662286512	0.0101	0.1215	49683	72499	54604.19
2686593	chr6	rs12055553	30274728	G	A	0.716	0.724	0.987	-0.0156010662286512	0.0101	0.1215	49683	72499	54604.19
2727870	chr6	rs115787022	30274757	T	C	0.982	0.981	0.915	0.052696808999969	0.0391	0.177	40988	52948	43741.28
2690422	chr6	rs76195069	30274773	G	T	0.952	0.954	0.988	-0.0010005003335835	0.0213	0.9638	49530	72258	54417.02
2714882	chr6	rs28360019	30274883	G	C	0.954	0.954	0.938	0.0327962744150825	0.0219	0.1334	52483	74570	57431.5
2716430	chr6	rs9380168	30275124	T	G	0.764	0.771	0.988	-0.0176040459483609	0.0107	0.09989	49683	72499	54604.19
2727885	chr6	rs928822	30275246	G	T	0.403	0.405	0.988	0.0259990758686168	0.0092	0.004644	49683	72499	54604.19
2700753	chr6	rs142284909	30276419	G	T	0.957	0.958	1.0	-0.0003000450090019	0.0225	0.9894	48885	71087	53585.2
2723516	chr6	rs28360020	30276443	G	A	0.939	0.939	0.94	0.0382972099323441	0.0191	0.04447	52669	75499	57741.44
2699868	chr6	rs28360021	30276472	C	G	0.764	0.771	0.988	-0.0176040459483609	0.0107	0.09957	49683	72499	54604.19
2714317	chr6	rs111510206	30276623	G	A	0.952	0.954	0.988	-0.0010005003335835	0.0213	0.9635	49530	72258	54417.02
2724410	chr6	rs80118539	30276664	C	T	0.826	0.831	1.0	-0.0398016818829366	0.0119	0.0008635	49038	71328	53772.37
2698298	chr6	rs1264609	30276758	A	G	0.918	0.922	1.0	-0.0347985055426955	0.0167	0.03658	49038	71328	53772.37
2715022	chr6	rs1264608	30278112	C	T	0.922	0.926	0.999	-0.0394999521368577	0.017	0.02031	49038	71328	53772.37
2694136	chr6	rs112856958	30278310	C	T	0.976	0.975	0.97	-0.0391983134041576	0.0295	0.1836	48815	71017	53515.2
2689487	chr6	rs12192505	30278362	A	G	0.716	0.724	0.987	-0.0156010662286512	0.0101	0.1215	49683	72499	54604.19
2695362	chr6	rs112402312	30278380	T	C	0.956	0.957	1.0	-0.0026033858701149	0.0222	0.9074	48885	71087	53585.2
2689337	chr6	rs150757511	30278403	G	A	0.982	0.981	0.906	0.0565977011143899	0.041	0.1676	37469	48766	39924.23
2716233	chr6	rs112806540	30278697	C	A	0.957	0.958	1.0	0.0	0.0225	0.9985	48885	71087	53585.2
2720529	chr6	rs3094066	30278745	C	T	0.912	0.895	0.994	0.166302263655026	0.0154	4.4600000000000006e-27	49683	72499	54604.19
2694113	chr6	rs6913293	30278774	A	G	0.716	0.724	0.987	-0.0156010662286512	0.0101	0.121	49683	72499	54604.19
2716772	chr6	rs1268447	30279059	C	T	0.922	0.926	0.999	-0.0403950023610502	0.017	0.01777	49038	71328	53772.37
2728721	chr6	rs1264587	30279074	C	G	0.83	0.818	0.988	0.0826025055167839	0.0119	3.295e-12	49683	72499	54604.19
2693129	chr6	rs3130380	30279130	G	A	0.914	0.898	0.991	0.168501498193091	0.0156	3.866e-27	49683	72499	54604.19
2700982	chr6	rs117660163	30279181	T	C	0.983	0.983	0.913	0.0291023874205329	0.0407	0.4739	40816	55387	44113.86
2698442	chr6	rs28780096	30280125	A	C	0.936	0.94	0.934	-0.0193969096107316	0.0185	0.2951	53028	76579	58280.32
2708396	chr6	rs9295842	30280922	C	A	0.716	0.724	0.987	-0.0156010662286512	0.0101	0.1206	49683	72499	54604.19
2713188	chr6	rs1264586	30281143	A	C	0.922	0.926	0.999	-0.0403950023610502	0.017	0.01781	49038	71328	53772.37
2720098	chr6	rs9295843	30281234	T	A	0.764	0.771	0.988	-0.0176040459483609	0.0107	0.099	49683	72499	54604.19
2697394	chr6	rs79070413	30281336	G	T	0.956	0.957	1.0	-0.0027036515743148	0.0222	0.9036	48885	71087	53585.2
2701594	chr6	rs9295844	30281402	G	C	0.825	0.83	1.0	-0.0385953087593848	0.0119	0.00121	49038	71328	53772.37
2706988	chr6	rs111962699	30281560	T	C	0.957	0.958	1.0	-0.0003000450090019	0.0225	0.9889	48885	71087	53585.2
2724881	chr6	rs2285794	30281578	G	A	0.952	0.954	0.988	-0.001100605444033	0.0213	0.9602	49530	72258	54417.02
2690181	chr6	rs3094065	30282332	T	C	0.122	0.121	1.0	0.0353961009469877	0.0138	0.01034	48885	71087	53585.2
2685851	chr6	rs17188470	30282435	T	A	0.957	0.958	1.0	-0.0001000050003333	0.0225	0.9979	48885	71087	53585.2
2698961	chr6	rs9394001	30282644	T	A	0.764	0.771	0.988	-0.0176040459483609	0.0107	0.1003	49683	72499	54604.19
2712735	chr6	rs11970259	30282750	C	G	0.982	0.982	0.921	0.0260965047212743	0.0392	0.5048	41672	56711	45101.83
2707875	chr6	rs17472720	30283652	G	C	0.877	0.883	0.938	-0.0312017511432645	0.0138	0.02347	53028	76579	58280.32
2688874	chr6	rs6912495	30284051	G	C	0.764	0.771	0.988	-0.017502275136142	0.0107	0.1008	49683	72499	54604.19
2695982	chr6	rs6912771	30284375	C	A	0.716	0.724	0.987	-0.0154994990469515	0.0101	0.1227	49683	72499	54604.19
2704337	chr6	rs77886846	30284457	G	A	0.956	0.957	1.0	-0.0028039273327342	0.0223	0.8994	48885	71087	53585.2
2702649	chr6	rs78194719	30284651	C	T	0.956	0.957	1.0	-0.0026033858701149	0.0223	0.906	48885	71087	53585.2
2692680	chr6	rs79616822	30284920	A	C	0.952	0.954	0.988	-0.001100605444033	0.0213	0.9597	49530	72258	54417.02
2709972	chr6	rs9357097	30285121	C	T	0.737	0.746	0.985	-0.0164038098256767	0.0103	0.1119	49683	72499	54604.19
2689398	chr6	rs3094628	30285312	G	C	0.914	0.897	0.986	0.165997372693528	0.0156	1.992e-26	49683	72499	54604.19
2697352	chr6	rs1473102	30285405	C	A	0.764	0.771	0.988	-0.0174005146801673	0.0107	0.1026	49683	72499	54604.19
2716559	chr6	rs34171662	30285524	C	T	0.958	0.955	0.88	-0.0139975096438537	0.0236	0.5524	48885	71087	53585.2
2727732	chr6	rs1264585	30285650	T	A	0.742	0.739	1.0	-0.0229002198863326	0.0103	0.0264	48885	71087	53585.2
2702958	chr6	rs6924282	30285883	G	A	0.714	0.722	0.986	-0.0150019689183474	0.01	0.1364	49683	72499	54604.19
2701202	chr6	rs58226684	30285943	T	C	0.954	0.955	0.998	0.0004998750416509	0.0218	0.9829	48885	71087	53585.2
2697596	chr6	rs6924453	30285955	G	A	0.714	0.722	0.986	-0.0145960053074092	0.01	0.1469	49683	72499	54604.19
2685546	chr6	rs6904208	30286080	T	C	0.939	0.94	0.94	0.0381047060335456	0.0191	0.04586	52669	75499	57741.44
2698427	chr6	rs9357098	30286505	G	A	0.714	0.722	0.986	-0.0147989665120717	0.01	0.1394	49683	72499	54604.19
2690705	chr6	rs9366755	30286729	C	T	0.826	0.831	1.0	-0.0398016818829366	0.0119	0.0008595	49038	71328	53772.37
2706435	chr6	rs61017790	30287085	T	C	0.95	0.951	0.985	0.001099395443301	0.0209	0.9578	49530	72258	54417.02
2727262	chr6	rs59046803	30287126	C	T	0.95	0.951	0.985	0.0011992805754821	0.0209	0.9547	49530	72258	54417.02
2704384	chr6	rs56847466	30287169	T	C	0.95	0.951	0.985	0.001099395443301	0.0209	0.9584	49530	72258	54417.02
2708904	chr6	rs56725475	30287286	G	C	0.954	0.955	0.998	-0.0003000450090019	0.0218	0.9887	48885	71087	53585.2
2692606	chr6	rs6931387	30287517	C	G	0.714	0.722	0.986	-0.0150019689183474	0.01	0.1359	49683	72499	54604.19
2704010	chr6	rs9380172	30288031	A	C	0.714	0.722	0.986	-0.0150019689183474	0.01	0.1359	49683	72499	54604.19
2697868	chr6	rs73427516	30288120	C	T	0.977	0.976	0.928	0.0679016096105729	0.0318	0.03302	47475	62829	50934.46
2686719	chr6	rs9261655	30288283	G	C	0.906	0.907	0.961	-0.0264979913062283	0.0159	0.09538	48885	71087	53585.2
2700662	chr6	rs28360023	30288924	T	C	0.764	0.771	0.987	-0.0176040459483609	0.0107	0.09928	49683	72499	54604.19
2690110	chr6	rs75293100	30289237	C	G	0.95	0.951	0.985	0.0009995003330834	0.0209	0.9627	49530	72258	54417.02
2720263	chr6	rs6900042	30289271	C	T	0.714	0.722	0.986	-0.0150019689183474	0.01	0.1358	49683	72499	54604.19
2727016	chr6	rs112954624	30289706	C	T	0.955	0.956	0.998	0.0023971245997214	0.022	0.9139	48885	71087	53585.2
2705457	chr6	rs9368635	30290036	A	G	0.714	0.722	0.986	-0.0150019689183474	0.01	0.1354	49683	72499	54604.19
2726013	chr6	rs114674983	30290041	C	T	0.982	0.981	0.908	0.0535028515173065	0.0391	0.1705	40988	52948	43741.28
2685172	chr6	rs6906180	30290315	A	C	0.714	0.722	0.986	-0.0150019689183474	0.01	0.1363	49683	72499	54604.19
2692933	chr6	rs6906364	30290375	C	A	0.966	0.966	0.934	0.0463013553668425	0.026	0.07485	49513	71129	54398.94
2687083	chr6	rs6911349	30290635	G	A	0.966	0.966	0.933	0.0463968262292078	0.026	0.07451	49513	71129	54398.94
2719540	chr6	rs6912239	30291152	G	A	0.764	0.771	0.987	-0.017502275136142	0.0107	0.1006	49683	72499	54604.19
2716581	chr6	rs12174823	30292083	T	C	0.847	0.853	1.0	-0.0453949344903922	0.0126	0.0003215	49038	71328	53772.37
2693518	chr6	rs28360024	30292147	C	T	0.939	0.939	0.94	0.0382972099323441	0.0191	0.04447	52669	75499	57741.44
2719700	chr6	rs116119686	30292173	T	G	0.982	0.981	0.915	0.0517002115855168	0.0391	0.1862	40988	52948	43741.28
2686824	chr6	rs4711213	30292336	C	T	0.714	0.722	0.986	-0.0149004625639624	0.01	0.1376	49683	72499	54604.19
2727901	chr6	rs4713314	30292569	G	A	0.954	0.955	0.997	0.0	0.0218	0.9998	48885	71087	53585.2
2714867	chr6	rs17194824	30293186	G	A	0.954	0.954	0.937	0.0333960906184285	0.0219	0.1275	52483	74570	57431.5
2722894	chr6	rs1264583	30293483	C	T	0.922	0.926	0.998	-0.0406032684425478	0.017	0.01716	49038	71328	53772.37
2703254	chr6	rs17188484	30293585	G	T	0.877	0.882	0.938	-0.0305004454483837	0.0137	0.02656	53028	76579	58280.32
2693548	chr6	rs17188491	30293592	C	T	0.982	0.983	0.922	-0.0042992284528324	0.0375	0.9079	45353	64409	49379.39
2709479	chr6	rs28360028	30293789	C	T	0.954	0.954	0.937	0.0335024720540013	0.0219	0.1261	52483	74570	57431.5
2706102	chr6	rs114052920	30294198	A	C	0.975	0.974	0.925	0.0551981604647623	0.031	0.07506	47475	62829	50934.46
2725117	chr6	rs1264582	30294590	G	A	0.918	0.922	0.999	-0.0350988198393953	0.0167	0.03534	49038	71328	53772.37
2723805	chr6	rs1110464	30296071	C	T	0.423	0.425	0.984	0.0320992618599997	0.0092	0.0004757	49683	72499	54604.19
2695501	chr6	rs3094064	30296253	G	A	0.912	0.895	0.994	0.166497006446983	0.0154	3.708e-27	49683	72499	54604.19
2712664	chr6	rs1264581	30297505	C	T	0.918	0.922	0.998	-0.0350988198393953	0.0167	0.03529	49038	71328	53772.37
2697681	chr6	rs2057727	30297529	T	C	0.756	0.763	0.939	-0.0181028726978536	0.0105	0.08527	53028	76579	58280.32
2710905	chr6	rs17194845	30297730	A	G	0.982	0.981	0.915	0.0511967897311259	0.0391	0.1902	40988	52948	43741.28
2690185	chr6	rs147777947	30298831	G	A	0.986	0.987	0.909	-0.0606952493104976	0.0445	0.1726	42995	61848	47039.43
2686520	chr6	rs7763488	30298854	C	T	0.939	0.939	0.939	0.0387975467079122	0.0191	0.04172	52669	75499	57741.44
2696000	chr6	rs3094067	30299245	T	G	0.915	0.898	0.992	0.169801844572386	0.0156	1.766e-27	49683	72499	54604.19
2716069	chr6	rs141868366	30300840	G	A	0.982	0.981	0.903	0.0608975257512388	0.0414	0.1412	36404	47597	38809.65
2713172	chr6	rs2394780	30301203	C	T	0.762	0.769	0.987	-0.0194988734340555	0.0107	0.06749	49683	72499	54604.19
2694775	chr6	rs1264580	30301230	G	A	0.897	0.901	0.936	-0.0111013930711739	0.0149	0.4592	53028	76579	58280.32
2700670	chr6	rs9391762	30301345	A	G	0.847	0.853	1.0	-0.0454995840713661	0.0126	0.0003085	49038	71328	53772.37
2724858	chr6	rs181269032	30301518	C	T	0.985	0.983	0.937	-0.0484027392281675	0.0414	0.2424	38552	57932	42913.53
2722614	chr6	rs144306070	30301535	C	T	0.982	0.981	0.903	0.0608975257512388	0.0414	0.1415	36404	47597	38809.65
2708879	chr6	rs17194852	30301593	A	G	0.958	0.959	0.996	0.003902375817241	0.0228	0.8624	48885	71087	53585.2
2702773	chr6	rs12663184	30301600	C	T	0.878	0.883	0.938	-0.0299026613543135	0.0138	0.03003	53028	76579	58280.32
2706283	chr6	rs17188526	30301984	C	G	0.982	0.981	0.914	0.0509022179271191	0.0391	0.193	40988	52948	43741.28
2691948	chr6	rs117495548	30302256	A	G	0.978	0.978	0.995	-0.0112025145079934	0.0315	0.722	47331	69812	52184.84
2699011	chr6	rs3778624	30302600	T	G	0.758	0.765	0.987	-0.019294956182969	0.0106	0.06855	49683	72499	54604.19
2727661	chr6	rs1264579	30303208	C	G	0.897	0.901	0.935	-0.0110002818588653	0.0149	0.4619	53028	76579	58280.32
2710018	chr6	rs28780098	30303368	G	T	0.936	0.939	0.936	-0.019203206984436	0.0184	0.299	53028	76579	58280.32
2689556	chr6	rs9394002	30304293	G	A	0.825	0.83	1.0	-0.0414993071780289	0.0119	0.000491	49038	71328	53772.37
2705223	chr6	rs7767653	30304816	G	A	0.939	0.939	0.939	0.0389995348490096	0.0191	0.04078	52669	75499	57741.44
2692057	chr6	rs115544616	30304818	G	A	0.982	0.979	0.883	0.0680978043671968	0.0373	0.06761	42149	62832	46792.94
2695959	chr6	rs7767817	30304953	G	C	0.763	0.77	0.987	-0.0191012733024012	0.0107	0.07399	49683	72499	54604.19
2722518	chr6	rs75361283	30305448	G	A	0.982	0.983	0.921	-0.0076995657264405	0.0374	0.8373	45353	64409	49379.39
2724252	chr6	rs9261659	30305953	A	G	0.905	0.906	0.972	-0.0267958227871631	0.0157	0.08816	48885	71087	53585.2
2692714	chr6	rs3129837	30306306	A	G	0.87	0.854	0.992	0.123800450203952	0.0131	3.9650000000000004e-21	49683	72499	54604.19
2709950	chr6	rs3129838	30306553	G	A	0.121	0.121	1.0	0.0368043345220483	0.0138	0.007723	48885	71087	53585.2
2701534	chr6	rs3129839	30306931	C	G	0.922	0.926	0.996	-0.0401035026973339	0.0171	0.01889	49038	71328	53772.37
2721280	chr6	rs7452694	30307020	T	C	0.758	0.765	0.986	-0.0188974371044634	0.0106	0.07394	49683	72499	54604.19
2725513	chr6	rs3129840	30307342	G	C	0.87	0.854	0.991	0.123499995985613	0.0131	5.263e-21	49683	72499	54604.19
2717227	chr6	rs3778626	30308916	C	T	0.823	0.829	1.0	-0.0409990935346932	0.0119	0.0005563	49038	71328	53772.37
2702112	chr6	rs9380173	30309105	G	A	0.847	0.853	1.0	-0.0456984484517478	0.0126	0.0002947	49038	71328	53772.37
2707996	chr6	rs2074474	30309508	T	C	0.763	0.769	0.986	-0.019294956182969	0.0107	0.07026	49683	72499	54604.19
2686372	chr6	rs111893696	30310294	A	G	0.972	0.972	0.968	0.0118001041157506	0.0278	0.6715	48816	70811	53474.8
2722170	chr6	rs2240058	30310500	T	C	0.847	0.853	1.0	-0.0456984484517478	0.0126	0.0002944	49038	71328	53772.37
2713490	chr6	rs6931763	30311932	A	C	0.858	0.865	0.941	-0.0275048131221902	0.013	0.03361	52875	76338	58093.14
2709462	chr6	rs3132650	30312176	A	G	0.87	0.854	0.99	0.123800450203952	0.0131	4.365e-21	49683	72499	54604.19
2698052	chr6	rs1003822	30312881	C	T	0.897	0.901	0.933	-0.0108991808690006	0.015	0.4646	53028	76579	58280.32
2707303	chr6	rs45626136	30313029	C	T	0.954	0.955	0.92	-0.0447986409079867	0.022	0.0413	52875	76338	58093.14
2710750	chr6	rs5030611	30313227	G	A	0.823	0.829	1.0	-0.0411032840784537	0.0119	0.0005565	49038	71328	53772.37
2720629	chr6	rs11967	30313268	G	A	0.742	0.739	0.999	-0.0227979086760041	0.0103	0.02738	48885	71087	53585.2
2689193	chr6	rs6986	30313340	G	C	0.757	0.768	0.935	-0.0222047099881925	0.0106	0.03584	53028	76579	58280.32
2699997	chr6	rs62407528	30313440	C	T	0.948	0.951	0.909	-0.0638027918527484	0.0208	0.002173	53028	76579	58280.32
2685977	chr6	rs17194859	30314060	T	G	0.964	0.964	0.989	0.0061013488579762	0.0244	0.8033	48885	71087	53585.2
2697775	chr6	rs2844749	30314116	G	A	0.742	0.739	0.998	-0.0227979086760041	0.0103	0.02735	48885	71087	53585.2
2698045	chr6	rs28360031	30314379	A	G	0.966	0.966	0.93	0.0450020459197846	0.0262	0.08566	49105	70696	53978.81
2697278	chr6	rs1060065	30314566	T	G	0.763	0.77	0.984	-0.0198048272985997	0.0107	0.06338	49683	72499	54604.19
2700000	chr6	rs974963	30314567	C	A	0.763	0.77	0.984	-0.0198966317144566	0.0107	0.06319	49683	72499	54604.19
2701291	chr6	rs1060068	30314598	C	T	0.939	0.939	0.936	0.0387975467079122	0.0191	0.04218	52669	75499	57741.44
2693542	chr6	rs974962	30314607	A	G	0.846	0.852	0.998	-0.0460020545617973	0.0126	0.0002585	49038	71328	53772.37
2724523	chr6	rs974961	30315011	T	A	0.742	0.739	0.998	-0.023002541565316	0.0103	0.02641	48885	71087	53585.2
2712509	chr6	rs9394003	30315210	A	G	0.759	0.766	0.985	-0.0194988734340555	0.0106	0.06701	49683	72499	54604.19
2689911	chr6	rs28360032	30315454	T	C	0.939	0.939	0.936	0.0385955177593629	0.0191	0.04343	52669	75499	57741.44
2718480	chr6	rs62407529	30315698	C	T	0.948	0.951	0.908	-0.0657018642254792	0.0208	0.001629	53028	76579	58280.32
2708216	chr6	rs116156777	30315791	G	A	0.982	0.983	0.92	-0.0071958279818024	0.0375	0.8479	45353	64409	49379.39
2690268	chr6	rs112118706	30315979	C	G	0.964	0.964	0.986	0.0081963182244858	0.0246	0.7376	48885	71087	53585.2
2711963	chr6	rs115013107	30316153	G	A	0.985	0.985	0.915	-0.0226035462098532	0.0412	0.5831	43464	62141	47433.87
2700908	chr6	rs73427550	30316676	C	T	0.977	0.976	0.923	0.0686021284901822	0.0319	0.03173	47475	62829	50934.46
2710804	chr6	rs9380174	30316739	C	T	0.763	0.77	0.984	-0.0198966317144566	0.0107	0.06258	49683	72499	54604.19
2694270	chr6	rs60744323	30316790	T	G	0.982	0.981	0.912	0.0489996660319079	0.0391	0.2107	40988	52948	43741.28
2712552	chr6	rs114379727	30316917	G	A	0.986	0.987	0.942	-0.0759959070279224	0.0469	0.1048	37410	55613	41164.07
2692683	chr6	rs34266569	30316980	A	C	0.958	0.956	0.874	-0.0152050125429676	0.0237	0.5218	48885	71087	53585.2
2714421	chr6	rs111552148	30317398	A	G	0.958	0.959	0.986	0.0044003044444822	0.023	0.8475	48885	71087	53585.2
2707134	chr6	rs73427555	30317577	T	C	0.977	0.976	0.924	0.0677988255644351	0.0319	0.03349	47475	62829	50934.46
2706704	chr6	rs114212377	30317683	T	C	0.982	0.981	0.911	0.0473987203698754	0.0391	0.226	40988	52948	43741.28
2702069	chr6	rs114965506	30317776	C	T	0.964	0.965	0.982	0.0037031349243813	0.0247	0.8795	48885	71087	53585.2
2727042	chr6	rs1119333	30317966	T	A	0.982	0.983	0.918	-0.008395140788382	0.0375	0.8224	45353	64409	49379.39
2706646	chr6	rs3130355	30318327	G	A	0.915	0.898	0.988	0.169303859712651	0.0157	3.1900000000000004e-27	49683	72499	54604.19
2724795	chr6	rs3130364	30319154	A	T	0.912	0.896	0.986	0.167097929855798	0.0155	4.181e-27	49683	72499	54604.19
2728393	chr6	rs28360034	30319525	T	G	0.94	0.94	0.936	0.0535976373487916	0.0191	0.005067	52669	75499	57741.44
2716114	chr6	rs28360035	30319538	C	T	0.94	0.94	0.934	0.0533037720223111	0.0192	0.005382	52669	75499	57741.44
2694431	chr6	rs6905389	30319930	C	A	0.923	0.924	0.944	0.0495993604912842	0.0169	0.003397	53028	76579	58280.32
2695565	chr6	rs114611882	30320209	G	A	0.964	0.965	0.945	-0.0274020297483382	0.0252	0.277	48885	71087	53585.2
2722172	chr6	rs3132649	30321057	G	A	0.897	0.881	0.991	0.14960034272844	0.0145	4.727e-25	49683	72499	54604.19
2725211	chr6	rs3094061	30321189	A	C	0.897	0.881	0.992	0.149204180331127	0.0145	6.173e-25	49683	72499	54604.19
2722864	chr6	rs3130374	30321336	C	T	0.897	0.881	0.991	0.149100807802285	0.0145	6.48e-25	49683	72499	54604.19
2727118	chr6	rs984802	30321361	G	T	0.762	0.768	0.999	-0.0302015087331214	0.0106	0.004548	48885	71087	53585.2
2713230	chr6	rs3094627	30321482	T	C	0.897	0.881	0.991	0.148997424586458	0.0145	7.232000000000001e-25	49683	72499	54604.19
2708444	chr6	rs116369048	30321674	T	C	0.984	0.984	0.933	0.0192044091837133	0.0386	0.6183	46681	65627	50584.82
2684944	chr6	rs3130375	30321732	C	A	0.897	0.881	0.991	0.149100807802285	0.0145	6.616000000000001e-25	49683	72499	54604.19
2685819	chr6	rs3130376	30323109	G	A	0.897	0.882	0.981	0.149703663634656	0.0146	8.41e-25	49683	72499	54604.19
2693210	chr6	rs3094060	30323110	A	C	0.897	0.882	0.981	0.149497011145911	0.0146	9.28e-25	49683	72499	54604.19
2709208	chr6	rs3130377	30323393	C	T	0.913	0.897	0.992	0.16530255162436	0.0155	1.953e-26	49683	72499	54604.19
2686661	chr6	rs3094626	30323623	T	C	0.623	0.614	0.987	0.047598978799279	0.0093	2.764e-07	49530	72258	54417.02
2692510	chr6	rs3130378	30323895	T	A	0.216	0.213	0.989	0.0111970780932162	0.0109	0.3042	49530	72258	54417.02
2714582	chr6	rs77599976	30324079	C	T	0.875	0.875	0.987	-0.0130953713122409	0.0138	0.3411	48885	71087	53585.2
2726494	chr6	rs58375258	30325137	G	C	0.944	0.947	0.934	-0.0548997899816623	0.02	0.005967	52875	76338	58093.14
2702727	chr6	rs9368637	30325341	C	G	0.742	0.748	0.983	-0.0248051189189711	0.0103	0.01658	49530	72258	54417.02
2694940	chr6	rs3130379	30325531	T	C	0.218	0.216	1.0	0.0086028888072678	0.0109	0.4311	48885	71087	53585.2
2728507	chr6	rs3094625	30326804	T	A	0.913	0.896	0.991	0.165200829985537	0.0155	1.851e-26	49683	72499	54604.19
2726719	chr6	rs3094624	30326809	T	A	0.913	0.897	0.988	0.164403652291432	0.0156	4.1430000000000006e-26	49683	72499	54604.19
2707024	chr6	rs3094059	30327194	G	A	0.913	0.896	0.991	0.164802320575017	0.0155	2.355e-26	49683	72499	54604.19
2728821	chr6	rs3094058	30327196	G	A	0.913	0.897	0.988	0.164700548036552	0.0156	3.3870000000000005e-26	49683	72499	54604.19
2696944	chr6	rs114691335	30327459	A	G	0.981	0.978	0.885	0.0584009748744768	0.0364	0.1081	41845	62398	46408.85
2725715	chr6	rs2523726	30327753	G	A	0.856	0.863	0.999	-0.0431998193062192	0.013	0.0008592	49038	71328	53772.37
2709731	chr6	rs3130350	30327839	G	T	0.913	0.897	0.993	0.164598765139384	0.0155	2.8410000000000005e-26	49683	72499	54604.19
2711028	chr6	rs3094622	30327952	A	G	0.907	0.891	0.99	0.157396833934745	0.0151	2.218e-25	49683	72499	54604.19
2722302	chr6	rs3130351	30328192	C	T	0.913	0.897	0.992	0.166200643662899	0.0155	1.023e-26	49683	72499	54604.19
2719340	chr6	rs3130352	30328357	C	T	0.913	0.897	0.992	0.165200829985537	0.0155	2.106e-26	49683	72499	54604.19
2713644	chr6	rs73726882	30328481	A	G	0.742	0.748	0.984	-0.0248051189189711	0.0103	0.01652	49530	72258	54417.02
2697835	chr6	rs68075040	30328659	C	T	0.724	0.73	0.986	-0.0176956485356892	0.0101	0.07952	49530	72258	54417.02
2708654	chr6	rs3094621	30328753	T	C	0.907	0.891	0.991	0.157396833934745	0.0151	2.122e-25	49683	72499	54604.19
2720555	chr6	rs116470386	30329195	C	T	0.983	0.984	0.881	-0.0306963490025976	0.0459	0.504	34218	43591	36385.3
2719827	chr6	rs76231927	30329431	A	G	0.979	0.979	0.915	0.0815984200022575	0.0353	0.0206	44626	58032	47648.29
2716973	chr6	rs3094620	30329926	A	T	0.913	0.897	0.992	0.165099097998369	0.0155	2.25e-26	49683	72499	54604.19
2722043	chr6	rs3094057	30329966	G	A	0.913	0.897	0.992	0.164700548036552	0.0155	2.784e-26	49683	72499	54604.19
2721841	chr6	rs3094056	30330071	G	A	0.913	0.897	0.992	0.165099097998369	0.0155	2.211e-26	49683	72499	54604.19
2723708	chr6	rs2251765	30330341	G	T	0.856	0.863	1.0	-0.0428970626523952	0.013	0.0009451	49038	71328	53772.37
2697660	chr6	rs3132648	30330392	C	G	0.913	0.897	0.992	0.165200829985537	0.0155	2.16e-26	49683	72499	54604.19
2720019	chr6	rs72844609	30330646	T	C	0.941	0.944	0.938	-0.0521041493573948	0.0193	0.007078	53028	76579	58280.32
2725614	chr6	rs3132647	30330737	A	G	0.913	0.897	0.992	0.165200829985537	0.0155	2.12e-26	49683	72499	54604.19
2719289	chr6	rs2158286	30330994	T	A	0.856	0.863	1.0	-0.0419997711602818	0.0129	0.001161	49038	71328	53772.37
2710179	chr6	rs2158285	30331027	A	G	0.855	0.862	1.0	-0.0428970626523952	0.0129	0.0008932	49038	71328	53772.37
2704427	chr6	rs3130353	30331216	A	T	0.913	0.897	0.992	0.16530255162436	0.0155	1.948e-26	49683	72499	54604.19
2713375	chr6	rs3094055	30332146	C	G	0.212	0.209	1.01	0.0111970780932162	0.011	0.3075	48885	71087	53585.2
2705117	chr6	rs1012411	30332555	T	G	0.691	0.685	0.987	0.0277027118389473	0.0097	0.00434	49683	72499	54604.19
2702311	chr6	rs56218100	30333136	G	C	0.941	0.944	0.939	-0.050798679887367	0.0194	0.008618	53028	76579	58280.32
2700327	chr6	rs145716652	30333300	C	G	0.981	0.981	0.911	-0.128094769307676	0.0361	0.0003837	46564	67838	51306.51
2692240	chr6	rs55989995	30333380	C	T	0.941	0.944	0.939	-0.050798679887367	0.0194	0.008686	53028	76579	58280.32
2719438	chr6	rs3094054	30333505	G	T	0.913	0.897	0.991	0.163096262808822	0.0155	8.13e-26	49683	72499	54604.19
2715256	chr6	rs77207841	30333670	C	T	0.874	0.875	0.987	-0.0138048499765589	0.0138	0.3142	48885	71087	53585.2
2708811	chr6	rs2022082	30333820	T	C	0.741	0.747	0.985	-0.0252972953741621	0.0103	0.01451	49530	72258	54417.02
2708991	chr6	rs2040450	30334339	C	T	0.856	0.863	1.0	-0.0437951599996715	0.013	0.0007228	49038	71328	53772.37
2703805	chr6	rs886390	30334994	C	A	0.807	0.803	1.0	-0.0059979518036359	0.0114	0.5958	48885	71087	53585.2
2709556	chr6	rs60785820	30334999	G	A	0.979	0.979	0.916	0.0801965419942766	0.0352	0.02282	44626	58032	47648.29
2695778	chr6	rs2057726	30335350	C	T	0.123	0.123	0.999	0.0058031292269501	0.0138	0.6752	48885	71087	53585.2
2708646	chr6	rs3129808	30335554	G	T	0.216	0.213	0.991	0.0110981866660334	0.0109	0.3093	49530	72258	54417.02
2708168	chr6	rs3129809	30335621	A	G	0.903	0.886	0.992	0.154196393068106	0.0148	2.25e-25	49683	72499	54604.19
2713902	chr6	rs111900590	30335951	T	C	0.941	0.944	0.94	-0.050504132173768	0.0193	0.008952	53028	76579	58280.32
2728253	chr6	rs2516692	30336028	C	T	0.856	0.863	1.0	-0.0437011352710986	0.013	0.0007343	49038	71328	53772.37
2713794	chr6	rs7773677	30336424	C	G	0.718	0.725	0.988	-0.0176040459483609	0.01	0.08066	49530	72258	54417.02
2695585	chr6	rs7773688	30336434	C	T	0.717	0.724	0.988	-0.0169020380753563	0.01	0.09226	49530	72258	54417.02
2688828	chr6	rs112702727	30336441	T	C	0.957	0.958	0.925	-0.0566973436785452	0.0239	0.01782	46985	66662	50986.59
2704539	chr6	rs3130356	30336663	T	C	0.913	0.897	0.992	0.164904082756886	0.0155	2.522e-26	49683	72499	54604.19
2711371	chr6	rs6457209	30336718	C	A	0.717	0.724	0.988	-0.0169020380753563	0.01	0.09191	49530	72258	54417.02
2692235	chr6	rs3129810	30337141	G	T	0.913	0.897	0.992	0.164997355660751	0.0155	2.4130000000000003e-26	49683	72499	54604.19
2711341	chr6	rs2022081	30337296	C	T	0.82	0.815	0.999	-0.0051029981759033	0.0117	0.6609	48885	71087	53585.2
2720393	chr6	rs2022079	30337738	C	T	0.723	0.73	0.987	-0.0178992398878318	0.0101	0.07639	49530	72258	54417.02
2699733	chr6	rs3129811	30337916	G	A	0.216	0.213	0.991	0.0110981866660334	0.0109	0.309	49530	72258	54417.02
2707637	chr6	rs3129812	30337974	G	A	0.914	0.898	0.992	0.163996337592772	0.0156	8.102000000000001e-26	49683	72499	54604.19
2714343	chr6	rs2844748	30338138	A	T	0.847	0.854	1.0	-0.0478046499481398	0.0126	0.000155	49038	71328	53772.37
2686512	chr6	rs3129813	30338247	G	A	0.62	0.611	0.987	0.0473987203698754	0.0092	3.037e-07	49530	72258	54417.02
2686198	chr6	rs3130357	30338248	A	G	0.62	0.611	0.987	0.0473987203698754	0.0092	3.043e-07	49530	72258	54417.02
2721301	chr6	rs2523725	30338310	G	T	0.856	0.863	1.0	-0.0437011352710986	0.013	0.0007442	49038	71328	53772.37
2687060	chr6	rs9295846	30338324	T	C	0.717	0.724	0.988	-0.0170037478161859	0.01	0.08979	49530	72258	54417.02
2702008	chr6	rs3130358	30338583	C	G	0.562	0.555	0.988	0.0355022698424966	0.0091	8.797e-05	49530	72258	54417.02
2717398	chr6	rs3130359	30338658	A	G	0.561	0.555	0.988	0.0350968370374295	0.0091	0.0001055	49530	72258	54417.02
2709460	chr6	rs113522597	30339213	T	A	0.941	0.944	0.94	-0.050798679887367	0.0193	0.008514	53028	76579	58280.32
2699600	chr6	rs112764132	30339245	G	A	0.941	0.944	0.94	-0.050903896528528	0.0193	0.008438	53028	76579	58280.32
2685547	chr6	rs17839997	30339293	A	C	0.941	0.944	0.94	-0.050903896528528	0.0193	0.008416	53028	76579	58280.32
2700130	chr6	rs2523724	30339303	G	A	0.843	0.851	1.0	-0.0469029460862576	0.0125	0.0001715	49038	71328	53772.37
2715530	chr6	rs112352548	30339549	T	G	0.941	0.943	0.94	-0.0511038386512114	0.0193	0.008125	53028	76579	58280.32
2716349	chr6	rs3130361	30339564	A	G	0.216	0.213	0.991	0.0114047182634362	0.0109	0.2987	49530	72258	54417.02
2685635	chr6	rs2844747	30339593	T	C	0.427	0.414	0.99	0.043203157300648	0.0091	2.043e-06	49530	72258	54417.02
2708162	chr6	rs2844746	30339602	T	C	0.368	0.358	1.0	0.0341018649449722	0.0093	0.0002604	49038	71328	53772.37
2713130	chr6	rs72849712	30339864	C	G	0.941	0.943	0.94	-0.0501991563328521	0.0193	0.009409	53028	76579	58280.32
2686924	chr6	rs3132644	30340086	T	C	0.562	0.555	0.988	0.0352030377085245	0.0091	0.0001028	49530	72258	54417.02
2725320	chr6	rs3132643	30340145	C	T	0.562	0.555	0.987	0.0352030377085245	0.0091	0.0001022	49530	72258	54417.02
2701067	chr6	rs3132642	30340172	T	C	0.562	0.555	0.988	0.0352030377085245	0.0091	0.0001036	49530	72258	54417.02
2715823	chr6	rs3132641	30340251	C	T	0.562	0.555	0.988	0.0352030377085245	0.0091	0.0001012	49530	72258	54417.02
2691118	chr6	rs116444887	30340290	G	A	0.941	0.943	0.94	-0.050798679887367	0.0193	0.008626	53028	76579	58280.32
2696954	chr6	rs9295847	30340291	T	C	0.717	0.724	0.988	-0.0168003386783461	0.01	0.09478	49530	72258	54417.02
2709107	chr6	rs3130362	30340397	A	G	0.562	0.555	0.988	0.0352030377085245	0.0091	0.0001032	49530	72258	54417.02
2690399	chr6	rs3129814	30340411	G	A	0.562	0.555	0.988	0.0352030377085245	0.0091	0.0001038	49530	72258	54417.02
2697199	chr6	rs118161428	30340414	C	G	0.98	0.979	0.914	0.0883038746878331	0.0361	0.01439	44626	58032	47648.29
2721958	chr6	rs3132640	30340469	C	T	0.562	0.555	0.988	0.0352030377085245	0.0091	0.0001025	49530	72258	54417.02
2724636	chr6	rs3129815	30340528	G	A	0.913	0.897	0.992	0.164997355660751	0.0155	2.511e-26	49683	72499	54604.19
2704873	chr6	rs73429607	30340626	G	A	0.979	0.979	0.916	0.0805010641506168	0.0352	0.02237	44626	58032	47648.29
2711259	chr6	rs3132639	30340803	A	C	0.56	0.553	0.988	0.0349037160078804	0.0091	0.0001179	49530	72258	54417.02
2694896	chr6	rs3130363	30340827	A	G	0.903	0.886	0.992	0.153999239789366	0.0148	2.58e-25	49683	72499	54604.19
2706788	chr6	rs3129816	30341068	G	A	0.562	0.555	0.988	0.0352030377085245	0.0091	0.0001002	49530	72258	54417.02
2694566	chr6	rs56171231	30341092	G	A	0.941	0.944	0.94	-0.050798679887367	0.0193	0.008618	53028	76579	58280.32
2715321	chr6	rs3130365	30341390	A	G	0.913	0.897	0.992	0.164997355660751	0.0155	2.405e-26	49683	72499	54604.19
2716912	chr6	rs3130366	30341424	A	G	0.561	0.555	0.988	0.0352030377085245	0.0091	0.0001003	49530	72258	54417.02
2705085	chr6	rs3132638	30341471	T	C	0.903	0.886	0.992	0.153896361776878	0.0148	2.6470000000000003e-25	49683	72499	54604.19
2712264	chr6	rs1419654	30341790	C	T	0.561	0.555	0.988	0.0352030377085245	0.0091	0.0001007	49530	72258	54417.02
2709371	chr6	rs2516691	30341985	A	G	0.847	0.855	1.0	-0.0478046499481398	0.0126	0.000153	49038	71328	53772.37
2720210	chr6	rs115937691	30342058	A	G	0.944	0.947	0.939	-0.0575020022714588	0.0198	0.003755	53028	76579	58280.32
2686329	chr6	rs3130368	30342190	A	G	0.561	0.555	0.989	0.0352030377085245	0.0091	0.0001011	49530	72258	54417.02
2699103	chr6	rs3132636	30342512	T	G	0.56	0.553	0.989	0.0347974835421732	0.0091	0.0001192	49530	72258	54417.02
2698128	chr6	rs7772240	30342682	G	A	0.982	0.983	0.917	-0.0197028322758684	0.0374	0.5974	45294	64166	49284.44
2692393	chr6	rs3129817	30342753	G	A	0.898	0.882	0.991	0.150202897579161	0.0145	4.596e-25	49683	72499	54604.19
2686542	chr6	rs7771988	30342757	A	G	0.941	0.943	0.94	-0.0507039943747058	0.0193	0.008637	53028	76579	58280.32
2684594	chr6	rs3129818	30342966	G	T	0.903	0.886	0.992	0.153699149331277	0.0148	2.98e-25	49683	72499	54604.19
2693962	chr6	rs3132635	30343183	C	T	0.561	0.555	0.989	0.0350968370374295	0.0091	0.0001058	49530	72258	54417.02
2702074	chr6	rs3129819	30343251	G	C	0.561	0.555	0.989	0.0350968370374295	0.0091	0.0001051	49530	72258	54417.02
2716854	chr6	rs3132634	30343272	A	C	0.909	0.893	0.992	0.159300255118431	0.0152	1.372e-25	49683	72499	54604.19
2722946	chr6	rs3129820	30343569	G	A	0.903	0.886	0.992	0.153699149331277	0.0148	3.08e-25	49683	72499	54604.19
2722442	chr6	rs2844745	30343703	C	T	0.409	0.41	1.0	0.0107025231331357	0.0091	0.2408	48885	71087	53585.2
2703365	chr6	rs3130369	30343983	A	G	0.562	0.555	0.989	0.0350968370374295	0.0091	0.0001045	49530	72258	54417.02
2726085	chr6	rs3129821	30344038	G	A	0.903	0.886	0.992	0.153802047633545	0.0148	2.9650000000000003e-25	49683	72499	54604.19
2711785	chr6	rs3132633	30344166	C	A	0.562	0.555	0.987	0.0352030377085245	0.0091	0.0001035	49530	72258	54417.02
2688265	chr6	rs3094063	30344281	C	T	0.0869	0.0869	0.993	0.0280041964095973	0.0161	0.08173	48885	71087	53585.2
2688921	chr6	rs2105963	30344290	A	G	0.856	0.863	0.999	-0.0440981887217984	0.013	0.0006743	49038	71328	53772.37
2722852	chr6	rs3132632	30344462	A	T	0.562	0.555	0.989	0.0353961009469877	0.0091	9.73e-05	49294	72025	54182.53
2709182	chr6	rs3132631	30344645	C	T	0.903	0.886	0.992	0.153802047633545	0.0148	2.908e-25	49683	72499	54604.19
2687907	chr6	rs3094062	30344690	G	A	0.562	0.555	0.988	0.0350002811846215	0.0091	0.0001125	49530	72258	54417.02
2725555	chr6	rs3132630	30345118	C	T	0.903	0.886	0.992	0.153802047633545	0.0148	2.948e-25	49683	72499	54604.19
2714124	chr6	rs1419653	30345139	C	T	0.562	0.555	0.988	0.0350002811846215	0.0091	0.0001139	49530	72258	54417.02
2711766	chr6	rs3130370	30345294	A	G	0.903	0.886	0.992	0.153802047633545	0.0148	2.9630000000000003e-25	49683	72499	54604.19
2690673	chr6	rs1419652	30345352	C	T	0.562	0.555	0.988	0.0349037160078804	0.0091	0.0001172	49530	72258	54417.02
2690442	chr6	rs1419651	30345428	C	A	0.758	0.763	0.997	-0.0257999754904126	0.0106	0.0149	48885	71087	53585.2
2701107	chr6	rs9391680	30345566	G	A	0.723	0.73	0.987	-0.0165969709073694	0.0101	0.1008	49530	72258	54417.02
2684614	chr6	rs112914356	30345573	C	T	0.941	0.943	0.939	-0.0529051189949894	0.0193	0.006209	53028	76579	58280.32
2707746	chr6	rs2524212	30345871	T	G	0.416	0.409	0.973	0.0273038345273452	0.0093	0.003286	48885	71087	53585.2
2714722	chr6	rs9295848	30345969	G	A	0.723	0.73	0.987	-0.0164953025291975	0.0101	0.1021	49530	72258	54417.02
2725696	chr6	rs3130372	30346009	A	G	0.903	0.886	0.992	0.153802047633545	0.0148	2.9820000000000003e-25	49683	72499	54604.19
2712540	chr6	rs111653811	30346031	G	C	0.941	0.944	0.939	-0.0527048164320283	0.0193	0.006385	53028	76579	58280.32
2727421	chr6	rs3132629	30346093	C	A	0.561	0.554	0.987	0.0349037160078804	0.0091	0.0001149	49530	72258	54417.02
2699660	chr6	rs9295849	30346125	G	A	0.723	0.73	0.987	-0.0165969709073694	0.0101	0.1001	49530	72258	54417.02
2707376	chr6	rs3130373	30346139	A	G	0.561	0.554	0.987	0.0347974835421732	0.0091	0.0001209	49530	72258	54417.02
2696577	chr6	rs3129822	30346208	G	T	0.903	0.886	0.992	0.153802047633545	0.0148	2.995e-25	49683	72499	54604.19
2701113	chr6	rs3132628	30346618	C	T	0.561	0.554	0.987	0.0349037160078804	0.0091	0.0001203	49530	72258	54417.02
2718589	chr6	rs3132627	30346760	T	A	0.914	0.898	0.993	0.163597347795675	0.0156	9.986e-26	49683	72499	54604.19
2713625	chr6	rs73429640	30346817	T	C	0.979	0.979	0.916	0.0802980596838212	0.0353	0.02286	44626	58032	47648.29
2694034	chr6	rs7759025	30346918	T	C	0.941	0.944	0.939	-0.0525994101433915	0.0193	0.006499	53028	76579	58280.32
2723688	chr6	rs7738673	30347016	A	G	0.94	0.943	0.939	-0.0525045539821493	0.0192	0.006267	53028	76579	58280.32
2700136	chr6	rs3132626	30347078	T	C	0.561	0.554	0.987	0.0347974835421732	0.0091	0.0001238	49530	72258	54417.02
2687348	chr6	rs3129823	30347186	G	A	0.903	0.886	0.992	0.153699149331277	0.0148	3.005e-25	49683	72499	54604.19
2701419	chr6	rs970269	30347239	A	G	0.561	0.554	0.987	0.0347008987793103	0.0091	0.0001318	49530	72258	54417.02
2717053	chr6	rs72849728	30347298	G	A	0.941	0.944	0.939	-0.0529051189949894	0.0193	0.006247	53028	76579	58280.32
2684974	chr6	rs970270	30347306	G	A	0.807	0.803	1.0	-0.0067024110596754	0.0114	0.5591	48885	71087	53585.2
2708214	chr6	rs970268	30347368	G	A	0.723	0.73	0.986	-0.0169020380753563	0.0101	0.09553	49530	72258	54417.02
2696162	chr6	rs970267	30347463	T	C	0.561	0.554	0.988	0.0346043046869299	0.0091	0.000136	49530	72258	54417.02
2696888	chr6	rs3132625	30347720	A	G	0.903	0.886	0.992	0.153896361776878	0.0148	2.736e-25	49683	72499	54604.19
2722315	chr6	rs9404964	30347833	T	C	0.723	0.73	0.986	-0.0168003386783461	0.0101	0.0959	49530	72258	54417.02
2700006	chr6	rs3132624	30347887	C	T	0.561	0.554	0.988	0.0346043046869299	0.0091	0.0001314	49530	72258	54417.02
2690581	chr6	rs1245219	30347910	G	A	0.807	0.803	1.0	-0.007095110875924	0.0114	0.5347	48885	71087	53585.2
2688694	chr6	rs3129824	30347915	G	A	0.561	0.554	0.988	0.0347008987793103	0.0091	0.0001266	49530	72258	54417.02
2716082	chr6	rs1245218	30348042	G	A	0.212	0.209	1.0	0.0108014536938559	0.011	0.3269	48885	71087	53585.2
2694966	chr6	rs2516683	30348090	A	G	0.856	0.863	0.999	-0.0430014511447026	0.013	0.0009183	49038	71328	53772.37
2696723	chr6	rs3129825	30348095	G	A	0.561	0.554	0.988	0.0347008987793103	0.0091	0.0001271	49530	72258	54417.02
2699423	chr6	rs3129826	30348117	G	C	0.561	0.554	0.988	0.0347974835421732	0.0091	0.0001246	49530	72258	54417.02
2696357	chr6	rs3129827	30348166	G	A	0.561	0.554	0.988	0.0347008987793103	0.0091	0.0001284	49530	72258	54417.02
2690146	chr6	rs7744914	30348247	G	A	0.979	0.979	0.917	0.0807040274149627	0.0353	0.0222	44626	58032	47648.29
2715612	chr6	rs3129828	30348340	G	A	0.561	0.554	0.988	0.0349037160078804	0.0091	0.0001144	49530	72258	54417.02
2710346	chr6	rs3132623	30348542	T	C	0.561	0.554	0.988	0.0350002811846215	0.0091	0.0001132	49530	72258	54417.02
2684606	chr6	rs3132622	30348674	C	T	0.561	0.554	0.989	0.0350002811846215	0.0091	0.0001115	49530	72258	54417.02
2724615	chr6	rs2844743	30348832	G	A	0.856	0.863	0.999	-0.0431998193062192	0.013	0.0008639	49038	71328	53772.37
2716720	chr6	rs72841305	30349040	A	G	0.94	0.942	0.938	-0.0515986041477272	0.0192	0.007176	53028	76579	58280.32
2698364	chr6	rs3094623	30349201	G	A	0.561	0.554	0.989	0.0350002811846215	0.0091	0.000109	49530	72258	54417.02
2699593	chr6	rs9261700	30349294	G	A	0.561	0.554	0.988	0.0352030377085245	0.0091	0.0001032	49530	72258	54417.02
2697530	chr6	rs3132621	30349382	T	C	0.56	0.554	0.988	0.0352030377085245	0.0091	0.0001026	49530	72258	54417.02
2692533	chr6	rs61122953	30349466	T	G	0.941	0.944	0.938	-0.0527996915922012	0.0193	0.006348	53028	76579	58280.32
2728514	chr6	rs6918557	30350030	G	A	0.979	0.979	0.915	0.0840010170662233	0.0353	0.01736	44626	58032	47648.29
2691311	chr6	rs3130133	30350087	A	C	0.561	0.554	0.988	0.0352995739869328	0.0091	9.904e-05	49530	72258	54417.02
2694132	chr6	rs3094715	30350325	A	T	0.56	0.554	0.988	0.0352030377085245	0.0091	0.0001026	49530	72258	54417.02
2725303	chr6	rs3130142	30350367	A	G	0.561	0.554	0.988	0.0352030377085245	0.0091	0.0001009	49530	72258	54417.02
2693909	chr6	rs17188632	30350482	C	T	0.916	0.918	0.978	-0.050903896528528	0.0166	0.002206	48885	71087	53585.2
2694642	chr6	rs3094714	30350590	A	C	0.56	0.554	0.988	0.0352030377085245	0.0091	0.000101	49530	72258	54417.02
2695513	chr6	rs2524211	30350660	G	A	0.848	0.856	1.0	-0.0467981495486393	0.0127	0.0002261	49038	71328	53772.37
2691325	chr6	rs2394818	30350712	A	T	0.561	0.554	0.988	0.0352030377085245	0.0091	0.0001037	49530	72258	54417.02
2695064	chr6	rs2394819	30350831	A	G	0.561	0.554	0.988	0.0352995739869328	0.0091	9.745e-05	49530	72258	54417.02
2722809	chr6	rs2394820	30350955	T	C	0.561	0.554	0.988	0.0352995739869328	0.0091	9.71e-05	49530	72258	54417.02
2728048	chr6	rs115306458	30350966	A	T	0.944	0.947	0.938	-0.0606952493104976	0.0199	0.002258	53028	76579	58280.32
2707597	chr6	rs2894161	30351018	T	A	0.723	0.73	0.986	-0.0163021610829842	0.0101	0.1072	49530	72258	54417.02
2718910	chr6	rs72841312	30351065	A	C	0.94	0.942	0.938	-0.0515986041477272	0.0192	0.007145	53028	76579	58280.32
2717014	chr6	rs2894162	30351083	A	T	0.723	0.73	0.986	-0.0163021610829842	0.0101	0.1065	49530	72258	54417.02
2727788	chr6	rs3094712	30351348	T	C	0.913	0.897	0.992	0.164700548036552	0.0155	3.0520000000000003e-26	49683	72499	54604.19
2688136	chr6	rs28780099	30351417	A	G	0.933	0.936	0.938	-0.0256973671872587	0.018	0.154	53028	76579	58280.32
2694221	chr6	rs3094032	30351547	G	A	0.903	0.886	0.991	0.153596240439858	0.0148	3.379e-25	49683	72499	54604.19
2701978	chr6	rs3094031	30351844	G	A	0.903	0.886	0.992	0.153896361776878	0.0148	2.855e-25	49683	72499	54604.19
2692923	chr6	rs3130120	30351900	A	T	0.561	0.554	0.988	0.0353961009469877	0.0091	9.522e-05	49530	72258	54417.02
2706636	chr6	rs3130121	30352281	C	T	0.561	0.554	0.988	0.0353961009469877	0.0091	9.445e-05	49530	72258	54417.02
2715732	chr6	rs3094711	30352313	A	C	0.56	0.554	0.988	0.0352995739869328	0.0091	9.78e-05	49530	72258	54417.02
2715760	chr6	rs3130122	30352527	C	T	0.56	0.554	0.988	0.0352995739869328	0.0091	9.809e-05	49530	72258	54417.02
2716539	chr6	rs3130123	30352647	G	A	0.903	0.886	0.992	0.153999239789366	0.0148	2.6680000000000003e-25	49683	72499	54604.19
2686254	chr6	rs3130124	30352788	C	A	0.561	0.554	0.988	0.0352995739869328	0.0091	9.714e-05	49530	72258	54417.02
2690830	chr6	rs3130125	30352875	G	A	0.903	0.886	0.992	0.154102107219057	0.0148	2.521e-25	49683	72499	54604.19
2720213	chr6	rs9261710	30352967	T	C	0.561	0.554	0.988	0.0352995739869328	0.0091	9.949e-05	49530	72258	54417.02
2713658	chr6	rs6936943	30352986	G	A	0.603	0.594	0.976	0.0495041949030891	0.0093	1.041e-07	48885	71087	53585.2
2713673	chr6	rs55848979	30353045	G	T	0.939	0.942	0.937	-0.0561048513847726	0.0191	0.003247	53028	76579	58280.32
2695545	chr6	rs2524210	30353049	G	A	0.409	0.409	1.0	0.0118001041157506	0.0092	0.1985	48885	71087	53585.2
2709942	chr6	rs3094710	30353069	A	G	0.561	0.554	0.988	0.0352030377085245	0.0091	0.0001027	49530	72258	54417.02
2691773	chr6	rs9295851	30353142	G	A	0.723	0.73	0.985	-0.0168003386783461	0.0101	0.09616	49530	72258	54417.02
2691800	chr6	rs6457213	30353408	T	A	0.723	0.73	0.985	-0.0165969709073694	0.0101	0.101	49530	72258	54417.02
2710546	chr6	rs3094030	30353426	G	A	0.903	0.887	0.991	0.153896361776878	0.0148	2.854e-25	49683	72499	54604.19
2697899	chr6	rs116159669	30353536	A	G	0.986	0.987	0.907	-0.0808955712583134	0.0466	0.0825	40326	58295	44179.58
2695307	chr6	rs6932507	30353607	T	C	0.984	0.983	0.909	0.100496706491625	0.0414	0.01528	40519	53231	43564.23
2694815	chr6	rs2524209	30353654	A	C	0.409	0.409	1.0	0.0116024307308398	0.0092	0.2032	48885	71087	53585.2
2723182	chr6	rs3130126	30353739	C	A	0.903	0.887	0.991	0.153802047633545	0.0148	3.111e-25	49683	72499	54604.19
2698813	chr6	rs2078679	30354067	C	T	0.56	0.554	0.988	0.0350002811846215	0.0091	0.0001095	49530	72258	54417.02
2702790	chr6	rs2078678	30354090	G	A	0.56	0.554	0.988	0.0350002811846215	0.0091	0.0001095	49530	72258	54417.02
2728495	chr6	rs2097775	30354303	A	T	0.148	0.149	0.998	0.0032048589489113	0.0127	0.7996	48885	71087	53585.2
2721880	chr6	rs3130130	30354354	C	A	0.564	0.557	0.987	0.0349037160078804	0.0091	0.0001159	49530	72258	54417.02
2722242	chr6	rs3094028	30354642	G	A	0.561	0.554	0.988	0.0350968370374295	0.0091	0.000105	49530	72258	54417.02
2719204	chr6	rs12664075	30354706	G	A	0.957	0.958	0.943	-0.0754026560491867	0.0226	0.0008444	52230	75167	57261.32
2692145	chr6	rs3130131	30354707	A	T	0.56	0.554	0.987	0.0350002811846215	0.0091	0.0001099	49530	72258	54417.02
2716013	chr6	rs3094709	30354871	T	C	0.56	0.554	0.986	0.0350968370374295	0.0091	0.0001075	49530	72258	54417.02
2728450	chr6	rs2428538	30354922	T	A	0.961	0.961	0.925	0.0349037160078804	0.0244	0.1533	49105	70696	53978.81
2725777	chr6	rs6939275	30354925	T	G	0.56	0.554	0.986	0.0352030377085245	0.0091	0.0001033	49530	72258	54417.02
2692540	chr6	rs3094027	30354979	G	T	0.56	0.554	0.986	0.0350968370374295	0.0091	0.0001073	49530	72258	54417.02
2722288	chr6	rs2524207	30355037	C	A	0.856	0.863	0.998	-0.0437011352710986	0.013	0.0007607	49038	71328	53772.37
2688410	chr6	rs3130132	30355097	C	T	0.56	0.554	0.986	0.0352030377085245	0.0091	0.0001062	49530	72258	54417.02
2708522	chr6	rs3094053	30355184	A	G	0.903	0.887	0.991	0.153802047633545	0.0148	3.063e-25	49683	72499	54604.19
2701538	chr6	rs12210213	30355699	G	A	0.945	0.945	0.879	-0.039104719880761	0.0211	0.06459	48885	71087	53585.2
2707985	chr6	rs2516689	30355714	A	G	0.856	0.863	0.998	-0.0433042394092723	0.013	0.0008535	49038	71328	53772.37
2715970	chr6	rs3094707	30355797	T	A	0.561	0.554	0.988	0.0352030377085245	0.0091	0.0001068	49294	72025	54182.53
2696458	chr6	rs112304801	30355857	G	T	0.982	0.981	0.942	-0.0271040176920589	0.0388	0.4846	37146	56211	41115.9
2696559	chr6	rs1072315	30356277	G	T	0.56	0.553	0.986	0.0352030377085245	0.0091	0.0001044	49530	72258	54417.02
2722960	chr6	rs3130136	30356607	G	T	0.565	0.558	0.986	0.0341985075799122	0.0091	0.0001636	49530	72258	54417.02
2694259	chr6	rs3094706	30356668	C	T	0.56	0.553	0.986	0.0352030377085245	0.0091	0.0001029	49530	72258	54417.02
2702258	chr6	rs3130138	30356814	T	C	0.56	0.553	0.986	0.0352030377085245	0.0091	0.0001049	49530	72258	54417.02
2719602	chr6	rs3094705	30356828	T	G	0.56	0.553	0.986	0.0352995739869328	0.0091	0.0001003	49530	72258	54417.02
2702444	chr6	rs2524206	30356877	A	C	0.856	0.863	0.998	-0.0437951599996715	0.013	0.0007303	49038	71328	53772.37
2692262	chr6	rs3094052	30356970	G	A	0.56	0.553	0.986	0.0350968370374295	0.0091	0.0001081	49530	72258	54417.02
2725230	chr6	rs3130139	30357176	T	C	0.561	0.554	0.988	0.0350968370374295	0.0091	0.0001053	49530	72258	54417.02
2689459	chr6	rs9391682	30357291	G	T	0.663	0.673	0.988	-0.0282040203730758	0.0096	0.003261	49530	72258	54417.02
2688311	chr6	rs3094704	30357294	C	T	0.913	0.897	0.991	0.16420001568026	0.0155	4.12e-26	49683	72499	54604.19
2707279	chr6	rs114256366	30357543	G	A	0.944	0.946	0.936	-0.0659047873877183	0.0198	0.0008477	53028	76579	58280.32
2702521	chr6	rs3130140	30357780	T	C	0.58	0.573	0.986	0.0289955368412525	0.0091	0.001438	49530	72258	54417.02
2725908	chr6	rs114188470	30357922	T	A	0.957	0.958	0.941	-0.0781020918869996	0.0226	0.0005479	52230	75167	57261.32
2694061	chr6	rs60809052	30357956	G	A	0.978	0.978	0.917	0.0921962456307218	0.0344	0.007335	44046	57495	47090.61
2686404	chr6	rs3094051	30358151	A	G	0.561	0.555	0.988	0.0347974835421732	0.0091	0.0001244	49530	72258	54417.02
2717651	chr6	rs3130143	30358216	G	C	0.561	0.554	0.988	0.0349037160078804	0.0091	0.0001185	49530	72258	54417.02
2699654	chr6	rs3130144	30358522	T	C	0.561	0.554	0.988	0.0347974835421732	0.0091	0.0001237	49530	72258	54417.02
2687604	chr6	rs3094050	30358591	A	G	0.902	0.886	0.99	0.153699149331277	0.0148	3.274e-25	49683	72499	54604.19
2691595	chr6	rs3094703	30358957	C	T	0.903	0.886	0.99	0.153896361776878	0.0148	3.015e-25	49683	72499	54604.19
2706432	chr6	rs35102994	30359293	A	G	0.807	0.804	0.998	-0.0069037763167944	0.0114	0.5444	48885	71087	53585.2
2725204	chr6	rs3094049	30359360	G	A	0.902	0.886	0.99	0.153802047633545	0.0148	2.96e-25	49683	72499	54604.19
2712249	chr6	rs3094702	30359377	C	G	0.561	0.554	0.986	0.0349037160078804	0.0091	0.0001183	49530	72258	54417.02
2715801	chr6	rs2078680	30359402	G	A	0.561	0.554	0.986	0.0349037160078804	0.0091	0.0001179	49530	72258	54417.02
2721205	chr6	rs3094048	30359440	G	A	0.561	0.554	0.986	0.0349037160078804	0.0091	0.0001184	49530	72258	54417.02
2723541	chr6	rs2524205	30359606	T	G	0.408	0.409	1.0	0.0116024307308398	0.0092	0.2066	48885	71087	53585.2
2706732	chr6	rs59632867	30359624	G	A	0.94	0.943	0.936	-0.0601959637034527	0.0193	0.001773	53028	76579	58280.32
2718081	chr6	rs2524204	30359697	T	C	0.857	0.863	0.95	-0.044401309298167	0.0129	0.000597	52383	75408	57448.49
2710197	chr6	rs3094701	30359702	C	T	0.561	0.554	0.986	0.0349037160078804	0.0091	0.0001174	49530	72258	54417.02
2698777	chr6	rs2524203	30359893	C	T	0.857	0.863	0.95	-0.0431998193062192	0.013	0.0008805	52383	75408	57448.49
2714296	chr6	rs3094047	30360031	G	A	0.561	0.554	0.986	0.0350002811846215	0.0091	0.0001142	49530	72258	54417.02
2688648	chr6	rs3094700	30360068	C	T	0.561	0.554	0.986	0.0350002811846215	0.0091	0.000113	49530	72258	54417.02
2689779	chr6	rs3094046	30360100	G	A	0.561	0.554	0.986	0.0350002811846215	0.0091	0.0001145	49530	72258	54417.02
2723532	chr6	rs9404965	30360150	C	T	0.723	0.73	0.986	-0.0165969709073694	0.0101	0.1008	49530	72258	54417.02
2687730	chr6	rs116525760	30360165	T	C	0.982	0.979	0.883	0.056900047132812	0.0422	0.1771	32763	50764	36598.54
2710511	chr6	rs3130105	30360244	A	G	0.561	0.554	0.986	0.0350002811846215	0.0091	0.0001148	49530	72258	54417.02
2690734	chr6	rs2032134	30360509	C	T	0.847	0.855	1.0	-0.0460962958929736	0.0127	0.0002727	49038	71328	53772.37
2686467	chr6	rs3094699	30360512	C	T	0.561	0.554	0.986	0.0349037160078804	0.0091	0.0001176	49530	72258	54417.02
2712051	chr6	rs3094045	30360602	G	A	0.561	0.554	0.986	0.0349037160078804	0.0091	0.0001183	49530	72258	54417.02
2697283	chr6	rs3094044	30360720	G	A	0.561	0.554	0.986	0.0349037160078804	0.0091	0.0001182	49530	72258	54417.02
2700897	chr6	rs113991787	30360776	C	T	0.979	0.978	0.916	0.0906995672466416	0.0347	0.008869	44046	57495	47090.61
2700705	chr6	rs3094043	30360781	A	T	0.561	0.554	0.986	0.0349037160078804	0.0091	0.0001183	49530	72258	54417.02
2716342	chr6	rs3094698	30361193	T	C	0.561	0.554	0.986	0.0350002811846215	0.0091	0.0001135	49530	72258	54417.02
2718255	chr6	rs3094697	30361232	T	C	0.561	0.554	0.986	0.0350002811846215	0.0091	0.0001131	49530	72258	54417.02
2714356	chr6	rs9391683	30361358	G	A	0.659	0.668	0.988	-0.0272992569378225	0.0095	0.004285	49530	72258	54417.02
2727648	chr6	rs3094042	30361418	G	A	0.562	0.555	0.988	0.0347974835421732	0.0091	0.0001202	49530	72258	54417.02
2711984	chr6	rs2516686	30361423	A	G	0.857	0.863	0.951	-0.0431998193062192	0.013	0.0008805	52383	75408	57448.49
2718929	chr6	rs3094696	30361443	T	G	0.562	0.555	0.988	0.0347974835421732	0.0091	0.0001199	49530	72258	54417.02
2714482	chr6	rs3094041	30361480	G	A	0.562	0.555	0.989	0.0347974835421732	0.0091	0.0001237	49530	72258	54417.02
2717407	chr6	rs3094695	30361544	T	A	0.561	0.554	0.988	0.0341985075799122	0.0091	0.0001576	49530	72258	54417.02
2705976	chr6	rs2516685	30361608	G	A	0.409	0.409	1.0	0.0109992854583691	0.0092	0.2286	48885	71087	53585.2
2725608	chr6	rs3094040	30361759	G	A	0.562	0.555	0.988	0.0349037160078804	0.0091	0.0001166	49530	72258	54417.02
2686099	chr6	rs9391684	30361807	G	T	0.66	0.669	0.987	-0.0274020297483382	0.0096	0.004149	49530	72258	54417.02
2710188	chr6	rs3130106	30361893	A	G	0.562	0.555	0.988	0.0350002811846215	0.0091	0.0001143	49530	72258	54417.02
2719033	chr6	rs3130107	30362196	A	G	0.561	0.554	0.986	0.0349037160078804	0.0091	0.0001181	49530	72258	54417.02
2698305	chr6	rs3094039	30362255	G	A	0.562	0.555	0.986	0.0347974835421732	0.0091	0.0001217	49530	72258	54417.02
2728488	chr6	rs3094038	30362425	T	C	0.562	0.555	0.986	0.0347974835421732	0.0091	0.000123	49530	72258	54417.02
2719589	chr6	rs3094037	30362448	G	C	0.562	0.555	0.986	0.0349037160078804	0.0091	0.0001185	49530	72258	54417.02
2717521	chr6	rs3130108	30362614	T	G	0.562	0.555	0.986	0.0350002811846215	0.0091	0.0001119	49530	72258	54417.02
2711062	chr6	rs3130109	30362751	T	G	0.562	0.555	0.986	0.0349037160078804	0.0091	0.0001183	49530	72258	54417.02
2708806	chr6	rs2187978	30362961	C	T	0.857	0.863	0.951	-0.0451961304529691	0.0129	0.0004589	52383	75408	57448.49
2695304	chr6	rs2516684	30362995	G	A	0.848	0.856	1.0	-0.0467038420537432	0.0127	0.0002257	49038	71328	53772.37
2724821	chr6	rs55808125	30362999	C	T	0.94	0.943	0.934	-0.0601959637034527	0.0193	0.001779	53028	76579	58280.32
2709574	chr6	rs56101422	30363023	A	G	0.94	0.943	0.934	-0.0601959637034527	0.0193	0.001784	53028	76579	58280.32
2686259	chr6	rs3094036	30363085	G	C	0.913	0.896	0.989	0.16530255162436	0.0155	1.841e-26	49683	72499	54604.19
2707877	chr6	rs3094035	30363136	G	T	0.902	0.886	0.99	0.155900576436154	0.0148	6.226e-26	49683	72499	54604.19
2686238	chr6	rs146226799	30363144	G	A	0.984	0.983	0.909	0.105503505434301	0.0414	0.0109	40519	53231	43564.23
2712498	chr6	rs115960735	30363187	G	A	0.983	0.984	0.881	-0.0409990935346932	0.0458	0.371	34218	43591	36385.3
2725517	chr6	rs3130110	30363284	C	T	0.562	0.555	0.986	0.0350002811846215	0.0091	0.0001137	49530	72258	54417.02
2722908	chr6	rs3130111	30363320	T	G	0.562	0.555	0.986	0.0350002811846215	0.0091	0.0001125	49530	72258	54417.02
2702528	chr6	rs3094034	30363351	A	T	0.913	0.896	0.989	0.165497489181393	0.0155	1.5160000000000002e-26	49683	72499	54604.19
2722892	chr6	rs7740964	30363362	T	A	0.98	0.979	0.916	0.0853975755122285	0.0353	0.0156	44771	58177	47793.29
2722958	chr6	rs2524202	30363373	A	C	0.847	0.854	0.999	-0.0462952789853036	0.0126	0.0002509	49038	71328	53772.37
2722232	chr6	rs3130112	30363428	T	G	0.562	0.555	0.986	0.0350002811846215	0.0091	0.0001139	49530	72258	54417.02
2699817	chr6	rs3130113	30363945	C	T	0.562	0.555	0.986	0.0349037160078804	0.0091	0.0001204	49530	72258	54417.02
2721547	chr6	rs3130114	30364189	C	A	0.562	0.555	0.986	0.0347008987793103	0.0091	0.0001304	49530	72258	54417.02
2707569	chr6	rs3130115	30364302	A	G	0.562	0.555	0.986	0.0347008987793103	0.0091	0.0001314	49530	72258	54417.02
2698329	chr6	rs17475879	30364508	C	T	0.933	0.936	0.938	-0.0249999098013234	0.018	0.165	53028	76579	58280.32
2686382	chr6	rs2516688	30364524	T	C	0.409	0.409	1.0	0.0109992854583691	0.0092	0.2312	48885	71087	53585.2
2723834	chr6	rs2516687	30364587	A	T	0.969	0.969	0.91	0.0406043708419401	0.0274	0.1392	49105	70696	53978.81
2710913	chr6	rs2072111	30364727	G	C	0.409	0.41	0.998	0.0106035827841911	0.0092	0.2492	48885	71087	53585.2
2686126	chr6	rs78774442	30365155	T	A	0.979	0.978	0.894	0.0812020353933828	0.0352	0.02104	44836	58238	47856.22
2686628	chr6	rs1264570	30365210	C	T	0.4	0.401	0.983	0.0063001125484799	0.0093	0.4938	48885	71087	53585.2
2701861	chr6	rs1264569	30365320	C	T	0.215	0.217	0.928	-0.0023026490626755	0.0113	0.8387	49530	72258	54417.02
2701698	chr6	rs3130116	30365448	T	C	0.906	0.89	0.982	0.151802210043872	0.0151	9.308e-24	49683	72499	54604.19
2714474	chr6	rs11961853	30365629	C	T	0.865	0.851	0.955	0.110601756327796	0.0132	5.188e-17	49683	72499	54604.19
2712146	chr6	rs3130118	30365740	C	T	0.327	0.322	0.979	0.0282958691548473	0.0097	0.003643	48885	71087	53585.2
2688615	chr6	rs34337286	30365952	T	C	0.809	0.804	0.989	0.0013990209137074	0.0115	0.9064	48885	71087	53585.2
2698491	chr6	rs9261737	30366014	C	T	0.878	0.879	0.984	-0.01999864650669	0.014	0.1525	48885	71087	53585.2
2707546	chr6	rs1264568	30366076	G	C	0.21	0.208	0.981	0.0082954970241069	0.0111	0.4556	49530	72258	54417.02
2686112	chr6	rs1264567	30366100	T	C	0.812	0.821	0.933	-0.0598030843707537	0.0116	2.777e-07	53028	76579	58280.32
2713069	chr6	rs12192526	30366111	C	T	0.81	0.805	0.994	0.0014988761237359	0.0115	0.8952	48885	71087	53585.2
2686289	chr6	rs12205877	30366143	A	G	0.815	0.811	0.995	-0.0008003201707691	0.0116	0.9477	48885	71087	53585.2
2696171	chr6	rs1118204	30366240	T	C	0.633	0.63	0.979	0.0251022847608284	0.0094	0.007244	49683	72499	54604.19
2722755	chr6	rs12205979	30366301	A	G	0.815	0.81	0.996	-0.0010005003335835	0.0116	0.9345	48885	71087	53585.2
2721164	chr6	rs3131113	30366642	C	T	0.677	0.666	0.981	0.0441030061101949	0.0096	4.517e-06	49683	72499	54604.19
2703688	chr6	rs7751647	30366910	G	A	0.815	0.811	0.998	-0.0012007205765188	0.0116	0.9158	48885	71087	53585.2
2722272	chr6	rs1264565	30367011	T	C	0.633	0.63	0.98	0.0255995183002125	0.0094	0.00631	49683	72499	54604.19
2717992	chr6	rs1362118	30367013	G	A	0.587	0.589	0.988	-0.0177974390305806	0.0091	0.05145	49530	72258	54417.02
2705427	chr6	rs1362117	30367182	C	T	0.587	0.589	0.988	-0.0180010511095525	0.0091	0.04902	49530	72258	54417.02
2715130	chr6	rs35118048	30367227	C	A	0.816	0.812	0.998	-0.0026033858701149	0.0116	0.8235	48885	71087	53585.2
2717693	chr6	rs35764894	30367313	T	C	0.815	0.81	0.999	-0.001100605444033	0.0116	0.9236	48885	71087	53585.2
2689872	chr6	rs1264564	30367452	C	T	0.634	0.63	0.981	0.0255995183002125	0.0094	0.006194	49683	72499	54604.19
2686752	chr6	rs182659747	30367522	T	C	0.987	0.987	0.843	0.0352995739869328	0.0481	0.4633	40095	56581	44109.13
2690910	chr6	rs9261739	30367535	T	C	0.78	0.785	0.995	-0.0272992569378225	0.0109	0.01281	48885	71087	53585.2
2719752	chr6	rs1592414	30367594	C	A	0.587	0.588	0.989	-0.0178992398878318	0.0091	0.04991	49530	72258	54417.02
2715689	chr6	rs1579221	30367746	T	C	0.221	0.219	0.986	0.0099998345783334	0.0109	0.3553	49530	72258	54417.02
2707141	chr6	rs2187977	30367751	C	A	0.653	0.648	0.982	0.0222017079836866	0.0095	0.01884	49683	72499	54604.19
2720894	chr6	rs115391692	30367963	A	G	0.985	0.985	0.907	0.0068961666878413	0.0414	0.8671	44321	62939	48225.99
2725636	chr6	rs12203316	30368012	T	C	0.815	0.81	1.0	-0.0008003201707691	0.0116	0.9466	48885	71087	53585.2
2694942	chr6	rs1264563	30368092	C	T	0.634	0.63	0.982	0.025696986087186	0.0093	0.005898	49683	72499	54604.19
2693153	chr6	rs7757730	30368322	G	C	0.815	0.81	1.0	-0.0007002451143934	0.0116	0.9503	48885	71087	53585.2
2717052	chr6	rs1034325	30368457	T	C	0.588	0.589	0.99	-0.0181028726978536	0.0091	0.04743	49530	72258	54417.02
2711419	chr6	rs1034324	30368612	G	A	0.816	0.812	1.0	-0.002002002670673	0.0116	0.8637	48885	71087	53585.2
2711546	chr6	rs1034323	30368635	C	T	0.588	0.589	0.99	-0.0181028726978536	0.0091	0.0471	49530	72258	54417.02
2711079	chr6	rs9261742	30368663	G	A	0.773	0.779	0.998	-0.0252049938352247	0.0108	0.02	48885	71087	53585.2
2702418	chr6	rs115320745	30368690	A	T	0.974	0.975	0.887	-0.108197870477987	0.0301	0.0003218	52561	76067	57801.63
2725671	chr6	rs1034322	30368854	C	T	0.835	0.829	0.998	-0.0039979812872983	0.0121	0.74	48885	71087	53585.2
2708264	chr6	rs1034321	30368904	T	A	0.587	0.589	0.99	-0.0181028726978536	0.0091	0.04733	49530	72258	54417.02
2691889	chr6	rs9261743	30369040	G	T	0.773	0.779	0.998	-0.0252049938352247	0.0108	0.02002	48885	71087	53585.2
2694907	chr6	rs33987921	30369396	A	T	0.815	0.81	1.0	-0.0007002451143934	0.0116	0.9495	48885	71087	53585.2
2703533	chr6	rs73419279	30369444	G	A	0.979	0.979	0.915	0.0744022145744603	0.0353	0.03518	44771	58177	47793.29
2691950	chr6	rs9261744	30369958	C	T	0.773	0.779	0.998	-0.0251024465608414	0.0108	0.02026	48885	71087	53585.2
2711957	chr6	rs9261745	30370260	G	A	0.773	0.779	0.998	-0.0251024465608414	0.0108	0.02041	48885	71087	53585.2
2702039	chr6	rs1419691	30370352	G	A	0.773	0.779	0.998	-0.0249999098013234	0.0108	0.02084	48885	71087	53585.2
2692061	chr6	rs1419690	30370354	G	A	0.568	0.57	0.99	-0.0142003494011414	0.0091	0.1186	49530	72258	54417.02
2725344	chr6	rs2021370	30370438	C	G	0.773	0.779	0.998	-0.0251024465608414	0.0108	0.02047	48885	71087	53585.2
2720330	chr6	rs2021369	30370439	A	G	0.568	0.57	0.99	-0.0142003494011414	0.0091	0.1187	49530	72258	54417.02
2704738	chr6	rs1419689	30370588	A	C	0.644	0.642	0.989	0.0004998750416509	0.0094	0.9591	49530	72258	54417.02
2728449	chr6	rs9261746	30370607	T	A	0.849	0.85	0.985	-0.0062998021485279	0.0126	0.619	49530	72258	54417.02
2716460	chr6	rs76327263	30370670	T	C	0.978	0.978	0.918	0.0533037720223111	0.0346	0.1232	44771	58177	47793.29
2715676	chr6	rs10947071	30370753	G	A	0.814	0.81	1.0	0.0001999800026662	0.0115	0.9894	48885	71087	53585.2
2723584	chr6	rs9261747	30371137	G	C	0.849	0.85	0.985	-0.006199175242821	0.0126	0.6224	49530	72258	54417.02
2687135	chr6	rs9261748	30371327	G	A	0.848	0.85	0.985	-0.0060985584618694	0.0126	0.6264	49530	72258	54417.02
2726140	chr6	rs2894163	30371804	G	C	0.644	0.642	0.989	0.0004998750416509	0.0094	0.9605	49530	72258	54417.02
2709717	chr6	rs12203825	30372001	C	T	0.796	0.792	1.0	0.0047984689115734	0.0111	0.6659	48885	71087	53585.2
2713596	chr6	rs2023372	30372018	T	C	0.848	0.85	0.985	-0.0054950702819798	0.0126	0.6606	49530	72258	54417.02
2699788	chr6	rs2023371	30372115	A	G	0.849	0.85	0.985	-0.0059979518036359	0.0126	0.635	49530	72258	54417.02
2711579	chr6	rs10947072	30372278	C	T	0.795	0.792	1.0	0.0050969882578437	0.0111	0.65	48885	71087	53585.2
2724653	chr6	rs9261752	30372345	C	G	0.645	0.644	0.984	0.0008995952428359	0.0094	0.9232	49530	72258	54417.02
2718800	chr6	rs9261753	30372359	G	A	0.851	0.853	0.971	-0.0058973552660839	0.0128	0.6448	49530	72258	54417.02
2693963	chr6	rs9261754	30372360	T	C	0.851	0.853	0.973	-0.0055956263571598	0.0128	0.6622	49530	72258	54417.02
2720795	chr6	rs9261755	30372410	A	T	0.85	0.852	0.979	-0.0055956263571598	0.0127	0.657	49530	72258	54417.02
2693345	chr6	rs9261756	30372414	A	G	0.85	0.851	0.979	-0.0054950702819798	0.0127	0.6631	49530	72258	54417.02
2689368	chr6	rs9261757	30372541	T	C	0.849	0.85	0.985	-0.0059979518036359	0.0126	0.6321	49530	72258	54417.02
2711032	chr6	rs7741364	30372570	G	A	0.644	0.642	0.989	0.0004998750416509	0.0094	0.9573	49530	72258	54417.02
2727723	chr6	rs150610718	30372618	T	C	0.987	0.987	0.785	-0.0095050300143049	0.0584	0.8713	30699	39770	32901.78
2720946	chr6	rs9261758	30372675	C	T	0.849	0.85	0.985	-0.0059979518036359	0.0126	0.6344	49530	72258	54417.02
2725261	chr6	rs1264562	30372812	G	T	0.577	0.576	0.987	0.005703702916678	0.0091	0.5298	49530	72258	54417.02
2721957	chr6	rs9261759	30372889	T	C	0.849	0.85	0.985	-0.0059979518036359	0.0126	0.6328	49530	72258	54417.02
2696908	chr6	rs9261760	30372904	C	A	0.849	0.85	0.985	-0.0059979518036359	0.0126	0.6333	49530	72258	54417.02
2689425	chr6	rs9261761	30372987	G	A	0.849	0.85	0.985	-0.0059979518036359	0.0126	0.6336	49530	72258	54417.02
2696857	chr6	rs1362116	30373043	G	A	0.795	0.792	1.0	0.0050969882578437	0.0111	0.6484	48885	71087	53585.2
2707615	chr6	rs140659764	30373278	T	C	0.985	0.986	0.867	0.0058031292269501	0.0513	0.9098	31241	41360	33316.02
2723973	chr6	rs9261762	30373401	G	A	0.849	0.85	0.985	-0.0058973552660839	0.0126	0.6395	49530	72258	54417.02
2691500	chr6	rs79261645	30373447	C	T	0.978	0.978	0.918	0.0537018913875451	0.0345	0.1199	44771	58177	47793.29
2719432	chr6	rs13213174	30373456	T	C	0.795	0.792	1.0	0.0049974917102918	0.0111	0.6529	48885	71087	53585.2
2695230	chr6	rs9261763	30373484	G	A	0.644	0.642	0.989	0.0005998200719675	0.0094	0.9491	49530	72258	54417.02
2716440	chr6	rs9261764	30373520	T	G	0.849	0.85	0.985	-0.0058973552660839	0.0126	0.6404	49530	72258	54417.02
2708369	chr6	rs9261765	30373727	A	G	0.849	0.85	0.985	-0.0060985584618694	0.0126	0.6297	49530	72258	54417.02
2726939	chr6	rs9261766	30373744	T	A	0.849	0.85	0.985	-0.0060985584618694	0.0126	0.6302	49530	72258	54417.02
2712329	chr6	rs9261767	30373760	T	G	0.849	0.85	0.985	-0.0060985584618694	0.0126	0.6307	49530	72258	54417.02
2724913	chr6	rs9261768	30373811	T	C	0.849	0.85	0.985	-0.0060985584618694	0.0126	0.6305	49530	72258	54417.02
2699812	chr6	rs9261769	30373828	G	T	0.849	0.85	0.985	-0.0060985584618694	0.0126	0.6301	49530	72258	54417.02
2721272	chr6	rs28780100	30373885	C	T	0.965	0.967	0.833	-0.028399474521698	0.027	0.2939	49683	72499	54604.19
2702974	chr6	rs9261770	30373975	G	A	0.849	0.85	0.985	-0.0060985584618694	0.0126	0.6318	49530	72258	54417.02
2710340	chr6	rs9261771	30374054	G	A	0.849	0.85	0.985	-0.0057967688471774	0.0126	0.6467	49530	72258	54417.02
2720876	chr6	rs9261772	30374108	G	A	0.849	0.85	0.985	-0.0058973552660839	0.0126	0.6428	49530	72258	54417.02
2725345	chr6	rs9261773	30374135	C	A	0.849	0.85	0.985	-0.0058973552660839	0.0126	0.639	49530	72258	54417.02
2689793	chr6	rs2021076	30374161	T	G	0.644	0.643	0.988	0.0006997551142732	0.0094	0.9418	49530	72258	54417.02
2708789	chr6	rs3132619	30374211	A	G	0.914	0.898	0.976	0.162900856554351	0.0157	3.856e-25	49683	72499	54604.19
2706984	chr6	rs9261776	30374329	A	G	0.849	0.85	0.985	-0.0057967688471774	0.0126	0.6439	49530	72258	54417.02
2703266	chr6	rs9261777	30374337	C	T	0.85	0.851	0.981	-0.0050024916227914	0.0127	0.694	49530	72258	54417.02
2691907	chr6	rs9261778	30374344	G	A	0.85	0.851	0.981	-0.0049019951702315	0.0127	0.6972	49530	72258	54417.02
2701599	chr6	rs28780101	30374408	T	C	0.931	0.935	0.937	-0.0209989425960583	0.0179	0.2394	53028	76579	58280.32
2711916	chr6	rs9261779	30374423	T	A	0.849	0.85	0.985	-0.0057967688471774	0.0126	0.6456	49530	72258	54417.02
2727008	chr6	rs9261780	30374480	C	G	0.849	0.85	0.985	-0.0055956263571598	0.0126	0.6595	49530	72258	54417.02
2710749	chr6	rs28780102	30374481	G	A	0.931	0.935	0.937	-0.0208968257129853	0.0179	0.242	53028	76579	58280.32
2716443	chr6	rs9261781	30374487	T	C	0.849	0.85	0.985	-0.0055956263571598	0.0126	0.6601	49530	72258	54417.02
2684640	chr6	rs2023458	30374519	G	A	0.796	0.792	1.0	0.0047984689115734	0.0111	0.6688	48885	71087	53585.2
2691495	chr6	rs9261782	30374540	T	C	0.849	0.85	0.985	-0.005696192544881	0.0126	0.6499	49530	72258	54417.02
2694357	chr6	rs59139386	30374660	C	T	0.979	0.979	0.915	0.0708032317954	0.0352	0.04442	44771	58177	47793.29
2723954	chr6	rs9261783	30374664	C	A	0.849	0.85	0.985	-0.005696192544881	0.0126	0.6499	49530	72258	54417.02
2714504	chr6	rs9261784	30374776	G	A	0.849	0.85	0.985	-0.0057967688471774	0.0126	0.6486	49530	72258	54417.02
2687097	chr6	rs4713318	30374873	C	T	0.801	0.798	1.0	0.0017983819413794	0.0112	0.8704	48885	71087	53585.2
2727127	chr6	rs9261785	30374890	G	T	0.849	0.85	0.985	-0.005696192544881	0.0126	0.6495	49530	72258	54417.02
2689507	chr6	rs9261786	30374971	C	A	0.849	0.85	0.985	-0.005696192544881	0.0126	0.6501	49530	72258	54417.02
2698444	chr6	rs9261787	30375166	T	C	0.849	0.85	0.985	-0.005696192544881	0.0126	0.6508	49530	72258	54417.02
2713053	chr6	rs9261788	30375290	G	A	0.849	0.85	0.985	-0.005696192544881	0.0126	0.6508	49530	72258	54417.02
2721570	chr6	rs9261789	30375312	T	C	0.649	0.648	0.99	-0.001300845733048	0.0094	0.8894	49530	72258	54417.02
2716707	chr6	rs9261790	30375504	A	G	0.855	0.857	0.983	-0.0079011318962572	0.0129	0.5384	49530	72258	54417.02
2694103	chr6	rs9261791	30375505	A	G	0.849	0.85	0.985	-0.005696192544881	0.0126	0.6507	49530	72258	54417.02
2687514	chr6	rs9261792	30375591	G	A	0.849	0.85	0.985	-0.005696192544881	0.0126	0.6518	49530	72258	54417.02
2718905	chr6	rs35736039	30375601	C	T	0.82	0.816	1.0	-0.0043996643446871	0.0117	0.7068	48885	71087	53585.2
2722041	chr6	rs9261793	30375627	T	C	0.649	0.648	0.99	-0.001501126126267	0.0094	0.8746	49530	72258	54417.02
2714755	chr6	rs35973009	30375710	C	T	0.959	0.956	0.866	-0.0073972926304747	0.024	0.7592	48885	71087	53585.2
2696748	chr6	rs111497264	30375716	G	A	0.801	0.798	1.0	0.0017983819413794	0.0112	0.8728	48885	71087	53585.2
2695088	chr6	rs34874107	30375884	T	C	0.8	0.797	1.0	0.0018981972830802	0.0112	0.8635	48885	71087	53585.2
2690444	chr6	rs9261794	30376028	C	A	0.849	0.85	0.985	-0.005696192544881	0.0126	0.653	49530	72258	54417.02
2715024	chr6	rs33914883	30376123	T	C	0.801	0.798	1.0	0.0016985566355815	0.0112	0.8786	48885	71087	53585.2
2702602	chr6	rs9261795	30376291	C	T	0.849	0.85	0.985	-0.0057967688471774	0.0126	0.6486	49530	72258	54417.02
2691289	chr6	rs9261799	30376487	C	T	0.849	0.85	0.985	-0.0055956263571598	0.0126	0.6588	49530	72258	54417.02
2691229	chr6	rs9261800	30376599	C	G	0.849	0.85	0.985	-0.005696192544881	0.0126	0.6541	49530	72258	54417.02
2685407	chr6	rs9261802	30377082	G	A	0.849	0.85	0.985	-0.0057967688471774	0.0126	0.6479	49530	72258	54417.02
2714291	chr6	rs1264551	30377173	A	G	0.226	0.224	0.989	0.0072039888485025	0.0107	0.5012	49530	72258	54417.02
2718838	chr6	rs9261803	30377179	C	T	0.849	0.85	0.985	-0.0057967688471774	0.0126	0.6458	49530	72258	54417.02
2688139	chr6	rs1264550	30377198	G	A	0.577	0.576	0.987	0.0061013488579762	0.0091	0.502	49530	72258	54417.02
2718594	chr6	rs4713320	30377291	C	T	0.649	0.648	0.99	-0.0017014466397575	0.0094	0.8555	49530	72258	54417.02
2708746	chr6	rs9261805	30377317	T	C	0.849	0.85	0.985	-0.0057967688471774	0.0126	0.646	49530	72258	54417.02
2697229	chr6	rs9261806	30377427	T	A	0.849	0.85	0.985	-0.0055956263571598	0.0126	0.6553	49530	72258	54417.02
2714857	chr6	rs9261807	30377705	T	G	0.849	0.85	0.985	-0.0055956263571598	0.0126	0.6572	49530	72258	54417.02
2702995	chr6	rs9261808	30377743	G	A	0.849	0.85	0.985	-0.0051029981759033	0.0126	0.6882	49530	72258	54417.02
2684834	chr6	rs9261809	30377799	C	A	0.849	0.85	0.985	-0.0055956263571598	0.0126	0.6574	49530	72258	54417.02
2707862	chr6	rs9261810	30377823	T	G	0.849	0.85	0.985	-0.0055956263571598	0.0126	0.6576	49530	72258	54417.02
2726418	chr6	rs2016216	30377826	G	A	0.786	0.783	0.998	-0.001501126126267	0.011	0.8884	48885	71087	53585.2
2706238	chr6	rs1079991	30377860	G	A	0.845	0.853	0.946	-0.0611947843281922	0.0126	1.084e-06	52383	75408	57448.49
2694686	chr6	rs1592415	30377906	T	G	0.836	0.83	1.0	-0.0051029981759033	0.0121	0.6743	48885	71087	53585.2
2693302	chr6	rs2021164	30378099	A	T	0.801	0.798	1.0	0.0014988761237359	0.0112	0.8917	48885	71087	53585.2
2705946	chr6	rs4713322	30378102	T	C	0.801	0.798	1.0	0.0016985566355815	0.0112	0.8803	48885	71087	53585.2
2727348	chr6	rs145626312	30378160	T	C	0.984	0.983	0.91	0.0984960087488089	0.0412	0.01697	40519	53231	43564.23
2705054	chr6	rs1079993	30378174	T	C	0.577	0.576	0.987	0.0063001125484799	0.0091	0.4887	49530	72258	54417.02
2710037	chr6	rs764554	30378196	C	A	0.801	0.798	1.0	0.0014988761237359	0.0112	0.8947	48885	71087	53585.2
2715478	chr6	rs1079992	30378223	G	A	0.801	0.798	1.0	0.0014988761237359	0.0112	0.8945	48885	71087	53585.2
2710899	chr6	rs9261813	30378245	T	A	0.849	0.85	0.985	-0.0055956263571598	0.0126	0.6593	49530	72258	54417.02
2727760	chr6	rs9261814	30378390	G	A	0.849	0.85	0.985	-0.0055956263571598	0.0126	0.6596	49530	72258	54417.02
2694192	chr6	rs3132617	30378408	T	C	0.906	0.89	0.988	0.151699105745191	0.0151	6.865e-24	49683	72499	54604.19
2713152	chr6	rs1264547	30378447	A	G	0.226	0.224	0.989	0.0074025335167413	0.0107	0.493	49530	72258	54417.02
2708969	chr6	rs9261816	30378494	T	A	0.849	0.85	0.985	-0.0054950702819798	0.0126	0.6604	49530	72258	54417.02
2692027	chr6	rs9261817	30378601	A	C	0.849	0.85	0.985	-0.0054950702819798	0.0126	0.6612	49530	72258	54417.02
2692854	chr6	rs9261818	30378712	A	C	0.649	0.648	0.989	-0.0016012813669738	0.0094	0.8647	49530	72258	54417.02
2723666	chr6	rs13199247	30378789	C	T	0.824	0.82	1.0	-0.0069037763167944	0.0118	0.5603	48885	71087	53585.2
2711795	chr6	rs1264546	30378912	A	G	0.577	0.576	0.987	0.0060019521956343	0.0091	0.5119	49530	72258	54417.02
2686801	chr6	rs9261819	30378989	C	A	0.864	0.865	0.994	-0.0114958245134845	0.0133	0.3889	48885	71087	53585.2
2697004	chr6	rs9261820	30379037	G	A	0.849	0.851	0.985	-0.0057967688471774	0.0126	0.6439	49530	72258	54417.02
2709272	chr6	rs9261821	30379074	T	C	0.849	0.85	0.985	-0.0057967688471774	0.0126	0.6477	49530	72258	54417.02
2710365	chr6	rs9261822	30379200	G	A	0.649	0.648	0.989	-0.0019018072895963	0.0094	0.8409	49530	72258	54417.02
2697338	chr6	rs9261823	30379443	C	T	0.849	0.85	0.985	-0.0057967688471774	0.0126	0.6476	49530	72258	54417.02
2717233	chr6	rs1264545	30379558	A	C	0.226	0.224	0.989	0.0068961666878413	0.0107	0.5202	49530	72258	54417.02
2697974	chr6	rs9261825	30379596	C	T	0.849	0.85	0.985	-0.0057967688471774	0.0126	0.6445	49530	72258	54417.02
2699165	chr6	rs9261826	30379611	C	T	0.849	0.85	0.985	-0.0058973552660839	0.0126	0.6432	49530	72258	54417.02
2689445	chr6	rs4711217	30379835	C	A	0.836	0.83	0.999	-0.0051029981759033	0.0121	0.6761	48885	71087	53585.2
2722899	chr6	rs9261827	30379965	T	C	0.849	0.85	0.985	-0.0057967688471774	0.0126	0.6451	49530	72258	54417.02
2689887	chr6	rs9261828	30380207	G	A	0.849	0.85	0.985	-0.005696192544881	0.0126	0.652	49530	72258	54417.02
2722124	chr6	rs9261829	30380245	T	C	0.849	0.85	0.985	-0.005696192544881	0.0126	0.6524	49530	72258	54417.02
2708833	chr6	rs4713324	30380273	T	C	0.649	0.648	0.989	-0.002002002670673	0.0094	0.8289	49530	72258	54417.02
2686130	chr6	rs9261830	30380281	T	C	0.849	0.85	0.985	-0.005696192544881	0.0126	0.6527	49530	72258	54417.02
2696464	chr6	rs78860372	30380366	A	T	0.925	0.928	1.0	-0.0557030028762507	0.0173	0.001308	48885	71087	53585.2
2700426	chr6	rs9261831	30380697	A	G	0.649	0.648	0.989	-0.002002002670673	0.0094	0.8301	49530	72258	54417.02
2724461	chr6	rs9261832	30380739	T	G	0.649	0.648	0.989	-0.0019018072895963	0.0094	0.8384	49530	72258	54417.02
2685980	chr6	rs9261833	30380902	G	A	0.849	0.85	0.985	-0.0055956263571598	0.0126	0.6572	49530	72258	54417.02
2691134	chr6	rs9261834	30380932	C	A	0.849	0.85	0.984	-0.0055956263571598	0.0126	0.6574	49530	72258	54417.02
2692836	chr6	rs73421248	30381009	A	G	0.982	0.981	0.912	0.0754970069979959	0.0383	0.04842	41953	54705	44999.38
2698764	chr6	rs9261835	30381146	A	T	0.849	0.85	0.984	-0.0055956263571598	0.0126	0.6596	49530	72258	54417.02
2726206	chr6	rs9261836	30381270	T	C	0.849	0.85	0.984	-0.0057967688471774	0.0126	0.6483	49530	72258	54417.02
2685753	chr6	rs6924575	30381340	A	G	0.817	0.814	1.0	-0.0054045784588597	0.0116	0.6414	48885	71087	53585.2
2696299	chr6	rs9261837	30381493	C	T	0.849	0.85	0.984	-0.0059979518036359	0.0126	0.6369	49530	72258	54417.02
2714173	chr6	rs6924909	30381544	A	G	0.802	0.799	0.996	0.0013990209137074	0.0113	0.8993	48885	71087	53585.2
2701289	chr6	rs9261838	30381591	A	G	0.849	0.85	0.985	-0.0058973552660839	0.0126	0.6381	49530	72258	54417.02
2707170	chr6	rs3131111	30381596	T	C	0.906	0.89	0.987	0.151595990814917	0.0151	7.588e-24	49683	72499	54604.19
2708222	chr6	rs9261840	30381620	T	C	0.849	0.85	0.985	-0.0059979518036359	0.0126	0.6354	49530	72258	54417.02
2686928	chr6	rs9261841	30381719	G	A	0.849	0.85	0.985	-0.0060985584618694	0.0126	0.6308	49530	72258	54417.02
2722770	chr6	rs9261843	30382049	C	T	0.854	0.856	0.98	-0.0083043861636152	0.0128	0.5162	49530	72258	54417.02
2690652	chr6	rs1264544	30382168	C	T	0.694	0.688	0.971	0.0264958638039652	0.0098	0.007045	49683	72499	54604.19
2716149	chr6	rs9261844	30382210	G	A	0.839	0.841	0.986	-0.0010005003335835	0.0123	0.9349	49530	72258	54417.02
2686670	chr6	rs9261845	30382313	T	C	0.855	0.857	0.983	-0.0078003437327339	0.0129	0.5435	49530	72258	54417.02
2690207	chr6	rs1264543	30382328	A	G	0.121	0.122	0.99	0.0047984689115734	0.0139	0.7299	48885	71087	53585.2
2691664	chr6	rs9261846	30382440	G	C	0.848	0.85	0.985	-0.0059979518036359	0.0126	0.6351	49530	72258	54417.02
2726456	chr6	rs978009	30382579	C	T	0.574	0.573	0.986	0.00730326611012	0.0091	0.4222	49530	72258	54417.02
2708408	chr6	rs9261847	30382647	T	G	0.848	0.85	0.985	-0.0059979518036359	0.0126	0.6356	49530	72258	54417.02
2712183	chr6	rs9261848	30382868	G	C	0.879	0.88	0.989	-0.0188974371044634	0.014	0.1771	48885	71087	53585.2
2709691	chr6	rs12201084	30382904	A	T	0.804	0.801	1.0	-0.0004000800213396	0.0113	0.97	48885	71087	53585.2
2693199	chr6	rs1150768	30382912	A	G	0.574	0.573	0.987	0.0077995046323818	0.0091	0.3904	49530	72258	54417.02
2694167	chr6	rs1150769	30382972	A	G	0.422	0.423	0.985	0.0053954185169075	0.0091	0.5512	49530	72258	54417.02
2717569	chr6	rs73421259	30383001	G	T	0.982	0.981	0.912	0.0748013031727843	0.0382	0.05023	41953	54705	44999.38
2689234	chr6	rs180902867	30383002	G	A	0.986	0.986	0.972	-0.0338050046123612	0.0429	0.4312	39276	58423	43581.19
2699823	chr6	rs9261849	30383107	T	C	0.848	0.85	0.985	-0.0064004391810282	0.0126	0.6097	49530	72258	54417.02
2727761	chr6	rs9261850	30383412	T	C	0.848	0.85	0.985	-0.006199175242821	0.0126	0.6211	49530	72258	54417.02
2687074	chr6	rs4713325	30383442	C	G	0.804	0.801	1.0	-0.0007002451143934	0.0113	0.9502	48885	71087	53585.2
2727402	chr6	rs28534512	30383507	C	T	0.848	0.85	0.985	-0.0062998021485279	0.0126	0.6204	49530	72258	54417.02
2710890	chr6	rs4713326	30383637	G	C	0.804	0.801	1.0	-0.0007002451143934	0.0113	0.9498	48885	71087	53585.2
2686850	chr6	rs9261853	30383645	T	C	0.848	0.85	0.985	-0.0062998021485279	0.0126	0.6193	49530	72258	54417.02
2723642	chr6	rs9261854	30383675	T	C	0.848	0.85	0.985	-0.0062998021485279	0.0126	0.6193	49530	72258	54417.02
2720784	chr6	rs58253471	30383747	G	A	0.982	0.981	0.913	0.074095829222854	0.0382	0.05218	41953	54705	44999.38
2718918	chr6	rs4713327	30383768	A	G	0.652	0.651	0.99	-0.003797200248385	0.0094	0.6884	49530	72258	54417.02
2705768	chr6	rs9261855	30383799	G	A	0.848	0.85	0.985	-0.0062998021485279	0.0126	0.6181	49530	72258	54417.02
2704905	chr6	rs4713328	30383876	C	T	0.804	0.801	1.0	-0.0004000800213396	0.0113	0.971	48885	71087	53585.2
2701163	chr6	rs1150770	30383956	C	T	0.585	0.585	0.986	0.0065981840282271	0.0091	0.4701	49530	72258	54417.02
2686819	chr6	rs9261856	30383989	G	T	0.848	0.85	0.985	-0.0062998021485279	0.0126	0.6166	49530	72258	54417.02
2690415	chr6	rs9261857	30384179	C	T	0.848	0.85	0.985	-0.0062998021485279	0.0126	0.6173	49530	72258	54417.02
2704806	chr6	rs9261858	30384317	G	A	0.848	0.85	0.985	-0.0062998021485279	0.0126	0.6171	49530	72258	54417.02
2709585	chr6	rs2074502	30384322	G	A	0.804	0.801	1.0	-0.0006001800720324	0.0113	0.9557	48885	71087	53585.2
2721352	chr6	rs9261859	30384341	G	T	0.848	0.85	0.985	-0.0062998021485279	0.0126	0.6153	49530	72258	54417.02
2726628	chr6	rs112393621	30384424	G	A	0.982	0.981	0.913	0.0745043221681052	0.0382	0.05083	41953	54705	44999.38
2706640	chr6	rs9261860	30384503	G	A	0.848	0.85	0.985	-0.0064004391810282	0.0126	0.6141	49530	72258	54417.02
2719436	chr6	rs1150771	30384509	G	A	0.226	0.224	0.989	0.0074025335167413	0.0107	0.4887	49530	72258	54417.02
2705698	chr6	rs17195054	30384604	G	A	0.932	0.935	0.936	-0.0213972981080803	0.0179	0.233	53028	76579	58280.32
2690347	chr6	rs9261861	30384611	A	G	0.848	0.85	0.985	-0.0064004391810282	0.0126	0.614	49530	72258	54417.02
2698546	chr6	rs1150772	30384671	G	C	0.845	0.853	0.945	-0.0615031325940498	0.0126	9.743e-07	52383	75408	57448.49
2704938	chr6	rs9261862	30384738	C	G	0.848	0.85	0.985	-0.0064004391810282	0.0126	0.6127	49530	72258	54417.02
2689646	chr6	rs9261863	30384822	G	A	0.848	0.85	0.985	-0.0064004391810282	0.0126	0.6124	49530	72258	54417.02
2698074	chr6	rs17188729	30384831	G	A	0.804	0.801	1.0	-0.000200020002667	0.0113	0.9842	48885	71087	53585.2
2724688	chr6	rs17195068	30384898	C	G	0.821	0.818	1.0	-0.007095110875924	0.0117	0.5442	48885	71087	53585.2
2724079	chr6	rs9261864	30384907	G	A	0.855	0.857	0.983	-0.0083043861636152	0.0129	0.5178	49530	72258	54417.02
2714930	chr6	rs9261865	30385011	T	C	0.848	0.85	0.985	-0.0065010863423599	0.0126	0.6057	49530	72258	54417.02
2692239	chr6	rs17195089	30385057	G	A	0.804	0.801	1.0	-0.0004000800213396	0.0113	0.9743	48885	71087	53585.2
2719098	chr6	rs17188743	30385111	A	G	0.804	0.801	1.0	-0.0004000800213396	0.0113	0.9747	48885	71087	53585.2
2728220	chr6	rs9261866	30385178	A	T	0.848	0.85	0.985	-0.0064004391810282	0.0126	0.6095	49530	72258	54417.02
2694517	chr6	rs6916685	30385184	C	T	0.835	0.837	0.985	-0.003797200248385	0.0122	0.7527	49530	72258	54417.02
2687905	chr6	rs3131110	30385198	A	G	0.0857	0.0865	0.982	0.0184978548821194	0.0163	0.2555	48885	71087	53585.2
2715316	chr6	rs6939648	30385215	T	G	0.835	0.837	0.985	-0.003797200248385	0.0122	0.7529	49530	72258	54417.02
2699919	chr6	rs6916716	30385235	C	A	0.835	0.837	0.985	-0.0038975857287134	0.0122	0.751	49530	72258	54417.02
2715195	chr6	rs9261867	30385466	A	G	0.848	0.85	0.985	-0.006199175242821	0.0126	0.6229	49530	72258	54417.02
2724549	chr6	rs73421278	30385572	C	T	0.983	0.982	0.912	0.0932990679648179	0.0392	0.0172	42163	54911	45207.32
2699273	chr6	rs9261869	30385618	G	A	0.848	0.85	0.985	-0.0066017436345624	0.0126	0.6029	49530	72258	54417.02
2727397	chr6	rs3094717	30385746	C	G	0.907	0.89	0.986	0.153296029002978	0.0151	3.575e-24	49683	72499	54604.19
2715430	chr6	rs9261870	30385769	C	T	0.855	0.857	0.984	-0.008395140788382	0.0129	0.514	49530	72258	54417.02
2698716	chr6	rs9261871	30385894	A	G	0.848	0.85	0.985	-0.0064004391810282	0.0126	0.6107	49530	72258	54417.02
2728750	chr6	rs9261872	30385997	G	A	0.848	0.85	0.985	-0.0064004391810282	0.0126	0.6112	49530	72258	54417.02
2717668	chr6	rs9261873	30386027	G	T	0.848	0.85	0.985	-0.0064004391810282	0.0126	0.6115	49530	72258	54417.02
2727358	chr6	rs9261874	30386218	A	C	0.848	0.85	0.985	-0.0064004391810282	0.0126	0.6105	49530	72258	54417.02
2693695	chr6	rs12210448	30386236	G	A	0.825	0.821	1.0	-0.0073972926304747	0.0118	0.5277	48885	71087	53585.2
2727226	chr6	rs9261875	30386304	C	T	0.848	0.85	0.985	-0.0065010863423599	0.0126	0.6074	49530	72258	54417.02
2717460	chr6	rs9261876	30386319	G	T	0.855	0.857	0.983	-0.008395140788382	0.0129	0.5145	49530	72258	54417.02
2728173	chr6	rs1573294	30386415	A	G	0.848	0.85	0.985	-0.0065010863423599	0.0126	0.6079	49530	72258	54417.02
2711684	chr6	rs1573293	30386514	C	G	0.848	0.85	0.985	-0.0065010863423599	0.0126	0.6079	49530	72258	54417.02
2725241	chr6	rs12198379	30386618	A	C	0.825	0.821	1.0	-0.0073972926304747	0.0118	0.5296	48885	71087	53585.2
2688613	chr6	rs56048550	30386773	G	A	0.985	0.986	0.952	-0.0382004338153035	0.0403	0.3427	44929	67190	49854.32
2690691	chr6	rs9261877	30386897	T	G	0.848	0.85	0.985	-0.0065010863423599	0.0126	0.6051	49530	72258	54417.02
2708930	chr6	rs9261878	30386898	T	A	0.848	0.85	0.985	-0.0066017436345624	0.0126	0.6035	49530	72258	54417.02
2688829	chr6	rs1264542	30386996	G	A	0.402	0.403	0.985	0.0097027754613851	0.0092	0.2884	49530	72258	54417.02
2708221	chr6	rs9261879	30387104	A	G	0.848	0.85	0.985	-0.0065010863423599	0.0126	0.6059	49530	72258	54417.02
2712921	chr6	rs9261882	30387253	C	T	0.848	0.85	0.985	-0.0065010863423599	0.0126	0.606	49530	72258	54417.02
2706866	chr6	rs9261883	30387254	G	T	0.848	0.85	0.985	-0.0065010863423599	0.0126	0.6057	49530	72258	54417.02
2685938	chr6	rs1264541	30387339	A	C	0.938	0.942	0.894	-0.049400350295127	0.0194	0.01092	52383	75408	57448.49
2725761	chr6	rs1548515	30387403	T	G	0.848	0.85	0.985	-0.0065010863423599	0.0126	0.6062	49530	72258	54417.02
2710586	chr6	rs1268445	30387467	C	G	0.574	0.573	0.987	0.0081963182244858	0.0091	0.3692	49530	72258	54417.02
2702580	chr6	rs1548514	30387468	G	T	0.848	0.85	0.985	-0.0065010863423599	0.0126	0.607	49530	72258	54417.02
2701037	chr6	rs1548513	30387687	A	G	0.848	0.85	0.985	-0.0068030886197391	0.0126	0.5874	49530	72258	54417.02
2717540	chr6	rs1548512	30387773	G	A	0.848	0.85	0.985	-0.0066017436345624	0.0126	0.6012	49530	72258	54417.02
2695276	chr6	rs9261884	30387885	A	G	0.848	0.85	0.984	-0.0062998021485279	0.0126	0.6177	49530	72258	54417.02
2691437	chr6	rs1264540	30387890	G	C	0.574	0.573	0.987	0.0081963182244858	0.0091	0.3653	49530	72258	54417.02
2696566	chr6	rs9261885	30388188	G	A	0.848	0.85	0.985	-0.0065010863423599	0.0126	0.6058	49530	72258	54417.02
2722740	chr6	rs9261886	30388247	T	C	0.849	0.851	0.985	-0.007095110875924	0.0126	0.5769	49530	72258	54417.02
2695632	chr6	rs9261890	30388675	C	T	0.848	0.85	0.985	-0.0065010863423599	0.0126	0.6046	49530	72258	54417.02
2723728	chr6	rs1264539	30388701	C	T	0.228	0.226	0.987	0.0076010387728197	0.0107	0.4793	49530	72258	54417.02
2728078	chr6	rs73421291	30388730	T	C	0.977	0.976	0.916	0.0627963794896769	0.0336	0.06163	44981	58343	47978.71
2723862	chr6	rs9261891	30388779	A	G	0.848	0.85	0.985	-0.0069037763167944	0.0126	0.5827	49530	72258	54417.02
2717310	chr6	rs9261892	30388872	C	T	0.848	0.85	0.985	-0.0065010863423599	0.0126	0.6046	49530	72258	54417.02
2712774	chr6	rs9261893	30388936	T	C	0.828	0.831	0.988	0.0008995952428359	0.012	0.9403	49530	72258	54417.02
2711069	chr6	rs9261894	30389103	G	A	0.848	0.85	0.985	-0.0065010863423599	0.0126	0.6042	49530	72258	54417.02
2727235	chr6	rs1264538	30389258	C	T	0.574	0.573	0.987	0.0080971295874548	0.0091	0.3718	49530	72258	54417.02
2692867	chr6	rs9261895	30389323	C	T	0.848	0.85	0.985	-0.0065010863423599	0.0126	0.6075	49530	72258	54417.02
2716249	chr6	rs75438091	30389347	C	T	0.957	0.955	0.901	-0.0112025145079934	0.0236	0.6334	47992	69493	52440.49
2685111	chr6	rs9261896	30389846	A	G	0.828	0.831	0.988	0.0008995952428359	0.012	0.9394	49530	72258	54417.02
2699554	chr6	rs9261897	30389851	A	G	0.848	0.85	0.985	-0.0066017436345624	0.0126	0.602	49530	72258	54417.02
2719888	chr6	rs9261898	30389925	T	C	0.848	0.85	0.985	-0.0066017436345624	0.0126	0.6022	49530	72258	54417.02
2691808	chr6	rs9261899	30390180	T	C	0.848	0.85	0.985	-0.0066017436345624	0.0126	0.601	49530	72258	54417.02
2706182	chr6	rs1264537	30390199	A	T	0.574	0.573	0.987	0.007997931111062	0.0091	0.3777	49530	72258	54417.02
2723861	chr6	rs9261900	30390430	G	A	0.828	0.831	0.988	0.0006997551142732	0.012	0.9539	49530	72258	54417.02
2685208	chr6	rs62407169	30391539	T	C	0.963	0.966	0.842	-0.0842950694954015	0.0256	0.0009898	53028	76579	58280.32
2721960	chr6	rs9261919	30391723	G	A	0.848	0.85	0.985	-0.0066017436345624	0.0126	0.6	49530	72258	54417.02
2725197	chr6	rs9261920	30391949	G	T	0.848	0.85	0.985	-0.0066017436345624	0.0126	0.5999	49530	72258	54417.02
2692388	chr6	rs3130127	30391975	A	T	0.757	0.746	0.983	0.0487044462100383	0.0104	3.118e-06	49683	72499	54604.19
2724282	chr6	rs9261921	30391977	C	T	0.848	0.85	0.985	-0.0066017436345624	0.0126	0.6	49530	72258	54417.02
2685265	chr6	rs9261922	30392146	C	T	0.828	0.831	0.987	0.0008995952428359	0.012	0.9371	49530	72258	54417.02
2718824	chr6	rs9261923	30392160	G	A	0.848	0.85	0.985	-0.0066017436345624	0.0126	0.5999	49530	72258	54417.02
2727757	chr6	rs4400255	30392204	T	A	0.929	0.931	0.978	-0.0197028322758684	0.0179	0.2712	49530	72258	54417.02
2707442	chr6	rs9261925	30392248	T	C	0.848	0.85	0.985	-0.0066017436345624	0.0126	0.6	49530	72258	54417.02
2723859	chr6	rs9261926	30392406	C	A	0.848	0.85	0.985	-0.0066017436345624	0.0126	0.6	49530	72258	54417.02
2706577	chr6	rs9261928	30392494	T	C	0.848	0.85	0.985	-0.0066017436345624	0.0126	0.6003	49530	72258	54417.02
2711617	chr6	rs9261929	30392501	G	A	0.848	0.85	0.985	-0.0067024110596754	0.0126	0.5941	49530	72258	54417.02
2716843	chr6	rs6921817	30392792	G	C	0.977	0.976	0.916	0.0635004825618992	0.0336	0.0587	44981	58343	47978.71
2706030	chr6	rs4713331	30392795	G	A	0.825	0.821	1.0	-0.007004474152883	0.0118	0.551	48885	71087	53585.2
2704350	chr6	rs6922413	30393125	G	A	0.848	0.85	0.985	-0.0066017436345624	0.0126	0.5986	49530	72258	54417.02
2728186	chr6	rs6922266	30393177	C	T	0.828	0.831	0.988	0.0009995003330834	0.012	0.936	49530	72258	54417.02
2696433	chr6	rs6922287	30393204	C	T	0.848	0.85	0.985	-0.0066017436345624	0.0126	0.6002	49530	72258	54417.02
2719840	chr6	rs6902197	30393253	T	C	0.848	0.85	0.985	-0.0066017436345624	0.0126	0.6009	49530	72258	54417.02
2693570	chr6	rs73423015	30393423	G	A	0.982	0.981	0.913	0.0754042744478771	0.0382	0.04835	41953	54705	44999.38
2714791	chr6	rs9261936	30393452	T	G	0.848	0.85	0.985	-0.0066017436345624	0.0126	0.6013	49530	72258	54417.02
2719166	chr6	rs12215239	30393658	C	A	0.825	0.821	1.0	-0.0069037763167944	0.0118	0.5608	48885	71087	53585.2
2708581	chr6	rs9261937	30393665	G	A	0.828	0.831	0.988	0.0008995952428359	0.012	0.9412	49530	72258	54417.02
2727930	chr6	rs9261938	30393689	A	G	0.848	0.85	0.985	-0.0065010863423599	0.0126	0.6092	49530	72258	54417.02
2693499	chr6	rs9261939	30393701	C	G	0.848	0.85	0.985	-0.0065010863423599	0.0126	0.6091	49530	72258	54417.02
2714204	chr6	rs9261940	30393731	T	C	0.848	0.85	0.985	-0.0066017436345624	0.0126	0.6018	49530	72258	54417.02
2703039	chr6	rs1264534	30393757	A	C	0.227	0.225	0.989	0.0078987227933553	0.0107	0.4622	49530	72258	54417.02
2699639	chr6	rs9261942	30393931	C	A	0.848	0.85	0.985	-0.0066017436345624	0.0126	0.6022	49530	72258	54417.02
2720791	chr6	rs9261943	30393938	C	T	0.848	0.85	0.985	-0.0066017436345624	0.0126	0.6023	49530	72258	54417.02
2709547	chr6	rs9261944	30393972	A	T	0.848	0.85	0.985	-0.0066017436345624	0.0126	0.6023	49530	72258	54417.02
2710448	chr6	rs9261945	30394132	G	A	0.848	0.85	0.985	-0.0066017436345624	0.0126	0.6025	49530	72258	54417.02
2685223	chr6	rs56799164	30394436	A	G	0.984	0.985	0.877	-0.0006001800720324	0.05	0.9904	31241	41360	33316.02
2708750	chr6	rs9261946	30394470	A	T	0.848	0.85	0.985	-0.0066017436345624	0.0126	0.6027	49530	72258	54417.02
2709955	chr6	rs7739840	30394577	C	T	0.977	0.976	0.915	0.0639039448366128	0.0336	0.05701	45046	58404	48041.65
2702195	chr6	rs9261947	30394628	C	T	0.855	0.857	0.984	-0.008395140788382	0.0129	0.5129	49530	72258	54417.02
2687333	chr6	rs61410672	30394671	G	A	0.95	0.954	0.96	-0.0835011813049328	0.0216	0.0001101	48885	71087	53585.2
2705075	chr6	rs7760308	30394694	T	C	0.977	0.976	0.916	0.0636037093371393	0.0336	0.05826	44981	58343	47978.71
2715038	chr6	rs7740025	30394721	C	A	0.977	0.976	0.915	0.063997749947184	0.0336	0.05682	45046	58404	48041.65
2725931	chr6	rs9261948	30394752	C	G	0.848	0.85	0.985	-0.0066017436345624	0.0126	0.6033	49530	72258	54417.02
2723262	chr6	rs9261949	30394905	G	A	0.848	0.85	0.985	-0.0066017436345624	0.0126	0.6032	49530	72258	54417.02
2715707	chr6	rs9261950	30394951	A	G	0.848	0.85	0.985	-0.0066017436345624	0.0126	0.6032	49530	72258	54417.02
2708317	chr6	rs1264533	30394962	G	T	0.402	0.404	0.985	0.009504687014246	0.0092	0.2981	49530	72258	54417.02
2716244	chr6	rs113372297	30395088	C	T	0.977	0.976	0.916	0.0633972451297916	0.0336	0.05902	44981	58343	47978.71
2689291	chr6	rs1264532	30395114	A	G	0.227	0.225	0.989	0.0078987227933553	0.0107	0.4623	49530	72258	54417.02
2724317	chr6	rs9261952	30395170	A	G	0.828	0.831	0.988	0.0009995003330834	0.012	0.9347	49530	72258	54417.02
2695855	chr6	rs9261953	30395178	G	A	0.843	0.844	0.984	-0.0031048149534787	0.0124	0.8005	49530	72258	54417.02
2714997	chr6	rs3130129	30395196	T	C	0.905	0.889	0.986	0.150796489386098	0.0151	1.262e-23	49683	72499	54604.19
2716952	chr6	rs9261955	30395218	A	G	0.848	0.85	0.985	-0.0066017436345624	0.0126	0.5991	49530	72258	54417.02
2688674	chr6	rs9261956	30395235	A	G	0.848	0.85	0.985	-0.0065010863423599	0.0126	0.6045	49530	72258	54417.02
2685423	chr6	rs9261957	30395296	G	A	0.848	0.85	0.985	-0.0065010863423599	0.0126	0.6046	49530	72258	54417.02
2693729	chr6	rs9261958	30395298	C	T	0.848	0.85	0.985	-0.0065010863423599	0.0126	0.6045	49530	72258	54417.02
2714846	chr6	rs9261962	30395449	G	T	0.848	0.85	0.985	-0.0067024110596754	0.0126	0.5982	49530	72258	54417.02
2684598	chr6	rs9261963	30395500	C	T	0.848	0.85	0.985	-0.0065010863423599	0.0126	0.6049	49530	72258	54417.02
2725824	chr6	rs77414732	30395660	C	T	0.977	0.976	0.916	0.0633972451297916	0.0336	0.05914	44981	58343	47978.71
2694324	chr6	rs9261964	30395736	G	C	0.828	0.831	0.988	0.0009995003330834	0.012	0.9302	49530	72258	54417.02
2688783	chr6	rs6908073	30395815	G	T	0.848	0.85	0.985	-0.0065010863423599	0.0126	0.6049	49530	72258	54417.02
2686665	chr6	rs6930502	30395863	T	C	0.848	0.85	0.985	-0.0065010863423599	0.0126	0.6051	49530	72258	54417.02
2726069	chr6	rs115411850	30395966	T	C	0.924	0.928	1.0	-0.0555021391616052	0.0173	0.001335	48885	71087	53585.2
2692636	chr6	rs545129445	30396173	G	C	0.848	0.85	0.985	-0.0065010863423599	0.0126	0.6053	49530	72258	54417.02
2694625	chr6	rs7766532	30396222	T	C	0.977	0.976	0.915	0.0633972451297916	0.0336	0.05892	45046	58404	48041.65
2692046	chr6	rs33950405	30396320	A	T	0.837	0.832	1.0	-0.0038975857287134	0.0121	0.7476	48885	71087	53585.2
2690494	chr6	rs9261968	30396466	A	C	0.848	0.85	0.985	-0.0064004391810282	0.0126	0.6135	49530	72258	54417.02
2709903	chr6	rs7747048	30396475	G	A	0.828	0.831	0.988	0.0009995003330834	0.012	0.9348	49530	72258	54417.02
2687953	chr6	rs9261969	30396647	C	T	0.848	0.85	0.985	-0.0065010863423599	0.0126	0.6092	49530	72258	54417.02
2722695	chr6	rs9261970	30396680	G	A	0.848	0.85	0.985	-0.0064004391810282	0.0126	0.6093	49530	72258	54417.02
2693159	chr6	rs1264531	30396681	G	T	0.574	0.573	0.986	0.0077995046323818	0.0091	0.3915	49530	72258	54417.02
2690520	chr6	rs9261972	30396694	C	T	0.848	0.85	0.985	-0.0064004391810282	0.0126	0.6138	49530	72258	54417.02
2692101	chr6	rs9261973	30396743	C	T	0.848	0.85	0.985	-0.0062998021485279	0.0126	0.6161	49530	72258	54417.02
2723436	chr6	rs9261974	30396757	A	T	0.848	0.85	0.985	-0.0064004391810282	0.0126	0.6141	49530	72258	54417.02
2725153	chr6	rs41315379	30396870	A	G	0.848	0.85	0.985	-0.0064004391810282	0.0126	0.6142	49530	72258	54417.02
2705206	chr6	rs9468727	30396959	T	C	0.848	0.85	0.985	-0.0064004391810282	0.0126	0.6142	49530	72258	54417.02
2685437	chr6	rs9468728	30397089	T	C	0.848	0.85	0.985	-0.0064004391810282	0.0126	0.6145	49530	72258	54417.02
2697550	chr6	rs112652409	30397151	C	A	0.982	0.981	0.912	0.0754970069979959	0.0382	0.04802	41953	54705	44999.38
2721552	chr6	rs9468729	30397176	C	T	0.848	0.85	0.985	-0.0062998021485279	0.0126	0.6168	49530	72258	54417.02
2708707	chr6	rs1264530	30397184	T	C	0.227	0.225	0.989	0.0077995046323818	0.0107	0.4648	49530	72258	54417.02
2723461	chr6	rs9468730	30397202	A	C	0.855	0.857	0.982	-0.0080019302190585	0.0129	0.5351	49530	72258	54417.02
2684692	chr6	rs1264529	30397219	T	C	0.227	0.225	0.989	0.0078987227933553	0.0107	0.4591	49530	72258	54417.02
2710141	chr6	rs114974283	30397221	G	C	0.983	0.984	0.802	0.0215951374365897	0.0453	0.6331	37242	49984	40203.41
2713026	chr6	rs9468732	30397419	C	G	0.848	0.85	0.985	-0.0062998021485279	0.0126	0.6158	49530	72258	54417.02
2716448	chr6	rs9501447	30397840	A	G	0.848	0.85	0.985	-0.0062998021485279	0.0126	0.6157	49530	72258	54417.02
2694408	chr6	rs9501321	30397978	C	T	0.848	0.85	0.985	-0.0062998021485279	0.0126	0.6173	49530	72258	54417.02
2704320	chr6	rs34723946	30398055	A	C	0.837	0.832	1.0	-0.0045001103249234	0.0121	0.7131	48885	71087	53585.2
2690434	chr6	rs1313923	30398107	C	T	0.574	0.573	0.987	0.0082954970241069	0.0091	0.3631	49530	72258	54417.02
2701584	chr6	rs9501448	30398121	T	C	0.848	0.85	0.985	-0.0062998021485279	0.0126	0.6166	49530	72258	54417.02
2700905	chr6	rs9501449	30398122	G	A	0.848	0.85	0.985	-0.0062998021485279	0.0126	0.6166	49530	72258	54417.02
2706321	chr6	rs33976297	30398186	G	A	0.825	0.821	1.0	-0.0074980401773571	0.0118	0.5267	48885	71087	53585.2
2705291	chr6	rs9501451	30398227	A	G	0.848	0.85	0.985	-0.0062998021485279	0.0126	0.6171	49530	72258	54417.02
2715464	chr6	rs9501322	30398259	A	G	0.848	0.85	0.985	-0.0062998021485279	0.0126	0.6153	49530	72258	54417.02
2703689	chr6	rs9501323	30398286	T	C	0.848	0.85	0.985	-0.0062998021485279	0.0126	0.617	49530	72258	54417.02
2710921	chr6	rs114810763	30398390	G	A	0.848	0.85	0.985	-0.0062998021485279	0.0126	0.6191	49530	72258	54417.02
2702946	chr6	rs116472105	30398401	T	C	0.848	0.85	0.985	-0.0062998021485279	0.0126	0.619	49530	72258	54417.02
2686094	chr6	rs115877125	30398406	C	A	0.848	0.85	0.985	-0.0062998021485279	0.0126	0.6184	49530	72258	54417.02
2703853	chr6	rs149798129	30398503	G	C	0.848	0.85	0.985	-0.0062998021485279	0.0126	0.6197	49530	72258	54417.02
2713715	chr6	rs28849394	30398540	G	A	0.848	0.85	0.985	-0.0062998021485279	0.0126	0.6191	49530	72258	54417.02
2727120	chr6	rs1313922	30398543	C	T	0.574	0.573	0.987	0.0082954970241069	0.0091	0.3626	49530	72258	54417.02
2686145	chr6	rs9501452	30398668	T	C	0.855	0.857	0.984	-0.0080019302190585	0.0129	0.533	49530	72258	54417.02
2693125	chr6	rs9501453	30398733	A	G	0.848	0.85	0.985	-0.0062998021485279	0.0126	0.6202	49530	72258	54417.02
2705335	chr6	rs113447802	30399130	A	G	0.977	0.977	0.916	0.0627963794896769	0.0336	0.06176	44981	58343	47978.71
2714208	chr6	rs1313921	30399223	G	C	0.574	0.573	0.987	0.0082954970241069	0.0091	0.3635	49530	72258	54417.02
2687465	chr6	rs9501462	30399404	A	C	0.848	0.85	0.985	-0.006199175242821	0.0126	0.6226	49530	72258	54417.02
2694165	chr6	rs7762787	30399504	A	C	0.977	0.977	0.916	0.0644010116835795	0.0336	0.05554	44981	58343	47978.71
2705498	chr6	rs1264528	30399562	G	A	0.574	0.573	0.987	0.0082954970241069	0.0091	0.3637	49530	72258	54417.02
2715862	chr6	rs9501463	30399622	A	C	0.848	0.85	0.985	-0.006199175242821	0.0126	0.6222	49530	72258	54417.02
2703030	chr6	rs9501464	30399699	T	C	0.848	0.85	0.985	-0.006199175242821	0.0126	0.6224	49530	72258	54417.02
2707190	chr6	rs9689491	30400915	T	C	0.983	0.983	0.914	-0.0028039273327342	0.0378	0.9412	45294	64166	49284.44
2715235	chr6	rs9468734	30401172	C	T	0.848	0.85	0.985	-0.006199175242821	0.0126	0.6255	49530	72258	54417.02
2704794	chr6	rs9468735	30401365	G	C	0.848	0.85	0.985	-0.006199175242821	0.0126	0.6254	49530	72258	54417.02
2708714	chr6	rs149862759	30401426	A	G	0.977	0.977	0.916	0.0613960888650743	0.0336	0.06737	44981	58343	47978.71
2685474	chr6	rs9468737	30401881	G	T	0.848	0.85	0.985	-0.006199175242821	0.0126	0.6255	49530	72258	54417.02
2694454	chr6	rs111910351	30402424	C	T	0.848	0.85	0.985	-0.006199175242821	0.0126	0.6249	49530	72258	54417.02
2725486	chr6	rs145646034	30402608	G	A	0.982	0.983	0.89	-0.150299770771217	0.0378	7.026e-05	47337	68837	52131.95
2726375	chr6	rs35743618	30403006	G	T	0.825	0.821	1.0	-0.0074980401773571	0.0118	0.5251	48885	71087	53585.2
2719232	chr6	rs1264526	30403270	T	C	0.227	0.224	0.989	0.0080971295874548	0.0107	0.4497	49530	72258	54417.02
2718392	chr6	rs9468748	30403502	G	A	0.855	0.857	0.983	-0.0079011318962572	0.0129	0.5378	49530	72258	54417.02
2696013	chr6	rs1264525	30403974	A	G	0.226	0.224	0.989	0.007997931111062	0.0107	0.4551	49530	72258	54417.02
2716615	chr6	rs111999955	30404028	G	A	0.983	0.981	0.91	0.0943005794202359	0.0391	0.01596	41953	54705	44999.38
2707091	chr6	rs73423090	30404042	G	A	0.977	0.976	0.915	0.0614995330875717	0.0336	0.06717	44981	58343	47978.71
2706311	chr6	rs9468750	30404059	G	A	0.848	0.85	0.985	-0.006199175242821	0.0126	0.6242	49530	72258	54417.02
2704964	chr6	rs9461603	30404114	A	G	0.848	0.85	0.985	-0.006199175242821	0.0126	0.6255	49530	72258	54417.02
2695608	chr6	rs13208765	30404403	A	G	0.929	0.931	0.931	-0.0193969096107316	0.0178	0.2766	52875	76338	58093.14
2720163	chr6	rs1264524	30404786	A	C	0.574	0.573	0.987	0.0081963182244858	0.0091	0.369	49530	72258	54417.02
2700828	chr6	rs9295858	30404961	T	A	0.848	0.85	0.985	-0.006199175242821	0.0126	0.6239	49530	72258	54417.02
2713310	chr6	rs9295859	30405020	C	T	0.848	0.85	0.985	-0.006199175242821	0.0126	0.6254	49530	72258	54417.02
2692056	chr6	rs9295860	30405108	T	C	0.848	0.85	0.985	-0.006199175242821	0.0126	0.6254	49530	72258	54417.02
2726989	chr6	rs9468751	30405327	T	C	0.848	0.85	0.985	-0.006199175242821	0.0126	0.6252	49530	72258	54417.02
2697272	chr6	rs9468753	30405623	A	G	0.855	0.857	0.984	-0.0079011318962572	0.0129	0.5366	49530	72258	54417.02
2719164	chr6	rs9468754	30405735	T	C	0.848	0.85	0.985	-0.006199175242821	0.0126	0.6255	49530	72258	54417.02
2711817	chr6	rs1264523	30405824	T	C	0.227	0.224	0.989	0.007997931111062	0.0107	0.4561	49530	72258	54417.02
2716787	chr6	rs1264522	30405926	G	C	0.158	0.159	0.999	0.0014988761237359	0.0124	0.9027	48885	71087	53585.2
2699903	chr6	rs1264521	30405956	A	G	0.157	0.159	1.0	0.001099395443301	0.0124	0.9296	48885	71087	53585.2
2703233	chr6	rs6936910	30406075	C	T	0.977	0.977	0.916	0.0619038033148151	0.0336	0.06557	44981	58343	47978.71
2714667	chr6	rs1079541	30406756	C	A	0.848	0.85	0.985	-0.0060985584618694	0.0126	0.6262	49530	72258	54417.02
2693503	chr6	rs57493458	30406803	A	C	0.977	0.976	0.914	0.0600032523358097	0.0336	0.07384	44981	58343	47978.71
2707931	chr6	rs2023470	30407016	C	A	0.848	0.85	0.985	-0.0062998021485279	0.0126	0.617	49530	72258	54417.02
2711570	chr6	rs9461604	30407270	G	A	0.848	0.85	0.985	-0.0060985584618694	0.0126	0.6261	49530	72258	54417.02
2717672	chr6	rs9468755	30407530	T	C	0.848	0.85	0.985	-0.006199175242821	0.0126	0.6242	49530	72258	54417.02
2718660	chr6	rs9295861	30408183	C	T	0.848	0.85	0.985	-0.0062998021485279	0.0126	0.6194	49530	72258	54417.02
2719365	chr6	rs9295862	30408254	C	T	0.855	0.857	0.984	-0.0079011318962572	0.0129	0.5366	49530	72258	54417.02
2706312	chr6	rs9295863	30408265	C	A	0.848	0.85	0.985	-0.0062998021485279	0.0126	0.6184	49530	72258	54417.02
2688738	chr6	rs1269556	30408787	C	T	0.585	0.584	0.986	0.0074025335167413	0.0091	0.4187	49530	72258	54417.02
2721196	chr6	rs9501466	30408840	T	C	0.848	0.85	0.985	-0.0062998021485279	0.0126	0.6156	49530	72258	54417.02
2694365	chr6	rs9501467	30408970	C	T	0.848	0.85	0.985	-0.0062998021485279	0.0126	0.6153	49530	72258	54417.02
2707619	chr6	rs76845533	30408971	G	A	0.974	0.974	0.94	0.0307037775750057	0.0288	0.2857	51914	73558	56676.81
2691616	chr6	rs9501468	30409012	A	G	0.848	0.85	0.985	-0.0062998021485279	0.0126	0.6151	49530	72258	54417.02
2723791	chr6	rs9501469	30409037	A	G	0.848	0.85	0.985	-0.0064004391810282	0.0126	0.6145	49530	72258	54417.02
2724637	chr6	rs17410877	30409156	A	C	0.825	0.821	1.0	-0.0075987978753305	0.0118	0.5203	48885	71087	53585.2
2695575	chr6	rs3132645	30409249	T	C	0.906	0.89	0.986	0.150598664598007	0.0151	1.648e-23	49683	72499	54604.19
2721970	chr6	rs9501470	30409251	A	G	0.848	0.85	0.985	-0.0062998021485279	0.0126	0.6148	49530	72258	54417.02
2721114	chr6	rs9295864	30409319	A	T	0.848	0.85	0.985	-0.0062998021485279	0.0126	0.6158	49530	72258	54417.02
2724419	chr6	rs6935304	30409354	T	A	0.822	0.825	0.987	0.0001999800026662	0.0118	0.984	49530	72258	54417.02
2699734	chr6	rs9295865	30409384	G	A	0.848	0.85	0.985	-0.0062998021485279	0.0126	0.6159	49530	72258	54417.02
2707968	chr6	rs9295866	30409518	C	T	0.848	0.85	0.985	-0.0062998021485279	0.0126	0.6159	49530	72258	54417.02
2688046	chr6	rs1264520	30409543	G	A	0.579	0.578	0.987	0.0089993837968006	0.0091	0.3223	49530	72258	54417.02
2703296	chr6	rs149128185	30409552	C	G	0.984	0.985	0.882	-0.0042992284528324	0.0497	0.931	31477	41593	33550.51
2722166	chr6	rs1264519	30409594	C	T	0.226	0.224	0.989	0.0078987227933553	0.0107	0.4609	49530	72258	54417.02
2699476	chr6	rs9295867	30409748	A	G	0.848	0.85	0.985	-0.0062998021485279	0.0126	0.6159	49530	72258	54417.02
2713328	chr6	rs9295868	30409880	T	A	0.848	0.85	0.985	-0.0062998021485279	0.0126	0.6159	49530	72258	54417.02
2723148	chr6	rs9295869	30409950	T	C	0.848	0.85	0.985	-0.0062998021485279	0.0126	0.6159	49530	72258	54417.02
2728236	chr6	rs9501019	30410153	A	G	0.848	0.85	0.985	-0.0062998021485279	0.0126	0.6161	49530	72258	54417.02
2706324	chr6	rs1264518	30410206	C	T	0.829	0.838	0.935	-0.0553013157850893	0.012	4.3e-06	53028	76579	58280.32
2716641	chr6	rs9295870	30410480	T	C	0.848	0.85	0.985	-0.0062998021485279	0.0126	0.6169	49530	72258	54417.02
2725364	chr6	rs73423101	30410623	C	T	0.983	0.981	0.91	0.0935996267331501	0.0391	0.01673	41953	54705	44999.38
2701911	chr6	rs9461605	30410824	T	C	0.848	0.85	0.985	-0.0062998021485279	0.0126	0.6168	49530	72258	54417.02
2717435	chr6	rs1264517	30410832	T	A	0.402	0.404	0.986	0.0099008246772624	0.0092	0.2806	49530	72258	54417.02
2704863	chr6	rs9468756	30410943	G	A	0.848	0.85	0.985	-0.0062998021485279	0.0126	0.6168	49530	72258	54417.02
2723735	chr6	rs17476793	30410988	G	C	0.932	0.935	0.939	-0.0213972981080803	0.0179	0.2322	53028	76579	58280.32
2701764	chr6	rs9295871	30411089	T	C	0.848	0.85	0.985	-0.0062998021485279	0.0126	0.6169	49530	72258	54417.02
2720882	chr6	rs1268444	30411546	T	C	0.402	0.404	0.986	0.0099008246772624	0.0092	0.2805	49530	72258	54417.02
2724670	chr6	rs57857421	30411679	A	G	0.848	0.85	0.985	-0.0062998021485279	0.0126	0.6173	49530	72258	54417.02
2713410	chr6	rs1264516	30411903	C	A	0.579	0.578	0.987	0.0089993837968006	0.0091	0.3226	49530	72258	54417.02
2694436	chr6	rs1264515	30411967	T	A	0.579	0.578	0.987	0.0089993837968006	0.0091	0.3227	49530	72258	54417.02
2716587	chr6	rs78319250	30411977	G	T	0.974	0.974	0.94	0.0307037775750057	0.0287	0.2849	51914	73558	56676.81
2697548	chr6	rs3094716	30412017	A	G	0.579	0.578	0.987	0.0090984829852593	0.0091	0.3182	49530	72258	54417.02
2697880	chr6	rs1264514	30412045	G	T	0.402	0.404	0.986	0.0099008246772624	0.0092	0.2826	49530	72258	54417.02
2704073	chr6	rs1264513	30412362	G	A	0.579	0.578	0.987	0.0089993837968006	0.0091	0.3218	49530	72258	54417.02
2720967	chr6	rs9468758	30412435	A	G	0.848	0.85	0.985	-0.0062998021485279	0.0126	0.6166	49530	72258	54417.02
2710057	chr6	rs114236632	30412475	T	A	0.983	0.983	0.915	-0.0006001800720324	0.0378	0.9878	45294	64166	49284.44
2727153	chr6	rs9468759	30412504	T	C	0.848	0.85	0.985	-0.0064004391810282	0.0126	0.6138	49530	72258	54417.02
2723589	chr6	rs9468760	30412510	A	T	0.848	0.85	0.985	-0.0064004391810282	0.0126	0.6141	49530	72258	54417.02
2702643	chr6	rs9468762	30412644	A	T	0.848	0.85	0.985	-0.0064004391810282	0.0126	0.6145	49530	72258	54417.02
2696664	chr6	rs17188799	30413494	T	C	0.848	0.85	0.985	-0.0064004391810282	0.0126	0.6139	49530	72258	54417.02
2728455	chr6	rs7747320	30413652	C	G	0.848	0.85	0.985	-0.0064004391810282	0.0126	0.6138	49530	72258	54417.02
2685188	chr6	rs1264512	30413701	A	T	0.226	0.224	0.99	0.0077002766261879	0.0107	0.4732	49530	72258	54417.02
2723338	chr6	rs79778599	30413755	G	T	0.974	0.974	0.941	0.0298985503458634	0.0287	0.299	51914	73558	56676.81
2719443	chr6	rs9295872	30413815	A	G	0.848	0.85	0.985	-0.0064004391810282	0.0126	0.6134	49530	72258	54417.02
2714479	chr6	rs9380178	30413907	C	T	0.925	0.928	1.0	-0.0548997899816623	0.0173	0.001515	48885	71087	53585.2
2689746	chr6	rs1264511	30413972	G	C	0.402	0.404	0.986	0.0097027754613851	0.0092	0.2882	49530	72258	54417.02
2727818	chr6	rs1264510	30414011	T	C	0.152	0.153	0.986	0.0036034995896235	0.0125	0.773	49530	72258	54417.02
2704295	chr6	rs17195173	30414088	G	A	0.982	0.982	0.885	0.0371030879515023	0.0391	0.3438	41403	56268	44803.95
2690634	chr6	rs9295873	30414235	A	G	0.848	0.85	0.985	-0.0064004391810282	0.0126	0.6128	49530	72258	54417.02
2706886	chr6	rs9461606	30414388	C	A	0.848	0.85	0.985	-0.0064004391810282	0.0126	0.612	49530	72258	54417.02
2685557	chr6	rs9468766	30414403	G	A	0.848	0.85	0.985	-0.0064004391810282	0.0126	0.6119	49530	72258	54417.02
2721194	chr6	rs1362115	30414848	C	T	0.822	0.825	0.987	0.0	0.0118	0.9979	49530	72258	54417.02
2715460	chr6	rs1362114	30414919	G	A	0.848	0.85	0.985	-0.0064004391810282	0.0126	0.6098	49530	72258	54417.02
2714456	chr6	rs59840792	30414964	G	C	0.982	0.981	0.912	0.073203992258416	0.0382	0.0553	41953	54705	44999.38
2698373	chr6	rs116572631	30415105	C	G	0.982	0.983	0.915	-0.0024028846163103	0.0377	0.9484	45294	64166	49284.44
2719519	chr6	rs1419687	30415111	C	G	0.402	0.404	0.986	0.0097027754613851	0.0092	0.2903	49530	72258	54417.02
2722595	chr6	rs114831617	30415160	G	A	0.98	0.98	0.896	-0.132001135493996	0.0355	0.000198	47305	68576	52046.0
2696805	chr6	rs9295874	30415219	G	A	0.848	0.85	0.985	-0.0064004391810282	0.0126	0.6109	49530	72258	54417.02
2722789	chr6	rs58504477	30415426	A	G	0.974	0.974	0.941	0.0320992618599997	0.0287	0.2645	51914	73558	56676.81
2704482	chr6	rs2105961	30415636	A	C	0.579	0.578	0.988	0.0089002747867194	0.0091	0.3266	49530	72258	54417.02
2694332	chr6	rs34982703	30415661	A	T	0.959	0.956	0.846	-0.0104039337153929	0.0247	0.6724	47992	69493	52440.49
2695793	chr6	rs2524201	30415904	T	C	0.579	0.578	0.988	0.0090984829852593	0.0091	0.3177	49530	72258	54417.02
2714035	chr6	rs9501471	30416046	G	A	0.848	0.85	0.985	-0.0064004391810282	0.0126	0.6116	49530	72258	54417.02
2691799	chr6	rs3132616	30416456	A	G	0.905	0.89	0.938	0.156499348116747	0.015	2.467e-25	53028	76579	58280.32
2713431	chr6	rs9501472	30416493	G	T	0.823	0.825	0.987	-0.0001000050003333	0.0118	0.9917	49530	72258	54417.02
2707626	chr6	rs41265595	30416508	G	A	0.823	0.825	0.987	-0.0001000050003333	0.0118	0.9928	49530	72258	54417.02
2686899	chr6	rs565374825	30416518	G	C	0.983	0.985	0.704	-0.128197074005256	0.0464	0.005682	43243	60939	47177.42
2696152	chr6	rs4959047	30416553	G	A	0.822	0.825	0.987	0.0001999800026662	0.0118	0.9851	49530	72258	54417.02
2716000	chr6	rs4959048	30416658	G	A	0.821	0.824	0.986	-0.0008003201707691	0.0118	0.9456	49530	72258	54417.02
2702585	chr6	rs4959049	30416767	A	C	0.974	0.974	0.94	0.0324962313421326	0.0287	0.2576	51914	73558	56676.81
2685070	chr6	rs4959050	30416831	C	T	0.822	0.825	0.987	0.0	0.0118	0.9978	49530	72258	54417.02
2700989	chr6	rs60162146	30416860	A	T	0.974	0.974	0.941	0.031799009548949	0.0287	0.2694	51914	73558	56676.81
2709587	chr6	rs58101292	30416864	A	G	0.974	0.974	0.941	0.031799009548949	0.0287	0.2683	51914	73558	56676.81
2704742	chr6	rs534324756	30416921	T	G	0.857	0.859	0.976	-0.0075987978753305	0.013	0.5586	49530	72258	54417.02
2692406	chr6	rs9295876	30416926	G	A	0.825	0.828	0.983	0.0009995003330834	0.0119	0.9319	49530	72258	54417.02
2710468	chr6	rs2844731	30416985	G	A	0.844	0.853	0.947	-0.0606952493104976	0.0125	1.308e-06	52383	75408	57448.49
2692385	chr6	rs9295877	30417010	T	G	0.822	0.825	0.987	0.0001999800026662	0.0118	0.9876	49530	72258	54417.02
2691474	chr6	rs9295878	30417149	G	A	0.823	0.825	0.987	-0.000200020002667	0.0118	0.9863	49530	72258	54417.02
2690504	chr6	rs9295879	30417215	T	G	0.822	0.825	0.987	0.0002999550089979	0.0118	0.9824	49530	72258	54417.02
2725997	chr6	rs9295880	30417265	T	C	0.822	0.825	0.987	0.0001999800026662	0.0118	0.9832	49530	72258	54417.02
2687452	chr6	rs9295881	30417459	C	T	0.822	0.825	0.987	0.0	0.0118	0.9999	49530	72258	54417.02
2723474	chr6	rs9295882	30417505	C	G	0.822	0.825	0.987	0.0001999800026662	0.0118	0.9892	49530	72258	54417.02
2727654	chr6	rs2844730	30417614	G	A	0.579	0.578	0.987	0.0092966519050945	0.0091	0.3052	49530	72258	54417.02
2726786	chr6	rs114088229	30417646	C	T	0.985	0.985	0.914	0.007997931111062	0.0413	0.8459	44189	62670	48048.89
2692704	chr6	rs2524200	30417689	C	T	0.402	0.404	0.986	0.0099998345783334	0.0092	0.2737	49530	72258	54417.02
2701814	chr6	rs9468768	30417704	C	T	0.848	0.85	0.985	-0.0062998021485279	0.0126	0.6162	49530	72258	54417.02
2691741	chr6	rs57625144	30417827	T	G	0.973	0.974	0.94	0.031799009548949	0.0286	0.2668	51914	73558	56676.81
2686328	chr6	rs9461608	30418127	C	T	0.848	0.85	0.985	-0.0062998021485279	0.0126	0.6202	49530	72258	54417.02
2687701	chr6	rs9461609	30418204	A	G	0.848	0.85	0.985	-0.0062998021485279	0.0126	0.6201	49530	72258	54417.02
2726061	chr6	rs34111681	30418354	G	T	0.825	0.821	1.0	-0.0083043861636152	0.0118	0.4817	48885	71087	53585.2
2704327	chr6	rs4947282	30418493	A	C	0.822	0.825	0.987	0.0001999800026662	0.0118	0.9891	49530	72258	54417.02
2705270	chr6	rs553501914	30418533	G	A	0.848	0.85	0.985	-0.0062998021485279	0.0126	0.6198	49530	72258	54417.02
2710127	chr6	rs17411284	30418583	G	A	0.848	0.85	0.985	-0.0062998021485279	0.0126	0.6175	49530	72258	54417.02
2700994	chr6	rs4947284	30418662	C	A	0.973	0.974	0.94	0.0318958749835631	0.0286	0.2654	51914	73558	56676.81
2713992	chr6	rs564734792	30418925	G	A	0.848	0.85	0.985	-0.0062998021485279	0.0126	0.6193	49530	72258	54417.02
2687878	chr6	rs41265603	30418938	C	A	0.848	0.85	0.985	-0.0062998021485279	0.0126	0.6195	49530	72258	54417.02
2696077	chr6	rs561436357	30418966	C	A	0.904	0.889	0.938	0.154496334367558	0.015	6.674e-25	53028	76579	58280.32
2699227	chr6	rs11753256	30419029	T	C	0.822	0.825	0.987	0.0002999550089979	0.0118	0.9778	49530	72258	54417.02
2687081	chr6	rs550111066	30419073	G	A	0.959	0.959	0.493	-0.0225012653465135	0.0324	0.4863	48885	71087	53585.2
2700082	chr6	rs552114263	30419077	C	T	0.974	0.974	0.445	-0.058901107920161	0.0427	0.1681	48340	69078	52736.38
2703566	chr6	rs568917171	30419078	C	T	0.975	0.976	0.434	-0.0717967988196857	0.0442	0.1043	48340	69078	52736.38
2709031	chr6	rs9918389	30419110	A	G	0.923	0.924	0.675	0.0046989426564652	0.0204	0.817	49530	72258	54417.02
2708083	chr6	rs568519839	30419168	A	C	0.84	0.842	0.972	-0.005304041591906	0.0124	0.6678	49530	72258	54417.02
2698918	chr6	rs9918488	30419258	G	A	0.848	0.85	0.985	-0.0062998021485279	0.0126	0.6195	49530	72258	54417.02
2720422	chr6	rs546502436	30419343	C	T	0.944	0.944	0.982	-0.0154994990469515	0.02	0.4378	48885	71087	53585.2
2704527	chr6	rs9918350	30419378	T	C	0.848	0.85	0.985	-0.0062998021485279	0.0126	0.6187	49530	72258	54417.02
2687757	chr6	rs573422288	30419405	C	G	0.848	0.85	0.985	-0.0062998021485279	0.0126	0.6198	49530	72258	54417.02
2709878	chr6	rs540384732	30419443	C	T	0.982	0.981	0.913	0.074197968103965	0.0382	0.05173	41953	54705	44999.38
2716754	chr6	rs9295883	30419445	A	T	0.822	0.825	0.987	0.0001999800026662	0.0118	0.9849	49530	72258	54417.02
2690699	chr6	rs9295884	30419564	A	G	0.822	0.825	0.987	0.0001999800026662	0.0118	0.984	49530	72258	54417.02
2709614	chr6	rs9295885	30419585	A	G	0.848	0.85	0.985	-0.006199175242821	0.0126	0.6215	49530	72258	54417.02
2718494	chr6	rs1078792	30419620	T	G	0.226	0.224	0.989	0.0075017910703226	0.0107	0.4875	49530	72258	54417.02
2728246	chr6	rs72502523	30419763	C	G	0.973	0.974	0.94	0.0320024161254944	0.0286	0.2628	51914	73558	56676.81
2726872	chr6	rs9918306	30419771	C	T	0.835	0.837	0.938	-0.0045001103249234	0.0121	0.7114	52875	76338	58093.14
2703470	chr6	rs1076832	30419831	C	A	0.837	0.832	1.0	-0.0054045784588597	0.0121	0.6543	48885	71087	53585.2
2699370	chr6	rs9885617	30419859	G	A	0.848	0.85	0.985	-0.006199175242821	0.0126	0.6247	49530	72258	54417.02
2712104	chr6	rs60937545	30419902	C	T	0.973	0.974	0.94	0.0329994782631079	0.0286	0.2493	51914	73558	56676.81
2696929	chr6	rs57548202	30419918	T	C	0.973	0.974	0.94	0.0327962744150825	0.0286	0.2519	51914	73558	56676.81
2710567	chr6	rs9885815	30419926	A	G	0.848	0.85	0.985	-0.006199175242821	0.0126	0.6247	49530	72258	54417.02
2714169	chr6	rs9885618	30419965	G	T	0.848	0.85	0.985	-0.006199175242821	0.0126	0.6246	49530	72258	54417.02
2705112	chr6	rs573151755	30420008	T	C	0.848	0.85	0.985	-0.0060985584618694	0.0126	0.6292	49530	72258	54417.02
2699123	chr6	rs2524199	30420187	G	T	0.158	0.159	0.999	-0.0005001250416822	0.0124	0.9687	48885	71087	53585.2
2708090	chr6	rs9885622	30420206	G	C	0.848	0.85	0.985	-0.0064004391810282	0.0126	0.6133	49530	72258	54417.02
2706426	chr6	rs9885620	30420288	C	T	0.848	0.85	0.985	-0.0060985584618694	0.0126	0.6297	49530	72258	54417.02
2702783	chr6	rs9885621	30420345	C	T	0.822	0.825	0.987	0.0004998750416509	0.0118	0.964	49530	72258	54417.02
2695721	chr6	rs1077501	30420386	A	G	0.402	0.404	0.986	0.0101978249764461	0.0092	0.2659	49530	72258	54417.02
2694112	chr6	rs9468769	30420426	A	C	0.848	0.85	0.985	-0.0060985584618694	0.0126	0.6287	49530	72258	54417.02
2728685	chr6	rs9468770	30420427	A	C	0.848	0.85	0.985	-0.0060985584618694	0.0126	0.6286	49530	72258	54417.02
2699880	chr6	rs9468771	30420449	A	G	0.822	0.825	0.987	0.0004998750416509	0.0118	0.9651	49530	72258	54417.02
2709566	chr6	rs9468772	30420547	T	C	0.822	0.825	0.987	0.0004998750416509	0.0118	0.9688	49530	72258	54417.02
2695100	chr6	rs9468773	30420549	T	G	0.848	0.85	0.985	-0.0060985584618694	0.0126	0.6283	49530	72258	54417.02
2706421	chr6	rs9468774	30420611	A	G	0.848	0.85	0.985	-0.0060985584618694	0.0126	0.6281	49530	72258	54417.02
2692348	chr6	rs551093620	30420639	C	T	0.848	0.85	0.985	-0.0060985584618694	0.0126	0.6293	49530	72258	54417.02
2692524	chr6	rs2516671	30420764	A	G	0.226	0.224	0.99	0.0076010387728197	0.0107	0.4784	49530	72258	54417.02
2723066	chr6	rs551455801	30420778	G	A	0.933	0.937	0.932	-0.026600681797179	0.0182	0.1425	53028	76579	58280.32
2702883	chr6	rs17411410	30420907	C	A	0.848	0.85	0.985	-0.0060985584618694	0.0126	0.6263	49530	72258	54417.02
2706787	chr6	rs72502524	30421047	G	A	0.973	0.974	0.94	0.0314017631395316	0.0286	0.2721	51914	73558	56676.81
2713494	chr6	rs72502525	30421082	G	T	0.973	0.974	0.94	0.0314017631395316	0.0286	0.2718	51914	73558	56676.81
2699925	chr6	rs9501328	30421137	T	G	0.848	0.85	0.985	-0.0060985584618694	0.0126	0.6269	49530	72258	54417.02
2727864	chr6	rs9295886	30421397	C	T	0.848	0.85	0.985	-0.0060985584618694	0.0126	0.6267	49530	72258	54417.02
2700068	chr6	rs112511382	30421435	C	T	0.978	0.978	0.936	0.0399992561638529	0.0315	0.2041	51118	71032	55552.54
2687524	chr6	rs2524198	30421502	A	G	0.402	0.404	0.986	0.0102968054773682	0.0092	0.2635	49530	72258	54417.02
2687865	chr6	rs188070432	30421549	G	C	0.984	0.985	0.869	-0.04470452178448	0.0468	0.339	35125	44711	37346.87
2685542	chr6	rs9885851	30421556	A	G	0.848	0.85	0.985	-0.0060985584618694	0.0126	0.6273	49530	72258	54417.02
2714224	chr6	rs9885685	30421581	G	A	0.848	0.85	0.985	-0.0060985584618694	0.0126	0.6273	49530	72258	54417.02
2694643	chr6	rs4959051	30421606	G	A	0.974	0.974	0.94	0.0318958749835631	0.0287	0.2672	51914	73558	56676.81
2719379	chr6	rs2524197	30421617	C	T	0.402	0.404	0.986	0.0102968054773682	0.0092	0.2604	49530	72258	54417.02
2686820	chr6	rs9885855	30421669	A	G	0.848	0.85	0.985	-0.0060985584618694	0.0126	0.6299	49530	72258	54417.02
2723972	chr6	rs34727270	30421963	T	C	0.848	0.85	0.985	-0.0060985584618694	0.0126	0.628	49530	72258	54417.02
2690402	chr6	rs2428536	30422274	G	A	0.848	0.85	0.985	-0.006199175242821	0.0126	0.6242	49530	72258	54417.02
2726943	chr6	rs9295887	30422401	G	T	0.848	0.85	0.985	-0.0060985584618694	0.0126	0.629	49530	72258	54417.02
2685135	chr6	rs9295888	30422481	G	A	0.848	0.85	0.985	-0.0060985584618694	0.0126	0.6282	49530	72258	54417.02
2722032	chr6	rs2844729	30422632	A	G	0.402	0.404	0.986	0.0103957761821204	0.0092	0.255	49530	72258	54417.02
2709386	chr6	rs60118758	30422685	C	T	0.974	0.974	0.935	0.0343048036919902	0.0287	0.2318	51979	73619	56739.75
2705416	chr6	rs2524189	30422723	T	C	0.402	0.404	0.986	0.0102968054773682	0.0092	0.2606	49530	72258	54417.02
2692290	chr6	rs9295889	30422736	A	C	0.848	0.85	0.985	-0.0060985584618694	0.0126	0.6282	49530	72258	54417.02
2692893	chr6	rs9468776	30422872	C	T	0.932	0.932	0.622	-0.020498669477346	0.0228	0.3675	48885	71087	53585.2
2688752	chr6	rs2524188	30422915	G	T	0.418	0.42	0.95	0.0103957761821204	0.0093	0.265	49530	72258	54417.02
2703582	chr6	rs9468778	30422945	T	C	0.883	0.884	0.827	-0.0051029981759033	0.0155	0.7432	48885	71087	53585.2
2720020	chr6	rs9468779	30422950	T	A	0.876	0.877	0.861	0.0	0.0148	0.9998	48885	71087	53585.2
2702690	chr6	rs17411480	30423117	C	G	0.848	0.85	0.985	-0.0060985584618694	0.0126	0.6276	49530	72258	54417.02
2717800	chr6	rs34335619	30423187	T	C	0.848	0.85	0.985	-0.0059979518036359	0.0126	0.6365	49530	72258	54417.02
2726700	chr6	rs35407515	30423223	A	G	0.848	0.85	0.985	-0.0060985584618694	0.0126	0.6291	49530	72258	54417.02
2704540	chr6	rs34340584	30423279	C	A	0.848	0.85	0.985	-0.0058973552660839	0.0126	0.639	49530	72258	54417.02
2723548	chr6	rs35365548	30423345	T	G	0.848	0.85	0.985	-0.0058973552660839	0.0126	0.6379	49530	72258	54417.02
2705164	chr6	rs34101875	30423358	G	A	0.848	0.85	0.985	-0.0058973552660839	0.0126	0.6381	49530	72258	54417.02
2712484	chr6	rs35268644	30423370	A	G	0.848	0.85	0.985	-0.0058973552660839	0.0126	0.6379	49530	72258	54417.02
2691349	chr6	rs34762601	30423508	A	G	0.848	0.85	0.985	-0.0058973552660839	0.0126	0.6376	49530	72258	54417.02
2688908	chr6	rs34435337	30423577	G	A	0.848	0.85	0.985	-0.0058973552660839	0.0126	0.6391	49530	72258	54417.02
2716012	chr6	rs35230915	30423604	C	T	0.848	0.85	0.985	-0.0058973552660839	0.0126	0.6392	49530	72258	54417.02
2699556	chr6	rs34163258	30423633	T	G	0.848	0.85	0.985	-0.0058973552660839	0.0126	0.6392	49530	72258	54417.02
2708360	chr6	rs35328743	30423773	C	A	0.848	0.85	0.985	-0.0058973552660839	0.0126	0.6407	49530	72258	54417.02
2685005	chr6	rs35259081	30423841	G	A	0.848	0.85	0.985	-0.0058973552660839	0.0126	0.6397	49530	72258	54417.02
2698330	chr6	rs113652154	30423861	A	G	0.974	0.974	0.939	0.0320024161254944	0.0288	0.2664	51914	73558	56676.81
2724053	chr6	rs35227387	30423906	T	A	0.848	0.85	0.985	-0.0058973552660839	0.0126	0.6399	49530	72258	54417.02
2704509	chr6	rs34632189	30423975	G	T	0.848	0.85	0.985	-0.0058973552660839	0.0126	0.6401	49530	72258	54417.02
2701606	chr6	rs3131114	30424013	G	A	0.402	0.404	0.986	0.0103957761821204	0.0092	0.2547	49530	72258	54417.02
2703487	chr6	rs33986393	30424074	A	G	0.848	0.85	0.985	-0.0062998021485279	0.0126	0.6162	49530	72258	54417.02
2697919	chr6	rs17477148	30424110	T	C	0.848	0.85	0.985	-0.0064004391810282	0.0126	0.6099	49530	72258	54417.02
2697560	chr6	rs34551551	30424145	A	G	0.848	0.85	0.985	-0.0065010863423599	0.0126	0.6081	49530	72258	54417.02
2728254	chr6	rs2516678	30424200	G	C	0.403	0.404	0.984	0.0103957761821204	0.0092	0.2552	49530	72258	54417.02
2717452	chr6	rs2524186	30424237	C	A	0.553	0.553	0.987	0.0126002819757385	0.0091	0.1634	49530	72258	54417.02
2686956	chr6	rs2524185	30424394	A	G	0.402	0.404	0.986	0.0103957761821204	0.0092	0.2557	49530	72258	54417.02
2728615	chr6	rs2516677	30424623	A	C	0.553	0.553	0.987	0.0126002819757385	0.0091	0.163	49530	72258	54417.02
2692776	chr6	rs28780104	30424655	C	G	0.931	0.935	0.94	-0.0203966036652218	0.0178	0.2526	53028	76579	58280.32
2726809	chr6	rs9501329	30424676	T	C	0.848	0.85	0.985	-0.0058973552660839	0.0126	0.6403	49530	72258	54417.02
2707417	chr6	rs6924512	30424927	T	C	0.848	0.85	0.985	-0.0058973552660839	0.0126	0.6401	49530	72258	54417.02
2717057	chr6	rs6902129	30424949	G	A	0.848	0.85	0.985	-0.0058973552660839	0.0126	0.6403	49530	72258	54417.02
2718956	chr6	rs2187975	30425157	G	A	0.579	0.578	0.987	0.009197572354042	0.0091	0.3118	49530	72258	54417.02
2727297	chr6	rs6902400	30425276	C	T	0.829	0.832	0.986	-0.0010005003335835	0.012	0.9322	49530	72258	54417.02
2693048	chr6	rs77542104	30425332	C	T	0.984	0.985	0.843	-0.0022024235552	0.0416	0.9584	44669	65621	49111.07
2690647	chr6	rs2187974	30425337	C	T	0.553	0.553	0.987	0.0128964817350202	0.0091	0.1541	49530	72258	54417.02
2698940	chr6	rs6902914	30425359	G	A	0.848	0.85	0.985	-0.0058973552660839	0.0126	0.6403	49530	72258	54417.02
2709262	chr6	rs61152365	30425369	T	A	0.974	0.974	0.94	0.0320992618599997	0.0287	0.264	51914	73558	56676.81
2716215	chr6	rs9501474	30425455	C	T	0.849	0.85	0.984	-0.0064004391810282	0.0126	0.6115	49530	72258	54417.02
2703890	chr6	rs2524183	30425695	A	T	0.402	0.404	0.986	0.0103957761821204	0.0092	0.255	49530	72258	54417.02
2725930	chr6	rs57613365	30425780	G	A	0.982	0.981	0.912	0.0752002325629352	0.0382	0.04871	41953	54705	44999.38
2710833	chr6	rs2524182	30425943	T	A	0.553	0.553	0.984	0.0126990249774084	0.0091	0.1627	49683	72499	54604.19
2697667	chr6	rs9295893	30426078	T	G	0.848	0.85	0.985	-0.0058973552660839	0.0126	0.6411	49530	72258	54417.02
2722312	chr6	rs9295894	30426125	A	G	0.848	0.85	0.985	-0.0058973552660839	0.0126	0.6415	49530	72258	54417.02
2697123	chr6	rs2524180	30426130	C	T	0.402	0.404	0.986	0.0102968054773682	0.0092	0.2629	49530	72258	54417.02
2725055	chr6	rs2524179	30426152	T	C	0.553	0.553	0.984	0.0126990249774084	0.0091	0.1625	49683	72499	54604.19
2706699	chr6	rs34708826	30426396	G	A	0.848	0.85	0.984	-0.0058973552660839	0.0126	0.6401	49530	72258	54417.02
2692794	chr6	rs34960122	30426406	A	T	0.848	0.85	0.984	-0.0058973552660839	0.0126	0.6394	49530	72258	54417.02
2695130	chr6	rs11756630	30426433	A	T	0.822	0.825	0.986	0.0005998200719675	0.0118	0.9586	49530	72258	54417.02
2698197	chr6	rs34552114	30426481	T	C	0.849	0.85	0.984	-0.0064004391810282	0.0126	0.6134	49530	72258	54417.02
2720183	chr6	rs34186179	30426550	C	T	0.848	0.85	0.984	-0.0054045784588597	0.0126	0.6684	49530	72258	54417.02
2718733	chr6	rs2524178	30426551	G	T	0.579	0.578	0.987	0.0090984829852593	0.0091	0.3156	49530	72258	54417.02
2699277	chr6	rs36093514	30426606	G	A	0.848	0.85	0.985	-0.0059979518036359	0.0126	0.6365	49530	72258	54417.02
2715224	chr6	rs2516674	30426663	G	C	0.579	0.578	0.987	0.009197572354042	0.0091	0.3148	49530	72258	54417.02
2696564	chr6	rs11752542	30426765	C	T	0.822	0.825	0.987	0.0005998200719675	0.0118	0.9567	49530	72258	54417.02
2724629	chr6	rs112683855	30426782	G	A	0.983	0.981	0.909	0.0921962456307218	0.0391	0.0184	41953	54705	44999.38
2714226	chr6	rs36034295	30426832	G	A	0.848	0.85	0.985	-0.0058973552660839	0.0126	0.6423	49530	72258	54417.02
2722931	chr6	rs35698032	30426846	G	T	0.848	0.85	0.985	-0.0058973552660839	0.0126	0.6421	49530	72258	54417.02
2691131	chr6	rs9501332	30427197	T	C	0.822	0.825	0.987	0.0006997551142732	0.0118	0.9549	49530	72258	54417.02
2693705	chr6	rs73427041	30427224	T	G	0.973	0.974	0.94	0.0321960982163169	0.0286	0.2603	51914	73558	56676.81
2721651	chr6	rs2524176	30427293	G	A	0.402	0.404	0.986	0.0103957761821204	0.0092	0.2557	49530	72258	54417.02
2709570	chr6	rs2524175	30427413	A	G	0.402	0.404	0.986	0.0103957761821204	0.0092	0.2574	49530	72258	54417.02
2713209	chr6	rs9501335	30427479	G	A	0.848	0.85	0.985	-0.0057967688471774	0.0126	0.6433	49530	72258	54417.02
2705592	chr6	rs915666	30427482	T	C	0.579	0.578	0.987	0.0090984829852593	0.0091	0.3171	49530	72258	54417.02
2694322	chr6	rs9501336	30427510	G	A	0.848	0.85	0.984	-0.0059979518036359	0.0126	0.6348	49530	72258	54417.02
2704627	chr6	rs2078677	30427710	G	A	0.822	0.825	0.987	0.0005998200719675	0.0118	0.9628	49530	72258	54417.02
2722913	chr6	rs9461610	30428057	A	G	0.823	0.825	0.987	0.0002999550089979	0.0118	0.9827	49530	72258	54417.02
2699542	chr6	rs9461611	30428227	A	G	0.848	0.85	0.984	-0.0060985584618694	0.0126	0.628	49530	72258	54417.02
2689960	chr6	rs2077573	30428351	A	G	0.823	0.825	0.987	0.0002999550089979	0.0118	0.978	49530	72258	54417.02
2718027	chr6	rs2077572	30428385	T	C	0.823	0.826	0.986	9.99950003332973e-05	0.0118	0.9929	49530	72258	54417.02
2724778	chr6	rs2077571	30428414	A	G	0.978	0.978	0.936	0.0407963941925694	0.0314	0.1945	51328	71198	55737.96
2717000	chr6	rs2077314	30428436	A	C	0.37	0.366	0.987	0.0101978249764461	0.0093	0.2738	49530	72258	54417.02
2719100	chr6	rs10947078	30428466	T	C	0.822	0.825	0.986	0.0002999550089979	0.0118	0.977	49530	72258	54417.02
2722426	chr6	rs59734425	30428629	C	T	0.982	0.981	0.913	0.0753022587095424	0.0382	0.04828	41953	54705	44999.38
2698249	chr6	rs34090585	30428800	T	G	0.822	0.825	0.986	0.0	0.0118	0.997	49530	72258	54417.02
2691513	chr6	rs11963959	30428876	C	G	0.848	0.85	0.983	-0.006199175242821	0.0126	0.6216	49530	72258	54417.02
2690342	chr6	rs11968857	30428923	A	G	0.849	0.851	0.98	-0.0055956263571598	0.0127	0.6564	49530	72258	54417.02
2716389	chr6	rs11966607	30428933	T	C	0.849	0.851	0.979	-0.005696192544881	0.0127	0.6505	49530	72258	54417.02
2721656	chr6	rs11968858	30428941	A	G	0.823	0.826	0.982	0.0006997551142732	0.0119	0.952	49530	72258	54417.02
2719939	chr6	rs11966619	30429033	T	G	0.848	0.85	0.984	-0.0067024110596754	0.0126	0.5983	49530	72258	54417.02
2686778	chr6	rs34521355	30429330	T	G	0.84	0.834	1.0	-0.0021022080918702	0.0122	0.8659	48885	71087	53585.2
2720990	chr6	rs34039931	30429355	A	G	0.84	0.834	1.0	-0.002002002670673	0.0122	0.867	48885	71087	53585.2
2690819	chr6	rs2021368	30429383	T	C	0.262	0.26	0.989	-0.0006001800720324	0.0102	0.9557	49530	72258	54417.02
2707433	chr6	rs115709149	30429407	T	C	0.986	0.985	0.898	0.0326994961630157	0.0481	0.4968	34157	47698	37176.22
2691483	chr6	rs1833080	30429440	A	G	0.25	0.247	0.99	0.0025966258472659	0.0104	0.8041	49530	72258	54417.02
2689790	chr6	rs116414999	30429442	G	A	0.986	0.985	0.898	0.0326994961630157	0.0481	0.4968	34157	47698	37176.22
2728321	chr6	rs147149682	30429716	C	T	0.986	0.985	0.879	0.0254045542217263	0.0473	0.5918	35535	49271	38508.11
2727868	chr6	rs144358480	30429878	T	C	0.986	0.985	0.898	0.0329994782631079	0.0481	0.4932	34157	47698	37176.22
2688222	chr6	rs141145035	30430206	T	C	0.986	0.985	0.897	0.0329027196757078	0.0481	0.4948	34157	47698	37176.22
2704058	chr6	rs150416775	30430381	T	G	0.986	0.985	0.897	0.0329027196757078	0.0482	0.4947	34157	47698	37176.22
2691617	chr6	rs2516676	30430482	G	C	0.156	0.157	0.986	0.001998002662673	0.0124	0.8741	49530	72258	54417.02
2705782	chr6	rs2516675	30430520	T	C	0.262	0.259	0.989	-0.0007002451143934	0.0102	0.9452	49530	72258	54417.02
2713309	chr6	rs143355958	30430682	C	T	0.986	0.985	0.897	0.0327962744150825	0.0482	0.4963	34157	47698	37176.22
2717188	chr6	rs140246027	30430842	T	A	0.986	0.985	0.897	0.0326994961630157	0.0482	0.4966	34157	47698	37176.22
2711848	chr6	rs35792611	30430875	C	G	0.852	0.854	0.983	-0.0099998320783335	0.0128	0.4343	49530	72258	54417.02
2726009	chr6	rs115266049	30431011	G	A	0.985	0.985	0.946	-0.0426048328324374	0.04	0.2873	45840	67414	50484.65
2699069	chr6	rs114017174	30431083	A	G	0.986	0.985	0.897	0.0326994961630157	0.0482	0.4969	34157	47698	37176.22
2721469	chr6	rs115332725	30431201	C	A	0.986	0.985	0.897	0.0327962744150825	0.0482	0.496	34157	47698	37176.22
2699017	chr6	rs114278990	30431325	C	T	0.986	0.985	0.897	0.0301993737308422	0.0482	0.5307	34157	47698	37176.22
2708568	chr6	rs59168158	30431579	C	T	0.979	0.979	0.933	0.0560021901152849	0.0321	0.08107	51328	71198	55737.96
2725539	chr6	rs116287286	30431663	T	A	0.986	0.985	0.897	0.0298985503458634	0.0482	0.5342	34157	47698	37176.22
2689953	chr6	rs59865400	30431693	A	G	0.979	0.979	0.933	0.0565031992337321	0.0321	0.07831	51328	71198	55737.96
2708791	chr6	rs3130141	30432177	C	A	0.904	0.889	0.939	0.153896361776878	0.015	9.144e-25	53028	76579	58280.32
2701642	chr6	rs2040449	30432202	C	T	0.845	0.854	0.946	-0.0608971589513062	0.0126	1.281e-06	52383	75408	57448.49
2715718	chr6	rs2245507	30432308	G	A	0.424	0.426	0.984	0.0009995003330834	0.0091	0.9149	49530	72258	54417.02
2703989	chr6	rs34124993	30432402	G	T	0.826	0.822	1.0	-0.004701032558649	0.0119	0.6921	48885	71087	53585.2
2706348	chr6	rs116600325	30432410	C	A	0.95	0.949	0.912	-0.0208049294331883	0.0216	0.3359	48885	71087	53585.2
2709997	chr6	rs114043746	30432428	C	T	0.986	0.985	0.897	0.0298014912367898	0.0482	0.5357	34157	47698	37176.22
2714197	chr6	rs2245514	30432455	C	G	0.225	0.222	0.989	0.0101978249764461	0.0108	0.3437	49530	72258	54417.02
2707258	chr6	rs143667674	30432545	A	G	0.986	0.985	0.897	0.0311982343370806	0.0481	0.5162	34238	48021	37305.74
2686867	chr6	rs9468781	30432785	A	G	0.851	0.853	0.982	-0.0091012913892029	0.0127	0.4752	49530	72258	54417.02
2699015	chr6	rs2524173	30432844	A	G	0.225	0.222	0.989	0.0101978249764461	0.0108	0.3449	49530	72258	54417.02
2708825	chr6	rs113470006	30432988	C	T	0.979	0.979	0.932	0.056900047132812	0.0322	0.07708	51328	71198	55737.96
2687688	chr6	rs10456384	30433090	C	G	0.952	0.952	0.902	-0.0303973537275885	0.0223	0.1717	48885	71087	53585.2
2712950	chr6	rs2524172	30433611	A	G	0.146	0.149	1.0	0.0036034995896235	0.0127	0.7752	48885	71087	53585.2
2718863	chr6	rs7761083	30434448	A	G	0.569	0.571	0.984	-0.0222047099881925	0.0091	0.01474	49530	72258	54417.02
2723801	chr6	rs7761210	30434471	C	T	0.581	0.583	0.984	-0.0243029385231735	0.0091	0.007974	49530	72258	54417.02
2686591	chr6	rs7764934	30434566	A	G	0.59	0.591	0.99	-0.019294956182969	0.0091	0.03455	49530	72258	54417.02
2694139	chr6	rs7747873	30434900	T	C	0.589	0.59	0.99	-0.0193969096107316	0.0091	0.03352	49530	72258	54417.02
2707121	chr6	rs2516670	30434999	G	A	0.151	0.153	0.986	0.0045994064948955	0.0126	0.7146	49530	72258	54417.02
2712545	chr6	rs6930977	30435288	A	G	0.839	0.833	1.0	-0.0014009809156281	0.0122	0.9073	48885	71087	53585.2
2717065	chr6	rs142300195	30435453	T	C	0.984	0.985	0.888	-0.0087985943563496	0.0493	0.8584	31477	41593	33550.51
2689386	chr6	rs2516669	30435801	C	T	0.225	0.223	0.99	0.0099998345783334	0.0108	0.3543	49530	72258	54417.02
2702622	chr6	rs12214645	30435930	A	G	0.839	0.833	1.0	-0.001300845733048	0.0122	0.9171	48885	71087	53585.2
2691963	chr6	rs3130246	30436380	A	G	0.626	0.621	0.918	0.0225048553400694	0.0096	0.01935	49683	72499	54604.19
2721143	chr6	rs115256213	30436560	A	G	0.985	0.986	0.898	-0.0145046862028817	0.0422	0.7321	43017	61667	47012.89
2710110	chr6	rs12174870	30436681	G	A	0.601	0.603	0.99	-0.0221024699079472	0.0092	0.01625	49530	72258	54417.02
2724776	chr6	rs12176594	30436780	A	T	0.924	0.928	1.0	-0.0519988063604998	0.0173	0.002625	48885	71087	53585.2
2717184	chr6	rs17189001	30436976	T	G	0.826	0.822	1.0	-0.0049019951702315	0.0118	0.6782	48885	71087	53585.2
2721279	chr6	rs9295895	30438226	T	C	0.776	0.781	0.981	-0.027998320426861	0.0109	0.01009	49530	72258	54417.02
2700805	chr6	rs9461612	30438556	G	A	0.851	0.853	0.982	-0.0106970095483354	0.0127	0.4022	49530	72258	54417.02
2702533	chr6	rs13202930	30439606	A	G	0.595	0.597	0.99	-0.0216016445577609	0.0092	0.0186	49530	72258	54417.02
2694383	chr6	rs560376314	30440193	T	C	0.602	0.604	0.99	-0.0225012653465135	0.0092	0.01436	49530	72258	54417.02
2714625	chr6	rs528609413	30440248	A	G	0.595	0.597	0.99	-0.0214994661132367	0.0092	0.01867	49530	72258	54417.02
2699825	chr6	rs568404870	30440294	C	T	0.602	0.604	0.99	-0.0225012653465135	0.0092	0.0144	49530	72258	54417.02
2687395	chr6	rs13220360	30440534	T	G	0.826	0.822	1.0	-0.0049019951702315	0.0118	0.6767	48885	71087	53585.2
2689270	chr6	rs9391763	30440548	C	T	0.595	0.597	0.99	-0.0214994661132367	0.0092	0.01866	49530	72258	54417.02
2719055	chr6	rs77072171	30441193	A	G	0.924	0.928	1.0	-0.0519988063604998	0.0173	0.002649	48885	71087	53585.2
2720700	chr6	rs2516667	30441204	A	G	0.225	0.223	0.988	0.0098018049722602	0.0108	0.3633	49530	72258	54417.02
2725027	chr6	rs3132615	30441303	C	T	0.904	0.889	0.94	0.154402076795821	0.015	5.382e-25	53028	76579	58280.32
2702733	chr6	rs112531364	30441380	G	A	0.983	0.982	0.909	0.099102978043021	0.0391	0.01134	42018	54766	45062.32
2689244	chr6	rs2263297	30441652	C	T	0.845	0.854	0.932	-0.0620030714417325	0.0126	7.949e-07	53028	76579	58280.32
2714887	chr6	rs6929424	30441769	A	G	0.595	0.597	0.99	-0.0214994661132367	0.0092	0.01896	49530	72258	54417.02
2725786	chr6	rs113331384	30441856	G	A	0.976	0.976	0.922	0.0444952398865513	0.0298	0.1356	52299	74346	57187.2
2707933	chr6	rs572148089	30443107	G	A	0.66	0.656	0.935	0.0235993322503244	0.0095	0.01288	53028	76579	58280.32
2708365	chr6	rs9404933	30443329	A	C	0.924	0.928	1.0	-0.0519988063604998	0.0173	0.002655	48885	71087	53585.2
2711400	chr6	rs78311904	30444117	G	A	0.924	0.928	1.0	-0.0519988063604998	0.0173	0.002646	48885	71087	53585.2
2701209	chr6	rs113563102	30444244	A	G	0.979	0.979	0.93	0.0567016428693038	0.0321	0.07783	51393	71259	55800.9
2700200	chr6	rs146999639	30444251	T	A	0.982	0.982	0.859	0.0205964297986501	0.0411	0.6158	39137	53806	42508.37
2702419	chr6	rs2844726	30444357	C	T	0.66	0.656	0.935	0.0235993322503244	0.0095	0.0127	53028	76579	58280.32
2717944	chr6	rs10080488	30444367	C	A	0.602	0.604	0.989	-0.022398994943479	0.0092	0.01473	49530	72258	54417.02
2716382	chr6	rs144415321	30445406	C	T	0.984	0.984	0.889	-0.0355028330426552	0.0455	0.4354	35273	44657	37453.18
2723651	chr6	rs547402090	30445476	G	A	0.924	0.928	1.0	-0.0521041493573948	0.0173	0.002644	48885	71087	53585.2
2698811	chr6	rs2157604	30445528	G	C	0.845	0.854	0.931	-0.0620030714417325	0.0126	8.054e-07	53028	76579	58280.32
2699515	chr6	rs7769823	30446004	A	G	0.602	0.604	0.989	-0.022398994943479	0.0092	0.01483	49530	72258	54417.02
2699955	chr6	rs113951348	30446019	G	A	0.979	0.979	0.929	0.056900047132812	0.0321	0.07656	51393	71259	55800.9
2708689	chr6	rs9295897	30446055	G	A	0.602	0.604	0.989	-0.0225012653465135	0.0092	0.01446	49530	72258	54417.02
2727196	chr6	rs74223639	30446871	T	C	0.924	0.928	1.0	-0.0521041493573948	0.0173	0.002621	48885	71087	53585.2
2705840	chr6	rs7775268	30446963	A	G	0.595	0.597	0.99	-0.0214994661132367	0.0092	0.01914	49530	72258	54417.02
2685408	chr6	rs6941668	30447353	A	G	0.826	0.822	1.0	-0.0051029981759033	0.0119	0.6663	48885	71087	53585.2
2713962	chr6	rs3131112	30447674	A	C	0.905	0.89	0.941	0.156499348116747	0.015	2e-25	53028	76579	58280.32
2725791	chr6	rs28780105	30448017	T	C	0.932	0.935	0.936	-0.0217038334437866	0.0179	0.2265	53028	76579	58280.32
2691823	chr6	rs73427102	30448294	A	G	0.983	0.981	0.908	0.0996009612214811	0.0391	0.01094	42018	54766	45062.32
2716161	chr6	rs114551621	30448404	C	T	0.986	0.985	0.901	0.0251998010217421	0.0427	0.5555	42437	61239	46634.75
2701910	chr6	rs6909620	30448668	A	C	0.776	0.781	0.98	-0.0274020297483382	0.0109	0.01166	49530	72258	54417.02
2700960	chr6	rs9295898	30449046	C	T	0.602	0.604	0.989	-0.0225012653465135	0.0092	0.0146	49530	72258	54417.02
2711205	chr6	rs2021720	30449244	C	G	0.602	0.604	0.989	-0.0225012653465135	0.0092	0.01444	49530	72258	54417.02
2701018	chr6	rs2021719	30449482	G	A	0.602	0.604	0.989	-0.0226035462098532	0.0092	0.01419	49530	72258	54417.02
2692770	chr6	rs6921669	30450726	A	G	0.595	0.597	0.988	-0.0213972981080803	0.0092	0.01944	49530	72258	54417.02
2700681	chr6	rs28780106	30451515	G	A	0.931	0.935	0.936	-0.0196008476550609	0.0179	0.2734	53028	76579	58280.32
2719841	chr6	rs3094694	30451904	T	C	0.831	0.817	0.939	0.0895024383849204	0.0119	4.43e-14	53028	76579	58280.32
2722069	chr6	rs9468783	30452034	T	A	0.851	0.853	0.978	-0.0104039337153929	0.0128	0.4158	49530	72258	54417.02
2724565	chr6	rs142070276	30452219	C	A	0.984	0.984	0.888	-0.0350988198393953	0.0456	0.4417	35273	44657	37453.18
2703699	chr6	rs73429069	30452489	G	A	0.979	0.979	0.927	0.0579952857871378	0.0322	0.07154	51393	71259	55800.9
2708371	chr6	rs4711220	30452740	A	G	0.602	0.603	0.986	-0.022398994943479	0.0092	0.01482	49530	72258	54417.02
2702252	chr6	rs9394007	30452962	T	G	0.602	0.603	0.986	-0.022398994943479	0.0092	0.01478	49530	72258	54417.02
2698188	chr6	rs147627268	30453124	T	C	0.986	0.987	0.898	-0.0630036995790015	0.0441	0.1532	42382	62170	47065.92
2716656	chr6	rs73429072	30453232	T	G	0.983	0.981	0.906	0.101201880508967	0.0392	0.00979	42018	54766	45062.32
2693957	chr6	rs12214298	30453329	C	G	0.826	0.822	0.999	-0.0049019951702315	0.0119	0.6808	48885	71087	53585.2
2718001	chr6	rs16897572	30453713	C	T	0.925	0.928	0.998	-0.0530000131617053	0.0174	0.002289	48885	71087	53585.2
2724465	chr6	rs2105960	30453789	A	C	0.602	0.603	0.985	-0.022398994943479	0.0092	0.01518	49530	72258	54417.02
2695267	chr6	rs3734843	30453795	G	A	0.931	0.935	0.933	-0.0203966036652218	0.0179	0.2553	53028	76579	58280.32
2727772	chr6	rs2157605	30454076	T	C	0.823	0.819	0.999	-0.0042992284528324	0.0118	0.714	48885	71087	53585.2
2685008	chr6	rs146122990	30454260	C	G	0.986	0.986	0.884	-0.0544984253364989	0.0432	0.2078	43959	62738	47898.66
2689679	chr6	rs17189022	30454350	G	A	0.98	0.979	0.906	-0.021203207651103	0.0361	0.5575	43695	64400	48031.2
2687795	chr6	rs17875358	30454725	C	A	0.918	0.922	0.996	-0.0478046499481398	0.0167	0.004305	48885	71087	53585.2
2722421	chr6	rs28780107	30454949	C	T	0.961	0.963	0.812	-0.0069037763167944	0.0259	0.7899	49683	72499	54604.19
2724530	chr6	rs112719667	30455073	C	T	0.982	0.982	0.903	0.0977979917233007	0.0392	0.01258	42018	54766	45062.32
2722566	chr6	rs2078675	30455166	T	C	0.735	0.735	0.995	-0.0125990355765152	0.0103	0.221	48885	71087	53585.2
2725906	chr6	rs17875359	30455203	G	A	0.931	0.933	0.913	-0.0231969816042026	0.0181	0.2011	52875	76338	58093.14
2689965	chr6	rs28780108	30455240	G	C	0.936	0.94	0.928	-0.0169020380753563	0.0186	0.3642	53028	76579	58280.32
2698446	chr6	rs12207974	30455294	C	G	0.733	0.733	0.997	-0.0124977728299804	0.0102	0.2222	48885	71087	53585.2
2685662	chr6	rs17875360	30455321	T	C	0.905	0.909	0.98	-0.0216016445577609	0.0157	0.1677	49530	72258	54417.02
2690963	chr6	rs762324	30455886	G	A	0.923	0.926	0.997	-0.0475948788076838	0.0171	0.0055	48885	71087	53585.2
2700825	chr6	rs1264459	30455920	G	A	0.166	0.167	0.981	0.0009995003330834	0.0121	0.935	49530	72258	54417.02
2716910	chr6	rs17875364	30456150	A	G	0.967	0.969	0.927	0.0045994064948955	0.0263	0.8622	51875	72823	56532.13
2697600	chr6	rs1059510	30457732	T	C	0.334	0.34	0.981	0.0029955089797983	0.0096	0.7563	49530	72258	54417.02
2723303	chr6	rs1264457	30458064	G	A	0.432	0.433	0.978	0.0141001243787816	0.0091	0.1238	49683	72499	54604.19
2689361	chr6	rs41265828	30458322	T	A	0.976	0.974	0.783	-0.0437011352710986	0.0343	0.2027	43108	63634	47487.25
2688352	chr6	rs62621992	30459165	C	T	0.973	0.973	0.962	-0.0915014422624946	0.0309	0.003055	41779	62102	46191.46
2686978	chr6	rs17875371	30460232	C	T	0.975	0.974	0.859	0.0112959597418516	0.0314	0.7202	47860	69224	52263.4
2716143	chr6	rs17195376	30460942	G	A	0.979	0.98	0.888	-0.0222967349986103	0.0425	0.6003	32334	42491	34427.38
2704864	chr6	rs1059655	30461085	G	A	0.317	0.324	0.984	-0.0009004052431641	0.0097	0.9224	49530	72258	54417.02
2722492	chr6	rs9283	30461605	G	A	0.979	0.981	0.886	-0.0231969816042026	0.0426	0.5858	32334	42491	34427.38
2715328	chr6	rs1264456	30462084	A	G	0.316	0.324	0.984	-0.0012007205765188	0.0097	0.9047	49530	72258	54417.02
2717070	chr6	rs1264455	30462381	A	G	0.334	0.341	0.983	-0.0028039273327342	0.0096	0.7684	49530	72258	54417.02
2703725	chr6	rs2534820	30463955	A	G	0.316	0.324	0.986	-0.001100605444033	0.0097	0.912	49530	72258	54417.02
2716493	chr6	rs146894800	30464207	C	G	0.984	0.985	0.877	-0.046400022834317	0.0471	0.3247	33862	42745	35915.09
2704943	chr6	rs143394296	30465039	T	C	0.979	0.98	0.888	-0.017502275136142	0.0425	0.6805	32334	42491	34427.38
2692236	chr6	rs2844725	30465172	T	C	0.334	0.341	0.985	-0.0025031302181184	0.0095	0.7936	49530	72258	54417.02
2694560	chr6	rs2508024	30465512	T	C	0.35	0.355	0.984	0.0011992805754821	0.0094	0.9008	49530	72258	54417.02
2723904	chr6	rs2516659	30466714	G	C	0.35	0.355	0.984	0.001099395443301	0.0094	0.9043	49530	72258	54417.02
2712516	chr6	rs149767827	30466746	G	A	0.979	0.98	0.889	-0.0174005146801673	0.0425	0.6817	32334	42491	34427.38
2685549	chr6	rs2508023	30467067	G	T	0.334	0.341	0.986	-0.0025031302181184	0.0095	0.7935	49530	72258	54417.02
2688813	chr6	rs56393452	30467120	C	A	0.398	0.401	0.895	0.0100988346774146	0.0097	0.2965	49683	72499	54604.19
2711976	chr6	rs2508021	30467388	C	T	0.35	0.355	0.984	0.0011992805754821	0.0094	0.9025	49530	72258	54417.02
2702574	chr6	rs34372168	30467745	A	G	0.987	0.987	0.843	0.0159028762794155	0.0534	0.7659	32688	45037	35779.27
2713321	chr6	rs2516665	30467946	G	A	0.334	0.341	0.986	-0.0025031302181184	0.0095	0.7945	49530	72258	54417.02
2721938	chr6	rs3131115	30468791	C	T	0.671	0.66	0.978	0.0439977464776452	0.0096	4.422e-06	49683	72499	54604.19
2707503	chr6	rs2844724	30469190	C	T	0.334	0.341	0.986	-0.0025031302181184	0.0095	0.7957	49530	72258	54417.02
2712613	chr6	rs115485852	30469193	T	C	0.976	0.976	0.912	0.0563047162104676	0.0302	0.06275	51421	71913	56045.48
2695949	chr6	rs2109477	30469694	T	C	0.334	0.341	0.986	-0.0025031302181184	0.0095	0.7954	49530	72258	54417.02
2694009	chr6	rs2844723	30470301	T	A	0.334	0.341	0.986	-0.0025031302181184	0.0095	0.7926	49530	72258	54417.02
2717254	chr6	rs2844722	30471135	G	A	0.334	0.341	0.986	-0.0025031302181184	0.0095	0.7935	49530	72258	54417.02
2693916	chr6	rs2429657	30471520	A	G	0.759	0.772	0.93	-0.0440041354980549	0.0106	3.408e-05	53028	76579	58280.32
2689416	chr6	rs66508173	30471575	C	T	0.926	0.927	0.969	-0.0247026126403718	0.0176	0.1606	49530	72258	54417.02
2705864	chr6	rs144809585	30471585	G	A	0.977	0.976	0.953	-0.004701032558649	0.0311	0.8791	47671	69356	52248.45
2715927	chr6	rs58569354	30471758	G	A	0.979	0.98	0.887	-0.015895669405385	0.0422	0.7073	32334	42491	34427.38
2700142	chr6	rs143797650	30472577	G	A	0.979	0.98	0.89	-0.0174005146801673	0.0424	0.6813	32334	42491	34427.38
2726450	chr6	rs151121209	30472992	C	T	0.979	0.98	0.89	-0.017502275136142	0.0424	0.6798	32334	42491	34427.38
2698724	chr6	rs137928434	30473214	G	C	0.951	0.95	0.913	-0.027998320426861	0.0218	0.1992	48885	71087	53585.2
2725489	chr6	rs9262070	30474546	G	A	0.35	0.355	0.985	0.0011992805754821	0.0094	0.9024	49530	72258	54417.02
2695409	chr6	rs2534817	30475147	A	G	0.306	0.314	0.988	0.001099395443301	0.0098	0.9077	49530	72258	54417.02
2720411	chr6	rs2516662	30475415	A	G	0.334	0.341	0.987	-0.0026033858701149	0.0095	0.7883	49530	72258	54417.02
2706822	chr6	rs2844720	30475717	T	C	0.334	0.341	0.987	-0.0026033858701149	0.0095	0.7872	49530	72258	54417.02
2715461	chr6	rs2023609	30476034	A	C	0.334	0.341	0.987	-0.0026033858701149	0.0095	0.7865	49530	72258	54417.02
2705629	chr6	rs2844719	30476183	C	T	0.334	0.341	0.987	-0.0026033858701149	0.0095	0.7854	49530	72258	54417.02
2690189	chr6	rs2023608	30476185	G	A	0.334	0.341	0.987	-0.0026033858701149	0.0095	0.7852	49530	72258	54417.02
2686233	chr6	rs996589	30477235	G	A	0.333	0.34	0.987	-0.0016012813669738	0.0095	0.8684	49530	72258	54417.02
2710473	chr6	rs996588	30477256	G	A	0.333	0.34	0.987	-0.0017014466397575	0.0095	0.8597	49530	72258	54417.02
2720025	chr6	rs2844718	30477276	T	C	0.333	0.34	0.987	-0.0017014466397575	0.0095	0.8597	49530	72258	54417.02
2688544	chr6	rs2516648	30477709	G	A	0.334	0.341	0.987	-0.0026033858701149	0.0095	0.7855	49530	72258	54417.02
2724269	chr6	rs975195	30477947	G	A	0.334	0.341	0.987	-0.0027036515743148	0.0095	0.7801	49530	72258	54417.02
2701087	chr6	rs2844717	30479180	A	C	0.334	0.341	0.987	-0.0026033858701149	0.0095	0.7853	49530	72258	54417.02
2685802	chr6	rs41265832	30480172	G	A	0.972	0.97	0.8	-0.0437951599996715	0.0318	0.1681	43312	63819	47681.29
2691369	chr6	rs2534814	30480877	C	G	0.316	0.324	0.989	-0.0009004052431641	0.0097	0.9279	49530	72258	54417.02
2723434	chr6	rs2534813	30481301	C	T	0.334	0.341	0.987	-0.0026033858701149	0.0095	0.7882	49530	72258	54417.02
2687957	chr6	rs2429656	30482310	A	G	0.334	0.341	0.987	-0.0026033858701149	0.0095	0.783	49530	72258	54417.02
2718218	chr6	rs28894081	30482476	G	A	0.936	0.939	0.932	-0.0262002485024742	0.0185	0.1572	53028	76579	58280.32
2720332	chr6	rs2534812	30482993	C	T	0.352	0.357	0.985	0.0013990209137074	0.0094	0.8856	49530	72258	54417.02
2727471	chr6	rs2534811	30483680	G	A	0.35	0.355	0.985	0.001099395443301	0.0094	0.9049	49530	72258	54417.02
2725581	chr6	rs7746096	30483919	C	A	0.979	0.98	0.892	-0.0186019483996616	0.0424	0.6616	32334	42491	34427.38
2689947	chr6	rs10484552	30484036	G	C	0.936	0.939	0.932	-0.027196494688472	0.0185	0.1407	53028	76579	58280.32
2685537	chr6	rs2534810	30484588	A	C	0.334	0.341	0.987	-0.0030045090202987	0.0095	0.7568	49530	72258	54417.02
2728840	chr6	rs9262081	30484966	A	G	0.0868	0.088	0.985	0.0147014028528927	0.0161	0.3611	48885	71087	53585.2
2691097	chr6	rs9262082	30484984	C	A	0.334	0.341	0.987	-0.0027036515743148	0.0095	0.7791	49530	72258	54417.02
2692625	chr6	rs2534809	30485365	T	C	0.334	0.341	0.987	-0.0027036515743148	0.0095	0.7741	49530	72258	54417.02
2709057	chr6	rs148759934	30485489	C	T	0.984	0.984	0.902	0.014504302202808	0.0397	0.7146	45634	64639	49655.38
2716535	chr6	rs2534808	30485502	G	T	0.316	0.324	0.989	-0.0010005003335835	0.0097	0.9137	49530	72258	54417.02
2728648	chr6	rs115478628	30485709	C	T	0.979	0.98	0.891	-0.0198966317144566	0.0424	0.6395	32334	42491	34427.38
2712298	chr6	rs2534807	30485933	G	A	0.334	0.341	0.987	-0.0027036515743148	0.0095	0.7736	49530	72258	54417.02
2691742	chr6	rs2534806	30485975	T	G	0.334	0.341	0.987	-0.0028039273327342	0.0095	0.7726	49530	72258	54417.02
2695990	chr6	rs2534805	30486063	A	G	0.305	0.313	0.988	0.0005998200719675	0.0098	0.9493	49530	72258	54417.02
2702448	chr6	rs2844716	30486434	G	A	0.35	0.355	0.985	0.0009995003330834	0.0094	0.9155	49530	72258	54417.02
2704653	chr6	rs2534804	30486456	C	T	0.305	0.313	0.988	0.0006997551142732	0.0098	0.9406	49530	72258	54417.02
2711802	chr6	rs2534803	30486679	T	C	0.305	0.313	0.988	0.0005998200719675	0.0098	0.9497	49530	72258	54417.02
2692111	chr6	rs143654430	30487304	T	C	0.98	0.982	0.816	-0.104094650536593	0.0355	0.003394	51755	75167	57001.78
2712588	chr6	rs7767714	30488033	A	G	0.979	0.98	0.891	-0.0187038311937836	0.0424	0.6588	32334	42491	34427.38
2715605	chr6	rs7768140	30488203	C	T	0.98	0.981	0.893	-0.0274020297483382	0.0421	0.5158	33207	43362	35299.37
2706957	chr6	rs2534802	30489356	C	A	0.334	0.341	0.987	-0.0030045090202987	0.0095	0.7546	49530	72258	54417.02
2702525	chr6	rs148393233	30489569	C	T	0.979	0.98	0.892	-0.0191012733024012	0.0424	0.652	32334	42491	34427.38
2723965	chr6	rs2429655	30489783	G	C	0.334	0.341	0.987	-0.0030045090202987	0.0095	0.7503	49530	72258	54417.02
2702166	chr6	rs2516656	30490178	G	A	0.334	0.341	0.987	-0.0030045090202987	0.0095	0.7494	49530	72258	54417.02
2725949	chr6	rs2516655	30490378	G	A	0.352	0.357	0.985	0.001099395443301	0.0094	0.904	49530	72258	54417.02
2724288	chr6	rs113547473	30491108	G	A	0.334	0.341	0.987	-0.0031048149534787	0.0095	0.7475	49530	72258	54417.02
2700754	chr6	rs78317228	30492591	A	G	0.316	0.324	0.988	-0.0014009809156281	0.0097	0.8843	49530	72258	54417.02
2695794	chr6	rs112128318	30492696	A	T	0.334	0.341	0.986	-0.0031048149534787	0.0095	0.7452	49530	72258	54417.02
2708229	chr6	rs147800569	30493024	G	A	0.979	0.98	0.891	-0.0188974371044634	0.0424	0.6557	32334	42491	34427.38
2690547	chr6	rs74720862	30493477	C	T	0.334	0.341	0.986	-0.0031048149534787	0.0095	0.7442	49530	72258	54417.02
2690831	chr6	rs79124435	30493665	T	C	0.334	0.341	0.986	-0.0030045090202987	0.0095	0.7543	49530	72258	54417.02
2719576	chr6	rs577927988	30494647	C	G	0.334	0.341	0.986	-0.0031950988965408	0.0095	0.7407	49530	72258	54417.02
2715403	chr6	rs2534826	30495417	G	A	0.967	0.967	0.917	0.0274011363479391	0.0266	0.3027	49105	70696	53978.81
2714205	chr6	rs147537141	30495739	T	G	0.984	0.985	0.824	-0.173104167744346	0.042	3.796e-05	46514	68084	51355.2
2709682	chr6	rs2534825	30495743	A	G	0.334	0.341	0.986	-0.0031950988965408	0.0095	0.7376	49530	72258	54417.02
2724753	chr6	rs3094024	30495860	A	G	0.904	0.889	0.938	0.158498357820679	0.015	3.73e-26	53028	76579	58280.32
2727176	chr6	rs2534824	30496160	A	G	0.334	0.341	0.986	-0.0031950988965408	0.0095	0.7377	49530	72258	54417.02
2686335	chr6	rs78354120	30496269	C	T	0.981	0.981	0.909	0.0291023874205329	0.0381	0.4454	41403	56268	44803.95
2693211	chr6	rs112891908	30496658	G	A	0.979	0.98	0.891	-0.0132980281439898	0.0426	0.7557	31842	42006	33938.9
2717972	chr6	rs2534823	30496816	C	G	0.334	0.341	0.987	-0.0032954239497972	0.0095	0.7283	49530	72258	54417.02
2713940	chr6	rs2516649	30496882	G	T	0.334	0.341	0.987	-0.0032954239497972	0.0095	0.7326	49530	72258	54417.02
2697714	chr6	rs61134417	30496895	T	A	0.979	0.98	0.891	-0.0131966945943914	0.0426	0.7566	31842	42006	33938.9
2689252	chr6	rs2534822	30497164	C	T	0.847	0.855	0.93	-0.0613967948653235	0.0126	1.198e-06	53028	76579	58280.32
2711232	chr6	rs2534821	30497174	A	G	0.316	0.324	0.988	-0.0017014466397575	0.0097	0.8628	49530	72258	54417.02
2715963	chr6	rs6912983	30497294	G	A	0.984	0.984	0.932	0.0021975835434872	0.0374	0.9525	49404	67235	53269.51
2692036	chr6	rs2524226	30497490	A	G	0.316	0.324	0.988	-0.0016012813669738	0.0097	0.8723	49530	72258	54417.02
2702160	chr6	rs2534816	30498864	C	T	0.847	0.856	0.932	-0.061099109367851	0.0127	1.39e-06	53028	76579	58280.32
2700276	chr6	rs2534815	30499127	C	G	0.334	0.341	0.987	-0.0031950988965408	0.0095	0.7334	49530	72258	54417.02
2702165	chr6	rs58423891	30499239	T	G	0.979	0.98	0.89	-0.0129028853555234	0.0426	0.7619	31842	42006	33938.9
2712903	chr6	rs61123281	30499599	T	C	0.975	0.975	0.918	0.0582028682075395	0.0297	0.05027	51421	71913	56045.48
2709136	chr6	rs1362119	30499732	A	T	0.334	0.341	0.987	-0.0032954239497972	0.0095	0.733	49530	72258	54417.02
2717103	chr6	rs3130039	30500536	C	T	0.334	0.341	0.987	-0.0033957590691798	0.0095	0.7217	49530	72258	54417.02
2705445	chr6	rs148983519	30500730	C	T	0.984	0.984	0.908	0.0221038989069263	0.039	0.5716	45502	64370	49478.28
2695733	chr6	rs3094718	30501053	T	C	0.334	0.342	0.986	-0.0032954239497972	0.0095	0.7304	49530	72258	54417.02
2692143	chr6	rs111960990	30501110	T	G	0.981	0.98	0.889	-0.0138048499765589	0.0377	0.7141	42886	63498	47178.72
2688207	chr6	rs115484417	30501334	C	T	0.984	0.984	0.931	0.0022973590486834	0.0375	0.9505	49404	67235	53269.51
2698662	chr6	rs2524225	30501464	G	A	0.35	0.355	0.982	0.0004998750416509	0.0094	0.9601	49683	72499	54604.19
2717079	chr6	rs2516646	30501566	G	A	0.334	0.341	0.987	-0.0031950988965408	0.0095	0.7342	49530	72258	54417.02
2685849	chr6	rs2516645	30501601	C	G	0.886	0.893	0.917	-0.0557981629302465	0.0145	0.0001246	52383	75408	57448.49
2696736	chr6	rs57768303	30502281	A	C	0.985	0.985	0.899	0.0129951954948113	0.0515	0.7999	29634	39965	31889.69
2708696	chr6	rs139550916	30502700	A	G	0.984	0.985	0.877	-0.0375980304153185	0.0472	0.4259	33862	42745	35915.09
2711970	chr6	rs78000963	30502802	G	A	0.916	0.916	0.952	-0.032502530761974	0.0168	0.0524	48885	71087	53585.2
2726856	chr6	rs117474451	30503333	G	T	0.984	0.984	0.932	0.0023971245997214	0.0374	0.9486	49404	67235	53269.51
2725754	chr6	rs2516644	30503945	A	G	0.334	0.341	0.987	-0.0031048149534787	0.0095	0.7426	49530	72258	54417.02
2707299	chr6	rs62407243	30505000	T	C	0.955	0.957	0.864	-0.0676045499371671	0.023	0.003253	52383	75408	57448.49
2691438	chr6	rs2516643	30505103	A	G	0.334	0.341	0.987	-0.0031950988965408	0.0095	0.7404	49530	72258	54417.02
2686586	chr6	rs2524224	30505948	A	T	0.346	0.351	0.983	0.0023971245997214	0.0095	0.801	49683	72499	54604.19
2723142	chr6	rs1468079	30506383	A	C	0.346	0.351	0.983	0.0024968801985871	0.0095	0.7942	49683	72499	54604.19
2715894	chr6	rs41265836	30506961	A	G	0.954	0.95	0.874	-0.0014009809156281	0.0225	0.9513	48885	71087	53585.2
2713924	chr6	rs2524223	30507196	A	G	0.316	0.324	0.988	-0.001501126126267	0.0097	0.8797	49530	72258	54417.02
2688187	chr6	rs139408638	30507767	G	A	0.984	0.985	0.877	-0.0319964709431669	0.0472	0.4977	33862	42745	35915.09
2706559	chr6	rs3130117	30508956	G	A	0.904	0.888	0.942	0.157200310686695	0.0149	5.767000000000001e-26	53028	76579	58280.32
2723640	chr6	rs2524222	30511170	C	T	0.777	0.79	0.932	-0.0523991687992084	0.0109	1.562e-06	53028	76579	58280.32
2716879	chr6	rs1058318	30512163	T	C	0.316	0.324	0.988	-0.0014009809156281	0.0097	0.8822	49530	72258	54417.02
2726993	chr6	rs12192673	30512505	T	G	0.954	0.953	0.919	-0.0267958227871631	0.0223	0.2292	48885	71087	53585.2
2714820	chr6	rs3130247	30515043	T	C	0.904	0.888	0.942	0.15769581696755	0.0149	4.102e-26	53028	76579	58280.32
2709762	chr6	rs2844715	30516353	C	G	0.344	0.35	0.983	0.0020977980821461	0.0095	0.8256	49683	72499	54604.19
2707435	chr6	rs2516640	30516458	T	C	0.841	0.85	0.931	-0.0568031828243105	0.0125	5.065e-06	53028	76579	58280.32
2715926	chr6	rs116099574	30517414	T	C	0.975	0.975	0.918	0.059701843246044	0.0298	0.04502	51421	71913	56045.48
2718524	chr6	rs2516639	30517686	T	C	0.334	0.341	0.984	-0.0032954239497972	0.0095	0.7283	49683	72499	54604.19
2705700	chr6	rs2844714	30518619	G	A	0.344	0.35	0.983	0.001998002662673	0.0095	0.8314	49683	72499	54604.19
2698114	chr6	rs73727439	30518874	C	A	0.981	0.981	0.913	0.0278972284172359	0.0379	0.4614	41403	56268	44803.95
2715700	chr6	rs2844713	30519258	A	G	0.344	0.35	0.983	0.0021975835434872	0.0095	0.8198	49683	72499	54604.19
2694489	chr6	rs115134085	30519619	T	C	0.975	0.975	0.919	0.0589007839201085	0.0297	0.04755	51421	71913	56045.48
2687711	chr6	rs2524221	30519851	G	C	0.344	0.35	0.983	0.0021975835434872	0.0095	0.819	49683	72499	54604.19
2720921	chr6	rs2074505	30521137	G	A	0.338	0.345	0.983	-0.0017014466397575	0.0095	0.8589	49683	72499	54604.19
2693990	chr6	rs146449928	30521757	T	G	0.984	0.984	0.883	-0.035596090043474	0.0467	0.4458	33862	42745	35915.09
2708817	chr6	rs2516647	30526845	T	G	0.36	0.365	0.982	-0.001100605444033	0.0094	0.9099	49683	72499	54604.19
2727762	chr6	rs114055010	30527296	C	G	0.985	0.986	0.895	-0.0517039049923374	0.0416	0.2145	45360	66529	49882.26
2687843	chr6	rs542052021	30528142	C	A	0.987	0.987	0.799	-0.0068030886197391	0.0541	0.8994	33621	43584	36048.92
2714202	chr6	rs2516642	30528373	A	G	0.332	0.339	0.982	-0.0019018072895963	0.0096	0.8401	49683	72499	54604.19
2722370	chr6	rs58871430	30528404	A	G	0.982	0.982	0.934	0.0202045073158995	0.0349	0.5615	50611	69219	54762.12
2697769	chr6	rs3130040	30528654	T	A	0.088	0.0891	0.99	0.0135971385060249	0.016	0.3956	48885	71087	53585.2
2688538	chr6	rs148870239	30528659	A	G	0.982	0.982	0.848	-0.0275048131221902	0.0363	0.4485	50454	71142	54897.28
2713034	chr6	rs2516641	30528685	G	A	0.316	0.324	0.988	-0.001300845733048	0.0097	0.8944	49530	72258	54417.02
2687292	chr6	rs114406793	30529605	C	T	0.976	0.977	0.902	-0.0316041926269978	0.0314	0.3144	48885	71087	53585.2
2717165	chr6	rs3888777	30529816	G	A	0.983	0.984	0.9	-0.0297996312385195	0.0423	0.4801	40187	52858	43249.25
2698372	chr6	rs138234634	30530063	G	A	0.987	0.987	0.8	-0.0080019302190585	0.0543	0.883	33621	43584	36048.92
2726542	chr6	rs2074504	30530245	T	C	0.309	0.317	0.978	-0.001300845733048	0.0098	0.8933	49530	72258	54417.02
2700933	chr6	rs2074503	30530496	T	C	0.316	0.324	0.988	-0.0008003201707691	0.0097	0.9316	49530	72258	54417.02
2723118	chr6	rs114423170	30531413	G	A	0.969	0.969	0.844	-0.0454995840713661	0.0283	0.1085	48492	70397	53084.42
2719063	chr6	rs9262113	30532278	G	A	0.842	0.852	0.933	-0.0575973336805821	0.0125	3.969e-06	53028	76579	58280.32
2708968	chr6	rs3132614	30532688	C	G	0.326	0.332	0.984	-0.0008003201707691	0.0096	0.9326	49683	72499	54604.19
2689882	chr6	rs4711222	30533275	C	T	0.754	0.768	0.931	-0.0428031223253094	0.0106	5.098e-05	53028	76579	58280.32
2717100	chr6	rs73727448	30533839	G	A	0.981	0.981	0.914	0.0269047980491434	0.0378	0.4776	41403	56268	44803.95
2700511	chr6	rs115497000	30534531	G	C	0.985	0.985	0.887	-0.0344051267241774	0.0443	0.4377	39993	59132	44060.88
2708590	chr6	rs3130240	30536071	C	A	0.327	0.334	0.983	-0.0016012813669738	0.0096	0.8689	49683	72499	54604.19
2701407	chr6	rs3130041	30536133	C	T	0.337	0.343	0.982	0.0036034995896235	0.0095	0.7059	49683	72499	54604.19
2700809	chr6	rs3130242	30537339	G	A	0.318	0.325	0.988	-0.0018016219466282	0.0097	0.8509	49530	72258	54417.02
2717961	chr6	rs3132613	30537606	C	G	0.318	0.325	0.988	-0.0021022080918702	0.0097	0.8307	49530	72258	54417.02
2687458	chr6	rs3130243	30537853	C	A	0.337	0.343	0.982	0.0035038543266769	0.0095	0.7145	49683	72499	54604.19
2712076	chr6	rs28360036	30538821	C	T	0.967	0.967	0.919	0.0248974696545107	0.0265	0.346	49105	70696	53978.81
2684668	chr6	rs3132612	30539438	C	G	0.305	0.313	0.988	0.0005998200719675	0.0098	0.9491	49530	72258	54417.02
2706825	chr6	rs2269710	30539952	C	T	0.343	0.347	0.935	0.0061013488579762	0.0094	0.5206	53028	76579	58280.32
2692570	chr6	rs151218088	30540762	C	T	0.987	0.988	0.732	-0.0946953688393245	0.0571	0.09734	36031	51574	39145.54
2728319	chr6	rs2269709	30540890	C	T	0.337	0.342	0.935	0.0047984689115734	0.0095	0.6145	53028	76579	58280.32
2728524	chr6	rs1264451	30541237	G	T	0.305	0.313	0.988	0.0011992805754821	0.0098	0.9036	49530	72258	54417.02
2726705	chr6	rs3132611	30541852	G	A	0.0877	0.0888	0.995	0.0153023200084426	0.016	0.339	48885	71087	53585.2
2686369	chr6	rs78094121	30542610	A	T	0.979	0.981	0.924	-0.0618009384055913	0.0345	0.07304	47396	64360	51102.68
2715584	chr6	rs1264448	30542999	G	A	0.309	0.317	0.987	-0.0004000800213396	0.0097	0.9668	49530	72258	54417.02
2714271	chr6	rs3132610	30544401	A	G	0.9	0.884	0.943	0.153802047633545	0.0147	1.165e-25	53028	76579	58280.32
2715812	chr6	rs77594175	30544461	G	A	0.979	0.981	0.925	-0.0605996221289296	0.0345	0.07894	47396	64360	51102.68
2714631	chr6	rs732229	30544941	G	A	0.309	0.317	0.987	-0.0004000800213396	0.0097	0.9701	49530	72258	54417.02
2697032	chr6	rs3132609	30544982	T	C	0.346	0.351	0.935	0.0026963615477425	0.0094	0.778	53028	76579	58280.32
2687411	chr6	rs3130043	30545022	G	T	0.347	0.351	0.935	0.0027960873020011	0.0094	0.7623	53028	76579	58280.32
2717271	chr6	rs149937965	30546689	A	G	0.985	0.985	0.907	0.0243022925229648	0.0405	0.5494	44857	63644	48802.64
2718798	chr6	rs139991403	30547175	G	A	0.984	0.984	0.881	-0.0297996312385195	0.0472	0.528	33370	42260	35426.61
2695518	chr6	rs1264443	30548676	T	C	0.309	0.317	0.987	-0.000200020002667	0.0097	0.9861	49530	72258	54417.02
2710763	chr6	rs1264440	30551286	A	G	0.329	0.334	0.982	0.0052959516591825	0.0096	0.5766	49683	72499	54604.19
2719733	chr6	rs1264439	30552502	A	C	0.304	0.312	0.989	0.001598721363697	0.0098	0.8667	49530	72258	54417.02
2724906	chr6	rs1264438	30552610	C	G	0.31	0.317	0.988	0.0	0.0097	0.9974	49530	72258	54417.02
2711835	chr6	rs3130244	30552937	A	C	0.346	0.351	0.935	0.0033045340083004	0.0094	0.7295	53028	76579	58280.32
2722012	chr6	rs17195446	30553853	A	G	0.984	0.984	0.887	-0.0302015087331214	0.0468	0.5186	33370	42260	35426.61
2703408	chr6	rs17195453	30553869	C	T	0.979	0.981	0.923	-0.0618009384055913	0.0345	0.07306	47396	64360	51102.68
2722092	chr6	rs1264437	30553871	C	T	0.31	0.317	0.988	0.0	0.0097	0.9995	49530	72258	54417.02
2699700	chr6	rs114683462	30555070	A	G	0.984	0.984	0.912	0.0075017910703226	0.0396	0.8488	45502	64370	49478.28
2712184	chr6	rs9262118	30555146	G	C	0.346	0.351	0.935	0.0029955089797983	0.0094	0.7503	53028	76579	58280.32
2705848	chr6	rs112596482	30555518	C	T	0.818	0.819	0.978	-0.0315009870620622	0.0118	0.007494	49530	72258	54417.02
2698580	chr6	rs6941249	30555785	T	C	0.976	0.975	0.918	0.0603045706055096	0.0301	0.045	51208	71705	55835.01
2709824	chr6	rs9671	30559034	T	C	0.979	0.981	0.925	-0.0623010261973793	0.0345	0.07109	47396	64360	51102.68
2713167	chr6	rs6899769	30559863	C	T	0.979	0.981	0.925	-0.0623968162257107	0.0345	0.07059	47396	64360	51102.68
2720562	chr6	rs75998499	30560597	C	T	0.979	0.981	0.926	-0.0625032603532887	0.0345	0.07018	47396	64360	51102.68
2688440	chr6	rs13195066	30560796	A	G	0.817	0.818	0.981	-0.0320997276601081	0.0118	0.006433	49530	72258	54417.02
2714892	chr6	rs1264433	30560861	G	A	0.329	0.334	0.982	0.0055048206344449	0.0096	0.5672	49683	72499	54604.19
2696475	chr6	rs114648979	30560876	G	A	0.979	0.981	0.925	-0.0628972021721127	0.0345	0.06834	47396	64360	51102.68
2697133	chr6	rs112233902	30561466	C	T	0.979	0.981	0.926	-0.0625990697565225	0.0345	0.06958	47396	64360	51102.68
2690257	chr6	rs7749109	30561724	A	G	0.979	0.981	0.926	-0.0625990697565225	0.0345	0.06953	47396	64360	51102.68
2701536	chr6	rs7749807	30561905	G	A	0.979	0.981	0.926	-0.0625990697565225	0.0345	0.06947	47396	64360	51102.68
2722584	chr6	rs1264432	30562021	G	A	0.31	0.318	0.988	0.0003999200213268	0.0097	0.9666	49530	72258	54417.02
2687992	chr6	rs7749978	30562041	G	A	0.979	0.981	0.926	-0.0613967948653235	0.0345	0.0749	47396	64360	51102.68
2728336	chr6	rs6917434	30562647	A	G	0.979	0.981	0.922	-0.0630995569433169	0.0345	0.06741	47396	64360	51102.68
2687109	chr6	rs1264431	30562671	C	G	0.329	0.334	0.982	0.0055048206344449	0.0096	0.5688	49683	72499	54604.19
2704349	chr6	rs17189120	30563362	A	C	0.979	0.981	0.926	-0.0626948883400778	0.0345	0.06893	47396	64360	51102.68
2716529	chr6	rs112559044	30563495	G	A	0.972	0.973	0.958	-0.0292949370570243	0.0283	0.3008	48885	71087	53585.2
2717984	chr6	rs9262119	30563550	C	T	0.906	0.911	0.976	-0.0259949602770859	0.0158	0.09955	49530	72258	54417.02
2713378	chr6	rs6934466	30563608	C	T	0.979	0.981	0.926	-0.0628013642021005	0.0345	0.06874	47396	64360	51102.68
2712447	chr6	rs3130045	30563793	C	G	0.346	0.351	0.935	0.0030952049073025	0.0094	0.7399	53028	76579	58280.32
2698778	chr6	rs3130245	30564343	C	T	0.0882	0.0893	0.993	0.0146028573839336	0.016	0.3611	48885	71087	53585.2
2711764	chr6	rs143891369	30564580	C	T	0.979	0.981	0.925	-0.0622052453438987	0.0345	0.07133	47396	64360	51102.68
2720465	chr6	rs187590944	30564766	C	T	0.985	0.985	0.912	0.0167981182758809	0.0402	0.6759	45349	64129	49291.11
2724456	chr6	rs150900438	30564880	G	A	0.979	0.981	0.926	-0.0625032603532887	0.0345	0.06986	47396	64360	51102.68
2696327	chr6	rs78838891	30564924	T	C	0.979	0.981	0.926	-0.0625990697565225	0.0345	0.06979	47396	64360	51102.68
2688209	chr6	rs117984242	30564953	C	T	0.986	0.985	0.826	0.0264958638039652	0.05	0.5964	33815	44454	36794.34
2720880	chr6	rs139781241	30564955	C	G	0.984	0.984	0.886	-0.0319964709431669	0.0469	0.4942	33370	42260	35426.61
2700645	chr6	rs73727449	30564995	A	G	0.981	0.981	0.899	0.0321960982163169	0.0386	0.4036	41403	56268	44803.95
2710277	chr6	rs73727450	30564996	A	T	0.981	0.981	0.899	0.0324962313421326	0.0386	0.4001	41403	56268	44803.95
2726291	chr6	rs1264429	30565101	T	C	0.984	0.984	0.917	0.0264958638039652	0.041	0.5187	42198	58794	46000.46
2712348	chr6	rs113784283	30565386	G	A	0.979	0.981	0.926	-0.0625990697565225	0.0345	0.06946	47396	64360	51102.68
2689533	chr6	rs139105056	30565628	A	G	0.981	0.979	0.856	0.0572023017657484	0.0365	0.1165	45554	66992	50180.56
2698899	chr6	rs9262120	30565853	G	A	0.88	0.867	0.941	0.121996369309252	0.0136	3.627e-19	53028	76579	58280.32
2728146	chr6	rs149080765	30565938	C	T	0.979	0.981	0.926	-0.0628013642021005	0.0345	0.06879	47396	64360	51102.68
2687416	chr6	rs1264428	30565973	G	A	0.309	0.317	0.988	9.99950003332973e-05	0.0097	0.9924	49530	72258	54417.02
2715315	chr6	rs7742754	30566154	A	G	0.979	0.981	0.926	-0.0628013642021005	0.0345	0.06867	47396	64360	51102.68
2723920	chr6	rs6457246	30566254	G	A	0.979	0.981	0.926	-0.0628013642021005	0.0345	0.06855	47396	64360	51102.68
2689469	chr6	rs3095276	30566407	A	G	0.904	0.888	0.944	0.157798304861257	0.0149	2.985e-26	53028	76579	58280.32
2696912	chr6	rs6457247	30566472	G	A	0.979	0.981	0.926	-0.0628972021721127	0.0345	0.0681	47396	64360	51102.68
2708494	chr6	rs1269552	30566620	G	C	0.304	0.312	0.986	0.0017983819413794	0.0098	0.8556	49683	72499	54604.19
2711198	chr6	rs1264426	30566807	C	G	0.309	0.317	0.988	9.99950003332973e-05	0.0097	0.9946	49530	72258	54417.02
2709132	chr6	rs1271927	30566939	C	T	0.309	0.317	0.988	9.99950003332973e-05	0.0097	0.9947	49530	72258	54417.02
2727897	chr6	rs116424864	30567332	T	G	0.979	0.981	0.926	-0.0630036995790015	0.0345	0.06765	47396	64360	51102.68
2692478	chr6	rs112643323	30567357	T	C	0.979	0.981	0.926	-0.0630995569433169	0.0345	0.06761	47396	64360	51102.68
2701855	chr6	rs7759666	30569489	C	T	0.838	0.848	0.935	-0.0598986354083514	0.0123	1.199e-06	53028	76579	58280.32
2710868	chr6	rs17189134	30570480	C	G	0.979	0.981	0.926	-0.0633978386299677	0.0345	0.06613	47396	64360	51102.68
2717683	chr6	rs17195474	30571197	C	A	0.979	0.981	0.925	-0.0625032603532887	0.0345	0.07007	47396	64360	51102.68
2691045	chr6	rs1264423	30571471	T	C	0.486	0.493	0.941	0.021898468701116	0.0091	0.01569	53028	76579	58280.32
2709176	chr6	rs7742291	30573139	A	C	0.979	0.981	0.926	-0.0633978386299677	0.0345	0.06601	47396	64360	51102.68
2699299	chr6	rs7742650	30573334	A	G	0.979	0.981	0.926	-0.0622052453438987	0.0345	0.07124	47396	64360	51102.68
2715177	chr6	rs17195488	30573430	A	G	0.979	0.981	0.926	-0.0633978386299677	0.0345	0.06602	47396	64360	51102.68
2699152	chr6	rs17189155	30573562	G	A	0.979	0.981	0.923	-0.0641012834065877	0.0346	0.06425	47396	64360	51102.68
2723559	chr6	rs9262122	30573842	T	C	0.838	0.848	0.935	-0.0596969272581274	0.0123	1.316e-06	53028	76579	58280.32
2694105	chr6	rs6457248	30573866	T	C	0.979	0.981	0.926	-0.0633978386299677	0.0345	0.066	47396	64360	51102.68
2686485	chr6	rs12174151	30574194	C	T	0.846	0.839	0.998	-0.0021022080918702	0.0124	0.8649	48885	71087	53585.2
2702852	chr6	rs76442448	30574737	G	A	0.979	0.981	0.926	-0.0628013642021005	0.0345	0.06879	47396	64360	51102.68
2701903	chr6	rs111235478	30575058	C	T	0.979	0.981	0.926	-0.0633978386299677	0.0345	0.06597	47396	64360	51102.68
2720984	chr6	rs1264420	30575603	A	G	0.315	0.317	0.933	0.021898468701116	0.0097	0.02454	53028	76579	58280.32
2725657	chr6	rs113681826	30575922	C	T	0.979	0.981	0.926	-0.0635043893695306	0.0345	0.06595	47396	64360	51102.68
2694668	chr6	rs58525263	30576155	A	T	0.979	0.981	0.926	-0.0633978386299677	0.0345	0.06596	47396	64360	51102.68
2686522	chr6	rs57626358	30576156	A	G	0.979	0.981	0.926	-0.0633978386299677	0.0345	0.06599	47396	64360	51102.68
2687975	chr6	rs60365864	30576166	C	T	0.979	0.981	0.926	-0.0633978386299677	0.0345	0.06596	47396	64360	51102.68
2725586	chr6	rs1264419	30576781	G	C	0.487	0.493	0.941	0.021497269010823	0.0091	0.01765	53028	76579	58280.32
2700387	chr6	rs60337024	30576801	G	A	0.981	0.981	0.906	0.0341985075799122	0.0382	0.3709	41403	56268	44803.95
2696401	chr6	rs114938123	30577172	G	C	0.979	0.981	0.925	-0.0635043893695306	0.0345	0.06585	47396	64360	51102.68
2726075	chr6	rs6901251	30577593	A	C	0.979	0.981	0.925	-0.0635043893695306	0.0345	0.06586	47396	64360	51102.68
2700837	chr6	rs2239514	30577792	G	A	0.979	0.981	0.925	-0.0635043893695306	0.0345	0.06573	47396	64360	51102.68
2690771	chr6	rs2239515	30577966	C	T	0.979	0.981	0.925	-0.0617052054366793	0.0345	0.07388	47396	64360	51102.68
2707821	chr6	rs2239516	30578048	T	C	0.979	0.981	0.925	-0.0628972021721127	0.0345	0.06831	47396	64360	51102.68
2722472	chr6	rs112752999	30578101	C	T	0.979	0.981	0.925	-0.0635043893695306	0.0345	0.06572	47396	64360	51102.68
2716941	chr6	rs2267637	30578335	C	T	0.882	0.888	0.985	-0.0124977728299804	0.0142	0.3818	49530	72258	54417.02
2718195	chr6	rs59607822	30578543	C	T	0.979	0.981	0.925	-0.0635043893695306	0.0345	0.06561	47396	64360	51102.68
2687746	chr6	rs2252745	30579315	C	T	0.304	0.312	0.986	0.0016985566355815	0.0098	0.8604	49683	72499	54604.19
2718837	chr6	rs7767002	30579417	T	C	0.979	0.981	0.925	-0.0636002947429691	0.0345	0.06533	47396	64360	51102.68
2688470	chr6	rs6457249	30579556	A	G	0.979	0.981	0.925	-0.0636002947429691	0.0345	0.0653	47396	64360	51102.68
2699362	chr6	rs17195516	30580085	C	T	0.979	0.981	0.925	-0.0636002947429691	0.0345	0.06521	47396	64360	51102.68
2713661	chr6	rs59272830	30580615	G	A	0.979	0.981	0.925	-0.0636962093151305	0.0345	0.06497	47396	64360	51102.68
2701611	chr6	rs2267638	30580626	C	A	0.979	0.981	0.925	-0.0636962093151305	0.0345	0.06487	47396	64360	51102.68
2715966	chr6	rs2267639	30580637	C	T	0.907	0.912	0.976	-0.0302015087331214	0.0158	0.05679	49530	72258	54417.02
2689495	chr6	rs2267640	30580893	T	C	0.979	0.981	0.925	-0.0638027918527484	0.0345	0.06471	47396	64360	51102.68
2717307	chr6	rs59913575	30581241	A	T	0.979	0.981	0.925	-0.0638027918527484	0.0345	0.06448	47396	64360	51102.68
2716208	chr6	rs115514325	30582078	A	G	0.979	0.981	0.925	-0.0644958553811008	0.0345	0.06156	47396	64360	51102.68
2701171	chr6	rs55895438	30583723	T	C	0.984	0.984	0.923	-0.0380030548002074	0.0388	0.3276	46211	68637	51126.96
2710972	chr6	rs55777621	30584133	G	A	0.965	0.967	0.853	-0.0717967988196857	0.0259	0.005529	53028	76579	58280.32
2702009	chr6	rs16867845	30585333	T	G	0.979	0.981	0.925	-0.0659047873877183	0.0345	0.05608	47396	64360	51102.68
2696611	chr6	rs3873304	30586031	G	A	0.912	0.916	0.934	-0.0039979812872983	0.016	0.8017	53028	76579	58280.32
2726962	chr6	rs2302347	30587613	C	T	0.979	0.981	0.925	-0.0668986373554447	0.0345	0.05226	47396	64360	51102.68
2691993	chr6	rs75299979	30588356	T	C	0.979	0.981	0.925	-0.0669948688242784	0.0345	0.05208	47396	64360	51102.68
2728457	chr6	rs183138129	30589094	G	T	0.979	0.981	0.925	-0.0669948688242784	0.0345	0.05207	47396	64360	51102.68
2715920	chr6	rs187595468	30589095	C	T	0.979	0.981	0.925	-0.0669948688242784	0.0345	0.05206	47396	64360	51102.68
2715541	chr6	rs113968136	30589223	C	T	0.979	0.981	0.925	-0.0669948688242784	0.0345	0.05201	47396	64360	51102.68
2703458	chr6	rs17189190	30589414	A	G	0.984	0.984	0.884	-0.0264979913062283	0.0461	0.5654	34435	43429	36541.19
2728021	chr6	rs3132607	30589547	G	A	0.982	0.982	0.94	0.0326027085440124	0.0343	0.3423	52088	74522	57152.31
2713848	chr6	rs2517566	30590122	T	C	0.954	0.956	0.942	-0.0043996643446871	0.0218	0.8396	53028	76579	58280.32
2693815	chr6	rs61109058	30590377	T	C	0.988	0.986	0.888	0.0820959828759047	0.0553	0.1375	29824	38566	31918.31
2697888	chr6	rs9262124	30591014	G	A	0.838	0.848	0.935	-0.0603977725486758	0.0124	1.02e-06	53028	76579	58280.32
2715703	chr6	rs35554791	30591129	A	G	0.94	0.944	0.919	-0.0174005146801673	0.0193	0.3661	53028	76579	58280.32
2721690	chr6	rs116705323	30591866	G	T	0.974	0.976	0.934	-0.0401035026973339	0.0297	0.1777	51508	71348	55944.38
2716751	chr6	rs148094252	30591949	C	A	0.974	0.976	0.935	-0.0401035026973339	0.0297	0.1776	51508	71348	55944.38
2721136	chr6	rs2270172	30592414	T	C	0.974	0.976	0.935	-0.0394999521368577	0.0297	0.1833	51508	71348	55944.38
2718789	chr6	rs6917935	30593075	A	G	0.979	0.981	0.926	-0.067305011010914	0.0345	0.05106	47396	64360	51102.68
2724116	chr6	rs34315095	30593485	C	G	0.979	0.981	0.925	-0.0671018035407359	0.0345	0.05153	47396	64360	51102.68
2699679	chr6	rs75407659	30593982	G	A	0.979	0.981	0.925	-0.0668024151462154	0.0345	0.0527	47396	64360	51102.68
2701111	chr6	rs111850078	30594102	A	G	0.973	0.973	0.944	-0.0244976316004002	0.0288	0.3953	48885	71087	53585.2
2723919	chr6	rs2517565	30594394	A	T	0.954	0.957	0.943	-0.0029042131473898	0.0218	0.8954	53028	76579	58280.32
2706272	chr6	rs6904236	30596135	A	G	0.979	0.981	0.925	-0.0659047873877183	0.0345	0.05583	47396	64360	51102.68
2719793	chr6	rs9262126	30596421	G	A	0.904	0.888	0.943	0.158899386849462	0.0149	1.539e-26	53028	76579	58280.32
2705556	chr6	rs6927727	30596496	T	C	0.974	0.976	0.934	-0.0383978517965666	0.0297	0.1968	51508	71348	55944.38
2693275	chr6	rs147478648	30596528	C	A	0.981	0.981	0.916	0.0308977113278438	0.0378	0.4143	41403	56268	44803.95
2695358	chr6	rs56248798	30597083	C	T	0.959	0.962	0.861	-0.0781994075954536	0.024	0.001136	53028	76579	58280.32
2709618	chr6	rs2517564	30597337	T	C	0.968	0.968	0.916	0.0184978548821194	0.0271	0.4964	49105	70696	53978.81
2714592	chr6	rs6911174	30597522	C	T	0.979	0.981	0.924	-0.0655950790984102	0.0345	0.05743	47396	64360	51102.68
2721396	chr6	rs143299380	30598244	C	T	0.981	0.982	0.922	-0.040197189751413	0.0355	0.2574	48371	71256	53347.53
2714338	chr6	rs34193381	30598588	G	A	0.953	0.956	0.871	-0.0596969272581274	0.0224	0.007616	53028	76579	58280.32
2699831	chr6	rs4947285	30598608	G	A	0.837	0.847	0.934	-0.0623010261973793	0.0123	4.297e-07	53028	76579	58280.32
2708114	chr6	rs112692883	30598701	C	T	0.979	0.981	0.923	-0.066695512438268	0.0345	0.05335	47396	64360	51102.68
2686654	chr6	rs3094106	30599176	T	C	0.147	0.148	0.933	0.001598721363697	0.0127	0.898	52875	76338	58093.14
2725605	chr6	rs2394387	30599402	A	T	0.979	0.981	0.923	-0.0660970683749259	0.0346	0.05614	47183	64152	50892.21
2687202	chr6	rs4713340	30599702	G	A	0.838	0.848	0.935	-0.0600048139370291	0.0123	1.135e-06	53028	76579	58280.32
2702927	chr6	rs2106069	30599991	C	T	0.979	0.981	0.922	-0.0657979805904322	0.0346	0.05733	47183	64152	50892.21
2725609	chr6	rs138188178	30600242	G	T	0.959	0.958	0.873	-0.032502530761974	0.0243	0.1811	48885	71087	53585.2
2708061	chr6	rs114330342	30600899	C	T	0.983	0.984	0.916	0.0189002595004805	0.0388	0.6263	45502	64370	49478.28
2708066	chr6	rs13201129	30601067	T	C	0.831	0.83	0.988	-0.0338981034057645	0.0122	0.005368	48885	71087	53585.2
2690273	chr6	rs12665339	30601232	A	G	0.844	0.837	0.995	-0.0017014466397575	0.0124	0.8929	48885	71087	53585.2
2726274	chr6	rs17281228	30601273	C	T	0.984	0.984	0.351	-0.0505987987633697	0.0654	0.439	41484	60899	45684.93
2697711	chr6	rs17195544	30601281	T	C	0.97	0.973	0.938	-0.0312017511432645	0.0272	0.2506	52780	75396	57870.7
2717669	chr6	rs17195551	30601395	C	T	0.981	0.981	0.916	0.0308977113278438	0.0378	0.4137	41403	56268	44803.95
2707065	chr6	rs2394390	30601821	T	C	0.954	0.957	0.943	-0.0032954239497972	0.0219	0.8789	53028	76579	58280.32
2709773	chr6	rs2894041	30602091	G	C	0.838	0.848	0.935	-0.0603021738083819	0.0123	1.045e-06	53028	76579	58280.32
2686018	chr6	rs146387647	30602697	A	G	0.98	0.981	0.973	-0.0208049294331883	0.0426	0.6256	30929	40423	32734.9
2694005	chr6	rs139067295	30603227	G	A	0.981	0.981	0.915	0.0308007491527123	0.0378	0.4157	41403	56268	44803.95
2695717	chr6	rs9262130	30603519	G	A	0.904	0.888	0.945	0.158899386849462	0.0149	1.298e-26	53028	76579	58280.32
2704724	chr6	rs34890315	30603875	T	C	0.912	0.916	0.935	-0.0043996643446871	0.016	0.7809	53028	76579	58280.32
2685801	chr6	rs144542251	30604638	G	T	0.98	0.981	0.973	-0.019294956182969	0.0426	0.6512	30929	40423	32734.9
2695337	chr6	rs112927484	30606141	C	G	0.981	0.982	0.963	-0.031397792147416	0.0437	0.473	30929	40423	32734.9
2705005	chr6	rs2006098	30606827	A	G	0.954	0.957	0.939	-0.0048015088161939	0.0219	0.8277	53028	76579	58280.32
2720914	chr6	rs111808357	30607173	A	G	0.981	0.982	0.963	-0.0312017511432645	0.0437	0.4749	30929	40423	32734.9
2700041	chr6	rs113520162	30607189	G	A	0.981	0.982	0.963	-0.0312017511432645	0.0437	0.4749	30929	40423	32734.9
2713502	chr6	rs142580331	30607289	C	T	0.981	0.982	0.963	-0.0312017511432645	0.0437	0.4751	30929	40423	32734.9
2687252	chr6	rs2894042	30607411	A	G	0.954	0.957	0.94	-0.004198802647333	0.0219	0.8491	53028	76579	58280.32
2702762	chr6	rs9262131	30607500	C	T	0.65	0.648	0.932	0.0301023438164435	0.0094	0.001418	53028	76579	58280.32
2713832	chr6	rs1079687	30608273	A	G	0.96	0.963	0.939	-0.0119005312583873	0.0235	0.6133	52966	76325	58180.65
2689038	chr6	rs3094104	30609629	A	G	0.954	0.957	0.942	-0.0018016219466282	0.0218	0.9347	53028	76579	58280.32
2706319	chr6	rs3132608	30609661	T	C	0.96	0.963	0.939	-0.0122952780941516	0.0235	0.6016	52966	76325	58180.65
2706377	chr6	rs78802957	30609835	T	C	0.98	0.981	0.975	-0.0260975991218731	0.0421	0.5354	31907	41577	33793.64
2721440	chr6	rs3132595	30610042	C	G	0.96	0.963	0.939	-0.0114958245134845	0.0235	0.6237	52966	76325	58180.65
2724052	chr6	rs2027936	30610499	T	G	0.975	0.975	0.896	0.0308977113278438	0.0302	0.306	51667	72631	56329.35
2699080	chr6	rs9262132	30611350	C	A	0.904	0.888	0.938	0.158703158695211	0.0149	1.339e-26	53386	77258	58749.13
2698815	chr6	rs2032133	30611615	G	A	0.981	0.982	0.914	0.0218006299588528	0.0378	0.5632	42490	58963	46013.8
2723684	chr6	rs1140809	30611676	C	A	0.49	0.496	0.937	0.0219962978718961	0.0091	0.01535	53028	76579	58280.32
2706241	chr6	rs45503895	30612107	A	C	0.914	0.914	0.958	-0.0302015087331214	0.0165	0.0672	48885	71087	53585.2
2694093	chr6	rs3094101	30613182	A	G	0.612	0.614	0.932	0.0205964297986501	0.0092	0.02558	53028	76579	58280.32
2689726	chr6	rs28360037	30615244	G	A	0.966	0.966	0.924	0.0213015034199157	0.0262	0.417	49105	70696	53978.81
2686292	chr6	rs3132594	30615260	C	T	0.975	0.977	0.919	-0.019294956182969	0.0316	0.5402	47805	66925	52049.43
2724932	chr6	rs116816200	30615284	G	A	0.969	0.969	0.867	-0.009000382197299	0.0285	0.752	47806	68564	52130.55
2712966	chr6	rs148366944	30616300	C	T	0.975	0.975	0.881	-0.103495589048314	0.0334	0.001953	41589	61913	46001.96
2717796	chr6	rs9262133	30617064	C	T	0.913	0.918	0.967	-0.0282040203730758	0.0164	0.08543	49530	72258	54417.02
2706314	chr6	rs9262134	30618300	G	A	0.913	0.917	0.968	-0.0267958227871631	0.0164	0.1006	49530	72258	54417.02
2726081	chr6	rs9262135	30618906	A	G	0.904	0.888	0.938	0.159803245363352	0.0149	5.785e-27	53386	77258	58749.13
2695928	chr6	rs6899862	30619884	G	C	0.974	0.976	0.923	-0.0657018642254792	0.0308	0.03331	48240	67191	52389.14
2716422	chr6	rs9262136	30619988	C	A	0.836	0.846	0.933	-0.0636002947429691	0.0123	2.294e-07	53028	76579	58280.32
2703955	chr6	rs6900113	30620232	C	T	0.981	0.981	0.888	-0.0271040176920589	0.0408	0.5067	38347	47862	40922.62
2728004	chr6	rs186558752	30620268	T	C	0.984	0.984	0.916	0.0101978249764461	0.0395	0.797	45502	64370	49478.28
2717813	chr6	rs561399013	30622459	G	A	0.968	0.968	0.924	0.0168964476597299	0.027	0.5295	49105	70696	53978.81
2701773	chr6	rs386582127	30623069	A	G	0.981	0.98	0.931	-0.0176956485356892	0.0366	0.629	42886	63498	47178.72
2702499	chr6	rs529638034	30624155	T	C	0.935	0.938	0.939	0.0028958031120254	0.0185	0.8762	52875	76338	58093.14
2699296	chr6	rs571775846	30625155	G	C	0.935	0.938	0.94	0.0028958031120254	0.0185	0.8754	52875	76338	58093.14
2721853	chr6	rs75967608	30625389	C	T	0.978	0.979	0.978	-0.0401035026973339	0.0386	0.2989	34995	45338	37123.03
2713127	chr6	rs3094099	30626698	T	C	0.935	0.938	0.94	0.0033045340083004	0.0185	0.8581	52875	76338	58093.14
2700174	chr6	rs80117346	30626884	G	A	0.978	0.979	0.978	-0.040197189751413	0.0386	0.2983	34995	45338	37123.03
2717801	chr6	rs1076829	30627216	T	C	0.651	0.65	0.936	0.0273038345273452	0.0094	0.003735	53028	76579	58280.32
2702339	chr6	rs542566633	30627867	T	C	0.93	0.936	0.913	-0.0517986852338873	0.0181	0.004176	53028	76579	58280.32
2699446	chr6	rs3130000	30628082	A	G	0.0885	0.0894	0.997	0.0146028573839336	0.0159	0.3607	48885	71087	53585.2
2727784	chr6	rs16867852	30628244	T	C	0.978	0.979	0.979	-0.0408949138454712	0.0386	0.2889	34995	45338	37123.03
2704838	chr6	rs1076828	30628252	G	A	0.652	0.65	0.937	0.0277027118389473	0.0094	0.003294	53028	76579	58280.32
2707347	chr6	rs185637175	30628918	G	A	0.985	0.985	0.994	-0.0601959637034527	0.0481	0.211	28226	43583	31953.92
2717061	chr6	rs74917683	30628957	T	A	0.914	0.914	0.954	-0.0289963604415917	0.0165	0.07951	48885	71087	53585.2
2695669	chr6	rs541258350	30629152	T	G	0.935	0.938	0.94	0.0032048589489113	0.0185	0.8607	52875	76338	58093.14
2719946	chr6	rs1109146	30629648	C	T	0.978	0.979	0.978	-0.0413012760239546	0.0386	0.2845	34995	45338	37123.03
2696988	chr6	rs4713346	30631063	G	A	0.984	0.984	0.993	-0.0244976316004002	0.0421	0.5603	34774	49274	37885.75
2716287	chr6	rs9262139	30631164	G	A	0.896	0.901	0.971	-0.0150019689183474	0.0151	0.3195	49530	72258	54417.02
2723870	chr6	rs3094097	30633875	A	G	0.935	0.937	0.941	0.0023971245997214	0.0185	0.8979	52875	76338	58093.14
2723056	chr6	rs117626418	30634005	G	A	0.982	0.982	0.905	0.029403450369242	0.0396	0.4572	39285	54236	42729.46
2701786	chr6	rs557132578	30634500	A	G	0.935	0.937	0.941	0.0024968801985871	0.0185	0.8942	52875	76338	58093.14
2702980	chr6	rs566158921	30635593	T	C	0.978	0.979	0.98	-0.0421979407001862	0.0385	0.2721	35255	46178	37520.12
2715147	chr6	rs114058208	30635760	G	A	0.982	0.982	0.922	-0.0282040203730758	0.0359	0.4317	47843	70706	52885.56
2708995	chr6	rs529120845	30636197	G	C	0.978	0.979	0.98	-0.0423022562339069	0.0385	0.2715	35255	46178	37520.12
2691851	chr6	rs190473700	30636360	G	A	0.978	0.979	0.859	-0.101999503525648	0.0329	0.001952	52053	74911	57077.97
2687163	chr6	rs552167628	30636377	G	A	0.981	0.981	0.934	9.99950003332973e-05	0.0346	0.9982	48450	69153	53235.56
2697333	chr6	rs568989965	30636918	C	G	0.958	0.961	0.94	-0.0196008476550609	0.023	0.3929	52966	76325	58180.65
2718738	chr6	rs2285321	30637998	A	G	0.978	0.979	0.98	-0.0425004857321486	0.0385	0.2692	35255	46178	37520.12
2708505	chr6	rs9295901	30639157	G	C	0.975	0.976	0.98	-0.0325955083699338	0.035	0.3508	36723	50276	39525.82
2688669	chr6	rs9295902	30639369	A	G	0.978	0.979	0.979	-0.0411032840784537	0.0385	0.2858	35255	46178	37520.12
2715581	chr6	rs3094094	30639412	A	G	0.0638	0.0663	0.924	-0.0034961042567088	0.0191	0.855	48885	71087	53585.2
2686793	chr6	rs545178516	30639695	A	C	0.958	0.96	0.86	-0.061003443560332	0.0247	0.01342	48464	69554	52925.06
2698232	chr6	rs6937357	30640324	T	C	0.978	0.979	0.979	-0.0409990935346932	0.0385	0.2869	35255	46178	37520.12
2691555	chr6	rs566456302	30640875	G	A	0.981	0.981	0.913	0.0338988850054592	0.0378	0.37	41403	56268	44803.95
2706795	chr6	rs9468803	30641152	A	C	0.978	0.979	0.979	-0.0409990935346932	0.0385	0.2861	35255	46178	37520.12
2722502	chr6	rs556078713	30641276	T	C	0.978	0.979	0.979	-0.0409990935346932	0.0385	0.286	35255	46178	37520.12
2699889	chr6	rs57999057	30641292	C	T	0.981	0.981	0.933	0.0006997551142732	0.0347	0.9831	48450	69153	53235.56
2712016	chr6	rs9295904	30641321	C	T	0.978	0.979	0.979	-0.0411032840784537	0.0385	0.2858	35255	46178	37520.12
2716341	chr6	rs540749404	30641457	G	T	0.978	0.979	0.979	-0.0411032840784537	0.0385	0.2859	35255	46178	37520.12
2724127	chr6	rs78662734	30641786	C	G	0.978	0.979	0.979	-0.0411032840784537	0.0385	0.286	35255	46178	37520.12
2717468	chr6	rs77452126	30641826	A	G	0.978	0.979	0.979	-0.0411032840784537	0.0385	0.2859	35255	46178	37520.12
2704197	chr6	rs75837209	30641840	A	C	0.978	0.979	0.979	-0.0401035026973339	0.0385	0.2974	35255	46178	37520.12
2721725	chr6	rs183006581	30642158	C	T	0.979	0.979	0.9	-0.0361972883118878	0.0331	0.2752	49032	71178	53776.13
2687890	chr6	rs549094528	30642191	C	T	0.978	0.979	0.978	-0.0399994162638657	0.0384	0.2979	35255	46178	37520.12
2723667	chr6	rs79235637	30642264	G	A	0.978	0.979	0.979	-0.0411032840784537	0.0385	0.2855	35255	46178	37520.12
2726810	chr6	rs139095921	30642537	A	G	0.978	0.979	0.979	-0.0411032840784537	0.0385	0.2855	35255	46178	37520.12
2685550	chr6	rs149404216	30642545	G	T	0.978	0.979	0.979	-0.0411032840784537	0.0385	0.2853	35255	46178	37520.12
2723414	chr6	rs58876293	30642610	T	C	0.978	0.979	0.979	-0.0411032840784537	0.0385	0.2853	35255	46178	37520.12
2703568	chr6	rs59378621	30642611	G	A	0.978	0.979	0.979	-0.0411032840784537	0.0385	0.2853	35255	46178	37520.12
2720928	chr6	rs28986316	30642618	C	T	0.94	0.943	0.929	-0.0138048499765589	0.0191	0.4691	53028	76579	58280.32
2728126	chr6	rs61486053	30642717	A	C	0.978	0.979	0.979	-0.0411032840784537	0.0385	0.2853	35255	46178	37520.12
2718084	chr6	rs16897781	30642863	G	C	0.978	0.979	0.979	-0.0411032840784537	0.0385	0.2852	35255	46178	37520.12
2697323	chr6	rs60080450	30642911	G	T	0.979	0.979	0.927	0.055302247784655	0.0324	0.088	51432	71937	56062.96
2722583	chr6	rs75497283	30642978	C	T	0.979	0.979	0.927	0.055302247784655	0.0324	0.08795	51432	71937	56062.96
2712897	chr6	rs9461620	30643072	G	A	0.978	0.979	0.979	-0.0411970648503382	0.0385	0.2846	35255	46178	37520.12
2696606	chr6	rs531265584	30643100	C	T	0.985	0.986	0.993	-0.0636962093151305	0.0482	0.1862	28226	43583	31953.92
2692861	chr6	rs183265395	30643178	T	A	0.978	0.979	0.979	-0.0411970648503382	0.0385	0.284	35255	46178	37520.12
2727151	chr6	rs548175731	30643181	T	A	0.978	0.979	0.979	-0.0411970648503382	0.0385	0.2839	35255	46178	37520.12
2728313	chr6	rs570939300	30643357	G	T	0.985	0.986	0.993	-0.0638027918527484	0.0482	0.1855	28226	43583	31953.92
2699479	chr6	rs531996625	30643452	T	C	0.978	0.979	0.979	-0.0413012760239546	0.0385	0.2834	35255	46178	37520.12
2723432	chr6	rs9461622	30643519	A	G	0.978	0.979	0.979	-0.0413012760239546	0.0385	0.2832	35255	46178	37520.12
2688871	chr6	rs9468805	30643709	G	A	0.978	0.979	0.979	-0.0413950753663857	0.0385	0.282	35255	46178	37520.12
2716245	chr6	rs28360604	30643767	C	G	0.826	0.826	0.983	-0.0350988198393953	0.0121	0.003644	48885	71087	53585.2
2699966	chr6	rs9262141	30644137	T	C	0.903	0.887	0.938	0.15760186050349	0.0148	1.8810000000000003e-26	53386	77258	58749.13
2700492	chr6	rs16897791	30644359	G	T	0.978	0.979	0.979	-0.0430014511447026	0.0385	0.2636	35255	46178	37520.12
2722506	chr6	rs2269707	30644524	A	G	0.978	0.979	0.979	-0.0430954101055856	0.0385	0.2626	35255	46178	37520.12
2711095	chr6	rs564821913	30645546	T	C	0.944	0.946	0.934	-0.0120017335415971	0.0198	0.5449	53028	76579	58280.32
2712154	chr6	rs150423802	30645812	C	A	0.984	0.984	0.98	-0.0229002198863326	0.0376	0.5435	46137	67916	51040.8
2700034	chr6	rs548430080	30646137	C	T	0.978	0.979	0.98	-0.0433982268254708	0.0383	0.2564	35255	46178	37520.12
2708993	chr6	rs569891185	30646262	C	T	0.984	0.984	0.98	-0.0229002198863326	0.0376	0.5431	46137	67916	51040.8
2721210	chr6	rs73422011	30646724	T	C	0.979	0.979	0.977	0.0100988346774146	0.0316	0.7487	48939	71559	53834.26
2688592	chr6	rs11965214	30647005	C	G	0.936	0.94	0.933	-0.0252049938352247	0.0185	0.1748	53028	76579	58280.32
2688641	chr6	rs73422013	30647784	A	G	0.979	0.979	0.981	0.0098018049722602	0.0318	0.7586	48939	71559	53834.26
2698858	chr6	rs116693962	30647789	G	A	0.984	0.984	0.915	-0.0492007484476219	0.039	0.2076	46596	68968	51561.69
2703424	chr6	rs563562887	30648629	G	A	0.967	0.969	0.981	-0.0383043331577141	0.0258	0.1382	49530	72258	54417.02
2691780	chr6	rs9468807	30648735	A	G	0.967	0.969	0.983	-0.039104719880761	0.0258	0.1292	49530	72258	54417.02
2706038	chr6	rs151155542	30648817	G	A	0.985	0.985	0.886	0.0717995956157747	0.0495	0.1464	31976	40886	34336.17
2708525	chr6	rs538722357	30648819	G	A	0.967	0.969	0.983	-0.039104719880761	0.0258	0.1296	49530	72258	54417.02
2712336	chr6	rs536237212	30649134	C	T	0.967	0.969	0.983	-0.0391983134041576	0.0258	0.1285	49530	72258	54417.02
2699619	chr6	rs569970143	30649463	C	T	0.984	0.984	0.981	-0.0222967349986103	0.0376	0.5536	46137	67916	51040.8
2687167	chr6	rs558852904	30649540	A	G	0.967	0.969	0.983	-0.039104719880761	0.0258	0.1291	49530	72258	54417.02
2727823	chr6	rs79166578	30649774	G	A	0.979	0.979	0.928	0.0546964969190277	0.0323	0.0904	51432	71937	56062.96
2703232	chr6	rs9262142	30650026	G	A	0.904	0.888	0.939	0.157396833934745	0.0149	2.971e-26	53386	77258	58749.13
2688052	chr6	rs2394392	30650318	T	G	0.941	0.943	0.934	-0.009797842480111	0.0193	0.6107	53028	76579	58280.32
2702123	chr6	rs3129996	30651587	A	C	0.0921	0.0925	0.993	0.0166014304974254	0.0157	0.2894	48885	71087	53585.2
2689188	chr6	rs530040882	30652037	T	C	0.984	0.984	0.981	-0.0202027073175195	0.0376	0.5915	46458	68053	51232.84
2718446	chr6	rs9262143	30652781	C	T	0.904	0.888	0.941	0.157396833934745	0.0148	2.726e-26	53386	77258	58749.13
2719811	chr6	rs2269706	30652872	G	A	0.916	0.92	0.967	-0.0281011651109099	0.0166	0.09152	49530	72258	54417.02
2705670	chr6	rs556961225	30653262	C	T	0.985	0.984	0.981	-0.0111013930711739	0.0377	0.7686	46458	68053	51232.84
2690125	chr6	rs528321940	30654390	G	A	0.978	0.979	0.98	-0.043502667649395	0.0391	0.266	33485	43600	35421.2
2710587	chr6	rs540377339	30654531	G	C	0.281	0.288	0.926	0.0023971245997214	0.01	0.807	53028	76579	58280.32
2696289	chr6	rs191563425	30655356	T	C	0.984	0.983	0.913	0.0720043324830851	0.0405	0.07512	41804	57268	45410.93
2723102	chr6	rs538356317	30656382	A	C	0.984	0.984	0.981	-0.0307994715535284	0.0374	0.4106	46527	68329	51343.24
2690596	chr6	rs9262146	30656828	C	G	0.903	0.888	0.941	0.157003748809665	0.0148	3.5390000000000004e-26	53386	77258	58749.13
2724998	chr6	rs2269705	30656847	T	C	0.926	0.926	0.929	0.0320992618599997	0.0171	0.06042	53386	77258	58749.13
2706326	chr6	rs3094092	30657015	T	C	0.0882	0.0892	0.995	0.0121953336998771	0.0159	0.4436	48885	71087	53585.2
2692755	chr6	rs60120766	30657043	G	A	0.959	0.96	0.979	-0.0105959392134034	0.0229	0.6436	49683	72499	54604.19
2702919	chr6	rs140648860	30657734	C	G	0.984	0.983	0.913	0.0701974789892495	0.0404	0.08241	41804	57268	45410.93
2716688	chr6	rs115646402	30658076	C	T	0.984	0.983	0.913	0.0719019692890779	0.0405	0.07568	41804	57268	45410.93
2713877	chr6	rs1075496	30658239	C	A	0.57	0.571	0.938	0.0289955368412525	0.0091	0.001393	53028	76579	58280.32
2698590	chr6	rs530854306	30658312	A	G	0.984	0.984	0.981	-0.0303973537275885	0.0374	0.4158	46458	68053	51232.84
2725482	chr6	rs2269703	30658385	C	T	0.979	0.978	0.981	0.0711013138260554	0.0329	0.0307	45101	62658	49278.82
2715977	chr6	rs114089471	30658508	A	T	0.984	0.983	0.913	0.0709988581496884	0.0405	0.07917	41804	57268	45410.93
2727427	chr6	rs143558175	30659003	T	C	0.98	0.978	0.878	0.0425996136188173	0.0351	0.2249	45805	67059	50302.6
2712959	chr6	rs116473430	30659128	A	G	0.979	0.978	0.981	0.0697965484520865	0.0329	0.0338	45101	62658	49278.82
2723614	chr6	rs573075614	30659392	C	T	0.984	0.984	0.981	-0.0270012755029434	0.0376	0.4725	46137	67916	51040.8
2708094	chr6	rs116183523	30659472	T	A	0.979	0.978	0.981	0.0693954571051522	0.0329	0.03498	45101	62658	49278.82
2708604	chr6	rs78054823	30659502	C	T	0.979	0.979	0.93	0.054497654936202	0.0323	0.09121	51432	71937	56062.96
2695077	chr6	rs575654987	30660298	A	G	0.83	0.829	0.967	-0.0360003042410416	0.0122	0.003104	49530	72258	54417.02
2686974	chr6	rs115211008	30660501	T	C	0.984	0.983	0.913	0.0703000168001571	0.0405	0.08212	41804	57268	45410.93
2691139	chr6	rs529514369	30660809	G	A	0.984	0.984	0.971	-0.0249999098013234	0.0375	0.5046	46206	68192	51151.2
2706588	chr6	rs551154295	30661007	T	C	0.973	0.973	0.933	0.0650009142174121	0.0278	0.01931	53028	76579	58280.32
2684922	chr6	rs566494970	30661063	C	T	0.979	0.978	0.981	0.069498077182394	0.0329	0.03478	45101	62658	49278.82
2697830	chr6	rs143716986	30661266	T	C	0.979	0.978	0.981	0.069498077182394	0.0329	0.0347	45101	62658	49278.82
2718512	chr6	rs145343319	30661837	T	A	0.984	0.983	0.913	0.0709988581496884	0.0405	0.0792	41804	57268	45410.93
2718810	chr6	rs7747973	30661987	C	T	0.984	0.984	0.98	-0.0281011651109099	0.0376	0.4549	46137	67916	51040.8
2698517	chr6	rs137934746	30663066	C	G	0.983	0.984	0.891	-0.0158042315449673	0.0457	0.7295	34435	43429	36541.19
2699361	chr6	rs11752408	30663568	T	G	0.892	0.897	0.924	-0.0150019689183474	0.0148	0.3097	52875	76338	58093.14
2693731	chr6	rs138027300	30663720	C	T	0.979	0.978	0.98	0.0697965484520865	0.0329	0.03367	45101	62658	49278.82
2696747	chr6	rs149544264	30663734	G	A	0.981	0.981	0.912	0.03649585023784	0.0378	0.335	41403	56268	44803.95
2701951	chr6	rs113792725	30663890	C	T	0.95	0.954	0.951	-0.0458031298018141	0.0216	0.03414	49530	72258	54417.02
2705283	chr6	rs140032291	30663965	C	T	0.979	0.978	0.981	0.0708963919750802	0.0329	0.03113	45101	62658	49278.82
2689097	chr6	rs146333912	30664277	A	C	0.984	0.983	0.913	0.0717995956157747	0.0405	0.07574	41804	57268	45410.93
2688113	chr6	rs115922566	30664346	C	T	0.981	0.981	0.78	0.0071047017299317	0.0364	0.8454	52483	74570	57431.5
2719273	chr6	rs56212767	30664419	C	T	0.981	0.981	0.912	0.0366983037826737	0.0378	0.3321	41403	56268	44803.95
2695148	chr6	rs115341100	30664551	C	T	0.984	0.983	0.913	0.0703000168001571	0.0404	0.08228	41804	57268	45410.93
2712940	chr6	rs58368675	30664568	A	T	0.984	0.984	0.923	0.0193025022544974	0.0389	0.6205	45502	64370	49478.28
2710105	chr6	rs116961645	30664614	C	T	0.979	0.978	0.979	0.0723020567553947	0.0329	0.02803	45101	62658	49278.82
2693766	chr6	rs114423864	30664738	C	T	0.977	0.978	0.931	-0.0203966036652218	0.0316	0.5181	49683	72499	54604.19
2699960	chr6	rs141031092	30665063	G	A	0.977	0.978	0.931	-0.0201006717070029	0.0316	0.5246	49683	72499	54604.19
2704215	chr6	rs116481618	30665088	G	A	0.984	0.983	0.913	0.0717995956157747	0.0405	0.07575	41804	57268	45410.93
2684776	chr6	rs112905979	30665559	C	T	0.918	0.917	0.927	-0.0264979913062283	0.0171	0.1214	48885	71087	53585.2
2699250	chr6	rs9262147	30665839	T	C	0.836	0.847	0.936	-0.0596013954910886	0.0123	1.231e-06	53028	76579	58280.32
2701705	chr6	rs143487297	30665972	C	T	0.98	0.977	0.883	0.0421970486997883	0.0346	0.2221	45805	67059	50302.6
2692402	chr6	rs148040362	30666027	A	G	0.984	0.983	0.913	0.0719019692890779	0.0405	0.07566	41804	57268	45410.93
2713163	chr6	rs9262148	30666059	G	A	0.837	0.847	0.936	-0.0596013954910886	0.0123	1.26e-06	53028	76579	58280.32
2693780	chr6	rs113299093	30666388	C	T	0.984	0.982	0.882	0.0018981972830802	0.042	0.964	39181	59066	43541.15
2690322	chr6	rs3130663	30666594	A	G	0.973	0.973	0.933	0.0659000937767033	0.0278	0.01767	53028	76579	58280.32
2703615	chr6	rs9468811	30666669	C	G	0.978	0.979	0.978	-0.043502667649395	0.0391	0.266	33485	43600	35421.2
2723195	chr6	rs138726104	30666714	G	A	0.984	0.983	0.914	0.0719019692890779	0.0405	0.07564	41804	57268	45410.93
2704798	chr6	rs79127447	30666832	A	G	0.979	0.979	0.928	0.0542040540135122	0.0323	0.09287	51432	71937	56062.96
2713212	chr6	rs114304168	30666837	T	G	0.984	0.983	0.914	0.0719019692890779	0.0405	0.07565	41804	57268	45410.93
2695164	chr6	rs141848056	30666905	G	C	0.984	0.983	0.914	0.0719019692890779	0.0405	0.07567	41804	57268	45410.93
2686098	chr6	rs111723737	30667071	T	C	0.984	0.984	0.982	-0.0328021562323804	0.0374	0.38	46458	68053	51232.84
2692730	chr6	rs150016503	30667351	C	G	0.979	0.978	0.981	0.0700016957858908	0.0329	0.03337	45101	62658	49278.82
2694802	chr6	rs61059475	30668071	C	G	0.984	0.984	0.981	-0.0288007896057264	0.0376	0.444	46137	67916	51040.8
2717284	chr6	rs7565	30668159	C	T	0.984	0.983	0.914	0.0719019692890779	0.0405	0.07569	41804	57268	45410.93
2711346	chr6	rs2894043	30668488	C	G	0.895	0.898	0.94	0.0192044091837133	0.0148	0.1933	53028	76579	58280.32
2705508	chr6	rs116666794	30668720	G	A	0.984	0.983	0.914	0.0719019692890779	0.0405	0.07547	41804	57268	45410.93
2728365	chr6	rs9501481	30669109	T	C	0.968	0.969	0.937	0.0021975835434872	0.026	0.9323	52455	75369	57644.78
2712575	chr6	rs149086365	30669170	C	G	0.979	0.978	0.981	0.0716972114610293	0.0329	0.02926	45101	62658	49278.82
2688489	chr6	rs115448006	30669268	G	T	0.984	0.984	0.886	-0.0166986496230515	0.046	0.7175	34435	43429	36541.19
2712117	chr6	rs141884962	30669423	A	T	0.984	0.983	0.914	0.0720043324830851	0.0405	0.07507	41804	57268	45410.93
2708058	chr6	rs114675939	30669430	G	A	0.984	0.983	0.914	0.0720043324830851	0.0405	0.07505	41804	57268	45410.93
2696140	chr6	rs115478552	30669762	G	A	0.984	0.983	0.906	0.0680978043671968	0.0403	0.09117	41869	57527	45514.85
2704196	chr6	rs117136783	30669837	A	G	0.979	0.979	0.931	0.0537018913875451	0.0323	0.09611	51432	71937	56062.96
2706818	chr6	rs145535283	30669867	A	G	0.984	0.983	0.914	0.0720973808403835	0.0405	0.07483	41804	57268	45410.93
2706802	chr6	rs7762626	30669901	G	T	0.978	0.979	0.978	-0.0440981887217984	0.0391	0.2593	33485	43600	35421.2
2703774	chr6	rs3094090	30669956	T	C	0.934	0.936	0.937	0.0044998604248922	0.0183	0.8053	53028	76579	58280.32
2692852	chr6	rs9262149	30669972	G	A	0.915	0.919	0.958	-0.0299026613543135	0.0166	0.07218	49530	72258	54417.02
2724225	chr6	rs139829939	30669977	T	C	0.984	0.983	0.913	0.0720973808403835	0.0405	0.07476	41804	57268	45410.93
2714194	chr6	rs115837990	30670121	C	G	0.984	0.983	0.913	0.0720973808403835	0.0405	0.07474	41804	57268	45410.93
2725846	chr6	rs9405048	30670292	C	T	0.848	0.841	0.991	0.0029955089797983	0.0126	0.8127	48885	71087	53585.2
2692496	chr6	rs2239886	30670700	A	C	0.968	0.969	0.937	0.001998002662673	0.026	0.9372	52455	75369	57644.78
2705111	chr6	rs116085079	30670842	G	A	0.984	0.983	0.914	0.0720973808403835	0.0405	0.07465	41804	57268	45410.93
2690621	chr6	rs28994875	30671229	C	T	0.977	0.977	0.939	-0.0399994162638657	0.0309	0.1957	49038	71328	53772.37
2722862	chr6	rs28994874	30671312	A	C	0.984	0.983	0.914	0.0720973808403835	0.0405	0.0746	41804	57268	45410.93
2703144	chr6	rs28994873	30671588	A	T	0.984	0.983	0.914	0.0721997240344179	0.0405	0.0745	41804	57268	45410.93
2691812	chr6	rs28994872	30671650	A	G	0.984	0.985	0.913	-0.0513038207587421	0.0392	0.1904	46758	69415	51801.9
2688555	chr6	rs28994871	30671726	G	C	0.984	0.983	0.913	0.0713993070302905	0.0405	0.07782	41804	57268	45410.93
2724270	chr6	rs28986317	30671989	G	C	0.939	0.943	0.927	-0.0172987645783295	0.0191	0.3654	53028	76579	58280.32
2728067	chr6	rs17292678	30672326	T	C	0.97	0.97	0.926	0.0150954876453349	0.0264	0.5678	53080	75844	58246.79
2698830	chr6	rs3130645	30672342	A	G	0.936	0.938	0.933	-0.0159972768350078	0.0185	0.389	52875	76338	58093.14
2725957	chr6	rs9262151	30672353	T	G	0.985	0.985	0.869	0.0347974835421732	0.0449	0.4383	40422	55903	43576.97
2704924	chr6	rs3132589	30672433	C	A	0.978	0.977	0.936	-0.0014009809156281	0.0306	0.9629	52482	75648	57592.37
2703190	chr6	rs10947087	30672463	G	A	0.981	0.981	0.908	0.0366983037826737	0.038	0.3335	41556	56509	44991.13
2709404	chr6	rs28994870	30672757	G	A	0.984	0.983	0.914	0.0723020567553947	0.0405	0.07404	41804	57268	45410.93
2724939	chr6	rs144657716	30673064	C	T	0.984	0.983	0.912	0.0696006867298358	0.0403	0.08387	41869	57527	45514.85
2692964	chr6	rs79216909	30673113	G	T	0.979	0.979	0.967	0.0660966815748511	0.0334	0.04783	45101	62658	49278.82
2712772	chr6	rs149535951	30673351	C	G	0.984	0.983	0.914	0.0723020567553947	0.0405	0.07386	41804	57268	45410.93
2703583	chr6	rs143258964	30673359	T	G	0.984	0.983	0.913	0.0724973901482592	0.0405	0.0732	41804	57268	45410.93
2714873	chr6	rs9461623	30673422	A	G	0.978	0.979	0.978	-0.0442967745820927	0.0391	0.2574	33485	43600	35421.2
2699773	chr6	rs9295905	30673489	G	C	0.978	0.979	0.978	-0.0442967745820927	0.0391	0.2578	33485	43600	35421.2
2720801	chr6	rs28987085	30673625	G	A	0.984	0.983	0.914	0.0723020567553947	0.0405	0.07381	41804	57268	45410.93
2727730	chr6	rs28994869	30673662	G	C	0.984	0.983	0.913	0.0724043790054573	0.0405	0.07363	41804	57268	45410.93
2718860	chr6	rs28994868	30673681	G	A	0.984	0.983	0.914	0.0724043790054573	0.0405	0.07376	41804	57268	45410.93
2694215	chr6	rs9501482	30674126	T	C	0.968	0.969	0.937	0.0025966258472659	0.026	0.919	52455	75369	57644.78
2713435	chr6	rs189414734	30674165	G	A	0.984	0.983	0.913	0.073203992258416	0.0405	0.07044	41804	57268	45410.93
2699155	chr6	rs9501483	30674183	G	T	0.978	0.979	0.978	-0.0442967745820927	0.0391	0.2577	33485	43600	35421.2
2715002	chr6	rs9501484	30674255	C	T	0.978	0.979	0.978	-0.0442967745820927	0.0391	0.2577	33485	43600	35421.2
2728323	chr6	rs9295907	30674486	G	A	0.968	0.969	0.937	0.0023971245997214	0.026	0.9275	52455	75369	57644.78
2717339	chr6	rs35743249	30674528	C	T	0.954	0.95	0.826	-0.0030045090202987	0.0228	0.8955	51337	73573	56116.61
2687211	chr6	rs9295908	30674625	C	T	0.978	0.979	0.978	-0.0442027026797326	0.0391	0.2581	33485	43600	35421.2
2727617	chr6	rs9295909	30674655	T	C	0.978	0.979	0.978	-0.0442027026797326	0.0391	0.2581	33485	43600	35421.2
2712674	chr6	rs2269702	30675135	T	C	0.978	0.979	0.976	-0.0409990935346932	0.039	0.293	33485	43600	35421.2
2698377	chr6	rs28986467	30675605	T	G	0.984	0.984	0.981	-0.0319964709431669	0.0374	0.3924	46777	69255	51737.04
2690823	chr6	rs28986466	30676046	C	G	0.979	0.978	0.927	0.0724043790054573	0.0328	0.02723	48446	66738	52954.94
2692614	chr6	rs114498634	30676286	T	A	0.984	0.983	0.914	0.0724973901482592	0.0405	0.07308	41804	57268	45410.93
2722215	chr6	rs115682034	30676312	T	C	0.984	0.983	0.914	0.0724973901482592	0.0405	0.07312	41804	57268	45410.93
2716648	chr6	rs116771969	30676349	A	G	0.984	0.983	0.914	0.0724973901482592	0.0405	0.07309	41804	57268	45410.93
2720940	chr6	rs142229856	30676726	C	T	0.984	0.983	0.914	0.0724973901482592	0.0405	0.07303	41804	57268	45410.93
2697334	chr6	rs112980225	30677037	A	G	0.968	0.969	0.937	0.0023971245997214	0.026	0.9267	52455	75369	57644.78
2723025	chr6	rs73422044	30677316	A	G	0.984	0.984	0.981	-0.0306963490025976	0.0375	0.4119	46456	69118	51545.0
2705653	chr6	rs74555354	30677629	T	G	0.968	0.969	0.937	0.0023971245997214	0.026	0.927	52455	75369	57644.78
2700452	chr6	rs115728460	30677859	C	T	0.982	0.984	0.854	-0.17410341838957	0.0387	6.939e-06	47366	68779	52182.81
2693781	chr6	rs9501338	30677897	A	C	0.978	0.979	0.978	-0.044495399886564	0.0391	0.255	33485	43600	35421.2
2702735	chr6	rs114262660	30678161	C	T	0.984	0.983	0.914	0.0725996924143435	0.0405	0.0727	41804	57268	45410.93
2707455	chr6	rs149394397	30678197	A	T	0.984	0.983	0.914	0.0725996924143435	0.0405	0.07265	41804	57268	45410.93
2728710	chr6	rs116462061	30678561	T	C	0.984	0.983	0.914	0.0727019842157449	0.0405	0.07252	41804	57268	45410.93
2718606	chr6	rs147822906	30679289	G	C	0.984	0.983	0.914	0.0727019842157449	0.0405	0.07244	41804	57268	45410.93
2723586	chr6	rs6929626	30679333	T	C	0.968	0.969	0.937	0.0023971245997214	0.026	0.925	52455	75369	57644.78
2709448	chr6	rs3094093	30679628	T	A	0.0654	0.0684	0.964	-0.0060985584618694	0.0185	0.7426	48692	70479	53292.21
2728157	chr6	rs28986465	30680562	G	A	0.978	0.979	0.977	-0.0447986409079867	0.0391	0.2524	33485	43600	35421.2
2707069	chr6	rs2075015	30680608	C	T	0.978	0.979	0.977	-0.0447986409079867	0.0391	0.2524	33485	43600	35421.2
2717411	chr6	rs9262152	30680916	C	T	0.837	0.847	0.937	-0.0596969272581274	0.0123	1.179e-06	53028	76579	58280.32
2725286	chr6	rs114634557	30681315	G	T	0.954	0.955	0.895	-0.0876952471391608	0.0229	0.0001331	49530	72258	54417.02
2714062	chr6	rs116541129	30681359	T	C	0.984	0.983	0.914	0.0728042655546038	0.0405	0.07204	41804	57268	45410.93
2693443	chr6	rs28986464	30681477	G	A	0.984	0.983	0.914	0.0728042655546038	0.0405	0.07203	41804	57268	45410.93
2711395	chr6	rs6924270	30681980	A	G	0.968	0.969	0.938	0.0022973590486834	0.026	0.9286	52455	75369	57644.78
2707753	chr6	rs148649911	30682007	T	C	0.984	0.983	0.914	0.0728042655546038	0.0405	0.07216	41804	57268	45410.93
2693145	chr6	rs114827532	30682586	C	T	0.984	0.983	0.914	0.0727019842157449	0.0405	0.07225	41804	57268	45410.93
2707318	chr6	rs6929698	30682589	A	G	0.978	0.979	0.977	-0.044401309298167	0.0391	0.2564	33485	43600	35421.2
2727045	chr6	rs115280377	30683058	C	T	0.984	0.983	0.914	0.0728042655546038	0.0405	0.07217	41804	57268	45410.93
2706355	chr6	rs6931293	30683249	G	A	0.978	0.979	0.976	-0.0440981887217984	0.0392	0.2599	33485	43600	35421.2
2724882	chr6	rs148964299	30683374	C	T	0.981	0.978	0.885	0.0479040574070545	0.0368	0.1935	41582	61720	46045.86
2728283	chr6	rs141575590	30684159	C	A	0.984	0.983	0.913	0.0728042655546038	0.0405	0.07215	41804	57268	45410.93
2721540	chr6	rs150098097	30684542	T	C	0.984	0.983	0.913	0.0728042655546038	0.0405	0.07209	41804	57268	45410.93
2703440	chr6	rs138372816	30684550	A	G	0.984	0.983	0.913	0.0728042655546038	0.0405	0.07208	41804	57268	45410.93
2687537	chr6	rs2253802	30684686	C	T	0.966	0.966	0.927	0.0236969951765786	0.0262	0.3642	49105	70696	53978.81
2718034	chr6	rs9468813	30684878	C	A	0.978	0.979	0.976	-0.0433982268254708	0.0392	0.268	33485	43600	35421.2
2695323	chr6	rs73422050	30684932	G	C	0.985	0.984	0.98	-0.020498669477346	0.038	0.5894	46137	67916	51040.8
2707798	chr6	rs3132587	30685066	A	G	0.0878	0.0889	0.988	0.012096540947233	0.016	0.4511	48885	71087	53585.2
2718036	chr6	rs9461624	30685410	G	T	0.978	0.979	0.976	-0.0430014511447026	0.0392	0.2719	33485	43600	35421.2
2725395	chr6	rs4713354	30685420	A	C	0.895	0.898	0.932	0.0185960172820726	0.0148	0.2089	53386	77258	58749.13
2726267	chr6	rs115321330	30685547	G	T	0.984	0.983	0.913	0.0728042655546038	0.0405	0.07212	41804	57268	45410.93
2728611	chr6	rs116737948	30685627	G	A	0.984	0.983	0.913	0.0728042655546038	0.0405	0.07192	41804	57268	45410.93
2719092	chr6	rs4713355	30685810	T	C	0.984	0.984	0.987	-0.0299026613543135	0.0425	0.4818	34774	49274	37885.75
2717914	chr6	rs112450793	30685868	A	G	0.978	0.979	0.975	-0.0437011352710986	0.0392	0.2641	33485	43600	35421.2
2698137	chr6	rs4713356	30685907	A	G	0.895	0.898	0.931	0.0189002595004805	0.0148	0.2017	53386	77258	58749.13
2705530	chr6	rs9468814	30686081	A	G	0.968	0.969	0.936	0.0028958031120254	0.026	0.9103	52455	75369	57644.78
2695716	chr6	rs148702854	30686105	T	C	0.984	0.983	0.913	0.0723020567553947	0.0405	0.07396	41804	57268	45410.93
2713004	chr6	rs142212589	30686223	G	A	0.984	0.983	0.913	0.0720973808403835	0.0405	0.07478	41804	57268	45410.93
2721452	chr6	rs116525538	30686732	C	T	0.984	0.983	0.912	0.0721997240344179	0.0404	0.07403	41804	57268	45410.93
2692051	chr6	rs3132586	30686814	G	T	0.617	0.614	0.902	0.0418039122811836	0.0094	9.112e-06	53028	76579	58280.32
2725560	chr6	rs9295910	30687714	T	A	0.952	0.953	0.933	0.0311013012983478	0.0211	0.1412	53386	77258	58749.13
2687962	chr6	rs17189357	30688067	C	G	0.965	0.966	0.928	-0.0014009809156281	0.0248	0.9538	53386	77258	58749.13
2692401	chr6	rs3132584	30688427	G	T	0.812	0.799	0.94	0.104296950272621	0.0113	3.155e-20	53386	77258	58749.13
2708343	chr6	rs3132583	30688575	G	C	0.902	0.886	0.944	0.154496334367558	0.0147	7.983000000000001e-26	53386	77258	58749.13
2711116	chr6	rs56389899	30688725	A	T	0.952	0.953	0.933	0.0318958749835631	0.0211	0.1315	53386	77258	58749.13
2706261	chr6	rs3132582	30689001	T	A	0.895	0.879	0.943	0.148601023216267	0.0143	2.533e-25	53386	77258	58749.13
2697481	chr6	rs143849435	30689566	C	T	0.984	0.983	0.913	0.0709988581496884	0.0405	0.0793	41804	57268	45410.93
2707151	chr6	rs145807661	30689576	C	T	0.984	0.983	0.913	0.0709988581496884	0.0405	0.07929	41804	57268	45410.93
2704519	chr6	rs114770737	30689697	C	G	0.984	0.983	0.913	0.0711013138260554	0.0405	0.07916	41804	57268	45410.93
2710401	chr6	rs148198842	30690169	G	A	0.984	0.985	0.846	-0.0957952974548668	0.0412	0.01999	46854	68955	51681.64
2693715	chr6	rs75955575	30690265	A	T	0.965	0.965	0.933	0.0663025892540632	0.0246	0.007168	52841	75249	57900.31
2705108	chr6	rs17189364	30690635	G	A	0.981	0.981	0.907	0.0355022698424966	0.038	0.3504	41556	56509	44991.13
2694968	chr6	rs25526	30690816	C	T	0.985	0.985	0.867	0.0382972099323441	0.0454	0.3984	39173	54364	42198.05
2700158	chr6	rs25527	30690938	C	T	0.952	0.953	0.933	0.0320024161254944	0.0211	0.1302	53386	77258	58749.13
2726183	chr6	rs1061397	30692539	C	T	0.965	0.965	0.933	0.0660966815748511	0.0246	0.007337	52841	75249	57900.31
2698479	chr6	rs1061424	30692583	A	G	0.965	0.965	0.93	0.0664990979502052	0.0247	0.007099	52841	75249	57900.31
2728627	chr6	rs11546742	30692768	C	G	0.967	0.967	0.887	-0.0073972926304747	0.0273	0.7871	47806	68564	52130.55
2713549	chr6	rs8233	30692965	G	A	0.812	0.799	0.941	0.104603228988645	0.0113	2.5480000000000003e-20	53386	77258	58749.13
2716956	chr6	rs73727466	30693163	C	T	0.981	0.981	0.907	0.03029639423135	0.0377	0.4212	42048	56994	45479.6
2693207	chr6	rs79899687	30693514	G	A	0.965	0.965	0.933	0.0648978315778429	0.0246	0.008432	52841	75249	57900.31
2694789	chr6	rs74666333	30693600	G	A	0.965	0.965	0.933	0.0657971037900478	0.0246	0.007623	52841	75249	57900.31
2710535	chr6	rs3095330	30693633	A	G	0.809	0.795	0.941	0.102998728833718	0.0112	5.2550000000000005e-20	53386	77258	58749.13
2702966	chr6	rs3095329	30693816	A	G	0.812	0.799	0.941	0.104396050710996	0.0113	3.0060000000000004e-20	53386	77258	58749.13
2697654	chr6	rs56026300	30693900	T	C	0.966	0.968	0.842	-0.0654989822326957	0.0266	0.01378	53028	76579	58280.32
2719790	chr6	rs3094128	30694374	T	C	0.826	0.811	0.942	0.115201929688684	0.0116	4.158e-23	53386	77258	58749.13
2715650	chr6	rs114932228	30694397	G	A	0.965	0.965	0.933	0.0653007305821358	0.0246	0.008009	52841	75249	57900.31
2702118	chr6	rs117938604	30694410	G	A	0.965	0.965	0.933	0.0656004570839489	0.0246	0.007783	52841	75249	57900.31
2718026	chr6	rs143676895	30694505	G	T	0.965	0.965	0.933	0.0656004570839489	0.0246	0.007792	52841	75249	57900.31
2699719	chr6	rs78485194	30694626	T	C	0.965	0.965	0.933	0.0656004570839489	0.0246	0.007813	52841	75249	57900.31
2716970	chr6	rs77113373	30694641	C	T	0.965	0.965	0.933	0.0654974362315006	0.0246	0.007817	52841	75249	57900.31
2691832	chr6	rs78313884	30694761	C	T	0.965	0.965	0.933	0.0654974362315006	0.0246	0.007846	52841	75249	57900.31
2706557	chr6	rs76451048	30695136	G	A	0.965	0.965	0.933	0.0654974362315006	0.0246	0.007872	52841	75249	57900.31
2720998	chr6	rs141129621	30695240	G	A	0.985	0.985	0.98	-0.0091012913892029	0.0386	0.8132	45799	67352	50650.37
2716166	chr6	rs116450060	30695518	T	G	0.986	0.985	0.975	-0.004701032558649	0.0402	0.9076	44253	65059	48864.31
2694980	chr6	rs1136719	30695920	C	T	0.965	0.965	0.932	0.0651976788453886	0.0247	0.008237	52841	75249	57900.31
2690749	chr6	rs41270529	30696003	C	T	0.965	0.965	0.933	0.0651976788453886	0.0246	0.008142	52841	75249	57900.31
2687647	chr6	rs41270533	30696086	C	T	0.952	0.953	0.933	0.0317021347305135	0.0211	0.132	53386	77258	58749.13
2698694	chr6	rs143064949	30696408	A	G	0.965	0.965	0.933	0.0651976788453886	0.0246	0.00812	52841	75249	57900.31
2702463	chr6	rs76675290	30696421	A	G	0.965	0.965	0.933	0.0651976788453886	0.0246	0.00813	52841	75249	57900.31
2705455	chr6	rs74882899	30696525	T	C	0.965	0.965	0.933	0.0651976788453886	0.0246	0.008139	52841	75249	57900.31
2714780	chr6	rs4947288	30696762	A	G	0.756	0.771	0.922	-0.0577032681284449	0.0106	5.539e-08	53028	76579	58280.32
2685596	chr6	rs142655735	30696825	G	A	0.965	0.965	0.933	0.0651039862320457	0.0246	0.008264	52841	75249	57900.31
2691494	chr6	rs180854658	30697008	A	C	0.965	0.965	0.933	0.0651039862320457	0.0246	0.00827	52841	75249	57900.31
2708540	chr6	rs185032066	30697009	G	A	0.965	0.965	0.933	0.0651039862320457	0.0246	0.008281	52841	75249	57900.31
2706714	chr6	rs3094127	30697447	A	G	0.808	0.795	0.941	0.102899489816464	0.0112	5.1510000000000006e-20	53386	77258	58749.13
2691026	chr6	rs17195712	30697616	C	T	0.965	0.965	0.933	0.0650009142174121	0.0246	0.00834	52841	75249	57900.31
2689399	chr6	rs9501029	30697740	A	G	0.952	0.953	0.933	0.031498667059371	0.0211	0.1351	53386	77258	58749.13
2707300	chr6	rs9968913	30698185	T	G	0.965	0.965	0.932	0.0647010079358763	0.0246	0.008626	52841	75249	57900.31
2718722	chr6	rs1064627	30698541	A	G	0.843	0.829	0.941	0.119301881625653	0.0121	7.012e-23	53386	77258	58749.13
2692640	chr6	rs3095327	30699022	G	A	0.895	0.879	0.944	0.148497588315516	0.0143	2.691e-25	53386	77258	58749.13
2717864	chr6	rs78326233	30699206	G	A	0.965	0.965	0.932	0.0648978315778429	0.0246	0.008495	52841	75249	57900.31
2690265	chr6	rs3909184	30699384	G	C	0.965	0.965	0.932	0.0648041108654969	0.0246	0.008553	52841	75249	57900.31
2720694	chr6	rs2844706	30699990	T	C	0.966	0.966	0.919	0.0269047980491434	0.0263	0.307	49105	70696	53978.81
2718434	chr6	rs9968960	30700274	T	C	0.965	0.965	0.932	0.0650009142174121	0.0247	0.008403	52841	75249	57900.31
2714789	chr6	rs9262155	30700497	A	G	0.899	0.904	0.915	-0.0111013930711739	0.0154	0.4719	52875	76338	58093.14
2722058	chr6	rs9969042	30700558	A	G	0.965	0.965	0.932	0.0651039862320457	0.0247	0.008286	52841	75249	57900.31
2727466	chr6	rs9968884	30700695	C	T	0.965	0.965	0.932	0.0648978315778429	0.0247	0.008423	52841	75249	57900.31
2705165	chr6	rs9968888	30700850	G	T	0.965	0.965	0.932	0.0647010079358763	0.0246	0.008709	52841	75249	57900.31
2689690	chr6	rs3130658	30701092	C	T	0.902	0.886	0.944	0.154599150677743	0.0147	7.561000000000001e-26	53386	77258	58749.13
2709332	chr6	rs74295298	30701109	G	A	0.965	0.965	0.931	0.0648978315778429	0.0247	0.00848	52841	75249	57900.31
2690868	chr6	rs74295299	30701177	A	G	0.965	0.965	0.931	0.0648978315778429	0.0247	0.008485	52841	75249	57900.31
2691946	chr6	rs138820096	30701280	G	A	0.965	0.965	0.931	0.0648978315778429	0.0247	0.008495	52841	75249	57900.31
2713080	chr6	rs111455094	30701584	T	C	0.977	0.977	0.938	-0.0115969858456632	0.0303	0.7016	52875	76338	58093.14
2690222	chr6	rs74723472	30701957	A	T	0.965	0.965	0.931	0.0648978315778429	0.0247	0.008529	52841	75249	57900.31
2696043	chr6	rs139331258	30702233	G	A	0.984	0.984	0.923	0.0101978249764461	0.0397	0.7968	45010	63885	48989.81
2714154	chr6	rs116096485	30702531	C	T	0.984	0.983	0.911	0.0686954939412985	0.0405	0.08984	41804	57268	45410.93
2713898	chr6	rs114826402	30703162	A	G	0.965	0.965	0.931	0.0648041108654969	0.0247	0.008621	52841	75249	57900.31
2704068	chr6	rs75676434	30703423	C	A	0.965	0.965	0.931	0.0648041108654969	0.0247	0.008597	52841	75249	57900.31
2699242	chr6	rs76781037	30703609	T	C	0.979	0.979	0.929	0.0487996879336047	0.0321	0.1282	51432	71937	56062.96
2710001	chr6	rs74295300	30703704	C	T	0.965	0.965	0.931	0.0648041108654969	0.0247	0.00862	52841	75249	57900.31
2697851	chr6	rs76250555	30703738	G	C	0.965	0.965	0.931	0.0648041108654969	0.0247	0.008623	52841	75249	57900.31
2701983	chr6	rs80187953	30703903	T	C	0.965	0.965	0.931	0.0645978943749456	0.0247	0.008778	52841	75249	57900.31
2724868	chr6	rs75727211	30704024	G	C	0.965	0.965	0.931	0.0645978943749456	0.0247	0.008806	52841	75249	57900.31
2687990	chr6	rs116665572	30704090	A	G	0.965	0.965	0.931	0.0645978943749456	0.0247	0.008804	52841	75249	57900.31
2688336	chr6	rs79934514	30704292	G	T	0.965	0.965	0.931	0.0645978943749456	0.0247	0.008808	52841	75249	57900.31
2713233	chr6	rs113903830	30704488	A	C	0.966	0.966	0.923	-0.0031048149534787	0.0249	0.9024	53386	77258	58749.13
2688775	chr6	rs142087796	30704621	C	T	0.965	0.965	0.93	0.0644010116835795	0.0247	0.009001	52841	75249	57900.31
2695056	chr6	rs151141463	30704625	C	G	0.965	0.965	0.93	0.0645041455467373	0.0247	0.008884	52841	75249	57900.31
2716855	chr6	rs78076049	30704686	C	T	0.965	0.965	0.93	0.0645041455467373	0.0247	0.008876	52841	75249	57900.31
2705658	chr6	rs78955922	30704829	G	A	0.965	0.965	0.93	0.0645041455467373	0.0247	0.008877	52841	75249	57900.31
2712559	chr6	rs116266465	30705051	A	G	0.984	0.984	0.922	0.0103957761821204	0.0397	0.7925	45010	63885	48989.81
2728613	chr6	rs116908565	30705209	G	A	0.965	0.965	0.93	0.0645041455467373	0.0247	0.008903	52841	75249	57900.31
2695329	chr6	rs2844704	30706013	C	A	0.826	0.825	0.946	-0.0307994715535284	0.0122	0.01144	49683	72499	54604.19
2686629	chr6	rs78018970	30706320	C	T	0.965	0.965	0.93	0.0641009254065236	0.0247	0.009324	52841	75249	57900.31
2725543	chr6	rs3130660	30706361	T	A	0.902	0.886	0.942	0.154599150677743	0.0147	8.054000000000001e-26	53386	77258	58749.13
2718870	chr6	rs76617589	30706518	C	T	0.965	0.965	0.93	0.0645041455467373	0.0247	0.008884	52841	75249	57900.31
2712420	chr6	rs74699059	30706548	A	C	0.965	0.965	0.93	0.0644010116835795	0.0247	0.009028	52841	75249	57900.31
2723580	chr6	rs41315800	30706631	T	C	0.94	0.943	0.909	-0.0196008476550609	0.0194	0.3124	53028	76579	58280.32
2685718	chr6	rs80126811	30706942	C	T	0.965	0.965	0.93	0.0645978943749456	0.0247	0.008873	52841	75249	57900.31
2705363	chr6	rs74515521	30706969	A	G	0.965	0.965	0.93	0.0645041455467373	0.0247	0.008958	52841	75249	57900.31
2710168	chr6	rs74295302	30707139	C	T	0.965	0.965	0.93	0.0644010116835795	0.0247	0.009029	52841	75249	57900.31
2688570	chr6	rs139432921	30707272	A	G	0.965	0.965	0.93	0.064297867182731	0.0247	0.00909	52841	75249	57900.31
2697567	chr6	rs150058434	30707293	C	T	0.986	0.985	0.974	-0.0059979518036359	0.0403	0.8817	44253	65059	48864.31
2711490	chr6	rs144458375	30707336	A	G	0.965	0.965	0.93	0.064297867182731	0.0247	0.0091	52841	75249	57900.31
2714926	chr6	rs76480899	30707595	T	C	0.965	0.965	0.93	0.0644010116835795	0.0247	0.009043	52841	75249	57900.31
2710184	chr6	rs9262162	30707599	T	C	0.82	0.831	0.919	-0.061099109367851	0.0119	2.899e-07	53028	76579	58280.32
2721225	chr6	rs114604281	30707646	C	T	0.965	0.965	0.93	0.0644010116835795	0.0247	0.009082	52841	75249	57900.31
2726233	chr6	rs12111310	30708428	T	C	0.965	0.965	0.929	0.063997749947184	0.0247	0.00951	52841	75249	57900.31
2689930	chr6	rs3130661	30708695	C	T	0.902	0.886	0.941	0.154701956417821	0.0147	7.668e-26	53386	77258	58749.13
2722843	chr6	rs79585365	30708705	C	A	0.965	0.965	0.929	0.063997749947184	0.0247	0.0095	52841	75249	57900.31
2692165	chr6	rs76989606	30708714	T	C	0.965	0.965	0.929	0.0639039448366128	0.0247	0.009527	52841	75249	57900.31
2698017	chr6	rs116542158	30708944	T	A	0.965	0.965	0.929	0.0639039448366128	0.0247	0.00952	52841	75249	57900.31
2707019	chr6	rs1059612	30708955	C	T	0.903	0.887	0.941	0.157396833934745	0.0148	2.0860000000000003e-26	53386	77258	58749.13
2706243	chr6	rs3094125	30709357	G	A	0.902	0.886	0.941	0.15519870188881	0.0147	5.869e-26	53386	77258	58749.13
2710613	chr6	rs15297	30709364	G	T	0.965	0.965	0.929	0.0636975426142417	0.0247	0.009795	52841	75249	57900.31
2723097	chr6	rs10947088	30709830	T	C	0.965	0.965	0.929	0.0636975426142417	0.0247	0.009849	52841	75249	57900.31
2689797	chr6	rs116089201	30709991	G	A	0.985	0.985	0.978	-0.0079011318962572	0.0386	0.8376	45799	67352	50650.37
2723610	chr6	rs10947089	30710135	A	G	0.965	0.965	0.929	0.0636037093371393	0.0247	0.009858	52841	75249	57900.31
2702438	chr6	rs28600807	30710234	G	A	0.965	0.965	0.929	0.0641009254065236	0.0247	0.009362	52841	75249	57900.31
2714325	chr6	rs116771824	30710271	A	G	0.965	0.965	0.929	0.0641009254065236	0.0247	0.009397	52841	75249	57900.31
2707551	chr6	rs114965076	30710632	C	T	0.965	0.965	0.929	0.0639039448366128	0.0247	0.009602	52841	75249	57900.31
2689041	chr6	rs1049943	30711026	C	G	0.965	0.965	0.929	0.0636037093371393	0.0247	0.00993	52841	75249	57900.31
2727662	chr6	rs17719	30711031	C	T	0.965	0.965	0.929	0.0636037093371393	0.0247	0.009964	52841	75249	57900.31
2695837	chr6	rs8512	30711357	G	A	0.821	0.831	0.918	-0.0606952493104976	0.0119	3.643e-07	53028	76579	58280.32
2702449	chr6	rs3094124	30711805	C	G	0.0881	0.0888	0.965	0.0165030720990143	0.0162	0.3086	49038	71328	53772.37
2710185	chr6	rs74295903	30713080	T	C	0.965	0.965	0.926	0.0647010079358763	0.0247	0.008908	52841	75249	57900.31
2714121	chr6	rs2284173	30713296	G	A	0.812	0.798	0.933	0.10570145753054	0.0114	1.36e-20	53386	77258	58749.13
2688671	chr6	rs6931296	30713331	G	C	0.965	0.966	0.921	-0.0016012813669738	0.0248	0.9486	53386	77258	58749.13
2695671	chr6	rs58638768	30713430	G	C	0.965	0.965	0.924	0.0651039862320457	0.0247	0.008525	52841	75249	57900.31
2696363	chr6	rs2284174	30713580	T	C	0.817	0.804	0.933	0.105296513609739	0.0115	5.306e-20	53386	77258	58749.13
2696682	chr6	rs3130662	30713808	C	A	0.86	0.845	0.936	0.136600428312931	0.0127	6.839e-27	53386	77258	58749.13
2724151	chr6	rs2535319	30714479	T	C	0.63	0.616	0.921	0.0501035869662456	0.0094	8.339e-08	53028	76579	58280.32
2711781	chr6	rs147873076	30715050	C	T	0.979	0.978	0.913	0.0827037792644135	0.0328	0.01184	50370	68531	54876.15
2698995	chr6	rs542519363	30715637	A	G	0.977	0.977	0.936	-0.0078003437327339	0.0302	0.7962	52875	76338	58093.14
2710490	chr6	rs549133479	30715790	C	G	0.977	0.977	0.935	-0.0080019302190585	0.0303	0.7916	52875	76338	58093.14
2696301	chr6	rs561043473	30716076	G	T	0.977	0.977	0.934	-0.007095110875924	0.0304	0.8146	52875	76338	58093.14
2726983	chr6	rs4713358	30716117	G	T	0.974	0.974	0.933	-0.0088994831870327	0.0285	0.7543	52875	76338	58093.14
2698113	chr6	rs73432769	30716170	C	T	0.976	0.976	0.929	0.0064988367398296	0.0296	0.8267	52875	76338	58093.14
2717811	chr6	rs567121296	30716719	C	T	0.959	0.958	0.908	-0.0145960053074092	0.0238	0.5402	48885	71087	53585.2
2690727	chr6	rs3129972	30717258	C	T	0.906	0.89	0.906	0.163996337592772	0.0153	6.2900000000000006e-27	53386	77258	58749.13
2698903	chr6	rs577574711	30717389	G	C	0.946	0.948	0.687	-0.0363009797263316	0.0234	0.1219	52875	76338	58093.14
2692008	chr6	rs7763502	30717637	C	A	0.798	0.805	0.866	-0.026600681797179	0.0118	0.02395	53028	76579	58280.32
2720866	chr6	rs561107722	30717771	T	A	0.988	0.988	0.876	0.0349037160078804	0.0536	0.515	33528	50137	37211.21
2716435	chr6	rs2535324	30718035	A	C	0.674	0.671	0.922	0.039701366851552	0.0097	4.119e-05	53028	76579	58280.32
2695226	chr6	rs562932852	30718180	A	G	0.819	0.829	0.91	-0.0505987987633697	0.012	2.504e-05	53028	76579	58280.32
2728535	chr6	rs141661388	30719139	T	A	0.92	0.925	0.921	-0.057194885093252	0.0169	0.0007065	53028	76579	58280.32
2703284	chr6	rs542990828	30719459	A	G	0.983	0.982	0.878	-0.0182047046548463	0.0367	0.6203	48834	70999	53907.64
2696516	chr6	rs113617295	30719481	C	A	0.975	0.976	0.917	-0.0182963622831166	0.0295	0.536	52642	74661	57623.75
2691395	chr6	rs28780110	30719578	G	A	0.943	0.946	0.895	-0.0306035477981776	0.02	0.1267	53028	76579	58280.32
2702348	chr6	rs74391191	30719588	G	A	0.898	0.904	0.921	-0.0467981495486393	0.0151	0.001964	53028	76579	58280.32
2705524	chr6	rs567302900	30719909	A	G	0.97	0.969	0.947	-0.0162005226717083	0.0272	0.5513	48885	71087	53585.2
2703624	chr6	rs28780111	30720311	C	T	0.825	0.836	0.927	-0.0473012731180131	0.0121	8.978e-05	53028	76579	58280.32
2699939	chr6	rs3129973	30721143	C	T	0.899	0.883	0.941	0.151200618386133	0.0145	2.6480000000000003e-25	53386	77258	58749.13
2692350	chr6	rs113033684	30721212	C	T	0.982	0.982	0.92	0.0273038345273452	0.0348	0.4324	51873	72885	56561.43
2703367	chr6	rs144441042	30721722	C	T	0.981	0.982	0.91	0.0352995739869328	0.0383	0.3576	41201	56551	44828.6
2723554	chr6	rs74442276	30722079	C	G	0.981	0.981	0.92	0.0558036076154242	0.0343	0.104	50385	70507	54893.83
2693233	chr6	rs3095332	30722267	C	A	0.902	0.886	0.944	0.156302648395341	0.0147	2.285e-26	53386	77258	58749.13
2725179	chr6	rs2535322	30722303	A	G	0.361	0.356	0.921	0.0335024720540013	0.0094	0.0003874	53028	76579	58280.32
2691503	chr6	rs149995197	30722461	C	T	0.981	0.981	0.913	0.039701366851552	0.0379	0.2948	41201	56551	44828.6
2704383	chr6	rs112921228	30722833	G	C	0.982	0.982	0.925	0.025696986087186	0.0346	0.4577	51873	72885	56561.43
2710644	chr6	rs6915638	30722949	A	T	0.959	0.96	0.922	-0.009696862978864	0.0231	0.676	52777	74990	57797.67
2727303	chr6	rs34306534	30723080	G	A	0.917	0.922	0.932	-0.0492952917248775	0.0165	0.002834	53028	76579	58280.32
2728181	chr6	rs3129974	30723169	A	G	0.902	0.886	0.944	0.156302648395341	0.0147	2.3010000000000003e-26	53386	77258	58749.13
2701223	chr6	rs77737112	30723335	C	T	0.981	0.981	0.922	0.0553968632202877	0.0342	0.1055	50385	70507	54893.83
2716113	chr6	rs62408687	30723537	A	G	0.848	0.839	0.933	0.0030952049073025	0.0125	0.8064	53028	76579	58280.32
2702227	chr6	rs3095328	30723781	G	A	0.902	0.886	0.944	0.156200007092391	0.0147	2.428e-26	53386	77258	58749.13
2715994	chr6	rs12199994	30723914	A	G	0.829	0.821	0.934	0.0090984829852593	0.0119	0.4434	53028	76579	58280.32
2723725	chr6	rs12213680	30724042	G	A	0.829	0.821	0.934	0.009197572354042	0.0119	0.4374	53028	76579	58280.32
2696474	chr6	rs77645489	30724198	C	T	0.981	0.981	0.924	0.0483996117232768	0.0341	0.1556	50621	71658	55285.52
2704110	chr6	rs2394401	30724430	T	C	0.88	0.886	0.937	-0.0299953975354009	0.014	0.0315	53028	76579	58280.32
2713216	chr6	rs9262167	30724807	C	T	0.984	0.984	0.89	0.0001999800026662	0.0478	0.997	33649	43786	35902.62
2687665	chr6	rs9262168	30724952	G	A	0.959	0.96	0.924	-0.0101008421794295	0.0231	0.6622	52777	74990	57797.67
2724036	chr6	rs113078870	30725042	C	T	0.982	0.982	0.93	0.0258041896815329	0.0345	0.4547	51873	72885	56561.43
2698280	chr6	rs116919165	30725679	T	C	0.981	0.981	0.918	0.0371994409891063	0.0377	0.3241	41201	56551	44828.6
2706287	chr6	rs3095326	30725841	C	T	0.899	0.883	0.943	0.150598664598007	0.0145	3.512e-25	53386	77258	58749.13
2712351	chr6	rs147403319	30725871	A	G	0.981	0.981	0.918	0.036997088886122	0.0377	0.3263	41201	56551	44828.6
2713965	chr6	rs3095341	30726748	T	C	0.368	0.363	0.931	0.0317021347305135	0.0094	0.0007177	53028	76579	58280.32
2708574	chr6	rs3095340	30726939	A	C	0.862	0.847	0.94	0.121704226617602	0.0128	1.394e-21	53386	77258	58749.13
2694808	chr6	rs3869075	30727282	G	C	0.825	0.836	0.931	-0.0473956369746291	0.012	8.236e-05	53028	76579	58280.32
2703086	chr6	rs79886510	30727568	C	G	0.977	0.978	0.936	-0.0095958936734469	0.0304	0.7532	52642	75060	57692.37
2705180	chr6	rs35278546	30727665	C	A	0.977	0.978	0.936	-0.0095958936734469	0.0304	0.753	52642	75060	57692.37
2708384	chr6	rs35826335	30727684	G	A	0.977	0.978	0.936	-0.009696862978864	0.0304	0.75	52642	75060	57692.37
2721533	chr6	rs9262169	30727704	G	A	0.963	0.965	0.934	-0.0129028853555234	0.0244	0.598	52777	74990	57797.67
2716211	chr6	rs3131035	30727785	A	G	0.81	0.798	0.946	0.0744022145744603	0.0113	4.328e-11	53028	76579	58280.32
2701156	chr6	rs9262170	30727888	T	C	0.963	0.965	0.934	-0.0116981574124923	0.0244	0.6297	52777	74990	57797.67
2718510	chr6	rs112784999	30727962	G	A	0.977	0.978	0.937	-0.009696862978864	0.0304	0.7497	52642	75060	57692.37
2692503	chr6	rs3095339	30727983	A	G	0.75	0.741	0.944	0.0603045706055096	0.0103	4.466e-09	53028	76579	58280.32
2694339	chr6	rs112839047	30728185	C	T	0.983	0.982	0.878	-0.0060985584618694	0.0366	0.8686	49070	72150	54299.33
2691842	chr6	rs3131036	30728290	G	A	0.75	0.741	0.944	0.0602010026907569	0.0103	4.752e-09	53028	76579	58280.32
2691367	chr6	rs3094122	30728360	T	G	0.787	0.776	0.945	0.0683966938083502	0.0108	2.669e-10	53028	76579	58280.32
2694137	chr6	rs111982684	30728850	A	G	0.977	0.978	0.938	-0.009797842480111	0.0304	0.748	52642	75060	57692.37
2686697	chr6	rs112723269	30728862	G	A	0.977	0.978	0.937	-0.009797842480111	0.0304	0.7472	52642	75060	57692.37
2717494	chr6	rs147413518	30729365	T	C	0.983	0.984	0.915	-0.0318003125497978	0.0443	0.4731	35290	44320	37413.53
2694753	chr6	rs11966040	30729487	T	G	0.977	0.978	0.937	-0.009797842480111	0.0304	0.7478	52642	75060	57692.37
2706148	chr6	rs74455117	30729852	A	G	0.977	0.978	0.937	-0.0099998320783335	0.0304	0.7425	52642	75060	57692.37
2725961	chr6	rs117471443	30730036	C	T	0.981	0.981	0.923	0.0363994293800054	0.0376	0.3335	41201	56551	44828.6
2719183	chr6	rs6926679	30730244	C	A	0.983	0.984	0.916	-0.0318003125497978	0.0443	0.4721	35290	44320	37413.53
2699712	chr6	rs6926530	30730267	A	G	0.973	0.974	0.93	0.0246048038572487	0.0286	0.3896	51668	73088	56454.65
2686316	chr6	rs9262172	30730339	T	C	0.77	0.76	0.947	0.0693021569865934	0.0106	5.196e-11	53028	76579	58280.32
2687619	chr6	rs9262173	30730345	G	C	0.793	0.782	0.948	0.0749033700266622	0.0109	7.783e-12	53028	76579	58280.32
2708776	chr6	rs146613800	30730356	G	A	0.981	0.981	0.924	0.0361004656247227	0.0376	0.3376	41201	56551	44828.6
2699938	chr6	rs139847598	30730446	G	T	0.837	0.829	0.938	0.0044003044444822	0.0121	0.7144	53028	76579	58280.32
2705951	chr6	rs149854937	30730447	C	T	0.849	0.84	0.937	0.0026963615477425	0.0125	0.8275	53028	76579	58280.32
2698947	chr6	rs9262174	30730482	G	T	0.876	0.86	0.942	0.140900424493166	0.0133	3.5040000000000005e-26	53386	77258	58749.13
2703646	chr6	rs557629913	30730638	C	G	0.977	0.978	0.937	-0.0105049846451474	0.0304	0.731	52642	75060	57692.37
2686809	chr6	rs3094121	30730960	C	T	0.793	0.782	0.948	0.0748013031727843	0.0109	7.895e-12	53028	76579	58280.32
2710002	chr6	rs76657565	30731066	A	G	0.977	0.978	0.937	-0.0106970095483354	0.0304	0.7253	52642	75060	57692.37
2707730	chr6	rs76969411	30731075	G	A	0.977	0.978	0.938	-0.0106970095483354	0.0304	0.7262	52642	75060	57692.37
2694711	chr6	rs116609753	30731121	C	G	0.977	0.978	0.938	-0.0106970095483354	0.0304	0.726	52642	75060	57692.37
2709005	chr6	rs9262176	30731330	C	T	0.963	0.965	0.935	-0.0125990355765152	0.0243	0.6044	52777	74990	57797.67
2709660	chr6	rs3095338	30731401	A	T	0.876	0.86	0.942	0.140900424493166	0.0133	3.4570000000000003e-26	53386	77258	58749.13
2712417	chr6	rs77580845	30731469	G	T	0.977	0.978	0.938	-0.0105959392134034	0.0304	0.7269	52642	75060	57692.37
2712998	chr6	rs111325731	30731478	A	G	0.977	0.978	0.938	-0.0105959392134034	0.0304	0.7271	52642	75060	57692.37
2725355	chr6	rs13214831	30731505	G	A	0.825	0.836	0.933	-0.0473956369746291	0.012	8.31e-05	53028	76579	58280.32
2709695	chr6	rs3094120	30731556	C	T	0.793	0.782	0.948	0.0749033700266622	0.0109	7.33e-12	53028	76579	58280.32
2723941	chr6	rs3094119	30731633	C	T	0.793	0.782	0.948	0.0749033700266622	0.0109	7.476e-12	53028	76579	58280.32
2724833	chr6	rs76117729	30731836	T	C	0.977	0.978	0.938	-0.0105049846451474	0.0304	0.7303	52642	75060	57692.37
2697418	chr6	rs3129975	30732054	T	C	0.793	0.782	0.948	0.0749961490364056	0.0109	7.343e-12	53028	76579	58280.32
2707419	chr6	rs113541521	30732340	T	A	0.977	0.978	0.938	-0.0104039337153929	0.0304	0.7313	52642	75060	57692.37
2693370	chr6	rs111885074	30732413	A	T	0.978	0.978	0.938	-0.0067024110596754	0.0309	0.8277	52642	75060	57692.37
2721646	chr6	rs111357469	30732456	T	C	0.977	0.978	0.938	-0.0104039337153929	0.0304	0.7317	52642	75060	57692.37
2700262	chr6	rs112148003	30732534	T	C	0.977	0.978	0.938	-0.0104039337153929	0.0304	0.7325	52642	75060	57692.37
2700946	chr6	rs9468824	30732770	C	T	0.973	0.974	0.93	0.0243022925229648	0.0285	0.3941	51668	73088	56454.65
2701523	chr6	rs112243896	30732822	T	C	0.977	0.978	0.938	-0.0104039337153929	0.0304	0.7337	52642	75060	57692.37
2710384	chr6	rs3094118	30732858	C	T	0.895	0.879	0.944	0.15519870188881	0.0143	1.314e-27	53386	77258	58749.13
2696730	chr6	rs2894045	30733019	C	T	0.973	0.974	0.93	0.0248974696545107	0.0285	0.3826	51668	73088	56454.65
2719315	chr6	rs6901842	30733121	C	T	0.963	0.965	0.935	-0.0119005312583873	0.0243	0.6243	52777	74990	57797.67
2718822	chr6	rs113512166	30733489	T	C	0.977	0.978	0.938	-0.0101008421794295	0.0304	0.7388	52642	75060	57692.37
2686169	chr6	rs112598079	30733599	C	T	0.977	0.978	0.938	-0.0102018624845967	0.0304	0.7367	52642	75060	57692.37
2698883	chr6	rs3131037	30733974	G	A	0.793	0.782	0.948	0.0749033700266622	0.0109	7.591e-12	53028	76579	58280.32
2701135	chr6	rs2394402	30733986	T	C	0.368	0.363	0.932	0.0332026408277183	0.0094	0.0003941	53028	76579	58280.32
2715993	chr6	rs113212763	30733987	G	A	0.977	0.978	0.937	-0.009797842480111	0.0304	0.7483	52712	75130	57762.37
2704705	chr6	rs3131038	30734080	G	A	0.793	0.782	0.948	0.0748013031727843	0.0109	8.054e-12	53028	76579	58280.32
2721259	chr6	rs111320247	30734109	A	C	0.977	0.978	0.938	-0.0101008421794295	0.0304	0.7403	52642	75060	57692.37
2726816	chr6	rs78931282	30734185	G	A	0.977	0.978	0.937	-0.0105049846451474	0.0304	0.7289	52712	75130	57762.37
2686445	chr6	rs13204228	30734255	A	G	0.917	0.922	0.938	-0.0480984034910313	0.0165	0.003472	53028	76579	58280.32
2692508	chr6	rs79831841	30734309	A	G	0.977	0.978	0.938	-0.0101008421794295	0.0304	0.7409	52642	75060	57692.37
2685726	chr6	rs79945224	30734551	A	G	0.977	0.978	0.938	-0.0099998320783335	0.0304	0.7415	52642	75060	57692.37
2715134	chr6	rs12210947	30735105	A	G	0.836	0.828	0.944	0.0045994064948955	0.012	0.7032	53028	76579	58280.32
2714199	chr6	rs11963870	30735229	G	A	0.977	0.978	0.938	-0.0095958936734469	0.0304	0.7533	52642	75060	57692.37
2699861	chr6	rs73432796	30735451	G	A	0.979	0.98	0.931	0.01600129372694	0.0339	0.6376	46613	63770	50786.61
2688718	chr6	rs113347950	30735830	C	T	0.977	0.978	0.938	-0.0092022107647994	0.0304	0.7612	52642	75060	57692.37
2705613	chr6	rs79758531	30736010	C	T	0.977	0.978	0.938	-0.0091012913892029	0.0304	0.7643	52642	75060	57692.37
2709032	chr6	rs12526186	30736151	C	T	0.825	0.836	0.933	-0.0460962958929736	0.012	0.0001262	53028	76579	58280.32
2685670	chr6	rs11964556	30736360	G	T	0.977	0.978	0.938	-0.009000382197299	0.0304	0.7682	52642	75060	57692.37
2718485	chr6	rs12213069	30736402	A	G	0.848	0.839	0.942	0.0030952049073025	0.0124	0.8048	53028	76579	58280.32
2701879	chr6	rs11964596	30736541	G	A	0.977	0.978	0.938	-0.0088994831870327	0.0304	0.7701	52642	75060	57692.37
2710768	chr6	rs3094117	30737486	A	C	0.737	0.729	0.944	0.0660030731575139	0.0101	7.066e-11	53028	76579	58280.32
2728364	chr6	rs13217914	30737552	G	A	0.826	0.836	0.933	-0.0451019739124202	0.012	0.0001791	53028	76579	58280.32
2725096	chr6	rs3095337	30737591	G	C	0.837	0.824	0.939	0.110798701881939	0.012	2.25e-20	53386	77258	58749.13
2703048	chr6	rs9262182	30738042	C	T	0.964	0.965	0.936	-0.0091012913892029	0.0245	0.7101	52777	74990	57797.67
2727673	chr6	rs77892262	30738211	C	T	0.97	0.97	0.934	0.0349037160078804	0.0268	0.1918	51881	73296	56665.12
2692767	chr6	rs3094116	30738408	A	T	0.744	0.736	0.945	0.0592024345167419	0.0102	6.12e-09	53028	76579	58280.32
2726935	chr6	rs3095336	30738446	G	A	0.895	0.879	0.944	0.153398968791871	0.0142	4.727e-27	53386	77258	58749.13
2719399	chr6	rs3094115	30738469	A	G	0.744	0.736	0.945	0.0592024345167419	0.0102	6.151e-09	53028	76579	58280.32
2710252	chr6	rs12527188	30738476	C	T	0.825	0.835	0.934	-0.0451961304529691	0.012	0.0001656	53028	76579	58280.32
2713901	chr6	rs73432800	30738600	A	G	0.979	0.98	0.933	0.0140015196358136	0.0338	0.6794	46799	64699	51096.55
2703524	chr6	rs117248466	30738718	C	T	0.981	0.981	0.922	0.0305001066483263	0.038	0.4222	41201	56551	44828.6
2704296	chr6	rs3094114	30738921	A	G	0.744	0.736	0.945	0.0592024345167419	0.0102	6.242e-09	53028	76579	58280.32
2724760	chr6	rs9262184	30739042	T	C	0.849	0.857	0.938	-0.0310985871020312	0.0127	0.01417	53028	76579	58280.32
2690081	chr6	rs73434604	30739063	G	T	0.979	0.98	0.933	0.0141001243787816	0.0338	0.6763	46799	64699	51096.55
2697605	chr6	rs9262185	30739178	C	A	0.856	0.864	0.937	-0.0309026047398165	0.0129	0.0171	53028	76579	58280.32
2701475	chr6	rs112656743	30739183	A	C	0.979	0.979	0.931	0.0205964297986501	0.0329	0.5304	49111	67179	53466.97
2694097	chr6	rs11756421	30739322	G	A	0.974	0.975	0.936	0.0121953336998771	0.0287	0.6704	52777	75388	57866.21
2696589	chr6	rs6906722	30739380	C	T	0.849	0.857	0.938	-0.0310985871020312	0.0127	0.01424	53028	76579	58280.32
2721353	chr6	rs6911571	30739657	G	T	0.857	0.864	0.937	-0.0306035477981776	0.013	0.01837	53028	76579	58280.32
2726680	chr6	rs143254079	30739668	G	A	0.933	0.938	0.93	-0.0633978386299677	0.0183	0.0005134	53028	76579	58280.32
2728864	chr6	rs6911628	30739846	C	T	0.744	0.736	0.945	0.0592966816705476	0.0102	5.945e-09	53028	76579	58280.32
2699065	chr6	rs6912077	30739904	G	A	0.849	0.857	0.938	-0.0310985871020312	0.0127	0.01433	53028	76579	58280.32
2695047	chr6	rs3132605	30739972	A	C	0.895	0.879	0.944	0.153296029002978	0.0142	5.097e-27	53386	77258	58749.13
2723067	chr6	rs78689026	30740038	G	A	0.97	0.97	0.936	0.0350968370374295	0.0267	0.1894	51881	73296	56665.12
2687877	chr6	rs3130666	30740160	G	A	0.966	0.966	0.933	0.0327962744150825	0.026	0.2069	49105	70696	53978.81
2700971	chr6	rs73434608	30740256	G	A	0.98	0.98	0.934	0.0177023841130051	0.0335	0.5966	48766	66964	53202.06
2706496	chr6	rs16897888	30740515	C	A	0.849	0.839	0.944	0.0027960873020011	0.0124	0.8236	53028	76579	58280.32
2701632	chr6	rs16897889	30740680	A	G	0.849	0.839	0.944	0.0027960873020011	0.0124	0.8231	53028	76579	58280.32
2708209	chr6	rs73425709	30740919	G	C	0.968	0.97	0.94	-0.007095110875924	0.026	0.7863	52842	75650	57970.37
2712128	chr6	rs3132604	30741226	C	T	0.839	0.826	0.94	0.112998273584204	0.012	6.02e-21	53386	77258	58749.13
2695714	chr6	rs3095335	30741305	G	C	0.839	0.826	0.941	0.112998273584204	0.012	6.171e-21	53386	77258	58749.13
2691116	chr6	rs4248148	30742134	G	A	0.893	0.898	0.936	-0.0380030548002074	0.0147	0.00949	53028	76579	58280.32
2696970	chr6	rs116763020	30742141	G	A	0.981	0.983	0.81	-0.10450532588131	0.0367	0.004356	51228	74616	56541.01
2695343	chr6	rs9262190	30742406	T	C	0.964	0.965	0.936	-0.0083043861636152	0.0245	0.7351	52777	74990	57797.67
2726201	chr6	rs3095334	30742713	G	C	0.895	0.879	0.944	0.153296029002978	0.0142	4.991e-27	53386	77258	58749.13
2694827	chr6	rs141140835	30742742	A	C	0.98	0.978	0.846	0.0434042576072856	0.0354	0.2203	45576	66449	50370.98
2708936	chr6	rs17481190	30743014	C	T	0.825	0.835	0.936	-0.044495399886564	0.012	0.0002064	53028	76579	58280.32
2722435	chr6	rs3130667	30743241	A	G	0.368	0.363	0.935	0.0332993704009261	0.0093	0.0003582	53028	76579	58280.32
2685352	chr6	rs3130668	30743729	G	A	0.903	0.888	0.93	0.155900576436154	0.0149	1.364e-25	53386	77258	58749.13
2711763	chr6	rs3130669	30743739	G	A	0.896	0.881	0.931	0.155703758889663	0.0144	4.198e-27	53386	77258	58749.13
2684712	chr6	rs13202739	30743862	A	C	0.825	0.836	0.936	-0.044495399886564	0.012	0.0002074	53028	76579	58280.32
2699844	chr6	rs3130670	30743864	T	G	0.895	0.879	0.944	0.153201658220102	0.0142	5.25e-27	53386	77258	58749.13
2697522	chr6	rs62408690	30744035	C	T	0.849	0.84	0.942	0.0030952049073025	0.0124	0.8018	53028	76579	58280.32
2684670	chr6	rs111355718	30744056	C	T	0.98	0.98	0.932	0.0178006246255066	0.0334	0.594	48766	66964	53202.06
2720319	chr6	rs3132603	30744200	C	T	0.895	0.879	0.944	0.153296029002978	0.0142	5.0400000000000005e-27	53386	77258	58749.13
2727645	chr6	rs11757629	30744529	A	C	0.967	0.967	0.938	0.0318958749835631	0.0257	0.2137	51881	73296	56665.12
2688639	chr6	rs80026531	30744768	A	G	0.962	0.965	0.936	-0.0115969858456632	0.024	0.6273	53200	76329	58439.19
2690588	chr6	rs118137775	30745032	C	T	0.981	0.981	0.922	0.0321960982163169	0.0375	0.3901	41201	56551	44828.6
2720976	chr6	rs28780112	30745189	G	A	0.82	0.831	0.936	-0.04470452178448	0.0119	0.0001662	53028	76579	58280.32
2700561	chr6	rs9262192	30745454	T	C	0.977	0.977	0.928	0.0109992854583691	0.0309	0.7213	50462	72171	55498.71
2700085	chr6	rs74528258	30745489	C	A	0.981	0.98	0.966	-0.0178992398878318	0.0359	0.617	42934	63646	47274.83
2714101	chr6	rs3130671	30745633	G	A	0.755	0.746	0.947	0.0630029677787336	0.0103	1.085e-09	53028	76579	58280.32
2692600	chr6	rs4278006	30745644	A	G	0.825	0.836	0.937	-0.0438996422900184	0.012	0.0002465	53028	76579	58280.32
2703543	chr6	rs3132602	30745648	C	T	0.368	0.363	0.936	0.0335024720540013	0.0093	0.0003327	53028	76579	58280.32
2723273	chr6	rs3130672	30745717	G	T	0.755	0.746	0.947	0.0628996789690455	0.0103	1.121e-09	53028	76579	58280.32
2717022	chr6	rs3132601	30745777	T	A	0.771	0.762	0.945	0.0613960888650743	0.0106	6.236e-09	53028	76579	58280.32
2726179	chr6	rs3129977	30745800	A	C	0.894	0.878	0.94	0.155095947206959	0.0142	1.065e-27	53386	77258	58749.13
2699246	chr6	rs3129978	30746331	A	G	0.895	0.879	0.944	0.153098698117051	0.0142	5.886e-27	53386	77258	58749.13
2724553	chr6	rs3132600	30746367	C	T	0.902	0.886	0.945	0.153296029002978	0.0147	1.5999999999999998e-25	53386	77258	58749.13
2727711	chr6	rs143760852	30746498	C	T	0.981	0.981	0.921	0.0377003271828256	0.0375	0.3148	41201	56551	44828.6
2696335	chr6	rs3130673	30746519	G	T	0.895	0.879	0.944	0.152995727412126	0.0142	6.047e-27	53386	77258	58749.13
2688437	chr6	rs12526481	30746633	C	A	0.685	0.703	0.935	-0.0460020545617973	0.0098	3.039e-06	53028	76579	58280.32
2710851	chr6	rs78703847	30746737	G	A	0.982	0.982	0.932	0.0289955368412525	0.0344	0.3985	51873	72885	56561.43
2717296	chr6	rs112654689	30746902	C	T	0.98	0.98	0.931	0.0178988554877579	0.0334	0.592	48919	67205	53389.23
2700518	chr6	rs73425726	30747083	T	C	0.98	0.98	0.931	0.0182033098538737	0.0334	0.5869	48919	67205	53389.23
2707526	chr6	rs28894082	30747133	G	C	0.825	0.836	0.938	-0.043502667649395	0.012	0.0002809	53028	76579	58280.32
2708571	chr6	rs10947091	30747216	C	T	0.685	0.703	0.935	-0.0458031298018141	0.0098	3.258e-06	53028	76579	58280.32
2715871	chr6	rs116823346	30747694	A	T	0.988	0.987	0.897	-0.0296966117368367	0.0496	0.5495	37067	47482	39810.03
2716817	chr6	rs13220225	30747802	G	A	0.825	0.836	0.938	-0.0428970626523952	0.012	0.0003368	53028	76579	58280.32
2705116	chr6	rs3131039	30747844	G	A	0.368	0.363	0.936	0.0335991726304121	0.0093	0.0003113	53028	76579	58280.32
2719678	chr6	rs3132599	30748164	C	G	0.895	0.879	0.942	0.153098698117051	0.0142	6.025e-27	53386	77258	58749.13
2718343	chr6	rs73425733	30748297	A	G	0.955	0.957	0.934	-0.015702643727291	0.022	0.4745	53200	76329	58439.19
2721861	chr6	rs9468829	30749233	T	G	0.871	0.879	0.939	-0.0394999521368577	0.0136	0.003594	53028	76579	58280.32
2723176	chr6	rs28780113	30749301	C	T	0.825	0.835	0.939	-0.0433982268254708	0.012	0.0002869	53028	76579	58280.32
2716509	chr6	rs76620182	30749589	G	A	0.969	0.97	0.934	0.0389995348490096	0.0266	0.1431	51881	73296	56665.12
2713963	chr6	rs9468830	30749712	T	G	0.677	0.696	0.935	-0.0465990663783681	0.0098	1.96e-06	53028	76579	58280.32
2690820	chr6	rs9468831	30749844	C	T	0.955	0.957	0.934	-0.015702643727291	0.022	0.4746	53200	76329	58439.19
2728701	chr6	rs17189427	30750229	G	A	0.98	0.979	0.856	0.0093957216403621	0.0351	0.7885	47760	70328	52712.98
2723743	chr6	rs112859455	30750626	A	G	0.917	0.919	0.832	-0.0285949668801128	0.0173	0.09862	53028	76579	58280.32
2701630	chr6	rs7752959	30750682	A	G	0.852	0.86	0.942	-0.0307994715535284	0.0128	0.01624	53028	76579	58280.32
2716025	chr6	rs3095333	30750925	T	A	0.895	0.879	0.94	0.153398968791871	0.0143	5.264e-27	53386	77258	58749.13
2692966	chr6	rs28894083	30751136	C	T	0.677	0.696	0.935	-0.0465990663783681	0.0098	1.985e-06	53028	76579	58280.32
2698842	chr6	rs28894084	30751244	G	T	0.677	0.696	0.935	-0.0465990663783681	0.0098	2.026e-06	53028	76579	58280.32
2691930	chr6	rs28894085	30751277	C	T	0.677	0.696	0.935	-0.0465990663783681	0.0098	2.03e-06	53028	76579	58280.32
2715662	chr6	rs9262196	30751278	G	A	0.984	0.984	0.892	0.0063994795805678	0.0486	0.8951	32349	42174	34510.91
2723190	chr6	rs28894086	30751326	A	G	0.677	0.696	0.935	-0.0465990663783681	0.0098	2.024e-06	53028	76579	58280.32
2721336	chr6	rs62408691	30751379	G	A	0.961	0.963	0.816	-0.0564010536507698	0.025	0.02399	53386	77258	58749.13
2717641	chr6	rs62408692	30751438	T	C	0.849	0.84	0.938	0.0025966258472659	0.0125	0.8334	53028	76579	58280.32
2714322	chr6	rs9468832	30751539	T	G	0.677	0.696	0.935	-0.0465047776557534	0.0098	2.04e-06	53028	76579	58280.32
2690104	chr6	rs9461630	30751723	C	T	0.677	0.696	0.935	-0.0465990663783681	0.0098	1.989e-06	53028	76579	58280.32
2713792	chr6	rs111628614	30752020	A	T	0.961	0.957	0.823	-0.0102018624845967	0.0245	0.6767	51982	74744	56948.44
2721466	chr6	rs9295912	30752184	T	C	0.677	0.696	0.935	-0.0465990663783681	0.0098	1.976e-06	53028	76579	58280.32
2721299	chr6	rs9295913	30752287	A	G	0.852	0.86	0.941	-0.0307994715535284	0.0128	0.01623	53028	76579	58280.32
2704762	chr6	rs9461631	30752415	C	T	0.677	0.696	0.935	-0.0465990663783681	0.0098	1.984e-06	53028	76579	58280.32
2722938	chr6	rs13207758	30752489	C	G	0.677	0.696	0.935	-0.0465990663783681	0.0098	2.002e-06	53028	76579	58280.32
2711294	chr6	rs28894089	30752552	T	C	0.677	0.696	0.935	-0.0465990663783681	0.0098	1.992e-06	53028	76579	58280.32
2692785	chr6	rs145301731	30752691	G	C	0.981	0.981	0.916	0.0356952753244514	0.0377	0.3444	41321	56712	44966.11
2726419	chr6	rs13210977	30752761	C	A	0.86	0.867	0.94	-0.0299953975354009	0.0131	0.02191	53028	76579	58280.32
2701946	chr6	rs3129979	30752929	A	G	0.368	0.364	0.937	0.0332993704009261	0.0093	0.00036	53028	76579	58280.32
2724899	chr6	rs13211218	30752988	A	G	0.677	0.696	0.936	-0.046400022834317	0.0098	2.219e-06	53028	76579	58280.32
2686671	chr6	rs76491119	30753128	T	C	0.981	0.98	0.962	-0.0156010662286512	0.0361	0.6653	42934	63646	47274.83
2689477	chr6	rs4713360	30753146	A	G	0.677	0.696	0.936	-0.0465047776557534	0.0098	2.045e-06	53028	76579	58280.32
2695197	chr6	rs9468834	30753358	T	C	0.871	0.879	0.939	-0.0394999521368577	0.0136	0.003593	53028	76579	58280.32
2714307	chr6	rs114024257	30753571	G	C	0.988	0.987	0.878	-0.003596459514405	0.0567	0.9495	29694	38239	31709.95
2689031	chr6	rs4713361	30753639	G	A	0.825	0.835	0.944	-0.0426987545331152	0.0119	0.0003421	53028	76579	58280.32
2710301	chr6	rs12527415	30754540	C	T	0.678	0.696	0.937	-0.0456042446050211	0.0098	3.118e-06	53028	76579	58280.32
2691058	chr6	rs12527745	30754614	C	T	0.679	0.698	0.933	-0.0458973523870375	0.0098	2.965e-06	53028	76579	58280.32
2703726	chr6	rs13196596	30754642	A	T	0.68	0.698	0.932	-0.0451961304529691	0.0098	4.276e-06	53028	76579	58280.32
2700206	chr6	rs28780114	30754816	C	T	0.825	0.835	0.945	-0.0426048328324374	0.0119	0.0003489	53028	76579	58280.32
2716661	chr6	rs13197105	30754982	A	G	0.681	0.699	0.932	-0.0453949344903922	0.0098	4.077e-06	53028	76579	58280.32
2704195	chr6	rs13197117	30755014	A	G	0.681	0.699	0.932	-0.0451961304529691	0.0098	4.303e-06	53028	76579	58280.32
2722376	chr6	rs13197397	30755039	G	A	0.854	0.862	0.934	-0.029202265808213	0.0129	0.02387	53028	76579	58280.32
2693459	chr6	rs13197409	30755066	G	A	0.983	0.983	0.927	-0.0163021610829842	0.0366	0.6561	49598	71295	54302.49
2691291	chr6	rs3131041	30755067	C	T	0.895	0.879	0.939	0.15260090812265	0.0143	1.028e-26	53386	77258	58749.13
2718463	chr6	rs13213720	30755320	T	C	0.678	0.697	0.945	-0.044401309298167	0.0097	5.235e-06	53028	76579	58280.32
2718413	chr6	rs4713362	30755472	A	G	0.679	0.697	0.946	-0.0442027026797326	0.0097	5.538e-06	53028	76579	58280.32
2689530	chr6	rs28780116	30755668	G	C	0.679	0.697	0.948	-0.0440981887217984	0.0097	5.866e-06	53028	76579	58280.32
2715979	chr6	rs16897899	30755744	C	A	0.679	0.697	0.948	-0.0440981887217984	0.0097	5.865e-06	53028	76579	58280.32
2699837	chr6	rs28780119	30755863	G	T	0.679	0.697	0.948	-0.0440041354980549	0.0097	6.058e-06	53028	76579	58280.32
2724713	chr6	rs16897900	30755893	C	A	0.679	0.697	0.948	-0.0440981887217984	0.0097	5.924e-06	53028	76579	58280.32
2713025	chr6	rs76181978	30755933	G	A	0.969	0.97	0.935	0.0374017521540008	0.0267	0.16	51881	73296	56665.12
2708565	chr6	rs112675325	30756058	G	A	0.961	0.957	0.849	0.0011992805754821	0.0244	0.9619	51337	73573	56116.61
2723522	chr6	rs13201769	30756066	G	A	0.679	0.697	0.948	-0.0440981887217984	0.0097	5.898e-06	53028	76579	58280.32
2718202	chr6	rs13201901	30756140	G	A	0.679	0.697	0.948	-0.0440041354980549	0.0097	6.07e-06	53028	76579	58280.32
2720830	chr6	rs4713365	30756183	C	T	0.679	0.697	0.948	-0.0440981887217984	0.0097	5.93e-06	53028	76579	58280.32
2724504	chr6	rs4711228	30756274	A	T	0.679	0.697	0.948	-0.0440981887217984	0.0097	5.941e-06	53028	76579	58280.32
2719502	chr6	rs4713366	30756361	C	T	0.679	0.697	0.948	-0.0440981887217984	0.0097	5.979e-06	53028	76579	58280.32
2723320	chr6	rs6920124	30756593	C	T	0.679	0.697	0.948	-0.0440981887217984	0.0097	5.858e-06	53028	76579	58280.32
2695370	chr6	rs6900029	30756596	T	C	0.679	0.697	0.948	-0.0440981887217984	0.0097	5.848e-06	53028	76579	58280.32
2725744	chr6	rs4711229	30756744	G	T	0.679	0.697	0.948	-0.0440981887217984	0.0097	5.833e-06	53028	76579	58280.32
2728669	chr6	rs4713367	30756822	G	A	0.679	0.697	0.948	-0.0440981887217984	0.0097	5.815e-06	53028	76579	58280.32
2726163	chr6	rs113215514	30757040	C	A	0.98	0.98	0.926	0.0192044091837133	0.034	0.5735	48600	66926	53091.57
2693732	chr6	rs4711231	30757072	C	T	0.898	0.903	0.936	-0.0346949697968869	0.015	0.02071	53028	76579	58280.32
2688210	chr6	rs13206009	30757188	C	A	0.679	0.697	0.948	-0.0440041354980549	0.0097	6.159e-06	53028	76579	58280.32
2708504	chr6	rs3869076	30757491	T	C	0.819	0.811	0.937	0.0099008246772624	0.0116	0.3922	53028	76579	58280.32
2720628	chr6	rs10947095	30757575	C	T	0.679	0.697	0.948	-0.0440041354980549	0.0097	6.057e-06	53028	76579	58280.32
2708873	chr6	rs3131042	30758076	A	G	0.573	0.576	0.949	0.0251022847608284	0.0091	0.005538	53028	76579	58280.32
2727388	chr6	rs13210146	30758126	A	T	0.679	0.697	0.947	-0.0440981887217984	0.0097	6.03e-06	53028	76579	58280.32
2704471	chr6	rs11758688	30758348	C	T	0.679	0.697	0.947	-0.0440041354980549	0.0097	6.062e-06	53028	76579	58280.32
2691079	chr6	rs3129980	30758371	C	G	0.894	0.879	0.941	0.153296029002978	0.0142	5.130000000000001e-27	53386	77258	58749.13
2685163	chr6	rs3131043	30758466	A	G	0.573	0.576	0.949	0.025297307774162	0.0091	0.005235	53028	76579	58280.32
2707058	chr6	rs9461632	30758487	A	G	0.975	0.976	0.93	0.0117012723076411	0.0292	0.6872	52707	75318	57796.21
2688284	chr6	rs17189441	30758555	C	T	0.825	0.835	0.947	-0.0419997711602818	0.0119	0.0004086	53028	76579	58280.32
2725773	chr6	rs3131044	30758664	A	C	0.894	0.879	0.941	0.153296029002978	0.0142	5.254e-27	53386	77258	58749.13
2691121	chr6	rs9295914	30758707	C	G	0.679	0.697	0.947	-0.0438996422900184	0.0097	6.383e-06	53028	76579	58280.32
2694645	chr6	rs3131045	30758848	T	A	0.895	0.88	0.93	0.154898971215982	0.0144	4.547e-27	53386	77258	58749.13
2727168	chr6	rs3129981	30758857	C	T	0.879	0.864	0.932	0.139596711333958	0.0136	7.319999999999999e-25	53386	77258	58749.13
2714954	chr6	rs3131046	30758861	T	C	0.574	0.577	0.941	0.0248974696545107	0.0091	0.006276	53028	76579	58280.32
2693683	chr6	rs115663237	30759188	T	G	0.985	0.986	0.849	-0.0730008928844903	0.0408	0.07384	48706	70231	53660.13
2710231	chr6	rs9262199	30759283	G	A	0.981	0.981	0.907	-0.0049019951702315	0.0392	0.9015	39986	53169	43002.98
2722689	chr6	rs3131047	30759335	T	C	0.894	0.878	0.944	0.153596240439858	0.0142	2.975e-27	53386	77258	58749.13
2699897	chr6	rs3131048	30759426	G	A	0.894	0.878	0.944	0.153699149331277	0.0142	2.944e-27	53386	77258	58749.13
2699562	chr6	rs3131049	30759489	A	G	0.894	0.878	0.944	0.153596240439858	0.0142	3.019e-27	53386	77258	58749.13
2708992	chr6	rs3131050	30760025	T	C	0.894	0.878	0.943	0.155900576436154	0.0142	5.035000000000001e-28	53386	77258	58749.13
2694025	chr6	rs3131051	30760181	G	A	0.579	0.582	0.938	0.0260965047212743	0.0091	0.004249	53028	76579	58280.32
2702196	chr6	rs3129982	30760190	C	T	0.894	0.878	0.943	0.153699149331277	0.0142	3.009e-27	53386	77258	58749.13
2691159	chr6	rs182311400	30760231	T	A	0.981	0.981	0.913	0.0326027085440124	0.0378	0.389	41525	56897	45160.14
2691028	chr6	rs3131052	30760232	A	T	0.894	0.879	0.944	0.153699149331277	0.0142	3.168e-27	53386	77258	58749.13
2712083	chr6	rs35391600	30760238	T	A	0.917	0.922	0.929	-0.0495999919914836	0.0165	0.002708	53028	76579	58280.32
2704792	chr6	rs3129983	30760276	C	T	0.894	0.878	0.943	0.154102107219057	0.0142	2.154e-27	53386	77258	58749.13
2703199	chr6	rs144580787	30760297	G	A	0.971	0.97	0.925	-0.0182963622831166	0.0281	0.5155	48669	70849	53358.73
2708601	chr6	rs3131053	30760389	A	C	0.788	0.778	0.936	0.0701974789892495	0.0109	1.051e-10	53386	77258	58749.13
2705288	chr6	rs7774646	30760454	G	T	0.791	0.803	0.934	-0.0366017456445608	0.0113	0.001167	53028	76579	58280.32
2707583	chr6	rs74295905	30760527	G	A	0.969	0.97	0.933	0.0404027066313724	0.0266	0.129	51881	73296	56665.12
2725787	chr6	rs34682678	30760639	A	C	0.918	0.922	0.927	-0.0490957108440633	0.0166	0.003058	53028	76579	58280.32
2687155	chr6	rs35597154	30760650	A	C	0.918	0.922	0.927	-0.0490957108440633	0.0166	0.003041	53028	76579	58280.32
2721876	chr6	rs7740279	30760696	C	T	0.369	0.364	0.927	0.0344014267173323	0.0094	0.0002428	53028	76579	58280.32
2686168	chr6	rs7740525	30760698	G	T	0.579	0.581	0.932	0.0255995183002125	0.0091	0.005169	53028	76579	58280.32
2701222	chr6	rs9262200	30760725	G	A	0.894	0.879	0.942	0.154402076795821	0.0142	2.076e-27	53386	77258	58749.13
2713891	chr6	rs9262201	30760886	A	G	0.789	0.778	0.931	0.0700016957858908	0.0109	1.384e-10	53386	77258	58749.13
2703426	chr6	rs9262202	30760907	T	C	0.895	0.879	0.934	0.155703758889663	0.0143	1.889e-27	53386	77258	58749.13
2690122	chr6	rs7740474	30760948	A	G	0.572	0.574	0.928	0.0243998868235351	0.0092	0.007694	53028	76579	58280.32
2703882	chr6	rs9262203	30760968	C	T	0.895	0.879	0.938	0.154599150677743	0.0143	2.596e-27	53386	77258	58749.13
2727621	chr6	rs11751294	30761001	C	T	0.893	0.899	0.935	-0.0403012967735257	0.0147	0.006214	53028	76579	58280.32
2714355	chr6	rs9262204	30761089	G	A	0.894	0.878	0.94	0.154496334367558	0.0142	2.159e-27	53386	77258	58749.13
2726202	chr6	rs11751309	30761104	C	T	0.893	0.899	0.935	-0.0403012967735257	0.0147	0.006194	53028	76579	58280.32
2697986	chr6	rs4713369	30761129	A	G	0.783	0.796	0.931	-0.0377953294954024	0.0112	0.0007087	53028	76579	58280.32
2689328	chr6	rs3131054	30761132	C	T	0.894	0.879	0.94	0.154599150677743	0.0142	2.073e-27	53386	77258	58749.13
2718341	chr6	rs9461633	30761168	A	G	0.783	0.796	0.93	-0.0378991867540796	0.0112	0.0006981	53028	76579	58280.32
2712101	chr6	rs11751327	30761218	C	T	0.917	0.921	0.932	-0.050798679887367	0.0165	0.002045	53028	76579	58280.32
2706344	chr6	rs11751330	30761234	C	T	0.893	0.899	0.937	-0.0403950023610502	0.0147	0.006062	53028	76579	58280.32
2705877	chr6	rs11753799	30761328	T	A	0.893	0.899	0.937	-0.0403950023610502	0.0147	0.006034	53028	76579	58280.32
2722978	chr6	rs9262205	30761343	A	G	0.984	0.984	0.895	0.0153023200084426	0.0475	0.7465	33242	43768	35655.61
2684780	chr6	rs112516460	30761409	C	T	0.893	0.899	0.937	-0.0403950023610502	0.0147	0.006098	53028	76579	58280.32
2701650	chr6	rs74787141	30761486	T	C	0.912	0.917	0.933	-0.0559990861201021	0.0161	0.0005001	53028	76579	58280.32
2714602	chr6	rs3131055	30761487	T	C	0.894	0.878	0.944	0.153699149331277	0.0142	2.9079999999999998e-27	53386	77258	58749.13
2694469	chr6	rs3129984	30761572	C	T	0.901	0.886	0.944	0.153699149331277	0.0147	1.055e-25	53386	77258	58749.13
2719626	chr6	rs114898531	30761687	A	G	0.94	0.944	0.916	-0.0559990861201021	0.0193	0.00378	53028	76579	58280.32
2709477	chr6	rs3094112	30761734	T	C	0.788	0.777	0.938	0.0691995168010044	0.0108	1.766e-10	53386	77258	58749.13
2693674	chr6	rs62408693	30761796	A	G	0.85	0.841	0.935	0.0023971245997214	0.0125	0.8493	53028	76579	58280.32
2713960	chr6	rs28780120	30762030	T	C	0.823	0.833	0.937	-0.04470452178448	0.012	0.0001815	53028	76579	58280.32
2702880	chr6	rs3131056	30762068	A	G	0.788	0.777	0.938	0.0691995168010044	0.0108	1.767e-10	53386	77258	58749.13
2708900	chr6	rs3131057	30762093	T	C	0.389	0.384	0.926	0.031498667059371	0.0093	0.000672	53028	76579	58280.32
2687683	chr6	rs11962021	30762165	G	A	0.893	0.899	0.937	-0.0409990935346932	0.0147	0.005372	53028	76579	58280.32
2719786	chr6	rs3131058	30762238	A	G	0.894	0.878	0.944	0.153999239789366	0.0142	2.346e-27	53386	77258	58749.13
2718091	chr6	rs3129985	30762542	C	T	0.894	0.878	0.944	0.153999239789366	0.0142	2.355e-27	53386	77258	58749.13
2703746	chr6	rs60332850	30762701	G	T	0.82	0.811	0.936	0.0108014536938559	0.0116	0.3538	53028	76579	58280.32
2690841	chr6	rs3131059	30763004	T	C	0.637	0.618	0.939	0.0528011569911275	0.0093	1.454e-08	53028	76579	58280.32
2725737	chr6	rs3131060	30763291	G	A	0.894	0.878	0.945	0.153501897985254	0.0142	3.193e-27	53386	77258	58749.13
2720047	chr6	rs79700566	30763348	C	A	0.982	0.982	0.912	0.0335024720540013	0.0384	0.3836	41266	56612	44891.54
2725185	chr6	rs3129986	30763562	C	T	0.864	0.849	0.943	0.136399774879994	0.0128	1.928e-26	53386	77258	58749.13
2726608	chr6	rs6930444	30763632	A	G	0.977	0.977	0.919	0.0062007356416035	0.0314	0.8445	50400	71917	55399.04
2712667	chr6	rs3131061	30763656	T	A	0.396	0.389	0.935	0.0327962744150825	0.0092	0.0003662	53028	76579	58280.32
2693527	chr6	rs3131062	30763714	T	A	0.864	0.849	0.942	0.13599834718831	0.0128	2.66e-26	53386	77258	58749.13
2700914	chr6	rs62408705	30763715	C	A	0.85	0.841	0.935	0.0025966258472659	0.0125	0.8363	53028	76579	58280.32
2691331	chr6	rs3131063	30763756	G	A	0.568	0.552	0.934	0.0546964969190277	0.0091	1.518e-09	53028	76579	58280.32
2724973	chr6	rs3131064	30763893	T	C	0.848	0.834	0.939	0.128102935174336	0.0123	2.44e-25	53386	77258	58749.13
2688770	chr6	rs3130641	30764081	C	T	0.895	0.879	0.945	0.153999239789366	0.0142	2.453e-27	53386	77258	58749.13
2711016	chr6	rs12660860	30764241	T	C	0.818	0.829	0.945	-0.048203336386541	0.0118	4.227e-05	53028	76579	58280.32
2691977	chr6	rs12660883	30764420	T	C	0.823	0.833	0.945	-0.0442027026797326	0.0119	0.0001975	53028	76579	58280.32
2690035	chr6	rs9461635	30764543	A	G	0.958	0.958	0.922	0.0016985566355815	0.0227	0.9394	53028	76579	58280.32
2727116	chr6	rs148028704	30764710	C	T	0.981	0.981	0.918	0.0288012338056278	0.0375	0.4428	41590	57155	45263.98
2688125	chr6	rs28670020	30764838	G	A	0.823	0.833	0.942	-0.044599955369026	0.0119	0.0001737	53028	76579	58280.32
2701634	chr6	rs1264377	30764907	G	A	0.859	0.845	0.94	0.123199451467404	0.0126	1.988e-22	53386	77258	58749.13
2714245	chr6	rs28780121	30765070	C	A	0.823	0.833	0.94	-0.0449973659307358	0.0119	0.0001564	53028	76579	58280.32
2705348	chr6	rs117692940	30765272	C	A	0.981	0.981	0.916	0.0336958638567256	0.0381	0.3761	41266	56809	44932.44
2719464	chr6	rs114093618	30765302	C	T	0.987	0.987	0.858	-0.0164038098256767	0.0554	0.7663	31170	41441	33779.66
2723846	chr6	rs28780122	30765342	C	T	0.823	0.833	0.937	-0.0462952789853036	0.0119	0.0001046	53028	76579	58280.32
2714538	chr6	rs1264376	30765579	C	A	0.872	0.857	0.939	0.136600428312931	0.0132	3.711e-25	53386	77258	58749.13
2703403	chr6	rs10947096	30765895	G	A	0.841	0.834	0.93	-0.0042992284528324	0.0123	0.7252	53028	76579	58280.32
2720692	chr6	rs116095240	30765932	C	T	0.981	0.981	0.903	0.042503779526724	0.0366	0.2461	45899	64810	49950.81
2703666	chr6	rs115855851	30765953	A	G	0.985	0.985	0.774	-0.066599309771242	0.0431	0.1223	47621	67900	52158.75
2725444	chr6	rs76606596	30766127	T	A	0.98	0.98	0.904	0.03029639423135	0.0337	0.3698	51943	72955	56631.43
2685147	chr6	rs12190167	30766194	G	A	0.875	0.866	0.939	0.0051964749068174	0.0135	0.7012	53028	76579	58280.32
2686330	chr6	rs3129987	30766204	T	C	0.143	0.142	0.936	0.016296487966892	0.0129	0.2044	53028	76579	58280.32
2708618	chr6	rs1264375	30766211	T	C	0.734	0.726	0.927	0.059701843246044	0.0101	3.622e-09	53386	77258	58749.13
2712869	chr6	rs12197154	30766244	T	C	0.873	0.864	0.938	0.0060019521956343	0.0134	0.6519	53028	76579	58280.32
2713768	chr6	rs9380189	30766633	A	T	0.834	0.842	0.943	-0.026898543868701	0.0121	0.0265	53028	76579	58280.32
2722353	chr6	rs3130643	30766634	A	T	0.145	0.144	0.938	0.0155977206230546	0.0128	0.2221	53028	76579	58280.32
2715715	chr6	rs62408707	30766738	C	T	0.878	0.87	0.943	0.0030952049073025	0.0136	0.8189	53028	76579	58280.32
2716280	chr6	rs6905957	30766740	A	G	0.834	0.842	0.945	-0.0270012755029434	0.0121	0.026	53028	76579	58280.32
2707927	chr6	rs4639381	30766765	C	G	0.696	0.696	0.946	-0.0176040459483609	0.0097	0.06988	53028	76579	58280.32
2693401	chr6	rs4587207	30766945	A	G	0.834	0.842	0.946	-0.026898543868701	0.0121	0.02642	53028	76579	58280.32
2708724	chr6	rs116612357	30766947	C	G	0.98	0.98	0.916	0.0326027085440124	0.0363	0.3694	42603	58319	46342.06
2725393	chr6	rs4587208	30767013	A	G	0.704	0.703	0.947	-0.0164038098256767	0.0098	0.09288	53028	76579	58280.32
2685142	chr6	rs62408708	30767049	C	T	0.878	0.87	0.944	0.0029955089797983	0.0136	0.8229	53028	76579	58280.32
2691424	chr6	rs4483030	30767129	C	T	0.817	0.825	0.944	-0.0282965991551138	0.0117	0.01537	53028	76579	58280.32
2698620	chr6	rs61177273	30767202	G	A	0.984	0.984	0.939	-0.036798848237098	0.0373	0.3237	49827	71500	54683.19
2697118	chr6	rs12192177	30767218	G	C	0.878	0.87	0.945	0.0030952049073025	0.0136	0.8224	53028	76579	58280.32
2718989	chr6	rs12192178	30767219	G	T	0.878	0.87	0.945	0.0029955089797983	0.0136	0.8269	53028	76579	58280.32
2695150	chr6	rs4713370	30767538	A	C	0.696	0.695	0.947	-0.017502275136142	0.0097	0.07186	53028	76579	58280.32
2720099	chr6	rs12206930	30767571	A	G	0.878	0.87	0.945	0.0030952049073025	0.0136	0.8208	53028	76579	58280.32
2718653	chr6	rs4248149	30767627	T	C	0.834	0.842	0.947	-0.0270012755029434	0.0121	0.02552	53028	76579	58280.32
2704555	chr6	rs116898475	30767794	C	T	0.984	0.984	0.939	-0.0352956263947246	0.0373	0.3442	49827	71500	54683.19
2703841	chr6	rs2394403	30767869	C	T	0.834	0.842	0.947	-0.026898543868701	0.0121	0.0261	53028	76579	58280.32
2717387	chr6	rs4573120	30767947	T	G	0.695	0.695	0.947	-0.0174005146801673	0.0097	0.07277	53028	76579	58280.32
2722917	chr6	rs62408709	30768032	A	G	0.877	0.869	0.944	0.0029955089797983	0.0136	0.8271	53028	76579	58280.32
2713265	chr6	rs114449055	30768251	C	T	0.983	0.983	0.945	-0.0349952529972629	0.0359	0.3303	49982	71743	54872.46
2704858	chr6	rs62408710	30768330	C	T	0.878	0.87	0.945	0.0028958031120254	0.0136	0.83	53028	76579	58280.32
2712915	chr6	rs9394013	30768348	C	G	0.695	0.695	0.947	-0.017502275136142	0.0097	0.07092	53028	76579	58280.32
2687750	chr6	rs4711232	30768412	C	T	0.695	0.695	0.947	-0.0176956485356892	0.0097	0.0685	53028	76579	58280.32
2700880	chr6	rs4711233	30768426	T	C	0.695	0.695	0.947	-0.0176956485356892	0.0097	0.06829	53028	76579	58280.32
2714374	chr6	rs4711234	30768583	A	G	0.817	0.825	0.945	-0.0285023604727122	0.0117	0.01465	53028	76579	58280.32
2687293	chr6	rs4711235	30768636	T	C	0.695	0.695	0.947	-0.0176956485356892	0.0097	0.06823	53028	76579	58280.32
2717687	chr6	rs4711236	30768872	C	G	0.834	0.841	0.947	-0.0272992569378225	0.0121	0.024	53028	76579	58280.32
2690990	chr6	rs4711237	30768873	T	G	0.834	0.841	0.947	-0.0272992569378225	0.0121	0.02401	53028	76579	58280.32
2716236	chr6	rs12195605	30768894	C	T	0.878	0.87	0.945	0.0027960873020011	0.0136	0.8388	53028	76579	58280.32
2707707	chr6	rs9366759	30768955	A	G	0.695	0.695	0.947	-0.0176956485356892	0.0097	0.06828	53028	76579	58280.32
2708514	chr6	rs9366760	30768972	A	G	0.695	0.695	0.947	-0.0176956485356892	0.0097	0.06843	53028	76579	58280.32
2689184	chr6	rs12202778	30769057	T	C	0.862	0.854	0.941	-0.001100605444033	0.0129	0.9328	53028	76579	58280.32
2714539	chr6	rs1264374	30769138	A	G	0.595	0.579	0.946	0.0439020462871288	0.0091	1.32e-06	53028	76579	58280.32
2695484	chr6	rs1264373	30769273	G	A	0.9	0.884	0.942	0.150202897579161	0.0146	7.475e-25	53386	77258	58749.13
2685414	chr6	rs3129988	30769478	T	C	0.0685	0.0699	0.874	0.0156961681063242	0.0183	0.3921	53028	76579	58280.32
2710253	chr6	rs57817411	30769496	A	C	0.969	0.97	0.922	0.0164047040252769	0.0265	0.5369	52297	73761	57103.59
2687495	chr6	rs9380190	30769565	T	C	0.826	0.834	0.946	-0.026600681797179	0.0119	0.02539	53028	76579	58280.32
2685825	chr6	rs9380191	30769687	A	G	0.826	0.834	0.946	-0.026600681797179	0.0119	0.02531	53028	76579	58280.32
2704544	chr6	rs1264372	30769726	C	T	0.778	0.754	0.941	0.0844973862279911	0.0107	2.767e-15	53386	77258	58749.13
2694892	chr6	rs9295917	30769772	C	G	0.834	0.841	0.948	-0.0274020297483382	0.0121	0.02376	53028	76579	58280.32
2686919	chr6	rs9295918	30769837	T	C	0.834	0.841	0.948	-0.0274020297483382	0.0121	0.02365	53028	76579	58280.32
2684734	chr6	rs117281984	30769942	G	A	0.984	0.985	0.94	-0.0375045865412751	0.0373	0.3149	49827	71500	54683.19
2719736	chr6	rs9295919	30770000	C	T	0.695	0.695	0.948	-0.0176956485356892	0.0097	0.06762	53028	76579	58280.32
2701257	chr6	rs1264371	30770287	C	T	0.681	0.692	0.935	-0.0548047153744336	0.0097	1.409e-08	53028	76579	58280.32
2728069	chr6	rs9404967	30770375	A	G	0.695	0.695	0.948	-0.0176956485356892	0.0097	0.06759	53028	76579	58280.32
2715373	chr6	rs9378108	30770399	G	A	0.834	0.841	0.948	-0.0272992569378225	0.0121	0.02403	53028	76579	58280.32
2705889	chr6	rs114376405	30770701	G	A	0.981	0.981	0.904	-0.0326988269632397	0.0413	0.4286	35512	44837	37711.1
2691577	chr6	rs13198118	30770732	T	G	0.834	0.841	0.948	-0.0272992569378225	0.0121	0.02404	53028	76579	58280.32
2691144	chr6	rs4713372	30770778	C	G	0.695	0.695	0.948	-0.0176956485356892	0.0097	0.06796	53028	76579	58280.32
2727038	chr6	rs12199559	30771007	G	A	0.878	0.87	0.946	0.0025966258472659	0.0136	0.8483	53028	76579	58280.32
2701294	chr6	rs4713373	30771037	C	T	0.862	0.854	0.942	-0.001300845733048	0.0129	0.9185	53028	76579	58280.32
2696697	chr6	rs13213083	30771038	G	A	0.834	0.841	0.948	-0.0272992569378225	0.0121	0.024	53028	76579	58280.32
2726277	chr6	rs12199612	30771083	G	A	0.862	0.854	0.942	-0.001300845733048	0.0129	0.9175	53028	76579	58280.32
2722392	chr6	rs12206683	30771086	T	C	0.696	0.695	0.947	-0.0177974390305806	0.0097	0.06633	53028	76579	58280.32
2707166	chr6	rs13213098	30771154	C	A	0.834	0.841	0.948	-0.0272992569378225	0.0121	0.02399	53028	76579	58280.32
2711102	chr6	rs12206742	30771192	T	C	0.878	0.87	0.946	0.0025966258472659	0.0136	0.8487	53028	76579	58280.32
2688055	chr6	rs147095767	30771284	G	T	0.981	0.981	0.915	0.0371994409891063	0.0376	0.3227	42279	57973	46010.51
2691310	chr6	rs13213469	30771334	G	T	0.834	0.841	0.948	-0.0272992569378225	0.0121	0.024	53028	76579	58280.32
2693625	chr6	rs13213386	30771471	A	G	0.695	0.695	0.948	-0.0176956485356892	0.0097	0.06761	53028	76579	58280.32
2711282	chr6	rs1264369	30771485	T	C	0.686	0.697	0.936	-0.0561048513847726	0.0097	7.227e-09	53028	76579	58280.32
2725092	chr6	rs13213501	30771519	C	T	0.695	0.695	0.948	-0.0177974390305806	0.0097	0.06698	53028	76579	58280.32
2718006	chr6	rs13216499	30771574	A	G	0.695	0.695	0.948	-0.0177974390305806	0.0097	0.06691	53028	76579	58280.32
2724268	chr6	rs1264368	30771612	G	A	0.736	0.743	0.923	-0.0460962958929736	0.0103	7.576e-06	53028	76579	58280.32
2721463	chr6	rs1264367	30771671	C	T	0.681	0.692	0.936	-0.0549948736289312	0.0097	1.281e-08	53028	76579	58280.32
2695466	chr6	rs117159803	30772204	A	G	0.984	0.985	0.94	-0.0377018671840115	0.0374	0.3129	49827	71500	54683.19
2718626	chr6	rs118098373	30772293	C	T	0.984	0.985	0.94	-0.0377018671840115	0.0374	0.3136	49827	71500	54683.19
2728379	chr6	rs117789227	30772343	C	T	0.984	0.985	0.938	-0.0385017716536664	0.0374	0.303	49925	71893	54840.07
2706492	chr6	rs9380192	30772344	A	G	0.695	0.695	0.948	-0.0177974390305806	0.0097	0.0663	53028	76579	58280.32
2687391	chr6	rs3094123	30772378	A	G	0.162	0.161	0.948	0.0156961681063242	0.0121	0.1965	53028	76579	58280.32
2705218	chr6	rs12208771	30772541	T	C	0.862	0.854	0.942	-0.001501126126267	0.0129	0.9082	53028	76579	58280.32
2711374	chr6	rs12203011	30772555	C	T	0.862	0.854	0.942	-0.001501126126267	0.0129	0.908	53028	76579	58280.32
2698999	chr6	rs3094113	30772629	C	T	0.162	0.161	0.948	0.0159028762794155	0.0121	0.1899	53028	76579	58280.32
2702975	chr6	rs12203199	30772715	G	A	0.862	0.854	0.942	-0.0012007205765188	0.0129	0.9286	53028	76579	58280.32
2723057	chr6	rs12189560	30772725	A	G	0.863	0.855	0.942	-0.0014009809156281	0.013	0.9149	53028	76579	58280.32
2692569	chr6	rs13191291	30772862	G	A	0.827	0.835	0.946	-0.0299953975354009	0.0119	0.01185	53028	76579	58280.32
2692270	chr6	rs75266959	30772884	A	G	0.981	0.981	0.909	0.0382972099323441	0.034	0.2604	52232	73965	57100.3
2708653	chr6	rs4713374	30772913	G	A	0.984	0.984	0.934	-0.0104039337153929	0.0388	0.7889	44764	64593	48840.23
2708503	chr6	rs9368640	30772915	A	T	0.827	0.835	0.947	-0.0299026613543135	0.0119	0.01211	53028	76579	58280.32
2702595	chr6	rs4711238	30772923	G	A	0.984	0.985	0.939	-0.0361039752308815	0.0375	0.3351	49827	71500	54683.19
2689760	chr6	rs4713375	30772932	T	A	0.984	0.985	0.94	-0.0361039752308815	0.0375	0.3352	49827	71500	54683.19
2684617	chr6	rs4711239	30772951	T	C	0.984	0.985	0.94	-0.0361039752308815	0.0375	0.3351	49827	71500	54683.19
2712914	chr6	rs4711240	30773239	T	C	0.862	0.854	0.942	-0.0010005003335835	0.0129	0.9394	53028	76579	58280.32
2685378	chr6	rs4713376	30773314	A	C	0.862	0.854	0.942	-0.0010005003335835	0.0129	0.9385	53028	76579	58280.32
2702921	chr6	rs13191728	30773349	C	T	0.827	0.835	0.947	-0.0297996312385195	0.0119	0.01225	53028	76579	58280.32
2696716	chr6	rs4713377	30773352	C	T	0.984	0.985	0.94	-0.0375980304153185	0.0374	0.3147	49827	71500	54683.19
2707614	chr6	rs12189986	30773386	A	C	0.878	0.87	0.946	0.0024968801985871	0.0136	0.8515	53028	76579	58280.32
2686923	chr6	rs12210590	30773406	T	G	0.878	0.87	0.946	0.0030952049073025	0.0136	0.8178	53028	76579	58280.32
2696191	chr6	rs62408713	30773502	A	C	0.878	0.87	0.946	0.0030952049073025	0.0136	0.8179	53028	76579	58280.32
2720152	chr6	rs3129989	30773522	T	C	0.204	0.201	0.944	0.0110981866660334	0.0111	0.3165	53028	76579	58280.32
2706928	chr6	rs117726825	30773564	G	A	0.984	0.985	0.94	-0.0375980304153185	0.0374	0.314	49827	71500	54683.19
2711070	chr6	rs9394014	30773589	G	A	0.827	0.835	0.947	-0.0297996312385195	0.0119	0.01228	53028	76579	58280.32
2724569	chr6	rs9394015	30773640	C	T	0.69	0.689	0.947	-0.0196008476550609	0.0096	0.04252	53028	76579	58280.32
2726247	chr6	rs9394016	30773899	T	C	0.69	0.689	0.947	-0.0196008476550609	0.0096	0.04245	53028	76579	58280.32
2717225	chr6	rs9262207	30773972	G	A	0.973	0.972	0.932	0.0608034293588251	0.0282	0.03099	51813	73233	56599.65
2686711	chr6	rs144025863	30774001	G	A	0.984	0.985	0.94	-0.0377953294954024	0.0374	0.3122	49827	71500	54683.19
2703158	chr6	rs148698824	30774187	G	C	0.959	0.962	0.849	-0.0682038970948312	0.0242	0.004867	53028	76579	58280.32
2722089	chr6	rs142206103	30774188	G	A	0.984	0.985	0.94	-0.0377953294954024	0.0374	0.3118	49827	71500	54683.19
2721950	chr6	rs112400249	30774337	G	A	0.898	0.891	0.837	0.0033045340083004	0.0156	0.8311	52875	76338	58093.14
2711474	chr6	rs3130783	30774357	G	A	0.205	0.202	0.941	0.0105046326450854	0.0111	0.3459	53028	76579	58280.32
2684970	chr6	rs111441965	30774390	A	G	0.863	0.856	0.935	-0.0012007205765188	0.013	0.9237	53028	76579	58280.32
2699185	chr6	rs62408715	30774416	G	A	0.863	0.855	0.935	-0.0016012813669738	0.013	0.8992	53028	76579	58280.32
2705207	chr6	rs62408716	30774470	G	A	0.878	0.87	0.946	0.0025966258472659	0.0136	0.8493	53028	76579	58280.32
2719872	chr6	rs9378109	30774474	C	A	0.84	0.847	0.943	-0.0267958227871631	0.0123	0.02926	53028	76579	58280.32
2691414	chr6	rs117909052	30774478	T	C	0.984	0.985	0.94	-0.0349952529972629	0.0376	0.3518	49827	71500	54683.19
2700343	chr6	rs117478055	30774483	T	G	0.984	0.985	0.94	-0.0378991867540796	0.0374	0.3109	49827	71500	54683.19
2686079	chr6	rs12526945	30774522	T	C	0.69	0.689	0.948	-0.0194988734340555	0.0096	0.04313	53028	76579	58280.32
2718843	chr6	rs12525494	30774584	C	T	0.827	0.835	0.947	-0.0299026613543135	0.0119	0.01214	53028	76579	58280.32
2718322	chr6	rs141577409	30774741	G	A	0.984	0.984	0.936	-0.0378991867540796	0.0373	0.3103	49925	71893	54840.07
2723498	chr6	rs112233002	30774814	C	T	0.878	0.87	0.945	0.0034041991335623	0.0136	0.8034	53028	76579	58280.32
2693164	chr6	rs139765692	30774950	A	G	0.984	0.985	0.94	-0.0390007373497326	0.0374	0.2977	49827	71500	54683.19
2709742	chr6	rs142456391	30775057	A	G	0.981	0.981	0.915	0.0379988130912113	0.0376	0.3117	42279	57973	46010.51
2712056	chr6	rs1264364	30775295	C	G	0.688	0.699	0.936	-0.0538017009683557	0.0097	2.977e-08	53028	76579	58280.32
2689256	chr6	rs137870042	30775403	C	G	0.984	0.985	0.94	-0.0385953087593848	0.0374	0.3024	49827	71500	54683.19
2703311	chr6	rs28766294	30775452	C	G	0.878	0.87	0.946	0.0023971245997214	0.0136	0.857	53028	76579	58280.32
2718561	chr6	rs571383816	30775568	G	T	0.862	0.854	0.942	-0.0012007205765188	0.0129	0.9263	53028	76579	58280.32
2697224	chr6	rs28890780	30775590	C	T	0.862	0.855	0.942	-0.001300845733048	0.0129	0.92	53028	76579	58280.32
2720187	chr6	rs1264363	30775601	C	T	0.693	0.704	0.937	-0.0549948736289312	0.0098	1.748e-08	53028	76579	58280.32
2706156	chr6	rs147400439	30775645	C	T	0.984	0.985	0.941	-0.0386992491392765	0.0374	0.3007	49827	71500	54683.19
2705446	chr6	rs28877339	30775685	A	C	0.878	0.87	0.946	0.0023971245997214	0.0136	0.8618	53028	76579	58280.32
2721163	chr6	rs9378110	30775733	G	C	0.689	0.689	0.948	-0.0197028322758684	0.0096	0.04093	53028	76579	58280.32
2710692	chr6	rs9391635	30775805	C	G	0.689	0.689	0.948	-0.0197028322758684	0.0096	0.04096	53028	76579	58280.32
2712360	chr6	rs9295920	30775941	C	G	0.827	0.835	0.948	-0.0297996312385195	0.0119	0.01223	53028	76579	58280.32
2719728	chr6	rs114514827	30776225	G	A	0.878	0.87	0.946	0.0022973590486834	0.0136	0.8636	53028	76579	58280.32
2689614	chr6	rs112151218	30776259	C	G	0.878	0.87	0.946	0.0022973590486834	0.0136	0.8636	53028	76579	58280.32
2693071	chr6	rs9391693	30776393	G	A	0.812	0.82	0.945	-0.0309026047398165	0.0115	0.00722	53028	76579	58280.32
2708773	chr6	rs9404974	30776483	T	C	0.827	0.835	0.948	-0.0296966117368367	0.0119	0.01258	53028	76579	58280.32
2700123	chr6	rs1264362	30776590	C	G	0.688	0.699	0.938	-0.0536961790038609	0.0097	3.204e-08	53028	76579	58280.32
2718657	chr6	rs12200562	30776621	C	T	0.878	0.87	0.946	0.0029955089797983	0.0136	0.8274	53028	76579	58280.32
2723928	chr6	rs9391694	30776725	G	A	0.827	0.835	0.948	-0.0296966117368367	0.0119	0.01262	53028	76579	58280.32
2711190	chr6	rs9295921	30776802	C	T	0.689	0.689	0.948	-0.0197028322758684	0.0096	0.04116	53028	76579	58280.32
2726422	chr6	rs117952206	30776828	T	C	0.984	0.985	0.941	-0.0383978517965666	0.0373	0.304	49827	71500	54683.19
2711798	chr6	rs9295922	30776858	A	G	0.689	0.689	0.948	-0.0197028322758684	0.0096	0.04121	53028	76579	58280.32
2695493	chr6	rs12200829	30776896	G	T	0.878	0.87	0.946	0.0022973590486834	0.0136	0.8637	53028	76579	58280.32
2687367	chr6	rs12214232	30776960	A	G	0.878	0.87	0.946	0.0029955089797983	0.0136	0.8272	53028	76579	58280.32
2703738	chr6	rs9380193	30777149	C	T	0.827	0.835	0.948	-0.0296966117368367	0.0119	0.01262	53028	76579	58280.32
2690152	chr6	rs9368641	30777237	A	C	0.689	0.689	0.948	-0.0196008476550609	0.0096	0.04194	53028	76579	58280.32
2700632	chr6	rs9380194	30777258	T	C	0.812	0.82	0.945	-0.0309026047398165	0.0115	0.007281	53028	76579	58280.32
2725700	chr6	rs12214398	30777261	A	T	0.878	0.87	0.946	0.0029955089797983	0.0136	0.8274	53028	76579	58280.32
2694748	chr6	rs12208098	30777321	T	C	0.878	0.87	0.946	0.0029955089797983	0.0136	0.8272	53028	76579	58280.32
2718580	chr6	rs9380195	30777327	G	A	0.827	0.835	0.948	-0.029202265808213	0.0119	0.01419	53028	76579	58280.32
2726238	chr6	rs1264361	30777498	A	G	0.893	0.876	0.947	0.152901328283961	0.0141	2.105e-27	53386	77258	58749.13
2720383	chr6	rs9394017	30777604	A	G	0.689	0.689	0.948	-0.0196008476550609	0.0096	0.04194	53028	76579	58280.32
2703389	chr6	rs140657469	30777639	T	C	0.973	0.973	0.88	-0.0181028726978536	0.0287	0.5294	53028	76579	58280.32
2716619	chr6	rs193221865	30777643	T	C	0.973	0.974	0.88	-0.0176040459483609	0.0287	0.5404	53028	76579	58280.32
2708783	chr6	rs9380196	30777648	A	C	0.689	0.689	0.948	-0.0196008476550609	0.0096	0.04177	53028	76579	58280.32
2690465	chr6	rs12202570	30777759	C	G	0.878	0.87	0.946	0.001998002662673	0.0136	0.885	53028	76579	58280.32
2708242	chr6	rs12209725	30777849	T	C	0.878	0.87	0.946	0.0022973590486834	0.0136	0.8644	53028	76579	58280.32
2710312	chr6	rs4713378	30777877	G	A	0.984	0.985	0.941	-0.0360003042410416	0.0375	0.3371	49827	71500	54683.19
2715601	chr6	rs9380197	30778203	G	A	0.689	0.689	0.948	-0.0196008476550609	0.0096	0.04192	53028	76579	58280.32
2695742	chr6	rs73437885	30778283	T	C	0.966	0.968	0.922	0.0123039944561641	0.0253	0.6267	53027	76178	58210.26
2711132	chr6	rs12202957	30778305	G	A	0.878	0.87	0.946	0.0022973590486834	0.0136	0.8652	53028	76579	58280.32
2703354	chr6	rs12528843	30778403	T	C	0.827	0.835	0.948	-0.02960390325858	0.0119	0.01293	53028	76579	58280.32
2727028	chr6	rs9404975	30778431	G	C	0.827	0.835	0.948	-0.02960390325858	0.0119	0.01295	53028	76579	58280.32
2692300	chr6	rs9391695	30778685	G	C	0.812	0.82	0.946	-0.0309026047398165	0.0115	0.007315	53028	76579	58280.32
2712701	chr6	rs9378148	30778693	C	T	0.827	0.835	0.948	-0.02960390325858	0.0119	0.01295	53028	76579	58280.32
2719952	chr6	rs118029040	30778734	C	T	0.981	0.981	0.913	0.0355987772398635	0.0377	0.3445	42279	57973	46010.51
2715437	chr6	rs9391696	30778786	A	G	0.812	0.82	0.946	-0.0309026047398165	0.0115	0.007315	53028	76579	58280.32
2688329	chr6	rs10947098	30779146	T	C	0.827	0.835	0.948	-0.02960390325858	0.0119	0.01286	53028	76579	58280.32
2703648	chr6	rs62408722	30779527	G	A	0.968	0.969	0.817	-0.0378991867540796	0.0275	0.1682	53386	77258	58749.13
2722350	chr6	rs112572402	30779842	A	G	0.975	0.973	0.741	-0.0523043316292892	0.0335	0.1182	46452	68376	51432.86
2709277	chr6	rs144266224	30780255	C	T	0.986	0.986	0.925	0.0189002595004805	0.0441	0.6684	40987	59992	45219.52
2719846	chr6	rs1264360	30780340	G	A	0.688	0.699	0.938	-0.0538017009683557	0.0097	2.929e-08	53028	76579	58280.32
2697365	chr6	rs143904275	30780525	G	A	0.984	0.985	0.942	-0.0393023164827424	0.0373	0.2924	49888	71743	54780.71
2723968	chr6	rs4995774	30780529	G	C	0.879	0.871	0.937	0.0009995003330834	0.0137	0.9389	53028	76579	58280.32
2702991	chr6	rs4995773	30780534	G	A	0.88	0.872	0.937	0.0002999550089979	0.0137	0.984	53028	76579	58280.32
2728326	chr6	rs2524266	30780568	C	T	0.899	0.884	0.947	0.151303774091165	0.0145	2.134e-25	53386	77258	58749.13
2689066	chr6	rs4409219	30780719	T	C	0.878	0.87	0.946	0.0022973590486834	0.0136	0.8678	53028	76579	58280.32
2717361	chr6	rs4327730	30780936	C	T	0.878	0.869	0.946	0.0028958031120254	0.0136	0.8292	53028	76579	58280.32
2717362	chr6	rs10807071	30781151	T	G	0.878	0.869	0.946	0.0028958031120254	0.0136	0.8293	53028	76579	58280.32
2728324	chr6	rs886425	30781301	T	C	0.893	0.876	0.948	0.153596240439858	0.0141	1.116e-27	53386	77258	58749.13
2721097	chr6	rs915665	30781381	G	A	0.973	0.974	0.864	-0.105404961089954	0.031	0.0006742	46871	69046	51986.03
2691703	chr6	rs116489538	30781699	C	A	0.984	0.985	0.941	-0.0408949138454712	0.0374	0.2732	49888	71743	54780.71
2704013	chr6	rs9378224	30781748	A	C	0.812	0.82	0.946	-0.0309954337025195	0.0115	0.007054	53028	76579	58280.32
2718568	chr6	rs12210111	30781750	C	T	0.878	0.869	0.946	0.0028958031120254	0.0136	0.8296	53028	76579	58280.32
2688505	chr6	rs1264358	30781758	G	A	0.688	0.699	0.938	-0.0538966802576654	0.0097	2.827e-08	53028	76579	58280.32
2723517	chr6	rs12210318	30781904	G	A	0.878	0.869	0.946	0.0028958031120254	0.0136	0.829	53028	76579	58280.32
2720605	chr6	rs4286818	30781923	T	C	0.689	0.689	0.948	-0.0198048272985997	0.0096	0.04035	53028	76579	58280.32
2697555	chr6	rs886424	30782002	C	T	0.893	0.876	0.948	0.153699149331277	0.0141	1.071e-27	53386	77258	58749.13
2717024	chr6	rs145928416	30782067	C	T	0.986	0.986	0.717	-0.0549948736289312	0.0524	0.2939	37952	54468	41582.68
2726066	chr6	rs2894046	30782105	T	C	0.689	0.689	0.948	-0.0198048272985997	0.0096	0.04008	53028	76579	58280.32
2697580	chr6	rs886423	30782205	G	C	0.862	0.847	0.945	0.13340263433553	0.0127	1.232e-25	53386	77258	58749.13
2705056	chr6	rs2394412	30782235	G	A	0.689	0.689	0.948	-0.0198048272985997	0.0096	0.04009	53028	76579	58280.32
2692292	chr6	rs2394413	30782303	C	T	0.689	0.689	0.948	-0.0198048272985997	0.0096	0.0399	53028	76579	58280.32
2727444	chr6	rs2394414	30782323	T	C	0.878	0.869	0.945	0.0027960873020011	0.0136	0.8356	53028	76579	58280.32
2703208	chr6	rs117501564	30782360	C	T	0.984	0.984	0.935	-0.0423961495190412	0.0374	0.2568	49986	72136	54937.59
2718967	chr6	rs9295924	30782361	G	A	0.827	0.835	0.948	-0.02960390325858	0.0119	0.01287	53028	76579	58280.32
2722495	chr6	rs2894047	30782407	A	G	0.689	0.689	0.948	-0.0198048272985997	0.0096	0.03981	53028	76579	58280.32
2694456	chr6	rs9501488	30782771	G	A	0.873	0.865	0.945	0.0030952049073025	0.0134	0.8146	53028	76579	58280.32
2728039	chr6	rs150052515	30782914	G	A	0.982	0.983	0.893	-0.136197801477995	0.0371	0.000241	47681	69240	52515.06
2685777	chr6	rs12524350	30782979	T	C	0.695	0.695	0.933	-0.020498669477346	0.0098	0.03585	53028	76579	58280.32
2696088	chr6	rs114847596	30782980	G	A	0.884	0.876	0.911	0.0026963615477425	0.0142	0.847	53028	76579	58280.32
2687498	chr6	rs148239772	30783055	G	A	0.985	0.985	0.914	0.0399031725325864	0.0418	0.34	44208	61855	47803.55
2727075	chr6	rs9501489	30783242	G	A	0.975	0.976	0.919	-0.0293979151845611	0.0313	0.3473	49418	65500	53271.95
2726626	chr6	rs142090224	30783487	C	T	0.912	0.915	0.84	-0.0382004338153035	0.0168	0.02315	53028	76579	58280.32
2703473	chr6	rs116946085	30783838	G	A	0.984	0.985	0.941	-0.0411032840784537	0.0373	0.2713	49888	71743	54780.71
2725130	chr6	rs1264356	30784068	C	T	0.892	0.876	0.947	0.154599150677743	0.0141	5.514e-28	53386	77258	58749.13
2720982	chr6	rs9391811	30784296	C	T	0.812	0.82	0.945	-0.0312017511432645	0.0115	0.006703	53028	76579	58280.32
2720018	chr6	rs9391812	30784353	G	C	0.812	0.82	0.945	-0.0312017511432645	0.0115	0.006706	53028	76579	58280.32
2728302	chr6	rs9295925	30784553	A	G	0.689	0.689	0.947	-0.0198966317144566	0.0096	0.03875	53028	76579	58280.32
2688018	chr6	rs12205844	30784576	G	A	0.878	0.869	0.944	0.0027960873020011	0.0136	0.8341	53028	76579	58280.32
2725119	chr6	rs9295926	30784700	G	C	0.689	0.689	0.947	-0.0198966317144566	0.0096	0.03864	53028	76579	58280.32
2705233	chr6	rs148941159	30784715	T	C	0.984	0.984	0.941	-0.0408011614039327	0.0373	0.2737	49888	71743	54780.71
2727369	chr6	rs12205961	30784784	G	A	0.878	0.869	0.944	0.0027960873020011	0.0136	0.8342	53028	76579	58280.32
2705884	chr6	rs12192430	30784808	A	G	0.878	0.87	0.945	0.0020977980821461	0.0136	0.875	53028	76579	58280.32
2701065	chr6	rs62408723	30784999	C	A	0.878	0.87	0.945	0.0020977980821461	0.0136	0.8752	53028	76579	58280.32
2694869	chr6	rs62408724	30785176	G	A	0.878	0.87	0.945	0.0020977980821461	0.0136	0.8758	53028	76579	58280.32
2685116	chr6	rs4713380	30785273	T	C	0.827	0.835	0.947	-0.0299953975354009	0.0119	0.01179	53028	76579	58280.32
2709267	chr6	rs12192760	30785385	A	C	0.878	0.869	0.944	0.0032048589489113	0.0136	0.8148	53028	76579	58280.32
2722378	chr6	rs9380198	30785886	G	T	0.827	0.835	0.947	-0.0299026613543135	0.0119	0.01197	53028	76579	58280.32
2720007	chr6	rs17189483	30785934	A	G	0.878	0.869	0.944	0.0027960873020011	0.0136	0.8365	53028	76579	58280.32
2701673	chr6	rs17189490	30786015	T	G	0.878	0.869	0.944	0.0027960873020011	0.0136	0.8373	53028	76579	58280.32
2723573	chr6	rs17195830	30786038	G	A	0.878	0.87	0.944	0.001998002662673	0.0136	0.8841	53028	76579	58280.32
2714500	chr6	rs17195837	30786104	T	C	0.878	0.87	0.944	0.0020977980821461	0.0136	0.8755	53028	76579	58280.32
2708829	chr6	rs140190077	30786178	C	T	0.984	0.984	0.941	-0.0406970023321042	0.0373	0.2748	49888	71743	54780.71
2727289	chr6	rs62408725	30786339	T	C	0.878	0.87	0.944	0.0020977980821461	0.0136	0.875	53028	76579	58280.32
2698868	chr6	rs62408726	30786456	C	G	0.878	0.87	0.944	0.0020977980821461	0.0136	0.8794	53028	76579	58280.32
2698773	chr6	rs62408727	30786517	G	A	0.878	0.87	0.944	0.0021975835434872	0.0136	0.8704	53028	76579	58280.32
2699555	chr6	rs9348843	30786676	G	A	0.689	0.689	0.947	-0.0198966317144566	0.0096	0.03903	53028	76579	58280.32
2701193	chr6	rs111966743	30786875	G	A	0.878	0.87	0.944	0.0021975835434872	0.0136	0.8724	53028	76579	58280.32
2702460	chr6	rs4713381	30786927	C	T	0.812	0.82	0.945	-0.0312017511432645	0.0115	0.006763	53028	76579	58280.32
2711071	chr6	rs146488532	30786959	C	T	0.984	0.984	0.941	-0.0406032684425478	0.0373	0.2765	49888	71743	54780.71
2695955	chr6	rs9262215	30787128	C	T	0.973	0.972	0.937	0.0555955265008719	0.0281	0.04783	51813	73233	56599.65
2699081	chr6	rs4713382	30787175	G	A	0.827	0.835	0.947	-0.0299026613543135	0.0119	0.01195	53028	76579	58280.32
2699195	chr6	rs4713383	30787241	G	A	0.827	0.835	0.947	-0.0299026613543135	0.0119	0.01213	53028	76579	58280.32
2686378	chr6	rs4713384	30787494	A	T	0.828	0.836	0.947	-0.0306963490025976	0.0119	0.009965	53028	76579	58280.32
2713523	chr6	rs4713385	30787593	G	A	0.827	0.835	0.947	-0.029202265808213	0.0119	0.01405	53028	76579	58280.32
2707524	chr6	rs1264353	30787762	C	A	0.893	0.876	0.946	0.154796185729203	0.0141	5.038e-28	53386	77258	58749.13
2706855	chr6	rs4713386	30787915	A	G	0.862	0.854	0.941	-0.001300845733048	0.0129	0.9213	53028	76579	58280.32
2693283	chr6	rs3094111	30788191	T	C	0.171	0.17	0.945	0.0154007965760229	0.0119	0.1969	53028	76579	58280.32
2724239	chr6	rs62408728	30788195	G	A	0.862	0.854	0.941	-0.001300845733048	0.0129	0.92	53028	76579	58280.32
2702864	chr6	rs12192205	30788351	T	A	0.862	0.854	0.942	-0.001501126126267	0.0129	0.9105	53028	76579	58280.32
2709484	chr6	rs10947101	30788503	C	A	0.827	0.835	0.947	-0.0297996312385195	0.0119	0.01223	53028	76579	58280.32
2699211	chr6	rs16897919	30788588	G	A	0.984	0.984	0.94	-0.0217038334437866	0.0374	0.5626	49986	72136	54937.59
2720248	chr6	rs57065637	30788606	T	C	0.967	0.968	0.922	0.0117012723076411	0.0254	0.6432	53027	76178	58210.26
2724640	chr6	rs10947102	30788691	A	G	0.827	0.835	0.947	-0.0297996312385195	0.0119	0.01225	53028	76579	58280.32
2708416	chr6	rs12213493	30788703	G	A	0.862	0.854	0.941	-0.001501126126267	0.0129	0.9079	53028	76579	58280.32
2704983	chr6	rs12213497	30788721	G	A	0.863	0.855	0.942	-0.0022024235552	0.013	0.8658	53028	76579	58280.32
2709465	chr6	rs4713387	30788895	G	A	0.862	0.854	0.941	-0.001501126126267	0.0129	0.9071	53028	76579	58280.32
2713489	chr6	rs4713388	30789076	T	C	0.863	0.855	0.942	-0.0022024235552	0.013	0.865	53028	76579	58280.32
2687362	chr6	rs118056377	30789427	T	G	0.984	0.985	0.94	-0.0408011614039327	0.0373	0.2742	49986	72136	54937.59
2713844	chr6	rs114311128	30789485	T	A	0.984	0.985	0.941	-0.0369959896867261	0.0375	0.3238	49986	72136	54937.59
2726211	chr6	rs16897921	30789526	G	A	0.862	0.854	0.941	-0.001501126126267	0.0129	0.9046	53028	76579	58280.32
2696313	chr6	rs12195469	30789608	T	A	0.862	0.854	0.941	-0.0012007205765188	0.0129	0.9256	53028	76579	58280.32
2692977	chr6	rs1264352	30789647	G	C	0.861	0.846	0.943	0.134600820582543	0.0127	3.956e-26	53386	77258	58749.13
2718498	chr6	rs12195508	30789665	T	C	0.878	0.87	0.944	0.0021975835434872	0.0136	0.8714	53028	76579	58280.32
2713804	chr6	rs9262216	30789694	T	G	0.973	0.972	0.939	0.055302247784655	0.0281	0.04916	51813	73233	56599.65
2708896	chr6	rs117560270	30789705	C	T	0.982	0.981	0.916	0.0452027848308288	0.0379	0.2324	42625	58104	46200.56
2724248	chr6	rs2269854	30789799	C	T	0.827	0.834	0.947	-0.0288007896057264	0.0119	0.01536	53028	76579	58280.32
2698866	chr6	rs9262217	30789919	G	A	0.985	0.985	0.89	0.0178006246255066	0.0494	0.7185	33355	42730	35540.18
2690932	chr6	rs12195964	30790481	T	G	0.862	0.854	0.941	-0.0016012813669738	0.0129	0.904	53028	76579	58280.32
2695732	chr6	rs4713389	30790604	G	T	0.827	0.835	0.947	-0.02960390325858	0.0119	0.01291	53028	76579	58280.32
2698565	chr6	rs12190453	30790759	G	A	0.863	0.855	0.941	-0.0023026490626755	0.013	0.8593	53028	76579	58280.32
2698214	chr6	rs6901761	30790798	C	T	0.827	0.835	0.947	-0.0295009039176847	0.0119	0.01306	53028	76579	58280.32
2708972	chr6	rs12203797	30790807	A	G	0.863	0.855	0.941	-0.0023026490626755	0.013	0.8611	53028	76579	58280.32
2691804	chr6	rs6901776	30790839	C	T	0.827	0.835	0.947	-0.02960390325858	0.0119	0.01303	53028	76579	58280.32
2726236	chr6	rs13208886	30791194	T	C	0.942	0.944	0.908	-0.0189993500097828	0.0197	0.3358	53028	76579	58280.32
2694169	chr6	rs62400963	30791230	C	T	0.874	0.866	0.932	0.0006997551142732	0.0135	0.9591	53028	76579	58280.32
2722478	chr6	rs4947289	30791409	C	T	0.827	0.835	0.947	-0.02960390325858	0.0119	0.01287	53028	76579	58280.32
2710532	chr6	rs62400964	30791533	G	T	0.878	0.87	0.943	0.0024968801985871	0.0136	0.8567	53028	76579	58280.32
2711962	chr6	rs62400965	30791561	T	C	0.862	0.854	0.94	-0.001501126126267	0.0129	0.9079	53028	76579	58280.32
2697692	chr6	rs62400966	30791566	T	C	0.862	0.854	0.94	-0.001501126126267	0.0129	0.9087	53028	76579	58280.32
2719118	chr6	rs75714663	30791664	C	T	0.981	0.981	0.91	0.0384992991506098	0.0342	0.26	52302	74035	57170.3
2703303	chr6	rs4711241	30791814	C	T	0.862	0.854	0.94	-0.001501126126267	0.0129	0.9058	53028	76579	58280.32
2708473	chr6	rs4713390	30791971	A	G	0.689	0.689	0.947	-0.0201006717070029	0.0097	0.03764	53028	76579	58280.32
2694291	chr6	rs4711242	30792057	A	G	0.689	0.689	0.947	-0.0198966317144566	0.0097	0.03964	53028	76579	58280.32
2705801	chr6	rs1264351	30792117	G	C	0.9	0.884	0.946	0.153999239789366	0.0145	3.3350000000000003e-26	53386	77258	58749.13
2727439	chr6	rs4713391	30792235	T	C	0.862	0.854	0.94	-0.0017014466397575	0.0129	0.8927	53028	76579	58280.32
2720040	chr6	rs61309148	30792248	G	A	0.983	0.983	0.901	0.0234039777790161	0.0368	0.5239	50499	69144	54604.1
2684704	chr6	rs12192704	30792270	G	A	0.863	0.855	0.94	-0.0025031302181184	0.013	0.8486	53028	76579	58280.32
2695964	chr6	rs12206022	30792364	A	G	0.862	0.854	0.94	-0.0018016219466282	0.0129	0.8869	53028	76579	58280.32
2723704	chr6	rs12192828	30792492	G	A	0.878	0.87	0.942	0.001998002662673	0.0136	0.8832	53028	76579	58280.32
2694075	chr6	rs116335401	30792521	C	T	0.988	0.988	0.899	-0.0198966317144566	0.0511	0.6967	35095	45025	37788.17
2716122	chr6	rs28360971	30792656	C	T	0.986	0.986	0.888	0.0212036062510236	0.0433	0.6242	44246	64170	48845.59
2715856	chr6	rs9394020	30792698	T	C	0.689	0.689	0.945	-0.0201006717070029	0.0097	0.03775	53028	76579	58280.32
2710925	chr6	rs16897932	30792867	A	G	0.862	0.854	0.939	-0.002002002670673	0.0129	0.8771	53028	76579	58280.32
2714364	chr6	rs12207652	30792999	A	G	0.862	0.854	0.939	-0.002002002670673	0.0129	0.876	53028	76579	58280.32
2694589	chr6	rs13201384	30793055	G	A	0.827	0.835	0.946	-0.0295009039176847	0.0119	0.01325	53028	76579	58280.32
2702106	chr6	rs7751827	30793198	C	T	0.827	0.835	0.946	-0.0295009039176847	0.0119	0.01329	53028	76579	58280.32
2687898	chr6	rs7751869	30793314	A	G	0.828	0.835	0.946	-0.029202265808213	0.0119	0.01441	53028	76579	58280.32
2688930	chr6	rs16897933	30793340	A	G	0.984	0.985	0.936	-0.0421979407001862	0.0374	0.2595	49888	71743	54780.71
2714156	chr6	rs12212837	30793667	C	T	0.878	0.87	0.94	0.0017983819413794	0.0136	0.8977	53028	76579	58280.32
2718601	chr6	rs4713392	30793937	T	C	0.706	0.705	0.947	-0.0181028726978536	0.0098	0.06442	53028	76579	58280.32
2714634	chr6	rs3888582	30794004	A	T	0.689	0.689	0.944	-0.0198966317144566	0.0097	0.03959	53028	76579	58280.32
2692333	chr6	rs4248151	30794346	T	C	0.689	0.689	0.944	-0.0201006717070029	0.0097	0.03781	53028	76579	58280.32
2689500	chr6	rs4947290	30794405	G	A	0.828	0.835	0.945	-0.0290993078252748	0.0119	0.0145	53028	76579	58280.32
2714886	chr6	rs4248152	30794574	C	T	0.862	0.854	0.937	-0.0026033858701149	0.013	0.8436	53028	76579	58280.32
2723878	chr6	rs915664	30794617	T	C	0.685	0.697	0.931	-0.0553013157850893	0.0097	1.102e-08	53386	77258	58749.13
2701285	chr6	rs62400977	30794644	A	G	0.878	0.869	0.939	0.0024968801985871	0.0136	0.8526	53028	76579	58280.32
2709130	chr6	rs3888583	30795008	C	T	0.827	0.835	0.944	-0.0289963604415917	0.0119	0.01505	53028	76579	58280.32
2701528	chr6	rs57662504	30795035	C	T	0.984	0.985	0.932	-0.0440041354980549	0.0375	0.2409	49888	71743	54780.71
2698766	chr6	rs7772131	30795171	A	C	0.981	0.981	0.91	-0.0361972883118878	0.0412	0.3789	35520	44653	37681.43
2689713	chr6	rs12215119	30795328	C	A	0.878	0.87	0.938	0.0018981972830802	0.0136	0.8874	53028	76579	58280.32
2701016	chr6	rs62400978	30795577	C	T	0.878	0.87	0.938	0.0018981972830802	0.0136	0.8865	53028	76579	58280.32
2695271	chr6	rs62400979	30795600	G	A	0.877	0.869	0.936	0.0029955089797983	0.0136	0.8241	53028	76579	58280.32
2726352	chr6	rs62400980	30795947	G	C	0.878	0.869	0.937	0.0025966258472659	0.0136	0.8472	53028	76579	58280.32
2706852	chr6	rs12661685	30796073	T	G	0.828	0.835	0.943	-0.0288007896057264	0.0119	0.01582	53028	76579	58280.32
2727900	chr6	rs62400981	30796094	A	G	0.878	0.87	0.937	0.0020977980821461	0.0137	0.8802	53028	76579	58280.32
2718999	chr6	rs3130784	30796106	A	C	0.161	0.16	0.944	0.0182033098538737	0.0122	0.1345	53028	76579	58280.32
2701878	chr6	rs117341822	30796182	A	T	0.984	0.985	0.929	-0.0476997588774203	0.0374	0.2023	50530	72426	55442.58
2707292	chr6	rs116395626	30796205	A	T	0.984	0.985	0.929	-0.0475948788076838	0.0374	0.2036	50530	72426	55442.58
2718419	chr6	rs9380199	30796271	A	G	0.689	0.689	0.941	-0.0193969096107316	0.0097	0.04529	53028	76579	58280.32
2693253	chr6	rs114101352	30796365	C	T	0.984	0.985	0.928	-0.0482977854077521	0.0374	0.1972	50530	72426	55442.58
2690608	chr6	rs12197221	30796384	T	C	0.878	0.869	0.935	0.0024968801985871	0.0136	0.8532	53028	76579	58280.32
2706613	chr6	rs1264350	30796545	T	C	0.884	0.868	0.937	0.146703014692101	0.0137	1.192e-26	53386	77258	58749.13
2707338	chr6	rs1264349	30796659	A	G	0.9	0.884	0.94	0.15530144601322	0.0146	2.1910000000000003e-26	53386	77258	58749.13
2701586	chr6	rs12198723	30796734	T	G	0.878	0.87	0.935	0.001998002662673	0.0137	0.8833	53028	76579	58280.32
2717496	chr6	rs3130785	30796738	T	C	0.16	0.16	0.945	0.0173977771764203	0.0122	0.1534	53028	76579	58280.32
2726168	chr6	rs114447061	30796772	T	A	0.984	0.985	0.923	-0.0484972070855493	0.0375	0.196	50530	72426	55442.58
2706563	chr6	rs12198842	30796932	T	C	0.864	0.856	0.932	0.0013990209137074	0.013	0.917	53028	76579	58280.32
2711491	chr6	rs115919478	30796981	C	T	0.986	0.986	0.864	-0.0873023284027966	0.0458	0.05645	40313	58167	43944.06
2694683	chr6	rs9368644	30797083	C	T	0.827	0.834	0.936	-0.0272992569378225	0.012	0.02236	53028	76579	58280.32
2690245	chr6	rs9262218	30797215	C	T	0.974	0.974	0.919	0.0522033801338585	0.029	0.07139	51813	73233	56599.65
2724557	chr6	rs9262219	30797568	A	C	0.975	0.975	0.914	0.0567016428693038	0.0299	0.05815	51668	73088	56454.65
2699827	chr6	rs7749924	30797991	C	T	0.874	0.879	0.9	-0.0370997639570267	0.0139	0.007485	53386	77258	58749.13
2687186	chr6	rs73727477	30798168	A	G	0.987	0.986	0.806	0.091302158406786	0.0495	0.06532	38697	51620	42016.71
2706628	chr6	rs115015073	30798252	C	T	0.98	0.98	0.788	-0.0561048513847726	0.0354	0.1126	52135	74985	57135.61
2691210	chr6	rs78868683	30798277	G	C	0.951	0.952	0.773	0.0439977464776452	0.023	0.05587	53386	77258	58749.13
2711619	chr6	rs112100248	30798476	C	T	0.977	0.976	0.904	0.0497991787524836	0.0319	0.1186	48664	65322	52714.25
2690919	chr6	rs1264347	30798697	C	T	0.899	0.883	0.935	0.161999794770657	0.0146	1.027e-28	53386	77258	58749.13
2726220	chr6	rs3094110	30799043	C	T	0.414	0.405	0.907	0.0347008987793103	0.0092	0.0001681	53386	77258	58749.13
2713407	chr6	rs3130647	30799072	A	G	0.385	0.377	0.922	0.0361969153118182	0.0092	8.983e-05	53386	77258	58749.13
2726692	chr6	rs9501030	30799399	T	A	0.824	0.831	0.924	-0.0322029950400999	0.0119	0.006739	53386	77258	58749.13
2690519	chr6	rs1264345	30800068	G	A	0.534	0.541	0.933	-0.0296966117368367	0.009	0.000903	53386	77258	58749.13
2694822	chr6	rs11753743	30800126	G	A	0.94	0.942	0.917	-0.0507039943747058	0.0192	0.008226	53028	76579	58280.32
2692112	chr6	rs3130648	30800326	C	T	0.189	0.189	0.931	0.0239996896478807	0.0115	0.03637	53386	77258	58749.13
2685453	chr6	rs55763002	30800376	T	A	0.984	0.983	0.896	0.0703000168001571	0.0448	0.1166	34872	46098	37202.69
2709647	chr6	rs1264344	30800577	C	T	0.534	0.541	0.937	-0.0296966117368367	0.0089	0.0008817	53386	77258	58749.13
2718992	chr6	rs139756074	30801056	T	G	0.984	0.983	0.893	0.0608975257512388	0.0463	0.188	32236	43675	34696.41
2685063	chr6	rs6930910	30801141	C	G	0.974	0.975	0.922	0.0448968808822823	0.0291	0.1232	51833	74880	57011.11
2726174	chr6	rs115442246	30801260	C	G	0.984	0.984	0.895	0.0567016428693038	0.0465	0.2225	32236	43675	34696.41
2693899	chr6	rs75796258	30802063	C	T	0.982	0.982	0.912	-0.0008003201707691	0.0354	0.983	51023	70361	55375.85
2718701	chr6	rs116799780	30802074	G	A	0.984	0.983	0.893	0.0574006067311047	0.0462	0.2142	32236	43675	34696.41
2696657	chr6	rs144398793	30802115	G	T	0.985	0.986	0.86	-0.0620030714417325	0.0445	0.1632	41613	61687	45786.92
2719457	chr6	rs1264341	30802465	T	C	0.898	0.882	0.948	0.158003249142748	0.0144	5.896e-28	53386	77258	58749.13
2696923	chr6	rs56154906	30802932	A	G	0.984	0.983	0.897	0.074095829222854	0.0447	0.09758	34872	46098	37202.69
2710720	chr6	rs3130649	30803254	A	T	0.435	0.425	0.935	0.0332993704009261	0.009	0.0002154	53386	77258	58749.13
2717385	chr6	rs1110482	30803526	A	G	0.898	0.882	0.949	0.157798304861257	0.0144	6.732e-28	53386	77258	58749.13
2716857	chr6	rs3131066	30803619	A	G	0.422	0.412	0.935	0.0384030712829451	0.009	2.156e-05	53386	77258	58749.13
2705542	chr6	rs3095353	30803808	T	A	0.435	0.425	0.936	0.0332026408277183	0.009	0.0002231	53386	77258	58749.13
2713805	chr6	rs138220384	30803851	G	A	0.984	0.984	0.897	0.0595982128860241	0.0464	0.1989	32236	43675	34696.41
2718010	chr6	rs115916909	30804066	G	C	0.984	0.984	0.897	0.0605022613895267	0.0464	0.1924	32236	43675	34696.41
2707924	chr6	rs114372026	30804080	T	C	0.98	0.98	0.911	-0.0385953087593848	0.0408	0.3445	35347	43229	37211.52
2702776	chr6	rs78112277	30804778	G	A	0.982	0.982	0.915	-0.003797200248385	0.0353	0.915	51392	70738	55748.81
2710019	chr6	rs2535338	30804932	C	T	0.537	0.543	0.94	-0.0295009039176847	0.0089	0.0009522	53386	77258	58749.13
2722673	chr6	rs55702639	30804958	T	C	0.984	0.984	0.898	0.0610010215573989	0.0464	0.1881	32236	43675	34696.41
2723396	chr6	rs62400982	30805446	G	A	0.951	0.946	0.881	0.0020977980821461	0.0209	0.9216	53386	77258	58749.13
2700160	chr6	rs115315751	30805463	C	T	0.984	0.983	0.898	0.0621011782291044	0.0464	0.1808	32236	43675	34696.41
2724742	chr6	rs116100977	30805799	C	T	0.984	0.983	0.9	0.0619038033148151	0.0464	0.1817	32236	43675	34696.41
2710930	chr6	rs146115335	30805914	T	A	0.987	0.987	0.879	-0.0260975991218731	0.0434	0.5481	47247	66814	51968.84
2688696	chr6	rs3095352	30805921	C	T	0.435	0.425	0.938	0.0329994782631079	0.009	0.0002443	53386	77258	58749.13
2699105	chr6	rs140009602	30806164	G	T	0.984	0.983	0.9	0.0622985141942241	0.0463	0.1789	32236	43675	34696.41
2701941	chr6	rs115428878	30806182	C	G	0.984	0.983	0.9	0.0622985141942241	0.0463	0.1784	32236	43675	34696.41
2725974	chr6	rs149843164	30806198	T	C	0.984	0.983	0.9	0.0624018651129649	0.0463	0.1779	32236	43675	34696.41
2711406	chr6	rs149021199	30806444	A	G	0.984	0.983	0.901	0.06259914175652	0.0463	0.1766	32236	43675	34696.41
2716378	chr6	rs3095351	30806518	C	T	0.435	0.425	0.938	0.0329027196757078	0.009	0.0002477	53386	77258	58749.13
2690609	chr6	rs147806336	30806652	G	A	0.983	0.983	0.917	-0.0033957590691798	0.0361	0.9244	51023	70361	55375.85
2728855	chr6	rs73727480	30806808	G	A	0.982	0.982	0.918	-0.0025031302181184	0.0353	0.9443	51023	70361	55375.85
2725077	chr6	rs116009799	30806893	C	T	0.98	0.98	0.913	-0.0391983134041576	0.0407	0.3363	35347	43229	37211.52
2720999	chr6	rs11757306	30807058	T	C	0.975	0.974	0.92	0.0613960888650743	0.0311	0.04821	46732	62894	50563.01
2693786	chr6	rs114706837	30807111	C	T	0.984	0.983	0.901	0.0636037093371393	0.0463	0.1696	32236	43675	34696.41
2715656	chr6	rs138079181	30807277	G	A	0.984	0.983	0.901	0.0639039448366128	0.0463	0.1676	32236	43675	34696.41
2706552	chr6	rs140887479	30807403	C	T	0.986	0.986	0.891	0.0149969810059077	0.0463	0.7456	38990	55778	42693.37
2712061	chr6	rs111739591	30807451	T	C	0.96	0.961	0.896	-0.0762009300937354	0.0234	0.001121	53386	77258	58749.13
2716781	chr6	rs114331468	30807657	C	T	0.982	0.983	0.902	-0.131601826863053	0.0372	0.0004083	45913	67158	50756.23
2714411	chr6	rs3130786	30807948	A	G	0.422	0.412	0.939	0.0382009626151637	0.009	2.263e-05	53386	77258	58749.13
2712033	chr6	rs2517582	30808762	C	T	0.596	0.601	0.935	-0.01999864650669	0.0091	0.02826	53386	77258	58749.13
2723852	chr6	rs2517581	30809664	C	T	0.971	0.971	0.855	-0.0985945675055636	0.0293	0.0007564	49559	71245	54395.63
2695405	chr6	rs3130787	30809864	A	G	0.396	0.387	0.936	0.0443039255565243	0.0091	1.202e-06	53386	77258	58749.13
2710382	chr6	rs11752162	30809952	A	G	0.92	0.923	0.935	-0.0375045865412751	0.0167	0.02435	53028	76579	58280.32
2695103	chr6	rs2517580	30810056	G	A	0.717	0.724	0.931	-0.0274020297483382	0.0099	0.005956	53386	77258	58749.13
2709763	chr6	rs2535337	30810084	A	G	0.632	0.634	0.937	-0.0183982139464423	0.0092	0.0459	53386	77258	58749.13
2712318	chr6	rs55745908	30810163	C	T	0.974	0.975	0.935	0.0461008368826632	0.0287	0.1084	52377	76368	57807.83
2721621	chr6	rs141578697	30810341	C	T	0.98	0.98	0.915	-0.0396039865931634	0.0407	0.3305	35347	43229	37211.52
2719006	chr6	rs2535336	30810654	A	C	0.603	0.608	0.939	-0.0152963956259917	0.0091	0.09416	53386	77258	58749.13
2703592	chr6	rs3130788	30810993	A	G	0.225	0.223	0.938	0.0269047980491434	0.0107	0.01229	53386	77258	58749.13
2721962	chr6	rs3131027	30811081	T	G	0.422	0.412	0.939	0.0384992991506098	0.009	1.998e-05	53386	77258	58749.13
2709422	chr6	rs2517579	30811164	C	A	0.717	0.724	0.931	-0.0272992569378225	0.0099	0.006077	53386	77258	58749.13
2713690	chr6	rs11759918	30811167	T	G	0.921	0.923	0.936	-0.0377953294954024	0.0167	0.02311	53028	76579	58280.32
2716785	chr6	rs2517578	30811265	G	C	0.898	0.882	0.952	0.157302849373776	0.0144	8.08e-28	53386	77258	58749.13
2724584	chr6	rs2535335	30812497	A	G	0.603	0.608	0.94	-0.0150019689183474	0.0091	0.0994	53386	77258	58749.13
2728011	chr6	rs7759803	30812519	G	A	0.975	0.975	0.935	0.0471984218290006	0.0289	0.1021	52377	76368	57807.83
2718599	chr6	rs2535334	30812996	G	A	0.898	0.882	0.952	0.157302849373776	0.0144	7.766e-28	53386	77258	58749.13
2705626	chr6	rs2535333	30813097	G	A	0.819	0.805	0.944	0.0841021492874947	0.0115	2.12e-13	53386	77258	58749.13
2696565	chr6	rs2535332	30813249	C	T	0.898	0.882	0.953	0.157302849373776	0.0144	8.002000000000001e-28	53386	77258	58749.13
2690692	chr6	rs2517577	30813292	C	A	0.632	0.634	0.938	-0.0182963622831166	0.0092	0.04813	53386	77258	58749.13
2723918	chr6	rs115017884	30813575	G	T	0.981	0.981	0.944	-0.0027036515743148	0.034	0.9363	48634	70655	53298.18
2726234	chr6	rs115926175	30813758	C	A	0.983	0.983	0.922	-0.0073972926304747	0.036	0.837	50632	70057	55035.17
2702017	chr6	rs114599902	30813903	T	C	0.981	0.982	0.928	-0.0352956263947246	0.0391	0.367	40410	50136	43054.49
2705726	chr6	rs3131028	30814051	T	C	0.225	0.223	0.939	0.0267977123853779	0.0107	0.01226	53386	77258	58749.13
2706579	chr6	rs3129990	30814543	T	C	0.422	0.412	0.939	0.0384030712829451	0.009	2.032e-05	53386	77258	58749.13
2708772	chr6	rs2517576	30815035	G	A	0.819	0.805	0.944	0.0838998746161911	0.0115	2.462e-13	53386	77258	58749.13
2726364	chr6	rs3129993	30815303	T	C	0.422	0.412	0.939	0.0384030712829451	0.009	2.039e-05	53386	77258	58749.13
2727077	chr6	rs116223167	30815678	C	T	0.981	0.982	0.928	-0.0353992243518656	0.0391	0.3647	40410	50136	43054.49
2691714	chr6	rs28732075	30815816	T	C	0.943	0.945	0.914	-0.021203207651103	0.0197	0.283	53386	77258	58749.13
2721761	chr6	rs2844664	30815945	C	T	0.632	0.634	0.938	-0.0187038311937836	0.0092	0.04334	53386	77258	58749.13
2692781	chr6	rs2844663	30815951	C	T	0.603	0.608	0.94	-0.0150019689183474	0.0091	0.09862	53386	77258	58749.13
2690994	chr6	rs2535331	30816270	G	A	0.632	0.635	0.938	-0.0182963622831166	0.0092	0.04812	53386	77258	58749.13
2686920	chr6	rs114522810	30816724	T	G	0.986	0.986	0.909	0.0528011569911275	0.0441	0.2317	41510	55219	44715.3
2688337	chr6	rs3130789	30816742	A	C	0.422	0.413	0.94	0.0382972099323441	0.009	2.134e-05	53386	77258	58749.13
2727018	chr6	rs3132578	30816865	A	T	0.422	0.413	0.94	0.0382972099323441	0.009	2.144e-05	53386	77258	58749.13
2705250	chr6	rs2394450	30817501	G	A	0.397	0.388	0.938	0.0443039255565243	0.0091	1.182e-06	53386	77258	58749.13
2702253	chr6	rs3095350	30817866	A	G	0.416	0.407	0.94	0.0361004656247227	0.009	6.421e-05	53386	77258	58749.13
2724627	chr6	rs2844662	30817879	C	T	0.603	0.608	0.94	-0.0150019689183474	0.0091	0.09885	53386	77258	58749.13
2704985	chr6	rs139507938	30818348	G	A	0.98	0.982	0.84	0.0299956000353805	0.0453	0.5084	30563	41900	32896.97
2727951	chr6	rs41266856	30818426	G	A	0.926	0.922	0.916	0.0048979852621919	0.0171	0.7756	53386	77258	58749.13
2701357	chr6	rs3095349	30818545	A	G	0.422	0.413	0.94	0.0382972099323441	0.009	2.14e-05	53386	77258	58749.13
2714056	chr6	rs3130650	30818684	G	C	0.422	0.413	0.94	0.0382972099323441	0.009	2.146e-05	53386	77258	58749.13
2709757	chr6	rs3130651	30819153	T	C	0.422	0.413	0.94	0.0382972099323441	0.009	2.199e-05	53386	77258	58749.13
2712739	chr6	rs145519398	30819158	C	T	0.984	0.983	0.906	0.0670042287804738	0.0461	0.1461	32236	43675	34696.41
2728051	chr6	rs76211388	30819196	A	T	0.982	0.982	0.924	-0.0066017436345624	0.0352	0.8509	50632	70057	55035.17
2723397	chr6	rs3130652	30819257	G	A	0.422	0.413	0.94	0.0382972099323441	0.009	2.165e-05	53386	77258	58749.13
2726550	chr6	rs41266860	30819436	C	T	0.926	0.922	0.916	0.0048979852621919	0.0171	0.7758	53386	77258	58749.13
2703659	chr6	rs2517575	30819465	A	G	0.603	0.608	0.941	-0.0151034855773182	0.0091	0.09788	53386	77258	58749.13
2706835	chr6	rs11759844	30819791	G	A	0.938	0.94	0.939	-0.0473012731180131	0.0187	0.01133	53028	76579	58280.32
2701788	chr6	rs3095348	30819895	A	G	0.397	0.388	0.938	0.0443039255565243	0.0091	1.217e-06	53386	77258	58749.13
2686471	chr6	rs2263298	30820373	C	T	0.899	0.883	0.954	0.155703758889663	0.0144	4.4900000000000006e-27	53386	77258	58749.13
2706805	chr6	rs565691283	30820756	A	G	0.397	0.388	0.938	0.0443039255565243	0.0091	1.162e-06	53386	77258	58749.13
2687939	chr6	rs554451659	30820899	C	T	0.92	0.923	0.938	-0.0383043331577141	0.0166	0.02134	53028	76579	58280.32
2727309	chr6	rs2250264	30821187	G	A	0.738	0.744	0.933	-0.0335981494309355	0.0102	0.0009621	53386	77258	58749.13
2722639	chr6	rs112065006	30821331	C	T	0.975	0.975	0.922	0.0616969878029145	0.0311	0.04728	46732	62894	50563.01
2722207	chr6	rs9501491	30821361	C	T	0.836	0.843	0.938	-0.0403012967735257	0.0121	0.0009063	53386	77258	58749.13
2690354	chr6	rs2844661	30821522	C	T	0.898	0.882	0.954	0.156798599562869	0.0144	1.048e-27	53386	77258	58749.13
2687355	chr6	rs3095345	30822413	C	T	0.163	0.163	0.941	0.024702368640342	0.0121	0.04162	53386	77258	58749.13
2692048	chr6	rs3130653	30822771	C	A	0.422	0.413	0.94	0.0382009626151637	0.009	2.249e-05	53386	77258	58749.13
2711896	chr6	rs3130654	30823075	G	C	0.232	0.23	0.942	0.0297044227063309	0.0106	0.004984	53386	77258	58749.13
2687528	chr6	rs17840009	30823122	C	T	0.92	0.923	0.938	-0.0383043331577141	0.0166	0.0213	53028	76579	58280.32
2716475	chr6	rs3916232	30823366	T	A	0.836	0.843	0.939	-0.0401035026973339	0.0121	0.0009397	53386	77258	58749.13
2698098	chr6	rs9295928	30823630	T	C	0.836	0.843	0.939	-0.039104719880761	0.0121	0.001268	53386	77258	58749.13
2721175	chr6	rs3130655	30823710	T	A	0.422	0.413	0.94	0.0382009626151637	0.009	2.251e-05	53386	77258	58749.13
2698171	chr6	rs2844660	30823760	T	C	0.884	0.888	0.883	-0.0674975614490263	0.0145	3.099e-06	53386	77258	58749.13
2687644	chr6	rs114133116	30824290	G	A	0.981	0.982	0.928	-0.0360003042410416	0.039	0.3562	40410	50136	43054.49
2684684	chr6	rs2844659	30824532	C	T	0.819	0.805	0.945	0.0835963858728342	0.0115	2.875e-13	53386	77258	58749.13
2719355	chr6	rs2535330	30824642	C	T	0.632	0.635	0.939	-0.0182963622831166	0.0092	0.04703	53386	77258	58749.13
2695827	chr6	rs3095344	30824649	C	T	0.422	0.413	0.94	0.0382009626151637	0.009	2.221e-05	53386	77258	58749.13
2704334	chr6	rs114944652	30824962	C	T	0.945	0.946	0.929	-0.0548997899816623	0.0198	0.005594	53028	76579	58280.32
2716651	chr6	rs7772269	30825220	C	A	0.92	0.923	0.938	-0.0383978517965666	0.0166	0.02088	53028	76579	58280.32
2717875	chr6	rs9468841	30825287	T	C	0.914	0.918	0.923	-0.0584981343943099	0.0162	0.0003216	53386	77258	58749.13
2695188	chr6	rs9501340	30825741	G	A	0.836	0.843	0.939	-0.0399994162638657	0.0121	0.0009608	53386	77258	58749.13
2696616	chr6	rs2844658	30825812	G	A	0.632	0.635	0.939	-0.0182963622831166	0.0092	0.04722	53386	77258	58749.13
2702620	chr6	rs2535328	30825994	C	T	0.898	0.882	0.954	0.156601958701119	0.0144	1.2e-27	53386	77258	58749.13
2693453	chr6	rs2394449	30826548	A	G	0.422	0.413	0.94	0.0384030712829451	0.009	2.061e-05	53386	77258	58749.13
2727856	chr6	rs2394447	30826835	C	T	0.892	0.896	0.928	-0.0408949138454712	0.0146	0.005074	53028	76579	58280.32
2690461	chr6	rs2535327	30826904	T	C	0.643	0.646	0.939	-0.0216016445577609	0.0093	0.02025	53386	77258	58749.13
2690134	chr6	rs3131029	30827154	A	G	0.422	0.413	0.94	0.0384030712829451	0.009	2.089e-05	53386	77258	58749.13
2719917	chr6	rs9262251	30828133	G	T	0.422	0.413	0.94	0.0384030712829451	0.009	2.077e-05	53386	77258	58749.13
2712831	chr6	rs145227731	30828262	C	T	0.981	0.982	0.932	-0.0356997191343252	0.039	0.3603	40410	50136	43054.49
2692144	chr6	rs137946665	30828290	C	T	0.985	0.985	0.781	-0.0555972801024095	0.0431	0.1971	47835	68914	52684.46
2689569	chr6	rs3094109	30828606	G	T	0.422	0.413	0.94	0.0384030712829451	0.009	2.075e-05	53386	77258	58749.13
2709902	chr6	rs3095342	30828960	C	T	0.422	0.413	0.94	0.0382972099323441	0.009	2.111e-05	53386	77258	58749.13
2718983	chr6	rs2844657	30829522	A	G	0.819	0.805	0.945	0.0836975590215667	0.0114	2.576e-13	53386	77258	58749.13
2711640	chr6	rs7761138	30830292	C	A	0.92	0.923	0.939	-0.0383978517965666	0.0166	0.02089	53028	76579	58280.32
2698241	chr6	rs3132577	30831195	G	A	0.898	0.882	0.954	0.156901179447043	0.0144	9.772e-28	53386	77258	58749.13
2696990	chr6	rs137859676	30831327	A	C	0.981	0.982	0.932	-0.0358966439977618	0.039	0.3576	40410	50136	43054.49
2692703	chr6	rs3130791	30831843	T	C	0.422	0.413	0.94	0.0384992991506098	0.009	1.993e-05	53386	77258	58749.13
2694289	chr6	rs2535326	30832063	C	T	0.604	0.608	0.941	-0.0152050125429676	0.0091	0.09413	53386	77258	58749.13
2709889	chr6	rs116812635	30832114	C	T	0.968	0.967	0.9	0.0301993737308422	0.0273	0.2686	48212	69102	52834.1
2725526	chr6	rs3130792	30832119	T	C	0.421	0.411	0.941	0.0382009626151637	0.009	2.284e-05	53386	77258	58749.13
2720459	chr6	rs77226840	30832211	A	G	0.972	0.972	0.902	-0.0568031828243105	0.028	0.04297	52135	74985	57135.61
2720073	chr6	rs3130793	30832357	T	C	0.421	0.411	0.941	0.0382009626151637	0.009	2.293e-05	53386	77258	58749.13
2715344	chr6	rs55697712	30832511	C	T	0.981	0.982	0.921	-0.0038975857287134	0.0343	0.9085	51905	73313	56751.79
2726621	chr6	rs3130794	30832810	T	C	0.421	0.411	0.94	0.0381047060335456	0.009	2.371e-05	53386	77258	58749.13
2721051	chr6	rs2535325	30833081	C	T	0.632	0.635	0.939	-0.0185000759845861	0.0092	0.0454	53386	77258	58749.13
2715691	chr6	rs3132576	30833116	G	A	0.421	0.411	0.939	0.0382009626151637	0.009	2.383e-05	53386	77258	58749.13
2686756	chr6	rs3132575	30834234	G	A	0.421	0.411	0.938	0.0381047060335456	0.009	2.515e-05	53386	77258	58749.13
2693791	chr6	rs2844656	30834331	A	G	0.898	0.882	0.953	0.156601958701119	0.0144	1.155e-27	53386	77258	58749.13
2728028	chr6	rs3132574	30834720	C	A	0.421	0.411	0.938	0.0381047060335456	0.009	2.498e-05	53386	77258	58749.13
2708946	chr6	rs3095354	30836111	T	C	0.421	0.411	0.938	0.0382009626151637	0.009	2.394e-05	53386	77258	58749.13
2727382	chr6	rs116307861	30836170	C	T	0.938	0.94	0.94	-0.0476997588774203	0.0187	0.01068	53028	76579	58280.32
2719260	chr6	rs10947109	30836225	T	C	0.981	0.982	0.921	-0.0066017436345624	0.0343	0.8471	51905	73313	56751.79
2714258	chr6	rs76951402	30836607	T	G	0.938	0.94	0.94	-0.0478046499481398	0.0187	0.01055	53028	76579	58280.32
2702951	chr6	rs3130656	30836984	C	G	0.42	0.411	0.941	0.0377966226945664	0.009	2.801e-05	53150	77025	58514.64
2690296	chr6	rs3131031	30837161	G	A	0.42	0.411	0.941	0.0377966226945664	0.009	2.799e-05	53150	77025	58514.64
2723156	chr6	rs114059502	30837290	C	T	0.971	0.972	0.945	0.0189002595004805	0.0272	0.4887	51867	73141	56633.11
2686992	chr6	rs2844655	30837538	G	C	0.644	0.646	0.938	-0.0217958123704574	0.0093	0.01899	53386	77258	58749.13
2716972	chr6	rs3130657	30837646	T	C	0.633	0.635	0.938	-0.0183982139464423	0.0092	0.0461	53386	77258	58749.13
2714424	chr6	rs2535341	30838043	G	C	0.817	0.803	0.944	0.0820038602790878	0.0114	6.388e-13	53386	77258	58749.13
2715795	chr6	rs2535340	30838497	T	C	0.898	0.882	0.953	0.156499348116747	0.0144	1.35e-27	53386	77258	58749.13
2698388	chr6	rs2844654	30838688	T	G	0.632	0.635	0.939	-0.0183982139464423	0.0092	0.04594	53386	77258	58749.13
2694697	chr6	rs77819465	30838818	A	C	0.975	0.975	0.937	0.0493043176841434	0.0288	0.08721	52377	76368	57807.83
2711983	chr6	rs2535339	30839430	C	T	0.632	0.635	0.939	-0.0183982139464423	0.0092	0.04685	53386	77258	58749.13
2702718	chr6	rs3130795	30839629	C	T	0.421	0.411	0.941	0.0374017521540008	0.009	3.283e-05	53386	77258	58749.13
2708987	chr6	rs143786605	30839819	C	T	0.981	0.981	0.915	0.0493995022947674	0.0374	0.1866	42397	57845	45975.86
2708013	chr6	rs2517573	30840147	T	C	0.604	0.608	0.94	-0.0152050125429676	0.0091	0.09486	53386	77258	58749.13
2718040	chr6	rs3132573	30840688	A	G	0.395	0.386	0.94	0.0435000054458512	0.0091	1.865e-06	53386	77258	58749.13
2719590	chr6	rs56377503	30840835	A	C	0.984	0.983	0.906	0.0676960309526514	0.0462	0.1428	32236	43675	34696.41
2706630	chr6	rs3130796	30840950	C	T	0.421	0.411	0.941	0.0374017521540008	0.009	3.311e-05	53386	77258	58749.13
2692786	chr6	rs115700723	30841551	G	A	0.981	0.982	0.932	-0.0356997191343252	0.039	0.3601	40410	50136	43054.49
2719951	chr6	rs3131032	30841631	G	T	0.225	0.223	0.944	0.0270994698817177	0.0107	0.01125	53386	77258	58749.13
2684993	chr6	rs3131033	30842386	C	T	0.395	0.386	0.939	0.043595744117646	0.0091	1.747e-06	53386	77258	58749.13
2702801	chr6	rs11758183	30842397	C	A	0.975	0.975	0.938	0.0495993604912842	0.0288	0.08546	52377	76368	57807.83
2696818	chr6	rs2517572	30842629	C	T	0.898	0.882	0.953	0.156396727002363	0.0144	1.363e-27	53386	77258	58749.13
2710275	chr6	rs2535329	30842674	C	T	0.644	0.646	0.939	-0.0218980211012161	0.0093	0.01877	53386	77258	58749.13
2686587	chr6	rs111908057	30842753	T	G	0.96	0.961	0.9	-0.0710020313547231	0.0233	0.002294	53386	77258	58749.13
2706204	chr6	rs3095343	30842792	T	C	0.421	0.411	0.94	0.0376040223973664	0.009	3.101e-05	53386	77258	58749.13
2698802	chr6	rs77485342	30842866	C	T	0.982	0.98	0.938	-0.0043996643446871	0.0377	0.9081	40739	61510	45330.88
2726899	chr6	rs7746003	30842894	T	A	0.978	0.977	0.919	0.0709988581496884	0.0338	0.03595	44285	60283	48059.66
2721951	chr6	rs3094720	30843170	A	G	0.42	0.41	0.939	0.0374980764200844	0.009	3.217e-05	53386	77258	58749.13
2723574	chr6	rs7751952	30843557	G	C	0.975	0.975	0.938	0.0497040321791155	0.0288	0.08483	52377	76368	57807.83
2715825	chr6	rs114341818	30844081	C	T	0.981	0.982	0.932	-0.0356997191343252	0.039	0.3599	40410	50136	43054.49
2722360	chr6	rs41266868	30844116	G	A	0.965	0.961	0.864	0.004001981379298	0.025	0.8738	51092	73916	56096.44
2692976	chr6	rs1264334	30844260	G	A	0.604	0.608	0.94	-0.0151034855773182	0.0091	0.09759	53386	77258	58749.13
2685725	chr6	rs1264333	30844314	T	C	0.632	0.635	0.939	-0.0182963622831166	0.0092	0.04752	53386	77258	58749.13
2685966	chr6	rs113807967	30844731	G	A	0.938	0.94	0.94	-0.0473956369746291	0.0187	0.01125	53028	76579	58280.32
2723711	chr6	rs112919142	30844926	G	A	0.975	0.975	0.936	0.0515957486436504	0.0289	0.07445	52377	76368	57807.83
2693392	chr6	rs3094719	30844972	A	G	0.224	0.223	0.944	0.0274984287018097	0.0107	0.01017	53386	77258	58749.13
2718537	chr6	rs1264332	30845563	G	C	0.633	0.636	0.939	-0.0187038311937836	0.0092	0.04271	53386	77258	58749.13
2685216	chr6	rs114597671	30845975	T	C	0.981	0.982	0.933	-0.0356997191343252	0.039	0.3607	40410	50136	43054.49
2692874	chr6	rs3130797	30846088	T	C	0.219	0.218	0.942	0.0234039777790161	0.0108	0.03011	53386	77258	58749.13
2709715	chr6	rs9295929	30846096	C	G	0.805	0.813	0.944	-0.0303973537275885	0.0113	0.007172	53386	77258	58749.13
2693662	chr6	rs1264331	30846830	G	T	0.633	0.635	0.939	-0.0182047046548463	0.0092	0.04833	53386	77258	58749.13
2705469	chr6	rs1264330	30846919	A	C	0.621	0.615	0.945	0.0343048036919902	0.0092	0.0001745	53386	77258	58749.13
2710660	chr6	rs116045725	30847797	G	A	0.941	0.943	0.94	-0.0549948736289312	0.0191	0.003985	53028	76579	58280.32
2695360	chr6	rs9357102	30847999	C	T	0.804	0.812	0.945	-0.0300984478240329	0.0113	0.007804	53386	77258	58749.13
2712386	chr6	rs7756521	30848253	T	C	0.804	0.812	0.945	-0.0300984478240329	0.0113	0.007793	53386	77258	58749.13
2725296	chr6	rs885910	30849124	A	T	0.621	0.615	0.946	0.0344980404075674	0.0091	0.0001633	53386	77258	58749.13
2700098	chr6	rs73727104	30849292	G	C	0.981	0.982	0.923	-0.0093031403261444	0.0343	0.787	51905	73313	56751.79
2694015	chr6	rs73727106	30849478	C	T	0.981	0.982	0.923	-0.009000382197299	0.0343	0.7921	51905	73313	56751.79
2709724	chr6	rs9295930	30849822	G	A	0.836	0.843	0.942	-0.039104719880761	0.0121	0.001264	53386	77258	58749.13
2700519	chr6	rs1264329	30850113	G	A	0.885	0.889	0.874	-0.0682038970948312	0.0146	2.945e-06	53386	77258	58749.13
2727170	chr6	rs1264328	30850142	A	G	0.621	0.615	0.946	0.0344980404075674	0.0091	0.000163	53386	77258	58749.13
2722683	chr6	rs9501032	30850191	T	C	0.804	0.812	0.946	-0.0300984478240329	0.0113	0.007743	53386	77258	58749.13
2713683	chr6	rs3094108	30850395	A	G	0.219	0.219	0.943	0.0238044133801613	0.0108	0.02732	53386	77258	58749.13
2703173	chr6	rs1264327	30850582	G	A	0.644	0.646	0.938	-0.0216016445577609	0.0093	0.02055	53386	77258	58749.13
2693906	chr6	rs9380200	30851194	C	G	0.804	0.812	0.946	-0.0302015087331214	0.0113	0.007604	53386	77258	58749.13
2701936	chr6	rs9461638	30851305	G	C	0.804	0.812	0.946	-0.0300984478240329	0.0113	0.007616	53386	77258	58749.13
2725012	chr6	rs74689782	30851601	G	A	0.975	0.974	0.905	-0.0519988063604998	0.0294	0.07703	52135	74985	57135.61
2697869	chr6	rs73727107	30851632	C	T	0.918	0.921	0.932	-0.0372969647443931	0.0164	0.02322	53386	77258	58749.13
2710189	chr6	rs41266872	30851763	C	G	0.927	0.922	0.909	0.0043007385516922	0.0172	0.8043	53386	77258	58749.13
2712300	chr6	rs1264326	30851909	C	A	0.898	0.882	0.955	0.156901179447043	0.0144	8.7e-28	53386	77258	58749.13
2721068	chr6	rs7757648	30851933	G	A	0.981	0.982	0.934	-0.0361039752308815	0.039	0.3548	40410	50136	43054.49
2686733	chr6	rs1264325	30851989	G	A	0.898	0.882	0.955	0.156901179447043	0.0144	8.644e-28	53386	77258	58749.13
2697141	chr6	rs9468842	30852747	C	T	0.804	0.812	0.946	-0.0302015087331214	0.0113	0.007581	53386	77258	58749.13
2715282	chr6	rs3131034	30853796	G	A	0.225	0.224	0.944	0.0270021387025708	0.0107	0.01143	53386	77258	58749.13
2709699	chr6	rs6901464	30854090	G	T	0.804	0.812	0.946	-0.0300984478240329	0.0113	0.007691	53386	77258	58749.13
2708978	chr6	rs1264324	30855211	T	G	0.899	0.883	0.956	0.155900576436154	0.0144	3.1429999999999998e-27	53386	77258	58749.13
2723447	chr6	rs4618569	30855251	G	A	0.804	0.812	0.947	-0.0302015087331214	0.0113	0.007543	53386	77258	58749.13
2707853	chr6	rs114628100	30855441	T	A	0.981	0.982	0.934	-0.0361039752308815	0.039	0.355	40410	50136	43054.49
2723341	chr6	rs1264323	30855907	G	A	0.621	0.615	0.946	0.0344980404075674	0.0091	0.0001571	53386	77258	58749.13
2689006	chr6	rs2229933	30857072	G	C	0.804	0.812	0.947	-0.0303045802648556	0.0113	0.007377	53386	77258	58749.13
2689067	chr6	rs6924600	30857542	G	A	0.804	0.812	0.946	-0.0302015087331214	0.0113	0.007422	53386	77258	58749.13
2728728	chr6	rs6457281	30857795	G	T	0.978	0.977	0.924	0.0749033700266622	0.0332	0.02411	44700	60568	48394.57
2702308	chr6	rs1264322	30857894	G	A	0.898	0.882	0.956	0.157097761484352	0.0144	7.113e-28	53386	77258	58749.13
2702673	chr6	rs6457282	30857988	T	C	0.807	0.814	0.946	-0.0293979151845611	0.0113	0.009554	53386	77258	58749.13
2687895	chr6	rs7761589	30858247	C	G	0.804	0.812	0.947	-0.0302015087331214	0.0113	0.007411	53386	77258	58749.13
2686176	chr6	rs7743661	30858254	T	C	0.804	0.812	0.947	-0.0302015087331214	0.0113	0.007412	53386	77258	58749.13
2702616	chr6	rs1049622	30858857	C	T	0.804	0.812	0.947	-0.0303045802648556	0.0113	0.00724	53386	77258	58749.13
2693606	chr6	rs9461639	30859355	G	A	0.836	0.843	0.942	-0.0393959285025942	0.0121	0.001153	53386	77258	58749.13
2693650	chr6	rs9366761	30859520	C	T	0.83	0.837	0.941	-0.0430954101055856	0.012	0.0003127	53386	77258	58749.13
2723493	chr6	rs115360433	30860639	C	T	0.981	0.982	0.935	-0.0364046818937998	0.039	0.3505	40410	50136	43054.49
2710723	chr6	rs1264320	30861000	C	T	0.633	0.635	0.939	-0.0185000759845861	0.0092	0.045	53386	77258	58749.13
2716986	chr6	rs3213644	30861225	G	A	0.83	0.837	0.941	-0.0430954101055856	0.012	0.0003148	53386	77258	58749.13
2686247	chr6	rs116535383	30861309	G	A	0.981	0.982	0.935	-0.0364980230402006	0.039	0.3493	40410	50136	43054.49
2724876	chr6	rs59846247	30861398	G	C	0.981	0.981	0.928	-0.000200020002667	0.0347	0.9955	48569	70396	53194.26
2710087	chr6	rs13195417	30861610	G	A	0.943	0.945	0.911	-0.0225012653465135	0.0197	0.2539	53386	77258	58749.13
2719323	chr6	rs3132572	30861729	G	A	0.107	0.107	0.942	0.0339955472579582	0.0145	0.01905	53386	77258	58749.13
2727561	chr6	rs1264319	30862423	C	T	0.816	0.802	0.947	0.0825012215117438	0.0114	3.991e-13	53386	77258	58749.13
2693271	chr6	rs78791827	30862992	C	T	0.978	0.977	0.925	0.0745043221681052	0.0332	0.02467	44700	60568	48394.57
2687119	chr6	rs1264318	30863530	C	G	0.816	0.802	0.947	0.0823999272472146	0.0114	4.23e-13	53386	77258	58749.13
2706188	chr6	rs886422	30864279	C	T	0.898	0.882	0.957	0.157200310686695	0.0143	6.35e-28	53386	77258	58749.13
2724307	chr6	rs1264317	30864700	C	T	0.633	0.635	0.94	-0.0183982139464423	0.0092	0.04598	53386	77258	58749.13
2694355	chr6	rs1049623	30864829	T	C	0.621	0.615	0.947	0.0346043046869299	0.0091	0.0001556	53386	77258	58749.13
2722562	chr6	rs34331231	30864927	C	T	0.943	0.945	0.912	-0.0222047099881925	0.0197	0.2607	53386	77258	58749.13
2693822	chr6	rs2239517	30865115	G	A	0.805	0.812	0.947	-0.0302015087331214	0.0113	0.007547	53386	77258	58749.13
2725407	chr6	rs2267641	30865204	A	C	0.836	0.843	0.942	-0.0399994162638657	0.0121	0.0009474	53386	77258	58749.13
2694211	chr6	rs116772905	30865279	C	T	0.982	0.983	0.925	-0.0101008421794295	0.0348	0.7722	51905	73313	56751.79
2712000	chr6	rs147708689	30865386	C	A	0.987	0.987	0.863	-0.0198966317144566	0.0454	0.6608	44805	63892	49410.88
2709447	chr6	rs117271606	30865433	C	T	0.984	0.986	0.926	-0.106205316846328	0.0459	0.02076	34995	53967	39152.14
2708599	chr6	rs114696917	30865502	C	G	0.981	0.982	0.936	-0.036798848237098	0.039	0.3444	40410	50136	43054.49
2711671	chr6	rs73727119	30865565	T	C	0.974	0.975	0.94	0.0489996660319079	0.0287	0.08741	52377	76368	57807.83
2686500	chr6	rs2239518	30865725	C	T	0.83	0.837	0.942	-0.0430014511447026	0.0119	0.0003211	53386	77258	58749.13
2722295	chr6	rs73727120	30865820	C	A	0.975	0.974	0.929	0.061302039376164	0.0309	0.04711	46732	62894	50563.01
2723880	chr6	rs2524236	30866342	C	G	0.821	0.828	0.943	-0.0388032003238938	0.0117	0.0009231	53386	77258	58749.13
2701541	chr6	rs115029731	30866929	G	A	0.986	0.986	0.899	0.0116024307308398	0.0473	0.8061	37839	50589	40891.73
2723297	chr6	rs1049628	30867106	C	T	0.805	0.812	0.947	-0.0299953975354009	0.0113	0.007924	53386	77258	58749.13
2719653	chr6	rs1049633	30867527	G	A	0.898	0.882	0.957	0.157097761484352	0.0143	6.664e-28	53386	77258	58749.13
2713099	chr6	rs8408	30867666	T	C	0.805	0.812	0.947	-0.0299953975354009	0.0113	0.007919	53386	77258	58749.13
2701210	chr6	rs6933271	30867830	T	G	0.981	0.982	0.937	-0.0366951051877892	0.0389	0.346	40410	50136	43054.49
2700283	chr6	rs9468843	30867958	T	C	0.836	0.843	0.942	-0.039104719880761	0.0121	0.00125	53386	77258	58749.13
2703459	chr6	rs9468844	30868233	G	C	0.805	0.812	0.947	-0.0299953975354009	0.0113	0.007916	53386	77258	58749.13
2717473	chr6	rs2894055	30868628	T	C	0.805	0.812	0.947	-0.0299026613543135	0.0113	0.00805	53386	77258	58749.13
2695052	chr6	rs4713400	30869400	T	C	0.805	0.812	0.947	-0.0299953975354009	0.0113	0.007987	53386	77258	58749.13
2718685	chr6	rs9468845	30869593	G	A	0.805	0.812	0.947	-0.0299953975354009	0.0113	0.007977	53386	77258	58749.13
2697738	chr6	rs9295931	30869714	C	T	0.805	0.812	0.947	-0.0299953975354009	0.0113	0.007855	53386	77258	58749.13
2713850	chr6	rs3869085	30870113	G	A	0.805	0.812	0.947	-0.0300984478240329	0.0113	0.007672	53386	77258	58749.13
2699744	chr6	rs3869086	30870168	G	T	0.805	0.812	0.947	-0.0300984478240329	0.0113	0.007644	53386	77258	58749.13
2704011	chr6	rs78125128	30870258	C	T	0.937	0.939	0.943	-0.0469029460862576	0.0184	0.01097	53028	76579	58280.32
2685286	chr6	rs9295932	30870463	A	G	0.805	0.812	0.947	-0.0300984478240329	0.0113	0.007651	53386	77258	58749.13
2716988	chr6	rs59124304	30870579	G	A	0.981	0.982	0.927	-0.0087985943563496	0.0341	0.7964	51905	73313	56751.79
2723848	chr6	rs9468846	30870763	T	C	0.805	0.812	0.947	-0.0300984478240329	0.0113	0.007665	53386	77258	58749.13
2688535	chr6	rs73727123	30870828	A	G	0.974	0.975	0.941	0.0487044462100383	0.0287	0.08945	52377	76368	57807.83
2699517	chr6	rs78428948	30870864	A	C	0.937	0.939	0.943	-0.0469029460862576	0.0184	0.01105	53028	76579	58280.32
2724647	chr6	rs12206075	30871000	T	C	0.805	0.812	0.947	-0.0300984478240329	0.0113	0.007647	53386	77258	58749.13
2724656	chr6	rs10947111	30871185	G	A	0.805	0.812	0.947	-0.0302015087331214	0.0113	0.007528	53386	77258	58749.13
2687372	chr6	rs41288539	30871449	G	C	0.805	0.812	0.947	-0.0302015087331214	0.0113	0.007532	53386	77258	58749.13
2715231	chr6	rs13215246	30871509	C	T	0.805	0.812	0.947	-0.0302015087331214	0.0113	0.007528	53386	77258	58749.13
2706186	chr6	rs13215409	30871619	C	A	0.805	0.812	0.947	-0.0303045802648556	0.0113	0.007352	53386	77258	58749.13
2710909	chr6	rs9295933	30871870	C	T	0.83	0.837	0.942	-0.0430014511447026	0.0119	0.0003225	53386	77258	58749.13
2687849	chr6	rs3130779	30872203	A	G	0.225	0.223	0.945	0.0270021387025708	0.0107	0.01133	53386	77258	58749.13
2705372	chr6	rs2894054	30872274	G	A	0.919	0.921	0.934	-0.0366951051877892	0.0164	0.02543	53386	77258	58749.13
2691096	chr6	rs3131922	30872573	G	A	0.107	0.107	0.944	0.0339955472579582	0.0145	0.01859	53386	77258	58749.13
2710352	chr6	rs9380201	30872699	T	C	0.805	0.812	0.947	-0.0302015087331214	0.0113	0.007548	53386	77258	58749.13
2712757	chr6	rs9501342	30872732	G	A	0.805	0.812	0.947	-0.0302015087331214	0.0113	0.007551	53386	77258	58749.13
2710104	chr6	rs1264313	30872783	C	T	0.898	0.882	0.957	0.157200310686695	0.0143	5.972e-28	53386	77258	58749.13
2693142	chr6	rs1264312	30872982	G	A	0.898	0.882	0.957	0.157200310686695	0.0143	5.753e-28	53386	77258	58749.13
2707464	chr6	rs1264311	30873041	G	A	0.633	0.635	0.941	-0.0186019483996616	0.0092	0.04356	53386	77258	58749.13
2701048	chr6	rs111782145	30873508	T	C	0.975	0.974	0.93	0.0610010215573989	0.0309	0.04806	46732	62894	50563.01
2719774	chr6	rs9378191	30873558	C	T	0.805	0.812	0.947	-0.0303045802648556	0.0113	0.007246	53386	77258	58749.13
2706809	chr6	rs1264310	30873605	C	A	0.898	0.882	0.957	0.157302849373776	0.0143	5.555e-28	53386	77258	58749.13
2724859	chr6	rs3757339	30873886	T	C	0.805	0.813	0.947	-0.0303045802648556	0.0113	0.007334	53386	77258	58749.13
2718804	chr6	rs3909130	30874165	T	C	0.805	0.813	0.947	-0.0303045802648556	0.0113	0.007383	53386	77258	58749.13
2712555	chr6	rs3130780	30874308	T	G	0.219	0.218	0.945	0.0235993322503244	0.0108	0.02885	53386	77258	58749.13
2713479	chr6	rs11757361	30874317	A	C	0.975	0.975	0.941	0.0491996041469672	0.0289	0.08855	52377	76368	57807.83
2718871	chr6	rs9295934	30874513	A	G	0.805	0.813	0.947	-0.0303045802648556	0.0113	0.007378	53386	77258	58749.13
2694766	chr6	rs79244724	30874866	C	G	0.982	0.981	0.923	0.0467022717525102	0.0374	0.2114	43038	58685	46702.97
2711907	chr6	rs2284175	30875145	T	C	0.805	0.813	0.947	-0.0303045802648556	0.0113	0.007353	53386	77258	58749.13
2723017	chr6	rs3218802	30875270	A	G	0.805	0.813	0.947	-0.0302015087331214	0.0113	0.007585	53386	77258	58749.13
2686228	chr6	rs3218803	30875280	C	T	0.805	0.813	0.947	-0.0303045802648556	0.0113	0.007355	53386	77258	58749.13
2710137	chr6	rs3218804	30875603	G	A	0.965	0.968	0.942	-0.0256050287153947	0.025	0.3058	52776	74987	57796.15
2728577	chr6	rs2284176	30875622	T	C	0.805	0.813	0.947	-0.0303045802648556	0.0113	0.007334	53386	77258	58749.13
2701633	chr6	rs3218806	30875664	G	T	0.805	0.813	0.947	-0.0303045802648556	0.0113	0.007333	53386	77258	58749.13
2713845	chr6	rs1264309	30875899	A	G	0.632	0.635	0.942	-0.0186019483996616	0.0092	0.04365	53386	77258	58749.13
2703340	chr6	rs3218808	30876017	C	T	0.964	0.96	0.88	0.0026963615477425	0.0244	0.9122	51249	74373	56362.72
2718371	chr6	rs2074510	30876034	G	T	0.805	0.813	0.947	-0.0303045802648556	0.0113	0.007358	53386	77258	58749.13
2713016	chr6	rs1052693	30876152	C	T	0.805	0.813	0.947	-0.0302015087331214	0.0113	0.0076	53386	77258	58749.13
2713346	chr6	rs2074509	30876238	G	A	0.805	0.813	0.947	-0.0303045802648556	0.0113	0.007379	53386	77258	58749.13
2710320	chr6	rs2074508	30876438	G	A	0.805	0.813	0.947	-0.0302015087331214	0.0113	0.007441	53386	77258	58749.13
2699161	chr6	rs1362123	30876996	G	C	0.805	0.813	0.947	-0.0302015087331214	0.0113	0.0076	53386	77258	58749.13
2697371	chr6	rs1362122	30877054	G	A	0.83	0.837	0.942	-0.0428970626523952	0.0119	0.0003285	53386	77258	58749.13
2711090	chr6	rs916920	30877202	T	C	0.805	0.813	0.947	-0.0302015087331214	0.0113	0.007538	53386	77258	58749.13
2715539	chr6	rs1419693	30877760	A	C	0.805	0.813	0.947	-0.0302015087331214	0.0113	0.007529	53386	77258	58749.13
2710638	chr6	rs3218814	30878579	A	T	0.805	0.813	0.948	-0.0302015087331214	0.0113	0.007503	53386	77258	58749.13
2704369	chr6	rs3218815	30878769	C	T	0.805	0.813	0.947	-0.0302015087331214	0.0113	0.007569	53386	77258	58749.13
2721765	chr6	rs3218816	30878857	G	A	0.964	0.96	0.875	-0.0008003201707691	0.0247	0.9727	51249	74373	56362.72
2692815	chr6	rs2074512	30878919	T	C	0.805	0.813	0.947	-0.0300984478240329	0.0113	0.00767	53386	77258	58749.13
2695393	chr6	rs886420	30879636	C	T	0.899	0.883	0.957	0.156200007092391	0.0144	2.327e-27	53386	77258	58749.13
2726346	chr6	rs1264308	30879987	C	T	0.898	0.882	0.958	0.157302849373776	0.0143	5.11e-28	53386	77258	58749.13
2727379	chr6	rs115621766	30880081	A	T	0.987	0.987	0.865	-0.0208968257129853	0.0452	0.6445	44805	63892	49410.88
2696842	chr6	rs3218820	30880156	G	A	0.982	0.98	0.944	-0.0105959392134034	0.0377	0.7785	40497	61053	45102.08
2692645	chr6	rs3218822	30880336	T	C	0.982	0.981	0.923	0.0469026696862194	0.0373	0.2087	43038	58685	46702.97
2719115	chr6	rs1264307	30880757	G	A	0.632	0.635	0.942	-0.0183982139464423	0.0092	0.04568	53386	77258	58749.13
2684880	chr6	rs3218824	30881021	A	G	0.937	0.938	0.936	-0.0460020545617973	0.0184	0.0126	53386	77258	58749.13
2691400	chr6	rs3218825	30881031	C	T	0.981	0.982	0.928	-0.008395140788382	0.0341	0.8056	51905	73313	56751.79
2710545	chr6	rs1132408	30881103	C	A	0.982	0.981	0.923	0.0469980831605826	0.0373	0.2085	43038	58685	46702.97
2728894	chr6	rs1264306	30882203	T	C	0.437	0.448	0.947	-0.0360003042410416	0.009	6.056e-05	53386	77258	58749.13
2693896	chr6	rs1264305	30882277	C	T	0.632	0.635	0.943	-0.0182963622831166	0.0092	0.04684	53386	77258	58749.13
2714139	chr6	rs1264304	30882415	C	T	0.898	0.882	0.957	0.157200310686695	0.0143	5.9520000000000005e-28	53386	77258	58749.13
2722222	chr6	rs1264303	30882513	A	G	0.632	0.635	0.943	-0.0182963622831166	0.0092	0.04686	53386	77258	58749.13
2716933	chr6	rs1264302	30882634	C	T	0.632	0.635	0.943	-0.0182963622831166	0.0092	0.04687	53386	77258	58749.13
2707990	chr6	rs6926224	30882689	C	T	0.965	0.968	0.943	-0.0256050287153947	0.025	0.3053	52776	74987	57796.15
2698826	chr6	rs1264301	30882781	G	T	0.632	0.635	0.943	-0.0182963622831166	0.0092	0.04671	53386	77258	58749.13
2722767	chr6	rs6926723	30882803	G	A	0.965	0.968	0.943	-0.0256050287153947	0.025	0.3052	52776	74987	57796.15
2704687	chr6	rs1264300	30882856	A	G	0.632	0.635	0.943	-0.0183982139464423	0.0092	0.04639	53386	77258	58749.13
2713616	chr6	rs1264299	30883920	C	T	0.632	0.635	0.943	-0.0183982139464423	0.0092	0.04605	53386	77258	58749.13
2689501	chr6	rs1264298	30884436	A	G	0.632	0.635	0.943	-0.0185000759845861	0.0092	0.04525	53386	77258	58749.13
2704584	chr6	rs1264297	30884806	A	C	0.632	0.635	0.943	-0.0185000759845861	0.0092	0.04476	53386	77258	58749.13
2723313	chr6	rs9262288	30885639	A	G	0.632	0.635	0.943	-0.0185000759845861	0.0092	0.04484	53386	77258	58749.13
2715097	chr6	rs9262289	30885686	T	A	0.632	0.635	0.943	-0.0185000759845861	0.0092	0.04501	53386	77258	58749.13
2696221	chr6	rs9262290	30885821	G	A	0.632	0.635	0.942	-0.0185000759845861	0.0092	0.04458	53386	77258	58749.13
2689900	chr6	rs140159913	30885990	G	A	0.98	0.978	0.874	-0.0149004625639624	0.0383	0.6972	36717	56073	41027.44
2707667	chr6	rs9262291	30886015	T	G	0.632	0.635	0.943	-0.0186019483996616	0.0092	0.04353	53386	77258	58749.13
2702993	chr6	rs9262292	30886079	G	A	0.632	0.635	0.943	-0.0185000759845861	0.0092	0.04473	53386	77258	58749.13
2688326	chr6	rs142282930	30886097	C	A	0.981	0.981	0.922	0.0475036226439669	0.0374	0.2044	42517	58006	46113.37
2723012	chr6	rs9468847	30886118	C	T	0.83	0.837	0.943	-0.0430954101055856	0.0119	0.0003101	53386	77258	58749.13
2687239	chr6	rs9262293	30886350	C	G	0.632	0.635	0.943	-0.0186019483996616	0.0092	0.04351	53386	77258	58749.13
2727817	chr6	rs41273021	30886729	C	T	0.884	0.888	0.878	-0.0677008493642598	0.0145	3.203e-06	53386	77258	58749.13
2722475	chr6	rs9262294	30887207	C	T	0.632	0.635	0.943	-0.0187038311937836	0.0092	0.04263	53386	77258	58749.13
2715162	chr6	rs111371873	30887242	G	A	0.981	0.982	0.929	-0.0088994831870327	0.0341	0.7934	51905	73313	56751.79
2724716	chr6	rs7756286	30887311	C	T	0.632	0.635	0.943	-0.0187038311937836	0.0092	0.04245	53386	77258	58749.13
2717533	chr6	rs7738138	30887344	T	C	0.632	0.635	0.943	-0.0187038311937836	0.0092	0.04234	53386	77258	58749.13
2694140	chr6	rs118124843	30887465	C	T	0.982	0.983	0.927	-0.0105049846451474	0.0348	0.7632	51905	73313	56751.79
2716387	chr6	rs2285319	30887972	C	T	0.821	0.829	0.944	-0.0388032003238938	0.0117	0.0009108	53386	77258	58749.13
2727674	chr6	rs2249459	30887988	C	T	0.632	0.635	0.943	-0.0187038311937836	0.0092	0.04242	53386	77258	58749.13
2697725	chr6	rs2249464	30888161	T	C	0.453	0.464	0.946	-0.0398953406632555	0.0089	8.111e-06	53386	77258	58749.13
2713341	chr6	rs2517468	30888169	G	A	0.632	0.635	0.943	-0.0187038311937836	0.0092	0.04214	53386	77258	58749.13
2706058	chr6	rs114524857	30888377	G	A	0.981	0.982	0.941	-0.0383043331577141	0.0389	0.3247	40410	50136	43054.49
2710960	chr6	rs7766094	30888617	G	A	0.937	0.939	0.937	-0.0458973523870375	0.0184	0.01267	53386	77258	58749.13
2713357	chr6	rs2532943	30889120	A	G	0.632	0.635	0.943	-0.0186019483996616	0.0092	0.04316	53386	77258	58749.13
2719318	chr6	rs2517467	30889260	G	A	0.453	0.464	0.945	-0.0396039865931634	0.0089	9.144e-06	53386	77258	58749.13
2717556	chr6	rs114889222	30889292	C	T	0.985	0.985	0.865	-0.0772050709089715	0.0488	0.1133	32094	51637	36418.04
2728293	chr6	rs2074511	30889389	T	C	0.829	0.836	0.942	-0.0416035498550752	0.0119	0.0004774	53386	77258	58749.13
2695965	chr6	rs2517466	30890055	T	C	0.632	0.635	0.943	-0.0186019483996616	0.0092	0.0431	53386	77258	58749.13
2694121	chr6	rs887381	30890206	T	C	0.632	0.635	0.943	-0.0187038311937836	0.0092	0.04271	53386	77258	58749.13
2712151	chr6	rs885905	30890431	A	G	0.272	0.268	0.948	0.0200967016991224	0.01	0.04369	53386	77258	58749.13
2728678	chr6	rs2074506	30890483	G	T	0.632	0.635	0.943	-0.0187038311937836	0.0092	0.04246	53386	77258	58749.13
2726181	chr6	rs753726	30890569	G	T	0.632	0.635	0.943	-0.0187038311937836	0.0092	0.04258	53386	77258	58749.13
2689347	chr6	rs3873330	30890789	G	A	0.937	0.939	0.937	-0.0460020545617973	0.0184	0.01256	53386	77258	58749.13
2712142	chr6	rs753725	30890871	T	C	0.453	0.464	0.946	-0.0396976268585458	0.0089	8.874e-06	53386	77258	58749.13
2695972	chr6	rs17189635	30891228	C	T	0.986	0.986	0.887	0.0355022698424966	0.0453	0.4324	40610	54548	43855.52
2687808	chr6	rs2257347	30892054	A	G	0.256	0.254	0.947	0.0177023841130051	0.0102	0.08181	53386	77258	58749.13
2717049	chr6	rs2532942	30892322	C	T	0.632	0.635	0.943	-0.0186019483996616	0.0092	0.04339	53386	77258	58749.13
2704243	chr6	rs2252760	30892377	G	C	0.632	0.635	0.943	-0.0187038311937836	0.0092	0.04256	53386	77258	58749.13
2704628	chr6	rs2532941	30892521	G	A	0.275	0.271	0.948	0.0172012073197748	0.0099	0.08305	53386	77258	58749.13
2698240	chr6	rs9394021	30893127	G	A	0.821	0.829	0.945	-0.039104719880761	0.0117	0.0008221	53386	77258	58749.13
2689179	chr6	rs2532939	30893226	C	G	0.632	0.635	0.943	-0.0186019483996616	0.0092	0.04302	53386	77258	58749.13
2692468	chr6	rs2252856	30893251	G	A	0.632	0.635	0.943	-0.0186019483996616	0.0092	0.04302	53386	77258	58749.13
2722470	chr6	rs2252863	30893428	G	A	0.632	0.635	0.943	-0.0186019483996616	0.0092	0.04298	53386	77258	58749.13
2723820	chr6	rs1043483	30893728	C	T	0.272	0.267	0.948	0.0203025023378308	0.01	0.04204	53386	77258	58749.13
2701194	chr6	rs2532938	30893831	G	A	0.632	0.635	0.943	-0.0186019483996616	0.0092	0.04311	53386	77258	58749.13
2711149	chr6	rs4678	30893941	G	A	0.819	0.804	0.951	0.0898041402600461	0.0114	3.261e-15	53386	77258	58749.13
2725042	chr6	rs2532937	30894344	G	A	0.632	0.635	0.943	-0.0186019483996616	0.0092	0.04319	53386	77258	58749.13
2713201	chr6	rs2532936	30894408	A	C	0.632	0.635	0.943	-0.0186019483996616	0.0092	0.04381	53386	77258	58749.13
2715383	chr6	rs2532935	30894573	C	T	0.632	0.635	0.943	-0.0186019483996616	0.0092	0.04315	53386	77258	58749.13
2709357	chr6	rs2532934	30894759	G	A	0.454	0.465	0.946	-0.0398953406632555	0.0089	7.703e-06	53386	77258	58749.13
2722644	chr6	rs3094088	30894965	T	A	0.898	0.882	0.959	0.15760186050349	0.0143	3.5840000000000003e-28	53386	77258	58749.13
2718797	chr6	rs7770596	30895040	G	A	0.965	0.968	0.944	-0.0271040176920589	0.025	0.2774	52776	74987	57796.15
2689998	chr6	rs41268844	30895262	C	T	0.927	0.922	0.908	0.0030952049073025	0.0172	0.8573	53386	77258	58749.13
2690654	chr6	rs2517463	30895264	C	T	0.632	0.635	0.943	-0.0185000759845861	0.0092	0.04504	53386	77258	58749.13
2686392	chr6	rs2532933	30895293	A	G	0.634	0.637	0.942	-0.0183982139464423	0.0092	0.0456	53386	77258	58749.13
2727837	chr6	rs2532932	30895444	A	G	0.232	0.231	0.947	0.0187039847937718	0.0105	0.07589	53386	77258	58749.13
2727428	chr6	rs2394856	30895592	G	A	0.632	0.635	0.943	-0.0186019483996616	0.0092	0.04302	53386	77258	58749.13
2711172	chr6	rs4711247	30895680	C	T	0.821	0.829	0.945	-0.039104719880761	0.0117	0.0008318	53386	77258	58749.13
2705302	chr6	rs2532930	30895725	G	A	0.632	0.635	0.943	-0.0186019483996616	0.0092	0.04326	53386	77258	58749.13
2709029	chr6	rs3873332	30895990	A	G	0.83	0.837	0.943	-0.0433042394092723	0.0119	0.0002902	53386	77258	58749.13
2698319	chr6	rs3873333	30896052	C	T	0.821	0.829	0.945	-0.0390007373497326	0.0117	0.0008453	53386	77258	58749.13
2717996	chr6	rs3873334	30896147	G	A	0.821	0.829	0.945	-0.039104719880761	0.0117	0.0008268	53386	77258	58749.13
2697926	chr6	rs2517462	30896190	T	C	0.632	0.635	0.944	-0.0187038311937836	0.0092	0.04283	53386	77258	58749.13
2686871	chr6	rs2517461	30896399	T	C	0.632	0.635	0.944	-0.0186019483996616	0.0092	0.0429	53386	77258	58749.13
2722537	chr6	rs2517459	30897022	T	C	0.232	0.231	0.947	0.0190964956909883	0.0105	0.07055	53386	77258	58749.13
2719310	chr6	rs2532929	30897774	A	G	0.6	0.606	0.945	-0.0274020297483382	0.0091	0.002562	53386	77258	58749.13
2695554	chr6	rs2532928	30898295	A	G	0.632	0.635	0.943	-0.0183982139464423	0.0092	0.04564	53386	77258	58749.13
2693109	chr6	rs2532927	30898434	A	G	0.634	0.636	0.938	-0.0183982139464423	0.0092	0.04641	53386	77258	58749.13
2719646	chr6	rs2532926	30898441	A	G	0.634	0.636	0.938	-0.0183982139464423	0.0092	0.04687	53386	77258	58749.13
2701708	chr6	rs2844652	30898687	C	T	0.632	0.635	0.944	-0.0182047046548463	0.0092	0.04755	53386	77258	58749.13
2696760	chr6	rs114466565	30898751	T	G	0.981	0.982	0.943	-0.0388032003238938	0.0388	0.3172	40410	50136	43054.49
2691776	chr6	rs3095155	30899051	G	C	0.898	0.882	0.959	0.157900782252273	0.0143	3.017e-28	53386	77258	58749.13
2710873	chr6	rs3095154	30899052	G	A	0.819	0.804	0.952	0.0902976379807806	0.0114	2.298e-15	53386	77258	58749.13
2711807	chr6	rs9368646	30899077	C	T	0.83	0.837	0.943	-0.0433042394092723	0.0119	0.0002872	53386	77258	58749.13
2711038	chr6	rs2532925	30899163	G	A	0.281	0.276	0.948	0.0189983824093147	0.0099	0.05482	53386	77258	58749.13
2719673	chr6	rs3095153	30899195	G	A	0.882	0.866	0.957	0.148402763590329	0.0135	3.32e-28	53386	77258	58749.13
2714294	chr6	rs4713402	30899233	C	T	0.83	0.837	0.943	-0.0435966737180782	0.0119	0.0002584	53386	77258	58749.13
2709457	chr6	rs2253588	30899377	C	G	0.281	0.276	0.948	0.0189983824093147	0.0099	0.05427	53386	77258	58749.13
2699281	chr6	rs3131787	30899524	T	C	0.819	0.804	0.952	0.0902976379807806	0.0114	2.31e-15	53386	77258	58749.13
2699635	chr6	rs2286656	30899571	C	T	0.836	0.843	0.945	-0.0403950023610502	0.0121	0.0008339	53386	77258	58749.13
2699760	chr6	rs17196074	30899577	G	A	0.937	0.939	0.937	-0.0458973523870375	0.0184	0.01279	53386	77258	58749.13
2692792	chr6	rs3095152	30899650	G	A	0.882	0.866	0.957	0.148402763590329	0.0135	3.2640000000000003e-28	53386	77258	58749.13
2714388	chr6	rs2286655	30899746	G	A	0.83	0.837	0.943	-0.0431998193062192	0.0119	0.0002927	53386	77258	58749.13
2694769	chr6	rs2253705	30900094	T	C	0.232	0.231	0.948	0.0194986595340326	0.0105	0.0635	53386	77258	58749.13
2728708	chr6	rs3095151	30900150	G	T	0.818	0.804	0.951	0.089895547102826	0.0114	2.801e-15	53386	77258	58749.13
2716501	chr6	rs3998491	30900399	C	G	0.836	0.843	0.944	-0.0403950023610502	0.0121	0.0008345	53386	77258	58749.13
2714670	chr6	rs12525616	30900435	G	T	0.968	0.971	0.931	-0.0834033483057841	0.0263	0.001535	52964	76320	58177.68
2685544	chr6	rs2844651	30900664	T	C	0.459	0.469	0.947	-0.0372969647443931	0.0089	2.841e-05	53386	77258	58749.13
2705454	chr6	rs7764239	30900919	C	A	0.941	0.943	0.936	-0.0529051189949894	0.0191	0.005501	53386	77258	58749.13
2704531	chr6	rs58893690	30901409	A	G	0.938	0.94	0.936	-0.0456984484517478	0.0186	0.014	53386	77258	58749.13
2701434	chr6	rs111474353	30901543	C	T	0.982	0.982	0.93	-0.0092022107647994	0.0346	0.7914	51905	73313	56751.79
2707555	chr6	rs3131786	30901872	C	G	0.648	0.638	0.943	0.0531994764675775	0.0093	1.063e-08	53386	77258	58749.13
2724399	chr6	rs3131785	30901895	C	G	0.484	0.481	0.943	0.0273038345273452	0.0089	0.002144	53386	77258	58749.13
2691055	chr6	rs12528271	30901926	T	C	0.836	0.843	0.944	-0.0406032684425478	0.0121	0.0007933	53386	77258	58749.13
2715972	chr6	rs10947113	30902009	G	T	0.836	0.843	0.944	-0.0406032684425478	0.0121	0.0007971	53386	77258	58749.13
2719574	chr6	rs10947114	30902181	C	T	0.836	0.843	0.944	-0.0403012967735257	0.0121	0.000855	53386	77258	58749.13
2710285	chr6	rs115294422	30902182	G	A	0.986	0.986	0.906	0.047799197133273	0.0445	0.2826	41065	55163	44316.61
2706876	chr6	rs11754854	30902273	C	T	0.946	0.947	0.93	-0.053200374867981	0.0198	0.007242	53386	77258	58749.13
2695397	chr6	rs111846582	30902326	G	A	0.975	0.974	0.915	-0.0559039069452338	0.0292	0.05589	52135	74985	57135.61
2695331	chr6	rs2844650	30902533	T	C	0.11	0.109	0.946	0.0344980404075674	0.0143	0.01544	53386	77258	58749.13
2710056	chr6	rs73727137	30902798	C	T	0.981	0.981	0.926	0.0481995135792341	0.0375	0.1984	42364	57765	45926.19
2704413	chr6	rs151062068	30903492	G	T	0.981	0.981	0.923	0.0477038600690104	0.0375	0.2026	42517	58006	46113.37
2685883	chr6	rs3131784	30903948	C	T	0.484	0.481	0.943	0.0270994698817177	0.0089	0.002319	53386	77258	58749.13
2713077	chr6	rs2844649	30904272	A	G	0.107	0.107	0.949	0.0324962313421326	0.0144	0.02426	53386	77258	58749.13
2728145	chr6	rs17189749	30904535	G	T	0.966	0.968	0.945	-0.0262002485024742	0.0251	0.2975	52776	74987	57796.15
2714619	chr6	rs12697941	30904714	G	A	0.836	0.843	0.943	-0.0408011614039327	0.0121	0.0007647	53386	77258	58749.13
2723125	chr6	rs3132571	30905313	A	G	0.651	0.641	0.944	0.0551035262260241	0.0093	3.282e-09	53386	77258	58749.13
2702508	chr6	rs59417026	30905673	T	C	0.884	0.883	0.946	0.0052959516591825	0.0139	0.7029	53386	77258	58749.13
2703432	chr6	rs115749638	30905915	C	T	0.984	0.983	0.907	-0.0458973523870375	0.0368	0.2125	50218	72807	55314.0
2705569	chr6	rs56366011	30906348	C	T	0.878	0.878	0.948	-0.0009004052431641	0.0136	0.945	53386	77258	58749.13
2726000	chr6	rs114778257	30906948	G	C	0.985	0.986	0.885	-0.0615988462189574	0.0433	0.1551	42195	61855	46187.43
2689905	chr6	rs6933400	30907176	C	T	0.878	0.878	0.948	-0.0009004052431641	0.0136	0.9491	53386	77258	58749.13
2704986	chr6	rs6933909	30907266	G	A	0.878	0.878	0.948	-0.0009004052431641	0.0136	0.9499	53386	77258	58749.13
2708840	chr6	rs3131921	30907335	T	C	0.877	0.861	0.956	0.135902329730517	0.0132	1.004e-24	53386	77258	58749.13
2703027	chr6	rs114014108	30907873	A	G	0.982	0.982	0.93	-0.006199175242821	0.0346	0.8586	52226	73547	57022.47
2694076	chr6	rs75930063	30908187	C	T	0.966	0.968	0.945	-0.0259949602770859	0.0251	0.3005	52776	74987	57796.15
2697809	chr6	rs4711249	30908266	G	A	0.829	0.836	0.944	-0.0411032840784537	0.0119	0.0005622	53386	77258	58749.13
2693827	chr6	rs147919965	30908310	G	A	0.986	0.986	0.91	0.0452027848308288	0.044	0.3046	42016	56518	45361.09
2717745	chr6	rs6940037	30908379	C	A	0.966	0.968	0.945	-0.0263029084210524	0.0251	0.2957	52776	74987	57796.15
2703756	chr6	rs2243739	30909408	T	C	0.628	0.631	0.944	-0.0201006717070029	0.0092	0.02835	53386	77258	58749.13
2725061	chr6	rs57224109	30909461	A	G	0.972	0.972	0.919	0.0081963182244858	0.0274	0.7656	53386	77258	58749.13
2724524	chr6	rs9468850	30909528	C	T	0.914	0.919	0.926	-0.0593997472816252	0.0162	0.0002514	53386	77258	58749.13
2716379	chr6	rs3891155	30910085	C	T	0.878	0.879	0.947	-0.0007002451143934	0.0136	0.9605	53386	77258	58749.13
2690037	chr6	rs114481494	30911540	A	G	0.982	0.983	0.93	-0.0115969858456632	0.0347	0.7378	51905	73313	56751.79
2719814	chr6	rs75480495	30911751	C	T	0.966	0.968	0.946	-0.0262002485024742	0.0251	0.2953	52776	74987	57796.15
2727446	chr6	rs2844703	30912337	G	C	0.107	0.107	0.949	0.0324962313421326	0.0144	0.02418	53386	77258	58749.13
2706515	chr6	rs13206144	30912382	G	A	0.983	0.983	0.813	-0.0147989665120717	0.0398	0.7095	45901	67002	50709.71
2720452	chr6	rs9501035	30912414	G	A	0.829	0.836	0.943	-0.0411032840784537	0.0119	0.0005594	53386	77258	58749.13
2711042	chr6	rs75787378	30912424	T	C	0.878	0.878	0.947	-0.0012007205765188	0.0136	0.9269	53386	77258	58749.13
2724709	chr6	rs2844702	30912481	G	A	0.629	0.632	0.944	-0.0203047533403643	0.0092	0.02678	53386	77258	58749.13
2709090	chr6	rs59968445	30912625	G	A	0.938	0.94	0.936	-0.0453007592301635	0.0186	0.01481	53386	77258	58749.13
2703044	chr6	rs2844701	30912691	G	A	0.116	0.115	0.947	0.0267977123853779	0.0139	0.05359	53386	77258	58749.13
2705574	chr6	rs3132581	30913458	G	A	0.883	0.867	0.959	0.146703014692101	0.0135	1.583e-27	53386	77258	58749.13
2711647	chr6	rs7745305	30913475	T	C	0.936	0.938	0.936	-0.0458973523870375	0.0184	0.01253	53386	77258	58749.13
2709933	chr6	rs116692306	30913804	G	A	0.981	0.982	0.944	-0.0393023164827424	0.0388	0.311	40410	50136	43054.49
2693144	chr6	rs58893284	30914496	G	T	0.878	0.878	0.947	-0.0008003201707691	0.0136	0.9554	53386	77258	58749.13
2721550	chr6	rs3130781	30914552	T	C	0.816	0.802	0.952	0.087003043621574	0.0113	1.621e-14	53386	77258	58749.13
2712326	chr6	rs2517451	30914751	C	T	0.109	0.109	0.949	0.0330962274891896	0.0143	0.0204	53386	77258	58749.13
2722891	chr6	rs3130782	30914843	C	T	0.869	0.856	0.941	0.123102197133983	0.013	3.476e-21	53386	77258	58749.13
2718337	chr6	rs13200483	30916259	G	A	0.943	0.945	0.913	-0.0244976316004002	0.0198	0.2144	53386	77258	58749.13
2703329	chr6	rs112148530	30917482	C	T	0.965	0.968	0.947	-0.0346949697968869	0.0249	0.1631	52776	74987	57796.15
2698774	chr6	rs2844699	30918400	A	G	0.629	0.632	0.944	-0.0203966036652218	0.0092	0.02637	53386	77258	58749.13
2726507	chr6	rs111658797	30918441	A	G	0.965	0.968	0.947	-0.0346949697968869	0.0249	0.1629	52776	74987	57796.15
2717777	chr6	rs3094086	30919391	G	A	0.883	0.867	0.959	0.146599383274417	0.0135	1.81e-27	53386	77258	58749.13
2721464	chr6	rs2517449	30919701	T	C	0.628	0.632	0.945	-0.0208049294331883	0.0092	0.02336	53386	77258	58749.13
2703573	chr6	rs11970154	30919878	G	C	0.877	0.878	0.948	-0.0009004052431641	0.0136	0.9456	53386	77258	58749.13
2713271	chr6	rs79792575	30920086	C	T	0.965	0.968	0.947	-0.0346949697968869	0.0249	0.1628	52776	74987	57796.15
2721174	chr6	rs3132580	30920124	G	A	0.883	0.867	0.959	0.146599383274417	0.0135	1.836e-27	53386	77258	58749.13
2702319	chr6	rs2240804	30920890	G	A	0.64	0.643	0.944	-0.0239956055562207	0.0093	0.009556	53386	77258	58749.13
2696546	chr6	rs2240803	30920957	G	A	0.824	0.83	0.945	-0.0361039752308815	0.0117	0.00214	53386	77258	58749.13
2725603	chr6	rs45627239	30921141	T	C	0.965	0.968	0.948	-0.0349952529972629	0.0248	0.158	52776	74987	57796.15
2717127	chr6	rs12190030	30921364	C	T	0.802	0.811	0.946	-0.0380965452668448	0.0112	0.0007046	53386	77258	58749.13
2710479	chr6	rs3757340	30921882	T	C	0.713	0.72	0.946	-0.0238010101859522	0.0098	0.01565	53386	77258	58749.13
2703802	chr6	rs3094085	30922088	G	A	0.784	0.772	0.952	0.0733991495697677	0.0107	6.883e-12	53386	77258	58749.13
2720355	chr6	rs116020851	30922532	C	T	0.983	0.982	0.905	-0.050104527566688	0.036	0.1644	50689	73346	55816.34
2711544	chr6	rs2532921	30922570	C	G	0.629	0.632	0.943	-0.0208968257129853	0.0092	0.02306	53386	77258	58749.13
2717626	chr6	rs17189763	30923527	C	T	0.64	0.643	0.942	-0.0238010101859522	0.0093	0.01024	53386	77258	58749.13
2696707	chr6	rs2532920	30923629	C	T	0.629	0.632	0.942	-0.0207028323592018	0.0092	0.02447	53386	77258	58749.13
2711595	chr6	rs12212418	30924024	C	T	0.713	0.72	0.943	-0.0232993336544035	0.0099	0.01819	53386	77258	58749.13
2699301	chr6	rs114089979	30924614	C	T	0.967	0.967	0.93	0.0247999239054771	0.0262	0.3437	49463	71375	54447.63
2688935	chr6	rs11753326	30925985	T	C	0.901	0.906	0.94	-0.0413012760239546	0.0151	0.006063	53386	77258	58749.13
2693898	chr6	rs146353770	30927042	T	A	0.986	0.987	0.713	-0.0501991563328521	0.0481	0.2971	47764	69643	52644.31
2714110	chr6	rs11752117	30927558	C	T	0.946	0.947	0.922	-0.0566973436785452	0.02	0.004556	53386	77258	58749.13
2695817	chr6	rs11756736	30927591	A	G	0.946	0.947	0.922	-0.057194885093252	0.02	0.004209	53386	77258	58749.13
2710678	chr6	rs7747800	30927617	G	T	0.965	0.968	0.944	-0.0352956263947246	0.0249	0.1571	52776	74987	57796.15
2695310	chr6	rs11752177	30927867	C	A	0.939	0.941	0.929	-0.0488016642355575	0.0188	0.009509	53386	77258	58749.13
2690635	chr6	rs73432206	30928342	A	T	0.883	0.883	0.931	0.004101577021075	0.014	0.7705	53386	77258	58749.13
2694253	chr6	rs139124591	30928486	G	A	0.982	0.983	0.925	-0.0138048499765589	0.0349	0.6936	51905	73313	56751.79
2711481	chr6	rs184352447	30928629	A	T	0.981	0.981	0.922	0.0456996792509903	0.0376	0.2234	42364	57765	45926.19
2685820	chr6	rs9461641	30928757	C	T	0.714	0.721	0.929	-0.0238010101859522	0.01	0.01662	53386	77258	58749.13
2690853	chr6	rs11753482	30929898	G	A	0.936	0.938	0.925	-0.0451961304529691	0.0184	0.01422	53386	77258	58749.13
2716521	chr6	rs17196123	30929977	C	T	0.965	0.968	0.941	-0.0366951051877892	0.0249	0.14	52776	74987	57796.15
2695758	chr6	rs9468851	30930633	A	G	0.705	0.715	0.924	-0.0285023604727122	0.0099	0.004134	53386	77258	58749.13
2723835	chr6	rs115358464	30930964	C	T	0.98	0.979	0.875	-0.0238010101859522	0.0385	0.5377	37005	56682	41426.26
2715768	chr6	rs550797467	30931059	C	T	0.978	0.977	0.924	0.0727019842157449	0.0337	0.03116	44179	59889	47804.97
2704630	chr6	rs2844698	30931245	C	T	0.631	0.634	0.921	-0.0259949602770859	0.0093	0.005316	53386	77258	58749.13
2685101	chr6	rs3131934	30931844	T	C	0.874	0.859	0.951	0.134198669945484	0.0132	2.277e-24	53386	77258	58749.13
2715449	chr6	rs41287838	30931921	A	G	0.866	0.867	0.925	0.0038027603329278	0.0132	0.7728	53386	77258	58749.13
2709530	chr6	rs3131783	30932068	G	A	0.865	0.849	0.949	0.134801835270401	0.0128	5.601000000000001e-26	53386	77258	58749.13
2687221	chr6	rs138678612	30932223	A	G	0.971	0.973	0.87	-0.0414993071780289	0.0286	0.1472	52493	75664	57604.43
2693552	chr6	rs2844697	30932309	C	T	0.663	0.648	0.944	0.0590044865764036	0.0094	3.29e-10	53386	77258	58749.13
2692612	chr6	rs55883436	30932429	A	G	0.976	0.976	0.898	0.0712968818820338	0.0304	0.01896	51863	73323	56667.7
2721750	chr6	rs3095150	30932532	C	T	0.389	0.378	0.903	0.0295976364389436	0.0093	0.00152	53386	77258	58749.13
2723092	chr6	rs34767257	30932606	G	A	0.922	0.919	0.864	0.0167981182758809	0.0172	0.329	53386	77258	58749.13
2717134	chr6	rs2532924	30932682	T	C	0.444	0.438	0.862	0.0387975467079122	0.0094	3.62e-05	53386	77258	58749.13
2696076	chr6	rs2532923	30933076	G	A	0.857	0.845	0.894	0.122403456165969	0.0129	2.106e-21	53386	77258	58749.13
2726575	chr6	rs35581359	30933131	A	G	0.602	0.604	0.902	-0.027998320426861	0.0093	0.002595	53386	77258	58749.13
2707642	chr6	rs17196137	30933397	C	A	0.732	0.732	0.886	-0.009696862978864	0.0104	0.3501	53386	77258	58749.13
2697280	chr6	rs2530715	30933517	A	G	0.981	0.98	0.895	0.0610010215573989	0.0357	0.08718	48027	63623	51607.19
2707137	chr6	rs77666805	30933752	G	A	0.986	0.986	0.879	-0.0659047873877183	0.0439	0.1337	42097	59773	46072.31
2706873	chr6	rs3095089	30933794	G	T	0.836	0.822	0.949	0.086498745616617	0.0118	2.779e-13	53386	77258	58749.13
2723238	chr6	rs17189812	30933801	C	T	0.923	0.925	0.909	-0.0484027392281675	0.0171	0.004734	53386	77258	58749.13
2713111	chr6	rs2254847	30933848	A	T	0.961	0.963	0.908	0.0055048206344449	0.0238	0.8173	53386	77258	58749.13
2686648	chr6	rs3131933	30933864	T	C	0.489	0.478	0.933	0.0377003271828256	0.009	2.547e-05	53386	77258	58749.13
2723741	chr6	rs3095148	30933967	C	T	0.721	0.712	0.938	0.0518046636160167	0.0099	1.671e-07	53386	77258	58749.13
2718394	chr6	rs2532919	30933975	A	C	0.855	0.857	0.926	-0.0042992284528324	0.0128	0.7356	53386	77258	58749.13
2695158	chr6	rs2530714	30934451	A	G	0.291	0.293	0.919	0.0308007491527123	0.01	0.002036	53386	77258	58749.13
2703621	chr6	rs2394857	30934570	C	G	0.859	0.861	0.931	-0.008395140788382	0.0129	0.5165	53386	77258	58749.13
2714376	chr6	rs2263299	30934733	C	T	0.895	0.897	0.925	-0.013399371963117	0.0147	0.3595	53386	77258	58749.13
2714311	chr6	rs2263300	30935059	C	T	0.895	0.897	0.926	-0.0138048499765589	0.0147	0.346	53386	77258	58749.13
2705981	chr6	rs2894053	30935226	G	A	0.695	0.686	0.942	0.0489996660319079	0.0096	3.815e-07	53386	77258	58749.13
2719710	chr6	rs116025100	30935290	G	A	0.962	0.963	0.917	-0.019294956182969	0.0238	0.4181	53386	77258	58749.13
2703812	chr6	rs2263301	30935363	C	T	0.895	0.897	0.926	-0.0132980281439898	0.0147	0.3626	53386	77258	58749.13
2687963	chr6	rs2263302	30935421	A	G	0.859	0.861	0.933	-0.0084959889212643	0.0129	0.5085	53386	77258	58749.13
2712957	chr6	rs145114077	30935963	A	C	0.98	0.981	0.949	-0.0529051189949894	0.037	0.153	41478	52290	44303.39
2696328	chr6	rs2844695	30936014	T	C	0.714	0.723	0.933	-0.0253998626327317	0.0099	0.01049	53386	77258	58749.13
2713501	chr6	rs2844694	30936037	G	C	0.859	0.861	0.934	-0.0082035573506883	0.0129	0.5213	53386	77258	58749.13
2711497	chr6	rs41287842	30936248	G	A	0.879	0.881	0.934	-0.0116981574124923	0.0137	0.3926	53386	77258	58749.13
2701457	chr6	rs144855670	30936368	G	T	0.98	0.981	0.95	-0.0534007767271153	0.037	0.1497	41478	52290	44303.39
2690812	chr6	rs148162476	30936411	G	A	0.98	0.978	0.891	-0.0242004837056584	0.0374	0.518	37857	57323	42152.06
2690475	chr6	rs2394437	30936534	G	A	0.731	0.721	0.949	0.0507976715868588	0.01	3.269e-07	53386	77258	58749.13
2695303	chr6	rs2530712	30936660	T	C	0.259	0.263	0.931	0.0212036062510236	0.0102	0.03817	53386	77258	58749.13
2721988	chr6	rs3095086	30936663	G	A	0.75	0.738	0.947	0.0577970987262168	0.0102	1.478e-08	53386	77258	58749.13
2689131	chr6	rs2844693	30936825	C	T	0.859	0.861	0.936	-0.0082035573506883	0.0128	0.5235	53386	77258	58749.13
2728837	chr6	rs2844692	30936884	G	A	0.859	0.861	0.936	-0.0083043861636152	0.0128	0.5201	53386	77258	58749.13
2688074	chr6	rs139593512	30936891	G	C	0.985	0.985	0.893	-0.0138048499765589	0.0444	0.7551	39006	52267	42254.32
2713054	chr6	rs3095085	30937377	G	T	0.731	0.721	0.951	0.0509022179271191	0.0099	3.015e-07	53386	77258	58749.13
2696854	chr6	rs2394436	30937727	C	T	0.751	0.738	0.946	0.0574006067311047	0.0102	1.89e-08	53386	77258	58749.13
2707087	chr6	rs3131781	30937732	A	G	0.898	0.882	0.956	0.150701882413493	0.0143	6.694e-26	53386	77258	58749.13
2709241	chr6	rs114130950	30938065	G	A	0.983	0.983	0.923	-0.12119635440653	0.0375	0.001221	45675	66302	50384.02
2703620	chr6	rs2894052	30938128	C	G	0.871	0.877	0.942	-0.0435966737180782	0.0134	0.001161	53386	77258	58749.13
2724931	chr6	rs2263303	30938253	T	A	0.859	0.861	0.938	-0.0076995657264405	0.0128	0.5474	53386	77258	58749.13
2727518	chr6	rs116160890	30938265	G	A	0.987	0.987	0.877	0.009197572354042	0.0444	0.8357	45198	65575	50168.61
2720703	chr6	rs2263304	30938286	C	T	0.859	0.861	0.938	-0.0075987978753305	0.0128	0.5544	53386	77258	58749.13
2689666	chr6	rs561677021	30938473	T	C	0.893	0.897	0.931	-0.0252049938352247	0.0146	0.08513	53386	77258	58749.13
2688569	chr6	rs2517447	30938745	G	A	0.859	0.861	0.94	-0.0079011318962572	0.0128	0.5378	53386	77258	58749.13
2696753	chr6	rs554543329	30938883	A	G	0.871	0.877	0.944	-0.044401309298167	0.0134	0.0009293	53386	77258	58749.13
2725565	chr6	rs116257651	30938885	T	C	0.905	0.908	0.93	-0.0385953087593848	0.0154	0.01223	53386	77258	58749.13
2684792	chr6	rs34847854	30939237	T	C	0.935	0.93	0.931	0.0099998345783334	0.0179	0.5781	53386	77258	58749.13
2707262	chr6	rs115533396	30939251	G	A	0.982	0.982	0.899	-0.0490957108440633	0.0354	0.1658	51197	73466	56184.54
2728098	chr6	rs113667670	30939474	C	T	0.986	0.987	0.963	-0.07339899276978	0.0519	0.1576	29733	44852	33108.31
2694882	chr6	rs2844691	30939507	C	A	0.859	0.861	0.941	-0.0083043861636152	0.0128	0.5185	53386	77258	58749.13
2704716	chr6	rs115907063	30939557	C	A	0.905	0.908	0.931	-0.0383978517965666	0.0154	0.01264	53386	77258	58749.13
2702908	chr6	rs116621148	30939768	C	T	0.98	0.98	0.948	-0.0482977854077521	0.0369	0.1899	41478	52290	44303.39
2712126	chr6	rs2844690	30940032	C	T	0.859	0.861	0.942	-0.0082035573506883	0.0128	0.5212	53386	77258	58749.13
2705532	chr6	rs17189819	30940125	C	T	0.893	0.897	0.945	-0.0274020297483382	0.0145	0.059	53386	77258	58749.13
2713552	chr6	rs17189826	30940226	G	A	0.979	0.979	0.913	0.0648041108654969	0.0354	0.06697	43489	58692	47005.03
2703013	chr6	rs2844689	30940302	G	A	0.859	0.861	0.943	-0.0083043861636152	0.0128	0.517	53386	77258	58749.13
2685893	chr6	rs3131932	30940328	G	A	0.572	0.569	0.945	0.0291023874205329	0.009	0.001162	53386	77258	58749.13
2712837	chr6	rs2530710	30940387	T	C	0.189	0.188	0.942	0.0350002811846215	0.0114	0.002109	53386	77258	58749.13
2720485	chr6	rs17196185	30940505	C	T	0.937	0.938	0.922	-0.0726029514196542	0.0189	0.0001225	52493	75664	57604.43
2702079	chr6	rs2530709	30940569	G	C	0.298	0.301	0.942	0.013202462677756	0.0097	0.1726	53386	77258	58749.13
2711220	chr6	rs2108775	30940700	G	T	0.859	0.861	0.943	-0.0081027387031859	0.0128	0.5289	53386	77258	58749.13
2701061	chr6	rs2255625	30940705	A	G	0.859	0.861	0.943	-0.0080019302190585	0.0128	0.5297	53386	77258	58749.13
2686527	chr6	rs2255626	30940713	A	G	0.859	0.861	0.943	-0.0080019302190585	0.0128	0.5292	53386	77258	58749.13
2697856	chr6	rs2517446	30940945	A	G	0.859	0.861	0.944	-0.0082035573506883	0.0128	0.5219	53386	77258	58749.13
2697564	chr6	rs139422619	30940966	C	T	0.987	0.987	0.874	0.0099998345783334	0.0449	0.8239	45198	65575	50168.61
2726332	chr6	rs3132579	30940989	T	C	0.852	0.836	0.958	0.0994017977075785	0.0123	5.254e-16	53386	77258	58749.13
2728456	chr6	rs2255719	30941285	G	A	0.859	0.861	0.944	-0.0083043861636152	0.0128	0.5168	53386	77258	58749.13
2690829	chr6	rs115462985	30941565	G	A	0.98	0.979	0.916	0.0663025892540632	0.0354	0.06099	43489	58692	47005.03
2725844	chr6	rs2517445	30941645	C	T	0.859	0.861	0.944	-0.0082035573506883	0.0128	0.5228	53386	77258	58749.13
2706045	chr6	rs2530708	30941691	T	C	0.859	0.861	0.944	-0.0082035573506883	0.0128	0.5223	53386	77258	58749.13
2721360	chr6	rs2517444	30941776	A	G	0.859	0.861	0.944	-0.0082035573506883	0.0128	0.5216	53386	77258	58749.13
2697073	chr6	rs2530707	30941846	T	C	0.189	0.188	0.943	0.0350968370374295	0.0114	0.002024	53386	77258	58749.13
2720360	chr6	rs2530706	30941872	T	C	0.859	0.861	0.944	-0.0082035573506883	0.0128	0.5213	53386	77258	58749.13
2711589	chr6	rs186574195	30942018	G	A	0.983	0.981	0.791	-0.0281011651109099	0.044	0.5238	35359	54198	39683.3
2702726	chr6	rs114815710	30942121	G	A	0.984	0.984	0.93	0.0207041815582916	0.04	0.6041	43517	61903	47535.69
2699292	chr6	rs2844688	30942284	T	C	0.859	0.861	0.944	-0.0082035573506883	0.0128	0.5186	53386	77258	58749.13
2717979	chr6	rs2844687	30942338	T	C	0.859	0.861	0.944	-0.0082035573506883	0.0128	0.5185	53386	77258	58749.13
2726972	chr6	rs9262315	30942387	T	C	0.859	0.861	0.944	-0.0083043861636152	0.0128	0.5183	53386	77258	58749.13
2705587	chr6	rs2517442	30942447	G	A	0.859	0.861	0.944	-0.0083043861636152	0.0128	0.5177	53386	77258	58749.13
2700863	chr6	rs2517441	30942621	A	G	0.859	0.861	0.944	-0.0083043861636152	0.0128	0.5171	53386	77258	58749.13
2688259	chr6	rs2517439	30942929	G	A	0.859	0.861	0.945	-0.0085968472255182	0.0128	0.4988	53386	77258	58749.13
2720775	chr6	rs2844686	30942972	C	T	0.859	0.861	0.945	-0.0083043861636152	0.0128	0.5145	53386	77258	58749.13
2706400	chr6	rs2844685	30943083	G	A	0.859	0.861	0.945	-0.0083043861636152	0.0128	0.5134	53386	77258	58749.13
2709789	chr6	rs2517437	30943146	A	G	0.859	0.861	0.945	-0.008395140788382	0.0128	0.5114	53386	77258	58749.13
2718574	chr6	rs6926507	30943178	A	C	0.903	0.906	0.936	-0.0372969647443931	0.0152	0.01414	53386	77258	58749.13
2716103	chr6	rs2517436	30943539	A	G	0.859	0.861	0.945	-0.0084959889212643	0.0128	0.5079	53386	77258	58749.13
2716170	chr6	rs2844684	30944080	T	C	0.859	0.861	0.945	-0.0082035573506883	0.0128	0.5219	53386	77258	58749.13
2711508	chr6	rs116815990	30944104	G	A	0.98	0.98	0.95	-0.0490957108440633	0.0369	0.1838	41478	52290	44303.39
2709536	chr6	rs2517435	30944171	A	T	0.859	0.861	0.945	-0.0082035573506883	0.0128	0.5207	53386	77258	58749.13
2687504	chr6	rs2517434	30944232	G	A	0.859	0.861	0.945	-0.0082035573506883	0.0128	0.5195	53386	77258	58749.13
2709290	chr6	rs150080870	30944548	C	A	0.983	0.983	0.923	0.0	0.0358	0.9995	51350	74496	56680.52
2705618	chr6	rs149261249	30944582	G	T	0.98	0.98	0.95	-0.0492007484476219	0.0369	0.1824	41478	52290	44303.39
2706927	chr6	rs2517433	30944709	A	C	0.191	0.19	0.944	0.0333960906184285	0.0113	0.003175	53386	77258	58749.13
2709238	chr6	rs114254146	30944904	C	T	0.969	0.969	0.921	-0.0335050785573982	0.0262	0.2015	52428	75402	57500.27
2705674	chr6	rs2530705	30944982	T	C	0.859	0.861	0.945	-0.0083043861636152	0.0128	0.5147	53386	77258	58749.13
2711715	chr6	rs2517432	30945005	T	A	0.857	0.859	0.943	-0.0069037763167944	0.0127	0.5886	53386	77258	58749.13
2692572	chr6	rs114663133	30945067	C	T	0.98	0.981	0.951	-0.0509986009718156	0.037	0.1679	41478	52290	44303.39
2723166	chr6	rs2530704	30945131	T	C	0.296	0.299	0.944	0.0134984841513417	0.0097	0.1641	53386	77258	58749.13
2689955	chr6	rs3131931	30945265	T	A	0.745	0.733	0.954	0.0555955265008719	0.0101	3.46e-08	53386	77258	58749.13
2714591	chr6	rs34853064	30945625	A	T	0.935	0.93	0.935	0.0092966519050945	0.0179	0.6037	53386	77258	58749.13
2690012	chr6	rs2844682	30946148	G	A	0.859	0.861	0.945	-0.0085968472255182	0.0128	0.4994	53386	77258	58749.13
2698138	chr6	rs2844680	30946496	T	G	0.431	0.43	0.945	0.0255995183002125	0.009	0.004424	53386	77258	58749.13
2712014	chr6	rs9394023	30947042	C	A	0.873	0.88	0.944	-0.0453007592301635	0.0135	0.0008133	53386	77258	58749.13
2723925	chr6	rs2844679	30947365	G	A	0.859	0.861	0.945	-0.0084959889212643	0.0128	0.5037	53386	77258	58749.13
2700080	chr6	rs2517431	30947378	A	C	0.296	0.299	0.946	0.0135971385060249	0.0097	0.1613	53386	77258	58749.13
2711902	chr6	rs3094084	30947509	A	T	0.854	0.838	0.961	0.100198213877101	0.0123	4.426e-16	53386	77258	58749.13
2719924	chr6	rs114290644	30947870	T	G	0.98	0.98	0.951	-0.050504132173768	0.0369	0.171	41478	52290	44303.39
2728451	chr6	rs2517430	30948421	T	C	0.859	0.861	0.945	-0.0085968472255182	0.0128	0.4985	53386	77258	58749.13
2700115	chr6	rs2517428	30948517	C	T	0.859	0.861	0.945	-0.0086977157031958	0.0128	0.4946	53386	77258	58749.13
2718351	chr6	rs137928493	30948693	C	A	0.98	0.98	0.951	-0.0505987987633697	0.0369	0.1704	41478	52290	44303.39
2725382	chr6	rs2508020	30948984	A	C	0.859	0.86	0.946	-0.0083043861636152	0.0128	0.5147	53386	77258	58749.13
2694119	chr6	rs2508019	30948993	C	G	0.859	0.86	0.946	-0.0083043861636152	0.0128	0.5146	53386	77258	58749.13
2708694	chr6	rs2517426	30949430	C	A	0.859	0.86	0.946	-0.0083043861636152	0.0128	0.5152	53386	77258	58749.13
2722628	chr6	rs2530703	30949439	A	T	0.859	0.86	0.946	-0.0083043861636152	0.0128	0.5156	53386	77258	58749.13
2688627	chr6	rs2517425	30949670	T	G	0.723	0.713	0.956	0.0493043176841434	0.0098	5.029e-07	53386	77258	58749.13
2711055	chr6	rs2517424	30949996	T	A	0.859	0.86	0.946	-0.0081027387031859	0.0128	0.5246	53386	77258	58749.13
2702665	chr6	rs2844678	30950050	G	A	0.859	0.86	0.946	-0.0081027387031859	0.0128	0.5245	53386	77258	58749.13
2684798	chr6	rs2523929	30950306	G	A	0.859	0.86	0.946	-0.0082035573506883	0.0128	0.52	53386	77258	58749.13
2716909	chr6	rs2517422	30950589	C	T	0.859	0.86	0.946	-0.0081027387031859	0.0128	0.5267	53386	77258	58749.13
2700408	chr6	rs2530702	30951004	T	C	0.859	0.86	0.946	-0.0081027387031859	0.0128	0.525	53386	77258	58749.13
2722688	chr6	rs1634713	30951020	A	T	0.728	0.718	0.957	0.0503033045092425	0.0099	3.468e-07	53386	77258	58749.13
2686341	chr6	rs2530701	30951022	T	C	0.859	0.86	0.946	-0.0081027387031859	0.0128	0.5259	53386	77258	58749.13
2724289	chr6	rs2517421	30951209	C	G	0.859	0.86	0.946	-0.0080019302190585	0.0128	0.5298	53386	77258	58749.13
2724665	chr6	rs2530700	30951367	T	C	0.859	0.86	0.946	-0.0079011318962572	0.0128	0.5334	53386	77258	58749.13
2704886	chr6	rs73727148	30951558	G	T	0.983	0.982	0.926	-0.0025031302181184	0.0353	0.9445	51773	74964	57028.51
2684677	chr6	rs1634714	30951561	T	C	0.852	0.836	0.96	0.099800085077177	0.0123	3.875e-16	53386	77258	58749.13
2727606	chr6	rs17189889	30951592	G	A	0.905	0.908	0.939	-0.0382004338153035	0.0153	0.01266	53386	77258	58749.13
2710247	chr6	rs45627032	30951708	A	G	0.986	0.986	0.913	-0.141102840978	0.0415	0.0006733	45361	65912	50036.13
2724693	chr6	rs2248481	30952205	T	C	0.859	0.86	0.946	-0.0082035573506883	0.0127	0.5218	53386	77258	58749.13
2684709	chr6	rs2517420	30952262	C	T	0.859	0.86	0.946	-0.0080019302190585	0.0128	0.528	53386	77258	58749.13
2713731	chr6	rs9348845	30952361	C	A	0.873	0.88	0.944	-0.0458973523870375	0.0135	0.000691	53386	77258	58749.13
2728309	chr6	rs3131930	30952675	G	C	0.87	0.871	0.948	-0.0049019951702315	0.0132	0.7125	53386	77258	58749.13
2708081	chr6	rs9366763	30952730	C	T	0.859	0.866	0.943	-0.0366951051877892	0.0129	0.004532	53386	77258	58749.13
2704582	chr6	rs2517419	30952873	T	A	0.859	0.86	0.946	-0.0080019302190585	0.0128	0.5312	53386	77258	58749.13
2687519	chr6	rs9295938	30953105	G	A	0.859	0.866	0.943	-0.036798848237098	0.0129	0.004363	53386	77258	58749.13
2688178	chr6	rs114570543	30953209	A	G	0.983	0.983	0.927	-0.001100605444033	0.0357	0.9758	51350	74496	56680.52
2697346	chr6	rs2530699	30953240	A	T	0.859	0.86	0.946	-0.0079011318962572	0.0127	0.5338	53386	77258	58749.13
2721286	chr6	rs2523927	30953596	C	A	0.859	0.86	0.946	-0.0080019302190585	0.0127	0.5319	53386	77258	58749.13
2720121	chr6	rs192372375	30953714	G	C	0.986	0.985	0.856	0.0505029821731068	0.045	0.2614	39529	58534	44266.33
2701568	chr6	rs9295939	30953968	A	G	0.975	0.975	0.948	0.0535028515173065	0.029	0.06513	52026	73441	56810.12
2717440	chr6	rs2517418	30953977	C	T	0.859	0.86	0.946	-0.0078003437327339	0.0127	0.5403	53386	77258	58749.13
2686675	chr6	rs111358184	30954150	C	T	0.986	0.987	0.973	-0.068396620708353	0.0508	0.1779	30742	45795	34133.13
2690097	chr6	rs1634730	30954245	T	C	0.285	0.289	0.945	0.0182033098538737	0.0098	0.06463	53386	77258	58749.13
2707213	chr6	rs1625781	30954873	G	A	0.732	0.722	0.954	0.0511967897311259	0.0099	2.434e-07	53386	77258	58749.13
2702173	chr6	rs2429292	30955211	C	T	0.979	0.98	0.436	-0.0247026126403718	0.0473	0.6019	52044	74238	56951.38
2700203	chr6	rs2844677	30955359	G	A	0.936	0.937	0.946	0.004201162744548	0.0183	0.8185	53386	77258	58749.13
2724536	chr6	rs536184444	30955613	G	A	0.957	0.958	0.913	-0.0822952427268302	0.0228	0.0003098	52493	75664	57604.43
2684884	chr6	rs1634731	30955681	G	A	0.189	0.189	0.947	0.0335024720540013	0.0113	0.003158	53386	77258	58749.13
2686081	chr6	rs558351690	30955738	G	A	0.962	0.963	0.935	-0.0178992398878318	0.0237	0.4492	53321	76996	58644.97
2720375	chr6	rs2517416	30955929	C	A	0.859	0.861	0.946	-0.0073972926304747	0.0128	0.5631	53386	77258	58749.13
2684788	chr6	rs2517415	30956779	C	T	0.859	0.86	0.947	-0.007095110875924	0.0127	0.577	53386	77258	58749.13
2693712	chr6	rs546767272	30957050	G	A	0.952	0.953	0.907	-0.0421040660228114	0.0214	0.04967	53386	77258	58749.13
2699921	chr6	rs74540441	30957190	G	A	0.986	0.987	0.923	-0.0562000496881991	0.0487	0.2484	34615	50425	38271.23
2712875	chr6	rs535461249	30957214	G	C	0.986	0.987	0.975	-0.0677008493642598	0.0512	0.1856	30226	44158	33348.47
2720906	chr6	rs2523930	30957356	A	G	0.859	0.86	0.947	-0.007004474152883	0.0127	0.5845	53386	77258	58749.13
2717879	chr6	rs558388358	30957390	G	A	0.969	0.969	0.936	-0.0706048843675517	0.0257	0.006066	53386	77258	58749.13
2695697	chr6	rs886403	30957618	T	C	0.728	0.718	0.959	0.0503983940836932	0.0099	3.13e-07	53386	77258	58749.13
2720935	chr6	rs3873342	30957766	T	C	0.9	0.904	0.945	-0.0363009797263316	0.015	0.01523	53386	77258	58749.13
2708975	chr6	rs116346577	30958103	G	C	0.97	0.97	0.936	-0.073904915847972	0.0262	0.004783	53386	77258	58749.13
2704787	chr6	rs2249168	30958254	C	T	0.859	0.86	0.947	-0.0068030886197391	0.0127	0.5924	53386	77258	58749.13
2691689	chr6	rs149136965	30958409	G	C	0.983	0.982	0.852	-0.0084959889212643	0.038	0.8224	48276	70474	53455.69
2686705	chr6	rs2530695	30958494	A	G	0.859	0.86	0.947	-0.0069037763167944	0.0127	0.589	53386	77258	58749.13
2719386	chr6	rs56227901	30958986	G	A	0.963	0.965	0.894	-0.0196008476550609	0.0245	0.4229	53386	77258	58749.13
2706541	chr6	rs2517412	30958987	G	A	0.859	0.86	0.947	-0.0068030886197391	0.0127	0.5918	53386	77258	58749.13
2694476	chr6	rs13211972	30959001	G	A	0.946	0.948	0.929	-0.0388967656299467	0.02	0.05203	53386	77258	58749.13
2727948	chr6	rs2530694	30959014	C	A	0.859	0.86	0.947	-0.0068030886197391	0.0127	0.5918	53386	77258	58749.13
2696215	chr6	rs113867436	30959117	T	C	0.848	0.856	0.947	-0.0299026613543135	0.0125	0.01658	53386	77258	58749.13
2695200	chr6	rs35101948	30959417	G	T	0.932	0.927	0.939	0.0123039944561641	0.0175	0.4823	53386	77258	58749.13
2712256	chr6	rs12212799	30959443	G	A	0.902	0.906	0.944	-0.0364046818937998	0.0151	0.01582	53386	77258	58749.13
2725462	chr6	rs34503701	30960221	A	T	0.935	0.93	0.937	0.0061013488579762	0.0178	0.7328	53386	77258	58749.13
2711894	chr6	rs2517411	30960267	T	C	0.859	0.861	0.948	-0.0080019302190585	0.0127	0.5316	53386	77258	58749.13
2716961	chr6	rs2844673	30961926	C	T	0.859	0.861	0.948	-0.0081027387031859	0.0127	0.527	53386	77258	58749.13
2722191	chr6	rs34827119	30962136	C	A	0.932	0.927	0.939	0.0121953336998771	0.0175	0.4871	53386	77258	58749.13
2708731	chr6	rs1634712	30962386	G	C	0.257	0.261	0.946	0.0088011559530687	0.0101	0.3864	53386	77258	58749.13
2723881	chr6	rs112204916	30962443	T	A	0.986	0.987	0.977	-0.0750037578653527	0.0506	0.138	30807	46057	34237.29
2724510	chr6	rs142774507	30962447	C	T	0.923	0.924	0.939	-0.0193969096107316	0.0167	0.2444	53386	77258	58749.13
2708417	chr6	rs1632864	30962469	T	C	0.852	0.836	0.961	0.101400685870137	0.0123	1.263e-16	53386	77258	58749.13
2695772	chr6	rs116306020	30962678	G	A	0.962	0.963	0.936	-0.0160988945897493	0.0236	0.4947	53321	76996	58644.97
2685591	chr6	rs2263305	30963116	C	T	0.859	0.861	0.948	-0.0080019302190585	0.0127	0.5282	53386	77258	58749.13
2705714	chr6	rs2263306	30963150	A	G	0.859	0.861	0.948	-0.0079011318962572	0.0127	0.5372	53386	77258	58749.13
2723240	chr6	rs12524587	30963167	G	A	0.986	0.987	0.977	-0.073904915847972	0.051	0.1475	30291	44420	33452.63
2727681	chr6	rs146774270	30963476	G	C	0.972	0.974	0.879	-0.0476997588774203	0.0287	0.09671	53322	76999	58646.49
2701181	chr6	rs114966475	30963600	T	C	0.957	0.957	0.935	-0.0388967656299467	0.022	0.07646	53386	77258	58749.13
2696493	chr6	rs35955137	30963679	C	T	0.932	0.927	0.939	0.0118989261570991	0.0175	0.4979	53386	77258	58749.13
2688428	chr6	rs2523907	30963972	A	G	0.859	0.861	0.948	-0.0079011318962572	0.0127	0.536	53386	77258	58749.13
2717654	chr6	rs2517409	30964393	T	C	0.859	0.861	0.948	-0.0079011318962572	0.0127	0.536	53386	77258	58749.13
2685159	chr6	rs74505113	30965326	A	G	0.969	0.969	0.937	-0.0701006276794891	0.0257	0.006401	53386	77258	58749.13
2712850	chr6	rs114310831	30965425	A	G	0.962	0.962	0.937	-0.0007002451143934	0.0238	0.9777	51895	75181	57133.93
2719086	chr6	rs9461642	30965874	T	C	0.985	0.985	0.941	0.0402010017441475	0.0415	0.3321	42101	55959	45323.1
2706203	chr6	rs2252921	30966219	A	G	0.859	0.861	0.948	-0.0079011318962572	0.0127	0.5351	53386	77258	58749.13
2724741	chr6	rs2252925	30966282	A	G	0.859	0.861	0.948	-0.0079011318962572	0.0127	0.535	53386	77258	58749.13
2688271	chr6	rs2252926	30966304	A	G	0.859	0.861	0.948	-0.0079011318962572	0.0127	0.5353	53386	77258	58749.13
2727630	chr6	rs2517408	30966453	T	C	0.87	0.871	0.95	-0.0059979518036359	0.0132	0.6495	53386	77258	58749.13
2722250	chr6	rs115335082	30966969	C	T	0.98	0.981	0.956	-0.0534007767271153	0.0369	0.1484	41478	52290	44303.39
2701927	chr6	rs2530690	30967202	G	A	0.859	0.861	0.948	-0.0078003437327339	0.0127	0.5394	53386	77258	58749.13
2719142	chr6	rs2530689	30967256	G	A	0.859	0.861	0.948	-0.0078003437327339	0.0127	0.5418	53386	77258	58749.13
2694028	chr6	rs2517406	30967279	T	C	0.859	0.861	0.948	-0.0078003437327339	0.0127	0.5414	53386	77258	58749.13
2701032	chr6	rs111897727	30967471	G	A	0.986	0.987	0.976	-0.0688036036849463	0.0513	0.18	29826	43967	32952.79
2710785	chr6	rs2530688	30967499	C	G	0.859	0.861	0.948	-0.0078003437327339	0.0127	0.5407	53386	77258	58749.13
2705153	chr6	rs2844671	30968109	T	C	0.859	0.861	0.948	-0.0078003437327339	0.0127	0.5394	53386	77258	58749.13
2726070	chr6	rs145263566	30968180	C	A	0.972	0.972	0.939	-0.0861026990534117	0.027	0.001405	53386	77258	58749.13
2707969	chr6	rs180896223	30968209	G	A	0.98	0.981	0.956	-0.0534007767271153	0.0369	0.1484	41478	52290	44303.39
2689153	chr6	rs2523908	30968384	C	T	0.859	0.861	0.948	-0.0078003437327339	0.0127	0.5403	53386	77258	58749.13
2685057	chr6	rs12524490	30968468	G	A	0.986	0.987	0.978	-0.0733021430750498	0.051	0.1505	30347	44646	33542.39
2715326	chr6	rs9262436	30969155	C	G	0.86	0.862	0.943	-0.008395140788382	0.0128	0.5102	53386	77258	58749.13
2722317	chr6	rs35281047	30969168	C	T	0.932	0.927	0.94	0.0112959597418516	0.0175	0.5189	53386	77258	58749.13
2694382	chr6	rs9262437	30969185	A	C	0.87	0.872	0.951	-0.0051029981759033	0.0132	0.7006	53386	77258	58749.13
2722165	chr6	rs9262443	30969298	C	T	0.986	0.985	0.414	0.0927979358513521	0.0623	0.1367	45110	64640	49442.46
2708971	chr6	rs9262444	30969299	G	A	0.985	0.985	0.42	0.0298985503458634	0.0623	0.6312	42681	61450	46625.13
2726986	chr6	rs3873343	30969327	C	T	0.874	0.88	0.948	-0.048896169787829	0.0135	0.000292	53386	77258	58749.13
2691001	chr6	rs2894050	30969357	G	T	0.874	0.88	0.948	-0.0490957108440633	0.0135	0.0002801	53386	77258	58749.13
2699755	chr6	rs9262446	30969359	G	C	0.859	0.861	0.949	-0.0079011318962572	0.0127	0.5343	53386	77258	58749.13
2703447	chr6	rs9262447	30969368	A	C	0.87	0.872	0.951	-0.0051029981759033	0.0132	0.6978	53386	77258	58749.13
2719938	chr6	rs2429295	30969498	G	C	0.859	0.861	0.949	-0.0079011318962572	0.0127	0.5338	53386	77258	58749.13
2723518	chr6	rs2508016	30969527	C	G	0.856	0.858	0.946	-0.0083043861636152	0.0126	0.512	53386	77258	58749.13
2699141	chr6	rs2523911	30969702	G	A	0.859	0.861	0.949	-0.0079011318962572	0.0127	0.5328	53386	77258	58749.13
2721668	chr6	rs2523912	30969709	A	G	0.859	0.861	0.949	-0.0080019302190585	0.0127	0.5324	53386	77258	58749.13
2721347	chr6	rs1634716	30969754	G	A	0.898	0.882	0.967	0.151501459454067	0.0142	1.7430000000000002e-26	53386	77258	58749.13
2723336	chr6	rs79111533	30969778	G	A	0.962	0.963	0.937	-0.0160988945897493	0.0236	0.4966	53321	76996	58644.97
2694174	chr6	rs9501037	30969893	A	G	0.985	0.985	0.942	0.043595744117646	0.0414	0.2926	42101	55959	45323.1
2695849	chr6	rs1632859	30969898	G	A	0.295	0.298	0.944	0.0093957216403621	0.0097	0.3359	53386	77258	58749.13
2727376	chr6	rs114789305	30970171	G	T	0.972	0.971	0.906	-0.0282965991551138	0.0277	0.307	52428	75402	57500.27
2689942	chr6	rs1632858	30970224	C	T	0.23	0.235	0.944	0.012096540947233	0.0106	0.2523	53386	77258	58749.13
2720126	chr6	rs2253417	30970459	G	A	0.859	0.86	0.949	-0.0065010863423599	0.0127	0.6074	53386	77258	58749.13
2723556	chr6	rs11964080	30970970	G	A	0.97	0.97	0.941	-0.0733021430750498	0.0261	0.00496	53325	77015	58651.61
2720268	chr6	rs1632857	30971016	T	C	0.715	0.705	0.961	0.0522982892110339	0.0097	7.123e-08	53386	77258	58749.13
2705150	chr6	rs3131929	30971164	C	A	0.859	0.86	0.949	-0.0066017436345624	0.0127	0.6019	53386	77258	58749.13
2711810	chr6	rs3131928	30971320	C	T	0.859	0.86	0.949	-0.0066017436345624	0.0127	0.6051	53386	77258	58749.13
2685199	chr6	rs146696253	30971386	G	T	0.971	0.972	0.94	-0.0858956360237757	0.0269	0.001418	53325	77015	58651.61
2715515	chr6	rs9283889	30971466	G	A	0.761	0.772	0.952	-0.0416973775562091	0.0105	6.888e-05	53386	77258	58749.13
2704496	chr6	rs145340163	30971613	G	A	0.978	0.978	0.852	-0.0151034855773182	0.0322	0.6402	53305	76935	58619.61
2692805	chr6	rs9262451	30971716	T	C	0.859	0.86	0.948	-0.0069037763167944	0.0127	0.5906	53386	77258	58749.13
2707507	chr6	rs1632856	30971736	C	T	0.715	0.705	0.961	0.0524026787930484	0.0097	6.837e-08	53386	77258	58749.13
2693704	chr6	rs1632855	30971769	A	G	0.852	0.836	0.963	0.101201880508967	0.0122	1.356e-16	53386	77258	58749.13
2694380	chr6	rs2523913	30972034	G	C	0.859	0.86	0.949	-0.0067024110596754	0.0127	0.6006	53386	77258	58749.13
2689203	chr6	rs2844668	30972121	T	A	0.23	0.235	0.944	0.0121953336998771	0.0105	0.2489	53386	77258	58749.13
2705620	chr6	rs380808	30972202	G	A	0.859	0.86	0.949	-0.0067024110596754	0.0127	0.5993	53386	77258	58749.13
2722708	chr6	rs436376	30972390	G	T	0.859	0.86	0.949	-0.0067024110596754	0.0127	0.5988	53386	77258	58749.13
2686234	chr6	rs2256514	30972471	G	A	0.859	0.86	0.949	-0.006199175242821	0.0127	0.6252	53386	77258	58749.13
2697399	chr6	rs116719618	30972532	G	T	0.97	0.97	0.941	-0.0723986646217843	0.0261	0.005548	53325	77015	58651.61
2685870	chr6	rs1634717	30972589	G	T	0.573	0.565	0.956	0.0421011760186353	0.0089	2.477e-06	53386	77258	58749.13
2726407	chr6	rs1634718	30972865	A	G	0.746	0.733	0.961	0.0577970987262168	0.01	8.939e-09	53386	77258	58749.13
2703553	chr6	rs1634719	30973165	A	G	0.715	0.705	0.961	0.0524975689577541	0.0097	6.319e-08	53386	77258	58749.13
2711423	chr6	rs114914856	30973243	C	G	0.98	0.981	0.958	-0.0542978034078492	0.0369	0.1408	41478	52290	44303.39
2720178	chr6	rs28360972	30973245	T	A	0.962	0.963	0.938	-0.0158042315449673	0.0236	0.5041	53321	76996	58644.97
2708794	chr6	rs2523915	30973358	T	A	0.859	0.86	0.949	-0.0065010863423599	0.0127	0.6069	53386	77258	58749.13
2724433	chr6	rs2523916	30973519	T	C	0.859	0.86	0.949	-0.0066017436345624	0.0127	0.6022	53386	77258	58749.13
2726313	chr6	rs1624944	30973535	G	C	0.257	0.261	0.948	0.0089993837968006	0.0101	0.3762	53386	77258	58749.13
2685972	chr6	rs60192216	30973665	A	G	0.973	0.974	0.931	0.0067968490002727	0.028	0.8091	53256	76738	58541.13
2694709	chr6	rs139386391	30973696	C	A	0.98	0.981	0.959	-0.0551005327305046	0.0369	0.135	41478	52290	44303.39
2720252	chr6	rs12110532	30973783	C	G	0.983	0.982	0.928	-0.0023026490626755	0.035	0.9477	51910	75524	57356.85
2692544	chr6	rs12193866	30973843	C	T	0.978	0.977	0.925	0.0608975257512388	0.033	0.06516	45801	61973	49542.49
2706972	chr6	rs2844667	30974337	C	T	0.859	0.86	0.95	-0.0066017436345624	0.0127	0.6028	53386	77258	58749.13
2700250	chr6	rs9262456	30974468	G	A	0.984	0.985	0.41	-0.0413012760239546	0.0642	0.5208	39163	54353	42109.94
2700152	chr6	rs2523918	30974496	G	A	0.859	0.86	0.95	-0.0066017436345624	0.0127	0.6036	53386	77258	58749.13
2714635	chr6	rs2523919	30974663	C	T	0.859	0.86	0.95	-0.0066017436345624	0.0127	0.6037	53386	77258	58749.13
2690196	chr6	rs2530711	30974683	G	T	0.859	0.86	0.95	-0.0066017436345624	0.0127	0.604	53386	77258	58749.13
2726131	chr6	rs2523920	30974995	G	A	0.858	0.86	0.95	-0.0065010863423599	0.0127	0.6086	53386	77258	58749.13
2721254	chr6	rs2523921	30975090	T	C	0.859	0.86	0.95	-0.0066017436345624	0.0127	0.6046	53386	77258	58749.13
2686630	chr6	rs2523922	30975139	C	T	0.859	0.86	0.95	-0.0066017436345624	0.0127	0.6046	53386	77258	58749.13
2702455	chr6	rs2523923	30975141	G	A	0.858	0.86	0.95	-0.0066017436345624	0.0127	0.604	53386	77258	58749.13
2711991	chr6	rs2523924	30975224	G	A	0.859	0.86	0.95	-0.0066017436345624	0.0127	0.6046	53386	77258	58749.13
2704901	chr6	rs2517402	30975440	A	G	0.859	0.86	0.95	-0.0066017436345624	0.0127	0.6041	53386	77258	58749.13
2694070	chr6	rs2517401	30975445	C	T	0.859	0.86	0.95	-0.0066017436345624	0.0127	0.6024	53386	77258	58749.13
2721496	chr6	rs1632854	30975649	T	A	0.573	0.565	0.956	0.0418998134646779	0.0089	2.66e-06	53386	77258	58749.13
2705470	chr6	rs28360973	30975943	G	T	0.969	0.969	0.931	-0.0326988269632397	0.0261	0.2103	52428	75402	57500.27
2696635	chr6	rs75570972	30976203	G	A	0.9	0.904	0.946	-0.0352956263947246	0.0149	0.01814	53386	77258	58749.13
2704153	chr6	rs28360974	30976219	G	A	0.962	0.963	0.939	-0.0159972768350078	0.0236	0.4975	53321	76996	58644.97
2722332	chr6	rs7765796	30976571	A	G	0.859	0.86	0.95	-0.0066017436345624	0.0127	0.6042	53386	77258	58749.13
2723816	chr6	rs7766113	30976647	C	T	0.858	0.86	0.95	-0.0067024110596754	0.0127	0.6009	53386	77258	58749.13
2685244	chr6	rs9262458	30976660	C	T	0.859	0.86	0.95	-0.0066017436345624	0.0127	0.6046	53386	77258	58749.13
2715404	chr6	rs2844666	30976781	C	A	0.859	0.86	0.95	-0.0066017436345624	0.0127	0.6033	53386	77258	58749.13
2718551	chr6	rs114643962	30977007	T	A	0.97	0.97	0.942	-0.0727965247845636	0.0261	0.005303	53325	77015	58651.61
2707235	chr6	rs1634720	30977183	G	A	0.257	0.261	0.948	0.0087020272939009	0.0101	0.3889	53386	77258	58749.13
2691584	chr6	rs2517400	30977205	A	G	0.859	0.86	0.95	-0.0066017436345624	0.0127	0.6025	53386	77258	58749.13
2690424	chr6	rs2530691	30977212	T	C	0.859	0.86	0.95	-0.0066017436345624	0.0127	0.6042	53386	77258	58749.13
2719060	chr6	rs114979217	30977515	A	G	0.987	0.987	0.87	-0.0019018072895963	0.0454	0.9668	44342	64331	49217.11
2701609	chr6	rs1634721	30977680	G	A	0.898	0.882	0.969	0.151501459454067	0.0142	1.517e-26	53386	77258	58749.13
2726970	chr6	rs2523926	30977815	C	T	0.859	0.86	0.95	-0.0065010863423599	0.0127	0.608	53386	77258	58749.13
2701749	chr6	rs17196290	30978024	G	A	0.962	0.963	0.939	-0.0162005226717083	0.0236	0.492	53321	76996	58644.97
2710989	chr6	rs2530718	30978158	C	T	0.854	0.856	0.947	-0.0094040800752939	0.0126	0.4551	53386	77258	58749.13
2689332	chr6	rs2530717	30978161	A	G	0.859	0.86	0.95	-0.0064004391810282	0.0127	0.6146	53386	77258	58749.13
2692430	chr6	rs2530716	30978196	T	C	0.859	0.86	0.95	-0.0062998021485279	0.0127	0.6196	53386	77258	58749.13
2715180	chr6	rs13191258	30978717	C	T	0.946	0.948	0.934	-0.0383978517965666	0.02	0.05459	53386	77258	58749.13
2689296	chr6	rs12203410	30978746	G	A	0.861	0.866	0.942	-0.0289963604415917	0.013	0.02529	53386	77258	58749.13
2726219	chr6	rs28360975	30978834	G	T	0.849	0.855	0.943	-0.0206007457079636	0.0125	0.1012	53386	77258	58749.13
2719313	chr6	rs530874598	30978884	T	A	0.841	0.848	0.948	-0.0606952493104976	0.0122	6.923e-07	53386	77258	58749.13
2706169	chr6	rs9378112	30979052	C	T	0.871	0.878	0.943	-0.0519040071504222	0.0134	0.0001084	53386	77258	58749.13
2717676	chr6	rs74295919	30979065	G	A	0.901	0.904	0.943	-0.0343016316970211	0.015	0.0222	53386	77258	58749.13
2688798	chr6	rs9391700	30979078	G	A	0.871	0.878	0.939	-0.0519040071504222	0.0135	0.0001165	53386	77258	58749.13
2704219	chr6	rs1634722	30979084	C	T	0.253	0.257	0.948	0.0071047017299317	0.0102	0.4828	53386	77258	58749.13
2695311	chr6	rs9378113	30979098	C	T	0.871	0.878	0.942	-0.0517039049923374	0.0134	0.0001161	53386	77258	58749.13
2721178	chr6	rs1634723	30979156	C	T	0.253	0.257	0.948	0.0068961666878413	0.0102	0.4978	53386	77258	58749.13
2703350	chr6	rs9378151	30979172	C	A	0.869	0.876	0.951	-0.0513985630860003	0.0133	0.0001097	53386	77258	58749.13
2686865	chr6	rs7739491	30979203	A	C	0.647	0.656	0.947	-0.0243951568347216	0.0094	0.009047	53386	77258	58749.13
2704882	chr6	rs34746900	30979318	C	A	0.932	0.927	0.94	0.0105046326450854	0.0175	0.5487	53386	77258	58749.13
2723346	chr6	rs9394025	30979479	C	T	0.869	0.876	0.951	-0.0515986041477272	0.0133	0.0001053	53386	77258	58749.13
2695798	chr6	rs3869094	30979558	T	C	0.575	0.59	0.951	-0.0352956263947246	0.009	8.146e-05	53386	77258	58749.13
2728276	chr6	rs116383079	30979731	G	A	0.971	0.972	0.941	-0.0872041228366444	0.0269	0.001173	53386	77258	58749.13
2702255	chr6	rs9366764	30979793	G	A	0.869	0.876	0.951	-0.0515986041477272	0.0133	0.000104	53386	77258	58749.13
2716625	chr6	rs9262460	30979824	A	G	0.868	0.869	0.953	-0.002002002670673	0.0131	0.8784	53386	77258	58749.13
2713097	chr6	rs9262461	30979910	T	C	0.868	0.869	0.953	-0.0021022080918702	0.0131	0.8747	53386	77258	58749.13
2697964	chr6	rs9380204	30979933	T	C	0.869	0.876	0.951	-0.0515986041477272	0.0133	0.0001047	53386	77258	58749.13
2699260	chr6	rs3869095	30980015	G	A	0.9	0.904	0.946	-0.0347985055426955	0.0149	0.01974	53386	77258	58749.13
2726038	chr6	rs56240511	30980140	G	C	0.896	0.9	0.954	-0.0309954337025195	0.0146	0.0343	53386	77258	58749.13
2705842	chr6	rs9468858	30980241	C	G	0.985	0.985	0.943	0.0454034834538498	0.0417	0.2757	42361	56799	45720.19
2707499	chr6	rs115890601	30980494	C	A	0.98	0.981	0.96	-0.0557981629302465	0.0369	0.13	41325	52049	44116.22
2686006	chr6	rs9262462	30980566	G	T	0.865	0.867	0.938	-0.0025031302181184	0.0131	0.8473	53386	77258	58749.13
2722597	chr6	rs9262463	30980582	G	A	0.865	0.867	0.938	-0.0022024235552	0.0131	0.8657	53386	77258	58749.13
2686185	chr6	rs12528087	30980603	G	A	0.951	0.952	0.943	-0.0182047046548463	0.0208	0.3816	53386	77258	58749.13
2716323	chr6	rs12528082	30980747	C	T	0.94	0.942	0.945	-0.0028039273327342	0.0188	0.8833	53386	77258	58749.13
2689637	chr6	rs116302426	30980781	G	A	0.984	0.983	0.824	0.0001999800026662	0.0453	0.9956	37703	57289	42259.69
2713514	chr6	rs116780018	30980847	C	T	0.971	0.972	0.941	-0.0873023284027966	0.0269	0.001182	53325	77015	58651.61
2718431	chr6	rs9262464	30980848	G	A	0.868	0.869	0.953	-0.0022024235552	0.0131	0.865	53386	77258	58749.13
2725062	chr6	rs12207166	30980872	C	T	0.9	0.904	0.946	-0.0350988198393953	0.0149	0.01886	53386	77258	58749.13
2719349	chr6	rs181569008	30981049	G	A	0.985	0.985	0.943	0.0404987422798789	0.0413	0.3268	42361	56799	45720.19
2713744	chr6	rs12207266	30981054	C	G	0.9	0.904	0.946	-0.0347985055426955	0.0149	0.01987	53386	77258	58749.13
2705636	chr6	rs6913200	30981093	G	A	0.868	0.869	0.953	-0.0021022080918702	0.0131	0.8737	53386	77258	58749.13
2705482	chr6	rs6912926	30981127	C	G	0.868	0.869	0.953	-0.002002002670673	0.0131	0.8756	53386	77258	58749.13
2702299	chr6	rs4713408	30981190	T	C	0.637	0.649	0.951	-0.0382004338153035	0.0092	3.38e-05	53386	77258	58749.13
2692579	chr6	rs4713409	30981199	T	C	0.577	0.591	0.951	-0.0360003042410416	0.009	5.906e-05	53386	77258	58749.13
2706011	chr6	rs536070307	30981307	C	T	0.637	0.649	0.951	-0.0380030548002074	0.0092	3.733e-05	53386	77258	58749.13
2706705	chr6	rs563262528	30981361	C	G	0.869	0.876	0.951	-0.0517039049923374	0.0133	9.938e-05	53386	77258	58749.13
2690062	chr6	rs539480160	30981488	G	A	0.819	0.822	0.95	-0.006199175242821	0.0115	0.5881	53386	77258	58749.13
2720445	chr6	rs540165831	30981715	G	T	0.868	0.869	0.953	-0.0023026490626755	0.0131	0.8631	53386	77258	58749.13
2710539	chr6	rs1634724	30981753	C	G	0.705	0.696	0.959	0.0570984120398765	0.0096	2.871e-09	53386	77258	58749.13
2712526	chr6	rs573567323	30981755	C	T	0.869	0.876	0.951	-0.0523043316292892	0.0133	8.13e-05	53386	77258	58749.13
2714158	chr6	rs73727153	30981813	T	A	0.9	0.904	0.946	-0.0346949697968869	0.0149	0.02023	53386	77258	58749.13
2699637	chr6	rs386491819	30982008	T	A	0.715	0.705	0.96	0.0528960093534967	0.0097	5.199e-08	53386	77258	58749.13
2713326	chr6	rs573600572	30982084	C	G	0.639	0.651	0.948	-0.0382004338153035	0.0092	3.689e-05	53386	77258	58749.13
2712814	chr6	rs541207895	30982086	A	T	0.639	0.651	0.948	-0.0380965452668448	0.0092	3.823e-05	53386	77258	58749.13
2697917	chr6	rs568791239	30982139	G	A	0.914	0.919	0.711	-0.0649012535836979	0.0185	0.0004485	53386	77258	58749.13
2717266	chr6	rs529564829	30982160	G	A	0.94	0.942	0.946	-0.0031048149534787	0.0188	0.8677	53386	77258	58749.13
2716935	chr6	rs7755802	30982209	A	G	0.577	0.591	0.951	-0.0361972883118878	0.009	5.353e-05	53386	77258	58749.13
2724483	chr6	rs114421090	30982260	T	C	0.971	0.972	0.94	-0.0875970029805156	0.0269	0.001112	53325	77015	58651.61
2726423	chr6	rs9394026	30982544	G	A	0.769	0.78	0.955	-0.0494949124461712	0.0106	2.865e-06	53386	77258	58749.13
2715248	chr6	rs28360978	30982553	A	G	0.951	0.952	0.943	-0.0178992398878318	0.0208	0.3884	53386	77258	58749.13
2712445	chr6	rs73727154	30982682	G	T	0.9	0.904	0.946	-0.0347985055426955	0.0149	0.01993	53386	77258	58749.13
2692471	chr6	rs4713410	30982701	C	T	0.868	0.869	0.954	-0.0023026490626755	0.0131	0.8626	53386	77258	58749.13
2720228	chr6	rs569454935	30982722	T	C	0.637	0.649	0.952	-0.0383043331577141	0.0092	3.22e-05	53386	77258	58749.13
2691366	chr6	rs544482873	30982723	C	T	0.869	0.876	0.952	-0.0517039049923374	0.0133	9.882e-05	53386	77258	58749.13
2692330	chr6	rs28360979	30982858	T	G	0.951	0.952	0.943	-0.0178992398878318	0.0208	0.3894	53386	77258	58749.13
2711368	chr6	rs12211072	30982948	G	A	0.9	0.904	0.946	-0.0349020520092649	0.0149	0.01966	53386	77258	58749.13
2701660	chr6	rs9391701	30983263	G	A	0.869	0.876	0.952	-0.0517039049923374	0.0133	9.916e-05	53386	77258	58749.13
2716850	chr6	rs7761278	30983296	A	G	0.868	0.869	0.954	-0.0023026490626755	0.0131	0.8612	53386	77258	58749.13
2689503	chr6	rs1619376	30983326	A	G	0.226	0.231	0.944	0.0101978249764461	0.0106	0.3347	53386	77258	58749.13
2699435	chr6	rs28360980	30983348	C	T	0.964	0.965	0.937	-0.0242004837056584	0.0241	0.3153	53321	76996	58644.97
2722386	chr6	rs9262468	30983417	A	G	0.868	0.869	0.954	-0.0023026490626755	0.0131	0.8616	53386	77258	58749.13
2718791	chr6	rs3871465	30983504	A	C	0.637	0.649	0.951	-0.0383043331577141	0.0092	3.255e-05	53386	77258	58749.13
2694829	chr6	rs28360981	30983581	T	C	0.951	0.952	0.943	-0.0176956485356892	0.0208	0.3932	53386	77258	58749.13
2698358	chr6	rs116559107	30983665	C	T	0.984	0.984	0.829	0.0003999200213268	0.0451	0.9921	38369	57641	42716.64
2721253	chr6	rs3871466	30983683	T	C	0.869	0.876	0.951	-0.0517039049923374	0.0133	9.947e-05	53386	77258	58749.13
2686787	chr6	rs73727156	30983865	G	A	0.9	0.904	0.945	-0.0349952529972629	0.0149	0.01917	53386	77258	58749.13
2691982	chr6	rs7776233	30984128	C	T	0.637	0.649	0.951	-0.0383043331577141	0.0092	3.238e-05	53386	77258	58749.13
2711015	chr6	rs142977195	30984145	G	C	0.948	0.949	0.897	-0.0171970248285215	0.0206	0.4025	53386	77258	58749.13
2715523	chr6	rs3869096	30984404	T	G	0.869	0.876	0.951	-0.0515038428671156	0.0133	0.0001052	53386	77258	58749.13
2704179	chr6	rs9262470	30984422	C	T	0.868	0.869	0.954	-0.0022024235552	0.0131	0.8636	53386	77258	58749.13
2687633	chr6	rs115280147	30984453	G	A	0.98	0.981	0.961	-0.0568984476340911	0.0369	0.1228	41325	52049	44116.22
2720145	chr6	rs3869097	30984470	C	T	0.665	0.679	0.952	-0.050398957583852	0.0094	8.66e-08	53386	77258	58749.13
2695236	chr6	rs28360982	30984545	C	T	0.94	0.942	0.946	-0.0026033858701149	0.0188	0.8893	53386	77258	58749.13
2724560	chr6	rs9262471	30984562	G	A	0.868	0.869	0.954	-0.0023026490626755	0.0131	0.8604	53386	77258	58749.13
2711578	chr6	rs28360983	30984603	G	A	0.951	0.952	0.943	-0.0172987645783295	0.0208	0.4053	53386	77258	58749.13
2718688	chr6	rs9262472	30984604	G	C	0.868	0.869	0.954	-0.0022024235552	0.0131	0.8666	53386	77258	58749.13
2716261	chr6	rs114970185	30984652	C	T	0.971	0.971	0.938	-0.0872041228366444	0.0269	0.00118	53223	76684	58495.67
2685257	chr6	rs75809457	30984686	A	G	0.9	0.904	0.945	-0.0356997191343252	0.015	0.01701	53386	77258	58749.13
2713449	chr6	rs9348846	30984718	C	G	0.869	0.876	0.95	-0.0515038428671156	0.0133	0.0001084	53386	77258	58749.13
2698650	chr6	rs79019128	30984744	G	A	0.9	0.904	0.945	-0.0352956263947246	0.015	0.01841	53386	77258	58749.13
2707598	chr6	rs9262474	30984765	A	G	0.638	0.65	0.949	-0.0380030548002074	0.0092	3.857e-05	53386	77258	58749.13
2712267	chr6	rs12204735	30984768	G	A	0.9	0.904	0.942	-0.0346017967900747	0.015	0.02095	53386	77258	58749.13
2711298	chr6	rs12211782	30984878	T	C	0.769	0.78	0.953	-0.0497050825796673	0.0106	2.695e-06	53386	77258	58749.13
2708981	chr6	rs9262478	30984958	A	G	0.637	0.649	0.95	-0.0383978517965666	0.0092	3.248e-05	53386	77258	58749.13
2704657	chr6	rs12204842	30984968	G	A	0.9	0.904	0.945	-0.0353992243518656	0.015	0.01791	53386	77258	58749.13
2700900	chr6	rs9368652	30985003	A	G	0.869	0.876	0.949	-0.0517039049923374	0.0133	0.0001025	53386	77258	58749.13
2698936	chr6	rs9262479	30985009	G	A	0.867	0.868	0.954	9.99950003332973e-05	0.013	0.996	53386	77258	58749.13
2728247	chr6	rs13194580	30985015	C	T	0.87	0.877	0.949	-0.0515986041477272	0.0133	0.0001069	53386	77258	58749.13
2699124	chr6	rs9262480	30985079	A	G	0.868	0.869	0.954	-0.0023026490626755	0.0131	0.8629	53386	77258	58749.13
2721497	chr6	rs9262481	30985131	A	G	0.868	0.869	0.954	-0.0022024235552	0.0131	0.869	53386	77258	58749.13
2712631	chr6	rs12204947	30985177	G	A	0.832	0.837	0.943	-0.0183982139464423	0.012	0.1243	53386	77258	58749.13
2698163	chr6	rs6905206	30985261	A	C	0.637	0.649	0.95	-0.0383043331577141	0.0092	3.329e-05	53386	77258	58749.13
2701675	chr6	rs9348847	30985296	G	C	0.869	0.876	0.949	-0.0515038428671156	0.0133	0.0001065	53386	77258	58749.13
2689538	chr6	rs9380208	30985323	T	C	0.869	0.876	0.949	-0.0515038428671156	0.0133	0.0001092	53386	77258	58749.13
2713923	chr6	rs6905885	30985361	G	A	0.868	0.869	0.954	-0.0022024235552	0.0131	0.8643	53386	77258	58749.13
2708607	chr6	rs6910115	30985504	C	T	0.868	0.869	0.954	-0.0022024235552	0.0131	0.8633	53386	77258	58749.13
2689060	chr6	rs28744232	30985536	T	C	0.94	0.942	0.946	-0.0023026490626755	0.0188	0.9022	53386	77258	58749.13
2724578	chr6	rs114859580	30985552	C	G	0.974	0.975	0.917	-0.113795994478928	0.0304	0.0001819	48238	70850	53385.77
2700284	chr6	rs6909998	30985553	A	G	0.9	0.904	0.944	-0.0355028330426552	0.015	0.01752	53386	77258	58749.13
2718667	chr6	rs9348848	30985604	C	T	0.882	0.889	0.875	-0.0589965728077175	0.0145	4.778e-05	53386	77258	58749.13
2690212	chr6	rs9348849	30985605	C	T	0.882	0.889	0.874	-0.0593997472816252	0.0145	4.311e-05	53386	77258	58749.13
2689678	chr6	rs6933040	30985630	T	C	0.74	0.749	0.94	-0.0309026047398165	0.0102	0.002388	53386	77258	58749.13
2697213	chr6	rs6933042	30985635	T	C	0.64	0.652	0.942	-0.0390007373497326	0.0093	2.672e-05	53386	77258	58749.13
2703306	chr6	rs6910464	30985686	C	T	0.9	0.904	0.945	-0.035596090043474	0.015	0.01717	53386	77258	58749.13
2687332	chr6	rs6910475	30985708	C	T	0.9	0.904	0.945	-0.0356997191343252	0.015	0.01698	53386	77258	58749.13
2702001	chr6	rs6910484	30985726	C	G	0.868	0.869	0.954	-0.0023026490626755	0.0131	0.863	53386	77258	58749.13
2709970	chr6	rs1634726	30985828	G	A	0.898	0.882	0.966	0.152300397681944	0.0142	8.898e-27	53386	77258	58749.13
2691292	chr6	rs17196311	30985866	A	T	0.951	0.952	0.942	-0.0164953025291975	0.0208	0.4279	53386	77258	58749.13
2714497	chr6	rs9394027	30985885	G	C	0.869	0.876	0.95	-0.0511985620326965	0.0133	0.0001155	53386	77258	58749.13
2690211	chr6	rs6910700	30985957	A	G	0.637	0.649	0.95	-0.0385017716536664	0.0092	3.011e-05	53386	77258	58749.13
2698769	chr6	rs9262492	30986015	A	G	0.637	0.65	0.949	-0.0385953087593848	0.0092	2.967e-05	53386	77258	58749.13
2717925	chr6	rs2894176	30986038	G	C	0.577	0.591	0.949	-0.0361972883118878	0.009	5.636e-05	53386	77258	58749.13
2711485	chr6	rs17189980	30986040	T	C	0.964	0.965	0.937	-0.0243029385231735	0.0241	0.3132	53321	76996	58644.97
2716866	chr6	rs9461643	30986051	G	A	0.985	0.985	0.943	0.0467977043485401	0.0413	0.2568	42361	56799	45720.19
2726265	chr6	rs3906268	30986079	T	C	0.868	0.87	0.954	-0.0022024235552	0.0131	0.8635	53386	77258	58749.13
2703598	chr6	rs17196346	30986137	T	C	0.9	0.904	0.944	-0.0361039752308815	0.015	0.016	53386	77258	58749.13
2723562	chr6	rs115018720	30986205	T	C	0.985	0.986	0.857	-0.0784048829742783	0.0465	0.09155	36346	55251	40278.24
2691456	chr6	rs3873345	30986264	A	G	0.868	0.869	0.954	-0.0024028846163103	0.0131	0.8538	53386	77258	58749.13
2696813	chr6	rs5002840	30986310	C	T	0.868	0.869	0.954	-0.0023026490626755	0.0131	0.8595	53386	77258	58749.13
2690779	chr6	rs1345230	30986312	C	T	0.852	0.836	0.96	0.101301288129999	0.0122	1.308e-16	53386	77258	58749.13
2704420	chr6	rs3906267	30986396	G	A	0.868	0.869	0.954	-0.0022024235552	0.0131	0.8643	53386	77258	58749.13
2711644	chr6	rs12529858	30986484	T	G	0.94	0.942	0.946	-0.002002002670673	0.0188	0.9147	53386	77258	58749.13
2696583	chr6	rs9262493	30986491	T	C	0.868	0.87	0.954	-0.0025031302181184	0.0131	0.8471	53386	77258	58749.13
2725892	chr6	rs9262494	30986504	C	T	0.868	0.87	0.954	-0.0024028846163103	0.0131	0.8524	53386	77258	58749.13
2693913	chr6	rs9262495	30986527	T	C	0.868	0.869	0.954	-0.0023026490626755	0.0131	0.8587	53386	77258	58749.13
2699430	chr6	rs12661157	30986554	A	G	0.896	0.9	0.955	-0.0285949668801128	0.0146	0.04979	53386	77258	58749.13
2697373	chr6	rs4585609	30986560	T	C	0.658	0.672	0.95	-0.035596090043474	0.0094	0.0001492	53386	77258	58749.13
2704825	chr6	rs12215548	30986644	T	C	0.9	0.904	0.944	-0.0358033589652777	0.015	0.01666	53386	77258	58749.13
2699510	chr6	rs9295941	30986664	C	A	0.869	0.876	0.95	-0.0509986009718156	0.0133	0.0001232	53386	77258	58749.13
2706073	chr6	rs9262496	30986705	A	G	0.868	0.869	0.955	-0.0022024235552	0.0131	0.8674	53386	77258	58749.13
2695777	chr6	rs9262497	30986750	C	T	0.577	0.591	0.95	-0.0360003042410416	0.009	6.099e-05	53386	77258	58749.13
2709059	chr6	rs9262498	30986835	A	G	0.637	0.649	0.95	-0.0383043331577141	0.0092	3.293e-05	53386	77258	58749.13
2712491	chr6	rs9295942	30987010	G	T	0.869	0.876	0.95	-0.0509986009718156	0.0133	0.0001258	53386	77258	58749.13
2710932	chr6	rs9262499	30987098	G	T	0.577	0.591	0.95	-0.0360003042410416	0.009	6.125e-05	53386	77258	58749.13
2701908	chr6	rs12208652	30987170	C	A	0.9	0.904	0.945	-0.0360003042410416	0.015	0.01614	53386	77258	58749.13
2715728	chr6	rs4713411	30987176	C	A	0.577	0.591	0.95	-0.0358966439977618	0.009	6.271e-05	53386	77258	58749.13
2709411	chr6	rs4713412	30987211	A	G	0.637	0.649	0.95	-0.0383043331577141	0.0092	3.303e-05	53386	77258	58749.13
2688725	chr6	rs4713413	30987327	A	G	0.868	0.869	0.955	-0.0021022080918702	0.0131	0.8726	53386	77258	58749.13
2710592	chr6	rs112025686	30987353	G	A	0.986	0.987	0.979	-0.061003443560332	0.0511	0.2322	29826	43967	32952.79
2690497	chr6	rs4713414	30987369	G	A	0.868	0.869	0.955	-0.0022024235552	0.0131	0.869	53386	77258	58749.13
2685038	chr6	rs57915499	30987483	T	C	0.9	0.904	0.945	-0.0361039752308815	0.015	0.01589	53386	77258	58749.13
2696446	chr6	rs57426248	30987484	A	G	0.9	0.904	0.945	-0.0361039752308815	0.015	0.0159	53386	77258	58749.13
2697397	chr6	rs4713415	30987500	G	A	0.868	0.869	0.954	-0.0016012813669738	0.0131	0.8998	53386	77258	58749.13
2686879	chr6	rs4713416	30987577	G	A	0.869	0.876	0.95	-0.050903896528528	0.0133	0.000126	53386	77258	58749.13
2693925	chr6	rs1634727	30987579	C	T	0.676	0.666	0.958	0.0452027848308288	0.0094	1.472e-06	53386	77258	58749.13
2701707	chr6	rs114224709	30987742	G	C	0.902	0.906	0.944	-0.0363009797263316	0.0151	0.01623	53386	77258	58749.13
2697370	chr6	rs7759232	30987777	G	A	0.577	0.591	0.95	-0.0360003042410416	0.009	5.843e-05	53386	77258	58749.13
2697384	chr6	rs114952211	30987780	A	G	0.971	0.971	0.938	-0.0863970202908135	0.0269	0.001293	53223	76684	58495.67
2701340	chr6	rs7758976	30987786	A	G	0.577	0.591	0.95	-0.0360003042410416	0.009	5.886e-05	53386	77258	58749.13
2709549	chr6	rs73727158	30987905	G	A	0.9	0.904	0.945	-0.0361039752308815	0.015	0.01568	53386	77258	58749.13
2705318	chr6	rs13207269	30987906	C	G	0.869	0.876	0.949	-0.0517039049923374	0.0133	0.0001013	53386	77258	58749.13
2703271	chr6	rs73727160	30987981	C	G	0.9	0.904	0.945	-0.0361972883118878	0.015	0.01557	53386	77258	58749.13
2727381	chr6	rs1632870	30987987	T	C	0.158	0.158	0.948	0.0202045073158995	0.0122	0.09654	53386	77258	58749.13
2696124	chr6	rs12528975	30988017	G	A	0.951	0.952	0.942	-0.0151034855773182	0.0208	0.4678	53386	77258	58749.13
2724555	chr6	rs2894049	30988274	C	T	0.578	0.592	0.947	-0.0364046818937998	0.009	4.963e-05	53386	77258	58749.13
2725256	chr6	rs9391703	30988311	T	C	0.87	0.877	0.944	-0.052198967543594	0.0134	9.685e-05	53386	77258	58749.13
2684791	chr6	rs111410233	30988314	C	T	0.973	0.974	0.928	0.007997931111062	0.0281	0.7761	53259	76746	58545.62
2695312	chr6	rs9391704	30988337	G	T	0.87	0.877	0.944	-0.052198967543594	0.0134	9.459e-05	53386	77258	58749.13
2695657	chr6	rs9262501	30988365	A	G	0.638	0.65	0.948	-0.0388967656299467	0.0092	2.521e-05	53386	77258	58749.13
2724228	chr6	rs9262502	30988383	G	C	0.868	0.869	0.954	-0.0021022080918702	0.0131	0.8715	53386	77258	58749.13
2704643	chr6	rs145650577	30988423	C	T	0.9	0.904	0.944	-0.0363009797263316	0.015	0.0153	53386	77258	58749.13
2694919	chr6	rs9262503	30988506	T	C	0.639	0.651	0.947	-0.0388967656299467	0.0093	2.6e-05	53386	77258	58749.13
2709501	chr6	rs9262506	30988522	G	T	0.87	0.871	0.951	-0.0022024235552	0.0132	0.8691	53386	77258	58749.13
2712425	chr6	rs9986628	30988551	C	G	0.77	0.781	0.951	-0.0499993949944177	0.0106	2.348e-06	53386	77258	58749.13
2702032	chr6	rs9262509	30988639	C	T	0.868	0.869	0.954	-0.0024028846163103	0.0131	0.8564	53386	77258	58749.13
2726670	chr6	rs1634728	30988727	T	C	0.24	0.244	0.941	0.0114047182634362	0.0104	0.2706	53386	77258	58749.13
2709081	chr6	rs7453270	30988737	G	C	0.941	0.943	0.934	-0.0038975857287134	0.0191	0.838	53386	77258	58749.13
2722796	chr6	rs1628680	30988825	G	A	0.854	0.838	0.961	0.101500073731347	0.0123	1.608e-16	53386	77258	58749.13
2685219	chr6	rs137936979	30988843	G	A	0.925	0.927	0.933	-0.0633978386299677	0.0171	0.0002193	53386	77258	58749.13
2687579	chr6	rs117566273	30988863	C	T	0.987	0.987	0.98	-0.0636002947429691	0.0509	0.2114	30637	44551	33642.67
2688511	chr6	rs6929324	30988886	G	T	0.98	0.981	0.962	-0.0577986187273719	0.0368	0.1167	41325	52049	44116.22
2692493	chr6	rs9262513	30988906	G	A	0.868	0.869	0.954	-0.0024028846163103	0.0131	0.8529	53386	77258	58749.13
2710409	chr6	rs6929355	30988926	G	A	0.963	0.965	0.937	-0.0259025943231108	0.024	0.279	53257	76737	58542.33
2711381	chr6	rs9262515	30989036	G	C	0.64	0.652	0.947	-0.0369026020501437	0.0093	6.846e-05	53386	77258	58749.13
2684878	chr6	rs9262524	30989382	A	G	0.866	0.867	0.95	-0.0073972926304747	0.013	0.5684	53386	77258	58749.13
2706729	chr6	rs540223284	30989481	T	A	0.873	0.88	0.949	-0.0490957108440633	0.0135	0.0002728	53386	77258	58749.13
2707031	chr6	rs185420195	30989631	C	T	0.978	0.977	0.935	0.0605963861236938	0.0328	0.06421	45801	61973	49542.49
2720674	chr6	rs114175075	30989658	C	T	0.972	0.972	0.935	-0.079497856132099	0.0272	0.003404	53223	76684	58495.67
2706245	chr6	rs548676624	30989660	C	T	0.873	0.88	0.949	-0.0488016642355575	0.0135	0.0002935	53386	77258	58749.13
2713608	chr6	rs74782521	30989690	T	C	0.973	0.974	0.928	0.0089993837968006	0.0281	0.7488	53259	76742	58545.3
2710122	chr6	rs114115115	30989692	T	G	0.923	0.923	0.941	-0.0170037478161859	0.0166	0.3069	53386	77258	58749.13
2709203	chr6	rs72502534	30989702	C	G	0.9	0.904	0.944	-0.0364980230402006	0.015	0.01466	53386	77258	58749.13
2688038	chr6	rs9262527	30989728	C	T	0.868	0.869	0.953	-0.0024028846163103	0.0131	0.8572	53386	77258	58749.13
2728517	chr6	rs143592937	30989739	G	T	0.9	0.904	0.945	-0.0363009797263316	0.015	0.01537	53386	77258	58749.13
2723279	chr6	rs574308789	30989743	C	T	0.873	0.88	0.949	-0.0492952917248775	0.0135	0.0002602	53386	77258	58749.13
2695176	chr6	rs35768964	30989747	A	T	0.933	0.928	0.938	0.009197572354042	0.0175	0.6002	53386	77258	58749.13
2728871	chr6	rs562788074	30989750	C	T	0.949	0.95	0.941	-0.0099998320783335	0.0204	0.6232	53386	77258	58749.13
2688228	chr6	rs9262528	30989770	G	A	0.868	0.87	0.954	-0.0030045090202987	0.0131	0.8179	53386	77258	58749.13
2712136	chr6	rs571526827	30989820	C	T	0.646	0.658	0.938	-0.0372969647443931	0.0093	6.401e-05	53386	77258	58749.13
2718411	chr6	rs566985118	30989906	T	C	0.641	0.653	0.949	-0.0375980304153185	0.0093	4.874e-05	53386	77258	58749.13
2715176	chr6	rs9262534	30989907	G	A	0.868	0.869	0.955	-0.0031950988965408	0.0131	0.8093	53386	77258	58749.13
2715368	chr6	rs555757574	30990019	A	G	0.713	0.725	0.953	-0.0406032684425478	0.0098	3.647e-05	53386	77258	58749.13
2696083	chr6	rs113135194	30990055	T	C	0.122	0.124	0.953	0.0259016375226531	0.0136	0.05628	53386	77258	58749.13
2728377	chr6	rs560299730	30990057	C	G	0.873	0.88	0.949	-0.0494949124461712	0.0135	0.0002424	53386	77258	58749.13
2714217	chr6	rs116071718	30990081	T	A	0.919	0.919	0.946	-0.0137034650584925	0.0162	0.396	53386	77258	58749.13
2701543	chr6	rs75222015	30990099	G	A	0.9	0.904	0.945	-0.0363009797263316	0.015	0.01529	53386	77258	58749.13
2728704	chr6	rs531218045	30990137	C	A	0.966	0.966	0.943	0.0140015196358136	0.0256	0.5846	49463	71375	54447.63
2698551	chr6	rs114863828	30990161	G	A	0.971	0.972	0.939	-0.0847956517047163	0.0269	0.001639	53325	77015	58651.61
2691445	chr6	rs75059862	30990173	A	C	0.9	0.904	0.945	-0.0363009797263316	0.015	0.01531	53386	77258	58749.13
2684768	chr6	rs9262536	30990213	C	T	0.866	0.868	0.954	-0.0008003201707691	0.013	0.9521	53386	77258	58749.13
2698269	chr6	rs9262537	30990224	A	G	0.742	0.749	0.95	-0.0290993078252748	0.0101	0.004139	53386	77258	58749.13
2717543	chr6	rs76728547	30990225	G	A	0.9	0.904	0.945	-0.0363009797263316	0.015	0.0153	53386	77258	58749.13
2707861	chr6	rs537852811	30990306	G	A	0.676	0.666	0.958	0.0456996792509903	0.0094	1.134e-06	53386	77258	58749.13
2709560	chr6	rs556107291	30990313	A	G	0.986	0.987	0.977	-0.0729040817360731	0.0511	0.1533	30172	44098	33142.83
2686054	chr6	rs543167100	30990381	T	C	0.773	0.784	0.952	-0.0486966685402845	0.0107	4.856e-06	53386	77258	58749.13
2723161	chr6	rs576060123	30990490	G	T	0.808	0.811	0.95	-0.0004000800213396	0.0113	0.9724	53386	77258	58749.13
2718515	chr6	rs78738846	30990597	A	G	0.9	0.904	0.945	-0.0363009797263316	0.015	0.01512	53386	77258	58749.13
2702656	chr6	rs79595437	30990611	C	T	0.9	0.904	0.945	-0.0363009797263316	0.015	0.01513	53386	77258	58749.13
2697768	chr6	rs529856425	30990656	T	C	0.641	0.653	0.95	-0.0377953294954024	0.0093	4.505e-05	53386	77258	58749.13
2719914	chr6	rs28744235	30990694	G	A	0.94	0.942	0.944	0.001598721363697	0.0189	0.9323	53386	77258	58749.13
2707324	chr6	rs75990476	30990719	C	A	0.983	0.982	0.928	-0.0026033858701149	0.0352	0.9406	51849	75269	57258.38
2701864	chr6	rs537934445	30990776	G	A	0.756	0.766	0.95	-0.0385953087593848	0.0104	0.0001945	53386	77258	58749.13
2686161	chr6	rs28744236	30990807	C	T	0.94	0.942	0.944	0.0020977980821461	0.0188	0.911	53386	77258	58749.13
2710860	chr6	rs28360984	30990891	A	G	0.94	0.941	0.945	0.0013990209137074	0.0188	0.9428	53386	77258	58749.13
2710681	chr6	rs28732079	30990958	C	T	0.837	0.84	0.93	-0.0361972883118878	0.0122	0.002984	53386	77258	58749.13
2726529	chr6	rs9262541	30990990	C	T	0.868	0.87	0.955	-0.0028039273327342	0.0131	0.828	53386	77258	58749.13
2725570	chr6	rs13220447	30991249	A	G	0.874	0.88	0.949	-0.0494949124461712	0.0135	0.0002419	53386	77258	58749.13
2721785	chr6	rs9262542	30991300	T	A	0.868	0.87	0.955	-0.0027036515743148	0.0131	0.8338	53386	77258	58749.13
2716184	chr6	rs144835716	30991328	A	T	0.983	0.983	0.861	-0.0170037478161859	0.0383	0.6569	47977	70374	53285.98
2689008	chr6	rs115048639	30991404	C	T	0.98	0.981	0.964	-0.0591981397259644	0.0368	0.1081	41325	52049	44116.22
2716227	chr6	rs6903912	30991559	G	A	0.768	0.773	0.948	-0.0193969096107316	0.0105	0.0662	53386	77258	58749.13
2715644	chr6	rs114551400	30991612	T	C	0.971	0.972	0.94	-0.084904507090444	0.0269	0.001599	53386	77258	58749.13
2688264	chr6	rs9394031	30991643	T	C	0.874	0.88	0.949	-0.0495999919914836	0.0135	0.0002395	53386	77258	58749.13
2704890	chr6	rs28744237	30991674	T	C	0.94	0.942	0.944	0.0009995003330834	0.0188	0.9577	53386	77258	58749.13
2710325	chr6	rs35590025	30992111	G	T	0.933	0.928	0.938	0.007997931111062	0.0175	0.6462	53386	77258	58749.13
2724937	chr6	rs12198448	30992346	T	C	0.882	0.889	0.949	-0.0411032840784537	0.0139	0.00322	53386	77258	58749.13
2719292	chr6	rs9262544	30992546	T	A	0.868	0.87	0.954	-0.0023026490626755	0.0131	0.8591	53386	77258	58749.13
2715100	chr6	rs1632865	30992724	T	C	0.619	0.61	0.943	0.0577970987262168	0.0092	2.662e-10	53386	77258	58749.13
2716815	chr6	rs4713417	30992734	G	T	0.83	0.837	0.94	-0.0525994101433915	0.0119	1.047e-05	53386	77258	58749.13
2691027	chr6	rs4713418	30992741	G	C	0.83	0.837	0.939	-0.0530949163341788	0.0119	8.671e-06	53386	77258	58749.13
2716517	chr6	rs9262545	30993062	G	A	0.868	0.87	0.952	-0.0016012813669738	0.0131	0.9001	53386	77258	58749.13
2710064	chr6	rs9262546	30993128	G	A	0.869	0.87	0.951	-0.0024028846163103	0.0131	0.8549	53386	77258	58749.13
2699028	chr6	rs3909115	30993188	A	C	0.732	0.736	0.944	-0.0124977728299804	0.0101	0.212	53386	77258	58749.13
2719472	chr6	rs9262547	30993227	T	A	0.868	0.87	0.95	-0.0018016219466282	0.0131	0.8894	53386	77258	58749.13
2685999	chr6	rs4713419	30993236	A	G	0.873	0.88	0.947	-0.050104527566688	0.0135	0.0002013	53386	77258	58749.13
2727950	chr6	rs28360985	30993244	C	T	0.943	0.945	0.934	-0.0198966317144566	0.0194	0.3057	53386	77258	58749.13
2711527	chr6	rs1419664	30993313	C	T	0.857	0.842	0.946	0.102096193551016	0.0125	2.754e-16	53386	77258	58749.13
2712065	chr6	rs3094672	30993377	T	A	0.249	0.245	0.949	0.0425996136188173	0.0103	3.806e-05	53386	77258	58749.13
2714011	chr6	rs115194949	30993440	G	A	0.956	0.959	0.948	-0.0067024110596754	0.022	0.7601	53386	77258	58749.13
2711563	chr6	rs2517554	30993499	C	T	0.411	0.404	0.923	0.0209979909956055	0.0092	0.02201	53386	77258	58749.13
2703240	chr6	rs2523898	30993533	A	G	0.495	0.48	0.951	0.0515957486436504	0.0089	5.709e-09	53386	77258	58749.13
2686047	chr6	rs4713420	30993567	G	T	0.824	0.832	0.924	-0.0515986041477272	0.0119	1.558e-05	53386	77258	58749.13
2698216	chr6	rs12179536	30993590	A	G	0.821	0.82	0.946	-0.0007002451143934	0.0116	0.9534	53386	77258	58749.13
2715374	chr6	rs115709409	30993776	A	T	0.871	0.873	0.914	-0.0045001103249234	0.0135	0.7368	53386	77258	58749.13
2697967	chr6	rs9501039	30993808	T	C	0.975	0.975	0.951	0.082298622721118	0.029	0.004475	51783	73239	56585.63
2701598	chr6	rs62399429	30993813	G	A	0.832	0.838	0.945	-0.0564010536507698	0.012	2.516e-06	53386	77258	58749.13
2717369	chr6	rs62399430	30993866	A	T	0.851	0.857	0.944	-0.0380030548002074	0.0126	0.002572	53386	77258	58749.13
2724451	chr6	rs62399431	30993880	G	C	0.844	0.849	0.947	-0.0375980304153185	0.0123	0.002305	53386	77258	58749.13
2709454	chr6	rs2523897	30993958	A	G	0.162	0.161	0.91	0.0111970780932162	0.0122	0.3625	53386	77258	58749.13
2722327	chr6	rs72847018	30994052	A	T	0.978	0.978	0.907	0.0063001125484799	0.031	0.8398	53330	77032	58659.37
2690920	chr6	rs28360986	30994248	C	G	0.916	0.92	0.941	-0.0416035498550752	0.0162	0.01021	53386	77258	58749.13
2703509	chr6	rs6928386	30994412	G	A	0.965	0.967	0.938	0.0024968801985871	0.0247	0.9195	53386	77258	58749.13
2710834	chr6	rs116633440	30994470	C	G	0.979	0.98	0.964	-0.0615031325940498	0.0367	0.09322	41325	52049	44116.22
2689510	chr6	rs9468859	30994483	G	A	0.985	0.985	0.944	0.047799197133273	0.0421	0.256	41902	56374	45230.26
2691345	chr6	rs115767504	30994617	C	G	0.979	0.981	0.963	-0.0598986354083514	0.0367	0.1034	41325	52049	44116.22
2686459	chr6	rs76100089	30994635	C	T	0.979	0.98	0.932	-0.0394999521368577	0.0319	0.2148	51708	75755	57231.08
2708010	chr6	rs77387993	30994730	G	A	0.979	0.98	0.933	-0.0385017716536664	0.0318	0.2265	51708	75755	57231.08
2726315	chr6	rs13214865	30995158	C	T	0.945	0.947	0.957	-0.034198147379977	0.0196	0.08121	53386	77258	58749.13
2697347	chr6	rs111413526	30995178	C	T	0.866	0.871	0.969	-0.0462952789853036	0.013	0.0003675	53386	77258	58749.13
2702420	chr6	rs62399443	30995187	T	C	0.866	0.871	0.969	-0.0460020545617973	0.013	0.0003987	53386	77258	58749.13
2726689	chr6	rs62401664	30995297	A	G	0.866	0.87	0.971	-0.0454995840713661	0.013	0.0004521	53386	77258	58749.13
2716096	chr6	rs62401665	30995532	T	C	0.865	0.87	0.971	-0.0460962958929736	0.0129	0.0003723	53386	77258	58749.13
2701116	chr6	rs12526820	30995786	A	G	0.976	0.978	0.938	-0.0231048737150968	0.0301	0.4414	52095	76036	57556.67
2685119	chr6	rs564732150	30996132	C	T	0.866	0.87	0.972	-0.0454995840713661	0.0129	0.0004443	53386	77258	58749.13
2703018	chr6	rs528691140	30996210	G	T	0.986	0.985	0.943	0.0475036226439669	0.0425	0.2636	41971	56650	45340.66
2691576	chr6	rs75683091	30996314	A	G	0.979	0.981	0.942	-0.0325955083699338	0.0321	0.3099	51472	74604	56839.4
2696996	chr6	rs151122038	30996325	C	T	0.977	0.979	0.916	-0.0503043099097479	0.0308	0.1029	52277	76276	57708.37
2685916	chr6	rs539387173	30996509	G	A	0.869	0.874	0.947	-0.046201018900714	0.0133	0.0005029	53386	77258	58749.13
2686508	chr6	rs574909690	30997078	T	C	0.857	0.863	0.965	-0.0396039865931634	0.0127	0.001812	53386	77258	58749.13
2696817	chr6	rs539654837	30997334	A	G	0.867	0.871	0.963	-0.0449032281024259	0.0131	0.0005789	53386	77258	58749.13
2703332	chr6	rs575720827	30997352	A	G	0.857	0.863	0.966	-0.0396976268585458	0.0127	0.001764	53386	77258	58749.13
2691581	chr6	rs9262549	30997692	G	C	0.281	0.295	0.959	-0.0499993949944177	0.0098	3.373e-07	53386	77258	58749.13
2685647	chr6	rs12110470	30997816	G	T	0.801	0.81	0.964	-0.0471020897690825	0.0112	2.442e-05	53386	77258	58749.13
2712129	chr6	rs12110785	30997824	T	C	0.854	0.859	0.964	-0.0353992243518656	0.0126	0.004933	53386	77258	58749.13
2696750	chr6	rs62401667	30998020	C	T	0.868	0.872	0.959	-0.0453007592301635	0.0131	0.0005552	53386	77258	58749.13
2709783	chr6	rs62401668	30998051	T	C	0.868	0.872	0.959	-0.0458973523870375	0.0131	0.0004747	53386	77258	58749.13
2691734	chr6	rs6908759	30998055	A	G	0.832	0.839	0.96	-0.0358966439977618	0.0119	0.002588	53386	77258	58749.13
2701272	chr6	rs62401669	30998068	G	T	0.868	0.872	0.959	-0.0458031298018141	0.0131	0.0004916	53386	77258	58749.13
2686490	chr6	rs111996227	30998187	G	A	0.867	0.871	0.963	-0.0453007592301635	0.0131	0.0005183	53386	77258	58749.13
2691672	chr6	rs28360988	30998194	T	A	0.919	0.922	0.948	-0.0404991299799539	0.0164	0.01353	53386	77258	58749.13
2696674	chr6	rs150900710	30998280	C	A	0.93	0.934	0.962	-0.0087985943563496	0.0176	0.6154	53386	77258	58749.13
2693248	chr6	rs12110481	30998312	G	T	0.622	0.623	0.964	-0.0188974371044634	0.0091	0.03762	53386	77258	58749.13
2723225	chr6	rs62401670	30998453	G	A	0.867	0.871	0.964	-0.0453007592301635	0.013	0.0005133	53386	77258	58749.13
2704460	chr6	rs115435966	30998558	C	A	0.977	0.979	0.919	-0.050903896528528	0.0308	0.09894	52277	76276	57708.37
2716643	chr6	rs62401671	30998701	C	A	0.867	0.871	0.965	-0.0453007592301635	0.013	0.0005149	53386	77258	58749.13
2721630	chr6	rs6457300	30998742	T	G	0.645	0.643	0.969	-0.0162005226717083	0.0092	0.0767	53386	77258	58749.13
2707632	chr6	rs62401672	30998781	C	T	0.867	0.871	0.965	-0.0453007592301635	0.013	0.0005109	53386	77258	58749.13
2711586	chr6	rs6457301	30998879	T	C	0.645	0.643	0.97	-0.0164953025291975	0.0092	0.07212	53386	77258	58749.13
2705710	chr6	rs111673650	30998917	C	T	0.867	0.871	0.965	-0.0453949344903922	0.013	0.0005056	53386	77258	58749.13
2721168	chr6	rs79027726	30999015	A	G	0.867	0.871	0.965	-0.0453007592301635	0.013	0.0005065	53386	77258	58749.13
2726432	chr6	rs6457302	30999065	T	C	0.622	0.622	0.968	-0.0186019483996616	0.0091	0.03948	53386	77258	58749.13
2726865	chr6	rs74340554	30999102	T	C	0.864	0.869	0.964	-0.0442027026797326	0.013	0.0006365	53386	77258	58749.13
2722700	chr6	rs111414258	30999106	C	T	0.867	0.871	0.965	-0.0453949344903922	0.013	0.0005057	53386	77258	58749.13
2702410	chr6	rs6457303	30999178	A	G	0.622	0.622	0.968	-0.0186019483996616	0.0091	0.03981	53386	77258	58749.13
2691792	chr6	rs62401673	30999547	T	C	0.867	0.872	0.964	-0.0451961304529691	0.0131	0.0005335	53386	77258	58749.13
2692123	chr6	rs4713421	30999627	A	C	0.623	0.623	0.969	-0.0183982139464423	0.0091	0.04224	53386	77258	58749.13
2723476	chr6	rs113454287	30999657	G	T	0.979	0.98	0.961	-0.0582013104087528	0.0363	0.1093	41325	52049	44116.22
2727849	chr6	rs17190071	30999703	G	A	0.866	0.871	0.965	-0.0475948788076838	0.013	0.0002498	53386	77258	58749.13
2723712	chr6	rs4713422	30999902	G	C	0.625	0.625	0.961	-0.0181028726978536	0.0091	0.04615	53386	77258	58749.13
2710521	chr6	rs10947121	30999997	T	C	0.623	0.623	0.969	-0.0186019483996616	0.0091	0.04007	53386	77258	58749.13
2716616	chr6	rs11753325	31000139	C	T	0.866	0.871	0.965	-0.0476997588774203	0.013	0.0002429	53386	77258	58749.13
2703478	chr6	rs11753401	31000388	G	A	0.866	0.871	0.965	-0.0476997588774203	0.013	0.0002418	53386	77258	58749.13
2701837	chr6	rs9468861	31000489	T	C	0.985	0.985	0.948	0.0426954385276174	0.0423	0.3126	41260	55583	44572.92
2704869	chr6	rs62401674	31000680	C	T	0.866	0.871	0.964	-0.047899061319535	0.013	0.0002273	53386	77258	58749.13
2691194	chr6	rs12661923	31000718	G	A	0.866	0.871	0.964	-0.0478046499481398	0.013	0.0002346	53386	77258	58749.13
2712323	chr6	rs12661935	31000796	G	T	0.866	0.871	0.964	-0.0475948788076838	0.013	0.0002512	53386	77258	58749.13
2705122	chr6	rs10947122	31001011	T	C	0.866	0.871	0.964	-0.0475004961488543	0.013	0.0002575	53386	77258	58749.13
2686514	chr6	rs13210132	31001143	A	G	0.945	0.948	0.96	-0.0349952529972629	0.0196	0.07343	53386	77258	58749.13
2712454	chr6	rs10947123	31001166	G	A	0.865	0.87	0.963	-0.0471964348309747	0.013	0.000275	53386	77258	58749.13
2724999	chr6	rs28732080	31001177	T	C	0.945	0.948	0.96	-0.0349952529972629	0.0196	0.07351	53386	77258	58749.13
2713761	chr6	rs114051916	31001310	G	A	0.986	0.985	0.928	-0.0430014511447026	0.042	0.3056	42146	63568	47220.59
2723050	chr6	rs9468862	31001355	G	A	0.986	0.985	0.948	0.0450976409030327	0.0427	0.2906	41260	55583	44572.92
2711386	chr6	rs34247365	31001390	A	G	0.979	0.981	0.949	-0.0323992324466777	0.032	0.311	51528	74830	56929.16
2704308	chr6	rs3909113	31001421	T	C	0.977	0.979	0.95	-0.026600681797179	0.0303	0.3805	51764	75981	57320.84
2694637	chr6	rs10807077	31001467	A	G	0.646	0.644	0.968	-0.015702643727291	0.0092	0.08688	53386	77258	58749.13
2709640	chr6	rs10947124	31001496	G	T	0.646	0.644	0.968	-0.0158042315449673	0.0092	0.08446	53386	77258	58749.13
2700355	chr6	rs11969581	31001506	A	T	0.781	0.774	0.965	0.0093957216403621	0.0105	0.3734	53386	77258	58749.13
2720032	chr6	rs11964623	31001519	C	T	0.781	0.774	0.966	0.009504687014246	0.0105	0.3669	53386	77258	58749.13
2715364	chr6	rs75276287	31001541	A	C	0.979	0.981	0.95	-0.0325955083699338	0.032	0.309	51528	74830	56929.16
2713412	chr6	rs10947125	31001633	A	G	0.646	0.644	0.969	-0.0154994990469515	0.0092	0.09011	53386	77258	58749.13
2702912	chr6	rs11759188	31001646	A	G	0.866	0.871	0.963	-0.0475004961488543	0.013	0.0002672	53386	77258	58749.13
2716423	chr6	rs10947126	31001668	G	A	0.646	0.644	0.969	-0.0154994990469515	0.0092	0.0908	53386	77258	58749.13
2709055	chr6	rs59356242	31001679	C	A	0.982	0.982	0.95	0.0232965165504356	0.0347	0.5014	49437	70311	54058.5
2700269	chr6	rs28360042	31001781	C	T	0.778	0.771	0.967	0.0098018049722602	0.0105	0.3504	53386	77258	58749.13
2726737	chr6	rs11754586	31001911	C	T	0.845	0.851	0.964	-0.0471964348309747	0.0123	0.0001177	53386	77258	58749.13
2704617	chr6	rs6933349	31002013	G	A	0.795	0.787	0.971	0.0050969882578437	0.0108	0.6325	53386	77258	58749.13
2699113	chr6	rs7768644	31002101	G	A	0.929	0.933	0.966	-0.0085968472255182	0.0174	0.6229	53386	77258	58749.13
2717138	chr6	rs4713423	31002301	G	C	0.783	0.777	0.968	0.0055048206344449	0.0106	0.6053	53386	77258	58749.13
2712986	chr6	rs28732081	31002343	C	A	0.949	0.952	0.966	-0.0344051267241774	0.0202	0.08854	53386	77258	58749.13
2726119	chr6	rs3869098	31002452	A	G	0.507	0.51	0.951	-0.0229002198863326	0.0088	0.009418	53386	77258	58749.13
2689785	chr6	rs4248153	31002527	A	G	0.579	0.581	0.96	-0.0246001168682327	0.0089	0.005985	53386	77258	58749.13
2718558	chr6	rs4248154	31002616	C	T	0.817	0.812	0.961	0.0004998750416509	0.0113	0.9662	53386	77258	58749.13
2705340	chr6	rs4713424	31002742	G	A	0.924	0.927	0.934	0.0284999894699013	0.0171	0.09572	53386	77258	58749.13
2720377	chr6	rs9262550	31002944	T	A	0.973	0.974	0.936	0.023003381764963	0.028	0.4112	53386	77258	58749.13
2704235	chr6	rs9262551	31002997	T	C	0.973	0.973	0.959	0.064297867182731	0.0297	0.03057	46291	62201	49839.86
2702046	chr6	rs2844683	31003436	C	A	0.404	0.41	0.973	0.0007996801705642	0.0089	0.9272	53386	77258	58749.13
2710315	chr6	rs79972666	31003445	G	A	0.981	0.982	0.948	-0.0286978729475453	0.0379	0.4486	39927	57192	43809.86
2721370	chr6	rs34416364	31003469	G	A	0.908	0.901	0.958	-0.0054045784588597	0.0151	0.7221	53386	77258	58749.13
2694935	chr6	rs2844681	31003523	G	C	0.372	0.379	0.973	0.0102968054773682	0.0091	0.2555	53386	77258	58749.13
2697430	chr6	rs28894977	31003701	T	C	0.939	0.941	0.973	-0.0300984478240329	0.0184	0.1017	53386	77258	58749.13
2710039	chr6	rs74359679	31004048	T	C	0.981	0.982	0.951	-0.0302015087331214	0.0378	0.4254	39863	56933	43707.22
2715780	chr6	rs77478237	31004053	A	G	0.986	0.985	0.953	0.088697454761287	0.0506	0.07954	30033	38952	32050.95
2705090	chr6	rs73395853	31004360	C	A	0.942	0.944	0.948	-0.0139975096438537	0.0191	0.4634	53386	77258	58749.13
2693572	chr6	rs28732082	31004521	G	A	0.939	0.942	0.975	-0.0297996312385195	0.0185	0.1062	53386	77258	58749.13
2688557	chr6	rs72847021	31004964	A	G	0.982	0.982	0.948	0.0114047182634362	0.045	0.8008	29736	39432	32055.98
2685964	chr6	rs114996065	31005038	G	A	0.943	0.947	0.966	-0.02960390325858	0.0194	0.1266	53386	77258	58749.13
2700372	chr6	rs2844672	31005139	G	A	0.373	0.38	0.976	0.0098018049722602	0.009	0.2788	53386	77258	58749.13
2720607	chr6	rs79118933	31005354	A	C	0.986	0.985	0.955	0.0905991000742056	0.0505	0.07288	30033	38952	32050.95
2699112	chr6	rs11753208	31005432	C	T	0.925	0.931	0.973	-0.0328021562323804	0.0172	0.05593	53386	77258	58749.13
2694277	chr6	rs9262555	31005464	C	T	0.976	0.975	0.969	0.0513962890834148	0.0313	0.1002	45858	60523	49167.23
2697893	chr6	rs12196019	31005483	C	A	0.97	0.971	0.968	0.021497269010823	0.0261	0.411	53316	77188	58679.13
2685171	chr6	rs9262556	31005713	C	T	0.967	0.967	0.976	0.0651976788453886	0.025	0.009214	51961	73179	56705.96
2714991	chr6	rs2844670	31005726	G	A	0.163	0.162	0.972	0.027196791588428	0.0119	0.02206	53386	77258	58749.13
2714606	chr6	rs12197587	31005774	G	A	0.97	0.971	0.969	0.0213993910058902	0.0261	0.4119	53316	77188	58679.13
2686754	chr6	rs2844669	31006092	T	C	0.372	0.379	0.979	0.0100988346774146	0.009	0.263	53386	77258	58749.13
2707677	chr6	rs2517553	31006247	A	G	0.372	0.38	0.978	0.0093957216403621	0.009	0.2974	53386	77258	58749.13
2713623	chr6	rs9262557	31006624	G	C	0.967	0.967	0.976	0.0654974362315006	0.025	0.00884	51894	73172	56633.02
2724962	chr6	rs13212987	31006776	G	A	0.97	0.971	0.97	0.0213993910058902	0.0261	0.4114	53316	77188	58679.13
2727453	chr6	rs2844665	31006855	T	C	0.372	0.38	0.979	0.0096037361426946	0.009	0.2873	53386	77258	58749.13
2703586	chr6	rs9262558	31006994	C	T	0.967	0.967	0.976	0.0656004570839489	0.025	0.008699	51894	73172	56633.02
2687629	chr6	rs4711253	31007081	C	A	0.83	0.822	0.969	0.0012991557316201	0.0116	0.909	53386	77258	58749.13
2706352	chr6	rs9262559	31007304	T	C	0.967	0.967	0.977	0.0657971037900478	0.025	0.008539	51894	73172	56633.02
2689932	chr6	rs76610133	31007530	C	T	0.986	0.985	0.958	0.0880017197716256	0.0505	0.08108	30033	38952	32050.95
2703844	chr6	rs12201301	31007557	G	A	0.97	0.971	0.971	0.0213993910058902	0.0261	0.4122	53316	77188	58679.13
2707355	chr6	rs2517552	31007590	C	T	0.364	0.371	0.979	0.0141987193998129	0.0091	0.1174	53386	77258	58749.13
2714398	chr6	rs71561402	31007607	T	A	0.97	0.971	0.971	0.0213993910058902	0.0261	0.4122	53316	77188	58679.13
2704257	chr6	rs2394430	31007866	G	A	0.372	0.38	0.979	0.009504687014246	0.009	0.2907	53386	77258	58749.13
2723157	chr6	rs2517551	31007968	T	A	0.369	0.377	0.979	0.0109003744682883	0.009	0.2301	53386	77258	58749.13
2725734	chr6	rs2394429	31008036	A	G	0.372	0.38	0.979	0.0096037361426946	0.009	0.286	53386	77258	58749.13
2694143	chr6	rs2394428	31008039	A	C	0.372	0.38	0.979	0.0096037361426946	0.009	0.2863	53386	77258	58749.13
2704668	chr6	rs28732083	31008330	T	C	0.939	0.941	0.978	-0.0313049258284153	0.0184	0.08918	53386	77258	58749.13
2718777	chr6	rs2517550	31008368	C	T	0.372	0.38	0.979	0.0096037361426946	0.009	0.2894	53386	77258	58749.13
2707810	chr6	rs2517549	31008598	C	A	0.661	0.657	0.974	0.0323026073786261	0.0092	0.0004567	53386	77258	58749.13
2713681	chr6	rs9262560	31008626	C	T	0.967	0.967	0.978	0.0656004570839489	0.025	0.008666	51829	72910	56528.86
2697665	chr6	rs9262561	31008670	A	T	0.967	0.967	0.978	0.0656004570839489	0.025	0.008643	51829	72910	56528.86
2718734	chr6	rs2517548	31008818	C	T	0.372	0.38	0.98	0.0096037361426946	0.009	0.288	53386	77258	58749.13
2705777	chr6	rs9262562	31008949	G	A	0.967	0.967	0.978	0.0657034673241941	0.025	0.008509	51829	72910	56528.86
2691980	chr6	rs2517546	31009055	C	T	0.878	0.863	0.98	0.111997442453454	0.0131	1.38e-17	53386	77258	58749.13
2711979	chr6	rs13191523	31009094	A	G	0.97	0.971	0.972	0.0210959082947329	0.0261	0.4189	53316	77188	58679.13
2691109	chr6	rs2523901	31009137	T	C	0.661	0.657	0.975	0.0323026073786261	0.0092	0.0004661	53386	77258	58749.13
2708497	chr6	rs9262565	31009195	A	G	0.42	0.427	0.86	0.0078987227933553	0.0095	0.4044	53386	77258	58749.13
2698638	chr6	rs10947128	31009235	T	C	0.582	0.585	0.624	0.023003381764963	0.0111	0.03831	53386	77258	58749.13
2698687	chr6	rs2517545	31009302	A	G	0.372	0.38	0.979	0.009504687014246	0.009	0.2944	53386	77258	58749.13
2706819	chr6	rs75940666	31009416	C	T	0.986	0.985	0.96	0.0898041402600461	0.0504	0.07442	30033	38952	32050.95
2704231	chr6	rs2517544	31009508	C	G	0.737	0.727	0.977	0.0479040574070545	0.0099	1.364e-06	53386	77258	58749.13
2697410	chr6	rs2517543	31009649	T	G	0.372	0.38	0.98	0.0096037361426946	0.009	0.2887	53386	77258	58749.13
2727367	chr6	rs190269301	31009853	G	A	0.973	0.973	0.837	0.0097027754613851	0.0309	0.754	48217	69460	52966.68
2688448	chr6	rs72847026	31010159	C	A	0.925	0.931	0.976	-0.0328021562323804	0.0172	0.05618	53386	77258	58749.13
2712440	chr6	rs116353863	31010185	T	C	0.979	0.98	0.97	-0.0403012967735257	0.0366	0.2709	40724	50182	43217.93
2726468	chr6	rs2508015	31010200	G	A	0.629	0.626	0.977	0.0407963941925694	0.009	6.336e-06	53386	77258	58749.13
2725692	chr6	rs12207025	31010555	G	C	0.97	0.971	0.973	0.0208021276292633	0.0261	0.4252	53316	77188	58679.13
2705551	chr6	rs55987123	31010658	A	G	0.851	0.857	0.977	-0.0476997588774203	0.0124	0.0001138	53386	77258	58749.13
2685602	chr6	rs2523877	31010683	C	T	0.551	0.552	0.977	0.0299956000353805	0.0088	0.0006399	53386	77258	58749.13
2716324	chr6	rs78377742	31010831	T	A	0.98	0.982	0.96	-0.0374007702544828	0.0374	0.3186	40132	57342	43987.6
2689009	chr6	rs2844647	31011013	G	A	0.551	0.552	0.978	0.0299956000353805	0.0088	0.0006289	53386	77258	58749.13
2719577	chr6	rs115209295	31011044	C	T	0.984	0.985	0.958	-0.133497107497979	0.0386	0.0005393	45100	65727	49809.02
2697069	chr6	rs28732084	31011183	T	C	0.939	0.941	0.98	-0.0309026047398165	0.0184	0.09284	53386	77258	58749.13
2694540	chr6	rs2248386	31011247	C	T	0.551	0.552	0.978	0.0299956000353805	0.0088	0.0006313	53386	77258	58749.13
2710871	chr6	rs115892464	31011263	C	T	0.961	0.959	0.921	-0.0154994990469515	0.0229	0.5	53386	77258	58749.13
2705763	chr6	rs9262568	31011373	A	G	0.928	0.93	0.967	-0.049400350295127	0.0172	0.004037	53386	77258	58749.13
2709827	chr6	rs28732086	31011402	T	A	0.939	0.941	0.98	-0.0309026047398165	0.0184	0.0929	53386	77258	58749.13
2714893	chr6	rs10947129	31011662	G	A	0.821	0.828	0.978	-0.0364046818937998	0.0115	0.001574	53386	77258	58749.13
2691743	chr6	rs12528584	31011845	C	T	0.821	0.828	0.978	-0.0364980230402006	0.0115	0.001523	53386	77258	58749.13
2721261	chr6	rs2517540	31011892	T	A	0.582	0.583	0.89	0.0285971749776749	0.0093	0.002093	53386	77258	58749.13
2702598	chr6	rs12528596	31011926	C	T	0.821	0.828	0.978	-0.0366017456445608	0.0115	0.001481	53386	77258	58749.13
2707334	chr6	rs2517539	31012050	T	G	0.372	0.38	0.981	0.0096037361426946	0.009	0.285	53386	77258	58749.13
2687573	chr6	rs2523874	31012137	T	C	0.372	0.38	0.981	0.0097027754613851	0.009	0.2834	53386	77258	58749.13
2711660	chr6	rs10456389	31012180	C	T	0.821	0.828	0.978	-0.0366017456445608	0.0115	0.001461	53386	77258	58749.13
2724466	chr6	rs10456390	31012256	C	T	0.97	0.971	0.973	0.0202045073158995	0.026	0.4375	53386	77258	58749.13
2705758	chr6	rs2523873	31012263	G	C	0.372	0.38	0.981	0.0097027754613851	0.009	0.2837	53386	77258	58749.13
2724784	chr6	rs7756294	31012356	G	A	0.943	0.947	0.972	-0.0303973537275885	0.0193	0.1161	53386	77258	58749.13
2693885	chr6	rs2844646	31012466	G	A	0.551	0.552	0.978	0.0301993737308422	0.0088	0.0005819	53386	77258	58749.13
2699775	chr6	rs9262570	31012485	C	T	0.978	0.978	0.974	0.0539956397610122	0.032	0.09149	46899	65109	50825.59
2688776	chr6	rs28732087	31012550	C	T	0.939	0.942	0.979	-0.0303973537275885	0.0184	0.09863	53386	77258	58749.13
2726949	chr6	rs2523872	31012730	T	C	0.364	0.371	0.98	0.014504302202808	0.0091	0.1108	53386	77258	58749.13
2712093	chr6	rs6457311	31012940	C	T	0.642	0.641	0.748	0.0479040574070545	0.0104	4.42e-06	53386	77258	58749.13
2728407	chr6	rs6457312	31012941	A	G	0.642	0.641	0.748	0.0456996792509903	0.0104	1.164e-05	53386	77258	58749.13
2699256	chr6	rs12211068	31012994	G	T	0.968	0.969	0.971	0.0284999894699013	0.0253	0.2593	53386	77258	58749.13
2715632	chr6	rs3131927	31012996	T	C	0.362	0.369	0.98	0.0152038337422728	0.0091	0.09356	53386	77258	58749.13
2707988	chr6	rs3131926	31013085	C	T	0.543	0.543	0.978	0.0344980404075674	0.0088	8.114e-05	53386	77258	58749.13
2688495	chr6	rs17190106	31013351	G	A	0.936	0.934	0.952	-0.0075987978753305	0.0179	0.6732	53386	77258	58749.13
2706003	chr6	rs17190120	31013487	G	T	0.98	0.98	0.873	-0.0473012731180131	0.0339	0.163	50154	72790	55348.96
2726436	chr6	rs2517538	31013541	C	G	0.364	0.371	0.98	0.0141987193998129	0.0091	0.1164	53386	77258	58749.13
2717353	chr6	rs28732088	31013731	G	A	0.949	0.952	0.978	-0.0377953294954024	0.0201	0.05953	53386	77258	58749.13
2714292	chr6	rs10947130	31013746	C	T	0.851	0.857	0.979	-0.0482977854077521	0.0124	9.306e-05	53386	77258	58749.13
2704865	chr6	rs2517537	31014010	C	A	0.364	0.371	0.98	0.0149969810059077	0.0091	0.09868	53386	77258	58749.13
2695993	chr6	rs2523870	31014116	C	T	0.364	0.371	0.98	0.0148984646619666	0.0091	0.09984	53386	77258	58749.13
2720581	chr6	rs72847031	31014162	G	A	0.851	0.857	0.979	-0.0492007484476219	0.0124	6.959e-05	53386	77258	58749.13
2714737	chr6	rs72847032	31014192	C	T	0.851	0.857	0.979	-0.0490957108440633	0.0124	7.101e-05	53386	77258	58749.13
2688931	chr6	rs9262582	31014305	C	A	0.922	0.925	0.969	-0.0435966737180782	0.0166	0.008435	53386	77258	58749.13
2724963	chr6	rs116325030	31014433	G	A	0.979	0.98	0.971	-0.0393959285025942	0.0366	0.2808	40724	50182	43217.93
2696012	chr6	rs115593226	31014633	G	A	0.943	0.947	0.972	-0.0300984478240329	0.0193	0.119	53386	77258	58749.13
2693468	chr6	rs2523869	31014741	T	C	0.982	0.983	0.968	-0.12119635440653	0.0348	0.0004885	49727	71440	54566.07
2699090	chr6	rs2517536	31014823	T	A	0.513	0.514	0.98	0.0381047060335456	0.0087	1.27e-05	53386	77258	58749.13
2697146	chr6	rs62401697	31014970	C	T	0.851	0.857	0.979	-0.0490011864330638	0.0124	7.402e-05	53386	77258	58749.13
2719053	chr6	rs62401698	31014990	G	C	0.851	0.857	0.979	-0.0490011864330638	0.0124	7.514e-05	53386	77258	58749.13
2707132	chr6	rs72847034	31015029	A	C	0.851	0.857	0.979	-0.0490011864330638	0.0124	7.509e-05	53386	77258	58749.13
2690262	chr6	rs2844645	31015182	G	A	0.513	0.514	0.98	0.0382009626151637	0.0087	1.263e-05	53386	77258	58749.13
2706015	chr6	rs114949918	31015248	C	T	0.971	0.972	0.932	-0.0232993336544035	0.0282	0.4086	50493	68592	54726.02
2706996	chr6	rs9368655	31015251	G	C	0.974	0.976	0.928	-0.0566973436785452	0.0286	0.04693	53252	76929	58576.49
2684806	chr6	rs75407132	31015358	T	G	0.986	0.985	0.964	0.0930986452544318	0.0501	0.06339	30249	39190	32277.41
2712784	chr6	rs3891154	31015513	G	A	0.851	0.857	0.979	-0.0497050825796673	0.0124	5.696e-05	53386	77258	58749.13
2721324	chr6	rs28732089	31015887	A	G	0.939	0.941	0.978	-0.0246001168682327	0.0184	0.1794	53386	77258	58749.13
2705772	chr6	rs10947131	31015936	C	T	0.851	0.857	0.979	-0.0497996735526059	0.0124	5.585e-05	53386	77258	58749.13
2702327	chr6	rs2523868	31016114	C	T	0.972	0.973	0.975	-0.0372969647443931	0.0268	0.164	53321	77197	58686.2
2698379	chr6	rs116238647	31016115	G	A	0.986	0.987	0.72	-0.132503349813094	0.0555	0.01704	35043	52064	39242.36
2711616	chr6	rs115424148	31016124	A	G	0.943	0.947	0.973	-0.0312017511432645	0.0193	0.1058	53386	77258	58749.13
2702044	chr6	rs2844644	31016146	G	A	0.574	0.573	0.979	0.0448968808822823	0.0088	3.701e-07	53386	77258	58749.13
2709555	chr6	rs9394032	31016230	A	T	0.851	0.857	0.979	-0.0497996735526059	0.0124	5.572e-05	53386	77258	58749.13
2721654	chr6	rs3130574	31016550	A	G	0.895	0.879	0.982	0.143701996245566	0.014	6.897000000000001e-25	53386	77258	58749.13
2701255	chr6	rs2523867	31016660	C	T	0.513	0.514	0.98	0.0382972099323441	0.0087	1.174e-05	53386	77258	58749.13
2688855	chr6	rs2517535	31016753	A	G	0.982	0.983	0.968	-0.117095771876247	0.0348	0.0007746	49727	71440	54566.07
2722661	chr6	rs9262586	31016848	C	T	0.922	0.925	0.97	-0.043502667649395	0.0165	0.008545	53386	77258	58749.13
2690794	chr6	rs2251825	31016914	G	C	0.425	0.43	0.984	0.0199006617063362	0.0088	0.02465	53386	77258	58749.13
2708299	chr6	rs2251830	31016978	C	A	0.574	0.572	0.98	0.0450020459197846	0.0088	3.589e-07	53386	77258	58749.13
2697040	chr6	rs3909112	31017256	G	T	0.968	0.969	0.938	-0.0473012731180131	0.0255	0.06406	53386	77258	58749.13
2714192	chr6	rs2517534	31017334	A	G	0.425	0.43	0.984	0.0199006617063362	0.0088	0.02453	53386	77258	58749.13
2720989	chr6	rs2523866	31017347	T	C	0.579	0.577	0.98	0.0439020462871288	0.0088	7.072e-07	53386	77258	58749.13
2722544	chr6	rs2844643	31017553	G	A	0.574	0.573	0.98	0.0448968808822823	0.0088	3.707e-07	53386	77258	58749.13
2727408	chr6	rs2517533	31017634	A	G	0.425	0.43	0.984	0.0199986865066891	0.0088	0.024	53386	77258	58749.13
2697638	chr6	rs9380211	31017968	G	A	0.851	0.857	0.98	-0.0494949124461712	0.0123	6.185e-05	53386	77258	58749.13
2695109	chr6	rs2517532	31018407	A	G	0.425	0.43	0.984	0.0199986865066891	0.0088	0.02381	53386	77258	58749.13
2690015	chr6	rs2523865	31018448	A	C	0.574	0.572	0.98	0.0450020459197846	0.0088	3.601e-07	53386	77258	58749.13
2722398	chr6	rs2523864	31018546	C	T	0.574	0.572	0.98	0.0450020459197846	0.0088	3.579e-07	53386	77258	58749.13
2728452	chr6	rs146919999	31018755	C	T	0.985	0.985	0.927	-0.0460020545617973	0.0417	0.2704	41511	63701	46892.59
2703817	chr6	rs2523862	31018842	A	C	0.425	0.43	0.984	0.0199986865066891	0.0088	0.02349	53386	77258	58749.13
2701597	chr6	rs3131920	31018908	T	G	0.895	0.879	0.983	0.143502762860322	0.0139	8.18e-25	53386	77258	58749.13
2700531	chr6	rs9295945	31019082	G	A	0.851	0.857	0.98	-0.049400350295127	0.0123	6.303e-05	53386	77258	58749.13
2726979	chr6	rs11758892	31019145	G	A	0.943	0.947	0.973	-0.0306963490025976	0.0193	0.1126	53386	77258	58749.13
2698576	chr6	rs2523861	31019215	C	T	0.574	0.573	0.98	0.0448968808822823	0.0088	3.735e-07	53386	77258	58749.13
2718198	chr6	rs9295946	31019409	C	A	0.851	0.857	0.98	-0.0497050825796673	0.0123	5.719e-05	53386	77258	58749.13
2685234	chr6	rs9295947	31019460	G	A	0.852	0.858	0.976	-0.049400350295127	0.0124	6.767e-05	53386	77258	58749.13
2704536	chr6	rs2523859	31019475	T	C	0.426	0.431	0.981	0.0203025023378308	0.0088	0.02192	53386	77258	58749.13
2688986	chr6	rs2523858	31019495	G	A	0.425	0.43	0.984	0.0199006617063362	0.0088	0.02432	53386	77258	58749.13
2717835	chr6	rs2517530	31019517	A	G	0.574	0.572	0.98	0.0448968808822823	0.0088	3.86e-07	53386	77258	58749.13
2724603	chr6	rs2394427	31019562	G	A	0.851	0.857	0.981	-0.0494949124461712	0.0123	6.04e-05	53386	77258	58749.13
2712895	chr6	rs76886291	31019615	G	A	0.942	0.944	0.957	-0.0138961051921114	0.019	0.4653	53386	77258	58749.13
2702650	chr6	rs2394426	31019621	G	A	0.851	0.857	0.981	-0.0494949124461712	0.0123	6.071e-05	53386	77258	58749.13
2694953	chr6	rs2894048	31019760	C	A	0.851	0.857	0.98	-0.0494949124461712	0.0123	6.089e-05	53386	77258	58749.13
2726445	chr6	rs2394425	31019765	C	T	0.851	0.857	0.98	-0.0494949124461712	0.0123	6.101e-05	53386	77258	58749.13
2691425	chr6	rs9357106	31019795	C	T	0.851	0.857	0.98	-0.0494949124461712	0.0123	6.11e-05	53386	77258	58749.13
2700504	chr6	rs2844642	31019806	G	A	0.86	0.847	0.983	0.0950010411167935	0.0124	1.701e-14	53386	77258	58749.13
2699029	chr6	rs12214258	31019810	G	T	0.961	0.962	0.974	0.0473987203698754	0.0228	0.03748	53386	77258	58749.13
2700506	chr6	rs9262601	31019970	A	G	0.83	0.836	0.966	-0.0079011318962572	0.0118	0.5018	53386	77258	58749.13
2692467	chr6	rs3888579	31020042	C	T	0.851	0.857	0.98	-0.0494949124461712	0.0123	6.104e-05	53386	77258	58749.13
2707921	chr6	rs2252195	31020057	T	C	0.425	0.43	0.984	0.0198026272961797	0.0088	0.02508	53386	77258	58749.13
2715737	chr6	rs2428517	31020152	T	C	0.574	0.573	0.98	0.0446960805488528	0.0088	4.173e-07	53386	77258	58749.13
2688135	chr6	rs9262602	31020271	A	G	0.863	0.868	0.964	-0.0289963604415917	0.0128	0.02344	53386	77258	58749.13
2705204	chr6	rs13201872	31020282	T	A	0.961	0.962	0.974	0.0483043318863239	0.0228	0.03416	53386	77258	58749.13
2697838	chr6	rs2394424	31020360	T	C	0.425	0.43	0.984	0.0197045832743354	0.0088	0.02554	53386	77258	58749.13
2704565	chr6	rs77203474	31020528	G	A	0.981	0.982	0.963	-0.0360003042410416	0.0376	0.3386	40034	56949	43830.72
2723669	chr6	rs9262603	31020543	C	T	0.928	0.93	0.97	-0.0495999919914836	0.0171	0.003758	53386	77258	58749.13
2703957	chr6	rs116127591	31020544	G	A	0.943	0.947	0.973	-0.0313049258284153	0.0193	0.105	53386	77258	58749.13
2708302	chr6	rs9262614	31020716	T	C	0.922	0.925	0.972	-0.0433982268254708	0.0165	0.008612	53386	77258	58749.13
2721802	chr6	rs3131789	31020821	A	G	0.422	0.427	0.983	0.0208021276292633	0.0089	0.01906	53386	77258	58749.13
2722382	chr6	rs4713427	31020928	C	A	0.838	0.845	0.977	-0.0383043331577141	0.0119	0.001332	53386	77258	58749.13
2718624	chr6	rs4713428	31020933	A	G	0.838	0.845	0.978	-0.0383043331577141	0.0119	0.001341	53386	77258	58749.13
2701520	chr6	rs4713429	31021017	C	G	0.763	0.772	0.977	-0.0449032281024259	0.0103	1.353e-05	53386	77258	58749.13
2721307	chr6	rs2517528	31021078	A	G	0.66	0.656	0.974	0.0567961259994112	0.0093	9.195e-10	53386	77258	58749.13
2704659	chr6	rs9262615	31021161	C	G	0.747	0.757	0.971	-0.044599955369026	0.0101	1.009e-05	53386	77258	58749.13
2709793	chr6	rs2428516	31021325	T	C	0.364	0.372	0.971	0.0178006246255066	0.0091	0.05173	53386	77258	58749.13
2696763	chr6	rs2523857	31021504	T	C	0.383	0.39	0.973	0.0165030720990143	0.009	0.06813	53386	77258	58749.13
2690459	chr6	rs2517527	31021547	A	G	0.377	0.383	0.977	0.0188021269625962	0.009	0.03786	53386	77258	58749.13
2695998	chr6	rs2523856	31021630	C	T	0.388	0.395	0.979	0.0173977771764203	0.009	0.05294	53386	77258	58749.13
2686474	chr6	rs17190134	31021860	C	G	0.978	0.978	0.971	0.0461008368826632	0.0302	0.1268	52947	76811	58306.18
2720217	chr6	rs2523855	31022158	G	C	0.648	0.663	0.978	-0.0492007484476219	0.0092	8.282e-08	53386	77258	58749.13
2710029	chr6	rs11756181	31022169	A	G	0.941	0.945	0.977	-0.028399474521698	0.0189	0.1332	53386	77258	58749.13
2720637	chr6	rs9262616	31022195	C	T	0.761	0.771	0.98	-0.0453949344903922	0.0103	9.951e-06	53386	77258	58749.13
2686779	chr6	rs9262617	31022206	G	A	0.701	0.716	0.98	-0.0467038420537432	0.0096	1.18e-06	53386	77258	58749.13
2691620	chr6	rs9262618	31022237	G	A	0.76	0.771	0.981	-0.0456984484517478	0.0103	8.33e-06	53386	77258	58749.13
2727410	chr6	rs9262619	31022266	G	C	0.701	0.715	0.981	-0.0469029460862576	0.0096	1.079e-06	53386	77258	58749.13
2705646	chr6	rs3915966	31022274	C	T	0.654	0.668	0.98	-0.0421040660228114	0.0092	4.776e-06	53386	77258	58749.13
2711827	chr6	rs11756221	31022340	A	T	0.94	0.945	0.977	-0.0289037168568363	0.019	0.127	53386	77258	58749.13
2698675	chr6	rs2255314	31022354	A	G	0.875	0.881	0.977	-0.0189993500097828	0.0133	0.1533	53386	77258	58749.13
2690873	chr6	rs9262620	31022489	G	A	0.76	0.77	0.983	-0.0456042446050211	0.0102	8.409e-06	53386	77258	58749.13
2724204	chr6	rs2523854	31022500	A	C	0.575	0.596	0.975	-0.0488016642355575	0.009	5.167e-08	53386	77258	58749.13
2696638	chr6	rs2523853	31022557	G	A	0.875	0.881	0.972	-0.0202027073175195	0.0134	0.1308	53386	77258	58749.13
2695568	chr6	rs2905758	31022799	T	C	0.887	0.894	0.975	-0.019294956182969	0.0141	0.169	53386	77258	58749.13
2699647	chr6	rs2904756	31022822	C	G	0.964	0.967	0.977	-0.0748959748540066	0.0241	0.001868	53386	77258	58749.13
2727139	chr6	rs2905757	31022828	C	T	0.647	0.664	0.975	-0.04470452178448	0.0092	1.245e-06	53386	77258	58749.13
2696505	chr6	rs62401699	31022928	C	T	0.953	0.956	0.979	-0.0437951599996715	0.021	0.03714	53386	77258	58749.13
2699358	chr6	rs9262625	31022929	A	G	0.588	0.609	0.971	-0.0484972070855493	0.009	7.843e-08	53386	77258	58749.13
2715989	chr6	rs111378116	31023013	G	A	0.941	0.945	0.974	-0.0263029084210524	0.0191	0.1686	53386	77258	58749.13
2724580	chr6	rs9262626	31023024	T	C	0.76	0.77	0.983	-0.0453007592301635	0.0102	9.457e-06	53386	77258	58749.13
2720296	chr6	rs9262628	31023148	G	A	0.588	0.609	0.971	-0.0484972070855493	0.009	7.716e-08	53386	77258	58749.13
2721290	chr6	rs9262629	31023186	A	C	0.588	0.61	0.971	-0.0484972070855493	0.009	7.661e-08	53386	77258	58749.13
2701458	chr6	rs113017263	31023203	T	G	0.941	0.945	0.975	-0.0256973671872587	0.0191	0.1786	53386	77258	58749.13
2701885	chr6	rs7744253	31023524	T	C	0.75	0.762	0.964	-0.0497996735526059	0.0102	1.022e-06	53386	77258	58749.13
2707582	chr6	rs16898614	31023840	A	G	0.941	0.945	0.975	-0.0251024465608414	0.0191	0.1891	53386	77258	58749.13
2715855	chr6	rs2523852	31023868	G	C	0.588	0.61	0.975	-0.0484027392281675	0.009	7.935e-08	53386	77258	58749.13
2692457	chr6	rs11758693	31024230	C	G	0.941	0.945	0.976	-0.0248051189189711	0.0191	0.194	53386	77258	58749.13
2688549	chr6	rs140895602	31024244	A	G	0.974	0.974	0.819	0.0014988761237359	0.0317	0.9621	48217	69460	52966.68
2718586	chr6	rs2106068	31024360	A	T	0.963	0.966	0.835	-0.0553964376203783	0.0257	0.03119	53386	77258	58749.13
2689525	chr6	rs5018622	31024364	G	A	0.964	0.966	0.833	-0.0544984253364989	0.0258	0.0348	53386	77258	58749.13
2695774	chr6	rs5018621	31024368	C	T	0.964	0.967	0.83	-0.0525045539821493	0.0261	0.04388	53386	77258	58749.13
2686583	chr6	rs5018620	31024369	C	T	0.964	0.967	0.831	-0.0527048164320283	0.026	0.0423	53386	77258	58749.13
2720777	chr6	rs9262630	31024385	G	A	0.76	0.77	0.984	-0.0456042446050211	0.0102	8.41e-06	53386	77258	58749.13
2698696	chr6	rs62401700	31024492	C	T	0.986	0.985	0.947	0.0893012532207331	0.0482	0.06387	32947	44522	35680.65
2698219	chr6	rs9262631	31024601	C	A	0.934	0.937	0.981	-0.007004474152883	0.0179	0.6957	53386	77258	58749.13
2705262	chr6	rs3764808	31024673	T	C	0.76	0.77	0.984	-0.0456042446050211	0.0102	8.287e-06	53386	77258	58749.13
2727812	chr6	rs74558248	31024710	T	A	0.98	0.982	0.961	-0.0440041354980549	0.0365	0.2281	42649	59912	46606.98
2688305	chr6	rs2523851	31024712	C	T	0.833	0.844	0.983	-0.0226956079321885	0.012	0.0582	53386	77258	58749.13
2693261	chr6	rs7356893	31024738	T	G	0.76	0.77	0.984	-0.0456984484517478	0.0102	7.887e-06	53386	77258	58749.13
2689792	chr6	rs2523850	31024748	C	T	0.833	0.844	0.983	-0.0226956079321885	0.012	0.05809	53386	77258	58749.13
2714544	chr6	rs115731696	31024762	A	G	0.962	0.963	0.938	-0.0435966737180782	0.0235	0.06305	53386	77258	58749.13
2685075	chr6	rs3131788	31024796	G	A	0.894	0.878	0.984	0.144801396880032	0.0139	1.417e-25	53386	77258	58749.13
2699037	chr6	rs9262632	31024808	A	G	0.934	0.937	0.982	-0.0069037763167944	0.0179	0.6981	53386	77258	58749.13
2685930	chr6	rs80072197	31024895	T	C	0.986	0.985	0.947	0.0893012532207331	0.0482	0.06373	32947	44522	35680.65
2705582	chr6	rs2523849	31025051	T	C	0.833	0.844	0.983	-0.0225012653465135	0.012	0.06019	53386	77258	58749.13
2709913	chr6	rs2523848	31025104	G	A	0.833	0.844	0.983	-0.0225012653465135	0.012	0.06032	53386	77258	58749.13
2716739	chr6	rs9262633	31025265	C	G	0.76	0.77	0.985	-0.0456984484517478	0.0102	7.924e-06	53386	77258	58749.13
2694217	chr6	rs9262634	31025271	A	G	0.773	0.782	0.984	-0.0525045539821493	0.0104	4.755e-07	53386	77258	58749.13
2726514	chr6	rs2517525	31025361	C	G	0.588	0.609	0.976	-0.0486021818392175	0.009	6.924e-08	53386	77258	58749.13
2687196	chr6	rs9262635	31025479	A	G	0.76	0.77	0.985	-0.0458973523870375	0.0102	7.114e-06	53386	77258	58749.13
2701030	chr6	rs2517524	31025713	C	A	0.489	0.513	0.977	-0.0449032281024259	0.0088	3.927e-07	53386	77258	58749.13
2700836	chr6	rs9262636	31025848	A	G	0.76	0.77	0.985	-0.0458031298018141	0.0102	7.629e-06	53386	77258	58749.13
2687627	chr6	rs9262637	31025905	G	A	0.76	0.77	0.985	-0.0458031298018141	0.0102	7.604e-06	53386	77258	58749.13
2721247	chr6	rs9262638	31025989	C	T	0.76	0.77	0.986	-0.0458031298018141	0.0102	7.325e-06	53386	77258	58749.13
2711678	chr6	rs9262639	31026009	C	T	0.76	0.77	0.985	-0.0458031298018141	0.0102	7.359e-06	53386	77258	58749.13
2706676	chr6	rs76541615	31026236	T	G	0.98	0.982	0.961	-0.0440981887217984	0.0365	0.2267	42649	59912	46606.98
2709388	chr6	rs9262640	31026353	T	G	0.76	0.77	0.985	-0.0458031298018141	0.0102	7.402e-06	53386	77258	58749.13
2717046	chr6	rs2517523	31026434	A	G	0.588	0.609	0.976	-0.0486021818392175	0.009	6.919e-08	53386	77258	58749.13
2727794	chr6	rs2523847	31026534	C	T	0.836	0.847	0.982	-0.0248051189189711	0.0121	0.03932	53386	77258	58749.13
2726259	chr6	rs9262641	31026541	C	T	0.76	0.77	0.985	-0.0458031298018141	0.0102	7.398e-06	53386	77258	58749.13
2718527	chr6	rs2523846	31026589	T	C	0.588	0.609	0.976	-0.0486021818392175	0.009	6.88e-08	53386	77258	58749.13
2712168	chr6	rs9262642	31026712	C	T	0.76	0.77	0.985	-0.0458031298018141	0.0102	7.434e-06	53386	77258	58749.13
2722057	chr6	rs7741049	31026888	G	A	0.76	0.77	0.985	-0.0458973523870375	0.0102	7.256e-06	53386	77258	58749.13
2719161	chr6	rs16898629	31027031	C	T	0.95	0.954	0.98	-0.0252972953741621	0.0205	0.2168	53386	77258	58749.13
2702103	chr6	rs2517521	31027336	A	G	0.132	0.134	0.964	0.022299507494767	0.013	0.08562	53386	77258	58749.13
2693743	chr6	rs540591949	31027337	C	A	0.76	0.77	0.985	-0.0458031298018141	0.0102	7.458e-06	53386	77258	58749.13
2721531	chr6	rs2523845	31027393	A	C	0.836	0.847	0.982	-0.0239956055562207	0.0121	0.04623	53386	77258	58749.13
2697798	chr6	rs2428515	31027508	G	A	0.837	0.847	0.982	-0.0239034240815591	0.0121	0.04778	53386	77258	58749.13
2714120	chr6	rs7745521	31027510	A	G	0.773	0.783	0.984	-0.0525045539821493	0.0104	4.786e-07	53386	77258	58749.13
2725774	chr6	rs2428514	31027516	G	A	0.865	0.874	0.977	-0.029202265808213	0.0131	0.02589	53386	77258	58749.13
2706376	chr6	rs2517520	31027703	C	A	0.597	0.617	0.974	-0.0484972070855493	0.009	8.07e-08	53386	77258	58749.13
2716451	chr6	rs9262646	31027757	T	G	0.76	0.77	0.985	-0.0456984484517478	0.0102	7.722e-06	53386	77258	58749.13
2696690	chr6	rs9262647	31027804	C	T	0.76	0.77	0.985	-0.0456984484517478	0.0102	7.766e-06	53386	77258	58749.13
2718404	chr6	rs2517519	31027941	A	G	0.837	0.847	0.982	-0.0231048737150968	0.0121	0.05565	53386	77258	58749.13
2708673	chr6	rs2517518	31028345	C	T	0.837	0.847	0.983	-0.0226956079321885	0.0121	0.05955	53386	77258	58749.13
2721777	chr6	rs2517517	31028750	C	T	0.837	0.847	0.983	-0.0222047099881925	0.0121	0.06515	53386	77258	58749.13
2719134	chr6	rs111289531	31028914	C	T	0.964	0.966	0.967	-0.0123965203365513	0.0239	0.6032	53386	77258	58749.13
2723180	chr6	rs2517516	31028920	T	C	0.589	0.61	0.977	-0.0467981495486393	0.009	2.056e-07	53386	77258	58749.13
2707070	chr6	rs114531846	31029152	C	T	0.951	0.955	0.977	-0.0145046862028817	0.0208	0.4852	53386	77258	58749.13
2707848	chr6	rs9262648	31029173	C	A	0.76	0.77	0.986	-0.0456984484517478	0.0102	7.623e-06	53386	77258	58749.13
2711342	chr6	rs2517515	31029258	C	T	0.813	0.821	0.954	-0.0239034240815591	0.0115	0.0367	53386	77258	58749.13
2693439	chr6	rs2523842	31029282	G	A	0.964	0.968	0.98	-0.0766003062087967	0.0241	0.001465	53386	77258	58749.13
2694104	chr6	rs9262650	31029342	G	A	0.76	0.77	0.986	-0.0456042446050211	0.0102	8.034e-06	53386	77258	58749.13
2726409	chr6	rs2517514	31029401	A	T	0.838	0.848	0.986	-0.0208968257129853	0.012	0.08291	53386	77258	58749.13
2696432	chr6	rs9262651	31029455	C	T	0.746	0.757	0.985	-0.0525994101433915	0.01	1.607e-07	53386	77258	58749.13
2714966	chr6	rs2517513	31029587	A	T	0.589	0.611	0.98	-0.046201018900714	0.009	2.829e-07	53386	77258	58749.13
2710306	chr6	rs2517512	31029685	C	T	0.866	0.875	0.98	-0.0255024404124231	0.0131	0.05078	53386	77258	58749.13
2724314	chr6	rs2517511	31029918	A	C	0.589	0.61	0.98	-0.0460962958929736	0.009	3.006e-07	53386	77258	58749.13
2688550	chr6	rs2517510	31030122	T	G	0.589	0.61	0.979	-0.0460020545617973	0.009	3.028e-07	53386	77258	58749.13
2723499	chr6	rs150689046	31030181	T	C	0.984	0.984	0.981	0.0204004877576787	0.0472	0.6652	30756	38744	32771.96
2725790	chr6	rs2517509	31030224	C	T	0.978	0.979	0.985	-0.0325955083699338	0.0348	0.3484	42903	55290	45725.63
2697485	chr6	rs2523841	31030283	G	A	0.837	0.847	0.986	-0.0198048272985997	0.012	0.09976	53386	77258	58749.13
2695789	chr6	rs3734851	31030303	G	A	0.98	0.982	0.962	-0.0437011352710986	0.0365	0.2311	42649	59912	46606.98
2697527	chr6	rs2523840	31030425	G	A	0.837	0.847	0.986	-0.0194988734340555	0.012	0.1043	53386	77258	58749.13
2713607	chr6	rs2517508	31030636	A	G	0.597	0.618	0.977	-0.0465047776557534	0.009	2.481e-07	53386	77258	58749.13
2716494	chr6	rs13209912	31030803	G	A	0.985	0.983	0.806	0.0425996136188173	0.0429	0.3212	43518	64787	48446.66
2716839	chr6	rs140945787	31030877	G	C	0.986	0.985	0.948	0.0887981131587986	0.0481	0.06502	32947	44522	35680.65
2700634	chr6	rs143266539	31030939	C	T	0.985	0.985	0.975	-0.135796813897508	0.0392	0.0005356	44579	65048	49219.42
2720108	chr6	rs2256436	31031381	A	G	0.594	0.615	0.977	-0.0451019739124202	0.009	5.437e-07	53386	77258	58749.13
2707233	chr6	rs62399060	31031435	C	T	0.986	0.985	0.949	0.0884045727082867	0.0481	0.06604	32947	44522	35680.65
2714010	chr6	rs2517507	31031566	T	G	0.594	0.615	0.977	-0.0451019739124202	0.009	5.52e-07	53386	77258	58749.13
2691608	chr6	rs2517506	31031680	T	C	0.834	0.844	0.987	-0.0171970248285215	0.012	0.1498	53386	77258	58749.13
2709082	chr6	rs2517505	31031696	A	G	0.589	0.61	0.98	-0.0456042446050211	0.009	3.955e-07	53386	77258	58749.13
2711134	chr6	rs2523839	31031834	G	A	0.978	0.979	0.985	-0.0323992324466777	0.0348	0.352	42903	55290	45725.63
2697666	chr6	rs17196625	31031851	T	C	0.964	0.966	0.967	-0.0129028853555234	0.0239	0.5891	53386	77258	58749.13
2707537	chr6	rs17196632	31031872	A	C	0.983	0.984	0.954	-0.107295720292337	0.0347	0.001972	52936	76666	58283.95
2685553	chr6	rs3906263	31031904	G	A	0.774	0.783	0.986	-0.0527996915922012	0.0104	4.169e-07	53386	77258	58749.13
2699875	chr6	rs2394423	31032042	G	A	0.76	0.77	0.986	-0.0456984484517478	0.0102	7.916e-06	53386	77258	58749.13
2712562	chr6	rs9262653	31032207	G	A	0.938	0.941	0.98	-0.0018016219466282	0.0184	0.9234	53386	77258	58749.13
2717787	chr6	rs2523838	31032358	G	A	0.59	0.611	0.98	-0.0454995840713661	0.009	4.101e-07	53386	77258	58749.13
2691054	chr6	rs2517504	31032370	T	G	0.59	0.611	0.98	-0.0454995840713661	0.009	4.106e-07	53386	77258	58749.13
2700609	chr6	rs2523837	31032387	G	A	0.594	0.615	0.978	-0.0447986409079867	0.009	6.501e-07	53386	77258	58749.13
2700669	chr6	rs2517503	31032407	A	C	0.0705	0.0732	0.892	0.0058031292269501	0.0177	0.7447	53386	77258	58749.13
2720101	chr6	rs9262654	31032471	G	A	0.76	0.77	0.986	-0.0456984484517478	0.0102	7.654e-06	53386	77258	58749.13
2698636	chr6	rs3131796	31032569	A	G	0.594	0.615	0.978	-0.0449973659307358	0.009	5.933e-07	53386	77258	58749.13
2699375	chr6	rs2517502	31032937	C	T	0.594	0.615	0.978	-0.0449032281024259	0.009	6.111e-07	53386	77258	58749.13
2722543	chr6	rs114425848	31032977	C	T	0.983	0.982	0.924	-0.0473012731180131	0.0352	0.1794	50925	72644	55828.64
2705402	chr6	rs77227788	31033122	G	A	0.98	0.982	0.963	-0.0433982268254708	0.0366	0.235	42806	60548	46858.81
2719375	chr6	rs6918904	31033160	T	G	0.76	0.77	0.986	-0.0456984484517478	0.0102	7.601e-06	53386	77258	58749.13
2688200	chr6	rs2517501	31033192	T	C	0.483	0.488	0.982	0.0155977206230546	0.0087	0.07452	53386	77258	58749.13
2725184	chr6	rs2517500	31033509	C	T	0.594	0.615	0.977	-0.0449032281024259	0.009	6.213e-07	53386	77258	58749.13
2704083	chr6	rs149917912	31033643	T	C	0.973	0.974	0.905	-0.0408949138454712	0.0285	0.1516	53136	76070	58336.55
2688262	chr6	rs28732090	31033863	C	G	0.91	0.914	0.979	0.0044998604248922	0.0154	0.7723	53386	77258	58749.13
2701246	chr6	rs73403446	31033948	G	A	0.984	0.984	0.933	0.0125015292229252	0.0397	0.752	43987	62909	48118.2
2721739	chr6	rs9262655	31034110	A	G	0.938	0.941	0.981	-0.0017014466397575	0.0184	0.9253	53386	77258	58749.13
2700793	chr6	rs9262656	31034264	A	G	0.76	0.77	0.986	-0.0458031298018141	0.0102	7.555e-06	53386	77258	58749.13
2700322	chr6	rs62399061	31034265	C	G	0.986	0.985	0.945	0.0758956590032571	0.0506	0.1336	29704	39262	31943.42
2691860	chr6	rs41315175	31036253	C	T	0.774	0.783	0.986	-0.0527996915922012	0.0104	4.12e-07	53386	77258	58749.13
2708230	chr6	rs73403451	31036437	C	G	0.964	0.966	0.968	-0.0124977728299804	0.0239	0.6014	53386	77258	58749.13
2707282	chr6	rs115280774	31036706	G	A	0.938	0.941	0.981	-0.0016012813669738	0.0184	0.93	53386	77258	58749.13
2690998	chr6	rs2517497	31036783	A	G	0.589	0.61	0.98	-0.0454995840713661	0.009	4.085e-07	53386	77258	58749.13
2707238	chr6	rs62399063	31036878	T	C	0.971	0.973	0.969	0.0017983819413794	0.0267	0.9453	53386	77258	58749.13
2725381	chr6	rs62399064	31037176	A	G	0.986	0.985	0.951	0.0823999272472146	0.0482	0.08746	32554	43832	35179.87
2726929	chr6	rs114561028	31037296	A	G	0.985	0.985	0.922	-0.0428031223253094	0.0403	0.2887	44288	66701	49744.22
2724004	chr6	rs114486441	31037562	G	C	0.985	0.986	0.968	-0.132297868014633	0.0395	0.0008119	44640	65291	49316.94
2695376	chr6	rs115866253	31037766	A	G	0.983	0.984	0.954	-0.106895025749778	0.0346	0.00204	52936	76666	58283.95
2704433	chr6	rs2844641	31037794	T	C	0.589	0.61	0.979	-0.0453949344903922	0.009	4.568e-07	53386	77258	58749.13
2687708	chr6	rs2523835	31038048	A	G	0.863	0.871	0.982	-0.0217958123704574	0.013	0.09279	53386	77258	58749.13
2713554	chr6	rs2517493	31038054	T	C	0.589	0.61	0.979	-0.0451961304529691	0.009	5.011e-07	53386	77258	58749.13
2709646	chr6	rs2517492	31038225	T	C	0.589	0.61	0.978	-0.0451019739124202	0.009	5.368e-07	53386	77258	58749.13
2693740	chr6	rs2517491	31038338	T	C	0.978	0.979	0.987	-0.0338981034057645	0.0347	0.3289	42903	55290	45725.63
2724168	chr6	rs2523896	31038593	C	T	0.594	0.615	0.975	-0.04470452178448	0.009	7.409e-07	53386	77258	58749.13
2702854	chr6	rs2523894	31038609	C	T	0.594	0.615	0.975	-0.04470452178448	0.009	7.463e-07	53386	77258	58749.13
2685762	chr6	rs60478121	31038612	G	A	0.964	0.966	0.968	-0.0119005312583873	0.0238	0.6176	53386	77258	58749.13
2700131	chr6	rs2517490	31038756	G	T	0.978	0.979	0.987	-0.0338981034057645	0.0347	0.3285	42903	55290	45725.63
2690541	chr6	rs2523893	31038803	C	A	0.589	0.61	0.978	-0.0451019739124202	0.009	5.341e-07	53386	77258	58749.13
2723389	chr6	rs141612558	31038938	A	C	0.985	0.984	0.92	0.0621011782291044	0.0403	0.1234	42417	62683	47391.0
2706975	chr6	rs9263449	31038963	G	A	0.76	0.77	0.985	-0.0451019739124202	0.0102	1.047e-05	53386	77258	58749.13
2715443	chr6	rs2523892	31038966	C	A	0.964	0.967	0.979	-0.0736034840446347	0.0241	0.002209	53386	77258	58749.13
2698876	chr6	rs2523891	31038976	C	T	0.594	0.615	0.974	-0.044599955369026	0.009	7.895e-07	53386	77258	58749.13
2706290	chr6	rs2428520	31039252	A	G	0.59	0.611	0.977	-0.0449973659307358	0.009	5.871e-07	53386	77258	58749.13
2693163	chr6	rs9263450	31039428	C	T	0.774	0.783	0.984	-0.0515986041477272	0.0104	7.509e-07	53386	77258	58749.13
2689089	chr6	rs2523890	31039532	A	G	0.59	0.611	0.976	-0.0447986409079867	0.009	6.816e-07	53386	77258	58749.13
2725919	chr6	rs76977243	31039930	C	T	0.981	0.982	0.963	-0.0426048328324374	0.0367	0.245	42806	60548	46858.81
2694004	chr6	rs12175179	31040264	C	T	0.853	0.859	0.986	-0.050504132173768	0.0124	4.64e-05	53386	77258	58749.13
2720233	chr6	rs2523889	31040298	C	G	0.59	0.611	0.976	-0.04470452178448	0.009	7.048e-07	53386	77258	58749.13
2726068	chr6	rs62399065	31040415	A	G	0.986	0.985	0.952	0.0825012215117438	0.0482	0.08716	32554	43832	35179.87
2690579	chr6	rs9263451	31040488	C	A	0.907	0.911	0.974	-0.0244976316004002	0.0152	0.1056	53386	77258	58749.13
2689300	chr6	rs62399066	31040553	G	A	0.986	0.985	0.952	0.0825012215117438	0.0482	0.08708	32554	43832	35179.87
2714699	chr6	rs2523888	31040720	T	G	0.59	0.611	0.976	-0.044599955369026	0.009	7.429e-07	53386	77258	58749.13
2702566	chr6	rs2523887	31040725	A	G	0.72	0.735	0.976	-0.0460020545617973	0.0099	3.392e-06	53386	77258	58749.13
2714651	chr6	rs2523886	31040764	A	G	0.59	0.612	0.976	-0.044495399886564	0.009	7.772e-07	53386	77258	58749.13
2728314	chr6	rs2523885	31040923	A	G	0.59	0.612	0.976	-0.044495399886564	0.009	7.901e-07	53386	77258	58749.13
2722535	chr6	rs2523884	31041155	C	T	0.596	0.616	0.973	-0.0440041354980549	0.009	1.094e-06	53386	77258	58749.13
2703455	chr6	rs2246330	31041493	G	A	0.591	0.612	0.978	-0.0442967745820927	0.009	8.676e-07	53386	77258	58749.13
2721769	chr6	rs114228654	31041617	A	T	0.978	0.978	0.91	-0.0023026490626755	0.0312	0.9403	52434	74409	57399.48
2718230	chr6	rs9394034	31041958	C	T	0.819	0.827	0.977	-0.0456042446050211	0.0114	6.923e-05	53386	77258	58749.13
2711323	chr6	rs114512664	31041959	G	A	0.983	0.984	0.964	-0.108398458871277	0.0344	0.001612	52543	75976	57783.18
2705662	chr6	rs2523883	31042070	C	T	0.596	0.617	0.976	-0.0435966737180782	0.009	1.317e-06	53386	77258	58749.13
2692516	chr6	rs2523882	31042217	C	T	0.689	0.706	0.983	-0.0411032840784537	0.0096	1.887e-05	53386	77258	58749.13
2687625	chr6	rs2517489	31042306	G	A	0.597	0.618	0.978	-0.0437951599996715	0.009	1.178e-06	53386	77258	58749.13
2716540	chr6	rs2523881	31042608	T	G	0.597	0.618	0.979	-0.0437011352710986	0.009	1.184e-06	53386	77258	58749.13
2703758	chr6	rs2523880	31042769	C	G	0.592	0.614	0.983	-0.0440041354980549	0.009	9.313e-07	53386	77258	58749.13
2700122	chr6	rs2517488	31042811	G	A	0.598	0.619	0.98	-0.0437011352710986	0.009	1.176e-06	53386	77258	58749.13
2713649	chr6	rs2517486	31042943	T	C	0.592	0.614	0.984	-0.0438996422900184	0.009	9.787e-07	53386	77258	58749.13
2720834	chr6	rs116063751	31043230	G	A	0.948	0.951	0.979	-0.0112025145079934	0.0201	0.5765	53386	77258	58749.13
2708387	chr6	rs2249231	31043232	G	A	0.592	0.614	0.983	-0.0440041354980549	0.009	9.346e-07	53386	77258	58749.13
2726650	chr6	rs9263455	31043249	C	T	0.92	0.923	0.978	-0.0388032003238938	0.0162	0.0166	53386	77258	58749.13
2725962	chr6	rs78868039	31043568	G	A	0.981	0.983	0.964	-0.0408949138454712	0.0368	0.2659	42806	60548	46858.81
2693829	chr6	rs116435269	31043584	C	T	0.948	0.951	0.979	-0.0112025145079934	0.0201	0.5766	53386	77258	58749.13
2703450	chr6	rs2517483	31043624	T	C	0.598	0.619	0.98	-0.0435966737180782	0.009	1.227e-06	53386	77258	58749.13
2719866	chr6	rs2517482	31043653	G	A	0.98	0.981	0.986	-0.0403950023610502	0.0362	0.2643	42903	55290	45725.63
2724013	chr6	rs2517481	31043931	G	C	0.56	0.582	0.976	-0.0490957108440633	0.0089	3.451e-08	53386	77258	58749.13
2715380	chr6	rs2523879	31044027	C	T	0.965	0.969	0.979	-0.0763952012537135	0.0244	0.001731	53386	77258	58749.13
2716726	chr6	rs9263459	31044063	C	T	0.907	0.911	0.977	-0.0231969816042026	0.0151	0.124	53386	77258	58749.13
2701393	chr6	rs2523878	31044250	C	T	0.597	0.618	0.98	-0.043502667649395	0.009	1.302e-06	53386	77258	58749.13
2693050	chr6	rs7749544	31044295	C	T	0.789	0.782	0.972	-0.0052035148315978	0.0106	0.6217	53386	77258	58749.13
2684765	chr6	rs2517480	31044404	T	C	0.593	0.614	0.985	-0.0440981887217984	0.009	8.869e-07	53386	77258	58749.13
2724487	chr6	rs3094671	31044463	T	C	0.893	0.877	0.979	0.141699195123514	0.0138	9.977e-25	53386	77258	58749.13
2685412	chr6	rs2905759	31044468	C	T	0.598	0.619	0.981	-0.0435966737180782	0.009	1.262e-06	53386	77258	58749.13
2685329	chr6	rs2517478	31044802	G	T	0.598	0.619	0.981	-0.0437951599996715	0.009	1.137e-06	53386	77258	58749.13
2708684	chr6	rs2517477	31044863	G	A	0.598	0.619	0.981	-0.0437951599996715	0.009	1.142e-06	53386	77258	58749.13
2690585	chr6	rs2249486	31045042	G	A	0.598	0.619	0.981	-0.0437011352710986	0.009	1.156e-06	53386	77258	58749.13
2695637	chr6	rs9263460	31045113	C	T	0.846	0.852	0.982	-0.0380965452668448	0.0121	0.001686	53386	77258	58749.13
2697126	chr6	rs9378152	31045554	C	G	0.934	0.937	0.984	-0.0352956263947246	0.0178	0.04684	53386	77258	58749.13
2723452	chr6	rs2523860	31045574	C	G	0.491	0.495	0.979	0.0171029078996623	0.0087	0.05037	53386	77258	58749.13
2691582	chr6	rs72861369	31045717	C	T	0.908	0.913	0.985	-0.0399994162638657	0.0152	0.008663	53386	77258	58749.13
2685321	chr6	rs9295949	31045801	C	A	0.926	0.929	0.985	-0.0328021562323804	0.0168	0.05084	53386	77258	58749.13
2695893	chr6	rs9295950	31045802	C	T	0.926	0.929	0.985	-0.0326988269632397	0.0168	0.05166	53386	77258	58749.13
2696599	chr6	rs2517476	31045846	G	A	0.598	0.619	0.981	-0.0437951599996715	0.009	1.155e-06	53386	77258	58749.13
2716960	chr6	rs2517475	31045910	A	C	0.598	0.619	0.981	-0.0437951599996715	0.009	1.155e-06	53386	77258	58749.13
2690381	chr6	rs2517474	31046494	G	A	0.498	0.521	0.981	-0.0403950023610502	0.0088	4.388e-06	53386	77258	58749.13
2712032	chr6	rs2523843	31046528	A	G	0.598	0.619	0.981	-0.0437951599996715	0.009	1.158e-06	53386	77258	58749.13
2708282	chr6	rs2523836	31047145	C	T	0.598	0.619	0.981	-0.0437011352710986	0.009	1.199e-06	53386	77258	58749.13
2714301	chr6	rs2517472	31047160	A	C	0.598	0.619	0.981	-0.0437011352710986	0.009	1.199e-06	53386	77258	58749.13
2693701	chr6	rs17190351	31047448	G	A	0.973	0.974	0.914	-0.040197189751413	0.0286	0.1595	52243	74476	57191.84
2710240	chr6	rs2523895	31047471	A	C	0.593	0.614	0.985	-0.0440041354980549	0.009	9.076e-07	53386	77258	58749.13
2711920	chr6	rs3132564	31047620	G	A	0.581	0.56	0.975	0.0580990823836463	0.0088	4.78e-11	53386	77258	58749.13
2698822	chr6	rs62398706	31047662	A	G	0.986	0.985	0.956	0.0733991495697677	0.0473	0.1205	33431	45019	36085.33
2688955	chr6	rs116750696	31047768	G	C	0.985	0.985	0.979	-0.134297400219157	0.039	0.0005765	44579	65048	49219.42
2692872	chr6	rs2106067	31048263	T	C	0.598	0.619	0.981	-0.0433982268254708	0.009	1.434e-06	53386	77258	58749.13
2704988	chr6	rs2249876	31048387	G	A	0.593	0.615	0.985	-0.0437011352710986	0.009	1.073e-06	53386	77258	58749.13
2689566	chr6	rs2394420	31048448	T	A	0.593	0.615	0.985	-0.0442027026797326	0.009	8.346e-07	53386	77258	58749.13
2714243	chr6	rs6940894	31048497	A	G	0.593	0.615	0.984	-0.0442027026797326	0.009	8.452e-07	53386	77258	58749.13
2725944	chr6	rs9263464	31048516	G	A	0.598	0.619	0.98	-0.0433982268254708	0.009	1.44e-06	53386	77258	58749.13
2688244	chr6	rs144333350	31048560	G	A	0.98	0.981	0.985	-0.0386992491392765	0.0362	0.2856	42903	55290	45725.63
2713889	chr6	rs35157432	31048612	G	A	0.986	0.985	0.956	0.0736035592446318	0.0473	0.1197	33431	45019	36085.33
2709016	chr6	rs9263465	31048619	G	A	0.599	0.62	0.978	-0.0430014511447026	0.009	1.789e-06	53386	77258	58749.13
2728634	chr6	rs9263466	31048625	A	G	0.593	0.614	0.983	-0.044401309298167	0.009	7.487e-07	53386	77258	58749.13
2707080	chr6	rs6941772	31048916	C	G	0.593	0.615	0.983	-0.0447986409079867	0.009	5.976e-07	53386	77258	58749.13
2714632	chr6	rs3132562	31048992	G	A	0.386	0.394	0.982	0.0189002595004805	0.009	0.03491	53386	77258	58749.13
2702687	chr6	rs6921557	31049022	T	C	0.594	0.615	0.985	-0.0442027026797326	0.009	8.694e-07	53150	77025	58514.64
2694196	chr6	rs572698561	31049222	T	A	0.9	0.903	0.981	0.0025966258472659	0.0146	0.8575	53386	77258	58749.13
2689196	chr6	rs9380215	31049655	G	A	0.926	0.929	0.988	-0.0328021562323804	0.0168	0.05081	53386	77258	58749.13
2726125	chr6	rs532036272	31049790	T	C	0.598	0.619	0.979	-0.0438996422900184	0.009	1.072e-06	53386	77258	58749.13
2713017	chr6	rs12191286	31049870	A	G	0.9	0.903	0.981	0.0026963615477425	0.0146	0.8527	53386	77258	58749.13
2728588	chr6	rs182016457	31049927	C	T	0.983	0.983	0.923	-0.0484972070855493	0.0358	0.1754	49989	71837	54963.38
2728515	chr6	rs9263472	31050039	T	A	0.921	0.924	0.975	-0.0423961495190412	0.0163	0.009373	53386	77258	58749.13
2725544	chr6	rs9263473	31050179	A	G	0.593	0.614	0.986	-0.044599955369026	0.009	6.405e-07	53386	77258	58749.13
2693659	chr6	rs9263474	31050244	A	C	0.593	0.614	0.986	-0.044599955369026	0.009	6.431e-07	53386	77258	58749.13
2692327	chr6	rs9263475	31050348	A	G	0.752	0.766	0.991	-0.0293979151845611	0.0103	0.004218	53386	77258	58749.13
2722564	chr6	rs3925616	31050611	A	G	0.593	0.615	0.986	-0.044495399886564	0.009	6.773e-07	53386	77258	58749.13
2720077	chr6	rs146962790	31050658	G	T	0.948	0.951	0.98	-0.0093031403261444	0.02	0.6441	53386	77258	58749.13
2685429	chr6	rs4713431	31051008	G	A	0.926	0.929	0.989	-0.0328021562323804	0.0168	0.05105	53386	77258	58749.13
2689621	chr6	rs2535318	31051388	C	T	0.593	0.615	0.987	-0.044401309298167	0.009	7.088e-07	53386	77258	58749.13
2689092	chr6	rs9380217	31051553	C	T	0.926	0.929	0.989	-0.0326988269632397	0.0168	0.0515	53386	77258	58749.13
2709380	chr6	rs3901849	31051672	T	G	0.948	0.951	0.98	-0.0092022107647994	0.02	0.6457	53386	77258	58749.13
2707884	chr6	rs3095311	31051675	A	G	0.893	0.877	0.981	0.140700632102854	0.0138	1.6099999999999995e-24	53386	77258	58749.13
2721344	chr6	rs2535317	31051854	C	T	0.598	0.619	0.984	-0.043502667649395	0.009	1.295e-06	53386	77258	58749.13
2692010	chr6	rs2535316	31051941	G	A	0.98	0.981	0.985	-0.0366951051877892	0.0362	0.3101	42903	55290	45725.63
2726055	chr6	rs9263476	31052050	G	A	0.921	0.924	0.976	-0.0433982268254708	0.0163	0.007762	53386	77258	58749.13
2726713	chr6	rs2517471	31052098	C	G	0.593	0.615	0.988	-0.0442967745820927	0.0089	7.307e-07	53386	77258	58749.13
2715166	chr6	rs2535315	31052127	C	T	0.598	0.619	0.982	-0.0435966737180782	0.009	1.226e-06	53386	77258	58749.13
2713005	chr6	rs34507986	31052361	G	A	0.931	0.924	0.931	-0.0091012913892029	0.0172	0.5959	53386	77258	58749.13
2693056	chr6	rs2535314	31052400	C	T	0.597	0.618	0.972	-0.0447986409079867	0.009	7.138e-07	53386	77258	58749.13
2712190	chr6	rs111759248	31052424	G	A	0.966	0.968	0.963	-0.0243951568347216	0.0246	0.3226	53386	77258	58749.13
2687972	chr6	rs2535313	31052447	G	A	0.598	0.619	0.99	-0.0453949344903922	0.009	5.369e-07	52493	75664	57604.43
2686602	chr6	rs2535312	31052483	C	T	0.598	0.619	0.99	-0.0453007592301635	0.009	5.517e-07	52493	75664	57604.43
2697695	chr6	rs28732092	31052632	G	T	0.92	0.923	0.982	-0.0106970095483354	0.0162	0.5079	53386	77258	58749.13
2722252	chr6	rs2535311	31052684	A	G	0.596	0.616	0.973	-0.0456984484517478	0.009	4.19e-07	53386	77258	58749.13
2707105	chr6	rs2535310	31053257	A	C	0.488	0.492	0.993	0.0148984646619666	0.0087	0.0849	53386	77258	58749.13
2710822	chr6	rs2535309	31053516	G	C	0.59	0.611	0.983	-0.0465047776557534	0.009	2.15e-07	53386	77258	58749.13
2685361	chr6	rs2535308	31053521	A	G	0.59	0.611	0.983	-0.0465047776557534	0.009	2.156e-07	53386	77258	58749.13
2723439	chr6	rs2535307	31053741	C	T	0.59	0.611	0.984	-0.0465047776557534	0.009	2.179e-07	53386	77258	58749.13
2725149	chr6	rs12202207	31053843	C	T	0.978	0.978	0.976	0.0456041418050158	0.0302	0.1307	52947	76811	58306.18
2693605	chr6	rs2535306	31053867	A	G	0.594	0.615	0.987	-0.0458973523870375	0.009	3.032e-07	53386	77258	58749.13
2716671	chr6	rs2535305	31054381	A	G	0.558	0.58	0.981	-0.0460962958929736	0.0089	2.04e-07	53386	77258	58749.13
2725337	chr6	rs3130955	31054511	C	A	0.656	0.643	0.981	0.0584952975902863	0.0091	1.439e-10	53386	77258	58749.13
2698661	chr6	rs2535304	31054687	T	C	0.589	0.61	0.988	-0.0471020897690825	0.009	1.413e-07	53386	77258	58749.13
2722305	chr6	rs12527394	31055018	G	A	0.926	0.929	0.99	-0.0318003125497978	0.0168	0.05847	53386	77258	58749.13
2698363	chr6	rs2535303	31055423	G	A	0.483	0.487	0.994	0.0155977206230546	0.0087	0.07186	53386	77258	58749.13
2702711	chr6	rs3130956	31055624	G	A	0.483	0.488	0.994	0.0155977206230546	0.0087	0.07136	53386	77258	58749.13
2709200	chr6	rs3130957	31055632	A	G	0.483	0.488	0.994	0.0156961681063242	0.0087	0.07096	53386	77258	58749.13
2725817	chr6	rs3130959	31056358	A	G	0.483	0.488	0.994	0.0156961681063242	0.0087	0.07027	53386	77258	58749.13
2704891	chr6	rs3130960	31056632	T	A	0.483	0.488	0.994	0.0156961681063242	0.0087	0.07008	53386	77258	58749.13
2697708	chr6	rs148298273	31056743	C	T	0.975	0.975	0.916	-0.109402004817546	0.0304	0.0003137	49428	71297	54393.09
2706029	chr6	rs9263487	31056855	G	C	0.919	0.922	0.98	-0.0418954871740363	0.0161	0.009163	53386	77258	58749.13
2692241	chr6	rs2535302	31056951	G	A	0.483	0.488	0.994	0.0156961681063242	0.0087	0.06957	53386	77258	58749.13
2695136	chr6	rs2517470	31056960	T	C	0.483	0.488	0.994	0.0156961681063242	0.0087	0.06961	53386	77258	58749.13
2711448	chr6	rs76409988	31057386	A	G	0.975	0.977	0.985	0.0182033098538737	0.0292	0.5324	51177	72457	55954.25
2693003	chr6	rs115898869	31057589	A	G	0.967	0.969	0.973	-0.0229002198863326	0.0246	0.3532	53386	77258	58749.13
2726225	chr6	rs2508014	31057614	A	C	0.378	0.386	0.995	0.0179970767016546	0.0089	0.0448	53386	77258	58749.13
2705466	chr6	rs2508013	31057746	A	T	0.589	0.61	0.992	-0.0456984484517478	0.0089	3.066e-07	53386	77258	58749.13
2698096	chr6	rs2429723	31057831	G	A	0.483	0.487	0.994	0.0156961681063242	0.0087	0.07042	53386	77258	58749.13
2704655	chr6	rs2517469	31057972	T	C	0.486	0.49	0.993	0.0146028573839336	0.0087	0.09129	53386	77258	58749.13
2714128	chr6	rs4947296	31058178	T	C	0.925	0.929	0.993	-0.0319964709431669	0.0167	0.05554	53386	77258	58749.13
2712316	chr6	rs79483379	31058329	G	T	0.975	0.977	0.984	0.0180952882690919	0.0292	0.5341	51177	72457	55954.25
2704336	chr6	rs3130544	31058340	C	A	0.895	0.879	0.994	0.142002907796307	0.0138	9.634e-25	53386	77258	58749.13
2717927	chr6	rs116464870	31058398	T	C	0.949	0.953	0.986	-0.0293979151845611	0.0203	0.1473	53386	77258	58749.13
2700663	chr6	rs2535301	31058627	A	G	0.482	0.487	0.993	0.0150954876453349	0.0087	0.08267	53386	77258	58749.13
2709144	chr6	rs9263492	31058827	C	T	0.919	0.922	0.98	-0.0414993071780289	0.0161	0.009811	53386	77258	58749.13
2714677	chr6	rs12529288	31058975	G	A	0.925	0.929	0.993	-0.0325955083699338	0.0167	0.05101	53386	77258	58749.13
2688377	chr6	rs2535300	31059145	A	G	0.536	0.537	0.994	0.0198026272961797	0.0087	0.02221	53386	77258	58749.13
2685363	chr6	rs2517465	31059171	C	T	0.482	0.487	0.994	0.0148984646619666	0.0087	0.08672	53386	77258	58749.13
2722490	chr6	rs2535299	31059245	A	G	0.482	0.487	0.995	0.0148984646619666	0.0087	0.08636	53386	77258	58749.13
2705280	chr6	rs2517464	31059254	A	T	0.482	0.487	0.995	0.0147999386115992	0.0087	0.08683	53386	77258	58749.13
2712387	chr6	rs9263493	31059325	C	A	0.482	0.487	0.996	0.0147999386115992	0.0087	0.08693	53386	77258	58749.13
2703236	chr6	rs9263494	31059329	G	A	0.482	0.487	0.996	0.0147999386115992	0.0087	0.08754	53386	77258	58749.13
2700003	chr6	rs3130961	31059386	G	A	0.482	0.487	0.996	0.0147999386115992	0.0087	0.08806	53386	77258	58749.13
2699101	chr6	rs2535298	31059462	G	A	0.183	0.185	0.989	0.0205964297986501	0.0112	0.06711	53386	77258	58749.13
2697505	chr6	rs2517460	31059483	T	C	0.482	0.487	0.997	0.0147014028528927	0.0087	0.08883	53386	77258	58749.13
2698601	chr6	rs2517458	31059515	C	T	0.482	0.486	0.998	0.0147014028528927	0.0087	0.08893	53386	77258	58749.13
2726453	chr6	rs2535297	31059715	A	G	0.482	0.486	0.999	0.0147014028528927	0.0087	0.08996	53386	77258	58749.13
2703617	chr6	rs2517456	31059825	A	T	0.975	0.977	0.992	-0.0370997639570267	0.031	0.2309	47113	61877	50625.18
2693998	chr6	rs2517455	31059900	T	C	0.482	0.486	1.0	0.0146028573839336	0.0087	0.09081	53386	77258	58749.13
2686692	chr6	rs2517454	31060022	G	C	0.975	0.977	0.992	-0.0372035489975441	0.031	0.2304	47113	61877	50625.18
2702959	chr6	rs2517453	31060115	C	T	0.482	0.486	1.0	0.0146028573839336	0.0087	0.09168	53386	77258	58749.13
2723048	chr6	rs2517452	31060162	T	C	0.482	0.486	1.0	0.0146028573839336	0.0087	0.09128	53386	77258	58749.13
2691841	chr6	rs2535296	31060219	A	G	0.855	0.842	0.997	0.0951010670326822	0.0121	3.611e-15	53386	77258	58749.13
2689072	chr6	rs3130962	31060343	T	G	0.482	0.486	1.0	0.0146028573839336	0.0087	0.09107	53386	77258	58749.13
2723473	chr6	rs12214039	31060362	G	T	0.895	0.898	0.998	0.0017983819413794	0.0141	0.9015	53386	77258	58749.13
2728563	chr6	rs3130963	31060442	T	C	0.482	0.486	1.0	0.0146028573839336	0.0087	0.09117	53386	77258	58749.13
2724390	chr6	rs3130964	31060461	T	C	0.482	0.486	1.0	0.0146028573839336	0.0087	0.09105	53386	77258	58749.13
2697204	chr6	rs3130965	31060598	G	T	0.482	0.486	1.0	0.0146028573839336	0.0087	0.09068	53386	77258	58749.13
2694293	chr6	rs3130966	31060600	A	G	0.482	0.486	1.0	0.0146028573839336	0.0087	0.09101	53386	77258	58749.13
2695138	chr6	rs114927745	31060953	G	A	0.945	0.949	0.989	-0.027998320426861	0.0196	0.1526	53386	77258	58749.13
2702936	chr6	rs67565791	31061013	C	T	0.871	0.877	0.993	-0.0331018715051171	0.0131	0.01129	53386	77258	58749.13
2724403	chr6	rs2517450	31061439	C	T	0.482	0.486	1.0	0.0146028573839336	0.0087	0.09065	53386	77258	58749.13
2717421	chr6	rs3094087	31061561	T	C	0.877	0.862	0.996	0.114399540308496	0.0129	9.117e-19	53386	77258	58749.13
2691298	chr6	rs6901708	31061581	A	G	0.806	0.8	0.991	-0.007095110875924	0.0109	0.5169	53386	77258	58749.13
2694486	chr6	rs28732093	31061755	C	T	0.967	0.968	0.892	-0.0289963604415917	0.0257	0.2588	53386	77258	58749.13
2688672	chr6	rs2535295	31061848	A	G	0.482	0.486	1.0	0.0147014028528927	0.0086	0.08973	53386	77258	58749.13
2693388	chr6	rs17190435	31061861	G	T	0.986	0.987	0.673	-0.149196306362127	0.0569	0.00878	35626	52517	39738.0
2688226	chr6	rs2535294	31062133	A	G	0.491	0.495	0.999	0.0161980995687726	0.0086	0.06065	53386	77258	58749.13
2702628	chr6	rs2535293	31062363	A	G	0.482	0.487	1.0	0.0147014028528927	0.0086	0.08982	53386	77258	58749.13
2726264	chr6	rs2535292	31062414	G	A	0.482	0.487	1.0	0.0147014028528927	0.0086	0.08953	53386	77258	58749.13
2698569	chr6	rs2517448	31062667	T	C	0.377	0.384	0.999	0.0168964476597299	0.0089	0.05845	53386	77258	58749.13
2724550	chr6	rs73388867	31062815	C	A	0.967	0.969	0.979	-0.021203207651103	0.0246	0.3884	53386	77258	58749.13
2685448	chr6	rs2535291	31062899	G	A	0.482	0.486	1.0	0.0147014028528927	0.0086	0.08885	53386	77258	58749.13
2728322	chr6	rs2535290	31063132	A	G	0.482	0.487	1.0	0.0146028573839336	0.0086	0.09051	53386	77258	58749.13
2726994	chr6	rs2535289	31063233	G	A	0.482	0.487	1.0	0.014504302202808	0.0086	0.09324	53386	77258	58749.13
2700334	chr6	rs11756674	31063236	A	G	0.977	0.979	0.987	0.0090984829852593	0.0313	0.772	48046	68293	52492.33
2728396	chr6	rs3130545	31063328	C	T	0.662	0.658	0.995	0.0361969153118182	0.0091	7.508e-05	53386	77258	58749.13
2691142	chr6	rs3130967	31063413	T	C	0.0719	0.0751	0.916	0.0049974917102918	0.0176	0.7768	52100	74974	57103.65
2685197	chr6	rs3130546	31063540	C	T	0.482	0.487	1.0	0.0147014028528927	0.0087	0.09017	53386	77258	58749.13
2706275	chr6	rs11758495	31063903	G	A	0.986	0.985	0.989	0.088203166526267	0.0471	0.0612	32931	44115	35441.39
2728460	chr6	rs2535288	31064007	C	A	0.487	0.491	0.999	0.0136957831289865	0.0086	0.114	53386	77258	58749.13
2691905	chr6	rs2517443	31064022	T	C	0.482	0.487	1.0	0.0147014028528927	0.0087	0.08863	53386	77258	58749.13
2722907	chr6	rs2517440	31064083	T	C	0.482	0.487	1.0	0.0147999386115992	0.0087	0.08769	53386	77258	58749.13
2717568	chr6	rs2517438	31064100	T	C	0.0718	0.075	0.918	0.0049974917102918	0.0176	0.775	52100	74974	57103.65
2688754	chr6	rs565615223	31064305	A	G	0.0841	0.0864	0.909	0.0065981840282271	0.0163	0.6872	53386	77258	58749.13
2707975	chr6	rs9263499	31064710	T	C	0.845	0.851	0.991	-0.0393023164827424	0.012	0.00111	53386	77258	58749.13
2691644	chr6	rs2517427	31064739	A	C	0.482	0.487	1.0	0.0147014028528927	0.0087	0.09023	53386	77258	58749.13
2707539	chr6	rs2517423	31064827	C	T	0.482	0.487	1.0	0.0146028573839336	0.0087	0.0906	53386	77258	58749.13
2687185	chr6	rs2535287	31064950	C	A	0.482	0.487	1.0	0.0146028573839336	0.0087	0.09084	53386	77258	58749.13
2689685	chr6	rs146508039	31065037	C	T	0.973	0.975	0.908	-0.0430954101055856	0.0289	0.135	52243	74476	57191.84
2725564	chr6	rs3130968	31065071	C	T	0.877	0.862	0.997	0.114800815477177	0.0129	7.138e-19	53386	77258	58749.13
2712367	chr6	rs3130969	31065096	C	T	0.637	0.636	0.998	0.0371994409891063	0.009	3.663e-05	53386	77258	58749.13
2724835	chr6	rs149396823	31065117	G	A	0.984	0.984	0.986	0.0234039777790161	0.0462	0.613	30813	39067	32921.23
2688186	chr6	rs3095305	31065308	A	G	0.482	0.487	1.0	0.0147014028528927	0.0087	0.09026	53386	77258	58749.13
2706711	chr6	rs3130970	31065407	T	C	0.482	0.487	1.0	0.0147014028528927	0.0086	0.08903	53386	77258	58749.13
2703966	chr6	rs113580416	31065423	T	C	0.906	0.91	0.995	-0.0399994162638657	0.015	0.007611	53386	77258	58749.13
2694598	chr6	rs2429721	31065562	A	G	0.482	0.487	1.0	0.0147014028528927	0.0086	0.08874	53386	77258	58749.13
2713100	chr6	rs2256962	31065620	A	G	0.0805	0.0836	0.914	0.0012991557316201	0.0167	0.9384	52493	75664	57604.43
2718131	chr6	rs2517414	31065627	T	C	0.482	0.487	1.0	0.0147014028528927	0.0086	0.08977	53386	77258	58749.13
2710483	chr6	rs9263507	31065808	T	C	0.919	0.922	0.986	-0.0413012760239546	0.016	0.009949	53386	77258	58749.13
2722839	chr6	rs142005837	31066131	G	A	0.945	0.949	0.99	-0.0272992569378225	0.0195	0.1621	53386	77258	58749.13
2691771	chr6	rs146196615	31066134	C	T	0.945	0.949	0.99	-0.0275048131221902	0.0195	0.1601	53386	77258	58749.13
2700339	chr6	rs2517410	31066183	G	A	0.482	0.487	1.0	0.0146028573839336	0.0086	0.09111	53386	77258	58749.13
2706781	chr6	rs9263508	31066319	G	A	0.82	0.828	0.99	-0.0325955083699338	0.0114	0.004076	53386	77258	58749.13
2714844	chr6	rs9263509	31066419	C	T	0.83	0.837	0.993	-0.0307994715535284	0.0116	0.007963	53386	77258	58749.13
2691543	chr6	rs2394877	31066468	T	C	0.661	0.658	0.996	0.0366019024445485	0.0091	6.25e-05	53386	77258	58749.13
2692532	chr6	rs2394878	31066585	A	C	0.661	0.658	0.996	0.03649585023784	0.0091	6.396e-05	53386	77258	58749.13
2703897	chr6	rs2894179	31066671	C	A	0.844	0.851	0.993	-0.0396039865931634	0.012	0.000981	53386	77258	58749.13
2721760	chr6	rs9263512	31066677	G	T	0.844	0.851	0.993	-0.0396039865931634	0.012	0.0009786	53386	77258	58749.13
2724469	chr6	rs9263513	31066716	G	A	0.919	0.922	0.987	-0.0416973775562091	0.016	0.009259	53386	77258	58749.13
2689730	chr6	rs76115118	31066827	C	T	0.895	0.899	0.985	-0.0288007896057264	0.0143	0.04351	53386	77258	58749.13
2715267	chr6	rs77136980	31066828	A	C	0.482	0.486	1.0	0.014504302202808	0.0086	0.09375	53386	77258	58749.13
2692659	chr6	rs2263309	31066886	A	G	0.661	0.658	0.996	0.0366019024445485	0.0091	6.204e-05	53386	77258	58749.13
2708593	chr6	rs2517403	31067009	T	C	0.661	0.658	0.996	0.0366019024445485	0.0091	6.243e-05	53386	77258	58749.13
2694991	chr6	rs2394419	31067146	G	A	0.83	0.837	0.993	-0.0307994715535284	0.0116	0.008064	53386	77258	58749.13
2689117	chr6	rs187890799	31067147	C	T	0.981	0.982	0.955	-0.0636962093151305	0.0334	0.05636	52493	75664	57604.43
2721903	chr6	rs9263521	31067232	C	T	0.663	0.66	0.989	0.0363029992242924	0.0092	7.626e-05	53386	77258	58749.13
2694893	chr6	rs2394416	31067268	C	A	0.82	0.828	0.991	-0.0328951617042694	0.0114	0.003804	53386	77258	58749.13
2712560	chr6	rs9263524	31067359	A	G	0.661	0.658	0.996	0.0366019024445485	0.0091	6.285e-05	53386	77258	58749.13
2707889	chr6	rs9263525	31067402	C	T	0.661	0.658	0.996	0.0366019024445485	0.0091	6.18e-05	53386	77258	58749.13
2705125	chr6	rs9263526	31067445	T	A	0.661	0.658	0.996	0.03649585023784	0.0091	6.399e-05	53386	77258	58749.13
2722144	chr6	rs9263527	31067461	A	G	0.661	0.658	0.997	0.0366019024445485	0.0091	6.273e-05	53386	77258	58749.13
2727533	chr6	rs4318923	31067495	A	T	0.975	0.976	0.992	0.0183996828453635	0.0289	0.5243	51177	72457	55954.25
2687832	chr6	rs4371876	31067550	G	A	0.646	0.645	0.969	0.0358014124633833	0.0092	0.0001002	53386	77258	58749.13
2696276	chr6	rs9263532	31067624	T	C	0.661	0.658	0.997	0.0363029992242924	0.0091	7.164e-05	53386	77258	58749.13
2711566	chr6	rs9263535	31067758	A	G	0.661	0.658	0.997	0.0366019024445485	0.0091	6.24e-05	53386	77258	58749.13
2718069	chr6	rs11751789	31067769	G	A	0.975	0.976	0.992	0.0182033098538737	0.0289	0.5284	51177	72457	55954.25
2727832	chr6	rs9263536	31067779	A	G	0.661	0.658	0.996	0.0366019024445485	0.0091	6.318e-05	53386	77258	58749.13
2722408	chr6	rs9263537	31067824	C	T	0.662	0.659	0.995	0.0363994293800054	0.0091	6.969e-05	53386	77258	58749.13
2697684	chr6	rs3130547	31067837	G	A	0.662	0.658	0.996	0.03649585023784	0.0091	6.576e-05	53386	77258	58749.13
2710605	chr6	rs3130548	31067852	A	G	0.506	0.509	1.0	0.0126002819757385	0.0086	0.1436	53386	77258	58749.13
2708009	chr6	rs3130549	31067906	C	T	0.661	0.658	0.997	0.0366019024445485	0.0091	6.087e-05	53386	77258	58749.13
2692571	chr6	rs74992754	31068026	C	A	0.82	0.828	0.991	-0.0329985112635755	0.0114	0.00366	53386	77258	58749.13
2724748	chr6	rs3130971	31068101	T	A	0.661	0.658	0.997	0.0366019024445485	0.0091	6.085e-05	53386	77258	58749.13
2700394	chr6	rs2535286	31068213	T	C	0.661	0.658	0.998	0.0366019024445485	0.0091	6.083e-05	53386	77258	58749.13
2709072	chr6	rs2535285	31068319	A	G	0.661	0.658	0.998	0.0366019024445485	0.0091	6.085e-05	53386	77258	58749.13
2720061	chr6	rs9263545	31068336	A	G	0.919	0.922	0.988	-0.0416973775562091	0.016	0.009152	53386	77258	58749.13
2697148	chr6	rs2535284	31068364	C	G	0.661	0.658	0.998	0.03649585023784	0.0091	6.241e-05	53386	77258	58749.13
2700338	chr6	rs2535283	31068420	A	G	0.481	0.486	1.0	0.014504302202808	0.0086	0.09403	53386	77258	58749.13
2700328	chr6	rs13196399	31068445	A	G	0.949	0.952	0.993	-0.0326988269632397	0.0199	0.1004	53386	77258	58749.13
2722413	chr6	rs2517559	31068525	A	C	0.132	0.133	0.99	0.0218006299588528	0.0129	0.09043	53386	77258	58749.13
2694220	chr6	rs2517558	31068549	G	T	0.661	0.658	0.998	0.0366019024445485	0.0091	6.091e-05	53386	77258	58749.13
2708508	chr6	rs2517557	31068710	G	C	0.661	0.658	0.998	0.0366019024445485	0.0091	6.081e-05	53386	77258	58749.13
2709768	chr6	rs2535282	31068821	T	G	0.481	0.486	1.0	0.0143958802837323	0.0086	0.09421	53386	77258	58749.13
2697905	chr6	rs2517556	31068895	G	C	0.481	0.486	1.0	0.0143958802837323	0.0086	0.09444	53386	77258	58749.13
2701573	chr6	rs2517555	31068964	C	T	0.661	0.658	0.998	0.0366019024445485	0.0091	6.168e-05	53386	77258	58749.13
2713736	chr6	rs3130550	31069031	G	A	0.661	0.658	0.998	0.0366019024445485	0.0091	6.152e-05	53386	77258	58749.13
2699579	chr6	rs3130551	31069044	C	T	0.661	0.658	0.998	0.0366019024445485	0.0091	6.156e-05	53386	77258	58749.13
2718827	chr6	rs72853119	31069083	G	T	0.982	0.982	0.922	0.0098018049722602	0.0458	0.8307	30029	39988	32439.74
2697662	chr6	rs9263556	31069226	A	C	0.661	0.658	0.998	0.0366983037826737	0.0091	5.879e-05	53386	77258	58749.13
2703494	chr6	rs9263557	31069229	A	G	0.661	0.658	0.997	0.0366019024445485	0.0091	6.014e-05	53386	77258	58749.13
2728057	chr6	rs9263558	31069302	C	T	0.661	0.658	0.998	0.0366983037826737	0.0091	5.906e-05	53386	77258	58749.13
2686526	chr6	rs9263559	31069328	C	T	0.661	0.658	0.998	0.03649585023784	0.0091	6.278e-05	53386	77258	58749.13
2719898	chr6	rs9263560	31069342	G	A	0.819	0.827	0.992	-0.0300984478240329	0.0113	0.007781	53386	77258	58749.13
2712689	chr6	rs9263561	31069402	T	C	0.919	0.922	0.988	-0.0411970648503382	0.016	0.01005	53386	77258	58749.13
2684674	chr6	rs12201248	31069476	T	A	0.895	0.898	0.994	0.0021975835434872	0.0142	0.8749	53386	77258	58749.13
2701965	chr6	rs78252875	31069488	C	T	0.977	0.979	0.993	0.0092966519050945	0.0313	0.766	47688	67614	52023.51
2727938	chr6	rs9263565	31069489	G	T	0.667	0.665	0.977	0.0363029992242924	0.0093	8.95e-05	53386	77258	58749.13
2720220	chr6	rs9263567	31069527	T	A	0.667	0.664	0.979	0.0363994293800054	0.0093	8.268e-05	53386	77258	58749.13
2686596	chr6	rs62400569	31069714	C	T	0.975	0.976	0.994	0.0179970767016546	0.0289	0.5334	51177	72457	55954.25
2705602	chr6	rs9263572	31069749	C	A	0.844	0.851	0.994	-0.0399994162638657	0.012	0.0008703	53386	77258	58749.13
2703334	chr6	rs6919169	31069899	G	A	0.661	0.658	0.999	0.03649585023784	0.0091	6.411e-05	53386	77258	58749.13
2725120	chr6	rs9263578	31069937	A	G	0.844	0.851	0.994	-0.0399994162638657	0.012	0.0008805	53386	77258	58749.13
2695192	chr6	rs3095303	31070078	G	A	0.684	0.678	0.996	0.0411035548784171	0.0093	8.93e-06	53386	77258	58749.13
2694337	chr6	rs9263580	31070096	C	T	0.895	0.899	0.987	-0.0286978729475453	0.0142	0.0437	53386	77258	58749.13
2723591	chr6	rs7756290	31070316	A	T	0.896	0.898	0.999	0.0034041991335623	0.0142	0.8111	53386	77258	58749.13
2720790	chr6	rs2844638	31070414	A	T	0.661	0.658	0.999	0.03649585023784	0.0091	6.396e-05	53386	77258	58749.13
2696856	chr6	rs9394037	31070522	G	A	0.925	0.929	0.998	-0.0331949048576409	0.0167	0.04649	53386	77258	58749.13
2697887	chr6	rs9348854	31070524	C	T	0.925	0.929	0.998	-0.0331949048576409	0.0167	0.04646	53386	77258	58749.13
2687947	chr6	rs2394879	31070596	G	A	0.978	0.979	0.998	-0.036798848237098	0.0345	0.286	42903	55290	45725.63
2686368	chr6	rs9263582	31070664	G	A	0.919	0.922	0.989	-0.0408011614039327	0.016	0.01068	53386	77258	58749.13
2725775	chr6	rs182290499	31070681	C	T	0.985	0.986	0.988	-0.139101160739438	0.0398	0.0004726	43048	63500	47700.41
2698452	chr6	rs2394415	31070686	G	A	0.725	0.718	0.997	0.0439977464776452	0.0096	4.548e-06	53386	77258	58749.13
2712217	chr6	rs12197477	31070729	C	T	0.97	0.971	0.987	0.024097313483794	0.0259	0.3522	53386	77258	58749.13
2693256	chr6	rs2535281	31070779	C	G	0.661	0.658	0.999	0.0363994293800054	0.0091	6.431e-05	53386	77258	58749.13
2696672	chr6	rs2517542	31070884	G	T	0.784	0.796	1.0	-0.0307994715535284	0.0108	0.004219	53386	77258	58749.13
2722948	chr6	rs2517541	31070907	A	C	0.481	0.486	1.01	0.0142973047008244	0.0086	0.09782	53386	77258	58749.13
2728243	chr6	rs9357108	31070960	A	T	0.922	0.926	0.998	-0.0281011651109099	0.0164	0.08546	53386	77258	58749.13
2725694	chr6	rs2508011	31071058	A	C	0.661	0.658	0.999	0.03649585023784	0.0091	6.402e-05	53386	77258	58749.13
2703463	chr6	rs2508010	31071100	T	C	0.661	0.658	0.999	0.0363994293800054	0.0091	6.676e-05	53386	77258	58749.13
2726871	chr6	rs9263588	31071144	T	C	0.661	0.658	0.999	0.0363029992242924	0.0091	6.773e-05	53386	77258	58749.13
2711952	chr6	rs12197796	31071231	C	T	0.896	0.899	1.0	0.0026963615477425	0.0142	0.8492	53386	77258	58749.13
2712231	chr6	rs6905484	31071254	T	C	0.377	0.385	1.0	0.0166997792224134	0.0089	0.06143	53386	77258	58749.13
2705007	chr6	rs9263590	31071271	T	C	0.661	0.658	0.999	0.03649585023784	0.0091	6.242e-05	53386	77258	58749.13
2725893	chr6	rs9263592	31071329	G	T	0.661	0.658	0.999	0.0363994293800054	0.0091	6.636e-05	53386	77258	58749.13
2695570	chr6	rs9263593	31071339	G	A	0.481	0.486	1.01	0.0141987193998129	0.0086	0.1003	53386	77258	58749.13
2702442	chr6	rs9263594	31071381	G	C	0.661	0.658	0.999	0.0363994293800054	0.0091	6.581e-05	53386	77258	58749.13
2685516	chr6	rs9263596	31071472	T	C	0.661	0.658	0.999	0.0363994293800054	0.0091	6.669e-05	53386	77258	58749.13
2722304	chr6	rs9263597	31071547	A	G	0.481	0.487	1.01	0.0133011462391285	0.0086	0.1223	53386	77258	58749.13
2721080	chr6	rs9263598	31071565	G	C	0.661	0.658	1.0	0.0363994293800054	0.0091	6.623e-05	53386	77258	58749.13
2705619	chr6	rs9263599	31071581	G	A	0.661	0.658	1.0	0.0363994293800054	0.0091	6.628e-05	53386	77258	58749.13
2695536	chr6	rs9263600	31071645	C	T	0.898	0.902	0.988	-0.0322029950400999	0.0144	0.02572	53386	77258	58749.13
2703529	chr6	rs9263603	31071784	C	T	0.661	0.658	1.0	0.0363994293800054	0.0091	6.472e-05	53386	77258	58749.13
2688345	chr6	rs2535280	31071881	T	C	0.661	0.658	1.0	0.03649585023784	0.0091	6.33e-05	53386	77258	58749.13
2719363	chr6	rs2517526	31071979	C	G	0.661	0.658	1.0	0.0363994293800054	0.0091	6.425e-05	53386	77258	58749.13
2698972	chr6	rs9263607	31072157	G	A	0.898	0.902	0.988	-0.0320997276601081	0.0144	0.0259	53386	77258	58749.13
2727341	chr6	rs2844637	31072300	T	C	0.726	0.719	0.998	0.0435000054458512	0.0096	6.049e-06	53386	77258	58749.13
2725219	chr6	rs2508009	31072578	C	A	0.661	0.658	1.0	0.03649585023784	0.0091	6.377e-05	53386	77258	58749.13
2708813	chr6	rs9263608	31072653	G	T	0.661	0.658	1.0	0.0363994293800054	0.0091	6.463e-05	53386	77258	58749.13
2694226	chr6	rs9263609	31072659	C	T	0.661	0.658	1.0	0.0363994293800054	0.0091	6.454e-05	53386	77258	58749.13
2722346	chr6	rs571626988	31072685	C	T	0.922	0.926	1.0	-0.0286978729475453	0.0164	0.07878	53386	77258	58749.13
2690565	chr6	rs572626946	31072723	T	A	0.584	0.584	1.0	0.0258041896815329	0.0088	0.003245	53386	77258	58749.13
2689226	chr6	rs9257054	31072949	C	T	0.59	0.59	0.988	0.0277027118389473	0.0089	0.001741	53386	77258	58749.13
2719181	chr6	rs9263619	31072979	T	A	0.661	0.658	1.0	0.03649585023784	0.0091	6.257e-05	53386	77258	58749.13
2716932	chr6	rs9263622	31073093	T	C	0.584	0.584	1.0	0.0258041896815329	0.0088	0.003225	53386	77258	58749.13
2707600	chr6	rs34209658	31073337	T	G	0.922	0.926	1.0	-0.0288007896057264	0.0164	0.07798	53386	77258	58749.13
2700248	chr6	rs35802713	31073369	G	T	0.922	0.926	1.0	-0.0288007896057264	0.0164	0.07787	53386	77258	58749.13
2723098	chr6	rs9263623	31073371	C	T	0.898	0.902	0.988	-0.0320997276601081	0.0144	0.02576	53386	77258	58749.13
2697111	chr6	rs2517496	31073532	G	C	0.661	0.658	1.0	0.0363994293800054	0.0091	6.381e-05	53386	77258	58749.13
2718896	chr6	rs4947297	31073537	T	A	0.922	0.926	1.0	-0.0289037168568363	0.0164	0.07752	53386	77258	58749.13
2702713	chr6	rs9263624	31073639	C	T	0.919	0.922	0.99	-0.0409990935346932	0.016	0.01038	53386	77258	58749.13
2725755	chr6	rs7383281	31073853	T	C	0.584	0.584	1.0	0.0258041896815329	0.0088	0.003287	53386	77258	58749.13
2695735	chr6	rs4947300	31073857	A	C	0.661	0.658	1.0	0.03649585023784	0.0091	6.286e-05	53386	77258	58749.13
2701627	chr6	rs7381897	31073903	A	G	0.481	0.486	1.01	0.0142973047008244	0.0086	0.09793	53386	77258	58749.13
2693953	chr6	rs6457327	31074030	A	C	0.377	0.385	1.0	0.0166997792224134	0.0089	0.06059	53386	77258	58749.13
2687409	chr6	rs2517485	31074101	C	T	0.652	0.65	1.0	0.0341018649449722	0.0091	0.0001713	53386	77258	58749.13
2706752	chr6	rs4947302	31074128	C	T	0.922	0.926	1.0	-0.0293979151845611	0.0163	0.0715	53386	77258	58749.13
2709877	chr6	rs2517484	31074129	G	A	0.661	0.658	1.0	0.03649585023784	0.0091	6.124e-05	53386	77258	58749.13
2704328	chr6	rs4947246	31074148	G	T	0.922	0.926	1.0	-0.0289963604415917	0.0163	0.07616	53386	77258	58749.13
2723463	chr6	rs2535278	31074258	T	C	0.584	0.584	1.0	0.0259016375226531	0.0088	0.003194	53386	77258	58749.13
2726539	chr6	rs116513928	31074393	C	G	0.946	0.949	0.994	-0.0264979913062283	0.0195	0.1736	53386	77258	58749.13
2693964	chr6	rs2844636	31074750	C	A	0.661	0.658	1.0	0.0366019024445485	0.0091	5.992e-05	53386	77258	58749.13
2727609	chr6	rs35944195	31074829	C	T	0.907	0.9	0.979	-0.0075987978753305	0.0148	0.6091	53386	77258	58749.13
2715693	chr6	rs1064190	31075115	G	T	0.481	0.486	1.01	0.0142973047008244	0.0086	0.09763	53386	77258	58749.13
2710206	chr6	rs72853130	31075139	A	G	0.906	0.91	1.0	-0.0383978517965666	0.0149	0.01024	53386	77258	58749.13
2718668	chr6	rs9263625	31075161	G	A	0.82	0.828	0.994	-0.0331018715051171	0.0113	0.00347	53386	77258	58749.13
2703651	chr6	rs1064191	31075375	T	C	0.481	0.486	1.01	0.0141987193998129	0.0086	0.09897	53386	77258	58749.13
2686619	chr6	rs2844635	31075481	A	G	0.661	0.658	1.0	0.0366019024445485	0.0091	5.883e-05	53386	77258	58749.13
2706718	chr6	rs9263626	31075622	T	C	0.559	0.56	1.0	0.0223972974420383	0.0087	0.009775	53386	77258	58749.13
2693091	chr6	rs9404978	31075718	T	C	0.922	0.926	1.0	-0.0288007896057264	0.0163	0.0777	53386	77258	58749.13
2703082	chr6	rs3130972	31075727	A	G	0.975	0.977	1.0	-0.0449032281024259	0.0309	0.1458	46960	61636	50438.0
2726546	chr6	rs9263629	31075798	A	G	0.481	0.486	1.01	0.0143958802837323	0.0086	0.09564	53386	77258	58749.13
2692316	chr6	rs9263631	31075959	A	G	0.481	0.486	1.01	0.0142973047008244	0.0086	0.09605	53386	77258	58749.13
2690501	chr6	rs9263632	31075983	A	G	0.377	0.385	1.0	0.0167981182758809	0.0089	0.05997	53386	77258	58749.13
2719302	chr6	rs10947134	31076084	A	T	0.925	0.929	1.0	-0.0338981034057645	0.0167	0.04187	53386	77258	58749.13
2688422	chr6	rs10947135	31076199	A	T	0.922	0.926	1.0	-0.0289037168568363	0.0163	0.07708	53386	77258	58749.13
2728621	chr6	rs2517417	31076326	A	G	0.481	0.486	1.01	0.0142973047008244	0.0086	0.0959	53386	77258	58749.13
2719198	chr6	rs12204500	31076397	T	A	0.896	0.899	1.0	0.0025966258472659	0.0142	0.8542	53386	77258	58749.13
2716003	chr6	rs117403002	31076494	C	T	0.946	0.949	0.995	-0.0267958227871631	0.0195	0.17	53386	77258	58749.13
2700275	chr6	rs115228153	31076704	G	C	0.983	0.984	0.992	-0.102099172955455	0.0345	0.003076	51978	74814	57035.4
2724930	chr6	rs79039597	31076750	C	A	0.9	0.904	0.971	-0.0328951617042694	0.0147	0.02512	53386	77258	58749.13
2687105	chr6	rs79797985	31076751	T	G	0.9	0.904	0.971	-0.0326988269632397	0.0147	0.02608	53386	77258	58749.13
2727250	chr6	rs2535277	31076764	A	G	0.482	0.487	1.01	0.0146028573839336	0.0086	0.09137	53386	77258	58749.13
2712911	chr6	rs28732096	31076839	G	A	0.95	0.952	0.996	-0.0323992324466777	0.0199	0.1034	53386	77258	58749.13
2716547	chr6	rs2517529	31076978	C	G	0.559	0.56	1.0	0.0223972974420383	0.0087	0.009761	53386	77258	58749.13
2725742	chr6	rs569412376	31077022	C	T	0.79	0.791	0.691	0.0225048553400694	0.0127	0.07773	53386	77258	58749.13
2716634	chr6	rs2517522	31077041	G	A	0.661	0.658	1.0	0.0366983037826737	0.0091	5.586e-05	53386	77258	58749.13
2710877	chr6	rs12662091	31077046	C	T	0.922	0.926	1.0	-0.0289963604415917	0.0163	0.07625	53386	77258	58749.13
2700224	chr6	rs2517473	31077239	C	T	0.903	0.909	1.01	-0.0331018715051171	0.0148	0.02542	53386	77258	58749.13
2724018	chr6	rs9391709	31077405	G	C	0.922	0.926	1.0	-0.0289963604415917	0.0163	0.07622	53386	77258	58749.13
2710810	chr6	rs11756797	31077468	T	G	0.986	0.985	0.997	0.0846995400861426	0.0467	0.06985	33167	44348	35675.89
2715482	chr6	rs1265066	31077600	G	T	0.661	0.658	1.0	0.0366983037826737	0.0091	5.514e-05	53386	77258	58749.13
2690116	chr6	rs11754821	31077614	G	C	0.898	0.902	0.989	-0.0323992324466777	0.0144	0.02433	53386	77258	58749.13
2720870	chr6	rs9295951	31077646	C	T	0.823	0.831	0.995	-0.0353992243518656	0.0114	0.001925	53386	77258	58749.13
2707547	chr6	rs1265065	31077724	T	C	0.975	0.977	1.0	-0.044495399886564	0.0309	0.1495	46960	61636	50438.0
2700626	chr6	rs1265064	31077732	C	G	0.481	0.486	1.01	0.0141987193998129	0.0086	0.09869	53386	77258	58749.13
2718748	chr6	rs1265063	31077938	A	G	0.481	0.486	1.01	0.0142973047008244	0.0086	0.09585	53386	77258	58749.13
2727227	chr6	rs1265062	31078005	C	T	0.661	0.658	1.0	0.0368043345220483	0.0091	5.405e-05	53386	77258	58749.13
2723026	chr6	rs78032704	31078160	A	G	0.922	0.926	1.0	-0.0292949370570243	0.0163	0.07274	53386	77258	58749.13
2698284	chr6	rs72853194	31078167	T	G	0.946	0.949	0.995	-0.0285949668801128	0.0195	0.1435	53386	77258	58749.13
2706879	chr6	rs1265061	31078257	C	A	0.661	0.658	1.0	0.0368043345220483	0.0091	5.402e-05	53386	77258	58749.13
2728844	chr6	rs1265060	31078274	G	C	0.584	0.584	1.01	0.0259016375226531	0.0088	0.003109	53386	77258	58749.13
2704887	chr6	rs1265059	31078495	C	G	0.481	0.486	1.01	0.0142973047008244	0.0086	0.09642	53386	77258	58749.13
2711340	chr6	rs1265058	31078557	G	A	0.481	0.486	1.01	0.0142973047008244	0.0086	0.09642	53386	77258	58749.13
2700169	chr6	rs1265057	31078615	T	C	0.584	0.584	1.01	0.0258041896815329	0.0088	0.003202	53386	77258	58749.13
2718728	chr6	rs1265056	31078650	G	A	0.481	0.486	1.01	0.0142973047008244	0.0086	0.09793	53386	77258	58749.13
2689550	chr6	rs116399318	31078664	T	C	0.97	0.971	0.989	0.0251998010217421	0.0258	0.3294	53386	77258	58749.13
2707622	chr6	rs3734852	31078804	G	A	0.896	0.899	1.0	0.0020977980821461	0.0142	0.8799	53386	77258	58749.13
2702131	chr6	rs3132556	31078809	A	T	0.829	0.816	0.998	0.0933992642585498	0.0113	1.545e-16	53386	77258	58749.13
2689026	chr6	rs3734854	31078836	G	A	0.922	0.926	1.0	-0.0295009039176847	0.0163	0.0713	53386	77258	58749.13
2689662	chr6	rs1268928	31078899	G	T	0.661	0.658	1.0	0.0366983037826737	0.0091	5.606e-05	53386	77258	58749.13
2692642	chr6	rs2233987	31079074	C	T	0.661	0.658	1.0	0.0366983037826737	0.0091	5.718e-05	53386	77258	58749.13
2699320	chr6	rs2233986	31079076	G	A	0.661	0.658	1.0	0.0366983037826737	0.0091	5.721e-05	53386	77258	58749.13
2715543	chr6	rs1265055	31079236	G	A	0.481	0.486	1.01	0.0142973047008244	0.0086	0.09772	53386	77258	58749.13
2713711	chr6	rs2233985	31079242	A	G	0.922	0.926	1.0	-0.0292949370570243	0.0163	0.07302	53386	77258	58749.13
2724121	chr6	rs2233984	31079264	C	T	0.922	0.926	1.0	-0.0292949370570243	0.0163	0.0726	53386	77258	58749.13
2711319	chr6	rs2233983	31079371	C	G	0.922	0.926	1.0	-0.0293979151845611	0.0163	0.07197	53386	77258	58749.13
2688761	chr6	rs2233982	31079440	C	T	0.946	0.949	0.995	-0.027196494688472	0.0195	0.1638	53386	77258	58749.13
2696486	chr6	rs2233981	31079578	G	A	0.919	0.922	0.992	-0.0406970023321042	0.016	0.01077	53386	77258	58749.13
2728914	chr6	rs1265054	31079643	T	C	0.481	0.486	1.01	0.0142973047008244	0.0086	0.09681	53386	77258	58749.13
2707876	chr6	rs2233980	31079644	G	A	0.894	0.877	1.0	0.142297854664635	0.0137	2.376e-25	53386	77258	58749.13
2727244	chr6	rs2233978	31079703	C	G	0.901	0.907	0.999	-0.0221024699079472	0.0147	0.1321	53386	77258	58749.13
2703889	chr6	rs1265053	31079889	C	G	0.484	0.489	1.01	0.0128964817350202	0.0086	0.1353	53386	77258	58749.13
2698531	chr6	rs2233977	31079894	A	G	0.822	0.83	0.995	-0.0349020520092649	0.0114	0.002155	53386	77258	58749.13
2702264	chr6	rs2233976	31079994	C	T	0.906	0.911	1.0	-0.0406970023321042	0.0149	0.006413	53386	77258	58749.13
2716975	chr6	rs2233974	31080016	C	G	0.832	0.819	0.999	0.0953010888539114	0.0114	5.606e-17	53386	77258	58749.13
2703249	chr6	rs2233973	31080099	G	C	0.843	0.85	0.993	-0.0377953294954024	0.012	0.00161	53386	77258	58749.13
2687329	chr6	rs2233972	31080103	T	C	0.935	0.939	0.985	-0.0377953294954024	0.0179	0.0352	53386	77258	58749.13
2715589	chr6	rs2233970	31080367	C	G	0.925	0.929	0.995	-0.0344051267241774	0.0167	0.03885	53386	77258	58749.13
2711072	chr6	rs2233969	31080432	A	G	0.82	0.828	0.994	-0.0325955083699338	0.0113	0.003973	53386	77258	58749.13
2695709	chr6	rs1265052	31080471	T	C	0.466	0.471	0.998	0.0154007965760229	0.0087	0.07492	53386	77258	58749.13
2712448	chr6	rs2270190	31080586	A	G	0.893	0.897	0.988	-0.0243029385231735	0.0141	0.08515	53386	77258	58749.13
2717526	chr6	rs1265051	31080704	T	G	0.796	0.807	0.996	-0.0465990663783681	0.0108	1.597e-05	53386	77258	58749.13
2702256	chr6	rs4495304	31080718	T	C	0.926	0.929	0.998	-0.0323992324466777	0.0167	0.05284	53386	77258	58749.13
2704947	chr6	rs4486065	31080733	C	G	0.832	0.84	0.994	-0.0377953294954024	0.0116	0.00115	53386	77258	58749.13
2707187	chr6	rs1265050	31080741	A	G	0.495	0.498	1.01	0.016296487966892	0.0086	0.05843	53386	77258	58749.13
2726175	chr6	rs2233967	31080828	C	G	0.832	0.84	0.996	-0.0372969647443931	0.0116	0.001331	53386	77258	58749.13
2711444	chr6	rs2233966	31080859	A	G	0.499	0.501	1.01	0.0182033098538737	0.0086	0.03397	53386	77258	58749.13
2722193	chr6	rs2233965	31080899	T	G	0.832	0.84	0.994	-0.0380965452668448	0.0117	0.001082	53386	77258	58749.13
2706843	chr6	rs2233964	31080919	A	G	0.828	0.836	0.994	-0.0377018671840115	0.0115	0.001109	53386	77258	58749.13
2697494	chr6	rs2233963	31080926	G	A	0.934	0.938	0.995	-0.0418954871740363	0.0177	0.01805	53386	77258	58749.13
2702383	chr6	rs2233962	31080981	T	C	0.811	0.821	0.997	-0.0442967745820927	0.0111	6.659e-05	53386	77258	58749.13
2708072	chr6	rs2233960	31081052	A	G	0.704	0.718	1.0	-0.043502667649395	0.0095	4.703e-06	53386	77258	58749.13
2721232	chr6	rs2233959	31081065	T	C	0.585	0.582	0.988	0.0535976373487916	0.0089	1.433e-09	53386	77258	58749.13
2712081	chr6	rs1265049	31081080	T	C	0.968	0.97	1.0	-0.0082035573506883	0.0255	0.7473	51900	72936	56608.44
2701201	chr6	rs2233956	31081205	T	C	0.833	0.82	1.0	0.0922965524785719	0.0115	7.946e-16	53386	77258	58749.13
2721653	chr6	rs2233955	31081251	G	A	0.797	0.806	0.997	-0.0364046818937998	0.0108	0.0007452	53386	77258	58749.13
2703355	chr6	rs1265048	31081409	T	C	0.648	0.65	1.0	-0.0248973835545144	0.009	0.005874	53386	77258	58749.13
2702219	chr6	rs3094222	31081434	A	G	0.893	0.877	1.0	0.142800798631671	0.0137	1.459e-25	53386	77258	58749.13
2719245	chr6	rs1265047	31081464	A	G	0.616	0.612	1.0	0.0382972099323441	0.0088	1.465e-05	53386	77258	58749.13
2692379	chr6	rs28732097	31081503	C	G	0.949	0.952	0.991	-0.0378991867540796	0.0198	0.05572	53386	77258	58749.13
2717660	chr6	rs17190491	31081635	G	A	0.895	0.899	0.999	-0.02960390325858	0.0142	0.03719	53386	77258	58749.13
2689455	chr6	rs1265046	31081700	A	G	0.488	0.493	1.0	0.013202462677756	0.0086	0.1264	53386	77258	58749.13
2708268	chr6	rs3823402	31081743	T	A	0.816	0.823	0.992	-0.0217038334437866	0.0113	0.05333	53386	77258	58749.13
2686518	chr6	rs3823403	31081746	C	T	0.816	0.823	0.992	-0.0212951405401588	0.0113	0.05824	53386	77258	58749.13
2691319	chr6	rs3130975	31081838	C	T	0.703	0.694	1.0	0.0443995872966845	0.0094	2.235e-06	53386	77258	58749.13
2691039	chr6	rs3130976	31081940	T	C	0.777	0.766	1.01	0.0711013138260554	0.0103	5.283e-12	53386	77258	58749.13
2687242	chr6	rs3130977	31081989	T	C	0.683	0.676	1.0	0.0425996136188173	0.0092	3.708e-06	53386	77258	58749.13
2718176	chr6	rs17190526	31082081	G	A	0.904	0.908	0.993	-0.0260975991218731	0.0148	0.07802	53386	77258	58749.13
2707525	chr6	rs3130552	31082127	G	A	0.683	0.676	1.0	0.0426954385276174	0.0092	3.539e-06	53386	77258	58749.13
2686253	chr6	rs3130978	31082188	G	A	0.692	0.685	1.0	0.0411995232473163	0.0093	9.012e-06	53386	77258	58749.13
2697827	chr6	rs3130979	31082197	G	C	0.692	0.685	1.0	0.0412954824071715	0.0093	8.544e-06	53386	77258	58749.13
2689875	chr6	rs3130553	31082285	A	G	0.516	0.518	1.01	0.0236969951765786	0.0086	0.005889	53386	77258	58749.13
2710666	chr6	rs3130554	31082304	T	G	0.518	0.52	1.01	0.0227003855207759	0.0086	0.008348	53386	77258	58749.13
2696285	chr6	rs6917517	31082361	C	T	0.825	0.834	1.0	-0.0246001168682327	0.0116	0.03342	53386	77258	58749.13
2716993	chr6	rs3130980	31082404	C	T	0.663	0.663	1.01	-0.0119005312583873	0.0091	0.1905	53386	77258	58749.13
2718287	chr6	rs3095300	31082476	C	T	0.797	0.784	1.01	0.0760995590558653	0.0107	1.006e-12	53386	77258	58749.13
2689984	chr6	rs3094221	31082734	G	A	0.488	0.497	1.0	-0.0235962138551867	0.0087	0.006378	53386	77258	58749.13
2700133	chr6	rs9263637	31082843	T	C	0.825	0.834	1.0	-0.0246001168682327	0.0116	0.03354	53386	77258	58749.13
2700617	chr6	rs3132555	31082910	C	G	0.274	0.272	0.997	0.0324962313421326	0.0097	0.0007803	53386	77258	58749.13
2711354	chr6	rs3095298	31082932	C	T	0.786	0.775	1.01	0.0709988581496884	0.0105	1.138e-11	53386	77258	58749.13
2691202	chr6	rs1042149	31082960	A	G	0.488	0.497	1.0	-0.0238010101859522	0.0087	0.006088	53386	77258	58749.13
2688728	chr6	rs3094220	31082987	A	G	0.786	0.775	1.01	0.0709988581496884	0.0105	1.088e-11	53386	77258	58749.13
2724541	chr6	rs9263641	31083022	C	T	0.825	0.834	1.0	-0.0246001168682327	0.0116	0.03319	53386	77258	58749.13
2721800	chr6	rs1042148	31083107	T	C	0.274	0.272	0.997	0.0323994240466592	0.0097	0.0008082	53386	77258	58749.13
2695224	chr6	rs1042147	31083156	A	G	0.488	0.497	1.0	-0.0239956055562207	0.0087	0.005666	53386	77258	58749.13
2696911	chr6	rs1042146	31083169	G	A	0.488	0.497	1.0	-0.0239956055562207	0.0087	0.005631	53386	77258	58749.13
2686580	chr6	rs3094219	31083286	G	A	0.488	0.497	1.0	-0.0239956055562207	0.0087	0.005685	53386	77258	58749.13
2705253	chr6	rs1042145	31083328	A	G	0.488	0.497	1.0	-0.0239956055562207	0.0087	0.005661	53386	77258	58749.13
2719278	chr6	rs9501053	31083420	G	A	0.914	0.918	0.989	-0.0346017967900747	0.0156	0.0266	53386	77258	58749.13
2687805	chr6	rs1042141	31083466	C	G	0.488	0.497	1.0	-0.0239956055562207	0.0087	0.005576	53386	77258	58749.13
2699300	chr6	rs3094218	31083497	C	A	0.488	0.497	1.0	-0.0239956055562207	0.0087	0.005559	53386	77258	58749.13
2702914	chr6	rs3094217	31083656	G	A	0.488	0.497	1.0	-0.0239956055562207	0.0087	0.005485	53386	77258	58749.13
2715587	chr6	rs1042134	31083664	G	A	0.488	0.497	1.0	-0.0239956055562207	0.0087	0.00549	53386	77258	58749.13
2718816	chr6	rs3095297	31083729	A	C	0.676	0.676	1.01	-0.0052035148315978	0.0092	0.5692	53386	77258	58749.13
2722450	chr6	rs3130981	31083813	T	C	0.274	0.272	0.998	0.0326994961630157	0.0097	0.0007351	53386	77258	58749.13
2708516	chr6	rs3094216	31084048	A	G	0.785	0.774	1.01	0.0708963919750802	0.0104	1.156e-11	53386	77258	58749.13
2725832	chr6	rs3132554	31084163	A	G	0.488	0.497	1.0	-0.023401696181619	0.0087	0.006877	53386	77258	58749.13
2701664	chr6	rs1042127	31084170	A	C	0.812	0.822	1.0	-0.0328021562323804	0.0112	0.003378	53386	77258	58749.13
2713539	chr6	rs33941312	31084191	T	C	0.977	0.978	0.981	0.0465972853767823	0.0299	0.1186	51712	75815	57203.48
2699405	chr6	rs1042126	31084288	T	C	0.488	0.497	1.0	-0.0232993336544035	0.0087	0.007043	53386	77258	58749.13
2698606	chr6	rs1062470	31084435	G	A	0.676	0.676	1.01	-0.0049019951702315	0.0092	0.5934	53386	77258	58749.13
2688675	chr6	rs4713436	31084639	C	T	0.812	0.822	1.0	-0.0328021562323804	0.0112	0.003365	53386	77258	58749.13
2692053	chr6	rs3094215	31084684	G	A	0.488	0.497	1.0	-0.0235040691879941	0.0087	0.006746	53386	77258	58749.13
2717634	chr6	rs707913	31084787	A	G	0.785	0.782	1.0	-0.0137034650584925	0.0104	0.1886	53386	77258	58749.13
2686363	chr6	rs3130983	31084792	C	T	0.488	0.497	1.0	-0.0235040691879941	0.0087	0.006676	53386	77258	58749.13
2728859	chr6	rs575513907	31084964	T	C	0.274	0.272	0.998	0.0327962744150825	0.0097	0.0006912	53386	77258	58749.13
2711218	chr6	rs386580037	31085200	A	G	0.274	0.272	0.998	0.0327962744150825	0.0097	0.0006963	53386	77258	58749.13
2713798	chr6	rs386580036	31085269	A	G	0.274	0.272	0.998	0.0327962744150825	0.0097	0.0006934	53386	77258	58749.13
2690914	chr6	rs386525427	31085340	G	A	0.809	0.803	1.0	-0.0114047880634385	0.0109	0.2954	53386	77258	58749.13
2704689	chr6	rs3130985	31085356	C	T	0.893	0.877	1.0	0.143303489773225	0.0136	8.48e-26	53386	77258	58749.13
2726780	chr6	rs540385376	31085382	C	A	0.488	0.497	1.0	-0.023401696181619	0.0087	0.007009	53386	77258	58749.13
2699359	chr6	rs115510688	31085505	T	C	0.979	0.978	0.929	-0.005304041591906	0.0318	0.8666	51163	72462	55848.64
2698751	chr6	rs541421140	31085547	G	C	0.488	0.497	1.0	-0.0232993336544035	0.0087	0.007271	53386	77258	58749.13
2711356	chr6	rs559450095	31085563	G	A	0.488	0.497	1.0	-0.0232993336544035	0.0087	0.007263	53386	77258	58749.13
2692446	chr6	rs530441172	31085641	C	T	0.488	0.497	1.0	-0.0231969816042026	0.0087	0.007418	53386	77258	58749.13
2719229	chr6	rs548445491	31085661	C	T	0.948	0.948	0.976	-0.0332982854015147	0.0197	0.09084	53386	77258	58749.13
2722762	chr6	rs563568552	31085700	C	T	0.787	0.776	1.01	0.0704957416116978	0.0105	1.752e-11	53386	77258	58749.13
2694210	chr6	rs530994319	31085701	G	A	0.676	0.676	1.01	-0.0049019951702315	0.0092	0.5929	53386	77258	58749.13
2694630	chr6	rs551894425	31085770	G	A	0.488	0.497	1.0	-0.0231969816042026	0.0087	0.007393	53386	77258	58749.13
2691938	chr6	rs528126971	31085824	C	A	0.812	0.822	1.0	-0.0326988269632397	0.0112	0.003515	53386	77258	58749.13
2728900	chr6	rs546583999	31085882	A	G	0.275	0.273	0.998	0.0323026073786261	0.0097	0.0008144	53386	77258	58749.13
2725249	chr6	rs386580035	31086048	G	A	0.787	0.776	1.01	0.0704957416116978	0.0105	1.756e-11	53386	77258	58749.13
2719776	chr6	rs532213042	31086377	C	G	0.599	0.597	1.0	0.0298014912367898	0.0088	0.0006681	53386	77258	58749.13
2693464	chr6	rs555542204	31086402	G	A	0.275	0.273	0.998	0.0323026073786261	0.0097	0.0008238	53386	77258	58749.13
2711709	chr6	rs78479381	31086424	A	T	0.919	0.922	0.991	-0.0398016818829366	0.016	0.01264	53386	77258	58749.13
2727272	chr6	rs535649109	31086617	C	T	0.398	0.393	0.78	0.0274011363479391	0.01	0.005966	53386	77258	58749.13
2725423	chr6	rs541134362	31086682	C	T	0.895	0.898	1.0	0.0066975214477213	0.0141	0.6356	53386	77258	58749.13
2698366	chr6	rs542151276	31086811	G	A	0.983	0.983	0.996	0.0575044650684261	0.0391	0.1412	40972	53036	43697.12
2701260	chr6	rs531055620	31086884	A	G	0.274	0.272	0.998	0.0324962313421326	0.0097	0.0007732	53386	77258	58749.13
2715073	chr6	rs9263665	31086986	C	G	0.938	0.941	1.0	-0.0170952954286372	0.0182	0.3477	53386	77258	58749.13
2695535	chr6	rs546348135	31086997	C	T	0.599	0.598	1.0	0.0295976364389436	0.0088	0.000728	53386	77258	58749.13
2724247	chr6	rs13201757	31087060	C	T	0.895	0.898	1.0	0.0071047017299317	0.0141	0.6174	53386	77258	58749.13
2715061	chr6	rs386579334	31087133	C	T	0.599	0.598	1.0	0.0295005481176215	0.0088	0.0007521	53386	77258	58749.13
2715665	chr6	rs386579333	31087240	C	T	0.275	0.273	0.998	0.0321960982163169	0.0097	0.000847	53386	77258	58749.13
2686186	chr6	rs9263669	31087276	A	C	0.938	0.941	1.0	-0.017502275136142	0.0182	0.3377	53386	77258	58749.13
2711723	chr6	rs566522801	31087286	C	T	0.676	0.675	1.01	-0.0038975857287134	0.0092	0.6668	53386	77258	58749.13
2696331	chr6	rs556943103	31087295	C	G	0.275	0.273	0.994	0.0324962313421326	0.0097	0.0007892	53386	77258	58749.13
2688192	chr6	rs548567583	31087305	T	C	0.132	0.134	0.993	0.0212036062510236	0.0128	0.09936	53386	77258	58749.13
2715785	chr6	rs541820233	31087354	C	T	0.676	0.675	1.01	-0.0040983869261633	0.0092	0.6511	53386	77258	58749.13
2712876	chr6	rs556888711	31087441	T	C	0.275	0.273	0.998	0.0321960982163169	0.0097	0.0008436	53386	77258	58749.13
2703111	chr6	rs575541684	31087496	G	A	0.275	0.273	0.998	0.0323026073786261	0.0097	0.0008298	53386	77258	58749.13
2697589	chr6	rs3091255	31087562	A	T	0.676	0.675	1.01	-0.0040983869261633	0.0092	0.6515	53386	77258	58749.13
2709890	chr6	rs3094210	31087598	G	A	0.599	0.598	1.01	0.029403450369242	0.0088	0.0007924	53386	77258	58749.13
2707822	chr6	rs539498676	31087809	C	G	0.599	0.598	1.01	0.029403450369242	0.0088	0.0007948	53386	77258	58749.13
2703716	chr6	rs386580034	31087908	T	G	0.275	0.273	0.998	0.0323026073786261	0.0097	0.0008225	53386	77258	58749.13
2726610	chr6	rs562436976	31087934	G	A	0.275	0.273	0.998	0.0323026073786261	0.0097	0.0008322	53386	77258	58749.13
2704993	chr6	rs533281725	31088037	T	C	0.275	0.273	0.998	0.0323026073786261	0.0097	0.0008319	53386	77258	58749.13
2709754	chr6	rs546626089	31088145	T	A	0.797	0.785	1.01	0.0749961490364056	0.0107	2.139e-12	53386	77258	58749.13
2705196	chr6	rs568115239	31088202	A	G	0.676	0.675	1.01	-0.0039979812872983	0.0092	0.6596	53386	77258	58749.13
2726229	chr6	rs535514769	31088232	A	G	0.275	0.273	0.998	0.0323026073786261	0.0097	0.0008264	53386	77258	58749.13
2700045	chr6	rs386564366	31088241	C	T	0.275	0.273	0.998	0.0323026073786261	0.0097	0.0008238	53386	77258	58749.13
2689516	chr6	rs386564365	31088325	A	G	0.275	0.273	0.998	0.0323026073786261	0.0097	0.0008236	53386	77258	58749.13
2701651	chr6	rs540151006	31088579	A	G	0.274	0.272	0.998	0.0326027085440124	0.0097	0.0007562	53386	77258	58749.13
2728765	chr6	rs558149109	31088671	A	G	0.599	0.598	1.01	0.029296631955588	0.0088	0.0008221	53386	77258	58749.13
2688282	chr6	rs573422310	31088856	T	C	0.275	0.273	0.999	0.0323026073786261	0.0097	0.0008271	53386	77258	58749.13
2697465	chr6	rs2239520	31088922	G	A	0.599	0.598	1.01	0.0291995144044279	0.0088	0.0008607	53386	77258	58749.13
2703443	chr6	rs6927322	31088981	G	T	0.965	0.966	0.972	-0.0025031302181184	0.0246	0.9196	51335	73429	56365.76
2703121	chr6	rs573798277	31089037	G	C	0.676	0.675	1.01	-0.003797200248385	0.0091	0.6763	53386	77258	58749.13
2686768	chr6	rs553317370	31089125	A	G	0.275	0.273	0.998	0.0323026073786261	0.0097	0.0008338	53386	77258	58749.13
2713074	chr6	rs386496332	31089204	C	T	0.797	0.785	1.01	0.0748013031727843	0.0107	2.403e-12	53386	77258	58749.13
2710069	chr6	rs72858945	31089317	C	T	0.982	0.982	0.918	-0.007004474152883	0.0459	0.8794	30435	39957	32648.6
2703926	chr6	rs551694633	31089388	G	C	0.676	0.675	1.01	-0.0038975857287134	0.0092	0.6719	53386	77258	58749.13
2686726	chr6	rs2239522	31089389	G	A	0.676	0.675	1.01	-0.0038975857287134	0.0092	0.6729	53386	77258	58749.13
2718041	chr6	rs548774566	31089507	C	G	0.274	0.272	0.998	0.0329027196757078	0.0097	0.0006824	53386	77258	58749.13
2722361	chr6	rs567087569	31089595	G	C	0.812	0.822	1.0	-0.0319964709431669	0.0112	0.004289	53386	77258	58749.13
2715790	chr6	rs111199278	31089631	C	T	0.599	0.598	1.01	0.0291995144044279	0.0088	0.0008416	53386	77258	58749.13
2698034	chr6	rs386579266	31089982	A	G	0.274	0.272	0.998	0.0329994782631079	0.0097	0.0006495	53386	77258	58749.13
2706271	chr6	rs539439438	31090078	T	G	0.892	0.895	1.01	0.0099008246772624	0.0139	0.478	53386	77258	58749.13
2718384	chr6	rs558474186	31090288	C	T	0.599	0.597	1.0	0.0288983900426488	0.0088	0.0009645	53386	77258	58749.13
2701921	chr6	rs573469644	31090290	C	T	0.596	0.595	1.0	0.0284027945161868	0.0088	0.001168	53386	77258	58749.13
2728063	chr6	rs1265044	31090318	C	T	0.976	0.977	0.999	-0.0475948788076838	0.0315	0.1303	46271	59421	49399.22
2711534	chr6	rs574266188	31090552	G	A	0.676	0.675	1.01	-0.0032954239497972	0.0091	0.7146	53386	77258	58749.13
2709194	chr6	rs544357589	31090599	C	T	0.676	0.675	1.01	-0.0033957590691798	0.0091	0.7126	53386	77258	58749.13
2700102	chr6	rs556285588	31090672	A	G	0.674	0.674	1.01	-0.0034961042567088	0.0091	0.7	53386	77258	58749.13
2685242	chr6	rs560052000	31090837	G	C	0.638	0.639	1.01	-0.0049019951702315	0.0089	0.5825	53386	77258	58749.13
2725248	chr6	rs541321853	31090843	T	G	0.676	0.675	1.01	-0.0039979812872983	0.0092	0.6636	53386	77258	58749.13
2707349	chr6	rs542485576	31090858	G	A	0.639	0.64	1.01	-0.005696192544881	0.0089	0.5263	53386	77258	58749.13
2684807	chr6	rs560776913	31090945	C	T	0.638	0.639	1.01	-0.0052035148315978	0.0089	0.5628	53386	77258	58749.13
2724692	chr6	rs531383859	31091054	C	T	0.949	0.952	0.998	-0.0325955083699338	0.0198	0.1005	53386	77258	58749.13
2702113	chr6	rs550699064	31091070	C	T	0.676	0.675	1.01	-0.0042992284528324	0.0092	0.6413	53386	77258	58749.13
2715420	chr6	rs569246897	31091074	G	A	0.638	0.639	1.01	-0.0052035148315978	0.0089	0.5622	53386	77258	58749.13
2685007	chr6	rs386580033	31091163	G	A	0.638	0.639	1.01	-0.0054045784588597	0.0089	0.5451	53386	77258	58749.13
2726276	chr6	rs529060937	31091197	A	G	0.638	0.639	1.01	-0.0052035148315978	0.0089	0.5597	53386	77258	58749.13
2691065	chr6	rs534526282	31091273	G	C	0.638	0.639	1.01	-0.0052035148315978	0.0089	0.558	53386	77258	58749.13
2713288	chr6	rs538440646	31091328	G	A	0.962	0.964	0.992	-0.0112025145079934	0.023	0.6269	53386	77258	58749.13
2704284	chr6	rs556750647	31091409	C	G	0.676	0.675	1.01	-0.0043996643446871	0.0092	0.6299	53386	77258	58749.13
2701565	chr6	rs386579332	31091447	C	T	0.638	0.639	1.01	-0.005304041591906	0.0089	0.5495	53386	77258	58749.13
2727821	chr6	rs545052373	31091475	T	C	0.425	0.415	1.0	0.043595744117646	0.0087	5.625e-07	53386	77258	58749.13
2699422	chr6	rs553508316	31091531	G	T	0.68	0.68	1.01	-0.0054045784588597	0.0092	0.5583	53386	77258	58749.13
2703856	chr6	rs571982683	31091642	C	G	0.642	0.644	1.01	-0.0059979518036359	0.009	0.5011	53386	77258	58749.13
2706370	chr6	rs542544856	31091834	G	A	0.938	0.941	1.01	-0.0180010511095525	0.0182	0.3238	53386	77258	58749.13
2692138	chr6	rs560839399	31091862	A	G	0.675	0.675	1.01	-0.0045001103249234	0.0092	0.6255	53386	77258	58749.13
2711443	chr6	rs537435650	31091967	A	G	0.938	0.941	1.01	-0.0180010511095525	0.0182	0.3229	53386	77258	58749.13
2692018	chr6	rs545914110	31091992	A	G	0.478	0.487	1.0	-0.0170037478161859	0.0086	0.04843	53386	77258	58749.13
2715561	chr6	rs185293137	31092008	A	G	0.985	0.986	0.995	-0.139101160739438	0.0395	0.0004253	44169	64575	48850.67
2688836	chr6	rs566788194	31092049	G	C	0.499	0.507	1.0	-0.0208968257129853	0.0086	0.01539	53386	77258	58749.13
2706457	chr6	rs527680481	31092124	G	A	0.804	0.813	0.994	-0.0239956055562207	0.011	0.02837	53386	77258	58749.13
2719926	chr6	rs79813650	31092451	C	T	0.924	0.926	0.988	-0.0454995840713661	0.0165	0.005756	53386	77258	58749.13
2696145	chr6	rs538501512	31092541	A	G	0.58	0.585	1.01	-0.0095050300143049	0.0087	0.276	53386	77258	58749.13
2715876	chr6	rs556494266	31092547	A	G	0.58	0.585	1.01	-0.009696862978864	0.0087	0.2697	53386	77258	58749.13
2710572	chr6	rs553812965	31092669	G	A	0.68	0.68	1.01	-0.0054950702819798	0.0092	0.5491	53386	77258	58749.13
2686231	chr6	rs3095304	31092767	T	C	0.18	0.182	1.0	0.021898468701116	0.0112	0.0509	53386	77258	58749.13
2718836	chr6	rs3095302	31093066	G	A	0.58	0.585	1.01	-0.009696862978864	0.0087	0.269	53386	77258	58749.13
2717771	chr6	rs9263692	31093093	A	G	0.9	0.906	1.0	-0.0145960053074092	0.0146	0.3191	53386	77258	58749.13
2724736	chr6	rs3094200	31093132	A	G	0.58	0.585	1.01	-0.009696862978864	0.0087	0.2663	53386	77258	58749.13
2693638	chr6	rs6909321	31093190	G	A	0.897	0.9	1.01	0.0084045823438103	0.0142	0.5542	53386	77258	58749.13
2694452	chr6	rs3094199	31093326	A	G	0.276	0.274	0.996	0.0301993737308422	0.0097	0.001731	53386	77258	58749.13
2687880	chr6	rs3094198	31093327	A	G	0.58	0.586	1.01	-0.0106970095483354	0.0087	0.2227	53386	77258	58749.13
2725649	chr6	rs3095301	31093356	T	C	0.58	0.586	1.01	-0.0105959392134034	0.0087	0.224	53386	77258	58749.13
2726967	chr6	rs3131003	31093482	G	A	0.58	0.585	1.01	-0.0102018624845967	0.0087	0.2425	53386	77258	58749.13
2692058	chr6	rs3094197	31093485	A	G	0.277	0.275	0.997	0.0310043588626902	0.0096	0.001327	53386	77258	58749.13
2714692	chr6	rs111512144	31093505	G	A	0.935	0.938	0.998	-0.0347985055426955	0.0177	0.04925	53386	77258	58749.13
2706671	chr6	rs9263697	31093581	C	T	0.938	0.942	1.0	-0.0154994990469515	0.0183	0.395	53386	77258	58749.13
2687752	chr6	rs3815087	31093587	G	A	0.795	0.803	1.01	0.0001999800026662	0.0108	0.986	53386	77258	58749.13
2724934	chr6	rs9263699	31093699	G	A	0.795	0.803	1.01	-0.0001000050003333	0.0108	0.9897	53386	77258	58749.13
2696937	chr6	rs3778639	31093776	A	G	0.895	0.898	1.01	0.012096540947233	0.0141	0.3894	53386	77258	58749.13
2721455	chr6	rs150257303	31093901	C	G	0.983	0.984	0.742	-0.09330020116546	0.043	0.03012	45775	67408	50750.61
2686163	chr6	rs55803249	31093914	G	A	0.964	0.965	0.993	-0.0138048499765589	0.0233	0.5536	53386	77258	58749.13
2695828	chr6	rs3094196	31093947	A	G	0.775	0.774	1.0	-0.0164038098256767	0.0103	0.1098	53386	77258	58749.13
2703343	chr6	rs9263700	31093948	C	T	0.901	0.907	1.0	-0.0153979421800967	0.0147	0.294	53386	77258	58749.13
2696656	chr6	rs55640410	31094101	C	G	0.978	0.98	0.984	-0.0511985620326965	0.0306	0.09484	52493	75664	57604.43
2715654	chr6	rs3778640	31094120	G	C	0.895	0.898	1.01	0.0125015292229252	0.0141	0.377	53386	77258	58749.13
2721571	chr6	rs12191595	31094129	T	C	0.977	0.977	0.985	0.0515957486436504	0.0298	0.08313	51712	75815	57203.48
2717221	chr6	rs9263701	31094154	G	T	0.795	0.803	1.01	9.99950003332973e-05	0.0108	0.996	53386	77258	58749.13
2701239	chr6	rs9263702	31094195	C	T	0.937	0.941	1.01	-0.017502275136142	0.0182	0.3358	53386	77258	58749.13
2703759	chr6	rs17190589	31094261	G	C	0.904	0.907	0.992	-0.027196494688472	0.0148	0.06605	53386	77258	58749.13
2703179	chr6	rs9263703	31094482	T	G	0.795	0.803	1.01	0.0001999800026662	0.0108	0.9837	53386	77258	58749.13
2710888	chr6	rs3130556	31094636	C	T	0.711	0.703	1.01	0.04149696667529	0.0095	1.2e-05	53386	77258	58749.13
2705945	chr6	rs3130557	31094703	C	T	0.894	0.877	1.01	0.142800798631671	0.0137	1.334e-25	53386	77258	58749.13
2709096	chr6	rs12199460	31094728	A	G	0.895	0.898	1.01	0.0128964817350202	0.0141	0.3615	53386	77258	58749.13
2706367	chr6	rs17196961	31094803	G	T	0.897	0.899	1.01	0.0089993837968006	0.0142	0.5275	53386	77258	58749.13
2697993	chr6	rs10947137	31094971	A	C	0.914	0.918	1.0	-0.0505987987633697	0.0156	0.00115	53386	77258	58749.13
2724478	chr6	rs6931921	31095003	G	C	0.901	0.903	1.0	0.0077002766261879	0.0144	0.5926	53386	77258	58749.13
2699020	chr6	rs6931464	31095007	A	G	0.795	0.804	1.01	0.001099395443301	0.0108	0.9223	53386	77258	58749.13
2708373	chr6	rs6931633	31095051	C	T	0.795	0.804	1.01	0.0009995003330834	0.0108	0.9272	53386	77258	58749.13
2713297	chr6	rs6911408	31095066	T	C	0.795	0.803	1.01	0.0009995003330834	0.0108	0.9253	53386	77258	58749.13
2716486	chr6	rs6932086	31095088	G	A	0.895	0.898	1.01	0.0128964817350202	0.0141	0.3603	53386	77258	58749.13
2706743	chr6	rs9263706	31095210	C	T	0.901	0.907	1.0	-0.0147989665120717	0.0147	0.3122	53386	77258	58749.13
2701956	chr6	rs9263707	31095246	C	T	0.938	0.941	1.0	-0.0168003386783461	0.0182	0.3551	53386	77258	58749.13
2720900	chr6	rs9263708	31095270	T	C	0.798	0.785	1.01	0.0752002325629352	0.0107	1.971e-12	53386	77258	58749.13
2728753	chr6	rs6932435	31095285	G	C	0.795	0.803	1.01	0.0006997551142732	0.0108	0.9447	53386	77258	58749.13
2702892	chr6	rs3131004	31095294	A	G	0.482	0.472	1.0	0.0243022925229648	0.0086	0.004929	53386	77258	58749.13
2716362	chr6	rs553285862	31095420	A	G	0.796	0.804	1.01	0.0005998200719675	0.0108	0.9591	53386	77258	58749.13
2721812	chr6	rs568300279	31095461	A	C	0.795	0.804	1.01	0.0006997551142732	0.0108	0.9516	53386	77258	58749.13
2690022	chr6	rs535639670	31095466	T	A	0.795	0.804	1.01	0.0004998750416509	0.0108	0.9639	53386	77258	58749.13
2701313	chr6	rs9263714	31095605	T	C	0.847	0.853	0.871	0.0038027603329278	0.0131	0.7682	53386	77258	58749.13
2725050	chr6	rs9263715	31095801	G	A	0.795	0.803	1.01	0.0005998200719675	0.0108	0.9587	53386	77258	58749.13
2708768	chr6	rs9263716	31095816	A	T	0.795	0.803	1.01	0.0005998200719675	0.0108	0.9532	53386	77258	58749.13
2708476	chr6	rs3131005	31095864	G	A	0.276	0.274	0.995	0.0308977113278438	0.0097	0.001388	53386	77258	58749.13
2712990	chr6	rs28732099	31095892	G	A	0.949	0.952	0.997	-0.0328021562323804	0.0198	0.09735	53386	77258	58749.13
2702365	chr6	rs113108526	31095942	G	A	0.912	0.916	1.0	-0.0411970648503382	0.0154	0.007444	53386	77258	58749.13
2687616	chr6	rs3909111	31096128	G	C	0.925	0.926	0.999	0.0078987227933553	0.0164	0.6275	53386	77258	58749.13
2696047	chr6	rs3909110	31096182	T	C	0.795	0.803	1.01	0.0008995952428359	0.0108	0.9339	53386	77258	58749.13
2697103	chr6	rs2844634	31096184	G	C	0.807	0.801	1.0	-0.0088994831870327	0.0108	0.41	53386	77258	58749.13
2711954	chr6	rs2844633	31096189	C	T	0.807	0.801	1.0	-0.0088994831870327	0.0108	0.4101	53386	77258	58749.13
2686397	chr6	rs3909109	31096367	A	G	0.797	0.805	1.01	-0.0014009809156281	0.0108	0.8937	53386	77258	58749.13
2725951	chr6	rs9263717	31096526	A	G	0.78	0.788	1.01	0.0049974917102918	0.0105	0.6319	53386	77258	58749.13
2717600	chr6	rs9263718	31096561	G	A	0.886	0.892	1.0	-0.0054950702819798	0.0138	0.6905	53386	77258	58749.13
2710554	chr6	rs9263719	31096575	C	T	0.885	0.891	1.0	-0.005304041591906	0.0138	0.7017	53386	77258	58749.13
2687145	chr6	rs116772142	31096862	G	A	0.983	0.984	0.995	0.0119977384336167	0.0445	0.7878	32358	43409	34904.85
2722605	chr6	rs9501055	31097052	G	A	0.834	0.841	1.01	0.0121953336998771	0.0116	0.2934	53386	77258	58749.13
2728785	chr6	rs3130558	31097183	C	G	0.277	0.275	0.998	0.0308977113278438	0.0096	0.001363	53386	77258	58749.13
2715905	chr6	rs3130559	31097301	C	T	0.783	0.78	1.0	-0.0152050125429676	0.0104	0.1434	53386	77258	58749.13
2684695	chr6	rs3130560	31097453	T	G	0.286	0.284	0.999	0.0287040681283552	0.0095	0.002573	53386	77258	58749.13
2694474	chr6	rs3734860	31097484	T	A	0.935	0.938	0.997	0.0049974917102918	0.0176	0.7768	53386	77258	58749.13
2721558	chr6	rs6906565	31097814	C	T	0.905	0.908	1.0	0.0077995046323818	0.0148	0.5952	53386	77258	58749.13
2706529	chr6	rs6906566	31097820	C	T	0.834	0.841	1.01	0.0119977384336167	0.0116	0.3012	53386	77258	58749.13
2688724	chr6	rs6906449	31097860	A	C	0.834	0.841	1.01	0.0121953336998771	0.0116	0.2961	53386	77258	58749.13
2713101	chr6	rs6929464	31097918	T	C	0.886	0.887	0.98	0.0140015196358136	0.0138	0.3076	53386	77258	58749.13
2700618	chr6	rs3131006	31098134	A	T	0.812	0.799	1.01	0.0754970069979959	0.011	6.083e-12	53386	77258	58749.13
2724632	chr6	rs3131007	31098344	A	T	0.452	0.443	0.997	0.0170045988158238	0.0087	0.04954	53386	77258	58749.13
2686818	chr6	rs9766032	31098410	C	T	0.834	0.841	1.01	0.0125015292229252	0.0116	0.2823	53386	77258	58749.13
2699689	chr6	rs3132541	31098734	A	C	0.894	0.877	1.01	0.143199505440105	0.0137	1.012e-25	53386	77258	58749.13
2701144	chr6	rs528878831	31098832	G	A	0.287	0.284	0.999	0.0295976364389436	0.0095	0.001918	53386	77258	58749.13
2688242	chr6	rs13200022	31098957	C	T	0.834	0.841	1.01	0.0126002819757385	0.0116	0.2799	53386	77258	58749.13
2697704	chr6	rs533214112	31099113	G	A	0.971	0.972	0.998	0.0238044133801613	0.0267	0.3743	51189	72087	55836.85
2710027	chr6	rs4959053	31099577	G	A	0.925	0.928	0.998	-0.0659047873877183	0.0166	7.012e-05	53386	77258	58749.13
2708030	chr6	rs568154722	31099761	G	A	0.925	0.928	0.997	-0.0654028946007014	0.0166	8.049e-05	53386	77258	58749.13
2710632	chr6	rs569456512	31099935	G	A	0.783	0.78	0.999	-0.0153979421800967	0.0104	0.1395	53386	77258	58749.13
2714894	chr6	rs10947139	31100160	A	G	0.834	0.841	1.01	0.0126002819757385	0.0116	0.2804	53386	77258	58749.13
2722600	chr6	rs11755601	31100247	T	C	0.834	0.841	1.01	0.0125015292229252	0.0116	0.2819	53386	77258	58749.13
2708774	chr6	rs13204986	31100275	G	C	0.901	0.905	1.0	0.0102968054773682	0.0145	0.4778	53386	77258	58749.13
2715163	chr6	rs543874490	31100402	A	G	0.834	0.841	1.01	0.0126002819757385	0.0116	0.2777	53386	77258	58749.13
2690509	chr6	rs562470954	31100768	T	C	0.301	0.297	0.997	0.0299956000353805	0.0094	0.001414	53386	77258	58749.13
2702631	chr6	rs533100620	31100776	C	T	0.933	0.936	0.998	0.0106035827841911	0.0174	0.5425	53386	77258	58749.13
2704495	chr6	rs559951725	31100869	G	A	0.783	0.792	1.0	-0.0093031403261444	0.0105	0.3789	53386	77258	58749.13
2709925	chr6	rs527476195	31100942	G	A	0.834	0.841	1.01	0.0123039944561641	0.0116	0.2921	53386	77258	58749.13
2702193	chr6	rs3130562	31100974	T	C	0.894	0.877	1.01	0.143199505440105	0.0137	1.044e-25	53386	77258	58749.13
2703168	chr6	rs568216988	31100978	C	T	0.946	0.94	0.899	-0.0066017436345624	0.0199	0.7411	52493	75664	57604.43
2720785	chr6	rs529345691	31101001	G	A	0.834	0.841	1.01	0.0126990249774084	0.0116	0.2753	53386	77258	58749.13
2716175	chr6	rs550711969	31101053	G	A	0.935	0.938	0.997	0.0034041991335623	0.0176	0.8461	53386	77258	58749.13
2722922	chr6	rs567109455	31101202	T	C	0.834	0.84	1.01	0.0127977582298607	0.0116	0.2696	53386	77258	58749.13
2718046	chr6	rs534396635	31101250	T	C	0.132	0.133	0.995	0.0204004877576787	0.0128	0.113	53386	77258	58749.13
2697649	chr6	rs555916934	31101401	C	T	0.834	0.84	1.01	0.0126002819757385	0.0116	0.2791	53386	77258	58749.13
2690168	chr6	rs545017198	31101426	G	A	0.798	0.795	0.995	-0.0153979421800967	0.0107	0.1495	53386	77258	58749.13
2701326	chr6	rs542420252	31101583	G	A	0.902	0.908	1.0	-0.0331018715051171	0.0147	0.02459	53386	77258	58749.13
2711503	chr6	rs3130564	31101674	C	T	0.812	0.798	1.01	0.0749033700266622	0.011	8.602e-12	53386	77258	58749.13
2721407	chr6	rs562775931	31101778	T	C	0.3	0.297	0.996	0.0288012338056278	0.0094	0.002254	53386	77258	58749.13
2726134	chr6	rs533351557	31101791	T	A	0.862	0.87	0.993	-0.046400022834317	0.0127	0.0002654	53386	77258	58749.13
2688917	chr6	rs9468872	31101849	A	G	0.834	0.84	1.01	0.0121953336998771	0.0116	0.296	53386	77258	58749.13
2685470	chr6	rs9468873	31101880	T	C	0.829	0.835	1.0	0.0126990249774084	0.0115	0.2693	53386	77258	58749.13
2713609	chr6	rs13212902	31101904	C	T	0.904	0.908	1.0	0.0077995046323818	0.0147	0.5975	53386	77258	58749.13
2706374	chr6	rs3132568	31101917	A	G	0.812	0.798	1.01	0.0755990028718877	0.011	5.472e-12	53386	77258	58749.13
2689207	chr6	rs10947140	31102143	G	A	0.76	0.759	0.99	-0.0132980281439898	0.0101	0.1872	53386	77258	58749.13
2715985	chr6	rs9468874	31102241	G	A	0.742	0.742	0.988	-0.009696862978864	0.0099	0.3277	53386	77258	58749.13
2726824	chr6	rs61444472	31102305	A	G	0.981	0.982	0.978	-0.0099998320783335	0.043	0.8167	30570	46091	34223.14
2687003	chr6	rs111243857	31102373	C	T	0.904	0.909	0.992	-0.0331949048576409	0.0149	0.02593	53386	77258	58749.13
2709984	chr6	rs10456391	31102377	T	C	0.64	0.643	1.0	-0.001501126126267	0.009	0.8663	53386	77258	58749.13
2695602	chr6	rs115928361	31102423	C	T	0.947	0.951	0.995	-0.0292949370570243	0.0199	0.1395	53386	77258	58749.13
2700467	chr6	rs3130566	31102618	C	G	0.888	0.871	1.0	0.137498513185634	0.0134	8.33e-25	53386	77258	58749.13
2695975	chr6	rs3130567	31102672	T	C	0.641	0.644	1.0	-0.0012007205765188	0.009	0.8927	53386	77258	58749.13
2726866	chr6	rs1265102	31102781	A	G	0.796	0.791	0.993	-0.0052035148315978	0.0107	0.625	53386	77258	58749.13
2688760	chr6	rs3132566	31102790	G	T	0.888	0.871	1.0	0.137498513185634	0.0134	8.242000000000001e-25	53386	77258	58749.13
2687779	chr6	rs3130568	31102884	T	C	0.531	0.517	0.998	0.0565977011143899	0.0086	4.876e-11	53386	77258	58749.13
2685021	chr6	rs3130569	31102955	T	G	0.642	0.646	1.0	-0.0023026490626755	0.009	0.7977	53386	77258	58749.13
2703608	chr6	rs3132565	31102964	A	G	0.531	0.517	0.998	0.0565031992337321	0.0086	5.203e-11	53386	77258	58749.13
2719306	chr6	rs113482879	31103050	G	A	0.984	0.984	0.983	0.029403450369242	0.0374	0.4308	46318	66248	50816.0
2717759	chr6	rs3130570	31103120	T	C	0.642	0.646	1.0	-0.0023026490626755	0.009	0.7972	53386	77258	58749.13
2687223	chr6	rs3094669	31103195	C	G	0.888	0.871	1.0	0.137603091994576	0.0134	8.202000000000001e-25	53386	77258	58749.13
2688643	chr6	rs3094668	31103272	G	T	0.642	0.646	1.0	-0.0023026490626755	0.009	0.7997	53386	77258	58749.13
2712996	chr6	rs13198298	31103589	C	T	0.903	0.907	1.0	0.0077995046323818	0.0147	0.5953	53386	77258	58749.13
2684591	chr6	rs3094667	31103604	C	T	0.642	0.646	1.0	-0.0024028846163103	0.009	0.7933	53386	77258	58749.13
2718763	chr6	rs3132563	31103655	A	G	0.642	0.646	1.0	-0.0022024235552	0.009	0.8062	53386	77258	58749.13
2700311	chr6	rs3132561	31103931	G	A	0.642	0.646	1.0	-0.0026033858701149	0.009	0.7716	53386	77258	58749.13
2715757	chr6	rs145162876	31104053	A	T	0.983	0.984	0.752	-0.0820021260805914	0.042	0.05114	45775	67408	50750.61
2708730	chr6	rs1265101	31104061	G	A	0.959	0.962	0.993	-0.02960390325858	0.0229	0.1964	51928	73384	56730.63
2720112	chr6	rs3094666	31104100	G	C	0.739	0.739	0.994	-0.0071958279818024	0.0098	0.4624	53386	77258	58749.13
2716991	chr6	rs28732100	31104593	C	T	0.949	0.952	0.997	-0.0299953975354009	0.0199	0.1312	53386	77258	58749.13
2689149	chr6	rs3094665	31104855	G	C	0.739	0.739	0.994	-0.0069037763167944	0.0098	0.4807	53386	77258	58749.13
2695191	chr6	rs3094664	31104919	G	A	0.642	0.646	1.0	-0.0029042131473898	0.009	0.7443	53386	77258	58749.13
2712956	chr6	rs3132560	31104952	G	A	0.642	0.646	1.0	-0.0031048149534787	0.009	0.7313	53386	77258	58749.13
2685394	chr6	rs9263724	31104956	G	A	0.604	0.617	0.974	-0.0484972070855493	0.0089	5.956e-08	53386	77258	58749.13
2689768	chr6	rs12195316	31105005	G	A	0.903	0.907	1.0	0.0069954745123864	0.0147	0.6305	53386	77258	58749.13
2710222	chr6	rs74762922	31105011	A	G	0.954	0.956	0.992	-0.0099998320783335	0.0208	0.6322	53386	77258	58749.13
2685395	chr6	rs3131010	31105147	C	T	0.888	0.871	1.0	0.137001614433784	0.0134	1.03e-24	53386	77258	58749.13
2711624	chr6	rs3132559	31105265	A	G	0.49	0.497	0.973	-0.0334016766340304	0.0088	0.0001343	53386	77258	58749.13
2706648	chr6	rs1265100	31105310	A	G	0.845	0.838	0.996	-0.0046005663955682	0.0118	0.6966	53386	77258	58749.13
2688246	chr6	rs1265099	31105413	A	G	0.602	0.584	0.993	0.0518996105407571	0.0088	3.577e-09	53386	77258	58749.13
2692563	chr6	rs3132558	31105466	C	G	0.258	0.255	0.944	0.01600129372694	0.0102	0.1149	53386	77258	58749.13
2686852	chr6	rs2074478	31105633	C	T	0.187	0.187	0.982	0.0209979909956055	0.0112	0.05967	53386	77258	58749.13
2724198	chr6	rs2233954	31105672	G	A	0.971	0.971	0.999	0.0254045542217263	0.0257	0.3232	53321	76996	58644.97
2695764	chr6	rs2233952	31105891	A	G	0.119	0.12	0.946	0.0267003518299564	0.0138	0.05261	53386	77258	58749.13
2689600	chr6	rs2233950	31106065	C	T	0.965	0.965	0.91	-0.0733021430750498	0.0252	0.003685	52340	75423	57417.25
2691752	chr6	rs1265098	31106177	T	C	0.765	0.758	0.968	-0.0139975096438537	0.0103	0.1741	53386	77258	58749.13
2686334	chr6	rs3130573	31106268	A	G	0.663	0.656	0.995	0.0499038295281839	0.0091	4.213e-08	53386	77258	58749.13
2714415	chr6	rs28732101	31106302	C	T	0.95	0.953	0.993	-0.0285949668801128	0.02	0.1531	53386	77258	58749.13
2685382	chr6	rs3132557	31106409	A	G	0.58	0.57	0.983	0.0418998134646779	0.0088	1.734e-06	53386	77258	58749.13
2727925	chr6	rs1265097	31106459	C	A	0.889	0.896	1.0	-0.0406970023321042	0.0139	0.003551	53386	77258	58749.13
2725239	chr6	rs1265096	31106489	G	A	0.931	0.923	0.984	-0.0079011318962572	0.017	0.6417	52493	75664	57604.43
2699591	chr6	rs9263726	31106499	G	A	0.867	0.874	0.974	-0.0221024699079472	0.013	0.08884	53386	77258	58749.13
2708545	chr6	rs9501057	31106516	C	T	0.975	0.975	0.995	0.0168964476597299	0.0278	0.5439	53259	76943	58586.53
2710971	chr6	rs16898823	31106606	A	T	0.859	0.865	0.997	-0.0251024465608414	0.0125	0.04573	53386	77258	58749.13
2711904	chr6	rs1265095	31106643	G	A	0.474	0.477	1.0	0.0190964956909883	0.0087	0.0277	53386	77258	58749.13
2715588	chr6	rs1265094	31106893	A	G	0.493	0.495	0.997	0.0371030879515023	0.0086	1.708e-05	53386	77258	58749.13
2716881	chr6	rs2072108	31107031	T	C	0.975	0.975	0.995	0.017496047616751	0.0278	0.5301	53259	76943	58586.53
2702767	chr6	rs3094663	31107087	T	C	0.298	0.297	1.0	0.0193025022544974	0.0094	0.03964	53386	77258	58749.13
2698016	chr6	rs1265093	31107187	G	A	0.728	0.727	0.997	-0.0401035026973339	0.0097	3.66e-05	53386	77258	58749.13
2707108	chr6	rs2285804	31107204	G	C	0.975	0.975	0.996	0.0171029078996623	0.0278	0.5373	53259	76943	58586.53
2709879	chr6	rs3130464	31107245	A	G	0.298	0.297	1.0	0.0194005857039748	0.0094	0.03869	53386	77258	58749.13
2706735	chr6	rs2285803	31107258	T	C	0.298	0.297	1.0	0.0194005857039748	0.0094	0.0386	53386	77258	58749.13
2694122	chr6	rs1265092	31107317	C	T	0.683	0.678	1.0	0.0485996698360624	0.0092	1.463e-07	53386	77258	58749.13
2685540	chr6	rs2233946	31107338	C	G	0.84	0.847	0.994	-0.0208968257129853	0.0118	0.07824	53386	77258	58749.13
2685177	chr6	rs2233945	31107361	C	A	0.84	0.847	0.994	-0.0208968257129853	0.0118	0.0784	53386	77258	58749.13
2688272	chr6	rs1063646	31107648	C	T	0.831	0.839	0.994	-0.0243029385231735	0.0116	0.03614	53386	77258	58749.13
2700641	chr6	rs1966	31107733	C	T	0.804	0.801	1.0	-0.0316041926269978	0.0108	0.00355	53386	77258	58749.13
2702164	chr6	rs2233941	31107916	G	C	0.96	0.959	0.998	-0.017502275136142	0.022	0.4258	53386	77258	58749.13
2717581	chr6	rs2233940	31107922	C	T	0.977	0.977	0.986	0.0473987203698754	0.0294	0.1072	52947	76811	58306.18
2719591	chr6	rs1265091	31108129	C	T	0.812	0.823	0.992	-0.0270012755029434	0.0112	0.01564	53386	77258	58749.13
2712729	chr6	rs1265090	31108169	G	A	0.881	0.874	1.0	-0.0029042131473898	0.0132	0.8284	53386	77258	58749.13
2701080	chr6	rs7771067	31108306	G	A	0.831	0.839	0.994	-0.0243029385231735	0.0116	0.03629	53386	77258	58749.13
2705323	chr6	rs3130454	31108485	G	A	0.299	0.297	1.0	0.0198026272961797	0.0094	0.03494	53386	77258	58749.13
2700687	chr6	rs7757012	31108562	T	C	0.831	0.839	0.994	-0.0242004837056584	0.0116	0.03639	53386	77258	58749.13
2697990	chr6	rs1265089	31108607	G	A	0.804	0.8	1.0	-0.0313049258284153	0.0108	0.003882	53386	77258	58749.13
2705214	chr6	rs114240643	31108628	A	G	0.924	0.927	0.995	-0.0707014731729843	0.0165	1.764e-05	53386	77258	58749.13
2700580	chr6	rs9500876	31108648	C	G	0.975	0.975	0.996	0.0178988554877579	0.0278	0.5192	53259	76943	58586.53
2716274	chr6	rs9263733	31108829	C	T	0.97	0.971	0.996	0.0075017910703226	0.0264	0.7765	51254	72345	55940.69
2713856	chr6	rs62398818	31109070	G	A	0.975	0.975	0.996	0.0179970767016546	0.0278	0.5174	53259	76943	58586.53
2691746	chr6	rs9263737	31109545	G	C	0.804	0.812	0.989	-0.0138961051921114	0.011	0.2042	53386	77258	58749.13
2718317	chr6	rs114913688	31109566	T	A	0.921	0.924	0.97	-0.0396976268585458	0.0164	0.01532	53386	77258	58749.13
2702692	chr6	rs116653040	31109567	C	G	0.921	0.924	0.971	-0.0396039865931634	0.0164	0.01544	53386	77258	58749.13
2702191	chr6	rs16898844	31109693	C	T	0.975	0.975	0.996	0.0179970767016546	0.0278	0.5178	53259	76943	58586.53
2688888	chr6	rs9263738	31109767	T	C	0.831	0.839	0.994	-0.0242004837056584	0.0116	0.03686	53386	77258	58749.13
2708088	chr6	rs1265087	31109810	G	A	0.692	0.686	0.999	0.0518046636160167	0.0093	2.534e-08	53386	77258	58749.13
2705048	chr6	rs386525443	31109882	G	T	0.496	0.498	0.997	0.0356952753244514	0.0086	3.537e-05	53386	77258	58749.13
2701236	chr6	rs3132540	31109943	A	G	0.203	0.206	1.0	0.0150954876453349	0.0107	0.1585	53386	77258	58749.13
2707131	chr6	rs2523833	31109947	C	T	0.693	0.686	0.999	0.0517002115855168	0.0093	2.712e-08	53386	77258	58749.13
2705648	chr6	rs1576	31110391	G	C	0.692	0.686	0.999	0.0517002115855168	0.0093	2.668e-08	53386	77258	58749.13
2705497	chr6	rs1265085	31110671	G	C	0.804	0.801	1.0	-0.0318003125497978	0.0108	0.003321	53386	77258	58749.13
2713308	chr6	rs12364	31110786	T	A	0.831	0.839	0.994	-0.0240980393840575	0.0116	0.03736	53386	77258	58749.13
2718090	chr6	rs1265084	31110789	T	C	0.978	0.979	1.0	-0.0307994715535284	0.0343	0.3693	43048	55435	45870.63
2708570	chr6	rs2073718	31110969	C	T	0.975	0.975	0.996	0.0177023841130051	0.0278	0.523	53259	76943	58586.53
2714594	chr6	rs130074	31111174	C	A	0.975	0.975	0.996	0.0173977771764203	0.0278	0.5319	53259	76943	58586.53
2706828	chr6	rs130073	31111180	T	C	0.299	0.297	1.0	0.0197045832743354	0.0094	0.03616	53386	77258	58749.13
2693997	chr6	rs1265083	31111347	G	T	0.978	0.979	1.0	-0.029202265808213	0.0344	0.3949	43048	55435	45870.63
2725551	chr6	rs9263739	31111356	C	T	0.831	0.839	0.993	-0.0242004837056584	0.0116	0.03692	53386	77258	58749.13
2718633	chr6	rs9263740	31111400	T	C	0.802	0.811	0.994	-0.0143017847108596	0.0109	0.1903	53386	77258	58749.13
2722433	chr6	rs1265082	31111606	G	A	0.88	0.873	1.0	-0.0023026490626755	0.0131	0.86	53386	77258	58749.13
2710065	chr6	rs3131011	31111625	T	C	0.204	0.207	1.0	0.0160997014894237	0.0107	0.1318	53386	77258	58749.13
2697407	chr6	rs1265081	31111675	C	A	0.495	0.497	1.0	0.0361004656247227	0.0086	2.845e-05	53386	77258	58749.13
2689722	chr6	rs9501058	31111710	C	G	0.975	0.975	0.996	0.0167981182758809	0.0278	0.5444	53259	76943	58586.53
2719283	chr6	rs1265080	31112075	G	A	0.495	0.497	0.999	0.0361969153118182	0.0086	2.687e-05	53386	77258	58749.13
2706647	chr6	rs1265079	31112108	G	T	0.693	0.686	0.998	0.0518046636160167	0.0093	2.524e-08	53386	77258	58749.13
2727778	chr6	rs149792111	31112135	C	A	0.984	0.983	0.894	-0.0617052054366793	0.0378	0.1025	48556	69570	53376.12
2686348	chr6	rs9263741	31112213	A	C	0.831	0.839	0.993	-0.0243029385231735	0.0116	0.03573	53386	77258	58749.13
2723009	chr6	rs11967883	31112354	C	T	0.975	0.975	0.996	0.017496047616751	0.0278	0.5279	53259	76943	58586.53
2726109	chr6	rs130072	31112484	C	T	0.912	0.916	1.0	-0.039104719880761	0.0154	0.01103	53386	77258	58749.13
2703690	chr6	rs1265078	31112602	G	C	0.693	0.686	0.999	0.0518046636160167	0.0093	2.522e-08	53386	77258	58749.13
2703220	chr6	rs130079	31112737	C	A	0.781	0.77	1.0	0.0802980596838212	0.0103	7.975e-15	53386	77258	58749.13
2694213	chr6	rs3094226	31112899	C	T	0.246	0.249	1.0	0.0170045988158238	0.01	0.08958	53386	77258	58749.13
2724633	chr6	rs2073719	31112925	C	T	0.246	0.249	1.0	0.0170045988158238	0.01	0.08976	53386	77258	58749.13
2720173	chr6	rs3132539	31113030	A	G	0.204	0.207	1.0	0.0160997014894237	0.0107	0.1338	53386	77258	58749.13
2728829	chr6	rs3094225	31113052	G	A	0.271	0.274	1.0	0.0133998200630165	0.0097	0.168	53386	77258	58749.13
2726300	chr6	rs1265076	31113083	G	A	0.693	0.686	0.999	0.0518046636160167	0.0093	2.518e-08	53386	77258	58749.13
2724720	chr6	rs3130575	31113106	A	G	0.246	0.249	1.0	0.0170045988158238	0.01	0.08946	53386	77258	58749.13
2713854	chr6	rs1265075	31113113	C	A	0.922	0.914	0.988	-0.0067024110596754	0.0161	0.6765	52493	75664	57604.43
2727237	chr6	rs112320574	31113149	T	A	0.958	0.958	0.998	-0.0172987645783295	0.0216	0.4247	53386	77258	58749.13
2693232	chr6	rs1265074	31113214	C	A	0.804	0.801	1.0	-0.0322959448008212	0.0108	0.002868	53386	77258	58749.13
2686825	chr6	rs568982700	31113276	G	A	0.378	0.384	1.0	0.0155977206230546	0.0089	0.07766	53386	77258	58749.13
2690671	chr6	rs9263745	31113326	G	A	0.84	0.847	0.993	-0.0208049294331883	0.0119	0.07977	53386	77258	58749.13
2707607	chr6	rs17196989	31113703	A	G	0.984	0.986	0.888	-0.079898551397885	0.0446	0.07319	38181	58161	42539.44
2690788	chr6	rs3132538	31113842	A	G	0.203	0.206	1.0	0.0147999386115992	0.0107	0.1682	53386	77258	58749.13
2728603	chr6	rs17190638	31113879	T	C	0.948	0.951	1.0	-0.0235040691879941	0.0198	0.235	53386	77258	58749.13
2696540	chr6	rs746646	31113940	T	C	0.693	0.686	0.999	0.0517002115855168	0.0093	2.789e-08	53386	77258	58749.13
2695061	chr6	rs3132537	31114019	A	G	0.299	0.298	1.0	0.0193025022544974	0.0094	0.03949	53386	77258	58749.13
2693042	chr6	rs746647	31114182	A	G	0.693	0.686	0.999	0.0515957486436504	0.0093	2.855e-08	53386	77258	58749.13
2686672	chr6	rs2240066	31114335	A	G	0.952	0.955	0.995	-0.0722051682492376	0.0206	0.0004689	53386	77258	58749.13
2706257	chr6	rs9263748	31114448	C	T	0.831	0.839	0.993	-0.0242004837056584	0.0116	0.03649	53386	77258	58749.13
2713091	chr6	rs2240065	31114449	C	T	0.206	0.208	0.999	0.0156961681063242	0.0107	0.141	53386	77258	58749.13
2686907	chr6	rs9263749	31114515	G	A	0.831	0.839	0.993	-0.0242004837056584	0.0116	0.03665	53386	77258	58749.13
2688664	chr6	rs2240064	31114573	G	A	0.468	0.458	0.998	0.0291023874205329	0.0086	0.0007229	53386	77258	58749.13
2712804	chr6	rs28360048	31114597	T	A	0.966	0.966	0.976	0.004001981379298	0.0246	0.8724	51335	73429	56365.76
2697072	chr6	rs9263750	31114655	T	C	0.827	0.836	0.993	-0.0194988734340555	0.0115	0.08939	53386	77258	58749.13
2704092	chr6	rs9263751	31114724	A	C	0.827	0.836	0.993	-0.0196008476550609	0.0115	0.08919	53386	77258	58749.13
2702915	chr6	rs2240063	31114745	T	C	0.471	0.462	0.999	0.0267977123853779	0.0086	0.001877	53386	77258	58749.13
2707841	chr6	rs2240062	31114762	A	G	0.204	0.207	1.0	0.0159028762794155	0.0107	0.1378	53386	77258	58749.13
2686411	chr6	rs117335980	31114846	G	A	0.948	0.951	1.0	-0.0235040691879941	0.0198	0.2355	53386	77258	58749.13
2687672	chr6	rs2240061	31114848	T	C	0.975	0.975	0.996	0.0177023841130051	0.0278	0.525	53259	76943	58586.53
2721066	chr6	rs1265071	31114855	A	C	0.781	0.77	1.0	0.0800027068735152	0.0103	9.562e-15	53386	77258	58749.13
2703801	chr6	rs2240060	31114900	A	G	0.299	0.297	1.0	0.0194986595340326	0.0094	0.03784	53386	77258	58749.13
2702814	chr6	rs138598988	31115032	C	T	0.912	0.916	1.0	-0.0386992491392765	0.0154	0.01172	53386	77258	58749.13
2686616	chr6	rs148870053	31115164	G	A	0.96	0.959	0.998	-0.0177974390305806	0.0219	0.4166	53386	77258	58749.13
2710571	chr6	rs6903261	31115307	A	G	0.831	0.839	0.993	-0.0243951568347216	0.0116	0.03553	53386	77258	58749.13
2715371	chr6	rs3131012	31115441	T	C	0.471	0.462	1.0	0.027196791588428	0.0086	0.001568	53386	77258	58749.13
2688631	chr6	rs3131013	31115604	T	C	0.299	0.297	1.0	0.0199006617063362	0.0094	0.03395	53386	77258	58749.13
2711211	chr6	rs9263756	31115655	C	T	0.827	0.836	0.993	-0.0198048272985997	0.0115	0.08566	53386	77258	58749.13
2715832	chr6	rs1265069	31115700	A	G	0.693	0.686	0.999	0.0518046636160167	0.0093	2.611e-08	53386	77258	58749.13
2719305	chr6	rs1265068	31115711	C	T	0.804	0.8	1.0	-0.0316970867432546	0.0108	0.003421	53386	77258	58749.13
2727857	chr6	rs9263758	31115874	A	G	0.299	0.297	1.0	0.0197045832743354	0.0094	0.03563	53386	77258	58749.13
2690665	chr6	rs17197024	31115965	C	T	0.959	0.959	0.998	-0.0180010511095525	0.0219	0.4129	53386	77258	58749.13
2723719	chr6	rs17197031	31116133	A	C	0.912	0.916	1.0	-0.0388032003238938	0.0154	0.01156	53386	77258	58749.13
2686211	chr6	rs1265067	31116142	G	A	0.693	0.686	0.998	0.0518996105407571	0.0093	2.497e-08	53386	77258	58749.13
2706666	chr6	rs130071	31116210	G	A	0.723	0.716	0.997	0.0522982892110339	0.0096	4.828e-08	53386	77258	58749.13
2692172	chr6	rs130070	31116220	G	A	0.84	0.847	0.993	-0.0208968257129853	0.0119	0.07743	53386	77258	58749.13
2721939	chr6	rs130069	31116245	C	T	0.948	0.951	1.0	-0.0235040691879941	0.0198	0.236	53386	77258	58749.13
2716415	chr6	rs130068	31116246	G	A	0.557	0.557	1.0	0.0270994698817177	0.0087	0.001716	53386	77258	58749.13
2711703	chr6	rs2027937	31116502	C	T	0.924	0.927	0.996	-0.0707014731729843	0.0164	1.706e-05	53386	77258	58749.13
2724414	chr6	rs3132535	31116526	A	G	0.308	0.305	1.0	0.0219962978718961	0.0093	0.01815	53386	77258	58749.13
2709975	chr6	rs3131014	31116627	G	A	0.758	0.757	0.996	-0.0263953113595316	0.0101	0.008825	53386	77258	58749.13
2726654	chr6	rs9263761	31116739	A	G	0.204	0.206	1.0	0.0161980995687726	0.0107	0.1301	53386	77258	58749.13
2717086	chr6	rs184780941	31116845	C	T	0.969	0.972	0.991	-0.0312017511432645	0.0257	0.2234	53386	77258	58749.13
2695644	chr6	rs9263766	31117015	G	A	0.84	0.847	0.993	-0.0209989425960583	0.0119	0.07686	53386	77258	58749.13
2686658	chr6	rs2022084	31117053	A	G	0.255	0.257	1.0	0.0197045832743354	0.0099	0.04536	53386	77258	58749.13
2702218	chr6	rs1265115	31117075	C	A	0.673	0.676	0.995	-0.0282965991551138	0.0092	0.002016	53386	77258	58749.13
2721896	chr6	rs1265114	31117188	C	T	0.693	0.686	0.999	0.0520989697439806	0.0093	2.138e-08	53386	77258	58749.13
2703251	chr6	rs3094227	31117378	A	C	0.206	0.208	1.0	0.0160997014894237	0.0107	0.1322	53386	77258	58749.13
2717482	chr6	rs115600475	31117381	G	A	0.963	0.962	0.997	-0.0188974371044634	0.0228	0.4075	53233	77017	58561.96
2701847	chr6	rs1265113	31117577	C	G	0.88	0.873	1.0	-0.0024028846163103	0.0131	0.8557	53386	77258	58749.13
2687566	chr6	rs3132533	31117578	A	G	0.415	0.409	0.999	0.0266029817945341	0.0087	0.002323	53386	77258	58749.13
2726459	chr6	rs3130498	31117619	T	C	0.255	0.257	1.0	0.0199006617063362	0.0099	0.0442	53386	77258	58749.13
2685698	chr6	rs112640945	31117673	C	T	0.912	0.916	1.0	-0.0383043331577141	0.0154	0.01281	53386	77258	58749.13
2726160	chr6	rs113932411	31117695	G	A	0.912	0.916	1.0	-0.0385953087593848	0.0154	0.01192	53386	77258	58749.13
2726093	chr6	rs1265112	31118019	T	C	0.693	0.686	0.998	0.0518046636160167	0.0093	2.55e-08	53386	77258	58749.13
2713532	chr6	rs130067	31118511	T	G	0.804	0.8	1.0	-0.0316041926269978	0.0108	0.003535	53386	77258	58749.13
2710392	chr6	rs130078	31118565	C	G	0.255	0.257	1.0	0.0199006617063362	0.0099	0.04405	53386	77258	58749.13
2724589	chr6	rs11540822	31118898	A	T	0.913	0.917	1.0	-0.0413950753663857	0.0154	0.007289	53386	77258	58749.13
2715976	chr6	rs2517985	31118942	T	C	0.693	0.686	0.998	0.0515957486436504	0.0093	2.937e-08	53386	77258	58749.13
2691047	chr6	rs9263768	31119049	C	T	0.84	0.847	0.991	-0.020498669477346	0.0119	0.08425	53386	77258	58749.13
2698736	chr6	rs114922326	31119207	C	T	0.948	0.951	1.0	-0.0235962138551867	0.0198	0.2333	53386	77258	58749.13
2687024	chr6	rs59044818	31119310	C	T	0.972	0.972	0.995	0.0358014124633833	0.0262	0.1709	53324	77004	58649.46
2726120	chr6	rs60483630	31119351	G	A	0.975	0.975	0.996	0.0182033098538737	0.0278	0.5127	53259	76943	58586.53
2690558	chr6	rs1265111	31119380	G	A	0.693	0.686	0.998	0.0518046636160167	0.0093	2.562e-08	53386	77258	58749.13
2687789	chr6	rs1265110	31119422	C	T	0.88	0.873	1.0	-0.002002002670673	0.0131	0.8809	53386	77258	58749.13
2691876	chr6	rs72863043	31119445	C	T	0.912	0.916	1.0	-0.0385017716536664	0.0154	0.01213	53386	77258	58749.13
2699655	chr6	rs115391134	31119497	T	C	0.969	0.972	0.991	-0.0300984478240329	0.0257	0.2413	53386	77258	58749.13
2713136	chr6	rs1265109	31119589	G	T	0.726	0.726	0.999	-0.0270012755029434	0.0096	0.00516	53386	77258	58749.13
2686443	chr6	rs9263769	31119716	G	T	0.84	0.847	0.993	-0.0208968257129853	0.0119	0.07837	53386	77258	58749.13
2704843	chr6	rs73399045	31119767	T	C	0.984	0.984	0.986	0.0329027196757078	0.0376	0.3808	46318	66248	50816.0
2717223	chr6	rs1265108	31119869	C	T	0.635	0.639	1.0	-0.0335050785573982	0.009	0.0001878	53386	77258	58749.13
2698057	chr6	rs3130499	31119889	T	C	0.255	0.257	1.0	0.0199006617063362	0.0099	0.04404	53386	77258	58749.13
2726088	chr6	rs3130500	31119976	T	A	0.259	0.26	1.0	0.0167981182758809	0.0098	0.08676	53386	77258	58749.13
2711600	chr6	rs9263773	31120240	T	C	0.364	0.359	0.998	0.023003381764963	0.009	0.01061	53386	77258	58749.13
2713695	chr6	rs2240059	31120614	C	T	0.259	0.26	1.0	0.0168964476597299	0.0098	0.08585	53386	77258	58749.13
2699417	chr6	rs55898325	31120711	C	A	0.924	0.927	0.995	-0.0706048843675517	0.0165	1.801e-05	53386	77258	58749.13
2718514	chr6	rs72856706	31120729	C	T	0.912	0.916	1.0	-0.0385953087593848	0.0154	0.012	53386	77258	58749.13
2711200	chr6	rs56205037	31120768	C	T	0.924	0.927	0.995	-0.0704975744133774	0.0165	1.815e-05	53386	77258	58749.13
2728895	chr6	rs116623790	31120794	G	A	0.948	0.951	1.0	-0.0236986067778773	0.0198	0.2313	53386	77258	58749.13
2711094	chr6	rs9263774	31120841	G	C	0.84	0.847	0.993	-0.0208049294331883	0.0119	0.07879	53386	77258	58749.13
2722920	chr6	rs9263775	31120901	C	T	0.84	0.847	0.993	-0.0208049294331883	0.0119	0.07868	53386	77258	58749.13
2697018	chr6	rs9263776	31121026	C	T	0.84	0.847	0.993	-0.0208049294331883	0.0119	0.07872	53386	77258	58749.13
2714790	chr6	rs111837807	31121232	T	C	0.912	0.916	1.0	-0.0385953087593848	0.0154	0.0121	53386	77258	58749.13
2724193	chr6	rs112785163	31121381	G	C	0.912	0.916	1.0	-0.0385953087593848	0.0154	0.01211	53386	77258	58749.13
2710005	chr6	rs143334143	31121426	G	A	0.912	0.916	1.0	-0.0385953087593848	0.0154	0.0121	53386	77258	58749.13
2688523	chr6	rs9263777	31121489	T	C	0.84	0.847	0.993	-0.0208049294331883	0.0119	0.07906	53386	77258	58749.13
2724220	chr6	rs3130450	31121513	C	T	0.255	0.257	1.0	0.0199006617063362	0.0099	0.04319	53386	77258	58749.13
2709988	chr6	rs149656636	31121517	T	C	0.947	0.951	1.0	-0.0236986067778773	0.0198	0.2321	53386	77258	58749.13
2725471	chr6	rs1265107	31121529	G	T	0.88	0.873	1.0	-0.0021022080918702	0.0131	0.8753	53386	77258	58749.13
2708219	chr6	rs6901657	31121600	C	T	0.972	0.972	0.994	0.0352995739869328	0.0262	0.1778	53324	77004	58649.46
2696810	chr6	rs3094662	31121945	A	C	0.8	0.787	1.0	0.0900966127514373	0.0107	3.209e-17	53386	77258	58749.13
2717467	chr6	rs72856713	31121958	C	G	0.912	0.916	1.0	-0.0385017716536664	0.0154	0.01218	53386	77258	58749.13
2705132	chr6	rs2073717	31122126	G	C	0.415	0.409	0.999	0.0267003518299564	0.0087	0.002296	53386	77258	58749.13
2687545	chr6	rs130066	31122315	G	C	0.584	0.571	0.999	0.0377966226945664	0.0087	1.45e-05	53386	77258	58749.13
2726807	chr6	rs130077	31122330	G	A	0.84	0.847	0.993	-0.0208049294331883	0.0119	0.07896	53386	77258	58749.13
2709921	chr6	rs130076	31122482	G	A	0.8	0.787	1.0	0.0899960849805562	0.0107	3.445e-17	53386	77258	58749.13
2712529	chr6	rs130065	31122500	G	A	0.804	0.79	1.0	0.0914025549733078	0.0108	1.886e-17	53386	77258	58749.13
2699522	chr6	rs130075	31122502	C	T	0.95	0.951	0.997	-0.0277001306422786	0.02	0.1651	53386	77258	58749.13
2695018	chr6	rs144885162	31122564	C	G	0.974	0.976	0.879	-0.0529051189949894	0.0298	0.07629	52178	74214	57087.68
2687472	chr6	rs2073716	31122997	C	G	0.972	0.972	0.994	0.0352995739869328	0.0262	0.177	53324	77004	58649.46
2717015	chr6	rs112279190	31123147	C	T	0.912	0.916	1.0	-0.0386992491392765	0.0154	0.01175	53386	77258	58749.13
2693471	chr6	rs3130451	31123242	A	G	0.255	0.257	1.0	0.0199986865066891	0.0099	0.04256	53386	77258	58749.13
2704281	chr6	rs113129896	31123359	C	G	0.912	0.916	1.0	-0.0388032003238938	0.0154	0.01149	53386	77258	58749.13
2707222	chr6	rs9263781	31123416	T	C	0.84	0.847	0.992	-0.0207028323592018	0.0119	0.08072	53386	77258	58749.13
2697936	chr6	rs147539478	31123434	A	C	0.978	0.98	0.912	-0.0677971580658255	0.032	0.03396	51704	75231	57026.96
2718739	chr6	rs9263782	31123554	G	A	0.84	0.847	0.992	-0.0207028323592018	0.0119	0.08098	53386	77258	58749.13
2718854	chr6	rs17197073	31123882	G	A	0.918	0.921	0.99	-0.0416973775562091	0.0159	0.008845	53386	77258	58749.13
2702432	chr6	rs17197080	31124211	C	T	0.947	0.951	1.0	-0.0236986067778773	0.0198	0.2312	53386	77258	58749.13
2723296	chr6	rs16898861	31124491	C	T	0.947	0.951	1.0	-0.0236986067778773	0.0198	0.2311	53386	77258	58749.13
2686208	chr6	rs3130453	31124849	C	T	0.529	0.519	0.999	0.0332026408277183	0.0086	0.0001163	53386	77258	58749.13
2702235	chr6	rs743401	31125158	C	T	0.412	0.406	0.999	0.0267977123853779	0.0088	0.002186	53386	77258	58749.13
2728111	chr6	rs72856718	31125257	C	A	0.912	0.916	1.0	-0.0388032003238938	0.0154	0.0115	53386	77258	58749.13
2709581	chr6	rs72856720	31125402	C	G	0.912	0.916	1.0	-0.0388032003238938	0.0154	0.0115	53386	77258	58749.13
2718376	chr6	rs12529697	31125407	G	A	0.924	0.927	0.995	-0.0701006276794891	0.0165	2.063e-05	53386	77258	58749.13
2685781	chr6	rs2239524	31125569	T	G	0.412	0.406	0.999	0.0267977123853779	0.0088	0.002177	53386	77258	58749.13
2708831	chr6	rs720466	31125705	C	G	0.777	0.767	1.0	0.0796980328953936	0.0103	9.656e-15	53386	77258	58749.13
2688784	chr6	rs720465	31125777	C	A	0.704	0.698	1.0	0.0434042576072856	0.0094	3.832e-06	53386	77258	58749.13
2728778	chr6	rs9263785	31125823	T	G	0.84	0.847	0.992	-0.020498669477346	0.0119	0.08425	53386	77258	58749.13
2725964	chr6	rs16898870	31125961	T	C	0.948	0.951	1.0	-0.0236986067778773	0.0198	0.2329	53386	77258	58749.13
2700623	chr6	rs3130455	31125978	A	T	0.8	0.787	1.0	0.0897035830817786	0.0107	4.412e-17	53386	77258	58749.13
2702825	chr6	rs720468	31125993	C	G	0.912	0.916	1.0	-0.0388032003238938	0.0154	0.01157	53386	77258	58749.13
2685857	chr6	rs9263786	31126230	T	C	0.84	0.847	0.992	-0.0203966036652218	0.0119	0.08475	53386	77258	58749.13
2708231	chr6	rs17197087	31126232	C	T	0.909	0.913	1.0	-0.0306035477981776	0.0151	0.04274	53386	77258	58749.13
2699455	chr6	rs3130456	31126252	C	A	0.415	0.409	0.999	0.0266029817945341	0.0087	0.002338	53386	77258	58749.13
2697718	chr6	rs17197101	31126409	G	T	0.909	0.913	1.0	-0.0302015087331214	0.0151	0.04531	53386	77258	58749.13
2705971	chr6	rs17197108	31126697	C	A	0.912	0.916	1.0	-0.0388032003238938	0.0154	0.01159	53386	77258	58749.13
2715243	chr6	rs3095239	31126790	A	G	0.5	0.491	0.999	0.0372957847436969	0.0086	1.446e-05	53386	77258	58749.13
2726082	chr6	rs3094187	31126944	C	T	0.504	0.494	0.999	0.0352995739869328	0.0086	3.985e-05	53386	77258	58749.13
2724517	chr6	rs17190762	31126992	G	A	0.984	0.984	0.987	0.0156961681063242	0.0463	0.734	30843	41569	33268.85
2694974	chr6	rs17190769	31127037	C	T	0.953	0.954	0.997	-0.0306963490025976	0.0206	0.1364	53386	77258	58749.13
2726611	chr6	rs1150765	31127562	C	T	0.777	0.767	1.0	0.0795964542711428	0.0103	1.053e-14	53386	77258	58749.13
2726161	chr6	rs6905862	31127602	G	A	0.581	0.568	0.998	0.0377003271828256	0.0087	1.525e-05	53386	77258	58749.13
2694579	chr6	rs74633760	31127694	A	G	0.912	0.916	1.0	-0.0386992491392765	0.0154	0.01171	53386	77258	58749.13
2718113	chr6	rs114475062	31127745	C	A	0.963	0.962	0.997	-0.0209989425960583	0.0228	0.3568	53233	77017	58561.96
2728427	chr6	rs72856721	31127800	G	T	0.912	0.916	1.0	-0.0386992491392765	0.0154	0.01173	53386	77258	58749.13
2702811	chr6	rs6929434	31127947	T	A	0.947	0.951	1.0	-0.0238010101859522	0.0198	0.2306	53386	77258	58749.13
2705874	chr6	rs9263787	31128244	T	A	0.412	0.406	0.998	0.0267977123853779	0.0088	0.00219	53386	77258	58749.13
2713654	chr6	rs9263788	31128259	A	G	0.204	0.207	1.0	0.016296487966892	0.0107	0.1288	53386	77258	58749.13
2706269	chr6	rs9263789	31128329	G	A	0.83	0.837	0.998	-0.0409990935346932	0.0115	0.0003742	53386	77258	58749.13
2696570	chr6	rs9263790	31128411	C	T	0.84	0.847	0.992	-0.0203047533403643	0.0119	0.08765	53386	77258	58749.13
2725258	chr6	rs3130934	31128552	A	C	0.34	0.338	1.0	0.0304031059110447	0.0091	0.000825	53386	77258	58749.13
2710196	chr6	rs114881571	31128605	C	T	0.912	0.916	1.0	-0.0386992491392765	0.0154	0.01178	53386	77258	58749.13
2693801	chr6	rs9263792	31128673	G	A	0.84	0.847	0.992	-0.0203047533403643	0.0119	0.08633	53386	77258	58749.13
2704408	chr6	rs7750641	31129310	C	T	0.894	0.878	1.0	0.143000171906778	0.0137	1.542e-25	53386	77258	58749.13
2688140	chr6	rs2073721	31129616	A	G	0.252	0.254	1.0	0.0205964297986501	0.0099	0.03762	53386	77258	58749.13
2697266	chr6	rs2073724	31129707	C	T	0.912	0.916	1.0	-0.0386992491392765	0.0154	0.01182	53386	77258	58749.13
2727954	chr6	rs9263794	31130019	A	G	0.839	0.847	0.992	-0.0197028322758684	0.0118	0.09535	53386	77258	58749.13
2727477	chr6	rs2073723	31130078	T	C	0.252	0.254	1.0	0.0198026272961797	0.0099	0.04575	53386	77258	58749.13
2685239	chr6	rs1065461	31130502	T	C	0.253	0.254	1.0	0.0209000641077417	0.0099	0.03465	53386	77258	58749.13
2685492	chr6	rs1419881	31130593	G	A	0.556	0.543	0.999	0.0394995204367644	0.0087	4.904e-06	53386	77258	58749.13
2718451	chr6	rs1841	31130760	A	G	0.924	0.927	0.995	-0.0701006276794891	0.0165	2.057e-05	53386	77258	58749.13
2695141	chr6	rs1044870	31130821	C	T	0.84	0.847	0.992	-0.0203047533403643	0.0119	0.0872	53386	77258	58749.13
2694725	chr6	rs17190776	31130865	G	A	0.912	0.916	1.0	-0.0385953087593848	0.0154	0.012	53386	77258	58749.13
2704271	chr6	rs17190783	31131209	A	G	0.912	0.916	1.0	-0.0385953087593848	0.0154	0.012	53386	77258	58749.13
2705930	chr6	rs17190798	31131276	A	T	0.912	0.916	1.0	-0.0385953087593848	0.0154	0.012	53386	77258	58749.13
2724894	chr6	rs3132528	31131569	C	T	0.252	0.254	1.0	0.0205964297986501	0.0099	0.03807	53386	77258	58749.13
2715875	chr6	rs528219211	31131611	A	C	0.805	0.801	0.471	0.0735013596301142	0.0158	3.215e-06	53386	77258	58749.13
2697804	chr6	rs9501062	31131707	T	C	0.975	0.975	0.995	0.0183015011699126	0.0278	0.5104	53259	76943	58586.53
2714679	chr6	rs17190811	31131837	A	T	0.912	0.916	1.0	-0.0385953087593848	0.0154	0.01207	53386	77258	58749.13
2725274	chr6	rs3130933	31132085	T	C	0.133	0.135	0.997	0.0184978548821194	0.0128	0.1481	53386	77258	58749.13
2728415	chr6	rs13409	31132140	G	A	0.581	0.568	0.998	0.0377003271828256	0.0087	1.507e-05	53386	77258	58749.13
2713383	chr6	rs2394882	31132649	A	C	0.344	0.341	0.999	0.0277027118389473	0.0091	0.002231	53386	77258	58749.13
2700599	chr6	rs9263795	31132656	T	C	0.919	0.922	0.99	-0.0408011614039327	0.016	0.01063	53386	77258	58749.13
2699319	chr6	rs9263796	31132883	C	T	0.84	0.847	0.992	-0.0203966036652218	0.0119	0.08603	53386	77258	58749.13
2706958	chr6	rs17851818	31132956	G	C	0.912	0.916	1.0	-0.0386992491392765	0.0154	0.01173	53386	77258	58749.13
2702669	chr6	rs2106074	31133509	G	A	0.344	0.341	0.999	0.0277027118389473	0.0091	0.002279	53386	77258	58749.13
2686799	chr6	rs45438402	31133663	T	C	0.912	0.916	1.0	-0.0385017716536664	0.0154	0.01209	53386	77258	58749.13
2711385	chr6	rs45506394	31133677	G	A	0.977	0.979	0.987	-0.104194529017857	0.03	0.0005109	51887	74483	56818.79
2714133	chr6	rs72856736	31133870	G	A	0.912	0.916	1.0	-0.0385953087593848	0.0154	0.01204	53386	77258	58749.13
2694403	chr6	rs9501063	31133894	G	C	0.97	0.971	0.995	0.0179970767016546	0.0257	0.4845	53259	76943	58586.53
2706144	chr6	rs3130932	31133943	C	A	0.344	0.341	0.999	0.027799974857679	0.0091	0.002162	53386	77258	58749.13
2701993	chr6	rs115513668	31134033	A	T	0.977	0.979	0.988	-0.104194529017857	0.03	0.00051	51887	74483	56818.79
2688567	chr6	rs1265163	31134087	C	G	0.88	0.873	0.999	-0.0014009809156281	0.0131	0.9132	53386	77258	58749.13
2697696	chr6	rs3132526	31134175	C	T	0.504	0.494	0.999	0.0352030377085245	0.0086	4.255e-05	53386	77258	58749.13
2709122	chr6	rs151095308	31134323	C	T	0.912	0.916	1.0	-0.0385953087593848	0.0154	0.01188	53386	77258	58749.13
2719394	chr6	rs73401031	31134482	C	A	0.984	0.984	0.987	0.0329994782631079	0.0376	0.3802	46318	66248	50816.0
2687229	chr6	rs11965454	31134591	T	C	0.97	0.971	0.994	0.017496047616751	0.0257	0.4968	53259	76943	58586.53
2712930	chr6	rs9263800	31134599	G	A	0.84	0.847	0.992	-0.0203966036652218	0.0119	0.08556	53386	77258	58749.13
2703460	chr6	rs72856737	31134625	A	G	0.912	0.916	1.0	-0.0386992491392765	0.0154	0.0118	53386	77258	58749.13
2702960	chr6	rs3130931	31134888	T	C	0.306	0.305	1.0	0.0226026252094292	0.0093	0.01553	53386	77258	58749.13
2723339	chr6	rs9263802	31135136	C	T	0.84	0.847	0.992	-0.0203966036652218	0.0119	0.08562	53386	77258	58749.13
2694055	chr6	rs3130930	31135172	T	A	0.344	0.341	0.999	0.027799974857679	0.0091	0.002144	53386	77258	58749.13
2686440	chr6	rs1419880	31135197	T	C	0.504	0.494	0.999	0.0353961009469877	0.0086	3.94e-05	53386	77258	58749.13
2713208	chr6	rs3130929	31135207	T	C	0.255	0.257	1.0	0.017496047616751	0.0099	0.07556	53386	77258	58749.13
2695443	chr6	rs2021375	31135387	A	G	0.504	0.494	0.999	0.0352995739869328	0.0086	4.091e-05	53386	77258	58749.13
2704279	chr6	rs9263804	31135706	C	T	0.255	0.257	1.0	0.017496047616751	0.0099	0.07567	53386	77258	58749.13
2717426	chr6	rs9263805	31135735	A	C	0.424	0.431	0.69	-0.0040983869261633	0.0105	0.6977	53386	77258	58749.13
2700060	chr6	rs113542024	31135777	T	G	0.912	0.916	1.0	-0.0385017716536664	0.0154	0.01223	53386	77258	58749.13
2714716	chr6	rs142242725	31135878	G	A	0.912	0.916	1.0	-0.0388032003238938	0.0154	0.01166	53386	77258	58749.13
2687394	chr6	rs3094195	31135966	C	T	0.504	0.494	0.999	0.0352995739869328	0.0086	4.032e-05	53386	77258	58749.13
2724593	chr6	rs3130928	31136097	C	A	0.255	0.257	1.0	0.017496047616751	0.0099	0.07566	53386	77258	58749.13
2699552	chr6	rs141715528	31136208	C	T	0.912	0.916	1.0	-0.0388032003238938	0.0154	0.01148	53386	77258	58749.13
2717821	chr6	rs3094194	31136240	G	A	0.332	0.329	0.996	0.0368043345220483	0.0092	6.075e-05	53386	77258	58749.13
2725224	chr6	rs3130501	31136453	A	G	0.252	0.253	1.0	0.0207041815582916	0.0099	0.03668	53386	77258	58749.13
2728299	chr6	rs114263479	31136575	T	C	0.93	0.934	0.994	-0.0840013661662842	0.0172	1.031e-06	53386	77258	58749.13
2717812	chr6	rs9263809	31136577	A	G	0.84	0.847	0.991	-0.0203047533403643	0.0119	0.08741	53386	77258	58749.13
2698619	chr6	rs3130502	31136666	A	G	0.255	0.257	1.0	0.017496047616751	0.0099	0.07573	53386	77258	58749.13
2689409	chr6	rs3132524	31136714	T	C	0.255	0.257	1.0	0.017496047616751	0.0099	0.0757	53386	77258	58749.13
2687788	chr6	rs17840029	31136752	A	G	0.947	0.951	1.0	-0.0235040691879941	0.0198	0.2372	53386	77258	58749.13
2702545	chr6	rs3132523	31136832	T	C	0.255	0.257	1.0	0.017496047616751	0.0099	0.07578	53386	77258	58749.13
2696712	chr6	rs71563311	31136994	C	A	0.977	0.977	0.985	0.0458047599004855	0.0295	0.1197	52947	76811	58306.18
2722388	chr6	rs3130503	31137165	A	G	0.206	0.208	0.999	0.0164047040252769	0.0107	0.125	53386	77258	58749.13
2720120	chr6	rs9263810	31137632	G	C	0.84	0.847	0.991	-0.0203047533403643	0.0119	0.08724	53386	77258	58749.13
2688518	chr6	rs1265161	31137660	G	A	0.975	0.976	0.999	-0.0369959896867261	0.0313	0.2363	46424	59662	49586.4
2686715	chr6	rs61465271	31137712	G	A	0.918	0.922	0.998	-0.0062998021485279	0.016	0.6934	53386	77258	58749.13
2686244	chr6	rs57229995	31137735	G	C	0.918	0.922	0.998	-0.0064004391810282	0.016	0.6921	53386	77258	58749.13
2719193	chr6	rs9263811	31137745	C	T	0.84	0.847	0.991	-0.0202027073175195	0.0119	0.08818	53386	77258	58749.13
2709399	chr6	rs3132522	31137759	T	C	0.252	0.254	1.0	0.0207041815582916	0.0099	0.03698	53386	77258	58749.13
2701783	chr6	rs3094193	31137774	G	T	0.416	0.41	0.997	0.0248974696545107	0.0087	0.00438	53386	77258	58749.13
2684844	chr6	rs56071357	31137798	C	T	0.83	0.838	1.0	-0.0252049938352247	0.0117	0.03137	53386	77258	58749.13
2712977	chr6	rs3094192	31137804	C	G	0.252	0.254	1.0	0.0207041815582916	0.0099	0.03725	53386	77258	58749.13
2715575	chr6	rs3130504	31137837	A	T	0.252	0.254	1.0	0.0208021276292633	0.0099	0.03578	53386	77258	58749.13
2701808	chr6	rs1062630	31138107	G	A	0.782	0.771	1.0	0.0801042442416614	0.0104	1.016e-14	53386	77258	58749.13
2720336	chr6	rs41257954	31138310	C	T	0.977	0.977	0.985	0.0456041418050158	0.0295	0.1214	52947	76811	58306.18
2707389	chr6	rs1265160	31138371	G	A	0.88	0.873	0.998	-0.0018016219466282	0.0131	0.8925	53386	77258	58749.13
2727041	chr6	rs2077010	31138377	C	T	0.586	0.572	0.998	0.0379025370484673	0.0087	1.437e-05	53386	77258	58749.13
2707451	chr6	rs17197199	31138472	C	T	0.971	0.972	0.993	0.0118989261570991	0.0262	0.6492	53259	76943	58586.53
2724301	chr6	rs12215963	31138619	A	G	0.974	0.974	0.99	0.0129951954948113	0.0274	0.6356	53386	77258	58749.13
2704285	chr6	rs17190839	31138707	G	A	0.97	0.971	0.993	0.0165030720990143	0.0258	0.5209	53259	76943	58586.53
2692618	chr6	rs9263816	31138797	G	T	0.837	0.844	0.991	-0.0156010662286512	0.0118	0.1849	53386	77258	58749.13
2725090	chr6	rs9263817	31138917	G	A	0.84	0.847	0.99	-0.0209989425960583	0.0119	0.07633	53386	77258	58749.13
2700996	chr6	rs9263818	31139040	C	A	0.84	0.847	0.991	-0.0207028323592018	0.0119	0.08089	53386	77258	58749.13
2685680	chr6	rs17197220	31139131	T	C	0.947	0.951	1.0	-0.023401696181619	0.0198	0.2392	53386	77258	58749.13
2703136	chr6	rs879882	31139452	T	C	0.367	0.363	0.995	0.0117012723076411	0.0089	0.1911	53386	77258	58749.13
2686987	chr6	rs885952	31139490	C	T	0.592	0.578	0.997	0.0377966226945664	0.0088	1.642e-05	53386	77258	58749.13
2685314	chr6	rs1108746	31139504	C	A	0.862	0.867	1.0	-0.0377953294954024	0.0126	0.002819	53386	77258	58749.13
2687121	chr6	rs3132520	31140008	C	T	0.524	0.513	0.988	0.0277027118389473	0.0087	0.001401	53386	77258	58749.13
2699546	chr6	rs1265159	31140047	G	A	0.786	0.775	1.0	0.0819025156196343	0.0104	4.265e-15	53386	77258	58749.13
2727692	chr6	rs116371977	31140068	C	T	0.972	0.971	0.958	0.0143958802837323	0.0266	0.5866	53074	75824	58237.51
2691453	chr6	rs3094190	31140073	G	A	0.411	0.405	0.989	0.0207041815582916	0.0088	0.01872	53386	77258	58749.13
2719307	chr6	rs3132519	31140088	T	C	0.411	0.405	0.989	0.0207041815582916	0.0088	0.01879	53386	77258	58749.13
2726671	chr6	rs885951	31140091	C	A	0.591	0.577	0.992	0.0379988130912113	0.0088	1.472e-05	53386	77258	58749.13
2723037	chr6	rs885950	31140152	A	C	0.585	0.571	0.996	0.0406043708419401	0.0087	3.34e-06	53386	77258	58749.13
2708462	chr6	rs3132518	31140169	C	G	0.415	0.409	0.995	0.0200967016991224	0.0087	0.02155	53386	77258	58749.13
2707191	chr6	rs885949	31140220	T	C	0.829	0.837	0.997	-0.0380965452668448	0.0117	0.0011	53386	77258	58749.13
2722116	chr6	rs17197227	31140411	C	T	0.977	0.977	0.984	0.0463968262292078	0.0295	0.115	52947	76811	58306.18
2704154	chr6	rs9501064	31140445	C	T	0.916	0.92	0.998	-0.0092022107647994	0.0159	0.5611	53386	77258	58749.13
2716545	chr6	rs6909939	31140518	G	A	0.866	0.87	0.992	-0.015702643727291	0.0127	0.2188	53386	77258	58749.13
2713254	chr6	rs885948	31140532	A	G	0.51	0.501	0.998	0.0352030377085245	0.0086	4.381e-05	53386	77258	58749.13
2691504	chr6	rs9501065	31140615	C	T	0.916	0.92	0.998	-0.0086977157031958	0.0159	0.5818	53386	77258	58749.13
2691015	chr6	rs1265158	31140741	C	G	0.651	0.648	0.999	0.0369007163483657	0.009	4.56e-05	53386	77258	58749.13
2707836	chr6	rs6910473	31140808	G	A	0.871	0.875	0.992	-0.0170952954286372	0.0129	0.1855	53386	77258	58749.13
2688051	chr6	rs17197241	31140879	G	A	0.981	0.98	0.997	0.0720973808403835	0.0384	0.06034	37640	49388	40343.3
2686325	chr6	rs2269713	31141127	A	G	0.969	0.969	0.992	0.0129951954948113	0.0251	0.603	53259	76943	58586.53
2696934	chr6	rs2269712	31141209	A	G	0.257	0.256	0.998	0.0180952882690919	0.0098	0.06612	53386	77258	58749.13
2684889	chr6	rs115568381	31141389	C	G	0.978	0.979	0.963	-0.104805114366126	0.0309	0.0006928	51785	74152	56662.85
2708851	chr6	rs887468	31141523	C	T	0.733	0.726	1.0	0.0654974362315006	0.0097	1.614e-11	53386	77258	58749.13
2690773	chr6	rs2269711	31141612	A	T	0.359	0.354	0.995	0.0416984103556758	0.009	3.626e-06	53386	77258	58749.13
2701758	chr6	rs887467	31141664	C	G	0.529	0.529	0.994	0.03029639423135	0.0087	0.0004616	53386	77258	58749.13
2694272	chr6	rs72856757	31141671	C	T	0.911	0.915	1.0	-0.0383978517965666	0.0153	0.01222	53386	77258	58749.13
2715525	chr6	rs73728280	31141827	G	A	0.979	0.978	0.992	0.0397974698740661	0.0307	0.1952	51168	72450	55951.51
2687326	chr6	rs3132517	31141836	C	T	0.203	0.206	0.998	0.0164047040252769	0.0107	0.1259	53386	77258	58749.13
2692255	chr6	rs72856758	31141954	T	C	0.911	0.915	1.0	-0.0385017716536664	0.0153	0.01203	53386	77258	58749.13
2690924	chr6	rs3094189	31141970	C	A	0.135	0.137	0.997	0.0146028573839336	0.0127	0.2503	53386	77258	58749.13
2716595	chr6	rs114907333	31142097	T	C	0.947	0.951	1.0	-0.0236986067778773	0.0198	0.232	53386	77258	58749.13
2723120	chr6	rs3094188	31142245	C	A	0.36	0.355	0.998	0.0397974698740661	0.009	9.789e-06	53386	77258	58749.13
2688183	chr6	rs28360051	31142261	G	A	0.968	0.969	0.941	-0.0010005003335835	0.0265	0.9701	49463	71375	54447.63
2698932	chr6	rs1265157	31142265	C	G	0.662	0.656	0.997	0.0522982892110339	0.0091	8.702e-09	53386	77258	58749.13
2720394	chr6	rs114216136	31142293	C	T	0.947	0.951	0.999	-0.0243951568347216	0.0198	0.2176	53386	77258	58749.13
2717617	chr6	rs1265156	31142297	C	A	0.671	0.675	0.994	-0.0352956263947246	0.0092	0.000127	53386	77258	58749.13
2696235	chr6	rs9461648	31142719	T	C	0.843	0.85	0.994	-0.050798679887367	0.012	2.382e-05	53386	77258	58749.13
2715053	chr6	rs3132514	31142758	T	C	0.835	0.821	0.997	0.0999991692904564	0.0115	3.484e-18	53386	77258	58749.13
2724242	chr6	rs9468877	31142903	G	A	0.842	0.85	0.994	-0.050903896528528	0.012	2.237e-05	53386	77258	58749.13
2709982	chr6	rs115919686	31142956	C	T	0.947	0.951	1.0	-0.023401696181619	0.0198	0.2383	53386	77258	58749.13
2720444	chr6	rs9461649	31143158	C	T	0.842	0.85	0.994	-0.0511038386512114	0.012	2.118e-05	53386	77258	58749.13
2693062	chr6	rs9461650	31143241	G	A	0.841	0.849	0.994	-0.0499993949944177	0.012	3.027e-05	53386	77258	58749.13
2687591	chr6	rs9468879	31143249	C	A	0.842	0.85	0.994	-0.050903896528528	0.012	2.247e-05	53386	77258	58749.13
2719539	chr6	rs114047342	31143451	T	A	0.947	0.951	1.0	-0.0231969816042026	0.0198	0.2412	53386	77258	58749.13
2714013	chr6	rs887466	31143511	G	A	0.595	0.598	0.994	-0.0340015566760147	0.0088	0.0001163	53386	77258	58749.13
2707386	chr6	rs3131018	31143582	A	C	0.366	0.36	0.996	0.027196791588428	0.009	0.002414	53386	77258	58749.13
2727380	chr6	rs3734869	31143639	G	A	0.8	0.81	0.994	-0.0456042446050211	0.011	3.435e-05	53386	77258	58749.13
2708392	chr6	rs887465	31143652	C	G	0.786	0.775	1.0	0.0808977266559906	0.0104	8.505e-15	53386	77258	58749.13
2700729	chr6	rs1265155	31143694	G	A	0.61	0.613	0.994	-0.0363009797263316	0.0089	4.273e-05	53386	77258	58749.13
2710119	chr6	rs885702	31143799	G	A	0.919	0.922	0.99	-0.0408949138454712	0.016	0.01068	53386	77258	58749.13
2693967	chr6	rs3734872	31143804	T	G	0.853	0.859	0.994	-0.0499993949944177	0.0123	5.025e-05	53386	77258	58749.13
2712169	chr6	rs915660	31143835	C	G	0.81	0.803	0.994	-0.0107980900995126	0.011	0.3247	53386	77258	58749.13
2696064	chr6	rs885701	31143900	A	G	0.978	0.979	0.997	-0.0249999098013234	0.0342	0.4644	43048	55435	45870.63
2702878	chr6	rs364786	31144291	G	T	0.978	0.979	0.995	-0.0309954337025195	0.034	0.3629	43648	57293	46766.93
2711582	chr6	rs4947305	31144429	A	G	0.61	0.613	0.994	-0.0363009797263316	0.0089	4.259e-05	53386	77258	58749.13
2719768	chr6	rs151035561	31144454	T	A	0.947	0.951	1.0	-0.0231969816042026	0.0198	0.2417	53386	77258	58749.13
2694024	chr6	rs139804853	31144462	G	A	0.911	0.915	1.0	-0.0390007373497326	0.0153	0.011	53386	77258	58749.13
2687654	chr6	rs9404937	31144637	G	A	0.663	0.662	0.995	-0.0344982814075965	0.0091	0.0001599	53386	77258	58749.13
2698064	chr6	rs3134789	31144695	T	C	0.146	0.149	0.997	0.013202462677756	0.0122	0.2825	53386	77258	58749.13
2725819	chr6	rs3130505	31144717	A	T	0.752	0.743	0.989	0.0770999203808484	0.01	1.178e-14	53386	77258	58749.13
2722440	chr6	rs9357109	31144771	C	A	0.81	0.803	0.994	-0.0106970095483354	0.011	0.33	53386	77258	58749.13
2688970	chr6	rs57098720	31144981	G	A	0.983	0.982	1.0	0.0697965484520865	0.0406	0.08551	37508	49119	40166.2
2689079	chr6	rs192460891	31145000	T	G	0.853	0.859	0.994	-0.0501991563328521	0.0123	4.595e-05	53386	77258	58749.13
2696746	chr6	rs9391813	31145073	T	C	0.611	0.614	0.99	-0.0361972883118878	0.0089	4.672e-05	53386	77258	58749.13
2724794	chr6	rs9391816	31145123	A	G	0.612	0.615	0.988	-0.0358966439977618	0.0089	5.67e-05	53386	77258	58749.13
2723966	chr6	rs142788130	31145129	A	G	0.949	0.952	0.973	-0.020498669477346	0.0204	0.3156	53386	77258	58749.13
2693515	chr6	rs9501066	31145271	A	G	0.61	0.613	0.994	-0.0364046818937998	0.0089	4.146e-05	53386	77258	58749.13
2686998	chr6	rs117588763	31145402	C	T	0.981	0.983	0.971	-0.0499047851286405	0.0335	0.1368	51705	75287	57066.9
2710827	chr6	rs11967629	31145413	C	T	0.81	0.803	0.993	-0.0106970095483354	0.011	0.3321	53386	77258	58749.13
2696483	chr6	rs28360052	31145416	C	G	0.966	0.966	0.975	0.0069954745123864	0.0247	0.7761	51521	74358	56675.7
2717688	chr6	rs3871246	31145431	T	C	0.61	0.613	0.993	-0.0364046818937998	0.0089	4.079e-05	53386	77258	58749.13
2706315	chr6	rs3130506	31145451	G	A	0.366	0.36	0.996	0.0269047980491434	0.009	0.002703	53386	77258	58749.13
2726112	chr6	rs3871247	31145702	G	A	0.61	0.613	0.993	-0.0364980230402006	0.0089	3.984e-05	53386	77258	58749.13
2726337	chr6	rs11507946	31145733	A	T	0.983	0.982	0.892	-0.0186019483996616	0.0371	0.6161	47304	70654	52728.53
2720884	chr6	rs11507945	31145755	G	A	0.81	0.803	0.992	-0.0108991808690006	0.011	0.3195	53386	77258	58749.13
2712944	chr6	rs3868542	31145839	T	C	0.61	0.613	0.994	-0.0364046818937998	0.0089	4.041e-05	53386	77258	58749.13
2712223	chr6	rs887464	31145920	C	T	0.574	0.558	0.992	0.0305001066483263	0.0087	0.0004686	53386	77258	58749.13
2707459	chr6	rs3871248	31145991	C	T	0.61	0.613	0.994	-0.0364046818937998	0.0089	4.169e-05	53386	77258	58749.13
2690090	chr6	rs17197276	31146340	C	T	0.911	0.915	1.0	-0.0385017716536664	0.0153	0.01192	53386	77258	58749.13
2690458	chr6	rs1052989	31146403	C	T	0.81	0.803	0.993	-0.0104039337153929	0.011	0.3411	53386	77258	58749.13
2703939	chr6	rs1052986	31146439	G	C	0.853	0.859	0.994	-0.0503043099097479	0.0123	4.51e-05	53386	77258	58749.13
2685117	chr6	rs9368657	31146477	T	C	0.61	0.613	0.994	-0.0364980230402006	0.0089	3.96e-05	53386	77258	58749.13
2720351	chr6	rs9368658	31146513	A	G	0.61	0.613	0.994	-0.0364980230402006	0.0089	3.958e-05	53386	77258	58749.13
2688460	chr6	rs9380220	31146584	G	T	0.81	0.803	0.993	-0.0106970095483354	0.011	0.3316	53386	77258	58749.13
2691722	chr6	rs62401299	31146722	T	C	0.975	0.976	0.991	-0.0064004391810282	0.028	0.8192	53259	76943	58586.53
2686815	chr6	rs4713438	31146846	G	A	0.803	0.811	0.998	-0.0328021562323804	0.011	0.002768	53386	77258	58749.13
2711299	chr6	rs4713439	31147026	A	G	0.981	0.983	0.972	-0.0473956369746291	0.0335	0.1569	51705	75287	57066.9
2699438	chr6	rs3131017	31147081	C	T	0.146	0.149	0.997	0.0131037693769772	0.0122	0.2839	53386	77258	58749.13
2725431	chr6	rs3130457	31147194	T	C	0.786	0.775	1.0	0.0812020353933828	0.0104	6.993e-15	53386	77258	58749.13
2688390	chr6	rs3130507	31147476	G	A	0.759	0.75	1.0	0.075997614226465	0.01	3.318e-14	53386	77258	58749.13
2709099	chr6	rs9263825	31147515	G	A	0.87	0.874	0.993	-0.0164038098256767	0.0129	0.2019	53386	77258	58749.13
2718484	chr6	rs11752301	31147619	T	C	0.853	0.859	0.994	-0.0499993949944177	0.0123	5.085e-05	53386	77258	58749.13
2726974	chr6	rs9357110	31147725	A	G	0.61	0.613	0.993	-0.0364046818937998	0.0089	4.049e-05	53386	77258	58749.13
2700016	chr6	rs116656026	31147856	G	A	0.947	0.951	0.999	-0.0238010101859522	0.0198	0.2309	53386	77258	58749.13
2692384	chr6	rs9394040	31147892	T	C	0.611	0.614	0.993	-0.0349952529972629	0.0089	8.065e-05	53386	77258	58749.13
2706128	chr6	rs9357111	31147916	C	T	0.611	0.614	0.993	-0.0349952529972629	0.0089	8.07e-05	53386	77258	58749.13
2728938	chr6	rs115103823	31148296	G	A	0.947	0.951	0.999	-0.0236986067778773	0.0198	0.2314	53386	77258	58749.13
2721697	chr6	rs114773933	31148349	A	G	0.948	0.95	0.933	-0.0708946787765477	0.0205	0.0005466	52493	75664	57604.43
2718961	chr6	rs9357112	31148859	A	G	0.981	0.983	0.972	-0.0473956369746291	0.0335	0.1561	51705	75287	57066.9
2711747	chr6	rs148031710	31148873	T	C	0.983	0.982	0.999	0.0696006867298358	0.0406	0.08644	37508	49119	40166.2
2718120	chr6	rs9263827	31149045	C	T	0.95	0.951	0.995	0.0223972974420383	0.0201	0.2648	52841	75249	57900.31
2692629	chr6	rs9357113	31149091	G	T	0.812	0.804	0.993	-0.008395140788382	0.011	0.4477	53386	77258	58749.13
2700888	chr6	rs111748703	31149228	G	A	0.911	0.915	1.0	-0.0388967656299467	0.0153	0.01117	53386	77258	58749.13
2691359	chr6	rs9357114	31149298	T	G	0.981	0.983	0.972	-0.047899061319535	0.0334	0.1518	51705	75287	57066.9
2700866	chr6	rs73401062	31149310	A	G	0.984	0.984	0.983	0.0326027085440124	0.0376	0.3861	46318	66248	50816.0
2688704	chr6	rs114401652	31149743	A	G	0.947	0.951	0.999	-0.0236986067778773	0.0198	0.2322	53386	77258	58749.13
2705295	chr6	rs115331068	31149746	A	G	0.947	0.951	0.999	-0.0236986067778773	0.0198	0.2321	53386	77258	58749.13
2689934	chr6	rs56178408	31150039	C	T	0.87	0.878	0.994	-0.0499993949944177	0.0131	0.0001298	53386	77258	58749.13
2695944	chr6	rs7760698	31150225	T	A	0.947	0.951	0.998	-0.0226956079321885	0.0198	0.2517	53386	77258	58749.13
2721508	chr6	rs4713440	31150323	C	A	0.87	0.878	0.994	-0.0499993949944177	0.0131	0.000129	53386	77258	58749.13
2690810	chr6	rs28749547	31150350	G	A	0.966	0.966	0.974	0.007997931111062	0.0247	0.7461	51335	73429	56365.76
2716617	chr6	rs4711258	31150383	G	A	0.923	0.927	0.994	-0.0652961413926661	0.0164	7.034e-05	53386	77258	58749.13
2710260	chr6	rs1128175	31150435	A	G	0.236	0.234	0.993	0.0255020410123433	0.0102	0.01241	53386	77258	58749.13
2694885	chr6	rs7744751	31150475	C	G	0.947	0.951	0.998	-0.0236986067778773	0.0198	0.2322	53386	77258	58749.13
2703361	chr6	rs7744752	31150479	C	A	0.947	0.951	0.998	-0.0236986067778773	0.0198	0.2321	53386	77258	58749.13
2715322	chr6	rs3130509	31150618	G	A	0.146	0.148	0.997	0.0126990249774084	0.0123	0.3011	53386	77258	58749.13
2721064	chr6	rs9468880	31150858	G	A	0.923	0.927	0.994	-0.0652961413926661	0.0164	7.011e-05	53386	77258	58749.13
2727150	chr6	rs9468881	31150870	C	T	0.923	0.927	0.993	-0.0644958553811008	0.0164	8.436e-05	53386	77258	58749.13
2712238	chr6	rs9380221	31150873	T	C	0.812	0.804	0.993	-0.008395140788382	0.011	0.444	53386	77258	58749.13
2709733	chr6	rs28749548	31150914	T	A	0.83	0.822	0.992	-0.0043996643446871	0.0115	0.7035	53386	77258	58749.13
2727594	chr6	rs114068507	31151021	T	C	0.983	0.982	1.0	0.069498077182394	0.0406	0.08682	37508	49119	40166.2
2721594	chr6	rs9468882	31151039	T	A	0.682	0.682	0.994	-0.0306963490025976	0.0093	0.0009153	53386	77258	58749.13
2714845	chr6	rs144232425	31151118	T	C	0.947	0.951	0.998	-0.0236986067778773	0.0198	0.2318	53386	77258	58749.13
2708893	chr6	rs11961945	31151248	G	A	0.83	0.822	0.992	-0.0042992284528324	0.0115	0.7108	53386	77258	58749.13
2688374	chr6	rs9468884	31151319	T	C	0.87	0.878	0.994	-0.050104527566688	0.0131	0.0001279	53386	77258	58749.13
2719523	chr6	rs149078038	31151362	C	T	0.947	0.951	0.998	-0.0236986067778773	0.0198	0.2315	53386	77258	58749.13
2689326	chr6	rs9468885	31151413	A	C	0.8	0.81	0.993	-0.0460962958929736	0.011	2.812e-05	53386	77258	58749.13
2714637	chr6	rs141825207	31151424	C	G	0.947	0.951	0.998	-0.0236986067778773	0.0198	0.2314	53386	77258	58749.13
2716176	chr6	rs9468886	31151573	G	A	0.87	0.878	0.994	-0.050104527566688	0.0131	0.0001277	53386	77258	58749.13
2686881	chr6	rs9468887	31151690	C	G	0.923	0.927	0.993	-0.0654028946007014	0.0164	6.961e-05	53386	77258	58749.13
2702058	chr6	rs6913070	31151740	C	T	0.929	0.934	0.991	-0.0289037168568363	0.0173	0.09473	53386	77258	58749.13
2703965	chr6	rs6913074	31151751	C	T	0.87	0.874	0.992	-0.0164038098256767	0.0129	0.2027	53386	77258	58749.13
2691809	chr6	rs117960312	31151761	C	T	0.929	0.932	0.991	-0.026898543868701	0.0171	0.115	53386	77258	58749.13
2700781	chr6	rs1265184	31151762	G	A	0.975	0.976	0.997	-0.0372035489975441	0.0312	0.2328	46424	59662	49586.4
2714517	chr6	rs9348855	31151808	A	C	0.981	0.983	0.972	-0.0471964348309747	0.0335	0.1583	51705	75287	57066.9
2727261	chr6	rs117672584	31151810	G	A	0.929	0.932	0.992	-0.0267958227871631	0.0171	0.116	53386	77258	58749.13
2706890	chr6	rs6913301	31151926	A	G	0.7	0.699	0.993	-0.028399474521698	0.0094	0.002562	53386	77258	58749.13
2723723	chr6	rs6913894	31151997	G	A	0.871	0.878	0.994	-0.0505987987633697	0.0131	0.0001103	53386	77258	58749.13
2701036	chr6	rs145652859	31152459	A	G	0.947	0.951	0.998	-0.0238010101859522	0.0198	0.2311	53386	77258	58749.13
2724407	chr6	rs147774076	31152477	G	A	0.947	0.951	0.998	-0.0239956055562207	0.0198	0.2261	53386	77258	58749.13
2718187	chr6	rs9263832	31152541	T	C	0.97	0.971	0.994	0.0089002747867194	0.0264	0.7345	51254	72345	55940.69
2721099	chr6	rs9263833	31152562	T	C	0.87	0.874	0.992	-0.0164953025291975	0.0129	0.2017	53386	77258	58749.13
2688903	chr6	rs150948294	31152579	G	T	0.947	0.951	0.998	-0.0238010101859522	0.0198	0.2311	53386	77258	58749.13
2723347	chr6	rs3131016	31152818	C	A	0.757	0.749	0.999	0.0737986386007454	0.01	1.646e-13	53386	77258	58749.13
2714044	chr6	rs9501350	31152839	C	T	0.923	0.927	0.993	-0.0652961413926661	0.0164	7.088e-05	53386	77258	58749.13
2704813	chr6	rs3134788	31153020	T	C	0.754	0.746	0.999	0.0763034175417175	0.01	1.874e-14	53386	77258	58749.13
2692321	chr6	rs140446199	31153022	T	C	0.947	0.951	0.998	-0.0238010101859522	0.0198	0.2309	53386	77258	58749.13
2691317	chr6	rs9501351	31153126	C	T	0.87	0.878	0.994	-0.050104527566688	0.0131	0.0001258	53386	77258	58749.13
2703012	chr6	rs1265183	31153147	T	C	0.978	0.979	0.996	-0.0278029446620889	0.0342	0.4172	43048	55435	45870.63
2699082	chr6	rs148332761	31153235	A	G	0.947	0.951	0.998	-0.0238010101859522	0.0198	0.2306	53386	77258	58749.13
2723496	chr6	rs113379855	31153548	C	T	0.911	0.915	0.999	-0.0390007373497326	0.0153	0.01101	53386	77258	58749.13
2704233	chr6	rs9501506	31153573	T	C	0.87	0.878	0.994	-0.0499047851286405	0.0131	0.0001352	53386	77258	58749.13
2725606	chr6	rs9501507	31153716	T	C	0.87	0.878	0.994	-0.0499047851286405	0.0131	0.0001346	53386	77258	58749.13
2687483	chr6	rs9263838	31153872	C	T	0.87	0.874	0.992	-0.0165969709073694	0.0129	0.1994	53386	77258	58749.13
2687773	chr6	rs7771486	31153886	G	C	0.981	0.983	0.972	-0.0471964348309747	0.0335	0.1588	51705	75287	57066.9
2687663	chr6	rs1265182	31153904	G	T	0.978	0.979	0.996	-0.0278029446620889	0.0342	0.4172	43048	55435	45870.63
2717429	chr6	rs17191019	31153913	G	A	0.947	0.951	0.998	-0.0238010101859522	0.0198	0.2301	53386	77258	58749.13
2699922	chr6	rs11970124	31153916	G	A	0.923	0.927	0.993	-0.0649972930239685	0.0164	7.653e-05	53386	77258	58749.13
2687259	chr6	rs17191033	31154009	C	T	0.947	0.951	0.998	-0.0227979086760041	0.0198	0.2496	53386	77258	58749.13
2723690	chr6	rs17197375	31154040	C	T	0.923	0.927	0.993	-0.0649972930239685	0.0164	7.595e-05	53386	77258	58749.13
2684805	chr6	rs17197381	31154081	G	T	0.947	0.951	0.998	-0.0238010101859522	0.0198	0.2299	53386	77258	58749.13
2714018	chr6	rs115737821	31154138	C	G	0.87	0.878	0.994	-0.0499047851286405	0.0131	0.0001344	53386	77258	58749.13
2695449	chr6	rs17191040	31154206	T	G	0.87	0.878	0.994	-0.0499047851286405	0.0131	0.0001344	53386	77258	58749.13
2692985	chr6	rs7772153	31154261	G	A	0.981	0.983	0.972	-0.0471964348309747	0.0335	0.1588	51705	75287	57066.9
2721423	chr6	rs7753892	31154262	T	C	0.69	0.69	0.994	-0.0299953975354009	0.0093	0.001294	53386	77258	58749.13
2706804	chr6	rs3095240	31154354	T	A	0.754	0.746	0.999	0.0760995590558653	0.01	2.208e-14	53386	77258	58749.13
2697315	chr6	rs7772290	31154358	G	T	0.69	0.69	0.994	-0.0299953975354009	0.0093	0.0013	53386	77258	58749.13
2695976	chr6	rs13203101	31154362	T	A	0.95	0.953	0.989	-0.0285949668801128	0.0201	0.1551	53386	77258	58749.13
2693755	chr6	rs17197402	31154384	G	A	0.87	0.878	0.994	-0.0499047851286405	0.0131	0.0001351	53386	77258	58749.13
2702147	chr6	rs3208498	31154421	C	T	0.923	0.927	0.993	-0.0652000732482552	0.0164	7.277e-05	53386	77258	58749.13
2712037	chr6	rs3130458	31154434	C	T	0.752	0.744	0.995	0.0755990028718877	0.01	2.998e-14	53386	77258	58749.13
2725388	chr6	rs3130510	31154493	G	A	0.786	0.775	1.0	0.0809991731914479	0.0104	8.302e-15	53386	77258	58749.13
2696284	chr6	rs17191082	31154507	G	A	0.947	0.951	0.998	-0.0227979086760041	0.0198	0.2487	53386	77258	58749.13
2707040	chr6	rs17191090	31154593	A	G	0.947	0.951	0.997	-0.0238010101859522	0.0199	0.2306	53386	77258	58749.13
2726096	chr6	rs6921663	31154620	T	C	0.767	0.763	0.994	-0.0111013930711739	0.0102	0.2755	53386	77258	58749.13
2699736	chr6	rs3130459	31154633	T	C	0.786	0.775	1.0	0.0809991731914479	0.0104	8.445e-15	53386	77258	58749.13
2713782	chr6	rs112434986	31154814	A	C	0.911	0.915	0.999	-0.0388967656299467	0.0153	0.01109	53386	77258	58749.13
2693789	chr6	rs6922051	31154820	T	C	0.662	0.663	0.995	-0.026898543868701	0.0091	0.003111	53386	77258	58749.13
2710444	chr6	rs9263843	31154830	G	T	0.97	0.971	0.993	0.0092966519050945	0.0264	0.724	51254	72345	55940.69
2709278	chr6	rs76061950	31154878	G	A	0.972	0.974	0.986	-0.0172987645783295	0.0267	0.5185	53259	76943	58586.53
2684713	chr6	rs138492827	31154893	G	A	0.947	0.951	0.998	-0.0238010101859522	0.0199	0.2297	53386	77258	58749.13
2702739	chr6	rs6899875	31154897	G	A	0.82	0.812	0.994	-0.007004474152883	0.0112	0.5343	53386	77258	58749.13
2698794	chr6	rs575356567	31154981	A	G	0.932	0.935	0.921	-0.0682038970948312	0.0181	0.0001606	53386	77258	58749.13
2685650	chr6	rs9263844	31155186	C	T	0.83	0.839	1.0	-0.0274020297483382	0.0118	0.01993	53386	77258	58749.13
2699716	chr6	rs9461652	31155187	G	A	0.923	0.927	0.993	-0.0651040143320462	0.0164	7.462e-05	53386	77258	58749.13
2693601	chr6	rs4713441	31155284	A	T	0.82	0.812	0.994	-0.0068030886197391	0.0112	0.5447	53386	77258	58749.13
2726471	chr6	rs28360055	31155304	C	G	0.82	0.812	0.994	-0.0068030886197391	0.0112	0.5453	53386	77258	58749.13
2695859	chr6	rs9468889	31155385	T	G	0.923	0.927	0.993	-0.0651040143320462	0.0164	7.506e-05	53386	77258	58749.13
2695954	chr6	rs4713442	31155405	T	C	0.82	0.812	0.994	-0.0068030886197391	0.0112	0.5452	53386	77258	58749.13
2716953	chr6	rs28360056	31155434	G	A	0.82	0.812	0.994	-0.0068030886197391	0.0112	0.5455	53386	77258	58749.13
2725308	chr6	rs28360057	31155532	A	C	0.838	0.83	0.994	-0.0026033858701149	0.0117	0.8211	53386	77258	58749.13
2722508	chr6	rs4713443	31155539	T	G	0.573	0.578	0.998	-0.0369959896867261	0.0087	2.368e-05	53386	77258	58749.13
2685134	chr6	rs4713444	31155548	A	G	0.573	0.578	0.998	-0.0369959896867261	0.0087	2.36e-05	53386	77258	58749.13
2721980	chr6	rs28360058	31155615	A	G	0.838	0.83	0.994	-0.0026033858701149	0.0117	0.8257	53386	77258	58749.13
2691243	chr6	rs9263845	31155659	G	A	0.829	0.839	1.0	-0.0275973271921043	0.0117	0.01884	53386	77258	58749.13
2715319	chr6	rs9263846	31155670	G	A	0.83	0.839	1.0	-0.027998320426861	0.0118	0.01714	53386	77258	58749.13
2686532	chr6	rs1265181	31155785	G	C	0.808	0.795	0.998	0.0923968492659676	0.0109	1.78e-17	53386	77258	58749.13
2710781	chr6	rs116116256	31155790	C	T	0.947	0.951	0.998	-0.0239034240815591	0.0199	0.229	53386	77258	58749.13
2720845	chr6	rs9405015	31155803	C	T	0.981	0.983	0.972	-0.0473012731180131	0.0335	0.1578	51705	75287	57066.9
2699956	chr6	rs28360059	31155920	G	A	0.838	0.83	0.994	-0.0025031302181184	0.0117	0.829	53386	77258	58749.13
2715031	chr6	rs9368660	31155944	G	A	0.981	0.983	0.972	-0.0471964348309747	0.0335	0.1584	51705	75287	57066.9
2717739	chr6	rs9357115	31155991	T	C	0.82	0.812	0.994	-0.0069037763167944	0.0112	0.5405	53386	77258	58749.13
2700606	chr6	rs550041865	31156130	C	T	0.882	0.888	0.998	-0.0277001306422786	0.0136	0.04101	53386	77258	58749.13
2694312	chr6	rs9368663	31156155	C	T	0.767	0.763	0.994	-0.0112025145079934	0.0102	0.2707	53386	77258	58749.13
2720922	chr6	rs9263851	31156195	C	T	0.882	0.888	0.998	-0.0275973271921043	0.0136	0.04144	53386	77258	58749.13
2728274	chr6	rs139231871	31156290	G	A	0.947	0.951	0.998	-0.0239034240815591	0.0199	0.2282	53386	77258	58749.13
2686760	chr6	rs149432671	31156350	A	C	0.871	0.878	0.994	-0.050504132173768	0.0131	0.000115	53386	77258	58749.13
2710986	chr6	rs9378115	31156465	C	T	0.82	0.812	0.994	-0.0068030886197391	0.0112	0.5422	53386	77258	58749.13
2698124	chr6	rs9263853	31156573	C	A	0.919	0.922	0.988	-0.0413012760239546	0.016	0.009948	53386	77258	58749.13
2709010	chr6	rs4343960	31156606	A	C	0.146	0.149	0.997	0.0131037693769772	0.0122	0.285	53386	77258	58749.13
2699965	chr6	rs60107636	31156698	C	T	0.923	0.927	0.993	-0.0649972930239685	0.0164	7.658e-05	53386	77258	58749.13
2713907	chr6	rs146176932	31156723	G	T	0.947	0.951	0.998	-0.0239956055562207	0.0199	0.2275	53386	77258	58749.13
2685599	chr6	rs114713021	31156772	C	T	0.947	0.951	0.998	-0.0239956055562207	0.0199	0.2274	53386	77258	58749.13
2698288	chr6	rs55654249	31156861	T	A	0.951	0.954	0.986	-0.066503116358279	0.0205	0.001187	53386	77258	58749.13
2713226	chr6	rs142447162	31156863	C	T	0.949	0.948	0.978	-0.0081027387031859	0.0197	0.6812	53386	77258	58749.13
2699499	chr6	rs114119211	31156985	T	G	0.972	0.974	0.986	-0.0172987645783295	0.0267	0.5176	53259	76943	58586.53
2694106	chr6	rs9263855	31156994	T	G	0.97	0.971	0.993	0.0086028888072678	0.0264	0.7443	51254	72345	55940.69
2688501	chr6	rs9295957	31157593	G	A	0.82	0.812	0.994	-0.0068030886197391	0.0112	0.5438	53386	77258	58749.13
2689668	chr6	rs9405052	31157709	C	T	0.82	0.812	0.994	-0.0068030886197391	0.0112	0.5437	53386	77258	58749.13
2702040	chr6	rs9391818	31157738	A	G	0.82	0.812	0.994	-0.0068030886197391	0.0112	0.5437	53386	77258	58749.13
2719818	chr6	rs147666351	31157824	G	A	0.947	0.951	0.998	-0.0239956055562207	0.0199	0.2267	53386	77258	58749.13
2700427	chr6	rs28749549	31157830	C	T	0.838	0.83	0.994	-0.0025031302181184	0.0117	0.8338	53386	77258	58749.13
2709611	chr6	rs9378226	31158050	A	G	0.981	0.983	0.972	-0.0473012731180131	0.0335	0.1579	51603	74956	56910.95
2686543	chr6	rs9263857	31158086	C	A	0.882	0.888	0.998	-0.0278029446620889	0.0136	0.04034	53386	77258	58749.13
2686133	chr6	rs9263859	31158124	T	A	0.902	0.905	0.965	-0.0217038334437866	0.0148	0.1443	53386	77258	58749.13
2687584	chr6	rs193080223	31158125	A	T	0.947	0.951	0.998	-0.0239956055562207	0.0199	0.2269	53386	77258	58749.13
2722213	chr6	rs9263860	31158136	C	G	0.882	0.887	0.998	-0.0272992569378225	0.0135	0.04342	53386	77258	58749.13
2727245	chr6	rs9295958	31158184	T	A	0.82	0.812	0.994	-0.0068030886197391	0.0112	0.5427	53386	77258	58749.13
2686509	chr6	rs146468817	31158190	C	T	0.947	0.951	0.998	-0.0239956055562207	0.0199	0.2268	53386	77258	58749.13
2685666	chr6	rs7755702	31158373	G	A	0.82	0.812	0.994	-0.0067024110596754	0.0112	0.5486	53386	77258	58749.13
2689857	chr6	rs7755428	31158385	C	T	0.573	0.578	0.998	-0.0369026020501437	0.0087	2.383e-05	53386	77258	58749.13
2720620	chr6	rs150452508	31158401	G	A	0.947	0.951	0.997	-0.0239956055562207	0.0199	0.2266	53386	77258	58749.13
2689557	chr6	rs7759224	31158468	A	G	0.882	0.887	0.998	-0.0274020297483382	0.0135	0.04332	53386	77258	58749.13
2702603	chr6	rs12527342	31158505	T	C	0.923	0.927	0.993	-0.0651040143320462	0.0164	7.481e-05	53386	77258	58749.13
2719469	chr6	rs9263861	31158633	A	G	0.898	0.901	0.986	-0.0243029385231735	0.0144	0.09114	53386	77258	58749.13
2725171	chr6	rs7759909	31158689	G	T	0.882	0.888	0.998	-0.0275973271921043	0.0136	0.04153	53386	77258	58749.13
2724842	chr6	rs7741806	31158786	T	C	0.573	0.578	0.998	-0.0369959896867261	0.0087	2.363e-05	53386	77258	58749.13
2687099	chr6	rs7741829	31158832	T	C	0.691	0.69	0.994	-0.0299953975354009	0.0093	0.001322	53386	77258	58749.13
2712004	chr6	rs569501799	31158992	T	C	0.919	0.922	0.988	-0.0413950753663857	0.016	0.009804	53386	77258	58749.13
2707926	chr6	rs7742179	31159020	T	A	0.618	0.621	0.993	-0.0406970023321042	0.0089	5.194e-06	53386	77258	58749.13
2688781	chr6	rs558504354	31159041	G	A	0.923	0.927	0.993	-0.0649972930239685	0.0164	7.809e-05	53386	77258	58749.13
2688484	chr6	rs137861710	31159139	C	T	0.985	0.986	0.985	-0.0785995828126435	0.0472	0.09575	31051	46098	34349.26
2689809	chr6	rs9500877	31159236	T	C	0.805	0.814	0.997	-0.0465990663783681	0.011	2.313e-05	53386	77258	58749.13
2700806	chr6	rs9500878	31159291	T	C	0.805	0.814	0.997	-0.0465990663783681	0.011	2.323e-05	53386	77258	58749.13
2722732	chr6	rs116093923	31159309	C	T	0.947	0.951	0.997	-0.0239956055562207	0.0199	0.2262	53386	77258	58749.13
2686278	chr6	rs1265180	31159345	C	A	0.975	0.976	0.995	-0.0361972883118878	0.0312	0.2455	46424	59662	49586.4
2704575	chr6	rs28362323	31159414	T	C	0.882	0.887	0.998	-0.027196494688472	0.0135	0.04443	53386	77258	58749.13
2719535	chr6	rs75285297	31159455	C	T	0.985	0.986	0.985	-0.0776048483355155	0.0472	0.1005	31051	46098	34349.26
2705389	chr6	rs185924983	31159511	C	T	0.955	0.955	0.988	-0.0243029385231735	0.0209	0.2447	53386	77258	58749.13
2719833	chr6	rs28617578	31159522	C	T	0.923	0.927	0.993	-0.0649012535836979	0.0164	7.9e-05	53386	77258	58749.13
2726430	chr6	rs28360060	31159533	C	T	0.82	0.812	0.994	-0.0067024110596754	0.0112	0.5477	53386	77258	58749.13
2723601	chr6	rs62400929	31159546	A	G	0.983	0.982	0.998	0.0689008672546918	0.0406	0.08965	37508	49119	40166.2
2685965	chr6	rs150765547	31159581	G	A	0.911	0.915	0.999	-0.0388032003238938	0.0153	0.01125	53386	77258	58749.13
2713248	chr6	rs182128076	31159687	G	A	0.983	0.982	0.998	0.0689008672546918	0.0406	0.08988	37508	49119	40166.2
2708363	chr6	rs28749550	31159911	A	G	0.838	0.83	0.994	-0.0024028846163103	0.0117	0.8361	53386	77258	58749.13
2726682	chr6	rs12526142	31160116	C	T	0.951	0.954	0.987	-0.0657018642254792	0.0205	0.001359	53386	77258	58749.13
2698512	chr6	rs3915965	31160117	C	T	0.882	0.888	0.998	-0.0277001306422786	0.0136	0.04119	53386	77258	58749.13
2720489	chr6	rs3130460	31160188	A	G	0.146	0.148	0.997	0.0126990249774084	0.0123	0.2991	53386	77258	58749.13
2712297	chr6	rs12529498	31160211	A	G	0.923	0.927	0.993	-0.0648052233661156	0.0164	8.215e-05	53386	77258	58749.13
2704598	chr6	rs28360062	31160218	C	T	0.82	0.812	0.994	-0.0067024110596754	0.0112	0.5473	53386	77258	58749.13
2700488	chr6	rs145138290	31160231	T	C	0.947	0.951	0.997	-0.0239956055562207	0.0199	0.227	53386	77258	58749.13
2699104	chr6	rs28360063	31160298	G	A	0.82	0.812	0.994	-0.0067024110596754	0.0112	0.5474	53386	77258	58749.13
2722023	chr6	rs137895370	31160380	C	T	0.947	0.951	0.997	-0.0231969816042026	0.0198	0.242	53386	77258	58749.13
2693344	chr6	rs9461653	31160553	A	G	0.923	0.927	0.993	-0.0652961413926661	0.0164	7.151e-05	53386	77258	58749.13
2709805	chr6	rs28362328	31160678	G	A	0.882	0.888	0.998	-0.0275973271921043	0.0136	0.04157	53386	77258	58749.13
2697189	chr6	rs6935662	31160689	C	A	0.947	0.951	0.997	-0.0239956055562207	0.0199	0.2268	53386	77258	58749.13
2686781	chr6	rs57645524	31160773	T	G	0.95	0.948	0.977	-0.005304041591906	0.0198	0.7878	53386	77258	58749.13
2718615	chr6	rs9263864	31160999	C	T	0.919	0.922	0.987	-0.0414993071780289	0.016	0.009667	53386	77258	58749.13
2697923	chr6	rs115923462	31161000	G	A	0.923	0.927	0.992	-0.0649012535836979	0.0164	7.904e-05	53386	77258	58749.13
2711757	chr6	rs6936474	31161152	C	T	0.82	0.813	0.992	-0.0068030886197391	0.0112	0.5445	53386	77258	58749.13
2687970	chr6	rs6936597	31161161	C	T	0.82	0.813	0.992	-0.0067024110596754	0.0112	0.5513	53386	77258	58749.13
2713528	chr6	rs9461655	31161168	G	C	0.805	0.814	0.997	-0.0465047776557534	0.011	2.437e-05	53386	77258	58749.13
2699106	chr6	rs4711259	31161176	A	C	0.573	0.578	0.998	-0.036798848237098	0.0087	2.517e-05	53386	77258	58749.13
2716433	chr6	rs3095238	31161210	T	G	0.146	0.149	0.997	0.0129951954948113	0.0122	0.2896	53386	77258	58749.13
2695435	chr6	rs1265178	31161229	G	A	0.808	0.795	0.997	0.0923968492659676	0.0109	1.925e-17	53386	77258	58749.13
2712573	chr6	rs114787895	31161247	T	C	0.947	0.951	0.997	-0.0239956055562207	0.0199	0.2273	53386	77258	58749.13
2720432	chr6	rs9461656	31161255	G	T	0.805	0.814	0.997	-0.0465047776557534	0.011	2.491e-05	53386	77258	58749.13
2718588	chr6	rs3095237	31161347	A	G	0.146	0.148	0.997	0.0126990249774084	0.0123	0.2998	53386	77258	58749.13
2690130	chr6	rs78587959	31161387	C	T	0.985	0.986	0.985	-0.0790973213587025	0.0472	0.09388	31051	46098	34349.26
2725907	chr6	rs60851386	31161404	C	T	0.923	0.927	0.993	-0.0649012535836979	0.0164	7.892e-05	53386	77258	58749.13
2716049	chr6	rs115036790	31161472	G	A	0.947	0.951	0.997	-0.0239956055562207	0.0199	0.2272	53386	77258	58749.13
2696153	chr6	rs6941912	31161571	G	C	0.82	0.812	0.994	-0.0069037763167944	0.0112	0.5374	53386	77258	58749.13
2727538	chr6	rs1265177	31161577	A	G	0.808	0.795	0.997	0.0923968492659676	0.0109	1.815e-17	53386	77258	58749.13
2688426	chr6	rs55938644	31161856	T	C	0.923	0.927	0.992	-0.0651040143320462	0.0164	7.657e-05	53386	77258	58749.13
2698011	chr6	rs9468890	31161893	T	A	0.923	0.927	0.993	-0.0649972930239685	0.0164	7.622e-05	53386	77258	58749.13
2688340	chr6	rs28362332	31162154	G	A	0.882	0.888	0.997	-0.0275048131221902	0.0136	0.04271	53386	77258	58749.13
2721745	chr6	rs6899874	31162328	C	A	0.767	0.763	0.994	-0.0112025145079934	0.0102	0.2697	53386	77258	58749.13
2703225	chr6	rs28360064	31162384	G	A	0.767	0.763	0.994	-0.0113036461713921	0.0102	0.2693	53386	77258	58749.13
2687819	chr6	rs7762933	31162520	T	C	0.573	0.578	0.998	-0.036798848237098	0.0087	2.524e-05	53386	77258	58749.13
2706553	chr6	rs9461657	31162648	C	A	0.923	0.927	0.992	-0.0651040143320462	0.0164	7.456e-05	53386	77258	58749.13
2687655	chr6	rs4713446	31162839	C	T	0.573	0.578	0.998	-0.0369026020501437	0.0087	2.37e-05	53386	77258	58749.13
2694938	chr6	rs4713447	31162963	A	G	0.573	0.578	0.998	-0.0369026020501437	0.0087	2.474e-05	53386	77258	58749.13
2722992	chr6	rs7743722	31163106	C	G	0.573	0.578	0.998	-0.036798848237098	0.0087	2.518e-05	53386	77258	58749.13
2716794	chr6	rs17191118	31163133	T	C	0.882	0.888	0.998	-0.0272992569378225	0.0136	0.04365	53386	77258	58749.13
2722410	chr6	rs113246008	31163159	C	T	0.984	0.984	0.979	0.0358014124633833	0.0376	0.3414	46318	66248	50816.0
2705916	chr6	rs3134786	31163161	A	T	0.754	0.746	0.998	0.0758029634155007	0.01	2.856e-14	53386	77258	58749.13
2719713	chr6	rs9295960	31163566	A	G	0.77	0.766	0.983	-0.0116981574124923	0.0103	0.2563	53386	77258	58749.13
2695712	chr6	rs9391819	31163569	A	G	0.77	0.766	0.983	-0.0114958245134845	0.0103	0.262	53386	77258	58749.13
2723210	chr6	rs9378227	31163582	C	G	0.77	0.766	0.983	-0.0117993392160431	0.0103	0.2507	53386	77258	58749.13
2704429	chr6	rs79409307	31163632	G	A	0.806	0.815	0.997	-0.0467038420537432	0.011	2.304e-05	53386	77258	58749.13
2692706	chr6	rs3094612	31163638	G	C	0.757	0.749	0.998	0.073203992258416	0.01	2.706e-13	53386	77258	58749.13
2692879	chr6	rs6922077	31163791	G	C	0.767	0.764	0.993	-0.0115969858456632	0.0102	0.2552	53386	77258	58749.13
2694563	chr6	rs6901685	31163796	T	C	0.767	0.764	0.993	-0.0115969858456632	0.0102	0.2564	53386	77258	58749.13
2713166	chr6	rs28742573	31164009	G	T	0.882	0.888	0.997	-0.0275048131221902	0.0136	0.04243	53386	77258	58749.13
2725925	chr6	rs9501070	31164224	C	G	0.921	0.925	0.975	-0.0654989822326957	0.0164	6.352e-05	53386	77258	58749.13
2702078	chr6	rs6922994	31164271	G	A	0.768	0.764	0.992	-0.0107980900995126	0.0102	0.2878	53386	77258	58749.13
2692799	chr6	rs28742577	31164409	C	T	0.97	0.971	0.993	0.0089002747867194	0.0264	0.7365	51254	72345	55940.69
2712252	chr6	rs6922756	31164410	A	G	0.767	0.763	0.993	-0.0111013930711739	0.0102	0.277	53386	77258	58749.13
2689956	chr6	rs9501071	31164471	C	G	0.923	0.927	0.992	-0.0649012535836979	0.0165	7.954e-05	53386	77258	58749.13
2708255	chr6	rs6927253	31164472	C	A	0.769	0.766	0.986	-0.0119005312583873	0.0103	0.2454	53386	77258	58749.13
2708327	chr6	rs9501072	31164495	G	A	0.923	0.927	0.992	-0.0648052233661156	0.0164	8.145e-05	53386	77258	58749.13
2685754	chr6	rs28397269	31164595	G	A	0.876	0.869	0.81	0.0007996801705642	0.0144	0.9565	53386	77258	58749.13
2707183	chr6	rs28397270	31164635	T	C	0.768	0.765	0.989	-0.0113036461713921	0.0102	0.2687	53386	77258	58749.13
2721724	chr6	rs76630444	31164664	A	C	0.985	0.986	0.985	-0.0785022281549575	0.0472	0.09639	31051	46098	34349.26
2715197	chr6	rs142031128	31164689	C	T	0.911	0.915	0.997	-0.0382004338153035	0.0153	0.01267	53386	77258	58749.13
2706035	chr6	rs3130461	31164700	G	A	0.146	0.148	0.997	0.0126990249774084	0.0123	0.3004	53386	77258	58749.13
2689996	chr6	rs1793900	31164723	C	G	0.978	0.979	0.994	-0.0288007896057264	0.0342	0.3996	43048	55435	45870.63
2722115	chr6	rs115374779	31164727	C	T	0.921	0.924	0.99	-0.0259025943231108	0.0162	0.1097	53386	77258	58749.13
2700361	chr6	rs28397274	31164763	A	G	0.897	0.898	0.689	-0.017502275136142	0.0169	0.3006	53386	77258	58749.13
2690162	chr6	rs28362334	31164828	C	A	0.882	0.888	0.997	-0.027196494688472	0.0136	0.0446	53386	77258	58749.13
2688596	chr6	rs28362335	31164849	G	A	0.573	0.578	0.997	-0.0366951051877892	0.0087	2.756e-05	53386	77258	58749.13
2713766	chr6	rs28362336	31164901	T	G	0.573	0.578	0.997	-0.0366017456445608	0.0087	2.797e-05	53386	77258	58749.13
2725251	chr6	rs78517503	31164906	G	A	0.923	0.927	0.991	-0.0648052233661156	0.0165	8.202e-05	53386	77258	58749.13
2706310	chr6	rs28397277	31164943	G	A	0.838	0.83	0.992	-0.0025031302181184	0.0117	0.8294	53386	77258	58749.13
2698278	chr6	rs28362338	31165089	T	C	0.882	0.888	0.996	-0.027196494688472	0.0136	0.04472	53386	77258	58749.13
2706131	chr6	rs9500883	31165100	A	C	0.573	0.578	0.997	-0.0364980230402006	0.0087	2.98e-05	53386	77258	58749.13
2723740	chr6	rs3094610	31165150	G	C	0.146	0.148	0.996	0.0127977582298607	0.0123	0.2979	53386	77258	58749.13
2712532	chr6	rs9501075	31165177	C	T	0.573	0.578	0.997	-0.0366017456445608	0.0087	2.819e-05	53386	77258	58749.13
2704400	chr6	rs183767088	31165215	T	C	0.947	0.951	0.996	-0.0238010101859522	0.0199	0.2299	53386	77258	58749.13
2698510	chr6	rs9501076	31165218	C	T	0.806	0.815	0.996	-0.0465990663783681	0.011	2.469e-05	53386	77258	58749.13
2689848	chr6	rs28362339	31165269	G	A	0.882	0.888	0.997	-0.0274020297483382	0.0136	0.04367	53386	77258	58749.13
2712122	chr6	rs3130462	31165277	A	G	0.146	0.149	0.996	0.013202462677756	0.0123	0.2802	53386	77258	58749.13
2712682	chr6	rs28362340	31165359	G	C	0.882	0.888	0.996	-0.0275048131221902	0.0136	0.0427	53386	77258	58749.13
2717104	chr6	rs28362341	31165361	C	G	0.882	0.888	0.997	-0.0274020297483382	0.0136	0.04312	53386	77258	58749.13
2706300	chr6	rs28362342	31165438	T	G	0.649	0.651	0.997	-0.0198966317144566	0.0091	0.02768	53386	77258	58749.13
2693130	chr6	rs28362343	31165527	G	A	0.882	0.888	0.997	-0.0275973271921043	0.0136	0.04203	53386	77258	58749.13
2703336	chr6	rs3094609	31165566	T	C	0.146	0.148	0.997	0.0127977582298607	0.0123	0.2956	53386	77258	58749.13
2714652	chr6	rs9500884	31165733	C	T	0.923	0.927	0.991	-0.0646025231856585	0.0165	8.532e-05	53386	77258	58749.13
2687103	chr6	rs28362345	31165836	T	C	0.65	0.651	0.997	-0.0202027073175195	0.0091	0.02546	53386	77258	58749.13
2715155	chr6	rs114141192	31165843	C	T	0.921	0.924	0.989	-0.0252972953741621	0.0162	0.1189	53386	77258	58749.13
2684901	chr6	rs28397282	31165846	C	T	0.767	0.763	0.993	-0.0112025145079934	0.0102	0.2728	53386	77258	58749.13
2714982	chr6	rs3130463	31165962	G	A	0.146	0.149	0.996	0.013202462677756	0.0123	0.2801	53386	77258	58749.13
2708608	chr6	rs117333063	31166072	C	A	0.981	0.983	0.971	-0.0467038420537432	0.0335	0.1636	51603	74956	56910.95
2689821	chr6	rs138790389	31166235	C	G	0.977	0.979	0.983	-0.1049050638362	0.0302	0.0005141	51785	74152	56662.85
2691387	chr6	rs78429324	31166239	C	T	0.923	0.927	0.991	-0.0646025231856585	0.0165	8.747e-05	53386	77258	58749.13
2686862	chr6	rs79278836	31166301	C	T	0.923	0.927	0.991	-0.0646985339389367	0.0165	8.458e-05	53386	77258	58749.13
2713569	chr6	rs3130465	31166352	A	G	0.757	0.749	0.997	0.0729995008835215	0.01	3.21e-13	53386	77258	58749.13
2701439	chr6	rs9404981	31166378	G	A	0.573	0.578	0.997	-0.0366017456445608	0.0087	2.883e-05	53386	77258	58749.13
2723062	chr6	rs9404982	31166539	G	A	0.573	0.578	0.997	-0.0366017456445608	0.0087	2.881e-05	53386	77258	58749.13
2712518	chr6	rs28362349	31166598	G	A	0.882	0.888	0.996	-0.0274020297483382	0.0136	0.04355	53386	77258	58749.13
2727745	chr6	rs28362350	31166625	G	C	0.882	0.888	0.996	-0.0272992569378225	0.0136	0.044	53386	77258	58749.13
2707294	chr6	rs3094608	31166683	G	A	0.146	0.149	0.995	0.0134984841513417	0.0123	0.2725	53386	77258	58749.13
2726026	chr6	rs9391712	31166719	C	T	0.82	0.812	0.993	-0.0068030886197391	0.0112	0.5415	53386	77258	58749.13
2698516	chr6	rs115549093	31166762	G	C	0.975	0.977	0.985	-0.0115969858456632	0.0287	0.6868	53330	77032	58659.37
2688533	chr6	rs9404983	31166828	C	T	0.767	0.763	0.993	-0.0112025145079934	0.0102	0.2728	53386	77258	58749.13
2691208	chr6	rs886389	31166887	G	T	0.923	0.927	0.991	-0.0648052233661156	0.0165	8.182e-05	53386	77258	58749.13
2700674	chr6	rs28397284	31166936	T	C	0.838	0.83	0.993	-0.0026033858701149	0.0117	0.823	53386	77258	58749.13
2711142	chr6	rs9394042	31167011	G	A	0.767	0.763	0.993	-0.0113036461713921	0.0102	0.2688	53386	77258	58749.13
2690151	chr6	rs9263867	31167113	G	A	0.919	0.922	0.985	-0.0423022562339069	0.016	0.008395	53386	77258	58749.13
2684645	chr6	rs9468891	31167170	A	G	0.573	0.578	0.996	-0.0366017456445608	0.0088	2.851e-05	53386	77258	58749.13
2712042	chr6	rs9380222	31167213	C	T	0.767	0.763	0.992	-0.0114047880634385	0.0102	0.2629	53386	77258	58749.13
2719326	chr6	rs28397285	31167347	G	A	0.767	0.763	0.992	-0.0114958245134845	0.0102	0.2601	53386	77258	58749.13
2702497	chr6	rs28483421	31167470	C	T	0.981	0.983	0.97	-0.0492952917248775	0.0335	0.141	51603	74956	56910.95
2721208	chr6	rs9295961	31167498	T	C	0.923	0.927	0.991	-0.0649012535836979	0.0165	8.167e-05	53386	77258	58749.13
2713114	chr6	rs9501077	31167512	A	G	0.573	0.578	0.996	-0.0369026020501437	0.0088	2.528e-05	53386	77258	58749.13
2712822	chr6	rs28397286	31167573	G	A	0.82	0.812	0.992	-0.0074980401773571	0.0112	0.5057	53386	77258	58749.13
2716303	chr6	rs11381232	31167696	G	C	0.767	0.763	0.992	-0.0115969858456632	0.0102	0.2551	53386	77258	58749.13
2722803	chr6	rs28362351	31167760	C	T	0.882	0.888	0.996	-0.0271040176920589	0.0136	0.046	53386	77258	58749.13
2690505	chr6	rs3868075	31167815	A	G	0.573	0.578	0.996	-0.0369959896867261	0.0088	2.434e-05	53386	77258	58749.13
2693354	chr6	rs4122190	31167852	A	G	0.981	0.983	0.969	-0.0494949124461712	0.0335	0.1392	51603	74956	56910.95
2695724	chr6	rs4122189	31167927	C	T	0.767	0.763	0.992	-0.0115969858456632	0.0102	0.2553	53386	77258	58749.13
2722531	chr6	rs6903896	31168029	G	A	0.973	0.975	0.986	-0.021101069908054	0.0273	0.4397	53321	77197	58686.2
2701344	chr6	rs6904246	31168200	G	A	0.947	0.951	0.995	-0.0231969816042026	0.0199	0.2431	53386	77258	58749.13
2707602	chr6	rs28362352	31168387	G	A	0.882	0.888	0.995	-0.0271040176920589	0.0136	0.04562	53386	77258	58749.13
2707102	chr6	rs9263868	31168397	G	A	0.819	0.825	0.985	-0.0272992569378225	0.0113	0.01559	53386	77258	58749.13
2704870	chr6	rs11961983	31168483	A	G	0.838	0.83	0.992	-0.0028039273327342	0.0117	0.8101	53386	77258	58749.13
2698108	chr6	rs9366768	31168494	G	A	0.573	0.578	0.995	-0.0366951051877892	0.0088	2.761e-05	53386	77258	58749.13
2722996	chr6	rs28362353	31168571	C	T	0.882	0.888	0.995	-0.027196494688472	0.0136	0.04481	53386	77258	58749.13
2691988	chr6	rs9380223	31168588	G	A	0.767	0.764	0.992	-0.0114958245134845	0.0102	0.2585	53386	77258	58749.13
2717956	chr6	rs28362354	31168624	C	T	0.882	0.888	0.996	-0.027196494688472	0.0136	0.04479	53386	77258	58749.13
2700554	chr6	rs138864366	31168702	G	C	0.975	0.977	0.849	-0.0490011864330638	0.0311	0.1154	52178	74214	57087.68
2720625	chr6	rs140174668	31168842	C	T	0.923	0.927	0.988	-0.0631954234971474	0.0165	0.0001234	53386	77258	58749.13
2707644	chr6	rs9366769	31169289	T	C	0.767	0.763	0.991	-0.0114958245134845	0.0102	0.2589	53386	77258	58749.13
2693812	chr6	rs9295962	31169438	C	T	0.573	0.578	0.994	-0.036798848237098	0.0088	2.646e-05	53386	77258	58749.13
2720041	chr6	rs150984561	31169477	G	A	0.922	0.925	0.985	-0.0263029084210524	0.0163	0.1072	53386	77258	58749.13
2719236	chr6	rs9295963	31169494	T	C	0.573	0.578	0.995	-0.036798848237098	0.0088	2.661e-05	53386	77258	58749.13
2700230	chr6	rs9295964	31169538	C	G	0.573	0.578	0.994	-0.0366951051877892	0.0088	2.859e-05	53386	77258	58749.13
2695786	chr6	rs3094607	31169539	A	G	0.146	0.148	0.992	0.0124027667170427	0.0123	0.3142	53386	77258	58749.13
2727535	chr6	rs76814896	31169549	G	A	0.985	0.986	0.98	-0.0736034840446347	0.0487	0.1305	30553	41390	33095.25
2721839	chr6	rs28362359	31169571	C	A	0.854	0.859	0.982	-0.019203206984436	0.0124	0.1215	53386	77258	58749.13
2703537	chr6	rs34467061	31169575	G	A	0.795	0.793	0.987	-0.0160988945897493	0.0107	0.1324	53386	77258	58749.13
2712687	chr6	rs10807081	31169764	G	T	0.902	0.896	0.976	-0.0149004625639624	0.0146	0.3079	53386	77258	58749.13
2715551	chr6	rs28362361	31169933	A	G	0.879	0.884	0.986	-0.0274020297483382	0.0135	0.04177	53386	77258	58749.13
2710203	chr6	rs9263869	31170014	T	C	0.675	0.676	0.966	-0.0218980211012161	0.0093	0.01914	53386	77258	58749.13
2713905	chr6	rs148355605	31170017	G	A	0.947	0.951	0.994	-0.0227979086760041	0.0199	0.2513	53386	77258	58749.13
2728641	chr6	rs3132511	31170020	G	C	0.148	0.151	0.981	0.0077002766261879	0.0123	0.5327	53386	77258	58749.13
2720409	chr6	rs73728292	31170066	A	G	0.908	0.912	0.968	-0.0631954234971474	0.0153	3.724e-05	53386	77258	58749.13
2692825	chr6	rs1793899	31170131	G	A	0.975	0.976	0.99	-0.0383043331577141	0.0312	0.2208	46424	59662	49586.4
2715764	chr6	rs73728294	31170227	A	G	0.908	0.911	0.979	-0.061003443560332	0.0152	6.039e-05	53386	77258	58749.13
2700538	chr6	rs9366770	31170228	G	C	0.561	0.566	0.994	-0.0319035490130083	0.0087	0.0002695	53386	77258	58749.13
2692670	chr6	rs9263870	31170514	A	G	0.882	0.887	0.995	-0.0289037168568363	0.0136	0.03326	53386	77258	58749.13
2712952	chr6	rs9263871	31170528	A	G	0.644	0.646	0.997	-0.0214994661132367	0.009	0.01739	53386	77258	58749.13
2690086	chr6	rs9263872	31170608	C	T	0.573	0.578	0.995	-0.0358966439977618	0.0088	4.152e-05	53386	77258	58749.13
2695133	chr6	rs9263873	31170713	T	C	0.573	0.578	0.995	-0.0361972883118878	0.0088	3.481e-05	53386	77258	58749.13
2687737	chr6	rs17191139	31170821	A	T	0.928	0.932	0.99	-0.0601003842529617	0.017	0.0004015	53386	77258	58749.13
2702614	chr6	rs9263875	31170914	A	G	0.609	0.612	0.988	-0.0383043331577141	0.0089	1.594e-05	53386	77258	58749.13
2723078	chr6	rs17191153	31170947	T	C	0.979	0.979	0.984	0.036997088886122	0.0309	0.2304	51288	72611	56089.02
2701718	chr6	rs9263876	31171167	C	G	0.882	0.888	0.996	-0.0282040203730758	0.0136	0.0373	53386	77258	58749.13
2712698	chr6	rs16898922	31171224	G	T	0.947	0.951	0.995	-0.0220002402796674	0.0199	0.268	53386	77258	58749.13
2690182	chr6	rs6921948	31171257	A	C	0.509	0.516	0.994	-0.044599955369026	0.0086	2.403e-07	53386	77258	58749.13
2717451	chr6	rs58985126	31171275	G	A	0.983	0.982	0.997	0.0690968660793263	0.0409	0.09127	36646	48262	39306.73
2702408	chr6	rs9263878	31171486	T	C	0.882	0.888	0.996	-0.0282965991551138	0.0136	0.03644	53386	77258	58749.13
2693819	chr6	rs9263879	31171581	G	A	0.882	0.888	0.996	-0.028399474521698	0.0136	0.03639	53386	77258	58749.13
2709869	chr6	rs1135811	31171598	T	C	0.781	0.776	0.992	-0.0085968472255182	0.0104	0.4066	53386	77258	58749.13
2727999	chr6	rs9263880	31171830	C	T	0.882	0.888	0.996	-0.028399474521698	0.0136	0.03627	53386	77258	58749.13
2690160	chr6	rs17191181	31171876	C	T	0.834	0.825	0.993	-0.004198802647333	0.0116	0.7173	53386	77258	58749.13
2725203	chr6	rs17197519	31171915	T	C	0.794	0.789	0.952	-0.0092022107647994	0.0109	0.3983	53386	77258	58749.13
2703555	chr6	rs9263881	31171924	A	G	0.847	0.853	0.991	-0.05519563546795	0.0121	5.134e-06	53386	77258	58749.13
2695231	chr6	rs17197540	31172044	T	C	0.781	0.776	0.992	-0.0085968472255182	0.0104	0.4079	53386	77258	58749.13
2703297	chr6	rs3132510	31172151	T	C	0.907	0.891	0.962	0.15540417958236	0.0148	9.498e-26	53386	77258	58749.13
2723183	chr6	rs7453202	31172225	G	A	0.781	0.776	0.992	-0.0085968472255182	0.0104	0.4072	53386	77258	58749.13
2702184	chr6	rs143407040	31172272	A	G	0.981	0.982	0.985	-0.110395391622456	0.0338	0.001103	48840	70059	53606.58
2691122	chr6	rs3887383	31172317	G	A	0.928	0.932	0.991	-0.0603021738083819	0.017	0.0003807	53386	77258	58749.13
2728411	chr6	rs3887382	31172332	C	A	0.846	0.853	0.99	-0.0559990861201021	0.0121	3.686e-06	53386	77258	58749.13
2694127	chr6	rs3887381	31172351	C	T	0.512	0.518	0.994	-0.044599955369026	0.0086	2.35e-07	53386	77258	58749.13
2727816	chr6	rs2894180	31172655	G	A	0.882	0.888	0.996	-0.0285023604727122	0.0135	0.03553	53386	77258	58749.13
2703318	chr6	rs62400943	31172795	G	A	0.983	0.982	0.997	0.0686954939412985	0.0409	0.09339	36646	48262	39306.73
2695199	chr6	rs77626073	31172874	C	T	0.985	0.986	0.982	-0.0638987258502317	0.0486	0.1891	30090	41098	32737.11
2697016	chr6	rs9263886	31172879	A	T	0.847	0.853	0.991	-0.0553013157850893	0.0121	4.861e-06	53386	77258	58749.13
2710755	chr6	rs3130954	31172937	G	A	0.133	0.135	0.99	0.0183015011699126	0.0128	0.1533	53386	77258	58749.13
2717416	chr6	rs4446605	31173096	A	G	0.882	0.888	0.996	-0.0285023604727122	0.0135	0.03533	53386	77258	58749.13
2723821	chr6	rs55961910	31173279	C	A	0.935	0.938	0.989	-0.0757046307503157	0.0178	1.992e-05	53386	77258	58749.13
2698125	chr6	rs147099024	31173332	G	A	0.947	0.951	0.994	-0.0216016445577609	0.0199	0.2776	53386	77258	58749.13
2710548	chr6	rs6934570	31173422	A	G	0.918	0.921	0.986	-0.0438996422900184	0.016	0.005984	53386	77258	58749.13
2690067	chr6	rs3998077	31173433	G	A	0.509	0.516	0.994	-0.0447986409079867	0.0086	2.139e-07	53386	77258	58749.13
2685882	chr6	rs116446063	31173436	A	G	0.947	0.951	0.995	-0.0217958123704574	0.0199	0.2728	53386	77258	58749.13
2717754	chr6	rs6929945	31173660	T	C	0.947	0.951	0.995	-0.0217958123704574	0.0199	0.2727	53386	77258	58749.13
2696355	chr6	rs6930065	31173669	T	C	0.663	0.664	0.998	-0.0187038311937836	0.0091	0.04016	53386	77258	58749.13
2723588	chr6	rs3094606	31173678	A	G	0.145	0.148	0.995	0.0119977384336167	0.0123	0.3302	53386	77258	58749.13
2698050	chr6	rs28894981	31173702	C	T	0.95	0.953	0.984	-0.0316041926269978	0.0201	0.1163	53386	77258	58749.13
2690614	chr6	rs12660585	31173768	A	G	0.847	0.853	0.991	-0.0553964376203783	0.0121	4.714e-06	53386	77258	58749.13
2713043	chr6	rs28744238	31173806	T	C	0.846	0.853	0.991	-0.0557981629302465	0.0121	3.855e-06	53386	77258	58749.13
2726354	chr6	rs116678435	31173810	C	T	0.946	0.944	0.974	-0.0068030886197391	0.0192	0.7229	53386	77258	58749.13
2715880	chr6	rs6907451	31173860	A	G	0.781	0.776	0.992	-0.0086977157031958	0.0104	0.4052	53386	77258	58749.13
2710022	chr6	rs9263893	31173906	G	A	0.882	0.888	0.996	-0.0286978729475453	0.0136	0.03449	53386	77258	58749.13
2728132	chr6	rs6930462	31173933	T	G	0.509	0.516	0.994	-0.0449032281024259	0.0086	1.983e-07	53386	77258	58749.13
2685099	chr6	rs9263895	31173939	T	C	0.882	0.888	0.996	-0.0288007896057264	0.0136	0.03388	53386	77258	58749.13
2712825	chr6	rs11489180	31174111	C	T	0.846	0.853	0.991	-0.0557981629302465	0.0121	3.965e-06	53386	77258	58749.13
2711717	chr6	rs9263897	31174385	A	G	0.882	0.888	0.996	-0.028399474521698	0.0136	0.03586	53386	77258	58749.13
2691241	chr6	rs3132509	31174521	T	C	0.145	0.148	0.995	0.012096540947233	0.0123	0.3235	53386	77258	58749.13
2700055	chr6	rs2894181	31174527	A	G	0.509	0.516	0.994	-0.04470452178448	0.0086	2.185e-07	53386	77258	58749.13
2697795	chr6	rs2394885	31174590	G	C	0.847	0.853	0.991	-0.05519563546795	0.0121	5.062e-06	53386	77258	58749.13
2696602	chr6	rs6913015	31174655	A	G	0.834	0.826	0.99	-0.0038975857287134	0.0116	0.7395	53386	77258	58749.13
2701256	chr6	rs6913470	31174662	G	A	0.783	0.778	0.989	-0.008395140788382	0.0104	0.423	53386	77258	58749.13
2708762	chr6	rs28744239	31174758	G	C	0.847	0.853	0.991	-0.0561048513847726	0.0121	3.482e-06	53386	77258	58749.13
2715087	chr6	rs3132508	31174796	G	T	0.145	0.148	0.995	0.0118989261570991	0.0123	0.3319	53386	77258	58749.13
2699814	chr6	rs28857280	31174810	A	G	0.928	0.932	0.992	-0.0613011005766046	0.017	0.0002993	53386	77258	58749.13
2706778	chr6	rs6913863	31175015	C	A	0.782	0.777	0.992	-0.0083043861636152	0.0104	0.4234	53386	77258	58749.13
2704971	chr6	rs6936825	31175044	T	C	0.509	0.516	0.994	-0.0447986409079867	0.0086	2.13e-07	53386	77258	58749.13
2720051	chr6	rs9263903	31175081	A	G	0.97	0.971	0.991	0.0089993837968006	0.0262	0.7316	51254	72345	55940.69
2718638	chr6	rs6914030	31175096	C	T	0.834	0.826	0.991	-0.0042992284528324	0.0116	0.7127	53386	77258	58749.13
2701668	chr6	rs9501079	31175097	G	A	0.794	0.804	0.988	-0.0497996735526059	0.0108	3.838e-06	53386	77258	58749.13
2688011	chr6	rs28744241	31175226	G	A	0.867	0.874	0.979	-0.0366951051877892	0.0129	0.004619	53386	77258	58749.13
2686636	chr6	rs9501082	31175251	C	T	0.794	0.804	0.989	-0.0497996735526059	0.0108	3.857e-06	53386	77258	58749.13
2715834	chr6	rs10447394	31175252	G	A	0.977	0.977	0.971	0.0473033451158665	0.0296	0.1102	52947	76811	58306.18
2706506	chr6	rs150561730	31175262	G	A	0.935	0.938	0.99	-0.0772050709089715	0.0177	1.353e-05	53386	77258	58749.13
2684857	chr6	rs6914706	31175275	G	A	0.836	0.828	0.981	-0.0043996643446871	0.0117	0.7056	53386	77258	58749.13
2696991	chr6	rs6914393	31175276	C	T	0.836	0.828	0.981	-0.0043996643446871	0.0117	0.7054	53386	77258	58749.13
2718420	chr6	rs9263907	31175283	C	T	0.881	0.887	0.996	-0.0278029446620889	0.0135	0.04016	53386	77258	58749.13
2710321	chr6	rs6914710	31175284	G	A	0.836	0.827	0.985	-0.004701032558649	0.0117	0.6877	53386	77258	58749.13
2723464	chr6	rs28744242	31175374	A	G	0.919	0.922	0.986	-0.0449032281024259	0.016	0.005013	53386	77258	58749.13
2714116	chr6	rs9461659	31175392	G	A	0.928	0.932	0.992	-0.0615031325940498	0.0169	0.0002849	53386	77258	58749.13
2697561	chr6	rs112580951	31175520	C	T	0.985	0.986	0.979	-0.0615031325940498	0.0487	0.2068	30090	41098	32737.11
2728931	chr6	rs4249311	31175608	T	C	0.509	0.516	0.994	-0.0449032281024259	0.0086	2.011e-07	53386	77258	58749.13
2685574	chr6	rs3132507	31175613	A	C	0.145	0.148	0.996	0.0119977384336167	0.0123	0.3268	53386	77258	58749.13
2693870	chr6	rs6919493	31175627	G	A	0.834	0.826	0.992	-0.004198802647333	0.0116	0.7173	53386	77258	58749.13
2692043	chr6	rs545040429	31175667	A	G	0.785	0.794	0.92	-0.0465047776557534	0.011	2.517e-05	53386	77258	58749.13
2711506	chr6	rs6919603	31175912	A	G	0.715	0.712	0.997	-0.0154994990469515	0.0095	0.1053	53386	77258	58749.13
2704164	chr6	rs1619179	31175946	A	C	0.893	0.877	0.992	0.143000171906778	0.0137	2.409e-25	53386	77258	58749.13
2693293	chr6	rs17191216	31176000	C	G	0.867	0.873	0.989	-0.0372035489975441	0.0129	0.003788	53386	77258	58749.13
2685055	chr6	rs17191237	31176160	T	A	0.833	0.825	0.993	-0.0034961042567088	0.0116	0.762	53386	77258	58749.13
2699641	chr6	rs3132506	31176226	T	C	0.763	0.753	0.995	0.0723020567553947	0.0101	8.017e-13	53386	77258	58749.13
2692256	chr6	rs4410769	31176246	C	T	0.485	0.494	0.992	-0.0456984484517478	0.0087	1.297e-07	53386	77258	58749.13
2721538	chr6	rs3887152	31176335	C	T	0.628	0.629	0.987	-0.036798848237098	0.009	3.978e-05	53386	77258	58749.13
2706386	chr6	rs3887153	31176461	C	T	0.833	0.825	0.993	-0.0033957590691798	0.0116	0.7696	53386	77258	58749.13
2718950	chr6	rs4516988	31176602	A	G	0.795	0.805	0.99	-0.050798679887367	0.0108	2.543e-06	53386	77258	58749.13
2686892	chr6	rs9501513	31176678	A	G	0.795	0.805	0.99	-0.050798679887367	0.0108	2.527e-06	53386	77258	58749.13
2709576	chr6	rs36091469	31176860	A	G	0.738	0.733	0.99	-0.0078003437327339	0.0098	0.4257	53386	77258	58749.13
2694867	chr6	rs4351302	31176921	G	A	0.795	0.805	0.99	-0.0507039943747058	0.0108	2.695e-06	53386	77258	58749.13
2693910	chr6	rs9263916	31176928	T	C	0.881	0.887	0.996	-0.0277001306422786	0.0135	0.04037	53386	77258	58749.13
2714595	chr6	rs3130511	31176948	C	T	0.735	0.728	0.995	0.0661996407142037	0.0098	1.154e-11	53386	77258	58749.13
2711480	chr6	rs35739787	31176980	C	A	0.738	0.733	0.99	-0.0078003437327339	0.0098	0.4267	53386	77258	58749.13
2724522	chr6	rs35016370	31177034	G	A	0.738	0.732	0.99	-0.0079011318962572	0.0098	0.4236	53386	77258	58749.13
2708038	chr6	rs3130953	31177094	G	A	0.735	0.728	0.995	0.0661996407142037	0.0098	1.17e-11	53386	77258	58749.13
2702948	chr6	rs35299283	31177298	A	G	0.738	0.733	0.99	-0.0079011318962572	0.0098	0.4191	53386	77258	58749.13
2710116	chr6	rs34008279	31177342	C	T	0.738	0.733	0.99	-0.0079011318962572	0.0098	0.4186	53386	77258	58749.13
2722546	chr6	rs4457201	31177372	T	C	0.413	0.424	0.993	-0.050903896528528	0.0088	7.388e-09	53386	77258	58749.13
2710999	chr6	rs4520044	31177380	A	G	0.795	0.805	0.989	-0.0507039943747058	0.0108	2.662e-06	53386	77258	58749.13
2695080	chr6	rs9501517	31177419	A	G	0.795	0.805	0.99	-0.050798679887367	0.0108	2.578e-06	53386	77258	58749.13
2728929	chr6	rs9501518	31177458	C	A	0.795	0.805	0.99	-0.050798679887367	0.0108	2.58e-06	53386	77258	58749.13
2712896	chr6	rs3132505	31177503	G	T	0.763	0.754	0.995	0.0716041258594429	0.0101	1.324e-12	53386	77258	58749.13
2691807	chr6	rs9501520	31177658	T	C	0.533	0.537	0.984	-0.0386992491392765	0.0087	8.556e-06	53386	77258	58749.13
2688047	chr6	rs560072762	31177814	G	T	0.795	0.805	0.987	-0.050504132173768	0.0108	3.144e-06	53386	77258	58749.13
2714838	chr6	rs35718543	31177845	G	A	0.904	0.908	0.992	-0.013004189135254	0.0148	0.3798	53386	77258	58749.13
2725440	chr6	rs28744251	31177874	C	T	0.532	0.537	0.983	-0.0388967656299467	0.0087	7.668e-06	53386	77258	58749.13
2687438	chr6	rs3130952	31177915	G	A	0.145	0.148	0.996	0.0126002819757385	0.0123	0.304	53386	77258	58749.13
2705666	chr6	rs3130512	31178000	A	G	0.145	0.148	0.996	0.0124027667170427	0.0123	0.3124	53386	77258	58749.13
2728169	chr6	rs17191244	31178017	G	T	0.796	0.806	0.986	-0.0505987987633697	0.0108	3.055e-06	53386	77258	58749.13
2690044	chr6	rs17191251	31178068	C	T	0.795	0.805	0.989	-0.050798679887367	0.0108	2.62e-06	53386	77258	58749.13
2719466	chr6	rs3130513	31178084	C	G	0.5	0.485	0.992	0.0467977043485401	0.0086	6.18e-08	53386	77258	58749.13
2702526	chr6	rs17191279	31178201	C	T	0.969	0.97	0.865	-0.001501126126267	0.028	0.9565	50101	72012	55085.13
2710821	chr6	rs61283711	31178203	T	C	0.972	0.974	0.985	-0.0122952780941516	0.0269	0.6474	53259	76943	58586.53
2726911	chr6	rs9263927	31178233	C	T	0.415	0.425	0.99	-0.0501991563328521	0.0088	1.201e-08	53386	77258	58749.13
2721060	chr6	rs17197637	31178279	T	C	0.533	0.537	0.983	-0.0385953087593848	0.0087	8.998e-06	53386	77258	58749.13
2707874	chr6	rs1634706	31178289	A	G	0.978	0.979	0.991	-0.0328021562323804	0.0342	0.3385	43048	55435	45870.63
2712204	chr6	rs9263928	31178324	T	G	0.416	0.426	0.986	-0.050903896528528	0.0088	8.278e-09	53386	77258	58749.13
2692266	chr6	rs17197658	31178334	A	G	0.742	0.737	0.974	-0.0086977157031958	0.0099	0.3806	53386	77258	58749.13
2707362	chr6	rs17191307	31178371	T	G	0.738	0.733	0.988	-0.0076995657264405	0.0098	0.4318	53386	77258	58749.13
2703302	chr6	rs9263930	31178376	A	G	0.881	0.887	0.995	-0.0277001306422786	0.0135	0.04048	53386	77258	58749.13
2700608	chr6	rs17191321	31178448	G	A	0.532	0.537	0.983	-0.0390007373497326	0.0087	7.144e-06	53386	77258	58749.13
2726191	chr6	rs17197665	31178465	A	C	0.532	0.537	0.983	-0.0390007373497326	0.0087	7.238e-06	53386	77258	58749.13
2695504	chr6	rs17197672	31178513	G	A	0.795	0.805	0.987	-0.0511038386512114	0.0108	2.31e-06	53386	77258	58749.13
2699669	chr6	rs17197679	31178515	C	T	0.533	0.538	0.982	-0.039104719880761	0.0087	6.982e-06	53386	77258	58749.13
2698406	chr6	rs17197686	31178540	T	G	0.911	0.915	0.996	-0.0393959285025942	0.0153	0.01007	53386	77258	58749.13
2719026	chr6	rs9263931	31178547	A	G	0.413	0.424	0.993	-0.050798679887367	0.0088	7.73e-09	53386	77258	58749.13
2705311	chr6	rs17191342	31178605	C	T	0.737	0.732	0.99	-0.0083043861636152	0.0098	0.3977	53386	77258	58749.13
2690450	chr6	rs9263932	31178613	C	A	0.881	0.887	0.995	-0.0278029446620889	0.0135	0.04004	53386	77258	58749.13
2691615	chr6	rs9263933	31178626	A	G	0.413	0.424	0.993	-0.050798679887367	0.0088	7.672e-09	53386	77258	58749.13
2695620	chr6	rs17197693	31178676	T	C	0.737	0.732	0.989	-0.0088994831870327	0.0098	0.3631	53386	77258	58749.13
2692203	chr6	rs3132504	31178743	T	G	0.145	0.148	0.996	0.0125015292229252	0.0123	0.3069	53386	77258	58749.13
2693097	chr6	rs17197707	31178780	A	T	0.737	0.732	0.99	-0.0083043861636152	0.0098	0.398	53386	77258	58749.13
2707304	chr6	rs34328664	31178901	G	A	0.737	0.732	0.99	-0.0083043861636152	0.0098	0.3952	53386	77258	58749.13
2689641	chr6	rs36045025	31178943	C	T	0.738	0.733	0.988	-0.0082035573506883	0.0098	0.4037	53386	77258	58749.13
2721297	chr6	rs34480332	31178949	A	T	0.738	0.733	0.988	-0.0082035573506883	0.0098	0.4029	53386	77258	58749.13
2699282	chr6	rs3132503	31179006	A	T	0.145	0.148	0.996	0.0125015292229252	0.0123	0.3079	53386	77258	58749.13
2721544	chr6	rs34221098	31179014	A	G	0.737	0.732	0.99	-0.0083043861636152	0.0098	0.3984	53386	77258	58749.13
2722087	chr6	rs9295965	31179033	T	C	0.795	0.805	0.99	-0.050504132173768	0.0108	2.898e-06	53386	77258	58749.13
2724285	chr6	rs35379787	31179117	G	A	0.737	0.732	0.99	-0.0083043861636152	0.0098	0.3984	53386	77258	58749.13
2689058	chr6	rs72863810	31179121	A	G	0.911	0.915	0.996	-0.0393959285025942	0.0153	0.01006	53386	77258	58749.13
2699745	chr6	rs116821537	31179137	A	G	0.948	0.952	0.994	-0.0226035462098532	0.02	0.2577	53386	77258	58749.13
2696248	chr6	rs34527556	31179140	A	G	0.737	0.732	0.99	-0.0083043861636152	0.0098	0.3949	53386	77258	58749.13
2690103	chr6	rs9263936	31179159	A	C	0.413	0.424	0.993	-0.0507039943747058	0.0088	7.955e-09	53386	77258	58749.13
2686742	chr6	rs3134785	31179193	G	A	0.763	0.753	0.995	0.0717995956157747	0.0101	1.16e-12	53386	77258	58749.13
2720083	chr6	rs114820959	31179211	T	A	0.935	0.938	0.99	-0.0773022993580922	0.0177	1.31e-05	53386	77258	58749.13
2687753	chr6	rs34448769	31179226	C	A	0.738	0.733	0.989	-0.0079011318962572	0.0098	0.4192	53386	77258	58749.13
2713581	chr6	rs565167234	31179240	G	A	0.911	0.915	0.996	-0.0393959285025942	0.0153	0.01003	53386	77258	58749.13
2724450	chr6	rs34748609	31179286	C	T	0.737	0.732	0.99	-0.0083043861636152	0.0098	0.3982	53386	77258	58749.13
2695166	chr6	rs9263938	31179378	C	T	0.413	0.424	0.993	-0.050903896528528	0.0088	7.221e-09	53386	77258	58749.13
2693636	chr6	rs9263940	31179492	C	T	0.413	0.424	0.993	-0.0507039943747058	0.0088	7.953e-09	53386	77258	58749.13
2688652	chr6	rs11751160	31179672	G	C	0.737	0.732	0.99	-0.0083043861636152	0.0098	0.3967	53386	77258	58749.13
2695182	chr6	rs10947149	31179747	C	T	0.737	0.732	0.99	-0.0083043861636152	0.0098	0.3993	53386	77258	58749.13
2718368	chr6	rs12663055	31179852	A	C	0.795	0.805	0.989	-0.0505987987633697	0.0108	2.844e-06	53386	77258	58749.13
2716196	chr6	rs3130466	31179932	G	C	0.145	0.148	0.996	0.0123039944561641	0.0123	0.3176	53386	77258	58749.13
2705255	chr6	rs10947150	31180003	A	G	0.738	0.733	0.99	-0.0079011318962572	0.0098	0.4228	53386	77258	58749.13
2713642	chr6	rs9263941	31180055	G	A	0.881	0.887	0.995	-0.0278029446620889	0.0135	0.03964	53386	77258	58749.13
2721780	chr6	rs12660218	31180098	C	T	0.795	0.805	0.989	-0.0505987987633697	0.0108	2.871e-06	53386	77258	58749.13
2687487	chr6	rs28744254	31180129	T	G	0.867	0.873	0.988	-0.0369959896867261	0.0129	0.004004	53386	77258	58749.13
2691606	chr6	rs10947151	31180138	G	C	0.738	0.733	0.99	-0.0079011318962572	0.0098	0.4228	53386	77258	58749.13
2703860	chr6	rs9263942	31180215	T	C	0.881	0.887	0.995	-0.0278029446620889	0.0135	0.03966	53386	77258	58749.13
2715455	chr6	rs9263943	31180339	G	A	0.881	0.887	0.995	-0.027998320426861	0.0135	0.03848	53386	77258	58749.13
2727094	chr6	rs9263944	31180423	A	G	0.413	0.424	0.993	-0.050798679887367	0.0088	7.485e-09	53386	77258	58749.13
2692197	chr6	rs80086978	31180470	T	C	0.928	0.932	0.992	-0.0615988462189574	0.0169	0.0002777	53386	77258	58749.13
2709488	chr6	rs34282959	31180531	G	C	0.737	0.732	0.99	-0.0083043861636152	0.0098	0.4002	53386	77258	58749.13
2689391	chr6	rs9263946	31180642	T	C	0.881	0.887	0.995	-0.0278029446620889	0.0135	0.03974	53386	77258	58749.13
2715604	chr6	rs9263947	31180680	T	G	0.413	0.424	0.993	-0.050798679887367	0.0088	7.434e-09	53386	77258	58749.13
2723352	chr6	rs114399250	31180774	G	A	0.92	0.924	0.991	-0.0256973671872587	0.0161	0.1116	53386	77258	58749.13
2690011	chr6	rs115413710	31180819	T	C	0.952	0.955	0.989	-0.0613011005766046	0.0207	0.003078	53386	77258	58749.13
2712158	chr6	rs9263948	31181025	C	T	0.881	0.887	0.995	-0.0278954863187535	0.0135	0.03918	53386	77258	58749.13
2686044	chr6	rs140186488	31181073	A	G	0.948	0.952	0.993	-0.0226035462098532	0.02	0.2591	53386	77258	58749.13
2718806	chr6	rs73403026	31181130	G	A	0.904	0.907	0.992	-0.0130953713122409	0.0148	0.377	53386	77258	58749.13
2697699	chr6	rs9263950	31181196	G	C	0.881	0.887	0.995	-0.0278029446620889	0.0135	0.03975	53386	77258	58749.13
2725900	chr6	rs9263951	31181270	C	T	0.881	0.887	0.995	-0.0278029446620889	0.0135	0.03972	53386	77258	58749.13
2721748	chr6	rs9263952	31181346	G	A	0.413	0.424	0.993	-0.050903896528528	0.0088	6.953e-09	53386	77258	58749.13
2714107	chr6	rs9263953	31181708	T	C	0.413	0.424	0.993	-0.050903896528528	0.0088	7.373e-09	53386	77258	58749.13
2689634	chr6	rs59049261	31181715	C	T	0.972	0.974	0.985	-0.013004189135254	0.0269	0.63	53259	76943	58586.53
2703247	chr6	rs9468896	31181716	G	A	0.795	0.805	0.989	-0.0505987987633697	0.0108	2.752e-06	53386	77258	58749.13
2725621	chr6	rs9263954	31182021	T	A	0.881	0.887	0.995	-0.027998320426861	0.0135	0.0389	53386	77258	58749.13
2711585	chr6	rs9263955	31182059	G	A	0.881	0.887	0.995	-0.0278029446620889	0.0135	0.03978	53386	77258	58749.13
2697466	chr6	rs9468897	31182147	G	A	0.795	0.805	0.989	-0.0505987987633697	0.0108	2.765e-06	53386	77258	58749.13
2728108	chr6	rs143732464	31182151	G	C	0.986	0.986	0.774	-0.0769026428413419	0.0521	0.14	35357	50838	38469.14
2722961	chr6	rs9468898	31182383	A	G	0.973	0.975	0.986	-0.019294956182969	0.0275	0.4816	53259	76943	58586.53
2712385	chr6	rs28360990	31182479	T	A	0.867	0.873	0.988	-0.0370997639570267	0.0129	0.003871	53386	77258	58749.13
2705552	chr6	rs28360991	31182486	G	A	0.867	0.873	0.988	-0.0372035489975441	0.0129	0.003854	53386	77258	58749.13
2687966	chr6	rs11757688	31182536	A	G	0.737	0.732	0.99	-0.0083043861636152	0.0098	0.3993	53386	77258	58749.13
2688218	chr6	rs9468899	31182608	C	T	0.795	0.805	0.989	-0.0507039943747058	0.0108	2.704e-06	53386	77258	58749.13
2693658	chr6	rs72863820	31182682	C	A	0.911	0.915	0.996	-0.0393023164827424	0.0153	0.0102	53386	77258	58749.13
2701904	chr6	rs114542476	31182833	T	G	0.967	0.968	0.956	-0.0043996643446871	0.0259	0.8644	49463	71375	54447.63
2716583	chr6	rs6919136	31182934	A	G	0.972	0.974	0.985	-0.013004189135254	0.0269	0.6293	53259	76943	58586.53
2692352	chr6	rs9263956	31182971	C	T	0.413	0.424	0.993	-0.050903896528528	0.0088	7.239e-09	53386	77258	58749.13
2712749	chr6	rs28360992	31183135	C	T	0.919	0.922	0.986	-0.0454995840713661	0.016	0.004488	53386	77258	58749.13
2706090	chr6	rs28360993	31183431	G	A	0.919	0.922	0.986	-0.0454995840713661	0.016	0.004461	53386	77258	58749.13
2704990	chr6	rs3132502	31183509	G	A	0.732	0.724	0.995	0.0686954939412985	0.0097	1.474e-12	53386	77258	58749.13
2692359	chr6	rs115550566	31183907	A	G	0.976	0.977	0.929	-0.068396620708353	0.0299	0.02193	52493	75664	57604.43
2711196	chr6	rs9295967	31184020	A	G	0.795	0.805	0.989	-0.050398957583852	0.0108	3.057e-06	53386	77258	58749.13
2714803	chr6	rs9263957	31184175	G	A	0.881	0.887	0.995	-0.0278029446620889	0.0135	0.04017	53386	77258	58749.13
2700366	chr6	rs3869109	31184196	A	G	0.413	0.424	0.993	-0.0511985620326965	0.0088	5.774e-09	53386	77258	58749.13
2689367	chr6	rs79040988	31184418	C	T	0.985	0.986	0.982	-0.0600048139370291	0.0487	0.2181	30090	41098	32737.11
2717898	chr6	rs9501522	31184425	G	A	0.928	0.932	0.991	-0.0615031325940498	0.0169	0.0002836	53386	77258	58749.13
2690072	chr6	rs34788020	31184462	C	T	0.74	0.735	0.98	-0.0073972926304747	0.0099	0.4536	53386	77258	58749.13
2705123	chr6	rs35887284	31184463	A	G	0.74	0.735	0.98	-0.0074980401773571	0.0099	0.4505	53386	77258	58749.13
2699624	chr6	rs35695557	31184506	C	T	0.737	0.732	0.989	-0.0083043861636152	0.0098	0.4003	53386	77258	58749.13
2724446	chr6	rs35955348	31184522	A	G	0.738	0.733	0.988	-0.0078003437327339	0.0098	0.4253	53386	77258	58749.13
2716900	chr6	rs3130514	31184524	C	G	0.763	0.754	0.995	0.0717995956157747	0.0101	1.217e-12	53386	77258	58749.13
2696735	chr6	rs115852153	31184525	C	A	0.935	0.938	0.99	-0.0769998418888678	0.0177	1.408e-05	53386	77258	58749.13
2704766	chr6	rs146124178	31184681	T	C	0.948	0.952	0.993	-0.0222967349986103	0.02	0.2637	53386	77258	58749.13
2704173	chr6	rs9501524	31184756	G	A	0.795	0.805	0.989	-0.050798679887367	0.0108	2.628e-06	53386	77258	58749.13
2715518	chr6	rs28744255	31184766	G	A	0.867	0.873	0.988	-0.0372969647443931	0.0129	0.003732	53386	77258	58749.13
2707706	chr6	rs9263960	31184877	T	C	0.413	0.423	0.992	-0.050398957583852	0.0088	1.046e-08	53386	77258	58749.13
2713255	chr6	rs35990442	31184949	G	A	0.921	0.913	0.979	-0.0059979518036359	0.0161	0.7078	52493	75664	57604.43
2693709	chr6	rs9501087	31185051	T	C	0.795	0.805	0.989	-0.0507039943747058	0.0108	2.663e-06	53386	77258	58749.13
2727937	chr6	rs9501088	31185059	T	G	0.928	0.932	0.992	-0.0615031325940498	0.0169	0.000286	53386	77258	58749.13
2706518	chr6	rs1634703	31185262	G	A	0.975	0.976	0.991	-0.0383043331577141	0.0312	0.2208	46424	59662	49586.4
2692883	chr6	rs34518279	31185265	G	A	0.738	0.733	0.989	-0.0079011318962572	0.0098	0.4203	53386	77258	58749.13
2689268	chr6	rs74504771	31185770	G	A	0.985	0.986	0.984	-0.0613011005766046	0.0486	0.2072	30090	41098	32737.11
2703371	chr6	rs9263962	31185803	G	A	0.881	0.887	0.994	-0.028399474521698	0.0135	0.0357	53386	77258	58749.13
2719200	chr6	rs9501089	31185810	T	G	0.532	0.537	0.983	-0.0388032003238938	0.0087	8.058e-06	53386	77258	58749.13
2694503	chr6	rs3132501	31185977	T	G	0.145	0.148	0.996	0.012096540947233	0.0123	0.3245	53386	77258	58749.13
2698713	chr6	rs9263963	31186026	A	T	0.881	0.887	0.994	-0.0278029446620889	0.0135	0.03985	53386	77258	58749.13
2695001	chr6	rs9263964	31186039	C	T	0.414	0.424	0.993	-0.050398957583852	0.0088	9.723e-09	53386	77258	58749.13
2719747	chr6	rs9263965	31186083	G	C	0.881	0.887	0.994	-0.0277001306422786	0.0135	0.04049	53386	77258	58749.13
2696787	chr6	rs138174168	31186159	T	C	0.981	0.982	0.985	-0.108900105956359	0.0338	0.001283	48840	70059	53606.58
2702881	chr6	rs28360994	31186208	A	G	0.867	0.873	0.988	-0.0372969647443931	0.0129	0.003746	53386	77258	58749.13
2708580	chr6	rs9263967	31186245	A	G	0.413	0.424	0.993	-0.050798679887367	0.0088	7.652e-09	53386	77258	58749.13
2692835	chr6	rs9263968	31186368	G	A	0.413	0.424	0.993	-0.050798679887367	0.0088	7.605e-09	53386	77258	58749.13
2716310	chr6	rs36001438	31186378	G	A	0.977	0.977	0.967	0.0473987203698754	0.0297	0.11	52947	76811	58306.18
2720447	chr6	rs9263969	31186534	C	T	0.748	0.76	0.995	-0.036798848237098	0.0101	0.0002557	53386	77258	58749.13
2727770	chr6	rs9263970	31186601	A	C	0.748	0.76	0.995	-0.0369959896867261	0.0101	0.0002355	53386	77258	58749.13
2693634	chr6	rs9263971	31186647	C	T	0.881	0.887	0.994	-0.0275973271921043	0.0135	0.04137	53386	77258	58749.13
2712901	chr6	rs9263972	31186837	G	A	0.881	0.886	0.994	-0.028399474521698	0.0135	0.03579	53386	77258	58749.13
2702866	chr6	rs76606056	31186839	A	C	0.983	0.982	0.982	0.0444952398865513	0.0359	0.2155	45925	65558	50315.23
2692218	chr6	rs3130951	31186868	T	C	0.145	0.148	0.996	0.012096540947233	0.0123	0.3227	53386	77258	58749.13
2723662	chr6	rs9263974	31186869	G	A	0.881	0.886	0.994	-0.0282965991551138	0.0135	0.03623	53386	77258	58749.13
2699895	chr6	rs28744256	31186883	C	T	0.867	0.873	0.988	-0.0374007702544828	0.0129	0.003638	53386	77258	58749.13
2686422	chr6	rs28744257	31186904	A	G	0.867	0.873	0.988	-0.0374007702544828	0.0129	0.003618	53386	77258	58749.13
2694897	chr6	rs3130467	31187075	C	T	0.732	0.724	0.995	0.0684994164246923	0.0097	1.832e-12	53386	77258	58749.13
2716320	chr6	rs9461662	31187103	C	G	0.928	0.931	0.992	-0.0613011005766046	0.0169	0.0003	53386	77258	58749.13
2718893	chr6	rs28744259	31187334	C	A	0.867	0.873	0.988	-0.0374007702544828	0.0129	0.00366	53386	77258	58749.13
2711528	chr6	rs72863826	31187338	G	C	0.911	0.915	0.995	-0.0388967656299467	0.0153	0.01099	53386	77258	58749.13
2704306	chr6	rs9263976	31187414	G	A	0.881	0.886	0.994	-0.028399474521698	0.0135	0.03594	53386	77258	58749.13
2705895	chr6	rs112194255	31187523	G	T	0.985	0.986	0.979	-0.0623010261973793	0.0489	0.2027	30090	41098	32737.11
2687036	chr6	rs9263977	31187529	T	C	0.881	0.886	0.994	-0.0282965991551138	0.0135	0.03605	53386	77258	58749.13
2720948	chr6	rs9263978	31187568	A	G	0.414	0.424	0.992	-0.0507039943747058	0.0088	8.187e-09	53386	77258	58749.13
2709893	chr6	rs28744261	31187577	C	T	0.867	0.874	0.983	-0.0383043331577141	0.0129	0.003039	53386	77258	58749.13
2726472	chr6	rs28744262	31187582	A	G	0.867	0.874	0.983	-0.0383043331577141	0.0129	0.003045	53386	77258	58749.13
2691087	chr6	rs28744263	31188053	A	G	0.867	0.874	0.986	-0.0377953294954024	0.0129	0.003408	53386	77258	58749.13
2704132	chr6	rs28744264	31188070	C	A	0.867	0.874	0.986	-0.0377953294954024	0.0129	0.003411	53386	77258	58749.13
2718679	chr6	rs149645945	31188102	C	T	0.946	0.944	0.967	-0.0067024110596754	0.0193	0.7295	53386	77258	58749.13
2695983	chr6	rs9263979	31188267	C	T	0.763	0.772	0.995	-0.044401309298167	0.0103	1.539e-05	53386	77258	58749.13
2709812	chr6	rs1623026	31188312	T	C	0.978	0.979	0.993	-0.0331949048576409	0.0343	0.3331	43048	55435	45870.63
2688391	chr6	rs28744265	31188315	A	C	0.867	0.873	0.987	-0.0375980304153185	0.0129	0.003505	53386	77258	58749.13
2693414	chr6	rs9263980	31188397	A	G	0.413	0.424	0.992	-0.050798679887367	0.0088	7.635e-09	53386	77258	58749.13
2728209	chr6	rs34837204	31188436	C	T	0.889	0.881	0.987	-0.0017014466397575	0.0137	0.8989	53386	77258	58749.13
2718320	chr6	rs28744266	31188450	C	T	0.867	0.873	0.987	-0.0375980304153185	0.0129	0.003493	53386	77258	58749.13
2696316	chr6	rs28894982	31188474	C	T	0.95	0.953	0.978	-0.0326988269632397	0.0202	0.1058	53386	77258	58749.13
2715185	chr6	rs116392715	31188522	G	A	0.948	0.952	0.992	-0.0226956079321885	0.02	0.2559	53386	77258	58749.13
2722264	chr6	rs1620471	31188607	G	A	0.978	0.979	0.993	-0.0332982854015147	0.0343	0.3313	43048	55435	45870.63
2708248	chr6	rs3132500	31188611	T	G	0.145	0.148	0.995	0.0109992854583691	0.0123	0.3717	53386	77258	58749.13
2717318	chr6	rs28360996	31188621	C	T	0.867	0.873	0.987	-0.0375980304153185	0.0129	0.003506	53386	77258	58749.13
2695542	chr6	rs28360997	31188654	G	A	0.833	0.843	0.985	-0.0377018671840115	0.0118	0.001362	53386	77258	58749.13
2697312	chr6	rs115320563	31188708	C	T	0.932	0.935	0.992	-0.0686964868417913	0.0174	7.462e-05	53386	77258	58749.13
2692265	chr6	rs28744267	31188745	A	T	0.867	0.873	0.987	-0.0375980304153185	0.0129	0.003456	53386	77258	58749.13
2699626	chr6	rs28744268	31188778	G	C	0.867	0.873	0.987	-0.0375980304153185	0.0129	0.00345	53386	77258	58749.13
2723978	chr6	rs115057643	31188995	G	C	0.954	0.954	0.993	-0.0281011651109099	0.0207	0.1743	53386	77258	58749.13
2700190	chr6	rs28744269	31189006	A	G	0.867	0.873	0.987	-0.0375980304153185	0.0129	0.003442	53386	77258	58749.13
2701875	chr6	rs28360998	31189094	C	T	0.866	0.873	0.987	-0.0377953294954024	0.0129	0.003251	53386	77258	58749.13
2687699	chr6	rs28360999	31189219	G	A	0.867	0.873	0.987	-0.0375980304153185	0.0129	0.003457	53386	77258	58749.13
2697912	chr6	rs9263981	31189382	T	C	0.97	0.971	0.991	0.00730326611012	0.0262	0.7815	51254	72345	55940.69
2696473	chr6	rs72863830	31189541	G	A	0.911	0.915	0.996	-0.039104719880761	0.0153	0.01078	53386	77258	58749.13
2691143	chr6	rs28361002	31189543	A	G	0.867	0.873	0.987	-0.0377018671840115	0.0129	0.003433	53386	77258	58749.13
2697054	chr6	rs28361003	31189798	C	T	0.867	0.873	0.987	-0.0377018671840115	0.0129	0.003377	53386	77258	58749.13
2724990	chr6	rs3130950	31189952	C	G	0.145	0.148	0.996	0.0115035793834154	0.0123	0.3499	53386	77258	58749.13
2703614	chr6	rs28361004	31189968	G	A	0.867	0.873	0.987	-0.0377953294954024	0.0129	0.003337	53386	77258	58749.13
2727320	chr6	rs9263982	31189985	G	A	0.767	0.776	0.995	-0.0465990663783681	0.0103	6.409e-06	53386	77258	58749.13
2708814	chr6	rs28361005	31190085	T	A	0.867	0.873	0.987	-0.0377018671840115	0.0129	0.003394	53386	77258	58749.13
2715683	chr6	rs59847960	31190108	T	C	0.982	0.982	0.982	0.0511967897311259	0.0358	0.1529	45925	65558	50315.23
2726800	chr6	rs113565451	31190175	C	T	0.842	0.85	0.993	-0.0561048513847726	0.012	2.834e-06	53386	77258	58749.13
2721617	chr6	rs3130517	31190303	T	C	0.735	0.728	0.994	0.0657971037900478	0.0098	1.567e-11	53386	77258	58749.13
2714241	chr6	rs9263985	31190538	G	A	0.634	0.649	0.993	-0.0538017009683557	0.0091	2.737e-09	53386	77258	58749.13
2709459	chr6	rs1345274	31190627	C	G	0.978	0.979	0.993	-0.0322959448008212	0.0343	0.3451	43201	55676	46057.8
2704355	chr6	rs3869111	31190658	C	T	0.946	0.95	0.989	0.003902375817241	0.0196	0.8416	53386	77258	58749.13
2702407	chr6	rs35391481	31190736	C	A	0.842	0.85	0.993	-0.0561048513847726	0.012	2.874e-06	53386	77258	58749.13
2696169	chr6	rs78060161	31190737	C	G	0.985	0.986	0.981	-0.0605040040910452	0.0487	0.2141	30090	41098	32737.11
2710355	chr6	rs3130468	31190795	C	G	0.145	0.148	0.996	0.0117012723076411	0.0123	0.3427	53386	77258	58749.13
2691811	chr6	rs12662501	31190850	C	T	0.842	0.85	0.993	-0.0561048513847726	0.012	2.914e-06	53386	77258	58749.13
2725866	chr6	rs12662527	31190897	G	A	0.842	0.85	0.993	-0.0561048513847726	0.012	2.889e-06	53386	77258	58749.13
2727589	chr6	rs28361006	31190898	T	C	0.866	0.872	0.987	-0.0363009797263316	0.0128	0.004651	53386	77258	58749.13
2685871	chr6	rs28361007	31190931	A	G	0.866	0.872	0.987	-0.0363009797263316	0.0128	0.00467	53386	77258	58749.13
2692566	chr6	rs28361008	31190977	C	A	0.867	0.873	0.987	-0.0378991867540796	0.0129	0.003249	53386	77258	58749.13
2688818	chr6	rs28361009	31191065	G	A	0.866	0.872	0.987	-0.0361972883118878	0.0128	0.004796	53386	77258	58749.13
2705099	chr6	rs9263986	31191070	A	G	0.412	0.423	0.992	-0.0503043099097479	0.0088	1.108e-08	53386	77258	58749.13
2719997	chr6	rs35891864	31191099	G	A	0.842	0.85	0.993	-0.0561048513847726	0.012	2.842e-06	53386	77258	58749.13
2702819	chr6	rs9263987	31191276	C	G	0.767	0.776	0.995	-0.0465047776557534	0.0103	6.592e-06	53386	77258	58749.13
2710283	chr6	rs146793554	31191279	C	T	0.975	0.977	0.986	-0.0136020904182857	0.0286	0.6358	53386	77258	58749.13
2728836	chr6	rs9263988	31191287	C	T	0.925	0.926	0.991	-0.0144032303107437	0.0165	0.3835	53386	77258	58749.13
2686139	chr6	rs113831989	31191294	C	T	0.842	0.85	0.993	-0.0561048513847726	0.012	2.871e-06	53386	77258	58749.13
2718348	chr6	rs9263989	31191380	G	A	0.97	0.971	0.99	0.0072039888485025	0.0262	0.784	51254	72345	55940.69
2696385	chr6	rs57833738	31191509	C	T	0.966	0.969	0.988	-0.0296966117368367	0.0245	0.2262	53386	77258	58749.13
2691434	chr6	rs28361010	31191510	C	T	0.867	0.873	0.987	-0.0380030548002074	0.0129	0.003189	53386	77258	58749.13
2718108	chr6	rs1639110	31191636	G	A	0.803	0.79	0.994	0.0900966127514373	0.0108	6.291e-17	53386	77258	58749.13
2711909	chr6	rs3130518	31191709	T	C	0.145	0.148	0.995	0.0107025231331357	0.0123	0.3835	53386	77258	58749.13
2701436	chr6	rs149162659	31191744	G	A	0.954	0.954	0.993	-0.0282965991551138	0.0207	0.1708	53386	77258	58749.13
2699307	chr6	rs28361012	31191802	G	A	0.867	0.873	0.987	-0.0378991867540796	0.0129	0.003255	53386	77258	58749.13
2684654	chr6	rs28361013	31191826	C	T	0.867	0.873	0.987	-0.0380030548002074	0.0129	0.003136	53386	77258	58749.13
2727311	chr6	rs3130949	31191867	C	T	0.766	0.757	0.995	0.0715017216887108	0.0101	1.811e-12	53386	77258	58749.13
2718988	chr6	rs28361014	31192093	A	G	0.867	0.873	0.987	-0.0380030548002074	0.0129	0.003132	53386	77258	58749.13
2686883	chr6	rs115878234	31192110	G	A	0.954	0.954	0.993	-0.028399474521698	0.0207	0.1698	53386	77258	58749.13
2697982	chr6	rs1793895	31192192	G	T	0.803	0.79	0.994	0.0899960849805562	0.0108	7.188e-17	53386	77258	58749.13
2707315	chr6	rs9263990	31192215	C	T	0.97	0.971	0.991	0.007997931111062	0.0262	0.7585	51319	72607	56044.85
2705467	chr6	rs114573401	31192383	A	G	0.953	0.955	0.988	-0.0603021738083819	0.0207	0.003598	53386	77258	58749.13
2702869	chr6	rs9263991	31192509	C	T	0.764	0.773	0.995	-0.0456984484517478	0.0103	8.826e-06	53386	77258	58749.13
2713582	chr6	rs9263992	31192587	A	C	0.925	0.926	0.991	-0.0140989243795016	0.0165	0.3919	53386	77258	58749.13
2728556	chr6	rs112056872	31192675	A	T	0.839	0.847	0.993	-0.0548047153744336	0.0119	4.177e-06	53386	77258	58749.13
2689227	chr6	rs9263993	31192766	C	T	0.79	0.798	0.987	-0.0306963490025976	0.0107	0.004227	53386	77258	58749.13
2711989	chr6	rs6904669	31192796	A	G	0.567	0.569	0.983	-0.0166986496230515	0.0087	0.05581	53386	77258	58749.13
2696569	chr6	rs6904670	31192797	A	G	0.567	0.569	0.983	-0.0166986496230515	0.0087	0.0561	53386	77258	58749.13
2688973	chr6	rs73728416	31192842	C	T	0.982	0.982	0.982	0.0499038295281839	0.0358	0.164	45925	65558	50315.23
2728656	chr6	rs6927444	31192847	T	C	0.776	0.77	0.989	0.0050969882578437	0.0103	0.6248	53386	77258	58749.13
2690965	chr6	rs9263994	31192952	T	C	0.97	0.971	0.99	0.009197572354042	0.0262	0.7268	51254	72345	55940.69
2706810	chr6	rs4590261	31192963	T	C	0.629	0.645	0.994	-0.0529051189949894	0.009	4.75e-09	53386	77258	58749.13
2701931	chr6	rs41315391	31192977	T	C	0.965	0.966	0.974	0.0003999200213268	0.0247	0.9876	51335	73429	56365.76
2717836	chr6	rs9468900	31192998	G	A	0.775	0.769	0.99	0.0060019521956343	0.0103	0.5612	53386	77258	58749.13
2718682	chr6	rs4373355	31193155	T	C	0.631	0.646	0.993	-0.0536012187552047	0.009	3.08e-09	53386	77258	58749.13
2703163	chr6	rs4455663	31193164	T	C	0.63	0.645	0.993	-0.0527996915922012	0.009	5.191e-09	53386	77258	58749.13
2698632	chr6	rs4997405	31193211	C	T	0.404	0.414	0.993	-0.0451961304529691	0.0088	2.885e-07	53386	77258	58749.13
2688636	chr6	rs7757983	31193764	C	T	0.527	0.534	0.855	-0.0320997276601081	0.0093	0.0005868	53386	77258	58749.13
2708025	chr6	rs3899686	31193916	G	A	0.527	0.534	0.855	-0.0328021562323804	0.0093	0.0004331	53386	77258	58749.13
2701014	chr6	rs7758178	31193966	A	T	0.965	0.965	0.969	-0.0010005003335835	0.0246	0.9685	51335	73429	56365.76
2713511	chr6	rs2394886	31194677	G	A	0.775	0.766	0.992	0.0676025721352111	0.0103	5.375e-11	53386	77258	58749.13
2717064	chr6	rs533802744	31194690	C	T	0.867	0.873	0.987	-0.0385017716536664	0.0129	0.002789	53386	77258	58749.13
2718272	chr6	rs2394887	31194711	G	T	0.839	0.847	0.993	-0.0548047153744336	0.0119	4.084e-06	53386	77258	58749.13
2701378	chr6	rs3095252	31194747	G	A	0.145	0.148	0.996	0.0112959597418516	0.0123	0.3588	53386	77258	58749.13
2715497	chr6	rs116011117	31194753	T	C	0.954	0.954	0.992	-0.0289037168568363	0.0207	0.1622	53386	77258	58749.13
2699606	chr6	rs6927324	31194764	A	C	0.789	0.783	0.989	0.0025966258472659	0.0106	0.8063	53386	77258	58749.13
2711082	chr6	rs114198627	31195009	G	A	0.973	0.974	0.933	-0.0777021156640369	0.0283	0.005992	52493	75664	57604.43
2721384	chr6	rs28744274	31195031	G	A	0.872	0.878	0.986	-0.0418016408837633	0.0131	0.001392	53386	77258	58749.13
2717268	chr6	rs3095251	31195095	T	A	0.751	0.742	0.994	0.0669013524517588	0.0099	1.615e-11	53386	77258	58749.13
2700891	chr6	rs3130519	31195097	T	C	0.288	0.283	0.994	0.03029639423135	0.0096	0.001518	53386	77258	58749.13
2698093	chr6	rs3130520	31195120	T	C	0.155	0.156	0.993	0.0152038337422728	0.012	0.2047	53386	77258	58749.13
2701301	chr6	rs6928399	31195218	C	T	0.653	0.652	0.994	-0.0282040203730758	0.0091	0.001904	53386	77258	58749.13
2707437	chr6	rs59810420	31195269	G	A	0.982	0.982	0.982	0.0497991787524836	0.0358	0.1643	45925	65558	50315.23
2701840	chr6	rs3130947	31195365	G	T	0.283	0.278	0.995	0.0311982343370806	0.0096	0.00115	53386	77258	58749.13
2712355	chr6	rs112833418	31195459	G	A	0.889	0.895	0.993	-0.0499993949944177	0.014	0.0003414	53386	77258	58749.13
2717559	chr6	rs9264020	31195476	C	G	0.886	0.89	0.993	-0.004198802647333	0.0138	0.7592	53386	77258	58749.13
2697122	chr6	rs9264021	31195485	C	T	0.887	0.89	0.992	-0.0046005663955682	0.0138	0.7401	53386	77258	58749.13
2721609	chr6	rs10947158	31195616	G	A	0.982	0.983	0.968	-0.052198967543594	0.0347	0.1323	50766	73104	55844.89
2714664	chr6	rs6933647	31195793	G	A	0.754	0.745	0.994	0.0645041455467373	0.01	9.693e-11	53386	77258	58749.13
2702875	chr6	rs9264024	31195828	A	G	0.155	0.156	0.994	0.0154007965760229	0.012	0.1981	53386	77258	58749.13
2707270	chr6	rs10807083	31195941	G	A	0.647	0.647	0.994	-0.027998320426861	0.009	0.001969	53386	77258	58749.13
2718135	chr6	rs7768955	31195979	G	A	0.751	0.743	0.992	0.0669013524517588	0.0099	1.817e-11	53386	77258	58749.13
2711223	chr6	rs7769059	31195996	G	A	0.748	0.74	0.991	0.0664990979502052	0.0099	1.99e-11	53386	77258	58749.13
2690891	chr6	rs7769211	31196018	T	C	0.75	0.742	0.992	0.0673034452096881	0.0099	1.216e-11	53386	77258	58749.13
2702957	chr6	rs3130945	31196295	A	G	0.751	0.742	0.994	0.0670977435324941	0.0099	1.45e-11	53386	77258	58749.13
2718283	chr6	rs3130469	31196336	T	A	0.283	0.278	0.995	0.0314017631395316	0.0096	0.00108	53386	77258	58749.13
2700839	chr6	rs7769586	31196350	A	T	0.932	0.936	0.997	0.0123039944561641	0.0174	0.482	53386	77258	58749.13
2685833	chr6	rs3130521	31196376	T	C	0.397	0.388	0.994	0.0275957115907991	0.0088	0.001707	53386	77258	58749.13
2684769	chr6	rs112815193	31196390	G	A	0.839	0.847	0.993	-0.0544033888793865	0.0119	4.803e-06	53386	77258	58749.13
2711086	chr6	rs7774136	31196478	G	C	0.886	0.89	0.994	-0.003596459514405	0.0137	0.7916	53386	77258	58749.13
2723450	chr6	rs1639108	31196554	T	C	0.893	0.877	0.99	0.142297854664635	0.0137	4.288e-25	53386	77258	58749.13
2711704	chr6	rs9264039	31196591	G	A	0.946	0.95	0.991	0.0016985566355815	0.0195	0.9318	53386	77258	58749.13
2723123	chr6	rs56210254	31196640	A	G	0.839	0.847	0.993	-0.0544033888793865	0.0119	4.818e-06	53386	77258	58749.13
2721803	chr6	rs3130944	31196671	C	G	0.754	0.745	0.994	0.0645041455467373	0.01	9.922e-11	53386	77258	58749.13
2718133	chr6	rs9264041	31196758	A	G	0.932	0.936	0.997	0.0119977384336167	0.0174	0.4905	53386	77258	58749.13
2698412	chr6	rs9264042	31196801	G	A	0.886	0.89	0.993	-0.003797200248385	0.0137	0.7821	53386	77258	58749.13
2689527	chr6	rs3130522	31196840	T	C	0.75	0.742	0.99	0.0672005996602386	0.0099	1.406e-11	53386	77258	58749.13
2704180	chr6	rs3130943	31196847	A	G	0.751	0.742	0.989	0.0673969319860517	0.01	1.3e-11	53386	77258	58749.13
2717432	chr6	rs114707980	31196850	G	A	0.948	0.952	0.991	-0.023401696181619	0.02	0.2427	53386	77258	58749.13
2702697	chr6	rs1793894	31196862	G	A	0.881	0.864	0.982	0.140596376746641	0.0132	1.309e-26	53386	77258	58749.13
2711306	chr6	rs3134784	31196935	G	A	0.751	0.742	0.995	0.0669013524517588	0.0099	1.571e-11	53386	77258	58749.13
2702779	chr6	rs563138421	31197077	A	G	0.923	0.926	0.977	-0.0517039049923374	0.0166	0.001774	53386	77258	58749.13
2719107	chr6	rs28397288	31197143	A	C	0.647	0.647	0.994	-0.0278954863187535	0.009	0.002013	53386	77258	58749.13
2717087	chr6	rs3130942	31197293	C	T	0.749	0.741	0.995	0.0674997573466154	0.0099	1.012e-11	53386	77258	58749.13
2724638	chr6	rs28397289	31197407	C	T	0.808	0.8	0.988	0.0044998604248922	0.011	0.6803	53386	77258	58749.13
2716120	chr6	rs3130941	31197514	C	G	0.155	0.156	0.995	0.0153023200084426	0.012	0.2001	53386	77258	58749.13
2689708	chr6	rs3130470	31197528	A	G	0.749	0.741	0.995	0.0673969319860517	0.0099	1.056e-11	53386	77258	58749.13
2702544	chr6	rs3134782	31197633	G	A	0.155	0.156	0.995	0.0155977206230546	0.012	0.1931	53386	77258	58749.13
2684826	chr6	rs3130471	31197696	G	T	0.75	0.741	0.995	0.0673969319860517	0.0099	1.075e-11	53386	77258	58749.13
2686802	chr6	rs28397290	31197707	T	G	0.965	0.966	0.974	-0.0008003201707691	0.0247	0.9744	51335	73429	56365.76
2697212	chr6	rs28361018	31197721	T	C	0.872	0.878	0.986	-0.0416973775562091	0.0131	0.001434	53386	77258	58749.13
2696185	chr6	rs3130524	31197729	T	C	0.75	0.741	0.994	0.0673969319860517	0.0099	1.063e-11	53386	77258	58749.13
2697047	chr6	rs3869112	31197815	C	G	0.886	0.89	0.994	-0.003596459514405	0.0137	0.7912	53386	77258	58749.13
2716497	chr6	rs3130526	31198043	T	C	0.636	0.631	0.99	0.0542987734073789	0.009	1.496e-09	53386	77258	58749.13
2717938	chr6	rs3134781	31198067	G	A	0.751	0.742	0.994	0.0667984655384157	0.0099	1.711e-11	53386	77258	58749.13
2698501	chr6	rs3130472	31198205	G	A	0.283	0.278	0.995	0.031498667059371	0.0096	0.001041	53386	77258	58749.13
2712727	chr6	rs3130940	31198213	T	G	0.749	0.741	0.995	0.0673969319860517	0.0099	1.034e-11	53386	77258	58749.13
2719788	chr6	rs3134780	31198366	G	A	0.636	0.631	0.991	0.0542987734073789	0.009	1.497e-09	53386	77258	58749.13
2701877	chr6	rs116069039	31198493	A	G	0.954	0.954	0.992	-0.0275973271921043	0.0208	0.1841	53386	77258	58749.13
2707194	chr6	rs3130939	31198507	A	G	0.283	0.278	0.995	0.0314017631395316	0.0096	0.001062	53386	77258	58749.13
2699010	chr6	rs116669563	31198515	G	A	0.948	0.952	0.991	-0.023401696181619	0.02	0.2418	53386	77258	58749.13
2704335	chr6	rs3130938	31198632	T	G	0.749	0.741	0.995	0.0673969319860517	0.0099	1.087e-11	53386	77258	58749.13
2708955	chr6	rs3130937	31198660	A	G	0.751	0.742	0.994	0.0669013524517588	0.0099	1.664e-11	53386	77258	58749.13
2717524	chr6	rs6908994	31198709	C	T	0.834	0.826	0.992	-0.0034961042567088	0.0116	0.7651	53386	77258	58749.13
2700854	chr6	rs3130936	31198778	C	T	0.751	0.742	0.994	0.0667984655384157	0.0099	1.745e-11	53386	77258	58749.13
2714768	chr6	rs3130935	31198786	A	G	0.636	0.631	0.99	0.0542987734073789	0.009	1.486e-09	53386	77258	58749.13
2720854	chr6	rs28361019	31198801	T	C	0.872	0.878	0.986	-0.0416973775562091	0.0131	0.001414	53386	77258	58749.13
2716713	chr6	rs6932070	31198896	T	C	0.834	0.826	0.992	-0.0034961042567088	0.0116	0.7621	53386	77258	58749.13
2724532	chr6	rs3134779	31198897	G	A	0.749	0.741	0.994	0.0673969319860517	0.0099	1.04e-11	53386	77258	58749.13
2718508	chr6	rs3130527	31198987	T	C	0.284	0.279	0.996	0.0307037775750057	0.0096	0.001339	53386	77258	58749.13
2717967	chr6	rs3868078	31199164	C	T	0.886	0.89	0.994	-0.0034961042567088	0.0137	0.7999	53386	77258	58749.13
2703464	chr6	rs75120303	31199165	G	A	0.984	0.986	0.987	-0.0641012834065877	0.0476	0.1776	30564	44204	33559.59
2706987	chr6	rs3130473	31199208	C	T	0.751	0.742	0.995	0.0667984655384157	0.0099	1.679e-11	53386	77258	58749.13
2700300	chr6	rs3130474	31199256	C	T	0.636	0.632	0.99	0.0542987734073789	0.009	1.464e-09	53386	77258	58749.13
2690863	chr6	rs3869113	31199296	G	A	0.887	0.891	0.995	-0.0034961042567088	0.0138	0.8009	53386	77258	58749.13
2701746	chr6	rs3130528	31199460	T	C	0.145	0.148	0.997	0.0116024307308398	0.0123	0.3441	53386	77258	58749.13
2685877	chr6	rs3869114	31199466	G	A	0.887	0.891	0.995	-0.0033957590691798	0.0138	0.8059	53386	77258	58749.13
2718792	chr6	rs11967600	31199573	C	T	0.889	0.882	0.986	-0.0028039273327342	0.0137	0.8407	53386	77258	58749.13
2701096	chr6	rs114963023	31199645	G	T	0.952	0.955	0.988	-0.0605040040910452	0.0207	0.003529	53386	77258	58749.13
2686529	chr6	rs116780006	31199765	C	T	0.955	0.954	0.992	-0.027196494688472	0.0208	0.1896	53386	77258	58749.13
2695649	chr6	rs11967684	31199766	G	A	0.647	0.646	0.994	-0.0278954863187535	0.009	0.002016	53386	77258	58749.13
2712534	chr6	rs3134778	31199781	G	A	0.751	0.742	0.994	0.0669013524517588	0.0099	1.68e-11	53386	77258	58749.13
2705381	chr6	rs28361020	31199839	C	T	0.872	0.878	0.986	-0.0416035498550752	0.0131	0.001455	53386	77258	58749.13
2721020	chr6	rs3134777	31199900	G	A	0.75	0.742	0.994	0.0666020156675811	0.0099	2.004e-11	53386	77258	58749.13
2720333	chr6	rs9264069	31199981	C	T	0.924	0.929	0.997	0.0195967237465575	0.0166	0.2377	53386	77258	58749.13
2693044	chr6	rs7753180	31200254	G	C	0.808	0.801	0.988	0.0033045340083004	0.011	0.762	53386	77258	58749.13
2705071	chr6	rs7773389	31200321	T	A	0.983	0.982	0.996	0.0713993070302905	0.0406	0.07887	37508	49119	40166.2
2703398	chr6	rs7752963	31200334	A	G	0.965	0.966	0.974	-0.0006001800720324	0.0247	0.98	51335	73429	56365.76
2707629	chr6	rs3130529	31200433	T	C	0.75	0.741	0.994	0.0674997573466154	0.0099	9.905e-12	53386	77258	58749.13
2687986	chr6	rs3132536	31200437	A	G	0.475	0.478	0.99	0.023198814502523	0.0087	0.007558	53386	77258	58749.13
2722812	chr6	rs28744275	31200557	G	A	0.924	0.926	0.985	-0.0521041493573948	0.0165	0.001626	53386	77258	58749.13
2706032	chr6	rs7739334	31200641	T	C	0.933	0.937	0.998	0.0129951954948113	0.0175	0.4591	53386	77258	58749.13
2684722	chr6	rs12664433	31200672	G	A	0.838	0.846	0.991	-0.0530949163341788	0.0119	7.965e-06	53386	77258	58749.13
2705045	chr6	rs7757622	31200764	C	T	0.405	0.415	0.994	-0.0456042446050211	0.0088	2.289e-07	53386	77258	58749.13
2697906	chr6	rs3134776	31200814	G	A	0.705	0.697	0.987	0.0555955265008719	0.0095	4.133e-09	53386	77258	58749.13
2698086	chr6	rs3130699	31200816	T	C	0.706	0.698	0.987	0.0551981604647623	0.0095	5.374e-09	53386	77258	58749.13
2726330	chr6	rs9264077	31200838	G	A	0.771	0.782	0.996	-0.0356997191343252	0.0104	0.0006301	53386	77258	58749.13
2713095	chr6	rs3132532	31201202	A	G	0.274	0.27	0.994	0.029296631955588	0.0097	0.002544	53386	77258	58749.13
2697376	chr6	rs28744276	31201206	G	A	0.923	0.926	0.985	-0.0515038428671156	0.0165	0.001792	53386	77258	58749.13
2726154	chr6	rs9501530	31201207	G	A	0.799	0.793	0.987	-0.0007002451143934	0.0108	0.9465	53386	77258	58749.13
2721082	chr6	rs3130700	31201248	C	A	0.476	0.479	0.989	0.0228958774769045	0.0087	0.008385	53386	77258	58749.13
2723121	chr6	rs3134775	31201357	A	C	0.704	0.695	0.992	0.0558981756288099	0.0094	2.907e-09	53386	77258	58749.13
2703658	chr6	rs150314604	31201376	C	T	0.955	0.954	0.991	-0.0271040176920589	0.0208	0.1918	53386	77258	58749.13
2720024	chr6	rs3132531	31201472	C	T	0.751	0.742	0.994	0.0670042287804738	0.0099	1.606e-11	53386	77258	58749.13
2702441	chr6	rs9264082	31201514	T	C	0.771	0.782	0.996	-0.0355028330426552	0.0104	0.0006773	53386	77258	58749.13
2692358	chr6	rs3134774	31201524	T	C	0.704	0.695	0.992	0.0558981756288099	0.0094	3.017e-09	53386	77258	58749.13
2720086	chr6	rs112758902	31201534	C	T	0.838	0.846	0.991	-0.0527996915922012	0.0119	9.004e-06	53386	77258	58749.13
2711936	chr6	rs9501532	31201665	C	A	0.799	0.793	0.987	-0.0009004052431641	0.0108	0.9366	53386	77258	58749.13
2702644	chr6	rs9264086	31201684	G	A	0.524	0.529	0.997	-0.0289963604415917	0.0087	0.0008163	53386	77258	58749.13
2725170	chr6	rs9264087	31201736	T	G	0.771	0.782	0.996	-0.0355028330426552	0.0104	0.000665	53386	77258	58749.13
2696649	chr6	rs6927080	31201772	C	G	0.523	0.528	0.998	-0.0285949668801128	0.0087	0.000978	53386	77258	58749.13
2699772	chr6	rs6927461	31201803	G	C	0.685	0.682	0.99	-0.001100605444033	0.0093	0.9087	53386	77258	58749.13
2695834	chr6	rs149837246	31202189	C	T	0.985	0.986	0.985	-0.0623968162257107	0.0485	0.1981	30090	41098	32737.11
2696534	chr6	rs2394888	31202246	A	G	0.274	0.27	0.994	0.0291995144044279	0.0097	0.002633	53386	77258	58749.13
2692171	chr6	rs7767978	31202486	C	T	0.753	0.747	0.987	-0.0067024110596754	0.01	0.5017	53386	77258	58749.13
2692228	chr6	rs7768019	31202575	C	G	0.752	0.746	0.986	-0.0058973552660839	0.01	0.5564	53386	77258	58749.13
2711728	chr6	rs2894184	31202577	G	A	0.948	0.952	0.989	-0.0246001168682327	0.02	0.2189	53386	77258	58749.13
2713858	chr6	rs144478677	31202581	G	C	0.954	0.954	0.991	-0.0271040176920589	0.0208	0.1917	53386	77258	58749.13
2693972	chr6	rs7768431	31202665	G	A	0.834	0.826	0.992	-0.0048015088161939	0.0116	0.6779	53386	77258	58749.13
2723975	chr6	rs3132521	31202680	C	T	0.751	0.742	0.993	0.0670977435324941	0.0099	1.415e-11	53386	77258	58749.13
2703868	chr6	rs3130701	31202686	C	T	0.274	0.27	0.994	0.0291995144044279	0.0097	0.002639	53386	77258	58749.13
2707616	chr6	rs55783607	31202764	T	C	0.839	0.846	0.991	-0.0529051189949894	0.0119	8.702e-06	53386	77258	58749.13
2700173	chr6	rs56194989	31203153	A	C	0.982	0.982	0.981	0.0458047599004855	0.0353	0.1947	46318	66248	50816.0
2706733	chr6	rs3134772	31203217	G	C	0.387	0.38	0.993	0.0251998010217421	0.0089	0.004401	53386	77258	58749.13
2700119	chr6	rs533132222	31203352	G	A	0.839	0.846	0.991	-0.0529051189949894	0.0119	8.747e-06	53386	77258	58749.13
2723713	chr6	rs3132513	31203570	A	G	0.553	0.554	0.991	0.0267003518299564	0.0087	0.002192	53386	77258	58749.13
2703406	chr6	rs138078412	31203639	A	G	0.981	0.982	0.985	-0.101003355216417	0.0338	0.002819	48840	70059	53606.58
2708897	chr6	rs113752692	31203689	A	G	0.984	0.986	0.988	-0.0640053299759124	0.0476	0.1787	30564	44204	33559.59
2711669	chr6	rs3134771	31203744	T	C	0.387	0.38	0.993	0.0251998010217421	0.0089	0.004449	53386	77258	58749.13
2716447	chr6	rs7745050	31203759	A	C	0.834	0.826	0.992	-0.0050024916227914	0.0116	0.668	53386	77258	58749.13
2689771	chr6	rs141444295	31203779	G	A	0.974	0.976	0.889	-0.0305004454483837	0.0324	0.3468	42542	63694	47129.95
2717196	chr6	rs146371327	31203780	C	A	0.974	0.976	0.888	-0.0307994715535284	0.0324	0.3422	42542	63694	47129.95
2703430	chr6	rs6457349	31203886	A	T	0.834	0.826	0.992	-0.0050024916227914	0.0116	0.6672	53386	77258	58749.13
2714913	chr6	rs116615123	31203923	A	G	0.954	0.954	0.992	-0.0271040176920589	0.0208	0.1915	53386	77258	58749.13
2723952	chr6	rs7745906	31204008	G	A	0.834	0.826	0.992	-0.0050024916227914	0.0116	0.6659	53386	77258	58749.13
2686080	chr6	rs6457350	31204109	T	C	0.834	0.826	0.992	-0.0050024916227914	0.0116	0.6638	53386	77258	58749.13
2723252	chr6	rs9264098	31204315	T	C	0.387	0.38	0.993	0.0251022847608284	0.0089	0.004545	53386	77258	58749.13
2727171	chr6	rs7746123	31204334	C	T	0.982	0.982	0.978	0.0443039255565243	0.0353	0.2091	46318	66248	50816.0
2707617	chr6	rs113288104	31204402	G	T	0.839	0.846	0.991	-0.0527996915922012	0.0119	9.049e-06	53386	77258	58749.13
2712585	chr6	rs6908511	31204432	C	T	0.834	0.826	0.992	-0.0051029981759033	0.0116	0.6598	53386	77258	58749.13
2692344	chr6	rs2894185	31204447	T	G	0.553	0.554	0.992	0.0267003518299564	0.0087	0.002167	53386	77258	58749.13
2722265	chr6	rs28361021	31204491	C	T	0.872	0.878	0.986	-0.0416035498550752	0.0131	0.001449	53386	77258	58749.13
2714702	chr6	rs3869115	31204694	C	G	0.963	0.964	0.985	0.0180952882690919	0.0237	0.4457	52238	73518	57008.64
2686361	chr6	rs3134770	31204986	T	C	0.274	0.27	0.995	0.0289955368412525	0.0097	0.002834	53386	77258	58749.13
2696472	chr6	rs28397294	31205043	A	T	0.834	0.826	0.992	-0.0051029981759033	0.0116	0.6585	53386	77258	58749.13
2724115	chr6	rs28397295	31205096	T	A	0.834	0.826	0.992	-0.0049019951702315	0.0116	0.67	53386	77258	58749.13
2698168	chr6	rs2394890	31205229	G	A	0.553	0.554	0.992	0.0266029817945341	0.0087	0.002252	53386	77258	58749.13
2706959	chr6	rs2394891	31205233	G	A	0.553	0.554	0.992	0.0266029817945341	0.0087	0.002257	53386	77258	58749.13
2691864	chr6	rs2394892	31205382	G	A	0.834	0.826	0.992	-0.0052035148315978	0.0116	0.6549	53386	77258	58749.13
2699215	chr6	rs3130530	31205392	A	G	0.766	0.757	0.994	0.0716041258594429	0.0102	1.735e-12	53386	77258	58749.13
2702029	chr6	rs3130713	31205617	G	T	0.751	0.742	0.993	0.0670977435324941	0.0099	1.468e-11	53386	77258	58749.13
2728388	chr6	rs3134769	31205754	T	C	0.387	0.38	0.994	0.0251022847608284	0.0089	0.00465	53386	77258	58749.13
2706114	chr6	rs28361022	31205812	T	C	0.924	0.926	0.985	-0.0515986041477272	0.0165	0.001765	53386	77258	58749.13
2687148	chr6	rs114872306	31206081	A	T	0.946	0.944	0.969	-0.009000382197299	0.0193	0.6391	53386	77258	58749.13
2715729	chr6	rs3869118	31206136	G	C	0.839	0.846	0.991	-0.0527048164320283	0.0119	9.366e-06	53386	77258	58749.13
2715065	chr6	rs3868081	31206138	G	C	0.834	0.826	0.992	-0.005304041591906	0.0116	0.651	53386	77258	58749.13
2686311	chr6	rs3130685	31206206	C	T	0.556	0.557	0.992	0.0248974696545107	0.0087	0.004291	53386	77258	58749.13
2700292	chr6	rs7756999	31206408	C	T	0.983	0.982	0.996	0.0693021569865934	0.0406	0.08824	37508	49119	40166.2
2719014	chr6	rs3130531	31206616	A	G	0.395	0.386	0.992	0.0280041964095973	0.0088	0.001534	53386	77258	58749.13
2715480	chr6	rs114070457	31206695	C	T	0.954	0.954	0.992	-0.0271040176920589	0.0208	0.1915	53386	77258	58749.13
2701884	chr6	rs2394893	31206719	G	A	0.408	0.401	0.993	0.0183996828453635	0.0088	0.03651	53386	77258	58749.13
2700105	chr6	rs28397296	31206747	C	T	0.834	0.826	0.992	-0.005304041591906	0.0116	0.6478	53386	77258	58749.13
2689522	chr6	rs73728438	31206768	C	T	0.983	0.982	0.982	0.0537018913875451	0.0359	0.1347	45925	65558	50315.23
2699559	chr6	rs3134768	31206844	G	C	0.754	0.746	0.994	0.0645041455467373	0.01	1.02e-10	53386	77258	58749.13
2685879	chr6	rs2894186	31206868	G	C	0.593	0.592	0.989	0.021898468701116	0.0088	0.01286	53386	77258	58749.13
2701555	chr6	rs2394894	31206920	T	C	0.766	0.757	0.994	0.0716041258594429	0.0102	1.764e-12	53386	77258	58749.13
2696509	chr6	rs28397297	31206948	C	T	0.834	0.826	0.992	-0.0054045784588597	0.0116	0.6444	53386	77258	58749.13
2722598	chr6	rs2394895	31206979	T	C	0.766	0.757	0.994	0.0716041258594429	0.0102	1.743e-12	53386	77258	58749.13
2691239	chr6	rs113390008	31207351	G	A	0.839	0.846	0.991	-0.0527996915922012	0.0119	9.175e-06	53386	77258	58749.13
2706232	chr6	rs7762578	31207409	G	A	0.983	0.982	0.982	0.0535028515173065	0.0359	0.1359	45925	65558	50315.23
2728188	chr6	rs111411820	31207589	C	A	0.793	0.8	0.993	-0.050104527566688	0.0108	3.33e-06	53386	77258	58749.13
2697220	chr6	rs28397298	31207686	A	G	0.627	0.626	0.994	-0.0374007702544828	0.009	3.037e-05	53386	77258	58749.13
2687694	chr6	rs3868082	31207692	A	G	0.43	0.439	0.993	-0.0490957108440633	0.0087	1.89e-08	53386	77258	58749.13
2698635	chr6	rs28397299	31207704	G	A	0.834	0.826	0.992	-0.0054045784588597	0.0116	0.6442	53386	77258	58749.13
2707430	chr6	rs9461666	31207763	T	G	0.977	0.977	0.994	0.0448968808822823	0.0296	0.1287	51862	72646	56534.94
2715827	chr6	rs116135181	31207822	G	A	0.954	0.954	0.992	-0.026898543868701	0.0208	0.1943	53386	77258	58749.13
2692525	chr6	rs3869120	31207884	A	G	0.907	0.912	0.998	0.0226026252094292	0.0151	0.1361	53386	77258	58749.13
2726320	chr6	rs3132499	31207920	C	T	0.145	0.148	0.997	0.0103957761821204	0.0123	0.3954	53386	77258	58749.13
2709405	chr6	rs3132498	31208027	C	T	0.597	0.579	0.994	0.0537018913875451	0.0088	1.121e-09	53386	77258	58749.13
2692272	chr6	rs12665166	31208242	C	T	0.793	0.8	0.993	-0.049400350295127	0.0108	4.644e-06	53386	77258	58749.13
2697931	chr6	rs78716475	31208274	C	T	0.984	0.986	0.988	-0.0635043893695306	0.0476	0.1819	30564	44204	33559.59
2725067	chr6	rs3095250	31208340	C	T	0.421	0.413	0.993	0.0329027196757078	0.0088	0.0001712	53386	77258	58749.13
2723192	chr6	rs6932396	31208360	A	C	0.855	0.861	0.985	-0.0319035490130083	0.0124	0.01026	53386	77258	58749.13
2692756	chr6	rs3130532	31208453	A	G	0.145	0.148	0.997	0.0100988346774146	0.0123	0.4109	53386	77258	58749.13
2688626	chr6	rs3132497	31208591	G	T	0.213	0.212	0.994	0.0022973590486834	0.0106	0.8269	53386	77258	58749.13
2701172	chr6	rs3132496	31208610	G	T	0.441	0.431	0.995	0.0347974835421732	0.0087	6.44e-05	53386	77258	58749.13
2707521	chr6	rs28361024	31208733	G	A	0.924	0.926	0.985	-0.0513985630860003	0.0165	0.001858	53386	77258	58749.13
2702359	chr6	rs3130533	31208788	A	T	0.601	0.583	0.995	0.0507976715868588	0.0088	8.926e-09	53386	77258	58749.13
2694020	chr6	rs77338145	31208841	G	A	0.984	0.986	0.988	-0.0635043893695306	0.0476	0.182	30564	44204	33559.59
2695390	chr6	rs149117798	31208875	T	C	0.981	0.982	0.984	-0.0964998872256298	0.0332	0.003663	48905	70120	53669.51
2693566	chr6	rs3132495	31208881	T	A	0.766	0.757	0.994	0.0716041258594429	0.0102	1.825e-12	53386	77258	58749.13
2705369	chr6	rs111423325	31208969	T	A	0.984	0.986	0.987	-0.0635043893695306	0.0476	0.182	30564	44204	33559.59
2703269	chr6	rs79578955	31209035	A	C	0.984	0.986	0.987	-0.0635043893695306	0.0476	0.182	30564	44204	33559.59
2699135	chr6	rs3130534	31209045	G	A	0.442	0.432	0.995	0.0346043046869299	0.0087	7.28e-05	53386	77258	58749.13
2707319	chr6	rs74394074	31209068	T	A	0.984	0.986	0.987	-0.0635043893695306	0.0476	0.1821	30564	44204	33559.59
2707630	chr6	rs79575717	31209193	G	A	0.984	0.986	0.987	-0.0635043893695306	0.0476	0.1821	30564	44204	33559.59
2690108	chr6	rs3095249	31209245	C	T	0.213	0.212	0.994	0.0024968801985871	0.0106	0.8146	53386	77258	58749.13
2700255	chr6	rs3095248	31209288	T	C	0.43	0.42	0.993	0.0356952753244514	0.0087	4.357e-05	53386	77258	58749.13
2715621	chr6	rs28397300	31209301	T	C	0.834	0.826	0.99	-0.007095110875924	0.0116	0.5416	53386	77258	58749.13
2711523	chr6	rs112030670	31209380	G	A	0.839	0.846	0.991	-0.0513985630860003	0.0119	1.515e-05	53386	77258	58749.13
2724977	chr6	rs3095247	31209389	G	A	0.552	0.534	0.992	0.047598978799279	0.0087	4.632e-08	53386	77258	58749.13
2703819	chr6	rs28397301	31209451	C	A	0.967	0.967	0.955	-0.0032954239497972	0.0257	0.8994	49463	71375	54447.63
2696532	chr6	rs78426493	31209458	C	T	0.984	0.986	0.987	-0.0635043893695306	0.0476	0.1825	30564	44204	33559.59
2727775	chr6	rs28361025	31209473	T	C	0.872	0.878	0.986	-0.0411032840784537	0.0131	0.001678	53386	77258	58749.13
2725223	chr6	rs3130712	31209510	C	T	0.43	0.42	0.993	0.0366019024445485	0.0087	2.842e-05	53386	77258	58749.13
2723060	chr6	rs79285736	31209640	C	T	0.984	0.986	0.987	-0.0633978386299677	0.0476	0.1832	30564	44204	33559.59
2722393	chr6	rs77058242	31209820	T	A	0.984	0.986	0.987	-0.0631954234971474	0.0476	0.1841	30564	44204	33559.59
2710323	chr6	rs3130406	31209839	G	A	0.42	0.412	0.992	0.0336958638567256	0.0088	0.0001228	53386	77258	58749.13
2708548	chr6	rs28572463	31209854	G	C	0.983	0.982	0.995	0.0676960309526514	0.0406	0.09552	37508	49119	40166.2
2706586	chr6	rs3134767	31209860	T	C	0.597	0.579	0.994	0.0531046528867784	0.0088	1.654e-09	53386	77258	58749.13
2685009	chr6	rs9501541	31209914	A	G	0.983	0.982	0.995	0.0680978043671968	0.0406	0.09381	37508	49119	40166.2
2706013	chr6	rs3130535	31209947	A	T	0.42	0.412	0.992	0.0336958638567256	0.0088	0.0001209	53386	77258	58749.13
2699711	chr6	rs114343342	31210006	G	A	0.954	0.954	0.991	-0.0263029084210524	0.0208	0.206	53386	77258	58749.13
2703452	chr6	rs114751866	31210018	G	A	0.953	0.955	0.987	-0.0561048513847726	0.0207	0.006784	53386	77258	58749.13
2694284	chr6	rs3130688	31210216	C	T	0.42	0.412	0.992	0.0335991726304121	0.0088	0.0001281	53386	77258	58749.13
2686025	chr6	rs6901869	31210265	G	A	0.872	0.878	0.986	-0.0411970648503382	0.0131	0.001616	53386	77258	58749.13
2728714	chr6	rs139587602	31210279	C	T	0.954	0.954	0.99	-0.0263953113595316	0.0208	0.2033	53386	77258	58749.13
2707326	chr6	rs3134766	31210462	T	C	0.42	0.412	0.991	0.0338022134084658	0.0088	0.0001158	53386	77258	58749.13
2692319	chr6	rs115686299	31210463	G	A	0.984	0.986	0.986	-0.0620988329318545	0.0476	0.1922	30564	44204	33559.59
2703723	chr6	rs28480108	31210532	A	G	0.42	0.412	0.992	0.0338988850054592	0.0088	0.000114	53386	77258	58749.13
2685175	chr6	rs3134765	31210577	T	C	0.451	0.44	0.992	0.0376040223973664	0.0087	1.597e-05	53386	77258	58749.13
2707817	chr6	rs79860141	31210599	C	A	0.984	0.986	0.986	-0.0618009384055913	0.0476	0.1943	30564	44204	33559.59
2697942	chr6	rs3130689	31210601	C	T	0.597	0.579	0.994	0.0533037720223111	0.0088	1.457e-09	53386	77258	58749.13
2703313	chr6	rs114210995	31210638	G	A	0.954	0.954	0.991	-0.026600681797179	0.0208	0.2008	53386	77258	58749.13
2689572	chr6	rs3132494	31210691	A	G	0.451	0.44	0.992	0.0377966226945664	0.0087	1.47e-05	53386	77258	58749.13
2713355	chr6	rs3134764	31210731	G	C	0.42	0.412	0.992	0.0341018649449722	0.0088	0.0001013	53386	77258	58749.13
2718678	chr6	rs3134763	31210774	A	C	0.43	0.421	0.991	0.0363029992242924	0.0088	3.387e-05	53386	77258	58749.13
2712820	chr6	rs3130537	31210796	A	G	0.451	0.44	0.992	0.0377966226945664	0.0087	1.469e-05	53386	77258	58749.13
2728572	chr6	rs3134762	31210866	T	C	0.766	0.757	0.993	0.0720043324830851	0.0102	1.411e-12	53386	77258	58749.13
2702666	chr6	rs77582287	31210876	T	C	0.984	0.986	0.986	-0.061003443560332	0.0476	0.2003	30564	44204	33559.59
2692862	chr6	rs113196314	31210946	T	A	0.984	0.986	0.986	-0.0608015124606624	0.0476	0.2016	30564	44204	33559.59
2707025	chr6	rs3130695	31211050	A	G	0.213	0.212	0.995	0.0034041991335623	0.0106	0.7495	53386	77258	58749.13
2715475	chr6	rs76977405	31211064	T	G	0.984	0.986	0.986	-0.0605996221289296	0.0476	0.2028	30564	44204	33559.59
2712736	chr6	rs80227257	31211106	T	C	0.984	0.986	0.986	-0.0605996221289296	0.0476	0.203	30564	44204	33559.59
2696004	chr6	rs79433188	31211200	A	G	0.984	0.986	0.986	-0.0605996221289296	0.0476	0.2033	30564	44204	33559.59
2725811	chr6	rs114475699	31211201	T	C	0.838	0.846	0.991	-0.0513985630860003	0.0119	1.558e-05	53386	77258	58749.13
2706143	chr6	rs77626638	31211340	T	C	0.984	0.986	0.986	-0.0605040040910452	0.0476	0.2034	30564	44204	33559.59
2722279	chr6	rs55893378	31211403	G	A	0.982	0.982	0.981	0.0434042576072856	0.0353	0.219	46318	66248	50816.0
2712543	chr6	rs3130697	31211436	T	C	0.451	0.44	0.993	0.0377966226945664	0.0087	1.433e-05	53386	77258	58749.13
2695427	chr6	rs114006078	31211473	G	A	0.946	0.944	0.964	-0.0082035573506883	0.0193	0.6709	53386	77258	58749.13
2728601	chr6	rs9264127	31211592	C	G	0.947	0.95	0.99	0.0029955089797983	0.0196	0.8796	53386	77258	58749.13
2694674	chr6	rs78830524	31213143	G	T	0.984	0.986	0.986	-0.0603977725486758	0.0476	0.2045	30564	44204	33559.59
2690109	chr6	rs1639106	31213317	C	T	0.963	0.967	0.98	-0.0469029460862576	0.0238	0.04886	53386	77258	58749.13
2688746	chr6	rs4332019	31213413	T	G	0.793	0.8	0.992	-0.048896169787829	0.0108	5.597e-06	53386	77258	58749.13
2699257	chr6	rs75899922	31213453	G	A	0.145	0.148	0.997	0.0115035793834154	0.0123	0.3481	53386	77258	58749.13
2727847	chr6	rs2394897	31213502	G	A	0.793	0.8	0.993	-0.0490011864330638	0.0108	5.453e-06	53386	77258	58749.13
2725515	chr6	rs28361027	31213744	T	A	0.854	0.861	0.981	-0.0309954337025195	0.0124	0.01264	53386	77258	58749.13
2687679	chr6	rs3130408	31213791	G	A	0.213	0.212	0.995	0.0033045340083004	0.0106	0.7515	53386	77258	58749.13
2695115	chr6	rs3130409	31213811	G	A	0.597	0.579	0.993	0.0535976373487916	0.0088	1.226e-09	53386	77258	58749.13
2727485	chr6	rs139416387	31213840	C	T	0.983	0.983	0.867	-0.0377953294954024	0.0383	0.3237	45970	69572	51508.15
2692130	chr6	rs3095246	31213879	T	C	0.145	0.148	0.997	0.0115035793834154	0.0123	0.3475	53386	77258	58749.13
2696389	chr6	rs3095245	31213902	T	C	0.597	0.579	0.993	0.0535976373487916	0.0088	1.204e-09	53386	77258	58749.13
2710618	chr6	rs78564856	31214008	G	A	0.984	0.986	0.986	-0.0601959637034527	0.0476	0.2062	30564	44204	33559.59
2694707	chr6	rs73405036	31214171	G	A	0.982	0.982	0.981	0.0423024980338776	0.0353	0.2311	46318	66248	50816.0
2699853	chr6	rs544376120	31214353	T	G	0.42	0.412	0.992	0.0344014267173323	0.0088	8.918e-05	53386	77258	58749.13
2702110	chr6	rs527864796	31214354	G	A	0.803	0.79	0.992	0.0901971304175018	0.0108	6.89e-17	53386	77258	58749.13
2706336	chr6	rs116212401	31214367	A	C	0.976	0.977	0.903	-0.0303045802648556	0.0309	0.3269	49658	72571	54983.56
2686120	chr6	rs115067599	31214471	G	C	0.948	0.952	0.989	-0.0235040691879941	0.02	0.2411	53386	77258	58749.13
2719848	chr6	rs115838062	31214498	C	G	0.981	0.982	0.985	-0.094101910056301	0.0331	0.004503	49224	71322	54173.7
2711696	chr6	rs2394902	31214557	C	T	0.597	0.579	0.993	0.0537966583556417	0.0088	1.094e-09	53386	77258	58749.13
2712813	chr6	rs3095244	31214576	T	C	0.42	0.412	0.991	0.0344980404075674	0.0088	8.525e-05	53386	77258	58749.13
2689817	chr6	rs3134757	31214583	A	G	0.42	0.412	0.991	0.0344980404075674	0.0088	8.484e-05	53386	77258	58749.13
2715346	chr6	rs3130538	31214652	A	G	0.451	0.439	0.992	0.0381047060335456	0.0087	1.228e-05	53386	77258	58749.13
2717359	chr6	rs144118870	31214807	A	G	0.977	0.977	0.928	-0.0713026798988422	0.0303	0.01874	52493	75664	57604.43
2688384	chr6	rs28744278	31214867	A	C	0.855	0.861	0.983	-0.0319964709431669	0.0124	0.01002	53386	77258	58749.13
2707145	chr6	rs3134756	31214873	C	T	0.213	0.212	0.994	0.0035038543266769	0.0106	0.7437	53386	77258	58749.13
2719985	chr6	rs2394903	31215005	T	C	0.451	0.439	0.992	0.0385955177593629	0.0087	9.425e-06	53386	77258	58749.13
2693037	chr6	rs3130410	31215006	G	A	0.451	0.439	0.992	0.0387013475370749	0.0087	9.214e-06	53386	77258	58749.13
2694199	chr6	rs76259659	31215021	G	A	0.984	0.986	0.985	-0.0596013954910886	0.0476	0.2109	30564	44204	33559.59
2707991	chr6	rs3899471	31215037	T	C	0.793	0.8	0.992	-0.0501991563328521	0.0108	3.308e-06	53386	77258	58749.13
2697593	chr6	rs113647885	31215293	C	T	0.984	0.986	0.985	-0.0596969272581274	0.0476	0.2101	30564	44204	33559.59
2709429	chr6	rs2894188	31215331	T	C	0.42	0.412	0.992	0.0347008987793103	0.0088	7.815e-05	53386	77258	58749.13
2720455	chr6	rs80264822	31215334	G	A	0.984	0.986	0.985	-0.0596013954910886	0.0476	0.2106	30564	44204	33559.59
2710686	chr6	rs28744279	31215355	A	G	0.855	0.861	0.983	-0.0319964709431669	0.0124	0.01002	53386	77258	58749.13
2716967	chr6	rs3095242	31215556	T	C	0.42	0.412	0.992	0.0347008987793103	0.0088	7.534e-05	53386	77258	58749.13
2728200	chr6	rs3095241	31215635	A	C	0.42	0.412	0.992	0.0347008987793103	0.0088	7.574e-05	53386	77258	58749.13
2712615	chr6	rs12662550	31215732	A	G	0.793	0.8	0.992	-0.0494949124461712	0.0108	4.376e-06	53386	77258	58749.13
2690628	chr6	rs12665531	31215916	G	A	0.793	0.8	0.992	-0.0494949124461712	0.0108	4.417e-06	53386	77258	58749.13
2722523	chr6	rs115731335	31215975	A	T	0.984	0.986	0.985	-0.0593997472816252	0.0476	0.2125	30564	44204	33559.59
2696962	chr6	rs3130411	31216052	G	A	0.42	0.412	0.992	0.0347974835421732	0.0088	7.399e-05	53386	77258	58749.13
2704381	chr6	rs77595907	31216055	T	C	0.984	0.986	0.985	-0.0593997472816252	0.0476	0.2126	30564	44204	33559.59
2723842	chr6	rs2394904	31216105	G	A	0.793	0.8	0.992	-0.0497050825796673	0.0108	3.977e-06	53386	77258	58749.13
2697318	chr6	rs77181030	31216139	G	A	0.984	0.986	0.985	-0.0593042438991411	0.0476	0.2129	30564	44204	33559.59
2728344	chr6	rs4582416	31216162	C	T	0.954	0.954	0.991	-0.0278029446620889	0.0208	0.1802	53386	77258	58749.13
2709964	chr6	rs28744280	31216170	G	A	0.855	0.861	0.983	-0.0316970867432546	0.0124	0.01065	53386	77258	58749.13
2702562	chr6	rs56352748	31216223	C	A	0.953	0.955	0.986	-0.0568031828243105	0.0207	0.006202	53386	77258	58749.13
2699148	chr6	rs3130412	31216262	G	A	0.451	0.439	0.993	0.0384992991506098	0.0087	1.023e-05	53386	77258	58749.13
2699502	chr6	rs3134755	31216300	C	T	0.603	0.585	0.987	0.0518996105407571	0.0089	4.852e-09	53386	77258	58749.13
2705878	chr6	rs28749560	31216314	T	C	0.839	0.831	0.963	-0.0076995657264405	0.0119	0.5178	53386	77258	58749.13
2728802	chr6	rs3134754	31216329	A	G	0.598	0.58	0.989	0.0539008916487975	0.0088	1.07e-09	53386	77258	58749.13
2709177	chr6	rs28744281	31216341	A	G	0.855	0.861	0.983	-0.0319035490130083	0.0124	0.01022	53386	77258	58749.13
2698414	chr6	rs2394905	31216507	A	C	0.451	0.439	0.993	0.0384030712829451	0.0087	1.036e-05	53386	77258	58749.13
2684773	chr6	rs2394906	31216558	A	T	0.42	0.412	0.992	0.0349037160078804	0.0088	6.825e-05	53386	77258	58749.13
2719325	chr6	rs3130415	31216672	T	A	0.145	0.148	0.996	0.0118989261570991	0.0123	0.334	53386	77258	58749.13
2690760	chr6	rs9380226	31216746	A	G	0.982	0.983	0.968	-0.0478046499481398	0.0347	0.1688	50766	73104	55844.89
2713921	chr6	rs28744282	31216818	T	A	0.924	0.927	0.983	-0.0507039943747058	0.0166	0.002212	53386	77258	58749.13
2726850	chr6	rs3130416	31216918	T	A	0.42	0.412	0.992	0.0350002811846215	0.0088	6.746e-05	53386	77258	58749.13
2698470	chr6	rs3130417	31216940	C	A	0.597	0.579	0.993	0.0539956397610122	0.0088	8.979e-10	53386	77258	58749.13
2697378	chr6	rs9501543	31216956	T	C	0.983	0.982	0.995	0.0676960309526514	0.0406	0.09554	37508	49119	40166.2
2722234	chr6	rs536745110	31217026	G	A	0.975	0.976	0.985	0.001998002662673	0.0297	0.9458	48005	67283	52279.65
2701005	chr6	rs6927214	31217076	T	C	0.855	0.861	0.983	-0.0319035490130083	0.0124	0.01032	53386	77258	58749.13
2707408	chr6	rs112405988	31217335	A	G	0.984	0.986	0.985	-0.0589965728077175	0.0476	0.2158	30564	44204	33559.59
2726629	chr6	rs115620472	31217376	C	T	0.985	0.986	0.982	-0.0559039069452338	0.0479	0.2434	30564	44204	33559.59
2712130	chr6	rs3130418	31217403	T	C	0.42	0.412	0.992	0.0350002811846215	0.0088	6.495e-05	53386	77258	58749.13
2699110	chr6	rs113343816	31217424	C	T	0.984	0.986	0.985	-0.0589965728077175	0.0476	0.2159	30564	44204	33559.59
2693737	chr6	rs3134753	31217479	A	G	0.145	0.148	0.996	0.0118989261570991	0.0123	0.3308	53386	77258	58749.13
2707336	chr6	rs9357117	31217504	A	G	0.982	0.983	0.968	-0.0473956369746291	0.0347	0.1716	50766	73104	55844.89
2699147	chr6	rs3134752	31217539	C	G	0.439	0.428	0.993	0.0352030377085245	0.0087	5.425e-05	53386	77258	58749.13
2700112	chr6	rs77171432	31217591	T	C	0.984	0.986	0.985	-0.058901107920161	0.0476	0.2164	30564	44204	33559.59
2724869	chr6	rs28744283	31217622	G	A	0.924	0.926	0.983	-0.0515038428671156	0.0165	0.001841	53386	77258	58749.13
2714761	chr6	rs28749561	31217711	T	C	0.834	0.826	0.989	-0.0058973552660839	0.0116	0.6093	53386	77258	58749.13
2692591	chr6	rs3130419	31217741	T	C	0.451	0.439	0.993	0.0385955177593629	0.0087	9.452e-06	53386	77258	58749.13
2715592	chr6	rs2894189	31217815	A	C	0.451	0.439	0.993	0.0385955177593629	0.0087	9.33e-06	53386	77258	58749.13
2689944	chr6	rs2394907	31217943	C	T	0.452	0.441	0.993	0.0379988130912113	0.0087	1.274e-05	53386	77258	58749.13
2728586	chr6	rs2394908	31217973	C	T	0.451	0.439	0.993	0.0384992991506098	0.0087	9.818e-06	53386	77258	58749.13
2713655	chr6	rs3130422	31218034	G	A	0.145	0.148	0.996	0.0119977384336167	0.0123	0.3297	53386	77258	58749.13
2705817	chr6	rs28361028	31218038	T	C	0.855	0.861	0.983	-0.0319035490130083	0.0124	0.01032	53386	77258	58749.13
2699304	chr6	rs3134750	31218087	A	G	0.42	0.412	0.993	0.0352030377085245	0.0088	5.955e-05	53386	77258	58749.13
2707237	chr6	rs55651925	31218131	G	C	0.838	0.846	0.99	-0.0525045539821493	0.0119	1.017e-05	53386	77258	58749.13
2707272	chr6	rs77321052	31218160	G	C	0.984	0.986	0.985	-0.0587950465105055	0.0476	0.2173	30564	44204	33559.59
2718805	chr6	rs3130423	31218208	A	G	0.451	0.439	0.994	0.0385955177593629	0.0087	9.479e-06	53386	77258	58749.13
2711918	chr6	rs3130424	31218239	A	C	0.766	0.757	0.992	0.0724043790054573	0.0102	1.027e-12	53386	77258	58749.13
2722100	chr6	rs117292830	31218268	G	A	0.97	0.971	0.954	-0.0669948688242784	0.0261	0.01027	53386	77258	58749.13
2707407	chr6	rs3130425	31218327	T	C	0.451	0.439	0.994	0.0384992991506098	0.0087	1.003e-05	53386	77258	58749.13
2705883	chr6	rs3130426	31218535	A	C	0.145	0.148	0.997	0.0119977384336167	0.0123	0.3289	53386	77258	58749.13
2689053	chr6	rs76911046	31218586	T	C	0.984	0.986	0.985	-0.0587950465105055	0.0476	0.2171	30564	44204	33559.59
2712291	chr6	rs4084090	31218835	A	G	0.932	0.936	0.998	0.0133011462391285	0.0175	0.4486	53386	77258	58749.13
2716675	chr6	rs4084262	31218889	C	T	0.839	0.846	0.991	-0.052198967543594	0.0119	1.14e-05	53386	77258	58749.13
2696085	chr6	rs3130427	31218984	A	G	0.451	0.439	0.994	0.0384992991506098	0.0087	9.748e-06	53386	77258	58749.13
2714806	chr6	rs3130428	31219090	G	A	0.145	0.148	0.997	0.0119977384336167	0.0123	0.3282	53386	77258	58749.13
2722640	chr6	rs3130429	31219133	A	G	0.597	0.579	0.993	0.0539956397610122	0.0088	9.329e-10	53386	77258	58749.13
2724892	chr6	rs55891410	31219142	A	T	0.953	0.955	0.986	-0.0570995920405728	0.0207	0.005883	53386	77258	58749.13
2716031	chr6	rs3130430	31219180	A	C	0.438	0.428	0.993	0.0350002811846215	0.0087	5.992e-05	53386	77258	58749.13
2702530	chr6	rs112056944	31219206	C	T	0.985	0.985	0.852	0.052601937740197	0.0514	0.3055	31158	39516	33076.51
2711725	chr6	rs1639114	31219224	C	A	0.978	0.979	0.986	-0.033701571673015	0.0344	0.3272	43201	55676	46057.8
2698688	chr6	rs11962994	31219289	G	A	0.834	0.826	0.989	-0.006199175242821	0.0116	0.5944	53386	77258	58749.13
2707142	chr6	rs3130431	31219342	A	G	0.42	0.412	0.993	0.0349037160078804	0.0088	6.861e-05	53386	77258	58749.13
2684998	chr6	rs3130432	31219357	G	A	0.597	0.579	0.993	0.0539956397610122	0.0088	9.368e-10	53386	77258	58749.13
2687700	chr6	rs3134749	31219469	C	T	0.596	0.578	0.994	0.0542987734073789	0.0088	7.313e-10	53386	77258	58749.13
2713594	chr6	rs73728460	31219613	C	T	0.978	0.98	0.977	-0.0104039337153929	0.0352	0.7673	41504	56638	45003.77
2724259	chr6	rs3130433	31219638	A	G	0.216	0.214	0.999	0.0044998604248922	0.0105	0.6684	53386	77258	58749.13
2687154	chr6	rs116227766	31219650	C	T	0.978	0.98	0.98	-0.0114958245134845	0.0351	0.7429	41504	56638	45003.77
2695643	chr6	rs28397303	31219763	T	G	0.832	0.824	0.991	-0.0079011318962572	0.0115	0.4933	53386	77258	58749.13
2719508	chr6	rs34481210	31219777	A	C	0.978	0.98	0.98	-0.0113036461713921	0.0351	0.747	41504	56638	45003.77
2698134	chr6	rs3130434	31219803	G	C	0.446	0.435	1.0	0.0360040066341877	0.0087	3.274e-05	53386	77258	58749.13
2728256	chr6	rs3130435	31219805	G	A	0.446	0.435	1.0	0.0360040066341877	0.0087	3.395e-05	53386	77258	58749.13
2701981	chr6	rs3130540	31219862	T	C	0.453	0.442	0.984	0.0361969153118182	0.0088	3.556e-05	53386	77258	58749.13
2686789	chr6	rs9264179	31219869	T	C	0.454	0.443	0.982	0.0366019024445485	0.0088	2.98e-05	53386	77258	58749.13
2699943	chr6	rs73728463	31219885	A	T	0.983	0.982	0.98	0.052601937740197	0.0359	0.1428	45925	65558	50315.23
2723962	chr6	rs9264180	31219902	C	A	0.454	0.446	0.93	0.0368043345220483	0.009	4.263e-05	53386	77258	58749.13
2696479	chr6	rs9264185	31219982	G	A	0.729	0.719	0.987	0.0693021569865934	0.0097	1.106e-12	53386	77258	58749.13
2695218	chr6	rs9264186	31220017	G	A	0.437	0.427	1.0	0.0381047060335456	0.0087	1.171e-05	53386	77258	58749.13
2701410	chr6	rs9264188	31220109	C	T	0.445	0.434	1.01	0.0363994293800054	0.0087	2.673e-05	53386	77258	58749.13
2691681	chr6	rs9264189	31220163	A	C	0.236	0.232	0.998	0.0045994064948955	0.0102	0.6532	53386	77258	58749.13
2688014	chr6	rs9264190	31220202	T	C	0.228	0.226	0.994	0.0075017910703226	0.0103	0.4689	53386	77258	58749.13
2698885	chr6	rs28361030	31220274	G	A	0.856	0.862	0.971	-0.0323992324466777	0.0125	0.009764	53386	77258	58749.13
2717048	chr6	rs3095257	31220318	G	T	0.4	0.389	1.0	0.0326027085440124	0.0088	0.0002245	53386	77258	58749.13
2688711	chr6	rs4473905	31220369	T	C	0.216	0.214	0.998	0.0043007385516922	0.0105	0.6813	53386	77258	58749.13
2705063	chr6	rs2394943	31220388	T	C	0.236	0.233	0.995	0.004001981379298	0.0102	0.6968	53386	77258	58749.13
2727053	chr6	rs3134748	31220421	C	T	0.147	0.15	0.999	0.0119977384336167	0.0122	0.3265	53386	77258	58749.13
2693377	chr6	rs114506115	31220426	G	A	0.954	0.954	0.991	-0.0286978729475453	0.0207	0.1665	53386	77258	58749.13
2691803	chr6	rs116506047	31220440	A	G	0.954	0.954	0.992	-0.029202265808213	0.0207	0.1584	53386	77258	58749.13
2726538	chr6	rs2394944	31220450	C	T	0.76	0.75	0.997	0.0739008078395342	0.0101	1.995e-13	53386	77258	58749.13
2703887	chr6	rs3134747	31220567	C	T	0.224	0.222	1.0	0.0017983819413794	0.0103	0.8593	53386	77258	58749.13
2708552	chr6	rs114418536	31220648	C	G	0.954	0.954	0.994	-0.0286978729475453	0.0207	0.1642	53386	77258	58749.13
2723070	chr6	rs3134746	31220752	C	T	0.234	0.231	0.999	0.0053954185169075	0.0102	0.5953	53386	77258	58749.13
2711034	chr6	rs3130436	31220783	G	A	0.234	0.231	0.999	0.0050969882578437	0.0102	0.617	53386	77258	58749.13
2703183	chr6	rs17191405	31221014	C	A	0.954	0.954	0.993	-0.0292949370570243	0.0207	0.1564	53386	77258	58749.13
2705439	chr6	rs3130438	31221022	T	C	0.216	0.214	1.0	0.0046989426564652	0.0105	0.6542	53386	77258	58749.13
2728245	chr6	rs3130439	31221023	G	A	0.395	0.4	0.994	0.0096037361426946	0.0089	0.279	53386	77258	58749.13
2727572	chr6	rs4416711	31221039	C	T	0.932	0.936	0.998	0.0110981866660334	0.0174	0.5225	53386	77258	58749.13
2686539	chr6	rs17191433	31221073	T	C	0.979	0.98	0.942	-0.007095110875924	0.0373	0.8499	40332	52659	43450.29
2691199	chr6	rs17197784	31221103	G	A	0.979	0.98	0.976	-0.0138961051921114	0.035	0.6915	42482	57792	46062.5
2697629	chr6	rs534690210	31221117	T	C	0.515	0.514	0.995	0.0168964476597299	0.0086	0.05034	53386	77258	58749.13
2708572	chr6	rs17191475	31221125	A	C	0.978	0.979	0.921	-0.0264979913062283	0.0398	0.5062	33230	42827	35418.56
2728582	chr6	rs2394946	31221153	G	A	0.403	0.407	0.993	0.0077995046323818	0.0088	0.3774	53386	77258	58749.13
2711662	chr6	rs115338401	31221246	C	T	0.981	0.982	0.987	-0.0951022014333257	0.0332	0.004132	48905	70120	53669.51
2722469	chr6	rs17191510	31221284	G	A	0.889	0.894	0.998	-0.0246001168682327	0.0139	0.07685	53386	77258	58749.13
2699754	chr6	rs17197839	31221299	G	A	0.886	0.88	0.976	-0.0074980401773571	0.0136	0.5838	53386	77258	58749.13
2717364	chr6	rs1793892	31221351	T	C	0.897	0.902	0.981	-0.0451019739124202	0.0145	0.00179	53386	77258	58749.13
2717918	chr6	rs17191538	31221369	A	G	0.98	0.981	0.932	-0.0467038420537432	0.0331	0.1585	51637	75337	57007.5
2684920	chr6	rs2394947	31221396	A	G	0.224	0.222	1.0	0.0021975835434872	0.0103	0.8308	53386	77258	58749.13
2708636	chr6	rs3869125	31221447	A	G	0.923	0.927	0.974	-0.0437011352710986	0.0166	0.008416	53386	77258	58749.13
2694694	chr6	rs17191559	31221485	A	C	0.912	0.916	0.993	-0.0582967085104029	0.0154	0.000153	53386	77258	58749.13
2700007	chr6	rs1639113	31221503	G	A	0.876	0.883	0.984	-0.0428031223253094	0.0134	0.001367	53386	77258	58749.13
2722738	chr6	rs11967010	31221515	T	C	0.829	0.822	0.989	-0.006199175242821	0.0115	0.5899	53386	77258	58749.13
2723980	chr6	rs2394948	31221525	C	G	0.381	0.373	0.998	0.0204984635773248	0.0089	0.02116	53386	77258	58749.13
2703382	chr6	rs11967011	31221540	T	C	0.829	0.821	0.989	-0.0049019951702315	0.0115	0.6698	53386	77258	58749.13
2711987	chr6	rs3095256	31221573	A	G	0.202	0.201	0.999	0.0069954745123864	0.0107	0.5146	53386	77258	58749.13
2704612	chr6	rs3095254	31221668	C	G	0.38	0.372	1.0	0.0204004877576787	0.0089	0.02183	53386	77258	58749.13
2722658	chr6	rs1793891	31221698	C	T	0.756	0.746	0.999	0.0703000168001571	0.01	1.934e-12	53386	77258	58749.13
2703793	chr6	rs9264219	31221914	C	T	0.332	0.324	0.999	0.0234039777790161	0.0092	0.01095	53386	77258	58749.13
2715748	chr6	rs1793890	31222056	G	A	0.687	0.681	0.994	0.0467977043485401	0.0093	4.819e-07	53386	77258	58749.13
2727815	chr6	rs142273970	31222095	C	T	0.931	0.934	0.992	-0.0480984034910313	0.0173	0.00541	53386	77258	58749.13
2690988	chr6	rs1639111	31222116	G	A	0.866	0.873	0.986	-0.0338050046123612	0.0129	0.008855	53386	77258	58749.13
2714135	chr6	rs9264227	31222119	G	A	0.22	0.217	1.0	0.017496047616751	0.0104	0.09287	53386	77258	58749.13
2713398	chr6	rs143871426	31222479	G	A	0.955	0.955	0.982	-0.0352023974087295	0.021	0.09448	53386	77258	58749.13
2719446	chr6	rs41268860	31222661	A	C	0.867	0.859	0.961	-0.0107980900995126	0.0129	0.4044	53386	77258	58749.13
2723990	chr6	rs7771253	31222735	G	A	0.932	0.935	0.983	-0.0465047776557534	0.0175	0.007946	53386	77258	58749.13
2726481	chr6	rs183893204	31223686	G	A	0.977	0.977	0.661	-0.0722051682492376	0.0356	0.04278	53168	76956	58499.02
2721350	chr6	rs200226984	31223714	T	C	0.983	0.982	0.605	-0.0568031828243105	0.0438	0.195	50053	74360	55713.82
2718077	chr6	rs148908245	31224780	T	C	0.955	0.955	0.979	-0.0374007702544828	0.021	0.0741	53386	77258	58749.13
2720739	chr6	rs144989861	31225771	G	A	0.867	0.874	0.98	-0.0338981034057645	0.013	0.00906	53386	77258	58749.13
2688092	chr6	rs150242083	31226069	T	C	0.965	0.965	0.931	0.0165030720990143	0.0246	0.5037	52585	75119	57727.88
2686419	chr6	rs138950925	31226075	T	C	0.964	0.965	0.935	0.0150954876453349	0.0245	0.5371	52585	75119	57727.88
2726496	chr6	rs12529265	31226268	A	C	0.931	0.934	0.992	-0.0486966685402845	0.0173	0.004892	53386	77258	58749.13
2710961	chr6	rs6907645	31226402	T	C	0.962	0.963	0.972	0.0149969810059077	0.0234	0.5216	52585	75119	57727.88
2694492	chr6	rs143345302	31226665	C	T	0.866	0.873	0.986	-0.0341050206499513	0.0129	0.008295	53386	77258	58749.13
2714906	chr6	rs9264315	31226769	T	C	0.27	0.267	0.994	0.0221038989069263	0.0097	0.02349	53386	77258	58749.13
2715903	chr6	rs9689773	31227046	A	C	0.962	0.963	0.973	0.0149969810059077	0.0234	0.5214	52585	75119	57727.88
2709413	chr6	rs151024848	31227055	C	T	0.981	0.982	0.989	-0.0938053126850552	0.0337	0.005439	48669	69887	53435.02
2725490	chr6	rs7750309	31227095	T	C	0.931	0.934	0.991	-0.0480039732984809	0.0173	0.005592	53386	77258	58749.13
2690775	chr6	rs150543164	31227236	C	G	0.966	0.966	0.835	-0.0566020980240563	0.026	0.0295	53386	77258	58749.13
2694523	chr6	rs2524128	31227298	A	C	0.868	0.875	0.976	-0.0338050046123612	0.0131	0.009822	53386	77258	58749.13
2725432	chr6	rs112985663	31227321	T	C	0.868	0.875	0.978	-0.033701571673015	0.0131	0.009876	53386	77258	58749.13
2685451	chr6	rs139410771	31227344	G	C	0.981	0.982	0.989	-0.0938053126850552	0.0337	0.005422	48669	69887	53435.02
2688716	chr6	rs41268872	31227402	T	C	0.863	0.854	0.985	-0.0094040800752939	0.0126	0.4558	53386	77258	58749.13
2688456	chr6	rs28749575	31227639	C	G	0.962	0.962	0.973	0.0134984841513417	0.0233	0.5632	52585	75119	57727.88
2704373	chr6	rs2524125	31227667	G	A	0.866	0.872	0.986	-0.0320997276601081	0.0129	0.01266	53386	77258	58749.13
2705244	chr6	rs9264341	31227713	G	T	0.211	0.209	0.999	0.0204004877576787	0.0106	0.05323	53386	77258	58749.13
2726342	chr6	rs4339503	31227759	C	T	0.954	0.958	0.994	-0.007296555232638	0.0211	0.7315	53386	77258	58749.13
2719123	chr6	rs28749576	31227847	G	T	0.962	0.962	0.973	0.0134984841513417	0.0233	0.5632	52585	75119	57727.88
2723668	chr6	rs2844632	31227901	G	A	0.353	0.344	0.993	0.0289955368412525	0.0091	0.001385	53386	77258	58749.13
2696072	chr6	rs28749577	31227925	G	C	0.962	0.962	0.974	0.0134984841513417	0.0233	0.563	52585	75119	57727.88
2713763	chr6	rs9264346	31228040	T	C	0.212	0.209	1.0	0.0210959082947329	0.0106	0.04571	53386	77258	58749.13
2720541	chr6	rs2524124	31228048	G	A	0.868	0.874	0.98	-0.032502530761974	0.013	0.01244	53386	77258	58749.13
2727419	chr6	rs17191650	31228064	G	A	0.954	0.954	0.99	-0.033701571673015	0.0207	0.1028	53386	77258	58749.13
2693610	chr6	rs2844630	31228084	G	T	0.757	0.747	0.991	0.0707007455727197	0.01	1.928e-12	53386	77258	58749.13
2719130	chr6	rs9264358	31228267	C	T	0.22	0.217	1.0	0.0180952882690919	0.0104	0.08234	53386	77258	58749.13
2710465	chr6	rs9264362	31228327	A	G	0.212	0.209	0.999	0.0212036062510236	0.0106	0.04483	53386	77258	58749.13
2716630	chr6	rs2017772	31228346	G	A	0.867	0.874	0.986	-0.0338050046123612	0.0129	0.008968	53386	77258	58749.13
2703933	chr6	rs144473273	31228364	G	C	0.954	0.953	0.993	-0.0325955083699338	0.0206	0.1126	53386	77258	58749.13
2695421	chr6	rs1986997	31228410	T	C	0.353	0.368	0.981	-0.0580953231907121	0.0091	2.106e-10	53386	77258	58749.13
2727241	chr6	rs9264368	31228460	A	G	0.211	0.209	0.999	0.0205964297986501	0.0106	0.05156	53386	77258	58749.13
2707887	chr6	rs17191797	31228540	T	G	0.889	0.893	1.0	-0.023002541565316	0.0139	0.09693	53386	77258	58749.13
2704704	chr6	rs9501548	31228552	G	A	0.954	0.958	0.993	-0.0076995657264405	0.0211	0.7153	53386	77258	58749.13
2708413	chr6	rs3130441	31228565	G	A	0.867	0.874	0.987	-0.0338981034057645	0.0129	0.008772	53386	77258	58749.13
2704262	chr6	rs3130444	31228634	T	C	0.757	0.747	0.996	0.0700016957858908	0.01	2.868e-12	53386	77258	58749.13
2687316	chr6	rs17198168	31228638	T	A	0.953	0.953	0.995	-0.0322959448008212	0.0205	0.1154	53386	77258	58749.13
2699970	chr6	rs9264374	31228666	C	T	0.22	0.217	1.0	0.017496047616751	0.0104	0.09265	53386	77258	58749.13
2705872	chr6	rs17191832	31228701	G	A	0.863	0.854	0.985	-0.0092022107647994	0.0126	0.4642	53386	77258	58749.13
2721985	chr6	rs9264375	31228707	A	C	0.211	0.209	1.0	0.0205964297986501	0.0106	0.05065	53386	77258	58749.13
2723530	chr6	rs2844629	31228716	C	T	0.867	0.874	0.987	-0.0338050046123612	0.0129	0.009006	53386	77258	58749.13
2727644	chr6	rs9357118	31228812	A	G	0.931	0.934	0.992	-0.047899061319535	0.0173	0.005641	53386	77258	58749.13
2715787	chr6	rs2524122	31228860	C	A	0.756	0.746	1.0	0.0697965484520865	0.01	2.89e-12	53386	77258	58749.13
2687518	chr6	rs3132493	31228868	T	C	0.22	0.217	1.0	0.0172994970780611	0.0104	0.09638	53386	77258	58749.13
2701385	chr6	rs2524121	31228972	G	A	0.867	0.874	0.987	-0.0341050206499513	0.0129	0.008429	53386	77258	58749.13
2698723	chr6	rs3130541	31229041	C	A	0.223	0.22	0.989	0.0168964476597299	0.0104	0.1039	53386	77258	58749.13
2708559	chr6	rs2844628	31229060	C	A	0.868	0.875	0.981	-0.0349952529972629	0.013	0.007221	53386	77258	58749.13
2724723	chr6	rs9264387	31229173	C	T	0.213	0.211	0.993	0.0204984635773248	0.0106	0.05259	53386	77258	58749.13
2712406	chr6	rs116138749	31229202	C	T	0.98	0.981	0.638	-0.0982966348251106	0.0395	0.01295	51933	75960	57396.33
2713438	chr6	rs9264391	31229203	G	A	0.917	0.92	0.711	-0.049400350295127	0.0187	0.008339	53386	77258	58749.13
2716384	chr6	rs9368665	31229248	A	G	0.975	0.976	0.641	-0.0509986009718156	0.0351	0.1459	53386	77258	58749.13
2727156	chr6	rs11968820	31229339	T	C	0.882	0.875	0.876	-0.0108991808690006	0.0142	0.4438	53386	77258	58749.13
2708994	chr6	rs2524119	31229404	T	C	0.421	0.43	0.977	-0.0433042394092723	0.0088	9.928e-07	53386	77258	58749.13
2704098	chr6	rs9348856	31229410	C	T	0.939	0.942	0.928	-0.0521041493573948	0.0189	0.005843	53386	77258	58749.13
2712617	chr6	rs141451792	31229429	C	A	0.981	0.982	0.988	-0.0945964345810584	0.0337	0.005041	48669	69887	53435.02
2709117	chr6	rs2844627	31229462	C	T	0.756	0.746	1.0	0.0698991273796672	0.01	2.725e-12	53386	77258	58749.13
2725664	chr6	rs113700423	31229497	C	T	0.889	0.893	0.999	-0.0225012653465135	0.0139	0.1057	53386	77258	58749.13
2688826	chr6	rs2844626	31229552	A	T	0.645	0.64	0.996	0.0485044090596151	0.009	7.839e-08	53386	77258	58749.13
2696359	chr6	rs73728482	31229579	C	T	0.953	0.953	0.996	-0.0329985112635755	0.0205	0.1077	53386	77258	58749.13
2726812	chr6	rs9264405	31229593	A	C	0.211	0.209	1.0	0.0205964297986501	0.0106	0.05069	53386	77258	58749.13
2721269	chr6	rs9264406	31229610	A	G	0.211	0.209	1.0	0.0209000641077417	0.0106	0.04756	53386	77258	58749.13
2694760	chr6	rs9368666	31229644	A	G	0.932	0.935	0.985	-0.0480039732984809	0.0175	0.006021	53386	77258	58749.13
2690653	chr6	rs11966319	31229678	C	T	0.869	0.86	0.967	-0.0114047880634385	0.013	0.3795	53386	77258	58749.13
2724809	chr6	rs11966332	31229701	C	T	0.867	0.859	0.962	-0.0099998320783335	0.0129	0.4388	53386	77258	58749.13
2710080	chr6	rs9366773	31229705	C	G	0.981	0.982	0.589	-0.0710020313547231	0.0419	0.09028	53330	77032	58659.37
2725936	chr6	rs114434032	31229796	C	T	0.981	0.982	0.987	-0.0957952974548668	0.0337	0.004529	48669	69887	53435.02
2699170	chr6	rs9264411	31229845	C	T	0.209	0.207	0.996	0.0203025023378308	0.0106	0.05626	53386	77258	58749.13
2695029	chr6	rs17192099	31229856	G	C	0.866	0.858	0.978	-0.0073972926304747	0.0128	0.5638	53386	77258	58749.13
2688991	chr6	rs17192106	31229864	G	T	0.866	0.858	0.978	-0.0075987978753305	0.0128	0.5531	53386	77258	58749.13
2712663	chr6	rs75571369	31229882	A	G	0.954	0.954	0.993	-0.0319964709431669	0.0206	0.1213	53386	77258	58749.13
2727961	chr6	rs17198455	31229896	G	T	0.962	0.963	0.977	0.014504302202808	0.0233	0.5348	52585	75119	57727.88
2728832	chr6	rs17192134	31229993	G	T	0.891	0.895	0.995	-0.0208968257129853	0.014	0.1354	53386	77258	58749.13
2707009	chr6	rs9264416	31230042	G	A	0.145	0.148	0.997	0.0126990249774084	0.0123	0.3027	53386	77258	58749.13
2711515	chr6	rs17198497	31230064	T	C	0.962	0.963	0.977	0.0147014028528927	0.0233	0.5276	52585	75119	57727.88
2686166	chr6	rs9264417	31230078	A	G	0.209	0.207	0.995	0.0202045073158995	0.0106	0.05705	53386	77258	58749.13
2697752	chr6	rs2894196	31230111	T	A	0.932	0.935	0.982	-0.0486021818392175	0.0175	0.005558	53386	77258	58749.13
2689437	chr6	rs2394949	31230136	T	C	0.264	0.261	1.0	0.0210959082947329	0.0098	0.03115	53386	77258	58749.13
2728738	chr6	rs9264419	31230137	G	A	0.913	0.915	0.984	-0.0393959285025942	0.0155	0.01137	53386	77258	58749.13
2714934	chr6	rs2245738	31230221	A	C	0.637	0.633	0.991	0.0459957873421583	0.009	3.419e-07	53386	77258	58749.13
2718181	chr6	rs114420977	31230347	C	T	0.981	0.982	0.988	-0.0953991837650599	0.0338	0.004716	48669	69887	53435.02
2697177	chr6	rs9264427	31230356	G	A	0.209	0.207	0.995	0.0200967016991224	0.0106	0.05807	53386	77258	58749.13
2717933	chr6	rs17192225	31230438	T	C	0.865	0.857	0.984	-0.0080019302190585	0.0127	0.531	53386	77258	58749.13
2715667	chr6	rs9264428	31230452	C	A	0.209	0.207	0.995	0.0200967016991224	0.0106	0.05815	53386	77258	58749.13
2704897	chr6	rs2853963	31230515	C	G	0.868	0.875	0.987	-0.033701571673015	0.013	0.009574	53386	77258	58749.13
2720734	chr6	rs17198595	31230535	A	T	0.962	0.963	0.977	0.0147014028528927	0.0233	0.5286	52585	75119	57727.88
2714727	chr6	rs4995903	31230605	C	T	0.217	0.215	0.996	0.0165030720990143	0.0105	0.1157	53386	77258	58749.13
2712202	chr6	rs2524118	31230667	T	A	0.878	0.883	0.987	-0.0297996312385195	0.0134	0.02636	53386	77258	58749.13
2687929	chr6	rs2394950	31230701	G	A	0.954	0.958	0.993	-0.0057967688471774	0.0212	0.7838	53386	77258	58749.13
2694377	chr6	rs9357120	31230717	T	A	0.713	0.708	0.986	-0.0216016445577609	0.0096	0.02461	53386	77258	58749.13
2687916	chr6	rs2394951	31230759	A	G	0.209	0.207	0.996	0.0202045073158995	0.0106	0.05767	53386	77258	58749.13
2704372	chr6	rs113766203	31230774	G	T	0.954	0.954	0.992	-0.0316041926269978	0.0207	0.1254	53386	77258	58749.13
2713175	chr6	rs2245822	31230800	G	A	0.758	0.749	0.992	0.0716972114610293	0.0101	1.05e-12	53386	77258	58749.13
2707864	chr6	rs113288069	31230833	T	G	0.891	0.895	0.995	-0.0203966036652218	0.014	0.1456	53386	77258	58749.13
2703482	chr6	rs2524117	31230869	T	C	0.637	0.632	0.991	0.0459002781827573	0.009	3.497e-07	53386	77258	58749.13
2726147	chr6	rs2394952	31230882	G	A	0.209	0.207	0.996	0.0202045073158995	0.0106	0.05746	53386	77258	58749.13
2714759	chr6	rs7747738	31230924	C	T	0.962	0.963	0.977	0.0147014028528927	0.0233	0.5294	52585	75119	57727.88
2688238	chr6	rs2894198	31230990	G	A	0.217	0.215	0.996	0.0165030720990143	0.0105	0.1155	53386	77258	58749.13
2725244	chr6	rs80244499	31231036	A	C	0.954	0.954	0.992	-0.0319964709431669	0.0206	0.1207	53386	77258	58749.13
2690748	chr6	rs186640535	31231085	A	C	0.97	0.97	0.787	-0.0654028946007014	0.0285	0.02181	53233	77017	58561.96
2706424	chr6	rs112761503	31231182	G	A	0.98	0.981	0.662	-0.109000465578422	0.0386	0.004683	53168	76956	58499.02
2694690	chr6	rs9501556	31231268	A	G	0.928	0.933	0.995	-0.0202027073175195	0.017	0.2369	53386	77258	58749.13
2704036	chr6	rs9501557	31231306	T	C	0.937	0.941	0.995	-0.0319964709431669	0.018	0.07569	53386	77258	58749.13
2708296	chr6	rs7752328	31231526	A	G	0.963	0.963	0.969	0.0138042809763971	0.0236	0.559	52585	75119	57727.88
2724427	chr6	rs2524112	31231780	A	G	0.637	0.633	0.991	0.0456996792509903	0.009	4.025e-07	53386	77258	58749.13
2690088	chr6	rs2524111	31231784	A	T	0.758	0.749	0.991	0.0716972114610293	0.0101	1.076e-12	53386	77258	58749.13
2700217	chr6	rs3130445	31231809	T	C	0.209	0.207	0.996	0.0202045073158995	0.0106	0.05771	53386	77258	58749.13
2693086	chr6	rs148583005	31231911	T	A	0.962	0.963	0.977	0.0147999386115992	0.0233	0.5269	52585	75119	57727.88
2700833	chr6	rs2853961	31231989	G	A	0.631	0.628	0.99	0.0452027848308288	0.009	5.065e-07	53386	77258	58749.13
2702020	chr6	rs77211522	31232030	C	T	0.945	0.946	0.993	-0.0156010662286512	0.0191	0.4123	53386	77258	58749.13
2706580	chr6	rs3130542	31232111	A	G	0.209	0.207	0.996	0.0203025023378308	0.0106	0.05608	53386	77258	58749.13
2711677	chr6	rs73728489	31232125	C	T	0.954	0.954	0.993	-0.0320997276601081	0.0206	0.1205	53386	77258	58749.13
2719400	chr6	rs3130543	31232147	C	T	0.217	0.215	0.996	0.016296487966892	0.0105	0.1202	53386	77258	58749.13
2687554	chr6	rs2844624	31232247	T	C	0.637	0.632	0.991	0.0456996792509903	0.009	3.953e-07	53386	77258	58749.13
2716827	chr6	rs66509442	31232275	A	T	0.891	0.895	0.995	-0.0217958123704574	0.014	0.1198	53386	77258	58749.13
2694633	chr6	rs72860304	31232367	A	G	0.932	0.935	0.982	-0.0486021818392175	0.0175	0.005537	53386	77258	58749.13
2712218	chr6	rs72860306	31232401	C	T	0.983	0.984	0.944	-0.043502667649395	0.0373	0.2444	47491	69094	52238.77
2711137	chr6	rs9264482	31232412	T	G	0.209	0.207	0.996	0.0202045073158995	0.0106	0.0575	53386	77258	58749.13
2707766	chr6	rs9264483	31232446	T	C	0.217	0.215	0.996	0.016296487966892	0.0105	0.1193	53386	77258	58749.13
2702611	chr6	rs2524109	31232447	G	A	0.868	0.875	0.987	-0.0335050785573982	0.013	0.009784	53386	77258	58749.13
2696820	chr6	rs2524108	31232451	C	G	0.746	0.738	0.991	0.0647010079358763	0.0099	6.469e-11	53386	77258	58749.13
2708920	chr6	rs72657649	31232496	G	T	0.865	0.857	0.984	-0.0080019302190585	0.0127	0.5265	53386	77258	58749.13
2715463	chr6	rs2844623	31232543	C	T	0.821	0.827	0.987	-0.0338050046123612	0.0114	0.002979	53386	77258	58749.13
2692588	chr6	rs9264489	31232563	C	G	0.209	0.207	0.995	0.0202045073158995	0.0106	0.05706	53386	77258	58749.13
2685016	chr6	rs555716171	31232566	C	A	0.954	0.954	0.993	-0.0319964709431669	0.0206	0.1209	53386	77258	58749.13
2697647	chr6	rs9264490	31232578	A	G	0.759	0.749	0.991	0.0716972114610293	0.0101	1.077e-12	53386	77258	58749.13
2693205	chr6	rs2524107	31232590	C	T	0.637	0.633	0.991	0.0458047599004855	0.009	3.89e-07	53386	77258	58749.13
2720346	chr6	rs114351289	31232729	G	T	0.965	0.966	0.91	0.0176041339483571	0.0252	0.4839	52585	75119	57727.88
2723288	chr6	rs9264498	31232789	A	T	0.209	0.207	0.995	0.0200967016991224	0.0106	0.058	53386	77258	58749.13
2691253	chr6	rs2524106	31232824	G	A	0.792	0.802	0.988	-0.0377953294954024	0.0108	0.0004594	53386	77258	58749.13
2689931	chr6	rs9264500	31232825	G	A	0.217	0.215	0.995	0.0164047040252769	0.0105	0.1177	53386	77258	58749.13
2721759	chr6	rs2524105	31232910	G	C	0.581	0.582	0.983	-0.0328951617042694	0.0088	0.0001859	53386	77258	58749.13
2707366	chr6	rs9264502	31232913	C	T	0.209	0.207	0.996	0.0203025023378308	0.0106	0.05652	53386	77258	58749.13
2728711	chr6	rs544763853	31232998	A	T	0.954	0.958	0.993	-0.0055956263571598	0.0212	0.7909	53386	77258	58749.13
2692858	chr6	rs573070861	31233066	C	T	0.868	0.875	0.987	-0.0335050785573982	0.013	0.009959	53386	77258	58749.13
2717850	chr6	rs386575382	31233074	G	T	0.758	0.749	0.992	0.0719019692890779	0.0101	9.041e-13	53386	77258	58749.13
2722821	chr6	rs115589683	31233117	T	C	0.986	0.986	0.827	-0.0271040176920589	0.0497	0.5857	35658	46545	38496.1
2721577	chr6	rs9264505	31233121	T	C	0.209	0.207	0.995	0.0204004877576787	0.0106	0.05499	53386	77258	58749.13
2714823	chr6	rs9264506	31233143	C	T	0.217	0.215	0.995	0.0167981182758809	0.0105	0.1093	53386	77258	58749.13
2712827	chr6	rs9264507	31233152	A	G	0.209	0.207	0.995	0.0203025023378308	0.0106	0.05561	53386	77258	58749.13
2719550	chr6	rs9264508	31233214	T	C	0.209	0.207	0.995	0.0203025023378308	0.0106	0.05662	53386	77258	58749.13
2697792	chr6	rs79958831	31233231	A	T	0.637	0.633	0.989	0.0463013553668425	0.009	2.911e-07	53386	77258	58749.13
2687965	chr6	rs2894202	31233270	T	G	0.209	0.207	0.995	0.0203025023378308	0.0106	0.05559	53386	77258	58749.13
2706392	chr6	rs2394953	31233353	G	A	0.217	0.215	0.995	0.0166997792224134	0.0105	0.1098	53386	77258	58749.13
2709573	chr6	rs2394954	31233395	T	C	0.217	0.214	0.994	0.0167981182758809	0.0105	0.1085	53386	77258	58749.13
2710182	chr6	rs2394955	31233396	G	A	0.217	0.214	0.993	0.0167981182758809	0.0105	0.1097	53386	77258	58749.13
2725894	chr6	rs2394956	31233456	C	T	0.209	0.207	0.995	0.0202045073158995	0.0106	0.0577	53386	77258	58749.13
2719401	chr6	rs116472963	31233460	C	A	0.981	0.982	0.988	-0.0954981974785401	0.0338	0.004671	48734	70145	53538.86
2721834	chr6	rs112229878	31233510	T	C	0.762	0.753	0.972	0.0715017216887108	0.0102	2.501e-12	53386	77258	58749.13
2704468	chr6	rs531552654	31233570	C	T	0.637	0.632	0.991	0.0459957873421583	0.009	3.45e-07	53386	77258	58749.13
2689116	chr6	rs571519400	31233643	T	C	0.217	0.215	0.996	0.0164047040252769	0.0105	0.1161	53386	77258	58749.13
2717557	chr6	rs538204228	31233651	G	A	0.962	0.963	0.977	0.0147014028528927	0.0233	0.5279	52585	75119	57727.88
2704472	chr6	rs554683128	31233675	A	G	0.932	0.935	0.982	-0.0486021818392175	0.0175	0.005487	53386	77258	58749.13
2694426	chr6	rs9264523	31233758	T	A	0.209	0.207	0.996	0.0203025023378308	0.0106	0.05645	53386	77258	58749.13
2697883	chr6	rs9264524	31233845	T	G	0.217	0.215	0.996	0.0166997792224134	0.0105	0.1103	53386	77258	58749.13
2728081	chr6	rs527723648	31233906	G	A	0.868	0.875	0.987	-0.0334016766340304	0.013	0.01005	53386	77258	58749.13
2696825	chr6	rs34314881	31233937	G	A	0.865	0.857	0.984	-0.0080019302190585	0.0127	0.5266	53386	77258	58749.13
2689166	chr6	rs9264526	31233988	G	T	0.217	0.215	0.996	0.0167981182758809	0.0105	0.1086	53386	77258	58749.13
2689936	chr6	rs9264527	31233992	C	T	0.217	0.215	0.996	0.0167981182758809	0.0105	0.1094	53386	77258	58749.13
2720958	chr6	rs2248902	31234114	G	A	0.758	0.749	0.991	0.0720043324830851	0.0101	8.537e-13	53386	77258	58749.13
2697817	chr6	rs35556213	31234131	T	A	0.865	0.857	0.984	-0.0081027387031859	0.0127	0.5222	53386	77258	58749.13
2722416	chr6	rs536788090	31234135	T	C	0.962	0.963	0.977	0.0147014028528927	0.0233	0.5288	52585	75119	57727.88
2690944	chr6	rs73730325	31234150	G	A	0.954	0.954	0.992	-0.0316041926269978	0.0207	0.1257	53386	77258	58749.13
2703720	chr6	rs72502555	31234208	C	G	0.926	0.931	0.994	-0.019203206984436	0.0168	0.252	53386	77258	58749.13
2693350	chr6	rs35303934	31234222	G	A	0.868	0.859	0.984	-0.0087985943563496	0.0128	0.493	53386	77258	58749.13
2711999	chr6	rs75406413	31234238	A	G	0.984	0.986	0.98	-0.0484027392281675	0.0464	0.2967	32504	45733	35157.01
2695744	chr6	rs9264531	31234239	A	T	0.212	0.209	0.996	0.0197045832743354	0.0106	0.06206	53386	77258	58749.13
2700846	chr6	rs67524139	31234282	T	C	0.891	0.895	0.994	-0.0222047099881925	0.014	0.1125	53386	77258	58749.13
2717119	chr6	rs9264532	31234381	C	T	0.331	0.326	1.0	0.0317021347305135	0.0092	0.00054	53386	77258	58749.13
2704437	chr6	rs28397309	31234438	A	C	0.962	0.963	0.977	0.0146028573839336	0.0233	0.5302	52585	75119	57727.88
2684651	chr6	rs9348858	31234462	A	C	0.932	0.935	0.981	-0.0492007484476219	0.0175	0.004997	53386	77258	58749.13
2708537	chr6	rs9264533	31234494	T	C	0.192	0.19	0.994	0.0109992854583691	0.011	0.3155	53386	77258	58749.13
2708331	chr6	rs77994113	31234541	G	A	0.244	0.241	0.907	0.0166014304974254	0.0105	0.1156	53386	77258	58749.13
2687652	chr6	rs115799091	31234569	C	T	0.645	0.643	0.863	-0.0303973537275885	0.0097	0.001762	53386	77258	58749.13
2726684	chr6	rs79360277	31234602	T	C	0.793	0.8	0.866	-0.0447986409079867	0.0115	9.75e-05	53386	77258	58749.13
2715502	chr6	rs74562425	31234728	G	C	0.981	0.982	0.986	-0.0945964345810584	0.0338	0.005079	48669	69887	53435.02
2717565	chr6	rs9264547	31234742	C	G	0.214	0.212	0.975	0.0194005857039748	0.0107	0.06799	53386	77258	58749.13
2687676	chr6	rs9264548	31234771	A	G	0.215	0.213	0.969	0.0192044091837133	0.0107	0.07153	53386	77258	58749.13
2727335	chr6	rs11964817	31234792	A	G	0.892	0.887	0.83	-0.0159972768350078	0.0152	0.2925	53386	77258	58749.13
2688880	chr6	rs114934230	31234813	C	T	0.981	0.982	0.985	-0.0951022014333257	0.0338	0.004851	48669	69887	53435.02
2689709	chr6	rs74657444	31234835	C	T	0.926	0.928	0.701	-0.0396976268585458	0.0198	0.04471	53386	77258	58749.13
2707672	chr6	rs9264554	31234855	T	C	0.21	0.208	0.992	0.0200967016991224	0.0106	0.05907	53386	77258	58749.13
2706105	chr6	rs115841821	31234894	G	C	0.981	0.983	0.909	-0.0331018715051171	0.0374	0.3761	44180	65173	48681.45
2714015	chr6	rs9264556	31234948	C	A	0.209	0.207	0.995	0.0202045073158995	0.0106	0.05766	53386	77258	58749.13
2684627	chr6	rs9264559	31235127	T	C	0.209	0.207	0.994	0.0203025023378308	0.0106	0.05591	53386	77258	58749.13
2705407	chr6	rs111417879	31235152	C	T	0.954	0.958	0.992	-0.006199175242821	0.0212	0.7696	53386	77258	58749.13
2701093	chr6	rs11966716	31235265	C	T	0.865	0.857	0.984	-0.0083043861636152	0.0127	0.5147	53386	77258	58749.13
2724175	chr6	rs78425319	31235338	A	C	0.868	0.875	0.985	-0.0332982854015147	0.013	0.0104	53386	77258	58749.13
2720495	chr6	rs28367568	31235408	C	A	0.964	0.965	0.929	0.0108014536938559	0.0246	0.6616	52585	75119	57727.88
2714363	chr6	rs9264570	31235421	C	T	0.209	0.207	0.994	0.0205964297986501	0.0106	0.05302	53386	77258	58749.13
2724299	chr6	rs9368668	31235480	A	C	0.932	0.935	0.981	-0.0492007484476219	0.0176	0.005092	53386	77258	58749.13
2719127	chr6	rs2853953	31235505	G	A	0.759	0.749	0.99	0.0721997240344179	0.0101	7.733e-13	53386	77258	58749.13
2699766	chr6	rs9264575	31235576	G	C	0.209	0.207	0.994	0.0204004877576787	0.0106	0.05448	53386	77258	58749.13
2693059	chr6	rs2524101	31235598	G	C	0.753	0.763	0.986	-0.0419997711602818	0.0101	3.31e-05	53386	77258	58749.13
2722168	chr6	rs6907622	31235610	C	A	0.217	0.215	0.995	0.0166997792224134	0.0105	0.1104	53386	77258	58749.13
2696144	chr6	rs9380231	31235632	T	C	0.932	0.935	0.98	-0.0469029460862576	0.0176	0.007532	53386	77258	58749.13
2689863	chr6	rs3864297	31235655	C	T	0.962	0.963	0.977	0.014504302202808	0.0233	0.534	52585	75119	57727.88
2711324	chr6	rs76235944	31235662	C	T	0.985	0.986	0.98	-0.0587950465105055	0.0485	0.2256	30470	41478	33024.1
2695128	chr6	rs9264578	31235708	C	G	0.218	0.215	0.994	0.0167981182758809	0.0105	0.1077	53386	77258	58749.13
2699625	chr6	rs9264579	31235746	G	A	0.475	0.475	0.986	0.0267977123853779	0.0087	0.002144	53386	77258	58749.13
2692657	chr6	rs10807087	31235751	T	C	0.932	0.935	0.979	-0.0478046499481398	0.0176	0.00659	53386	77258	58749.13
2719288	chr6	rs2524100	31235769	T	C	0.877	0.882	0.986	-0.0278029446620889	0.0134	0.03785	53386	77258	58749.13
2717789	chr6	rs113792081	31235775	T	C	0.874	0.88	0.992	-0.0235962138551867	0.0132	0.0745	53386	77258	58749.13
2719600	chr6	rs112707938	31235782	A	G	0.985	0.985	0.917	0.0683033004541534	0.0407	0.09288	45043	63906	49282.71
2698467	chr6	rs9264581	31235786	C	T	0.218	0.215	0.994	0.0168964476597299	0.0105	0.106	53386	77258	58749.13
2698567	chr6	rs3873372	31235798	G	T	0.962	0.963	0.977	0.0146028573839336	0.0233	0.5317	52585	75119	57727.88
2707230	chr6	rs9264582	31235816	A	G	0.209	0.207	0.994	0.0204004877576787	0.0106	0.05506	53386	77258	58749.13
2722548	chr6	rs2853952	31235869	T	C	0.758	0.748	0.99	0.0732969290614569	0.0101	3.19e-13	53386	77258	58749.13
2725228	chr6	rs116432905	31236039	A	G	0.921	0.92	0.934	-0.0366017456445608	0.0166	0.02762	53386	77258	58749.13
2722407	chr6	rs2524099	31236051	G	A	0.49	0.5	0.952	-0.0408949138454712	0.0089	4.037e-06	53386	77258	58749.13
2717269	chr6	rs28367569	31236102	T	C	0.962	0.963	0.976	0.0148984646619666	0.0233	0.5239	52585	75119	57727.88
2701540	chr6	rs2853951	31236115	C	T	0.363	0.378	0.989	-0.0478046499481398	0.009	1.273e-07	53386	77258	58749.13
2694672	chr6	rs111590662	31236168	C	T	0.984	0.986	0.985	-0.110395391622456	0.0436	0.0113	36166	54609	39741.56
2709367	chr6	rs2853950	31236175	C	T	0.554	0.561	0.981	-0.0236986067778773	0.0087	0.006657	53386	77258	58749.13
2706299	chr6	rs12207404	31236201	G	A	0.858	0.865	0.991	-0.0073972926304747	0.0126	0.5546	53386	77258	58749.13
2688118	chr6	rs35482069	31236231	G	T	0.865	0.857	0.983	-0.0092022107647994	0.0127	0.4667	53386	77258	58749.13
2692992	chr6	rs9394047	31236250	A	C	0.92	0.923	0.974	-0.0299026613543135	0.0163	0.06623	53386	77258	58749.13
2685366	chr6	rs114472942	31236289	C	A	0.962	0.963	0.976	0.0149969810059077	0.0233	0.5206	52585	75119	57727.88
2723790	chr6	rs28367570	31236298	G	C	0.962	0.963	0.976	0.0149969810059077	0.0233	0.521	52585	75119	57727.88
2721607	chr6	rs2524098	31236316	G	T	0.309	0.324	0.994	-0.0515986041477272	0.0093	3.39e-08	53386	77258	58749.13
2704906	chr6	rs34634498	31236400	G	A	0.865	0.856	0.984	-0.0095050300143049	0.0127	0.4517	53386	77258	58749.13
2724454	chr6	rs34131062	31236410	C	T	0.865	0.856	0.984	-0.0095958936734469	0.0127	0.4506	53386	77258	58749.13
2722914	chr6	rs78494903	31236416	A	G	0.984	0.986	0.978	-0.0985945675055636	0.0445	0.02672	35518	52703	38779.8
2711249	chr6	rs2524096	31236467	G	T	0.562	0.58	0.986	-0.0361972883118878	0.0088	4.057e-05	53386	77258	58749.13
2701343	chr6	rs35075694	31236534	G	A	0.871	0.863	0.946	-0.0092022107647994	0.0132	0.4857	53386	77258	58749.13
2695814	chr6	rs1049281	31236567	T	C	0.322	0.336	0.98	-0.0540972217202848	0.0093	5.957e-09	53386	77258	58749.13
2725280	chr6	rs114027487	31236571	A	G	0.968	0.969	0.872	0.0140015196358136	0.027	0.6029	52177	74686	57307.75
2686261	chr6	rs1130586	31236680	G	A	0.765	0.773	0.668	-0.0247026126403718	0.0126	0.04995	53386	77258	58749.13
2704713	chr6	rs1130592	31236690	T	G	0.333	0.346	0.931	-0.0499993949944177	0.0095	1.394e-07	53386	77258	58749.13
2685459	chr6	rs1049650	31236808	C	G	0.935	0.934	0.944	-0.0074980401773571	0.018	0.6779	53386	77258	58749.13
2693966	chr6	rs3176007	31236845	A	G	0.962	0.963	0.975	0.0147999386115992	0.0233	0.5258	52585	75119	57727.88
2703616	chr6	rs1065711	31236853	G	A	0.146	0.149	0.995	0.0114047182634362	0.0123	0.3523	53386	77258	58749.13
2687612	chr6	rs1049709	31236854	T	C	0.86	0.847	0.988	0.112801760792376	0.0123	4.9980000000000007e-20	53386	77258	58749.13
2719596	chr6	rs1049724	31236862	C	T	0.954	0.954	0.991	-0.0307994715535284	0.0207	0.1365	53386	77258	58749.13
2717712	chr6	rs1049853	31236900	G	A	0.873	0.879	0.985	-0.026898543868701	0.0132	0.04169	53386	77258	58749.13
2701702	chr6	rs2001181	31236998	C	T	0.146	0.149	0.994	0.0114047182634362	0.0123	0.3524	53386	77258	58749.13
2711913	chr6	rs2394961	31237027	C	T	0.354	0.367	0.899	-0.0538966802576654	0.0095	1.403e-08	53386	77258	58749.13
2703501	chr6	rs2894204	31237061	C	T	0.331	0.343	0.991	-0.0473956369746291	0.0092	2.38e-07	53386	77258	58749.13
2692055	chr6	rs17885557	31237087	C	A	0.849	0.857	0.994	-0.0120017335415971	0.0123	0.3296	53386	77258	58749.13
2701002	chr6	rs1130838	31237124	T	C	0.309	0.323	0.993	-0.0515986041477272	0.0093	3.429e-08	53386	77258	58749.13
2700406	chr6	rs35708511	31237162	C	G	0.309	0.323	0.993	-0.0515986041477272	0.0093	3.496e-08	53386	77258	58749.13
2699102	chr6	rs9264596	31237230	A	G	0.309	0.323	0.993	-0.0515038428671156	0.0093	3.52e-08	53386	77258	58749.13
2693750	chr6	rs17881458	31237237	G	A	0.974	0.976	0.966	-0.0570995920405728	0.0282	0.04292	53386	77258	58749.13
2697450	chr6	rs41562921	31237254	C	T	0.954	0.954	0.991	-0.0315009870620622	0.0207	0.1281	53386	77258	58749.13
2727907	chr6	rs2523609	31237255	G	A	0.355	0.369	0.994	-0.0423022562339069	0.009	2.713e-06	53386	77258	58749.13
2708049	chr6	rs17879162	31237257	C	T	0.963	0.963	0.971	0.0158044491449436	0.0235	0.5008	52585	75119	57727.88
2723152	chr6	rs68094471	31237323	A	G	0.309	0.323	0.993	-0.0515986041477272	0.0093	3.366e-08	53386	77258	58749.13
2698854	chr6	rs72558163	31237342	G	T	0.866	0.858	0.975	-0.0095958936734469	0.0128	0.4551	53386	77258	58749.13
2685998	chr6	rs9264601	31237354	G	A	0.957	0.957	0.951	-0.0406032684425478	0.0217	0.06148	53386	77258	58749.13
2693807	chr6	rs56010430	31237405	C	T	0.309	0.323	0.993	-0.0519040071504222	0.0094	2.815e-08	53386	77258	58749.13
2727115	chr6	rs9264603	31237438	G	A	0.974	0.974	0.741	0.0323994240466592	0.0324	0.3169	51403	72994	56293.66
2690348	chr6	rs3819287	31237563	C	T	0.309	0.323	0.993	-0.0515038428671156	0.0094	3.693e-08	53386	77258	58749.13
2720035	chr6	rs9264607	31237605	G	A	0.722	0.735	0.99	-0.0216016445577609	0.0098	0.02706	53386	77258	58749.13
2710126	chr6	rs9264608	31237660	A	G	0.309	0.323	0.993	-0.0513985630860003	0.0094	3.82e-08	53386	77258	58749.13
2720657	chr6	rs9264609	31237664	C	T	0.309	0.323	0.993	-0.0513985630860003	0.0094	3.804e-08	53386	77258	58749.13
2695361	chr6	rs17886880	31237703	G	A	0.705	0.704	0.987	-0.0270012755029434	0.0095	0.004693	53386	77258	58749.13
2688334	chr6	rs1130935	31237767	T	C	0.816	0.82	0.487	-0.0780047856479711	0.016	1.04e-06	53386	77258	58749.13
2697276	chr6	rs1130947	31237773	T	C	0.827	0.83	0.451	-0.0657979805904322	0.017	0.0001112	53386	77258	58749.13
2710504	chr6	rs146911342	31237779	C	T	0.961	0.963	0.498	-0.0140989243795016	0.027	0.6025	53386	77258	58749.13
2708760	chr6	rs9264621	31237862	T	C	0.873	0.879	0.985	-0.0271040176920589	0.0132	0.04061	53386	77258	58749.13
2711898	chr6	rs17886232	31237965	G	C	0.923	0.926	0.448	-0.106995184334287	0.0242	1.018e-05	53386	77258	58749.13
2716377	chr6	rs41540117	31238027	C	A	0.898	0.902	0.93	-0.0208049294331883	0.0149	0.1621	53386	77258	58749.13
2716959	chr6	rs1050276	31238068	C	T	0.962	0.963	0.966	-0.0458973523870375	0.0232	0.04797	53386	77258	58749.13
2707750	chr6	rs41561715	31238267	C	T	0.893	0.896	0.974	-0.0206007457079636	0.0142	0.1474	53386	77258	58749.13
2722715	chr6	rs9264638	31238318	G	A	0.327	0.34	0.97	-0.0546990875223834	0.0093	4.396e-09	53386	77258	58749.13
2692066	chr6	rs41540318	31238334	C	T	0.955	0.955	0.965	-0.0331018715051171	0.0213	0.1202	53386	77258	58749.13
2705741	chr6	rs9264641	31238377	G	C	0.135	0.137	0.982	0.0180952882690919	0.0128	0.1569	53386	77258	58749.13
2696798	chr6	rs9264642	31238490	T	C	0.346	0.36	0.991	-0.0519988063604998	0.0091	1.203e-08	53386	77258	58749.13
2712180	chr6	rs17884390	31238495	G	A	0.962	0.963	0.974	0.0129951954948113	0.0234	0.5792	52585	75119	57727.88
2688787	chr6	rs41544520	31238507	C	T	0.975	0.976	0.922	-0.0302015087331214	0.0302	0.3172	50621	69722	54994.88
2721702	chr6	rs9264644	31238522	C	T	0.723	0.736	0.988	-0.0220002402796674	0.0098	0.02472	53386	77258	58749.13
2702186	chr6	rs9264645	31238524	G	A	0.318	0.331	0.993	-0.0529051189949894	0.0093	1.127e-08	53386	77258	58749.13
2716784	chr6	rs41562714	31238538	G	C	0.891	0.895	0.988	-0.0203047533403643	0.014	0.1489	53386	77258	58749.13
2709540	chr6	rs9264647	31238613	A	G	0.309	0.323	0.993	-0.0511038386512114	0.0094	4.556e-08	53386	77258	58749.13
2712281	chr6	rs41561913	31238793	G	A	0.976	0.978	0.926	-0.0555972801024095	0.0297	0.06146	53386	77258	58749.13
2718712	chr6	rs41544614	31238801	C	G	0.964	0.965	0.945	-0.0494949124461712	0.0239	0.03863	53386	77258	58749.13
2721270	chr6	rs41561812	31238822	G	A	0.974	0.976	0.959	-0.0544984253364989	0.0284	0.05512	53386	77258	58749.13
2727568	chr6	rs9264663	31239205	C	T	0.309	0.323	0.993	-0.0509986009718156	0.0094	4.992e-08	53386	77258	58749.13
2707033	chr6	rs9264664	31239227	C	T	0.317	0.331	0.993	-0.0525994101433915	0.0093	1.379e-08	53386	77258	58749.13
2728303	chr6	rs17408553	31239407	G	T	0.626	0.638	0.981	-0.0255024404124231	0.009	0.004643	53386	77258	58749.13
2716079	chr6	rs2308557	31239417	C	T	0.626	0.638	0.981	-0.0257999754904126	0.009	0.00422	53386	77258	58749.13
2695751	chr6	rs41543814	31239430	C	T	0.578	0.58	0.981	-0.0347985055426955	0.0088	8.159e-05	53386	77258	58749.13
2713369	chr6	rs28626310	31239449	C	G	0.829	0.818	0.985	0.0869022043638488	0.0114	2.717e-14	53386	77258	58749.13
2693749	chr6	rs1050409	31239501	G	T	0.891	0.895	0.988	-0.0201006717070029	0.014	0.1514	53386	77258	58749.13
2723570	chr6	rs1050414	31239506	C	G	0.892	0.896	0.981	-0.015702643727291	0.0141	0.264	53386	77258	58749.13
2704276	chr6	rs1050420	31239518	C	T	0.593	0.61	0.984	-0.0361039752308815	0.009	5.717e-05	53386	77258	58749.13
2697351	chr6	rs1050428	31239543	C	T	0.873	0.878	0.985	-0.0270012755029434	0.0132	0.04124	53386	77258	58749.13
2704411	chr6	rs1050437	31239585	C	T	0.793	0.787	0.977	-0.0240980393840575	0.0108	0.02552	53386	77258	58749.13
2684855	chr6	rs29029490	31239727	C	A	0.962	0.963	0.967	-0.0456984484517478	0.0232	0.04879	53386	77258	58749.13
2698920	chr6	rs9264672	31239766	C	T	0.873	0.879	0.985	-0.0271040176920589	0.0132	0.04062	53386	77258	58749.13
2728083	chr6	rs2074493	31239776	A	C	0.748	0.744	0.984	-0.0122041688389067	0.01	0.2217	53386	77258	58749.13
2728668	chr6	rs7767581	31239855	C	G	0.31	0.324	0.989	-0.050798679887367	0.0094	5.791e-08	53386	77258	58749.13
2697641	chr6	rs2074491	31239896	T	C	0.857	0.849	0.978	-0.0049019951702315	0.0124	0.6955	53386	77258	58749.13
2703133	chr6	rs2074490	31239937	C	T	0.865	0.857	0.981	-0.0095958936734469	0.0127	0.448	53386	77258	58749.13
2691484	chr6	rs6457358	31239999	A	T	0.928	0.929	0.979	-0.0406032684425478	0.0169	0.01648	53386	77258	58749.13
2704075	chr6	rs2524094	31240041	C	T	0.409	0.42	0.984	-0.0469029460862576	0.0088	9.827e-08	53386	77258	58749.13
2702815	chr6	rs2844622	31240060	A	G	0.299	0.314	0.992	-0.0618009384055913	0.0094	5.538e-11	53386	77258	58749.13
2696663	chr6	rs9366775	31240096	G	A	0.962	0.963	0.968	-0.0456984484517478	0.0232	0.04885	53386	77258	58749.13
2686223	chr6	rs2074489	31240128	C	T	0.756	0.751	0.988	-0.0152050125429676	0.0101	0.131	53386	77258	58749.13
2711765	chr6	rs115573554	31240146	A	T	0.974	0.976	0.972	-0.056496280157669	0.028	0.04389	53386	77258	58749.13
2697604	chr6	rs2524093	31240180	A	C	0.309	0.323	0.992	-0.0505987987633697	0.0094	6.148e-08	53386	77258	58749.13
2697049	chr6	rs2524092	31240216	A	C	0.309	0.323	0.992	-0.0507039943747058	0.0094	6.112e-08	53386	77258	58749.13
2698336	chr6	rs2524091	31240293	C	T	0.309	0.323	0.992	-0.0507039943747058	0.0094	6.099e-08	53386	77258	58749.13
2702119	chr6	rs28498059	31240353	A	C	0.146	0.149	0.994	0.0116024307308398	0.0123	0.344	53386	77258	58749.13
2695476	chr6	rs2074488	31240431	G	T	0.865	0.856	0.982	-0.0092022107647994	0.0127	0.4664	53386	77258	58749.13
2726925	chr6	rs9357121	31240479	T	G	0.962	0.963	0.967	-0.0453949344903922	0.0232	0.05066	53386	77258	58749.13
2687613	chr6	rs115710087	31240614	C	T	0.981	0.982	0.985	-0.094200795398827	0.0338	0.005312	48970	70378	53773.35
2712755	chr6	rs4361609	31240635	G	C	0.853	0.858	0.98	-0.028399474521698	0.0124	0.02208	53386	77258	58749.13
2721588	chr6	rs5009853	31240636	C	T	0.974	0.976	0.972	-0.056496280157669	0.028	0.04375	53386	77258	58749.13
2685827	chr6	rs9264679	31240663	T	A	0.146	0.148	0.994	0.0116024307308398	0.0123	0.3462	53386	77258	58749.13
2719009	chr6	rs2395471	31240692	G	A	0.58	0.597	0.987	-0.0329985112635755	0.009	0.0002287	53386	77258	58749.13
2703165	chr6	rs2249741	31240712	A	C	0.453	0.475	0.987	-0.0437011352710986	0.0088	6.967e-07	53386	77258	58749.13
2696783	chr6	rs2249742	31240721	C	T	0.516	0.536	0.986	-0.0403950023610502	0.0088	4.266e-06	53386	77258	58749.13
2707541	chr6	rs13203722	31240771	T	C	0.851	0.859	0.987	-0.0115969858456632	0.0124	0.3514	53386	77258	58749.13
2685487	chr6	rs7454487	31240776	A	G	0.974	0.976	0.969	-0.0566973436785452	0.0283	0.045	53386	77258	58749.13
2691168	chr6	rs34622008	31240814	C	T	0.867	0.859	0.971	-0.0105049846451474	0.0128	0.4116	53386	77258	58749.13
2713257	chr6	rs4298345	31240818	G	A	0.963	0.964	0.963	-0.0418016408837633	0.0234	0.07376	53386	77258	58749.13
2714939	chr6	rs2524090	31240823	C	A	0.855	0.861	0.985	-0.0385953087593848	0.0125	0.001989	53386	77258	58749.13
2719211	chr6	rs7454567	31240826	G	A	0.974	0.976	0.97	-0.0555972801024095	0.0281	0.04795	53386	77258	58749.13
2714130	chr6	rs115345338	31240836	T	C	0.981	0.982	0.985	-0.0942996905206311	0.0338	0.005257	48905	70120	53669.51
2699508	chr6	rs7454526	31240884	A	G	0.974	0.976	0.971	-0.0566973436785452	0.028	0.04335	53386	77258	58749.13
2684710	chr6	rs13218306	31240932	C	A	0.849	0.857	0.992	-0.0121029460677457	0.0123	0.3254	53386	77258	58749.13
2695916	chr6	rs7773175	31240959	C	G	0.704	0.718	0.987	-0.02960390325858	0.0096	0.002025	53386	77258	58749.13
2702035	chr6	rs7759127	31240988	T	G	0.873	0.878	0.985	-0.0278954863187535	0.0132	0.03494	53386	77258	58749.13
2711304	chr6	rs5010528	31241032	A	G	0.891	0.895	0.987	-0.0198966317144566	0.014	0.1574	53386	77258	58749.13
2697423	chr6	rs35976302	31241077	T	C	0.865	0.856	0.981	-0.009696862978864	0.0127	0.4451	53386	77258	58749.13
2687830	chr6	rs2523599	31241092	C	G	0.356	0.369	0.986	-0.0519040071504222	0.009	9.503e-09	53386	77258	58749.13
2713952	chr6	rs13191343	31241109	C	T	0.855	0.864	0.983	-0.0229002198863326	0.0126	0.06835	53386	77258	58749.13
2699725	chr6	rs28367582	31241116	C	T	0.962	0.963	0.973	0.0126002819757385	0.0234	0.5903	52585	75119	57727.88
2688912	chr6	rs13207315	31241127	T	C	0.855	0.864	0.983	-0.0229002198863326	0.0126	0.06819	53386	77258	58749.13
2707261	chr6	rs150036304	31241148	A	C	0.983	0.984	0.925	-0.0963016711694802	0.0365	0.0084	48669	69887	53435.02
2715047	chr6	rs6900444	31241182	C	T	0.473	0.483	0.988	-0.0366951051877892	0.0087	2.677e-05	53386	77258	58749.13
2724623	chr6	rs6900458	31241207	C	T	0.792	0.786	0.98	-0.0226035462098532	0.0108	0.0357	53386	77258	58749.13
2711146	chr6	rs58019823	31241215	A	G	0.891	0.895	0.984	-0.0201006717070029	0.0141	0.1548	53386	77258	58749.13
2685089	chr6	rs114183633	31241241	C	T	0.974	0.976	0.969	-0.048203336386541	0.0282	0.08796	53386	77258	58749.13
2717370	chr6	rs6900323	31241270	G	A	0.2	0.203	0.995	0.0126002819757385	0.0108	0.244	53386	77258	58749.13
2706792	chr6	rs2524086	31241311	A	G	0.855	0.843	0.987	0.108298196445168	0.0121	4.549e-19	53386	77258	58749.13
2726510	chr6	rs34090104	31241353	G	T	0.865	0.856	0.981	-0.009696862978864	0.0127	0.4468	53386	77258	58749.13
2703811	chr6	rs6923313	31241370	C	T	0.369	0.363	0.989	0.0219962978718961	0.009	0.01453	53386	77258	58749.13
2702049	chr6	rs28367583	31241481	G	A	0.962	0.963	0.974	0.0126990249774084	0.0234	0.5878	52585	75119	57727.88
2705171	chr6	rs116713535	31241495	G	A	0.974	0.976	0.972	-0.05519563546795	0.028	0.04901	53386	77258	58749.13
2690452	chr6	rs2844621	31241537	C	T	0.281	0.278	0.988	0.0189002595004805	0.0097	0.0515	53386	77258	58749.13
2722963	chr6	rs28367584	31241578	C	T	0.965	0.966	0.958	-0.0031950988965408	0.0252	0.8991	49856	72065	54948.4
2722274	chr6	rs34255701	31241600	G	A	0.865	0.856	0.981	-0.009696862978864	0.0127	0.4467	53386	77258	58749.13
2706407	chr6	rs2524084	31241639	A	G	0.669	0.651	0.983	0.047598978799279	0.0092	2.327e-07	53386	77258	58749.13
2716036	chr6	rs2853949	31241664	G	A	0.855	0.842	0.987	0.10889924695599	0.0121	2.865e-19	53386	77258	58749.13
2691989	chr6	rs12525626	31241700	T	C	0.949	0.952	0.969	-0.0561048513847726	0.0203	0.005576	53386	77258	58749.13
2697226	chr6	rs35028179	31241721	A	G	0.865	0.856	0.981	-0.0095958936734469	0.0127	0.4481	53386	77258	58749.13
2709478	chr6	rs2524083	31241737	C	T	0.873	0.878	0.985	-0.0281011651109099	0.0132	0.03321	53386	77258	58749.13
2721200	chr6	rs2524082	31241761	A	T	0.441	0.432	0.986	0.0329027196757078	0.0087	0.0001685	53386	77258	58749.13
2720130	chr6	rs67058142	31241793	G	A	0.895	0.899	0.976	-0.0186019483996616	0.0144	0.1968	53386	77258	58749.13
2693585	chr6	rs74556631	31241812	T	G	0.984	0.986	0.982	-0.0704975744133774	0.0465	0.1298	31982	45198	34703.92
2685667	chr6	rs566445737	31241837	C	T	0.281	0.278	0.988	0.0189002595004805	0.0097	0.05246	53386	77258	58749.13
2718549	chr6	rs34401425	31241916	T	C	0.865	0.857	0.982	-0.0087985943563496	0.0127	0.4887	53386	77258	58749.13
2688992	chr6	rs7764413	31242082	T	C	0.454	0.461	0.988	-0.0256973671872587	0.0088	0.003383	53386	77258	58749.13
2722368	chr6	rs2524081	31242083	G	C	0.883	0.888	0.974	-0.0375045865412751	0.0137	0.006371	53386	77258	58749.13
2719482	chr6	rs2524080	31242089	A	T	0.276	0.292	0.992	-0.0630036995790015	0.0097	7.836e-11	53386	77258	58749.13
2705199	chr6	rs2844620	31242151	C	T	0.42	0.429	0.978	-0.0393023164827424	0.0088	8.113e-06	53386	77258	58749.13
2716989	chr6	rs2524079	31242174	G	A	0.549	0.567	0.987	-0.0380965452668448	0.0088	1.493e-05	53386	77258	58749.13
2704459	chr6	rs12111032	31242191	A	G	0.748	0.745	0.983	-0.015702643727291	0.01	0.1171	53386	77258	58749.13
2689866	chr6	rs2844619	31242223	C	G	0.364	0.378	0.994	-0.0440041354980549	0.009	9.412e-07	53386	77258	58749.13
2718043	chr6	rs3132491	31242272	C	T	0.146	0.148	0.994	0.0111970780932162	0.0123	0.36	53386	77258	58749.13
2717324	chr6	rs114164395	31242329	A	G	0.978	0.981	0.908	-0.0790973213587025	0.0323	0.01441	51559	75323	56945.38
2691038	chr6	rs116468348	31242369	C	T	0.981	0.982	0.984	-0.0950032269191822	0.0338	0.004923	48905	70120	53669.51
2687432	chr6	rs2844618	31242439	C	T	0.873	0.878	0.985	-0.028399474521698	0.0132	0.03158	53386	77258	58749.13
2708705	chr6	rs12662096	31242445	T	C	0.956	0.959	0.979	-0.0747989800754828	0.0215	0.0005168	53386	77258	58749.13
2722237	chr6	rs35989257	31242509	C	T	0.741	0.753	0.983	-0.0423022562339069	0.01	2.326e-05	53386	77258	58749.13
2709056	chr6	rs3132490	31242560	G	A	0.146	0.148	0.994	0.0111970780932162	0.0123	0.3619	53386	77258	58749.13
2714275	chr6	rs2524078	31242649	A	G	0.855	0.842	0.987	0.10880059180499	0.0121	3.172e-19	53386	77258	58749.13
2688858	chr6	rs73730350	31242667	C	T	0.953	0.953	0.987	-0.0329985112635755	0.0206	0.109	53386	77258	58749.13
2724179	chr6	rs3132488	31242695	G	T	0.154	0.157	0.993	0.0058031292269501	0.012	0.6307	53386	77258	58749.13
2709351	chr6	rs12199223	31242731	T	A	0.91	0.913	0.982	0.0035038543266769	0.0153	0.8211	53386	77258	58749.13
2726280	chr6	rs9380232	31242741	T	C	0.949	0.952	0.969	-0.056496280157669	0.0203	0.005303	53386	77258	58749.13
2707271	chr6	rs3134745	31242762	C	T	0.728	0.721	0.992	0.055500929860874	0.0097	1.17e-08	53386	77258	58749.13
2688918	chr6	rs6930376	31242817	A	T	0.55	0.537	0.987	0.0288983900426488	0.0087	0.0009516	53386	77258	58749.13
2688439	chr6	rs12192286	31242845	C	T	0.849	0.857	0.991	-0.0122041688389067	0.0123	0.3225	53386	77258	58749.13
2703453	chr6	rs3130693	31242859	T	C	0.55	0.537	0.986	0.0288983900426488	0.0087	0.0009661	53386	77258	58749.13
2686204	chr6	rs3134744	31242880	C	T	0.146	0.148	0.994	0.0109992854583691	0.0123	0.3684	53386	77258	58749.13
2722415	chr6	rs28481932	31242900	A	G	0.84	0.846	0.98	-0.0341050206499513	0.012	0.004545	53386	77258	58749.13
2716458	chr6	rs2844615	31242959	C	T	0.873	0.878	0.985	-0.0285023604727122	0.0132	0.03097	53386	77258	58749.13
2693469	chr6	rs56714080	31242999	C	A	0.953	0.953	0.987	-0.0331949048576409	0.0206	0.1064	53386	77258	58749.13
2691764	chr6	rs28722181	31243027	A	T	0.821	0.816	0.976	-0.0282965991551138	0.0114	0.01304	53386	77258	58749.13
2686331	chr6	rs114722554	31243063	G	T	0.981	0.982	0.985	-0.0945964345810584	0.0338	0.005118	48905	70120	53669.51
2693094	chr6	rs9295968	31243092	T	C	0.949	0.952	0.968	-0.0568984476340911	0.0203	0.004956	53386	77258	58749.13
2723553	chr6	rs3132486	31243170	G	A	0.491	0.481	0.987	0.0205964297986501	0.0087	0.01788	53386	77258	58749.13
2718159	chr6	rs3130694	31243197	A	G	0.146	0.148	0.994	0.0110981866660334	0.0123	0.3661	53386	77258	58749.13
2698711	chr6	rs112149677	31243313	G	A	0.891	0.895	0.987	-0.0198966317144566	0.014	0.1556	53386	77258	58749.13
2721757	chr6	rs9461680	31243347	C	T	0.814	0.809	0.977	-0.0242004837056584	0.0112	0.03106	53386	77258	58749.13
2714260	chr6	rs9468911	31243359	G	A	0.814	0.809	0.976	-0.0240980393840575	0.0112	0.03183	53386	77258	58749.13
2699909	chr6	rs3132484	31243410	G	T	0.548	0.536	0.968	0.0311013012983478	0.0088	0.0004181	53386	77258	58749.13
2691313	chr6	rs3132483	31243414	G	A	0.547	0.535	0.97	0.0308007491527123	0.0088	0.0004669	53386	77258	58749.13
2705731	chr6	rs3132482	31243420	G	A	0.387	0.379	0.977	0.0179970767016546	0.009	0.04416	53386	77258	58749.13
2690496	chr6	rs6913377	31243495	G	A	0.962	0.962	0.973	0.0160997014894237	0.0232	0.4871	52585	75119	57727.88
2686947	chr6	rs28373246	31243522	A	G	0.953	0.953	0.987	-0.0335981494309355	0.0205	0.102	53386	77258	58749.13
2722238	chr6	rs2844614	31243540	G	A	0.855	0.842	0.986	0.108199481976688	0.0121	5.292e-19	53386	77258	58749.13
2723217	chr6	rs73390981	31243578	G	A	0.894	0.898	0.979	-0.0214994661132367	0.0143	0.1325	53386	77258	58749.13
2705438	chr6	rs2524077	31243603	C	T	0.871	0.876	0.981	-0.0257999754904126	0.0131	0.04928	53386	77258	58749.13
2726365	chr6	rs12234123	31243604	G	A	0.949	0.952	0.966	-0.0575020022714588	0.0203	0.004625	53386	77258	58749.13
2703865	chr6	rs115185769	31243605	T	C	0.985	0.986	0.977	-0.0638987258502317	0.0487	0.1891	30090	41098	32737.11
2685269	chr6	rs13200569	31243615	G	A	0.693	0.692	0.974	-0.0142003494011414	0.0095	0.1343	53386	77258	58749.13
2692803	chr6	rs28732106	31243660	G	T	0.976	0.977	0.704	-0.0704975744133774	0.0351	0.04478	50990	71090	55496.75
2694205	chr6	rs3931670	31243767	G	C	0.693	0.705	0.989	-0.0229002198863326	0.0096	0.01715	53386	77258	58749.13
2715186	chr6	rs2040748	31243785	G	T	0.74	0.752	0.99	-0.0176956485356892	0.0101	0.07882	53386	77258	58749.13
2719184	chr6	rs2524076	31243830	G	A	0.379	0.391	0.985	-0.0471964348309747	0.009	1.399e-07	53386	77258	58749.13
2703671	chr6	rs2844613	31243846	G	T	0.855	0.843	0.985	0.109096528064274	0.0122	3.042e-19	53386	77258	58749.13
2698156	chr6	rs2524075	31243859	C	T	0.767	0.758	0.977	0.0683966938083502	0.0103	2.746e-11	53386	77258	58749.13
2705425	chr6	rs9394048	31243862	G	T	0.949	0.952	0.969	-0.0575973336805821	0.0203	0.004483	53386	77258	58749.13
2722833	chr6	rs3130696	31243884	G	A	0.767	0.758	0.977	0.0686954939412985	0.0103	2.275e-11	53386	77258	58749.13
2728033	chr6	rs3094680	31243895	C	T	0.379	0.391	0.985	-0.0471964348309747	0.009	1.425e-07	53386	77258	58749.13
2715758	chr6	rs2844612	31243971	A	G	0.291	0.306	0.99	-0.0613011005766046	0.0095	1.205e-10	53386	77258	58749.13
2700950	chr6	rs2844611	31243979	T	A	0.291	0.306	0.99	-0.0613011005766046	0.0095	1.228e-10	53386	77258	58749.13
2700841	chr6	rs2524074	31244021	G	A	0.291	0.306	0.99	-0.0613011005766046	0.0095	1.19e-10	53386	77258	58749.13
2718976	chr6	rs9394049	31244028	C	A	0.912	0.915	0.97	-0.0242004837056584	0.0156	0.12	53386	77258	58749.13
2706870	chr6	rs9264731	31244068	G	A	0.146	0.149	0.993	0.0112959597418516	0.0123	0.3582	53386	77258	58749.13
2692808	chr6	rs13203895	31244082	C	T	0.859	0.866	0.988	-0.0093031403261444	0.0127	0.4644	53386	77258	58749.13
2688372	chr6	rs111373731	31244151	T	C	0.881	0.886	0.986	-0.0235040691879941	0.0136	0.08345	53386	77258	58749.13
2713031	chr6	rs6918237	31244154	A	C	0.953	0.953	0.986	-0.0340015566760147	0.0206	0.09875	53386	77258	58749.13
2724210	chr6	rs9264732	31244181	C	T	0.147	0.15	0.99	0.0109003744682883	0.0123	0.3755	53386	77258	58749.13
2708491	chr6	rs9264733	31244214	C	G	0.268	0.266	0.977	0.0185960172820726	0.0098	0.05831	53386	77258	58749.13
2728096	chr6	rs9264734	31244230	A	C	0.157	0.16	0.939	0.0110981866660334	0.0123	0.3637	53386	77258	58749.13
2712402	chr6	rs2524073	31244235	G	A	0.884	0.888	0.928	-0.034198147379977	0.0141	0.01571	53386	77258	58749.13
2721986	chr6	rs9264736	31244247	A	G	0.218	0.219	0.753	0.0141987193998129	0.0121	0.2426	53386	77258	58749.13
2704091	chr6	rs9264737	31244249	T	C	0.204	0.205	0.784	0.0123039944561641	0.0122	0.3133	53386	77258	58749.13
2717183	chr6	rs9264738	31244261	C	A	0.164	0.166	0.914	0.0097027754613851	0.0122	0.4254	53386	77258	58749.13
2697379	chr6	rs111762561	31244298	A	G	0.881	0.886	0.986	-0.0236986067778773	0.0136	0.08109	53386	77258	58749.13
2718900	chr6	rs9264739	31244300	G	A	0.147	0.15	0.99	0.0101978249764461	0.0123	0.4073	53386	77258	58749.13
2689978	chr6	rs9264740	31244331	C	T	0.265	0.263	0.985	0.0183996828453635	0.0098	0.0616	53386	77258	58749.13
2716007	chr6	rs9468913	31244332	C	T	0.948	0.951	0.981	-0.0553964376203783	0.0199	0.005332	53386	77258	58749.13
2700332	chr6	rs112613205	31244436	C	G	0.881	0.886	0.986	-0.0236986067778773	0.0136	0.08089	53386	77258	58749.13
2688840	chr6	rs66736379	31244475	G	A	0.881	0.886	0.986	-0.0238010101859522	0.0136	0.0797	53386	77258	58749.13
2714794	chr6	rs2524070	31244520	G	A	0.826	0.831	0.984	-0.031397792147416	0.0115	0.006477	53386	77258	58749.13
2705440	chr6	rs6919409	31244532	G	A	0.953	0.953	0.989	-0.0331949048576409	0.0205	0.1056	53386	77258	58749.13
2719018	chr6	rs67654505	31244571	G	C	0.881	0.886	0.991	-0.0222967349986103	0.0136	0.1005	53386	77258	58749.13
2706196	chr6	rs9264742	31244616	T	C	0.146	0.149	0.995	0.0117012723076411	0.0123	0.3399	53386	77258	58749.13
2712040	chr6	rs3930575	31244654	A	G	0.146	0.149	0.995	0.0117012723076411	0.0123	0.3397	53386	77258	58749.13
2714348	chr6	rs12209312	31244711	A	C	0.859	0.866	0.984	-0.0092022107647994	0.0127	0.4695	53386	77258	58749.13
2719117	chr6	rs6919310	31244716	A	T	0.912	0.915	0.968	-0.0227979086760041	0.0156	0.1436	53386	77258	58749.13
2697142	chr6	rs2524069	31244789	A	T	0.861	0.848	0.982	0.113596506582541	0.0124	3.969e-20	53386	77258	58749.13
2711562	chr6	rs73392806	31244865	C	T	0.881	0.886	0.991	-0.0222967349986103	0.0136	0.101	53386	77258	58749.13
2699805	chr6	rs6919908	31244960	T	C	0.193	0.196	0.996	0.0180952882690919	0.0109	0.0984	53386	77258	58749.13
2689091	chr6	rs116553115	31244961	G	A	0.881	0.886	0.991	-0.0221024699079472	0.0136	0.1036	53386	77258	58749.13
2698492	chr6	rs2524068	31245061	G	T	0.826	0.831	0.984	-0.031397792147416	0.0115	0.006522	53386	77258	58749.13
2710505	chr6	rs9391714	31245080	G	A	0.962	0.963	0.97	-0.044495399886564	0.0232	0.05565	53386	77258	58749.13
2703657	chr6	rs112466811	31245177	G	C	0.883	0.888	0.979	-0.0227979086760041	0.0137	0.09638	53386	77258	58749.13
2712625	chr6	rs115031819	31245180	T	C	0.883	0.888	0.979	-0.0229002198863326	0.0137	0.09539	53386	77258	58749.13
2706889	chr6	rs114173373	31245182	A	G	0.883	0.888	0.979	-0.0229002198863326	0.0137	0.09536	53386	77258	58749.13
2699592	chr6	rs113744451	31245213	A	G	0.882	0.887	0.987	-0.0229002198863326	0.0136	0.09295	53386	77258	58749.13
2706597	chr6	rs9391715	31245214	T	C	0.912	0.915	0.968	-0.0227979086760041	0.0156	0.1436	53386	77258	58749.13
2709685	chr6	rs28367585	31245223	T	G	0.962	0.962	0.966	0.0199986865066891	0.0232	0.3889	52771	76048	58037.82
2689253	chr6	rs59751510	31245309	C	A	0.881	0.886	0.992	-0.0226035462098532	0.0136	0.09599	53386	77258	58749.13
2694548	chr6	rs61172648	31245476	C	A	0.889	0.894	0.94	-0.0251024465608414	0.0143	0.0801	53386	77258	58749.13
2710774	chr6	rs9264745	31245478	G	A	0.147	0.149	0.993	0.0115035793834154	0.0123	0.3494	53386	77258	58749.13
2687151	chr6	rs10456057	31245534	A	G	0.859	0.866	0.985	-0.0088994831870327	0.0127	0.4812	53386	77258	58749.13
2704899	chr6	rs2853948	31245573	G	C	0.873	0.878	0.984	-0.0281011651109099	0.0132	0.03369	53386	77258	58749.13
2711263	chr6	rs9264749	31245620	C	T	0.146	0.149	0.996	0.0118001041157506	0.0123	0.3361	53386	77258	58749.13
2708932	chr6	rs6906846	31245736	A	G	0.312	0.31	0.99	0.023198814502523	0.0093	0.01295	53386	77258	58749.13
2691896	chr6	rs2853947	31245796	C	T	0.855	0.843	0.981	0.109795665822884	0.0122	2.093e-19	53386	77258	58749.13
2724441	chr6	rs2524067	31245821	A	G	0.855	0.843	0.981	0.109795665822884	0.0122	2.109e-19	53386	77258	58749.13
2705225	chr6	rs6907206	31245911	G	A	0.953	0.953	0.989	-0.0332982854015147	0.0205	0.1049	53386	77258	58749.13
2714980	chr6	rs77985136	31245931	T	A	0.881	0.886	0.992	-0.0226956079321885	0.0136	0.09396	53386	77258	58749.13
2724908	chr6	rs72855945	31246015	C	T	0.881	0.886	0.992	-0.0226956079321885	0.0136	0.09395	53386	77258	58749.13
2694542	chr6	rs66689394	31246095	T	C	0.882	0.887	0.987	-0.0231969816042026	0.0136	0.08915	53386	77258	58749.13
2719179	chr6	rs72855946	31246100	A	G	0.882	0.887	0.987	-0.0231048737150968	0.0136	0.08945	53386	77258	58749.13
2690900	chr6	rs73392819	31246119	T	C	0.882	0.887	0.987	-0.0231048737150968	0.0136	0.09018	53386	77258	58749.13
2693939	chr6	rs72855948	31246139	T	A	0.882	0.887	0.989	-0.023002541565316	0.0136	0.09157	53386	77258	58749.13
2689168	chr6	rs67853874	31246177	G	A	0.881	0.887	0.991	-0.0232993336544035	0.0136	0.08635	53386	77258	58749.13
2712068	chr6	rs115330968	31246225	T	C	0.95	0.953	0.971	-0.0303973537275885	0.0205	0.1383	53386	77258	58749.13
2691493	chr6	rs113056286	31246253	T	C	0.881	0.887	0.991	-0.0231969816042026	0.0136	0.08659	53386	77258	58749.13
2690764	chr6	rs11967243	31246266	C	T	0.865	0.857	0.979	-0.009797842480111	0.0127	0.4397	53386	77258	58749.13
2698610	chr6	rs6911623	31246323	A	G	0.953	0.953	0.989	-0.0332982854015147	0.0205	0.1053	53386	77258	58749.13
2703670	chr6	rs2524065	31246324	A	C	0.855	0.843	0.981	0.109697099072953	0.0122	2.241e-19	53386	77258	58749.13
2699167	chr6	rs67772234	31246410	G	A	0.881	0.887	0.991	-0.0232993336544035	0.0136	0.08569	53386	77258	58749.13
2698965	chr6	rs111689981	31246450	T	C	0.881	0.887	0.991	-0.0232993336544035	0.0136	0.08604	53386	77258	58749.13
2724900	chr6	rs113475966	31246542	G	T	0.881	0.886	0.991	-0.0229002198863326	0.0136	0.09143	53386	77258	58749.13
2704443	chr6	rs28563838	31246598	C	G	0.949	0.952	0.973	-0.0570043080677942	0.0203	0.004853	53386	77258	58749.13
2698594	chr6	rs2844610	31246605	A	G	0.964	0.966	0.965	-0.004198802647333	0.0244	0.8618	52061	72610	56711.9
2692634	chr6	rs112161056	31246632	G	A	0.881	0.886	0.991	-0.0227979086760041	0.0136	0.09284	53386	77258	58749.13
2686738	chr6	rs112220608	31246668	A	G	0.881	0.886	0.991	-0.0227979086760041	0.0136	0.09333	53386	77258	58749.13
2684819	chr6	rs67394384	31246676	C	T	0.881	0.886	0.991	-0.0227979086760041	0.0136	0.09328	53386	77258	58749.13
2688268	chr6	rs7381988	31246703	G	A	0.164	0.166	0.994	0.0231011029079872	0.0117	0.04877	53386	77258	58749.13
2703578	chr6	rs146149514	31246732	G	A	0.977	0.979	0.966	-0.0811992094973757	0.0306	0.007874	52055	74961	57146.47
2707776	chr6	rs73730363	31246868	T	C	0.953	0.953	0.987	-0.0328021562323804	0.0206	0.1105	53386	77258	58749.13
2717388	chr6	rs72855954	31246969	A	G	0.847	0.855	0.99	-0.0248973835545144	0.0123	0.04249	53386	77258	58749.13
2692710	chr6	rs6912893	31246995	C	T	0.912	0.915	0.967	-0.0227979086760041	0.0156	0.144	53386	77258	58749.13
2692411	chr6	rs7382297	31247067	T	G	0.146	0.149	0.995	0.0118001041157506	0.0123	0.3356	53386	77258	58749.13
2685915	chr6	rs75214491	31247097	T	C	0.966	0.968	0.98	-0.0260975991218731	0.0245	0.2856	53386	77258	58749.13
2705589	chr6	rs4351259	31247108	G	A	0.881	0.886	0.99	-0.0229002198863326	0.0136	0.09152	53386	77258	58749.13
2692012	chr6	rs6457372	31247121	A	G	0.457	0.448	0.983	0.0255995183002125	0.0087	0.003331	53386	77258	58749.13
2712842	chr6	rs4386816	31247135	T	C	0.87	0.875	0.956	-0.0375045865412751	0.0133	0.004709	53386	77258	58749.13
2694179	chr6	rs7382307	31247149	A	G	0.146	0.149	0.994	0.0115035793834154	0.0123	0.3485	53386	77258	58749.13
2727962	chr6	rs6917363	31247169	G	A	0.457	0.448	0.984	0.0251998010217421	0.0087	0.003798	53386	77258	58749.13
2703327	chr6	rs2853946	31247203	A	T	0.682	0.696	0.985	-0.0243951568347216	0.0094	0.00968	53386	77258	58749.13
2690498	chr6	rs56356836	31247267	C	T	0.962	0.963	0.97	-0.044401309298167	0.0233	0.05615	53386	77258	58749.13
2719803	chr6	rs7454812	31247281	T	G	0.881	0.886	0.991	-0.0236986067778773	0.0136	0.08062	53386	77258	58749.13
2721041	chr6	rs12216025	31247319	T	C	0.859	0.866	0.985	-0.0085968472255182	0.0127	0.499	53386	77258	58749.13
2694417	chr6	rs7451915	31247356	G	T	0.881	0.886	0.991	-0.0236986067778773	0.0136	0.08021	53386	77258	58749.13
2707382	chr6	rs2844609	31247390	G	A	0.855	0.843	0.979	0.109598522606661	0.0122	2.487e-19	53386	77258	58749.13
2721749	chr6	rs112262437	31247406	C	G	0.985	0.984	0.905	0.0739008078395342	0.0396	0.06187	46280	66974	50919.63
2709370	chr6	rs2844608	31247414	C	T	0.62	0.623	0.98	-0.026600681797179	0.009	0.003028	53386	77258	58749.13
2685997	chr6	rs34950876	31247416	T	G	0.866	0.858	0.973	-0.009000382197299	0.0128	0.4811	53386	77258	58749.13
2685455	chr6	rs12208888	31247430	C	T	0.859	0.866	0.984	-0.0084959889212643	0.0127	0.4995	53386	77258	58749.13
2691904	chr6	rs35438642	31247439	C	G	0.866	0.858	0.973	-0.0088994831870327	0.0128	0.4849	53386	77258	58749.13
2723812	chr6	rs2844607	31247441	C	T	0.739	0.736	0.972	-0.0209989425960583	0.01	0.03578	53386	77258	58749.13
2724420	chr6	rs111496744	31247464	A	G	0.881	0.886	0.991	-0.0232993336544035	0.0136	0.08557	53386	77258	58749.13
2726340	chr6	rs111910807	31247494	C	T	0.881	0.886	0.991	-0.0232993336544035	0.0136	0.08593	53386	77258	58749.13
2717042	chr6	rs57742010	31247525	A	T	0.953	0.953	0.988	-0.0331949048576409	0.0205	0.1058	53386	77258	58749.13
2728159	chr6	rs2853945	31247736	T	C	0.855	0.843	0.981	0.110001728547315	0.0122	1.871e-19	53386	77258	58749.13
2703108	chr6	rs2853944	31247758	T	C	0.291	0.306	0.988	-0.0613011005766046	0.0095	1.297e-10	53386	77258	58749.13
2718238	chr6	rs7755686	31247796	G	C	0.984	0.986	0.986	-0.0706048843675517	0.0464	0.1282	32106	45331	34833.83
2685211	chr6	rs72855758	31247815	C	T	0.876	0.882	0.988	-0.0216016445577609	0.0134	0.1064	53386	77258	58749.13
2725485	chr6	rs2524064	31247817	G	A	0.874	0.879	0.984	-0.0293979151845611	0.0133	0.0267	53386	77258	58749.13
2719966	chr6	rs2853943	31247871	T	C	0.785	0.793	0.979	-0.0290993078252748	0.0107	0.006634	53386	77258	58749.13
2688785	chr6	rs56229786	31247890	T	A	0.953	0.953	0.988	-0.0331949048576409	0.0205	0.1059	53386	77258	58749.13
2686245	chr6	rs17198616	31247964	T	C	0.868	0.859	0.978	-0.0102018624845967	0.0128	0.4254	53386	77258	58749.13
2702830	chr6	rs9405016	31247998	T	C	0.962	0.963	0.97	-0.044401309298167	0.0233	0.05645	53386	77258	58749.13
2716670	chr6	rs17192274	31248033	A	G	0.865	0.857	0.979	-0.0094040800752939	0.0127	0.4597	53386	77258	58749.13
2702293	chr6	rs17192281	31248075	G	A	0.901	0.904	0.987	-0.0451961304529691	0.0146	0.002036	53386	77258	58749.13
2707692	chr6	rs17192288	31248091	G	A	0.948	0.951	0.982	-0.0536012187552047	0.0199	0.006961	53386	77258	58749.13
2690554	chr6	rs17192295	31248114	C	T	0.948	0.951	0.983	-0.0536961790038609	0.0199	0.0068	53386	77258	58749.13
2689702	chr6	rs2524063	31248155	G	A	0.873	0.878	0.984	-0.0282040203730758	0.0132	0.03326	53386	77258	58749.13
2702953	chr6	rs2853942	31248169	C	T	0.855	0.843	0.981	0.109697099072953	0.0122	2.397e-19	53386	77258	58749.13
2723032	chr6	rs9264757	31248170	G	A	0.91	0.912	0.975	-0.0391983134041576	0.0154	0.01085	53386	77258	58749.13
2695858	chr6	rs2524062	31248204	G	A	0.738	0.735	0.976	-0.021203207651103	0.01	0.03328	53386	77258	58749.13
2715442	chr6	rs17192302	31248256	C	T	0.948	0.951	0.983	-0.0534957179427506	0.0199	0.007001	53386	77258	58749.13
2714852	chr6	rs11548029	31248259	A	G	0.953	0.953	0.988	-0.0331949048576409	0.0205	0.1058	53386	77258	58749.13
2712622	chr6	rs12529015	31248262	G	A	0.962	0.963	0.97	-0.044401309298167	0.0233	0.05646	53386	77258	58749.13
2708870	chr6	rs17192323	31248324	C	T	0.948	0.951	0.983	-0.0534957179427506	0.0199	0.007038	53386	77258	58749.13
2692576	chr6	rs17198657	31248360	C	T	0.953	0.953	0.988	-0.0334016766340304	0.0205	0.1036	53386	77258	58749.13
2724855	chr6	rs17198664	31248382	C	T	0.901	0.904	0.987	-0.0449973659307358	0.0146	0.0021	53386	77258	58749.13
2689110	chr6	rs2844606	31248432	A	G	0.567	0.573	0.982	-0.035596090043474	0.0088	5.006e-05	53386	77258	58749.13
2712756	chr6	rs9264758	31248434	A	G	0.198	0.198	0.988	0.0251022847608284	0.0109	0.02125	53386	77258	58749.13
2704260	chr6	rs9368669	31248493	T	C	0.962	0.963	0.97	-0.044401309298167	0.0233	0.05631	53386	77258	58749.13
2712196	chr6	rs9380234	31248568	G	A	0.962	0.963	0.97	-0.044401309298167	0.0233	0.05631	53386	77258	58749.13
2714007	chr6	rs2844605	31248591	A	C	0.567	0.573	0.982	-0.0355028330426552	0.0088	5.066e-05	53386	77258	58749.13
2690464	chr6	rs9394050	31248643	G	A	0.865	0.868	0.974	-0.0285023604727122	0.0128	0.02613	53386	77258	58749.13
2697475	chr6	rs17198685	31248648	C	T	0.881	0.886	0.99	-0.0232993336544035	0.0136	0.08596	53386	77258	58749.13
2719772	chr6	rs17198692	31248655	G	T	0.881	0.886	0.99	-0.0232993336544035	0.0136	0.08577	53386	77258	58749.13
2685512	chr6	rs9264759	31248678	T	C	0.211	0.209	0.987	0.0304031059110447	0.0106	0.004301	53386	77258	58749.13
2707399	chr6	rs17198706	31248693	C	G	0.948	0.951	0.983	-0.0532952970582236	0.0199	0.007221	53386	77258	58749.13
2717459	chr6	rs79999451	31248736	G	A	0.984	0.986	0.984	-0.0674975614490263	0.0471	0.1521	31705	44862	34401.48
2698120	chr6	rs17198713	31248739	G	A	0.953	0.953	0.988	-0.0331949048576409	0.0205	0.1061	53386	77258	58749.13
2693418	chr6	rs17192358	31248742	A	G	0.962	0.962	0.967	0.0194005857039748	0.0232	0.4032	52771	76048	58037.82
2686463	chr6	rs2524061	31248785	G	A	0.873	0.878	0.984	-0.027998320426861	0.0132	0.03442	53386	77258	58749.13
2695681	chr6	rs13208617	31248819	C	T	0.859	0.866	0.984	-0.0084959889212643	0.0127	0.5044	53386	77258	58749.13
2713699	chr6	rs58114162	31248825	C	T	0.948	0.951	0.983	-0.0532952970582236	0.0199	0.007268	53386	77258	58749.13
2709064	chr6	rs9380235	31248886	C	T	0.912	0.915	0.968	-0.0232993336544035	0.0156	0.1344	53386	77258	58749.13
2702780	chr6	rs73728770	31248887	G	C	0.948	0.951	0.982	-0.0534007767271153	0.0199	0.007189	53386	77258	58749.13
2719125	chr6	rs2253487	31249127	G	A	0.597	0.601	0.977	-0.0201006717070029	0.0089	0.02347	53386	77258	58749.13
2685832	chr6	rs9264761	31249132	A	T	0.146	0.149	0.991	0.0124027667170427	0.0123	0.3121	53386	77258	58749.13
2701889	chr6	rs28367586	31249156	C	T	0.912	0.915	0.968	-0.0235040691879941	0.0156	0.132	53386	77258	58749.13
2726886	chr6	rs55685705	31249157	G	A	0.953	0.953	0.988	-0.0328951617042694	0.0206	0.1093	53386	77258	58749.13
2712314	chr6	rs9264763	31249196	A	C	0.146	0.149	0.991	0.0124027667170427	0.0123	0.3148	53386	77258	58749.13
2699031	chr6	rs2253491	31249217	G	A	0.805	0.796	0.973	0.0797996012024758	0.011	3.302e-13	53386	77258	58749.13
2728935	chr6	rs2853941	31249229	T	C	0.597	0.601	0.978	-0.0203047533403643	0.0089	0.02225	53386	77258	58749.13
2695486	chr6	rs35840219	31249267	G	C	0.92	0.912	0.941	-0.0145046862028817	0.0163	0.3757	52493	75664	57604.43
2719512	chr6	rs73392854	31249326	A	G	0.947	0.95	0.982	-0.0515986041477272	0.0197	0.008867	53386	77258	58749.13
2723814	chr6	rs9264764	31249398	T	C	0.598	0.601	0.977	-0.0203047533403643	0.0089	0.02229	53386	77258	58749.13
2697196	chr6	rs79738939	31249417	A	C	0.984	0.986	0.985	-0.0723019117554052	0.0464	0.1192	32106	45331	34833.83
2699611	chr6	rs58941025	31249442	A	G	0.953	0.953	0.987	-0.0332982854015147	0.0206	0.105	53386	77258	58749.13
2717824	chr6	rs9264765	31249478	A	G	0.598	0.601	0.977	-0.0203047533403643	0.0089	0.02238	53386	77258	58749.13
2715422	chr6	rs62400295	31249554	G	A	0.964	0.966	0.96	-0.0039979812872983	0.0245	0.8697	52061	72610	56711.9
2686678	chr6	rs28732107	31249576	G	A	0.812	0.819	0.983	-0.0158042315449673	0.0113	0.1609	53386	77258	58749.13
2703717	chr6	rs35193884	31249611	G	A	0.92	0.912	0.942	-0.0149004625639624	0.0163	0.3625	52493	75664	57604.43
2712263	chr6	rs111556359	31249637	T	A	0.984	0.986	0.978	-0.0713993361302911	0.0448	0.1106	34763	48858	37630.1
2698194	chr6	rs112734150	31249644	G	A	0.984	0.986	0.984	-0.0707014731729843	0.0471	0.1332	31705	44862	34401.48
2698726	chr6	rs2853940	31249732	T	C	0.625	0.641	0.984	-0.0364046818937998	0.009	5.603e-05	53386	77258	58749.13
2723411	chr6	rs7766156	31249790	C	G	0.744	0.757	0.986	-0.0212951405401588	0.0102	0.03677	53386	77258	58749.13
2719453	chr6	rs7766452	31249792	G	A	0.954	0.958	0.99	-0.0008003201707691	0.0211	0.9701	53386	77258	58749.13
2718173	chr6	rs28752768	31249852	C	G	0.962	0.962	0.967	0.0187039847937718	0.0232	0.4202	52771	76048	58037.82
2696487	chr6	rs28752769	31249873	T	G	0.962	0.962	0.967	0.0187039847937718	0.0232	0.4201	52771	76048	58037.82
2698104	chr6	rs9348859	31249977	C	T	0.649	0.648	0.987	-0.0322959448008212	0.0091	0.0003986	53386	77258	58749.13
2722204	chr6	rs28752770	31249978	G	A	0.95	0.951	0.923	-0.0085968472255182	0.0207	0.6788	53386	77258	58749.13
2690564	chr6	rs56193391	31250070	C	T	0.975	0.977	0.969	-0.0515038428671156	0.0286	0.0714	53386	77258	58749.13
2723010	chr6	rs12662484	31250071	A	G	0.975	0.977	0.969	-0.0513985630860003	0.0286	0.07195	53386	77258	58749.13
2706111	chr6	rs114720397	31250180	T	G	0.981	0.982	0.982	-0.0953991837650599	0.0338	0.004778	48905	70120	53669.51
2687897	chr6	rs9264767	31250195	G	A	0.873	0.879	0.983	-0.0277001306422786	0.0132	0.03635	53386	77258	58749.13
2690364	chr6	rs386575142	31250507	A	G	0.394	0.407	0.991	-0.0511038386512114	0.0089	7.734e-09	53386	77258	58749.13
2693810	chr6	rs9468914	31250606	A	C	0.652	0.654	0.99	-0.0290993078252748	0.0091	0.001419	53386	77258	58749.13
2728386	chr6	rs2853939	31250642	T	C	0.394	0.407	0.991	-0.0511038386512114	0.0089	7.721e-09	53386	77258	58749.13
2718410	chr6	rs544918837	31250649	T	C	0.953	0.953	0.988	-0.0328021562323804	0.0205	0.1108	53386	77258	58749.13
2698078	chr6	rs143354480	31250696	C	A	0.981	0.982	0.982	-0.0953991837650599	0.0338	0.004776	48905	70120	53669.51
2704752	chr6	rs35446580	31250796	T	C	0.868	0.86	0.974	-0.0086977157031958	0.0129	0.4997	53386	77258	58749.13
2705337	chr6	rs2524059	31250823	C	G	0.395	0.407	0.99	-0.0513038207587421	0.0089	7.252e-09	53386	77258	58749.13
2711775	chr6	rs2844603	31250854	A	G	0.394	0.407	0.991	-0.0511038386512114	0.0089	7.741e-09	53386	77258	58749.13
2697723	chr6	rs114612857	31250876	C	G	0.954	0.957	0.977	-0.0782967327751765	0.0212	0.0002223	53386	77258	58749.13
2685746	chr6	rs9468917	31250918	C	T	0.698	0.696	0.991	-0.0158042315449673	0.0094	0.09344	53386	77258	58749.13
2689833	chr6	rs28367587	31250978	G	A	0.697	0.696	0.991	-0.015702643727291	0.0094	0.09558	53386	77258	58749.13
2690052	chr6	rs534176227	31250988	T	C	0.917	0.919	0.946	-0.0437011352710986	0.0162	0.00699	53386	77258	58749.13
2699519	chr6	rs28367588	31251003	G	A	0.698	0.696	0.991	-0.015895669405385	0.0094	0.09185	53386	77258	58749.13
2687482	chr6	rs9461681	31251040	G	A	0.698	0.696	0.991	-0.015895669405385	0.0094	0.09186	53386	77258	58749.13
2688309	chr6	rs544861793	31251057	G	T	0.962	0.962	0.967	0.0183015011699126	0.0232	0.4288	52771	76048	58037.82
2693866	chr6	rs34928629	31251079	G	T	0.972	0.974	0.969	-0.0601003842529617	0.0273	0.02757	53386	77258	58749.13
2687065	chr6	rs34626842	31251161	C	T	0.972	0.974	0.969	-0.0601003842529617	0.0273	0.02761	53386	77258	58749.13
2700736	chr6	rs114507149	31251206	T	A	0.974	0.976	0.981	0.001099395443301	0.0282	0.9691	53207	76535	58462.18
2715513	chr6	rs3873374	31251311	T	C	0.698	0.696	0.991	-0.015895669405385	0.0094	0.09201	53386	77258	58749.13
2699047	chr6	rs6921855	31251312	T	C	0.916	0.921	0.985	-0.021101069908054	0.0159	0.1851	53386	77258	58749.13
2711075	chr6	rs3873375	31251360	C	T	0.698	0.696	0.991	-0.015895669405385	0.0094	0.09193	53386	77258	58749.13
2724262	chr6	rs115498811	31251362	T	C	0.981	0.982	0.982	-0.0953001798543245	0.0338	0.004815	48905	70120	53669.51
2711499	chr6	rs2253842	31251418	G	A	0.873	0.879	0.984	-0.0277001306422786	0.0132	0.0361	53386	77258	58749.13
2693463	chr6	rs2394963	31251462	C	T	0.698	0.696	0.991	-0.0158042315449673	0.0094	0.09269	53386	77258	58749.13
2728115	chr6	rs2853938	31251477	T	C	0.394	0.407	0.991	-0.0511038386512114	0.0089	8e-09	53386	77258	58749.13
2693917	chr6	rs12660083	31251523	C	T	0.963	0.966	0.975	-0.0660009232598249	0.0236	0.005157	53386	77258	58749.13
2711053	chr6	rs2394964	31251542	C	T	0.698	0.696	0.991	-0.015895669405385	0.0094	0.09173	53386	77258	58749.13
2699566	chr6	rs2844602	31251576	C	T	0.873	0.878	0.983	-0.0278954863187535	0.0132	0.03525	53386	77258	58749.13
2697755	chr6	rs143944172	31251634	A	G	0.953	0.953	0.987	-0.0328021562323804	0.0205	0.11	53386	77258	58749.13
2718074	chr6	rs6899660	31251643	A	G	0.916	0.921	0.985	-0.021101069908054	0.0159	0.1848	53386	77258	58749.13
2704533	chr6	rs139371734	31251700	G	A	0.981	0.982	0.982	-0.0945964345810584	0.0338	0.005132	48905	70120	53669.51
2691523	chr6	rs76737289	31251760	C	T	0.984	0.986	0.987	-0.0781994075954536	0.0472	0.09745	31077	42888	33460.06
2702354	chr6	rs560704815	31251782	C	T	0.953	0.953	0.987	-0.0328021562323804	0.0205	0.1099	53386	77258	58749.13
2701672	chr6	rs2524057	31251895	A	G	0.827	0.836	0.983	-0.0440041354980549	0.0116	0.0001521	53386	77258	58749.13
2688650	chr6	rs12189871	31251924	C	T	0.91	0.913	0.973	0.004101577021075	0.0154	0.7907	53386	77258	58749.13
2715844	chr6	rs114529772	31251937	C	T	0.972	0.974	0.969	-0.0600048139370291	0.0273	0.02794	53386	77258	58749.13
2710739	chr6	rs115182712	31251954	A	G	0.954	0.957	0.977	-0.0781020918869996	0.0212	0.0002332	53386	77258	58749.13
2687415	chr6	rs114020623	31251962	C	T	0.954	0.957	0.977	-0.0781020918869996	0.0212	0.0002329	53386	77258	58749.13
2702472	chr6	rs565559794	31252019	G	C	0.954	0.954	0.986	-0.0335050785573982	0.0207	0.1055	53386	77258	58749.13
2686077	chr6	rs114652772	31252026	A	C	0.954	0.954	0.986	-0.0335050785573982	0.0207	0.1057	53386	77258	58749.13
2707384	chr6	rs115699806	31252031	A	G	0.954	0.957	0.977	-0.0781020918869996	0.0212	0.0002331	53386	77258	58749.13
2716325	chr6	rs114108198	31252033	C	T	0.981	0.982	0.982	-0.0951022014333257	0.0338	0.004895	48905	70120	53669.51
2726357	chr6	rs543402650	31252075	C	A	0.953	0.953	0.987	-0.0328951617042694	0.0205	0.1098	53386	77258	58749.13
2724980	chr6	rs2524056	31252216	A	C	0.873	0.879	0.984	-0.0277001306422786	0.0132	0.03617	53386	77258	58749.13
2696553	chr6	rs2524055	31252237	A	C	0.873	0.879	0.983	-0.0277001306422786	0.0132	0.03659	53386	77258	58749.13
2688949	chr6	rs114115450	31252388	G	A	0.972	0.974	0.969	-0.0598986354083514	0.0273	0.02799	53386	77258	58749.13
2721549	chr6	rs2524054	31252396	A	C	0.244	0.263	0.992	-0.0677971580658255	0.0101	2.067e-11	53386	77258	58749.13
2698550	chr6	rs115931507	31252406	T	C	0.954	0.957	0.977	-0.0781020918869996	0.0212	0.000233	53386	77258	58749.13
2685686	chr6	rs386568878	31252469	T	G	0.394	0.407	0.991	-0.0511038386512114	0.0089	8.048e-09	53386	77258	58749.13
2714382	chr6	rs115862431	31252521	C	T	0.972	0.974	0.969	-0.0598030843707537	0.0273	0.02853	53386	77258	58749.13
2724255	chr6	rs116281893	31252527	T	C	0.954	0.957	0.976	-0.0774967846210443	0.0212	0.0002611	53386	77258	58749.13
2687786	chr6	rs2853937	31252569	T	C	0.873	0.879	0.984	-0.0278029446620889	0.0132	0.03601	53386	77258	58749.13
2701869	chr6	rs116838750	31252641	C	T	0.981	0.982	0.981	-0.094200795398827	0.0338	0.005383	48905	70120	53669.51
2687016	chr6	rs140086525	31252676	G	A	0.981	0.982	0.981	-0.094200795398827	0.0338	0.005379	48905	70120	53669.51
2696918	chr6	rs555968073	31252722	A	G	0.916	0.921	0.985	-0.0213972981080803	0.0159	0.1798	53386	77258	58749.13
2701492	chr6	rs386622031	31252747	T	C	0.916	0.921	0.985	-0.0213972981080803	0.0159	0.1797	53386	77258	58749.13
2714416	chr6	rs576938885	31252882	C	T	0.916	0.921	0.985	-0.021203207651103	0.0159	0.1833	53386	77258	58749.13
2695371	chr6	rs534659501	31252893	G	C	0.873	0.879	0.984	-0.0278029446620889	0.0132	0.03589	53386	77258	58749.13
2695438	chr6	rs12191877	31252925	C	T	0.859	0.866	0.985	-0.0081027387031859	0.0127	0.5238	53386	77258	58749.13
2685573	chr6	rs116350468	31252951	G	T	0.954	0.957	0.977	-0.0780047856479711	0.0212	0.0002375	53386	77258	58749.13
2700303	chr6	rs115727572	31253034	T	G	0.954	0.957	0.977	-0.0780047856479711	0.0212	0.0002376	53386	77258	58749.13
2719865	chr6	rs28367591	31253097	G	A	0.71	0.708	0.99	-0.0111013930711739	0.0095	0.2454	53386	77258	58749.13
2716890	chr6	rs564888318	31253109	C	T	0.698	0.696	0.991	-0.015702643727291	0.0094	0.09464	53386	77258	58749.13
2723618	chr6	rs35857242	31253121	T	C	0.87	0.861	0.977	-0.0084959889212643	0.0129	0.5124	53386	77258	58749.13
2723902	chr6	rs143740418	31253142	G	A	0.981	0.982	0.982	-0.0953001798543245	0.0338	0.004816	48905	70120	53669.51
2687013	chr6	rs559794967	31253246	G	C	0.959	0.963	0.988	-0.0003000450090019	0.0224	0.9903	53386	77258	58749.13
2716259	chr6	rs539036944	31253315	A	G	0.953	0.953	0.986	-0.0334016766340304	0.0205	0.1036	53386	77258	58749.13
2698633	chr6	rs9461684	31253444	C	T	0.891	0.894	0.99	-0.0177974390305806	0.014	0.2044	53386	77258	58749.13
2703685	chr6	rs73728776	31253445	A	G	0.953	0.953	0.987	-0.0329985112635755	0.0205	0.108	53386	77258	58749.13
2717386	chr6	rs73728777	31253458	C	T	0.953	0.953	0.987	-0.0329985112635755	0.0205	0.1079	53386	77258	58749.13
2710697	chr6	rs114206206	31253468	G	T	0.954	0.957	0.977	-0.0781020918869996	0.0212	0.0002318	53386	77258	58749.13
2696236	chr6	rs114798972	31253514	C	T	0.954	0.957	0.977	-0.0781020918869996	0.0212	0.0002318	53386	77258	58749.13
2721386	chr6	rs73728778	31253564	C	T	0.953	0.953	0.981	-0.0331949048576409	0.0205	0.1054	53386	77258	58749.13
2706412	chr6	rs73728779	31253605	T	C	0.909	0.912	0.973	-0.0561048513847726	0.0153	0.0002409	53386	77258	58749.13
2717788	chr6	rs114499435	31253618	G	A	0.954	0.954	0.97	-0.0302015087331214	0.021	0.15	53386	77258	58749.13
2696630	chr6	rs73728781	31253619	C	T	0.909	0.912	0.973	-0.0559990861201021	0.0153	0.0002447	53386	77258	58749.13
2719934	chr6	rs115370806	31253659	T	C	0.972	0.974	0.97	-0.0598986354083514	0.0273	0.02817	53386	77258	58749.13
2689301	chr6	rs114198295	31253667	A	G	0.972	0.974	0.97	-0.0598986354083514	0.0273	0.02818	53386	77258	58749.13
2726618	chr6	rs28367592	31253716	C	G	0.962	0.962	0.967	0.0185960172820726	0.0232	0.423	52771	76048	58037.82
2703618	chr6	rs2844600	31253771	G	T	0.873	0.879	0.984	-0.0278029446620889	0.0132	0.03555	53386	77258	58749.13
2687040	chr6	rs9468919	31253866	G	A	0.891	0.894	0.99	-0.0176956485356892	0.014	0.2056	53386	77258	58749.13
2694346	chr6	rs2853935	31253878	C	T	0.394	0.406	0.99	-0.050798679887367	0.0089	9.563e-09	53386	77258	58749.13
2719426	chr6	rs73728783	31253914	C	T	0.953	0.953	0.987	-0.0331018715051171	0.0205	0.1075	53386	77258	58749.13
2690782	chr6	rs2853934	31253928	A	T	0.873	0.879	0.984	-0.0278029446620889	0.0132	0.0355	53386	77258	58749.13
2724380	chr6	rs2524052	31253996	A	G	0.394	0.406	0.99	-0.050798679887367	0.0089	9.6e-09	53386	77258	58749.13
2704209	chr6	rs114214374	31254015	G	A	0.972	0.974	0.97	-0.0598030843707537	0.0273	0.02825	53386	77258	58749.13
2719239	chr6	rs2853933	31254088	T	C	0.394	0.406	0.99	-0.050798679887367	0.0089	9.605e-09	53386	77258	58749.13
2697162	chr6	rs7754443	31254263	G	A	0.697	0.696	0.99	-0.0154994990469515	0.0094	0.09886	53386	77258	58749.13
2706611	chr6	rs59217589	31254280	T	A	0.954	0.957	0.977	-0.0781020918869996	0.0212	0.0002319	53386	77258	58749.13
2713822	chr6	rs58410461	31254299	A	C	0.954	0.957	0.977	-0.0781020918869996	0.0212	0.0002321	53386	77258	58749.13
2711626	chr6	rs58022700	31254334	C	T	0.954	0.957	0.977	-0.0781020918869996	0.0212	0.0002321	53386	77258	58749.13
2696477	chr6	rs59224028	31254353	G	A	0.972	0.974	0.968	-0.0600048139370291	0.0273	0.02809	53386	77258	58749.13
2727359	chr6	rs73728785	31254372	C	T	0.953	0.953	0.987	-0.0331018715051171	0.0205	0.1071	53386	77258	58749.13
2693437	chr6	rs58860177	31254485	T	C	0.954	0.957	0.977	-0.0788051404425305	0.0212	0.0002039	53386	77258	58749.13
2725597	chr6	rs7754903	31254496	G	T	0.71	0.707	0.99	-0.0106970095483354	0.0095	0.2621	53386	77258	58749.13
2690589	chr6	rs2853932	31254497	C	A	0.873	0.879	0.983	-0.0278029446620889	0.0132	0.03539	53386	77258	58749.13
2724158	chr6	rs56328367	31254594	T	C	0.954	0.957	0.977	-0.0781020918869996	0.0212	0.0002317	53386	77258	58749.13
2717347	chr6	rs55691061	31254604	C	T	0.972	0.974	0.97	-0.0598030843707537	0.0273	0.02827	53386	77258	58749.13
2727713	chr6	rs9380236	31254664	A	G	0.916	0.921	0.985	-0.0212951405401588	0.0159	0.1817	53386	77258	58749.13
2701315	chr6	rs73728786	31254683	A	C	0.953	0.953	0.987	-0.0331018715051171	0.0205	0.1071	53386	77258	58749.13
2717461	chr6	rs73728788	31254686	T	C	0.953	0.953	0.987	-0.0331018715051171	0.0205	0.1068	53386	77258	58749.13
2708129	chr6	rs55822325	31254691	A	G	0.954	0.957	0.977	-0.0781020918869996	0.0212	0.0002315	53386	77258	58749.13
2715826	chr6	rs9368671	31254704	C	T	0.916	0.921	0.985	-0.0212951405401588	0.0159	0.1816	53386	77258	58749.13
2723406	chr6	rs114227530	31254848	A	C	0.95	0.949	0.92	-0.0122041688389067	0.0206	0.5537	53386	77258	58749.13
2699743	chr6	rs116455298	31254919	A	G	0.981	0.982	0.982	-0.0954981974785401	0.0338	0.004719	48905	70120	53669.51
2696348	chr6	rs9468920	31254936	G	A	0.697	0.696	0.99	-0.0153979421800967	0.0094	0.1017	53386	77258	58749.13
2721879	chr6	rs115309598	31254998	A	G	0.981	0.982	0.982	-0.0954981974785401	0.0338	0.00471	48905	70120	53669.51
2685529	chr6	rs2853931	31255007	C	T	0.394	0.406	0.99	-0.0509986009718156	0.0089	8.833e-09	53386	77258	58749.13
2716692	chr6	rs13214872	31255008	C	G	0.859	0.866	0.984	-0.0081027387031859	0.0127	0.5242	53386	77258	58749.13
2689716	chr6	rs73728791	31255052	T	C	0.953	0.953	0.987	-0.0331949048576409	0.0205	0.1066	53386	77258	58749.13
2706448	chr6	rs72861464	31255063	A	G	0.916	0.921	0.985	-0.0212951405401588	0.0159	0.1816	53386	77258	58749.13
2721054	chr6	rs9468921	31255081	A	G	0.697	0.696	0.99	-0.0153979421800967	0.0094	0.1025	53386	77258	58749.13
2704786	chr6	rs57599285	31255183	C	T	0.954	0.957	0.977	-0.0777993924544118	0.0212	0.0002425	53386	77258	58749.13
2694607	chr6	rs16899147	31255201	A	G	0.916	0.921	0.984	-0.0218980211012161	0.0159	0.1692	53386	77258	58749.13
2688531	chr6	rs57742463	31255210	C	A	0.954	0.957	0.977	-0.0780047856479711	0.0212	0.0002362	53386	77258	58749.13
2695028	chr6	rs9468922	31255286	G	A	0.651	0.649	0.99	-0.0203966036652218	0.0091	0.02484	53386	77258	58749.13
2710262	chr6	rs114875410	31255338	T	G	0.981	0.982	0.982	-0.0949042622000238	0.0338	0.004987	48905	70120	53669.51
2711718	chr6	rs72861465	31255344	G	A	0.916	0.921	0.985	-0.0213972981080803	0.0159	0.1787	53386	77258	58749.13
2711749	chr6	rs2853930	31255424	A	C	0.873	0.879	0.983	-0.0278029446620889	0.0132	0.03576	53386	77258	58749.13
2692727	chr6	rs2853929	31255434	C	T	0.873	0.879	0.983	-0.0278029446620889	0.0132	0.03575	53386	77258	58749.13
2713570	chr6	rs114598080	31255442	G	A	0.954	0.957	0.977	-0.0778966787084814	0.0212	0.0002411	53386	77258	58749.13
2686725	chr6	rs55825863	31255465	C	A	0.954	0.957	0.977	-0.0780047856479711	0.0212	0.000237	53386	77258	58749.13
2705733	chr6	rs2524051	31255500	A	G	0.873	0.878	0.983	-0.0275048131221902	0.0132	0.03815	53386	77258	58749.13
2701920	chr6	rs9468923	31255522	T	C	0.697	0.696	0.99	-0.0153979421800967	0.0094	0.1018	53386	77258	58749.13
2705305	chr6	rs56184612	31255523	A	G	0.954	0.957	0.977	-0.0778966787084814	0.0212	0.0002409	53386	77258	58749.13
2701483	chr6	rs2524050	31255541	T	C	0.873	0.879	0.983	-0.0278029446620889	0.0132	0.03589	53386	77258	58749.13
2692263	chr6	rs75584970	31255579	G	A	0.984	0.986	0.988	-0.0769026428413419	0.0472	0.1035	31077	42888	33460.06
2712310	chr6	rs28616643	31255651	G	T	0.881	0.886	0.989	-0.0231048737150968	0.0136	0.08865	53386	77258	58749.13
2714401	chr6	rs28577989	31255762	A	C	0.907	0.911	0.962	-0.0334016766340304	0.0153	0.02922	53386	77258	58749.13
2708577	chr6	rs28506073	31255809	A	G	0.891	0.894	0.989	-0.0176956485356892	0.014	0.2072	53386	77258	58749.13
2695795	chr6	rs55918251	31255811	A	G	0.954	0.957	0.977	-0.0778966787084814	0.0212	0.000241	53386	77258	58749.13
2706747	chr6	rs118067083	31255827	A	G	0.981	0.982	0.982	-0.0951022014333257	0.0338	0.004869	48905	70120	53669.51
2705949	chr6	rs115829742	31255860	C	T	0.981	0.982	0.982	-0.0953001798543245	0.0338	0.004764	48905	70120	53669.51
2727874	chr6	rs28367593	31255861	G	T	0.962	0.962	0.966	0.0187039847937718	0.0232	0.4214	52771	76048	58037.82
2699186	chr6	rs2524049	31255953	C	G	0.827	0.836	0.983	-0.0438996422900184	0.0116	0.0001534	53386	77258	58749.13
2720877	chr6	rs2844599	31256005	G	C	0.873	0.879	0.983	-0.0278029446620889	0.0132	0.03576	53386	77258	58749.13
2722431	chr6	rs17198727	31256013	C	T	0.916	0.921	0.985	-0.0213972981080803	0.0159	0.1784	53386	77258	58749.13
2720245	chr6	rs17198734	31256026	C	G	0.97	0.971	0.964	-0.0617052054366793	0.0264	0.01961	52493	75664	57604.43
2705286	chr6	rs17198741	31256035	G	A	0.953	0.953	0.987	-0.0331949048576409	0.0205	0.1057	53386	77258	58749.13
2708489	chr6	rs55994500	31256050	G	A	0.972	0.974	0.97	-0.0598030843707537	0.0273	0.02842	53386	77258	58749.13
2704353	chr6	rs17192386	31256058	G	T	0.97	0.971	0.964	-0.0618009384055913	0.0263	0.0188	52493	75664	57604.43
2698897	chr6	rs115181481	31256059	T	A	0.981	0.982	0.982	-0.0949042622000238	0.0338	0.004951	48905	70120	53669.51
2695428	chr6	rs17192393	31256065	C	G	0.954	0.957	0.977	-0.0778966787084814	0.0212	0.0002397	53386	77258	58749.13
2706744	chr6	rs75009018	31256083	A	C	0.984	0.986	0.988	-0.0767946549790727	0.0472	0.104	31077	42888	33460.06
2718143	chr6	rs17192400	31256320	A	T	0.953	0.953	0.987	-0.0331949048576409	0.0205	0.1056	53386	77258	58749.13
2690378	chr6	rs17192407	31256519	A	G	0.972	0.974	0.97	-0.0598030843707537	0.0273	0.02819	53386	77258	58749.13
2721797	chr6	rs17198748	31256521	G	A	0.953	0.953	0.987	-0.0332982854015147	0.0205	0.1055	53386	77258	58749.13
2693292	chr6	rs115654548	31256532	T	G	0.981	0.982	0.982	-0.0950032269191822	0.0338	0.004914	48905	70120	53669.51
2726437	chr6	rs2524048	31256561	T	C	0.873	0.879	0.983	-0.0278029446620889	0.0132	0.0357	53386	77258	58749.13
2725052	chr6	rs115133626	31256577	A	C	0.981	0.982	0.982	-0.0950032269191822	0.0338	0.004914	48905	70120	53669.51
2715320	chr6	rs2524047	31256591	A	G	0.873	0.879	0.983	-0.0278029446620889	0.0132	0.03569	53386	77258	58749.13
2724480	chr6	rs9366776	31256630	G	A	0.916	0.921	0.985	-0.0214994661132367	0.0159	0.1777	53386	77258	58749.13
2714423	chr6	rs16899160	31256667	G	A	0.953	0.953	0.987	-0.0332982854015147	0.0205	0.1054	53386	77258	58749.13
2723513	chr6	rs17192421	31256693	T	C	0.954	0.957	0.977	-0.0778966787084814	0.0212	0.0002402	53386	77258	58749.13
2705855	chr6	rs17192428	31256697	C	T	0.972	0.974	0.969	-0.0598030843707537	0.0273	0.02827	53386	77258	58749.13
2710552	chr6	rs17192435	31256722	C	A	0.953	0.953	0.987	-0.0332982854015147	0.0205	0.1054	53386	77258	58749.13
2707239	chr6	rs17198776	31256732	C	T	0.954	0.957	0.976	-0.0785022281549575	0.0212	0.000221	53386	77258	58749.13
2726915	chr6	rs17198783	31256746	T	C	0.955	0.958	0.972	-0.0794004139882947	0.0214	0.0002011	53386	77258	58749.13
2715481	chr6	rs2524044	31256753	T	G	0.828	0.836	0.983	-0.0440981887217984	0.0116	0.0001483	53386	77258	58749.13
2711786	chr6	rs115595761	31256767	T	G	0.981	0.982	0.98	-0.0962025778730607	0.0339	0.004504	48905	70120	53669.51
2697849	chr6	rs116311956	31256875	C	T	0.981	0.982	0.982	-0.0950032269191822	0.0338	0.004951	48905	70120	53669.51
2692322	chr6	rs10947169	31256916	T	C	0.916	0.921	0.985	-0.0214994661132367	0.0159	0.1772	53386	77258	58749.13
2721202	chr6	rs2844597	31256923	G	T	0.873	0.879	0.983	-0.0278954863187535	0.0132	0.03538	53386	77258	58749.13
2704314	chr6	rs114949074	31256936	G	A	0.981	0.982	0.982	-0.0950032269191822	0.0338	0.004952	48905	70120	53669.51
2728670	chr6	rs114015300	31256965	C	A	0.954	0.957	0.977	-0.0777021156640369	0.0212	0.0002482	53386	77258	58749.13
2712859	chr6	rs115007911	31256982	C	A	0.954	0.957	0.977	-0.0777021156640369	0.0212	0.0002482	53386	77258	58749.13
2684989	chr6	rs2524043	31257012	A	G	0.873	0.879	0.983	-0.0278029446620889	0.0132	0.03561	53386	77258	58749.13
2724308	chr6	rs4628144	31257104	T	C	0.698	0.696	0.99	-0.015702643727291	0.0094	0.09625	53386	77258	58749.13
2692910	chr6	rs115226524	31257120	T	C	0.954	0.957	0.976	-0.0777021156640369	0.0212	0.0002531	53386	77258	58749.13
2718390	chr6	rs2524042	31257160	C	G	0.828	0.836	0.983	-0.0440041354980549	0.0116	0.0001514	53386	77258	58749.13
2685173	chr6	rs73728794	31257194	A	G	0.953	0.953	0.987	-0.0332982854015147	0.0205	0.1055	53386	77258	58749.13
2706641	chr6	rs188535343	31257197	T	G	0.981	0.982	0.98	-0.0966981425791736	0.0339	0.004408	48669	69887	53435.02
2688010	chr6	rs115482903	31257198	G	A	0.954	0.957	0.975	-0.0780047856479711	0.0213	0.0002432	53386	77258	58749.13
2685060	chr6	rs116736925	31257229	G	A	0.955	0.959	0.964	-0.0803969370720292	0.0216	0.000204	53386	77258	58749.13
2720987	chr6	rs114198603	31257231	A	C	0.973	0.975	0.948	-0.0608971589513062	0.0281	0.03011	53386	77258	58749.13
2713240	chr6	rs35734933	31257247	T	G	0.868	0.859	0.978	-0.0075987978753305	0.0128	0.5562	53386	77258	58749.13
2699872	chr6	rs115504545	31257251	A	G	0.954	0.957	0.975	-0.0776048483355155	0.0213	0.0002597	53386	77258	58749.13
2687502	chr6	rs114526113	31257285	T	C	0.972	0.974	0.969	-0.0593042438991411	0.0273	0.02994	53386	77258	58749.13
2692230	chr6	rs80253433	31257289	G	A	0.984	0.986	0.988	-0.0774967846210443	0.0472	0.1005	31077	42888	33460.06
2690676	chr6	rs73728796	31257354	G	A	0.953	0.953	0.987	-0.0331949048576409	0.0205	0.1062	53386	77258	58749.13
2703265	chr6	rs2844596	31257376	G	A	0.873	0.879	0.983	-0.0278029446620889	0.0132	0.03545	53386	77258	58749.13
2688188	chr6	rs116491762	31257393	T	C	0.981	0.982	0.982	-0.0950032269191822	0.0338	0.004922	48905	70120	53669.51
2694014	chr6	rs74808880	31257396	G	C	0.984	0.986	0.988	-0.0774967846210443	0.0472	0.1005	31077	42888	33460.06
2728490	chr6	rs116337797	31257422	G	A	0.954	0.957	0.977	-0.0773995372615036	0.0212	0.0002639	53386	77258	58749.13
2726498	chr6	rs115466387	31257495	C	G	0.972	0.974	0.969	-0.058901107920161	0.0273	0.03094	53386	77258	58749.13
2699590	chr6	rs2853928	31257511	A	C	0.244	0.263	0.992	-0.0676045499371671	0.0101	2.305e-11	53386	77258	58749.13
2710213	chr6	rs114596856	31257524	C	G	0.981	0.982	0.982	-0.0950032269191822	0.0338	0.004921	48905	70120	53669.51
2701173	chr6	rs115651636	31257533	T	C	0.954	0.957	0.977	-0.0773995372615036	0.0212	0.0002641	53386	77258	58749.13
2717037	chr6	rs116095150	31257549	T	C	0.972	0.974	0.969	-0.058901107920161	0.0273	0.03097	53386	77258	58749.13
2706642	chr6	rs2853927	31257591	C	T	0.873	0.879	0.983	-0.0278029446620889	0.0132	0.03544	53386	77258	58749.13
2720913	chr6	rs114110521	31257617	G	A	0.954	0.957	0.977	-0.0773995372615036	0.0212	0.0002622	53386	77258	58749.13
2713815	chr6	rs3900938	31257622	T	C	0.749	0.745	0.987	-0.0163021610829842	0.01	0.104	53386	77258	58749.13
2728297	chr6	rs2524040	31257625	T	C	0.394	0.407	0.99	-0.0511038386512114	0.0089	7.998e-09	53386	77258	58749.13
2686258	chr6	rs115313279	31257650	G	A	0.981	0.982	0.982	-0.0951022014333257	0.0338	0.004906	48905	70120	53669.51
2724302	chr6	rs114047638	31257666	A	C	0.972	0.974	0.969	-0.058901107920161	0.0273	0.03099	53386	77258	58749.13
2690516	chr6	rs77546204	31257718	G	A	0.984	0.986	0.988	-0.0774967846210443	0.0472	0.1006	31077	42888	33460.06
2719046	chr6	rs116422780	31257732	T	C	0.972	0.974	0.969	-0.0589965728077175	0.0273	0.03068	53386	77258	58749.13
2709095	chr6	rs115835283	31257735	G	T	0.981	0.982	0.982	-0.0951022014333257	0.0338	0.004895	48905	70120	53669.51
2724177	chr6	rs115867506	31257755	C	A	0.972	0.974	0.969	-0.058901107920161	0.0273	0.03099	53386	77258	58749.13
2721705	chr6	rs114338776	31257795	A	G	0.972	0.974	0.969	-0.058901107920161	0.0273	0.03096	53386	77258	58749.13
2713606	chr6	rs117686116	31257800	C	T	0.981	0.982	0.982	-0.0951022014333257	0.0338	0.004895	48905	70120	53669.51
2714853	chr6	rs116746941	31257848	T	C	0.981	0.982	0.982	-0.0951022014333257	0.0338	0.004889	48905	70120	53669.51
2690166	chr6	rs114381246	31257855	C	T	0.981	0.982	0.982	-0.0951022014333257	0.0338	0.004884	48905	70120	53669.51
2710484	chr6	rs115328172	31257858	C	T	0.972	0.974	0.969	-0.058901107920161	0.0273	0.03083	53386	77258	58749.13
2689442	chr6	rs117468183	31257993	T	A	0.972	0.974	0.969	-0.058901107920161	0.0273	0.03084	53386	77258	58749.13
2708700	chr6	rs115545796	31258036	A	C	0.954	0.957	0.976	-0.0774967846210443	0.0212	0.0002585	53386	77258	58749.13
2705278	chr6	rs16899166	31258096	C	T	0.972	0.974	0.969	-0.0589965728077175	0.0273	0.03052	53386	77258	58749.13
2701226	chr6	rs28367594	31258141	G	A	0.962	0.962	0.966	0.0184978548821194	0.0232	0.4257	52771	76048	58037.82
2693288	chr6	rs2524039	31258226	A	G	0.827	0.836	0.983	-0.0438996422900184	0.0116	0.0001561	53386	77258	58749.13
2685821	chr6	rs2844595	31258255	G	C	0.394	0.407	0.99	-0.0511038386512114	0.0089	7.96e-09	53386	77258	58749.13
2713367	chr6	rs114722623	31258336	C	T	0.981	0.982	0.982	-0.0952011857443932	0.0338	0.004845	48905	70120	53669.51
2714778	chr6	rs116741676	31258357	A	G	0.972	0.975	0.966	-0.0591981397259644	0.0274	0.03052	53386	77258	58749.13
2693030	chr6	rs117201909	31258367	G	A	0.972	0.975	0.965	-0.057194885093252	0.0274	0.03681	53386	77258	58749.13
2686410	chr6	rs114093160	31258371	G	A	0.955	0.958	0.97	-0.0793029813385367	0.0214	0.0002075	53386	77258	58749.13
2725595	chr6	rs2844594	31258393	G	A	0.817	0.823	0.966	-0.0374007702544828	0.0114	0.001047	53386	77258	58749.13
2711078	chr6	rs115864648	31258410	A	T	0.972	0.975	0.966	-0.0568031828243105	0.0274	0.03802	53386	77258	58749.13
2717871	chr6	rs146912253	31258411	G	A	0.985	0.986	0.817	-0.134594815000576	0.0455	0.003078	41173	60619	45204.75
2696530	chr6	rs116507979	31258413	T	G	0.972	0.975	0.966	-0.0568031828243105	0.0274	0.03801	53386	77258	58749.13
2685295	chr6	rs78602870	31258424	C	T	0.953	0.953	0.986	-0.0331949048576409	0.0206	0.1065	53386	77258	58749.13
2692201	chr6	rs114818416	31258500	C	A	0.972	0.974	0.968	-0.0594952597858765	0.0273	0.02924	53386	77258	58749.13
2700331	chr6	rs114393491	31258570	G	T	0.972	0.974	0.969	-0.058901107920161	0.0273	0.0308	53386	77258	58749.13
2711958	chr6	rs16899168	31258687	G	A	0.97	0.972	0.962	-0.0542978034078492	0.0263	0.03863	53386	77258	58749.13
2697669	chr6	rs116837597	31258689	C	T	0.981	0.982	0.981	-0.0952011857443932	0.0338	0.004858	48905	70120	53669.51
2695655	chr6	rs117797246	31258828	T	A	0.972	0.974	0.969	-0.058901107920161	0.0273	0.03078	53386	77258	58749.13
2706171	chr6	rs9468925	31258837	G	A	0.623	0.624	0.989	-0.026600681797179	0.009	0.003008	53386	77258	58749.13
2709232	chr6	rs2256583	31258846	T	C	0.828	0.836	0.983	-0.0438996422900184	0.0116	0.0001556	53386	77258	58749.13
2718502	chr6	rs3873377	31258868	T	C	0.916	0.921	0.985	-0.0216016445577609	0.0159	0.1756	53386	77258	58749.13
2721075	chr6	rs114555121	31258891	C	G	0.981	0.982	0.981	-0.0952011857443932	0.0338	0.004848	48905	70120	53669.51
2708253	chr6	rs3906269	31258968	G	A	0.698	0.696	0.99	-0.015702643727291	0.0094	0.09628	53386	77258	58749.13
2716424	chr6	rs78950083	31258986	T	C	0.954	0.957	0.976	-0.0777993924544118	0.0212	0.0002447	53386	77258	58749.13
2688802	chr6	rs79954546	31258987	G	A	0.972	0.974	0.969	-0.0589965728077175	0.0273	0.03069	53386	77258	58749.13
2724422	chr6	rs16899170	31259017	T	C	0.954	0.957	0.976	-0.0774967846210443	0.0212	0.0002588	53386	77258	58749.13
2698199	chr6	rs116196347	31259056	C	G	0.981	0.982	0.981	-0.0952011857443932	0.0338	0.004856	48905	70120	53669.51
2699726	chr6	rs1819788	31259137	T	C	0.873	0.879	0.983	-0.0278029446620889	0.0132	0.03542	53386	77258	58749.13
2704386	chr6	rs73728799	31259255	T	C	0.953	0.953	0.986	-0.0331018715051171	0.0206	0.1068	53386	77258	58749.13
2726659	chr6	rs73728802	31259263	T	C	0.953	0.953	0.986	-0.0331018715051171	0.0206	0.1068	53386	77258	58749.13
2700044	chr6	rs35667233	31259269	T	C	0.954	0.958	0.975	-0.0781020918869996	0.0213	0.0002386	53386	77258	58749.13
2689504	chr6	rs35401506	31259332	T	C	0.954	0.958	0.973	-0.0784048829742783	0.0213	0.0002254	53386	77258	58749.13
2691856	chr6	rs36060788	31259338	A	G	0.954	0.957	0.973	-0.0784048829742783	0.0213	0.0002254	53386	77258	58749.13
2718850	chr6	rs28367595	31259387	G	A	0.651	0.649	0.99	-0.0206007457079636	0.0091	0.02343	53386	77258	58749.13
2716877	chr6	rs35870025	31259435	C	T	0.954	0.958	0.973	-0.0784048829742783	0.0213	0.000225	53386	77258	58749.13
2717949	chr6	rs34743644	31259443	C	T	0.954	0.958	0.973	-0.0784048829742783	0.0213	0.000225	53386	77258	58749.13
2721450	chr6	rs28367596	31259446	A	T	0.962	0.962	0.965	0.0183996828453635	0.0232	0.4269	52771	76048	58037.82
2724016	chr6	rs116506525	31259458	T	C	0.954	0.957	0.973	-0.0784048829742783	0.0213	0.0002249	53386	77258	58749.13
2707560	chr6	rs116030808	31259495	A	G	0.954	0.958	0.973	-0.0782967327751765	0.0213	0.0002322	53386	77258	58749.13
2684738	chr6	rs2524164	31259531	C	A	0.873	0.879	0.983	-0.0278954863187535	0.0132	0.03521	53386	77258	58749.13
2698973	chr6	rs115175858	31259543	T	C	0.954	0.957	0.973	-0.0782967327751765	0.0213	0.0002316	53386	77258	58749.13
2712363	chr6	rs2524163	31259579	C	T	0.394	0.406	0.99	-0.0511985620326965	0.0089	7.747e-09	53386	77258	58749.13
2695448	chr6	rs114454776	31259605	G	A	0.954	0.958	0.973	-0.0782967327751765	0.0213	0.000232	53386	77258	58749.13
2689985	chr6	rs115106318	31259704	A	G	0.954	0.958	0.975	-0.0780047856479711	0.0213	0.0002448	53386	77258	58749.13
2711017	chr6	rs115754657	31259723	G	A	0.981	0.982	0.981	-0.0953001798543245	0.0338	0.004838	48905	70120	53669.51
2726062	chr6	rs34332804	31259729	G	C	0.954	0.958	0.974	-0.0780047856479711	0.0213	0.0002437	53386	77258	58749.13
2725441	chr6	rs2524162	31259750	C	T	0.86	0.867	0.981	-0.0349020520092649	0.0127	0.006109	53386	77258	58749.13
2712972	chr6	rs2524161	31259798	C	G	0.394	0.407	0.99	-0.0511038386512114	0.0089	8.14e-09	53386	77258	58749.13
2716799	chr6	rs34254374	31259834	T	G	0.954	0.957	0.974	-0.077097050384967	0.0213	0.0002884	53386	77258	58749.13
2719530	chr6	rs35206735	31259837	G	A	0.954	0.958	0.974	-0.077097050384967	0.0213	0.0002869	53386	77258	58749.13
2706717	chr6	rs2524160	31259854	G	A	0.873	0.878	0.983	-0.0278029446620889	0.0132	0.03535	53386	77258	58749.13
2717146	chr6	rs114500903	31259869	T	C	0.954	0.958	0.974	-0.0773995372615036	0.0213	0.000275	53386	77258	58749.13
2704609	chr6	rs116452682	31259870	G	A	0.955	0.958	0.973	-0.0776048483355155	0.0213	0.000269	53386	77258	58749.13
2715137	chr6	rs6916525	31259902	A	G	0.916	0.921	0.984	-0.0214994661132367	0.0159	0.1772	53386	77258	58749.13
2709680	chr6	rs2524159	31259930	A	G	0.394	0.407	0.99	-0.0511038386512114	0.0089	8.228e-09	53386	77258	58749.13
2696055	chr6	rs6939681	31259952	T	G	0.916	0.921	0.984	-0.0214994661132367	0.0159	0.1772	53386	77258	58749.13
2701280	chr6	rs34925694	31259955	A	G	0.954	0.957	0.976	-0.0773022993580922	0.0212	0.0002711	53386	77258	58749.13
2723367	chr6	rs34505728	31260004	C	A	0.954	0.957	0.976	-0.0774967846210443	0.0212	0.0002599	53386	77258	58749.13
2714666	chr6	rs35298376	31260040	T	G	0.954	0.957	0.975	-0.077097050384967	0.0212	0.000279	53386	77258	58749.13
2721868	chr6	rs35389342	31260049	T	C	0.954	0.957	0.975	-0.0772050709089715	0.0212	0.0002786	53386	77258	58749.13
2697841	chr6	rs35235581	31260105	G	A	0.954	0.957	0.975	-0.077097050384967	0.0212	0.0002793	53386	77258	58749.13
2719020	chr6	rs115464798	31260128	G	A	0.947	0.946	0.925	-0.0043996643446871	0.02	0.8268	53386	77258	58749.13
2727942	chr6	rs114392121	31260185	T	C	0.954	0.957	0.975	-0.0772050709089715	0.0212	0.0002785	53386	77258	58749.13
2707949	chr6	rs115042633	31260201	T	A	0.954	0.957	0.975	-0.0772050709089715	0.0212	0.0002784	53386	77258	58749.13
2711322	chr6	rs9468926	31260218	C	T	0.651	0.649	0.99	-0.0207028323592018	0.0091	0.02305	53386	77258	58749.13
2718000	chr6	rs73730008	31260241	T	G	0.953	0.953	0.986	-0.0328951617042694	0.0206	0.1092	53386	77258	58749.13
2703379	chr6	rs28367597	31260262	C	G	0.711	0.708	0.989	-0.0113036461713921	0.0095	0.238	53386	77258	58749.13
2715355	chr6	rs2524157	31260331	G	C	0.394	0.407	0.99	-0.0511038386512114	0.0089	8.014e-09	53386	77258	58749.13
2693797	chr6	rs9357122	31260345	T	C	0.916	0.921	0.984	-0.0214994661132367	0.0159	0.1772	53386	77258	58749.13
2715169	chr6	rs114203148	31260364	A	G	0.982	0.982	0.983	0.0236969951765786	0.0395	0.5488	38920	50549	41679.24
2708003	chr6	rs2524156	31260397	A	G	0.394	0.407	0.99	-0.0511038386512114	0.0089	7.995e-09	53386	77258	58749.13
2721227	chr6	rs117127791	31260398	A	G	0.954	0.957	0.975	-0.0777021156640369	0.0212	0.0002508	53386	77258	58749.13
2697944	chr6	rs114601215	31260462	C	G	0.954	0.957	0.976	-0.0776048483355155	0.0212	0.0002588	53386	77258	58749.13
2698297	chr6	rs9394051	31260569	G	C	0.916	0.921	0.984	-0.0213972981080803	0.0159	0.1781	53386	77258	58749.13
2698511	chr6	rs114489270	31260583	T	C	0.954	0.957	0.975	-0.0776048483355155	0.0212	0.0002592	53386	77258	58749.13
2704380	chr6	rs116548532	31260594	T	G	0.954	0.957	0.975	-0.0776048483355155	0.0212	0.0002591	53386	77258	58749.13
2725227	chr6	rs116537416	31260633	T	C	0.954	0.957	0.975	-0.0776048483355155	0.0212	0.0002593	53386	77258	58749.13
2722827	chr6	rs9394052	31260708	C	T	0.916	0.921	0.984	-0.0213972981080803	0.0159	0.1787	53386	77258	58749.13
2689021	chr6	rs2524155	31260739	A	G	0.873	0.879	0.983	-0.0278954863187535	0.0132	0.03522	53386	77258	58749.13
2704479	chr6	rs116065050	31260863	A	G	0.981	0.982	0.98	-0.0964007742863544	0.0339	0.004454	48669	69887	53435.02
2712919	chr6	rs60582327	31260888	G	A	0.891	0.894	0.987	-0.0176956485356892	0.014	0.208	53386	77258	58749.13
2720276	chr6	rs115553935	31261039	T	G	0.981	0.982	0.98	-0.0964007742863544	0.0339	0.004453	48669	69887	53435.02
2720969	chr6	rs55993314	31261056	C	T	0.954	0.957	0.975	-0.0776048483355155	0.0212	0.0002587	53386	77258	58749.13
2714431	chr6	rs3906276	31261084	T	A	0.698	0.696	0.99	-0.015702643727291	0.0094	0.09595	53386	77258	58749.13
2704483	chr6	rs16899178	31261137	C	T	0.954	0.957	0.975	-0.0774967846210443	0.0212	0.0002622	53386	77258	58749.13
2701038	chr6	rs2524154	31261173	C	T	0.873	0.879	0.983	-0.0278954863187535	0.0132	0.03525	53386	77258	58749.13
2707232	chr6	rs2213140	31261185	T	C	0.394	0.407	0.99	-0.0511038386512114	0.0089	8.314e-09	53386	77258	58749.13
2706135	chr6	rs2243866	31261196	G	A	0.394	0.407	0.99	-0.0511038386512114	0.0089	8.3e-09	53386	77258	58749.13
2715091	chr6	rs75652792	31261221	G	A	0.984	0.986	0.988	-0.0772050709089715	0.0472	0.102	31077	42888	33460.06
2688116	chr6	rs2243868	31261276	A	G	0.394	0.407	0.99	-0.0509986009718156	0.0089	8.601e-09	53386	77258	58749.13
2699732	chr6	rs56409019	31261358	C	G	0.954	0.957	0.975	-0.0777021156640369	0.0212	0.0002534	53386	77258	58749.13
2722129	chr6	rs55793836	31261393	C	T	0.954	0.957	0.974	-0.0774967846210443	0.0212	0.000261	53386	77258	58749.13
2709503	chr6	rs115083165	31261433	T	A	0.981	0.982	0.98	-0.0964007742863544	0.0339	0.004435	48669	69887	53435.02
2706755	chr6	rs9295969	31261470	G	A	0.916	0.921	0.984	-0.0213972981080803	0.0159	0.1791	53386	77258	58749.13
2721052	chr6	rs34504767	31261492	C	T	0.954	0.957	0.975	-0.0777993924544118	0.0212	0.0002504	53386	77258	58749.13
2710310	chr6	rs73730013	31261514	T	C	0.953	0.953	0.986	-0.0331018715051171	0.0206	0.1079	53386	77258	58749.13
2711357	chr6	rs115748458	31261570	T	G	0.954	0.957	0.974	-0.0778966787084814	0.0213	0.0002447	53386	77258	58749.13
2697447	chr6	rs116134275	31261571	T	C	0.954	0.957	0.974	-0.0778966787084814	0.0213	0.0002447	53386	77258	58749.13
2708459	chr6	rs73730014	31261642	C	A	0.953	0.953	0.986	-0.0331018715051171	0.0206	0.1076	53386	77258	58749.13
2701331	chr6	rs35742578	31261645	G	A	0.954	0.957	0.974	-0.0778966787084814	0.0213	0.0002452	53386	77258	58749.13
2686405	chr6	rs34932440	31261664	C	T	0.972	0.974	0.967	-0.0593042438991411	0.0273	0.02991	53386	77258	58749.13
2707574	chr6	rs28367598	31261691	T	C	0.962	0.962	0.963	0.0188021269625962	0.0233	0.4199	52771	76048	58037.82
2717026	chr6	rs35196124	31261777	A	T	0.954	0.958	0.974	-0.0772050709089715	0.0213	0.0002849	53386	77258	58749.13
2725091	chr6	rs35933419	31261781	A	G	0.954	0.958	0.974	-0.0772050709089715	0.0213	0.0002853	53386	77258	58749.13
2711325	chr6	rs114265643	31261851	C	T	0.954	0.957	0.975	-0.0777993924544118	0.0212	0.0002485	53386	77258	58749.13
2704615	chr6	rs2524152	31261929	C	T	0.828	0.836	0.982	-0.0437011352710986	0.0116	0.0001665	53386	77258	58749.13
2703423	chr6	rs35611056	31261956	A	G	0.954	0.958	0.974	-0.077097050384967	0.0213	0.0002872	53386	77258	58749.13
2717760	chr6	rs2524151	31261959	G	A	0.873	0.878	0.982	-0.0278954863187535	0.0132	0.03511	53386	77258	58749.13
2709226	chr6	rs9264769	31261961	C	A	0.91	0.912	0.97	-0.0393023164827424	0.0154	0.01084	53386	77258	58749.13
2703364	chr6	rs34187356	31261983	T	C	0.954	0.958	0.974	-0.077097050384967	0.0213	0.0002872	53386	77258	58749.13
2695038	chr6	rs56042166	31262024	A	G	0.954	0.958	0.974	-0.077097050384967	0.0213	0.0002889	53386	77258	58749.13
2725600	chr6	rs115950506	31262035	A	G	0.981	0.982	0.979	-0.0946953688393245	0.034	0.005322	48669	69887	53435.02
2695800	chr6	rs73730015	31262053	A	T	0.953	0.953	0.984	-0.0329985112635755	0.0205	0.1072	53386	77258	58749.13
2703095	chr6	rs3873379	31262169	T	C	0.698	0.696	0.99	-0.015702643727291	0.0094	0.09586	53386	77258	58749.13
2714417	chr6	rs116708889	31262189	T	G	0.981	0.982	0.979	-0.0945964345810584	0.034	0.005337	48669	69887	53435.02
2726172	chr6	rs114634925	31262201	G	C	0.981	0.982	0.979	-0.0945964345810584	0.034	0.005345	48669	69887	53435.02
2708838	chr6	rs3873380	31262438	C	T	0.686	0.685	0.989	-0.0185000759845861	0.0093	0.04745	53386	77258	58749.13
2726151	chr6	rs115971093	31262439	G	A	0.949	0.953	0.966	-0.0320997276601081	0.0205	0.1177	53386	77258	58749.13
2709191	chr6	rs9348863	31262461	T	C	0.916	0.921	0.984	-0.0216016445577609	0.0159	0.1755	53386	77258	58749.13
2689294	chr6	rs2524150	31262650	T	A	0.828	0.836	0.982	-0.0437951599996715	0.0116	0.0001662	53386	77258	58749.13
2689980	chr6	rs2524149	31262651	C	T	0.828	0.836	0.982	-0.0437011352710986	0.0116	0.0001671	53386	77258	58749.13
2705128	chr6	rs115667045	31262717	T	A	0.963	0.965	0.871	-0.0933990072585827	0.0248	0.0001627	53386	77258	58749.13
2726823	chr6	rs76343304	31262727	C	T	0.951	0.955	0.889	-0.0953001798543245	0.0215	9.071e-06	53386	77258	58749.13
2692162	chr6	rs114899495	31262761	C	T	0.965	0.967	0.855	-0.100395086055156	0.0258	9.905e-05	53386	77258	58749.13
2722717	chr6	rs2524148	31262770	T	G	0.873	0.878	0.982	-0.0277001306422786	0.0132	0.03644	53386	77258	58749.13
2690869	chr6	rs2524147	31262781	G	A	0.83	0.838	0.973	-0.0433042394092723	0.0117	0.0002232	53386	77258	58749.13
2704123	chr6	rs2524146	31262783	T	C	0.83	0.838	0.973	-0.0428970626523952	0.0117	0.0002546	53386	77258	58749.13
2696921	chr6	rs9357123	31262869	G	A	0.922	0.926	0.982	-0.0213972981080803	0.0165	0.1928	53386	77258	58749.13
2709183	chr6	rs116405890	31262870	C	T	0.954	0.957	0.974	-0.0776048483355155	0.0213	0.0002608	53386	77258	58749.13
2696770	chr6	rs3906273	31262923	G	A	0.804	0.814	0.98	-0.0231969816042026	0.0111	0.0374	53386	77258	58749.13
2689867	chr6	rs3906272	31262924	C	T	0.85	0.857	0.985	-0.0028039273327342	0.0124	0.8187	53386	77258	58749.13
2685296	chr6	rs115219503	31262959	T	C	0.954	0.957	0.974	-0.0773022993580922	0.0213	0.0002739	53386	77258	58749.13
2723419	chr6	rs9468928	31263043	A	G	0.804	0.814	0.98	-0.0232993336544035	0.0111	0.03693	53386	77258	58749.13
2723770	chr6	rs2853926	31263051	A	G	0.723	0.735	0.983	-0.0164038098256767	0.0098	0.09554	53386	77258	58749.13
2707117	chr6	rs9468929	31263216	G	A	0.85	0.857	0.985	-0.0029042131473898	0.0124	0.8142	53386	77258	58749.13
2689728	chr6	rs3873381	31263231	T	G	0.917	0.922	0.984	-0.0212951405401588	0.016	0.1816	53386	77258	58749.13
2720260	chr6	rs3873382	31263256	A	G	0.916	0.921	0.984	-0.0214994661132367	0.0159	0.1775	53386	77258	58749.13
2695523	chr6	rs28732109	31263297	G	A	0.85	0.857	0.983	-0.0033957590691798	0.0124	0.7835	53386	77258	58749.13
2693602	chr6	rs115973915	31263349	C	A	0.955	0.958	0.969	-0.0769026428413419	0.0214	0.0003299	53386	77258	58749.13
2718867	chr6	rs2524144	31263350	G	A	0.873	0.878	0.981	-0.0275048131221902	0.0132	0.03806	53386	77258	58749.13
2693813	chr6	rs28732110	31263369	A	G	0.805	0.815	0.976	-0.0232993336544035	0.0112	0.037	53386	77258	58749.13
2717399	chr6	rs28732111	31263372	C	T	0.805	0.815	0.976	-0.0231969816042026	0.0112	0.03821	53386	77258	58749.13
[truncated: 2,022,573 more chars]
