## Supplementary material for "Characterization of shared and ancestry-specific signals driving complex traits using multi-ancestry fine-mapping": s1_gwas_temp.txt (part 1 of 3)

Unnamed: 0	chrom	ID	pos	A1	A2	FCAS	FCON	IMPINFO	BETA	SE	P	NCAS	NCON	NEFF
2579674	chr6	rs2817750	24871698	G	T	0.829	0.827	0.982	0.0217027816432335	0.0115	0.05945	53386	77258	58749.13
2596454	chr6	rs6918511	24872014	G	A	0.931	0.936	0.986	-0.0456042446050211	0.0175	0.009006	53386	77258	58749.13
2583515	chr6	rs6918387	24872100	C	G	0.933	0.938	0.992	-0.0428031223253094	0.0176	0.01523	53386	77258	58749.13
2589512	chr6	rs10946732	24872443	T	C	0.933	0.938	0.993	-0.0430954101055856	0.0176	0.01446	53386	77258	58749.13
2581725	chr6	rs34134038	24872632	G	T	0.853	0.853	0.979	-0.0099998320783335	0.0123	0.4175	53386	77258	58749.13
2595765	chr6	rs35920321	24872685	G	A	0.854	0.854	0.979	-0.0083043861636152	0.0123	0.5022	53386	77258	58749.13
2595646	chr6	rs10946735	24872939	G	A	0.927	0.932	0.995	-0.0322029950400999	0.0169	0.05635	53386	77258	58749.13
2594361	chr6	rs9467340	24873314	C	T	0.79	0.79	0.986	-0.0156010662286512	0.0107	0.1429	53386	77258	58749.13
2601684	chr6	rs28385634	24873451	G	T	0.928	0.932	0.995	-0.0325955083699338	0.0169	0.05392	53386	77258	58749.13
2572331	chr6	rs35583219	24874152	A	C	0.853	0.853	0.979	-0.0102018624845967	0.0123	0.4058	53386	77258	58749.13
2576922	chr6	rs12110774	24874155	A	G	0.928	0.932	0.994	-0.0326988269632397	0.0169	0.0536	53386	77258	58749.13
2585178	chr6	rs12110779	24874322	A	G	0.917	0.922	0.991	-0.0253998626327317	0.0159	0.1102	53386	77258	58749.13
2586880	chr6	rs12111413	24874480	G	C	0.933	0.938	0.993	-0.0437011352710986	0.0176	0.01316	53386	77258	58749.13
2596633	chr6	rs35158242	24875061	T	A	0.936	0.94	0.99	-0.0411970648503382	0.018	0.02184	53386	77258	58749.13
2584922	chr6	rs16889761	24875339	G	A	0.933	0.938	0.993	-0.043502667649395	0.0176	0.01368	53386	77258	58749.13
2571218	chr6	rs35250553	24875626	C	A	0.933	0.938	0.993	-0.0435966737180782	0.0176	0.0134	53386	77258	58749.13
2579737	chr6	rs2255339	24875780	C	T	0.821	0.819	0.984	0.0236969951765786	0.0113	0.0356	53386	77258	58749.13
2601177	chr6	rs13220782	24875830	A	G	0.934	0.938	0.993	-0.0449032281024259	0.0177	0.0111	53386	77258	58749.13
2569945	chr6	rs3792988	24876260	T	C	0.85	0.85	0.98	-0.0065010863423599	0.0122	0.5957	53386	77258	58749.13
2580393	chr6	rs2817751	24876290	A	G	0.748	0.751	0.986	0.0078987227933553	0.01	0.4295	53386	77258	58749.13
2574732	chr6	rs2747685	24877661	T	C	0.384	0.386	0.983	-0.0081027387031859	0.0089	0.3644	53386	77258	58749.13
2579843	chr6	rs2747684	24878218	T	C	0.388	0.39	0.981	-0.0085968472255182	0.0089	0.3356	53386	77258	58749.13
2584829	chr6	rs6456637	24879429	A	G	0.933	0.938	0.992	-0.0460020545617973	0.0176	0.008903	53386	77258	58749.13
2586091	chr6	rs2817715	24879993	A	T	0.388	0.39	0.983	-0.0081027387031859	0.0089	0.3642	53386	77258	58749.13
2573372	chr6	rs2747683	24880052	T	C	0.597	0.599	0.99	0.004101577021075	0.0088	0.639	53386	77258	58749.13
2593720	chr6	rs7760221	24880090	C	T	0.933	0.938	0.993	-0.04470452178448	0.0176	0.01119	53386	77258	58749.13
2599687	chr6	rs2817716	24880814	A	G	0.384	0.386	0.985	-0.0075987978753305	0.0089	0.3916	53386	77258	58749.13
2597900	chr6	rs6930916	24881498	C	T	0.793	0.793	0.993	-0.0183982139464423	0.0107	0.08484	53386	77258	58749.13
2588143	chr6	rs13193774	24881878	C	T	0.845	0.845	0.989	-0.0026033858701149	0.0119	0.8249	53386	77258	58749.13
2594524	chr6	rs13194040	24882122	C	T	0.845	0.845	0.989	-0.0027036515743148	0.0119	0.8178	53386	77258	58749.13
2584678	chr6	rs2207401	24882981	C	T	0.932	0.937	0.994	-0.0440041354980549	0.0175	0.01197	53386	77258	58749.13
2587081	chr6	rs28360496	24883546	C	T	0.853	0.853	0.989	-0.0081027387031859	0.0122	0.5087	53386	77258	58749.13
2583595	chr6	rs2747682	24884149	C	G	0.742	0.744	0.994	0.0097027754613851	0.0099	0.3269	53386	77258	58749.13
2601200	chr6	rs35258784	24884285	T	C	0.89	0.89	0.921	-0.0026033858701149	0.0143	0.8576	53386	77258	58749.13
2594303	chr6	rs71555166	24884615	C	T	0.853	0.853	0.989	-0.0080019302190585	0.0122	0.5099	53386	77258	58749.13
2594996	chr6	rs13192978	24885300	T	C	0.921	0.926	0.994	-0.0329985112635755	0.0163	0.04314	53386	77258	58749.13
2599449	chr6	rs2474149	24885379	C	T	0.829	0.826	0.996	0.0243998868235351	0.0114	0.03225	53386	77258	58749.13
2590125	chr6	rs61595405	24885700	C	T	0.932	0.937	0.995	-0.043502667649395	0.0175	0.01284	53386	77258	58749.13
2592348	chr6	rs66983640	24886187	A	C	0.842	0.842	0.987	-0.001100605444033	0.0119	0.9274	53386	77258	58749.13
2575247	chr6	rs13211772	24886512	G	A	0.921	0.926	0.993	-0.0331949048576409	0.0163	0.04221	53386	77258	58749.13
2580977	chr6	rs9295635	24886851	G	A	0.792	0.792	0.985	-0.0182047046548463	0.0107	0.08872	53386	77258	58749.13
2568203	chr6	rs2747681	24886881	C	T	0.829	0.826	0.997	0.0243998868235351	0.0114	0.03245	53386	77258	58749.13
2578348	chr6	rs13215106	24886893	C	T	0.921	0.926	0.993	-0.0331949048576409	0.0163	0.04172	53386	77258	58749.13
2598408	chr6	rs6914915	24887456	T	C	0.932	0.937	0.994	-0.0433982268254708	0.0175	0.01313	53386	77258	58749.13
2593300	chr6	rs2747680	24887485	G	A	0.829	0.826	0.997	0.0243998868235351	0.0114	0.03261	53386	77258	58749.13
2576318	chr6	rs115807805	24887835	T	C	0.896	0.894	0.914	-0.0239034240815591	0.0147	0.105	53386	77258	58749.13
2594215	chr6	rs2207400	24888224	G	A	0.921	0.926	0.992	-0.0329985112635755	0.0163	0.04324	53386	77258	58749.13
2580204	chr6	rs10484893	24888551	C	T	0.853	0.853	0.988	-0.0079011318962572	0.0122	0.5174	53386	77258	58749.13
2566969	chr6	rs2747679	24888842	T	C	0.921	0.926	0.992	-0.0328021562323804	0.0163	0.04456	53386	77258	58749.13
2582652	chr6	rs2747678	24888955	A	C	0.932	0.937	0.993	-0.0430954101055856	0.0175	0.01374	53386	77258	58749.13
2573996	chr6	rs1154967	24889730	T	C	0.896	0.894	0.913	-0.0239956055562207	0.0147	0.103	53386	77258	58749.13
2575424	chr6	rs13214658	24890646	T	C	0.85	0.849	0.986	-0.0050024916227914	0.0121	0.6812	53386	77258	58749.13
2578027	chr6	rs9356948	24891047	G	A	0.836	0.833	0.991	0.024097313483794	0.0116	0.03833	53386	77258	58749.13
2594371	chr6	rs4712864	24891756	C	T	0.791	0.79	0.979	-0.0174005146801673	0.0107	0.105	53386	77258	58749.13
2574800	chr6	rs1007237	24891946	G	T	0.365	0.364	0.978	0.0048979852621919	0.009	0.5878	53386	77258	58749.13
2591975	chr6	rs13214001	24891985	C	T	0.853	0.852	0.986	-0.0067024110596754	0.0122	0.5822	53386	77258	58749.13
2574397	chr6	rs77495929	24893157	C	T	0.951	0.949	0.884	0.0567016428693038	0.0211	0.007211	53386	77258	58749.13
2581420	chr6	rs10484892	24893778	G	A	0.865	0.865	0.986	-0.0125990355765152	0.0127	0.3184	53386	77258	58749.13
2577663	chr6	rs2817718	24894177	C	T	0.588	0.588	0.993	0.0128964817350202	0.0088	0.1405	53386	77258	58749.13
2595043	chr6	rs36048953	24894214	A	T	0.865	0.865	0.986	-0.0128015918372089	0.0127	0.3139	53386	77258	58749.13
2587042	chr6	rs734015	24894419	G	A	0.598	0.597	0.993	0.0102968054773682	0.0088	0.2402	53386	77258	58749.13
2579998	chr6	rs734014	24894587	G	A	0.588	0.587	0.994	0.0129951954948113	0.0088	0.1385	53386	77258	58749.13
2596610	chr6	rs2817719	24895887	T	C	0.346	0.344	0.961	0.0049974917102918	0.0092	0.5861	53386	77258	58749.13
2587519	chr6	rs2817720	24896186	T	C	0.585	0.584	0.992	0.0131037693769772	0.0088	0.1343	53386	77258	58749.13
2574758	chr6	rs80154406	24896269	T	C	0.951	0.949	0.883	0.056900047132812	0.0211	0.006963	53386	77258	58749.13
2584775	chr6	rs77786537	24896563	A	G	0.884	0.882	0.912	-0.0145960053074092	0.014	0.2976	53386	77258	58749.13
2579112	chr6	rs2817721	24897847	C	T	0.83	0.827	0.99	0.025696986087186	0.0115	0.02488	53386	77258	58749.13
2569823	chr6	rs2493330	24898195	A	T	0.831	0.828	0.99	0.0260965047212743	0.0115	0.02353	53386	77258	58749.13
2591813	chr6	rs71555168	24898406	T	A	0.937	0.941	0.987	-0.0404991299799539	0.0181	0.02513	53386	77258	58749.13
2568531	chr6	rs17671350	24898856	T	C	0.936	0.94	0.987	-0.0451961304529691	0.018	0.01201	53386	77258	58749.13
2590493	chr6	rs35953835	24899013	C	T	0.936	0.94	0.986	-0.0460020545617973	0.018	0.01071	53386	77258	58749.13
2585117	chr6	rs2817722	24899069	G	A	0.694	0.69	0.993	0.0106035827841911	0.0094	0.2595	53386	77258	58749.13
2587826	chr6	rs926850	24899079	A	G	0.361	0.36	0.968	0.003902375817241	0.0091	0.6662	53386	77258	58749.13
2597346	chr6	rs2817723	24899568	C	A	0.595	0.594	0.994	0.0106035827841911	0.0088	0.2259	53386	77258	58749.13
2573737	chr6	rs2817724	24900948	C	T	0.655	0.65	0.989	0.0228958774769045	0.0091	0.012	53386	77258	58749.13
2582228	chr6	rs9358807	24900969	G	C	0.835	0.832	0.982	0.0204004877576787	0.0117	0.08058	53386	77258	58749.13
2568197	chr6	rs79976718	24900981	G	A	0.932	0.937	0.981	-0.0295009039176847	0.0176	0.09321	53386	77258	58749.13
2592202	chr6	rs2817725	24901350	C	T	0.587	0.586	0.994	0.0136957831289865	0.0088	0.1172	53386	77258	58749.13
2591658	chr6	rs2817726	24902113	A	G	0.652	0.647	0.986	0.026398473854531	0.0091	0.003699	53386	77258	58749.13
2593373	chr6	rs115291204	24904331	C	T	0.971	0.972	0.846	-0.0695966251380842	0.0279	0.01261	53386	77258	58749.13
2572368	chr6	rs2747677	24904676	C	T	0.614	0.611	0.987	0.0166014304974254	0.0089	0.06185	53386	77258	58749.13
2571873	chr6	rs2817727	24905778	G	A	0.668	0.662	0.986	0.024097313483794	0.0092	0.008809	53386	77258	58749.13
2594435	chr6	rs7738816	24906235	G	C	0.909	0.907	0.893	0.0238044133801613	0.0157	0.1298	53386	77258	58749.13
2569051	chr6	rs932494	24908645	G	A	0.603	0.602	0.987	0.0133011462391285	0.0088	0.1318	53386	77258	58749.13
2576085	chr6	rs111391270	24909118	G	A	0.962	0.963	0.845	-0.0401035026973339	0.0247	0.1051	53386	77258	58749.13
2575404	chr6	rs35374042	24909527	A	T	0.985	0.984	0.933	0.0871955266996978	0.0378	0.02114	50510	71492	55199.69
2596277	chr6	rs2817729	24909729	T	C	0.694	0.691	0.984	0.012096540947233	0.0094	0.1991	53386	77258	58749.13
2572366	chr6	rs2817730	24910598	G	A	0.831	0.829	0.974	0.0204004877576787	0.0116	0.07922	53386	77258	58749.13
2570734	chr6	rs2493331	24911471	G	C	0.717	0.715	0.969	0.00730326611012	0.0097	0.4541	53386	77258	58749.13
2588788	chr6	rs2817731	24913126	T	C	0.655	0.655	0.994	-0.0028039273327342	0.0091	0.7558	53386	77258	58749.13
2591987	chr6	rs2747676	24913789	G	T	0.656	0.656	0.995	-0.0023026490626755	0.0091	0.8034	53386	77258	58749.13
2579427	chr6	rs2747675	24914164	C	A	0.661	0.661	0.991	-0.001100605444033	0.0091	0.9007	53386	77258	58749.13
2590879	chr6	rs990958	24914816	A	G	0.269	0.272	0.949	0.0119977384336167	0.0099	0.2284	53386	77258	58749.13
2584222	chr6	rs2207399	24915050	A	T	0.619	0.617	0.988	0.0105046326450854	0.0089	0.2398	53386	77258	58749.13
2586826	chr6	rs76656398	24917099	G	A	0.973	0.974	0.803	-0.0282040203730758	0.0299	0.3449	53386	77258	58749.13
2588257	chr6	rs2817733	24917329	A	G	0.669	0.669	0.976	-0.0050024916227914	0.0093	0.5881	53386	77258	58749.13
2596147	chr6	rs2747674	24917961	G	A	0.634	0.632	0.972	0.0080971295874548	0.0091	0.3685	53386	77258	58749.13
2585843	chr6	rs62402041	24918348	C	G	0.848	0.846	0.947	0.0167981182758809	0.0123	0.1708	53386	77258	58749.13
2589176	chr6	rs2817734	24918425	G	C	0.798	0.798	0.958	-0.0009004052431641	0.0109	0.9323	53386	77258	58749.13
2571188	chr6	rs2064524	24919115	A	G	0.599	0.597	0.977	0.0153023200084426	0.0089	0.08421	53386	77258	58749.13
2576030	chr6	rs603510	24920746	C	T	0.866	0.868	0.97	-0.0176040459483609	0.0129	0.1711	53386	77258	58749.13
2585794	chr6	rs369689	24921688	A	G	0.863	0.865	0.97	-0.0208968257129853	0.0128	0.1014	53386	77258	58749.13
2595227	chr6	rs6932439	24921888	G	C	0.886	0.886	0.968	-0.0263029084210524	0.0138	0.05633	53386	77258	58749.13
2574324	chr6	rs113858343	24922069	A	T	0.961	0.96	0.828	0.0428008353226943	0.0243	0.07876	53386	77258	58749.13
2593043	chr6	rs683198	24922358	T	C	0.881	0.882	0.972	-0.0307994715535284	0.0135	0.02267	53386	77258	58749.13
2575813	chr6	rs430661	24923930	A	C	0.305	0.31	0.949	0.0011992805754821	0.0096	0.9036	53386	77258	58749.13
2589431	chr6	rs385886	24923935	A	G	0.722	0.721	0.956	-0.002002002670673	0.0098	0.8405	53386	77258	58749.13
2595704	chr6	rs16889797	24924875	T	C	0.86	0.857	0.953	0.0173977771764203	0.0126	0.1686	53386	77258	58749.13
2600110	chr6	rs115587686	24925098	G	T	0.979	0.979	0.835	0.0024968801985871	0.0333	0.9394	52244	74245	57211.65
2585197	chr6	rs216264	24925659	C	T	0.881	0.882	0.976	-0.0316970867432546	0.0135	0.01882	53386	77258	58749.13
2589037	chr6	rs2394322	24926344	C	T	0.32	0.323	0.946	-0.0004000800213396	0.0095	0.9696	53386	77258	58749.13
2573968	chr6	rs606162	24926730	G	A	0.869	0.87	0.978	-0.0256050287153947	0.0129	0.04747	53386	77258	58749.13
2594010	chr6	rs62402043	24926924	T	C	0.857	0.855	0.96	0.0133011462391285	0.0125	0.2859	53386	77258	58749.13
2598020	chr6	rs55927112	24928081	A	G	0.841	0.842	0.978	-0.0227979086760041	0.0119	0.05564	53386	77258	58749.13
2575209	chr6	rs9461081	24929488	G	A	0.615	0.62	0.985	0.0049974917102918	0.0089	0.5768	53386	77258	58749.13
2587211	chr6	rs73731449	24929590	T	C	0.947	0.946	0.968	0.0183996828453635	0.0195	0.3457	53386	77258	58749.13
2589593	chr6	rs35129954	24930151	A	T	0.969	0.967	0.968	0.0258041896815329	0.0253	0.3064	52493	75664	57604.43
2591362	chr6	rs13218285	24930162	G	C	0.969	0.967	0.967	0.0246048038572487	0.0253	0.3306	52493	75664	57604.43
2576675	chr6	rs79308066	24930234	T	C	0.84	0.842	0.984	-0.0242004837056584	0.0119	0.04159	53386	77258	58749.13
2590034	chr6	rs216262	24930614	A	C	0.699	0.7	0.988	-0.0079011318962572	0.0094	0.4013	53386	77258	58749.13
2583146	chr6	rs216261	24930894	G	C	0.699	0.699	0.989	-0.0083043861636152	0.0094	0.3789	53386	77258	58749.13
2580148	chr6	rs216260	24931053	G	C	0.698	0.699	0.99	-0.0083043861636152	0.0094	0.3799	53386	77258	58749.13
2576033	chr6	rs216259	24931083	G	A	0.26	0.265	0.99	0.0028958031120254	0.0098	0.7689	53386	77258	58749.13
2577480	chr6	rs216258	24931287	T	G	0.682	0.683	0.992	-0.0084959889212643	0.0093	0.3586	53386	77258	58749.13
2583017	chr6	rs9461082	24932145	C	T	0.615	0.621	0.991	0.004201162744548	0.0089	0.6408	53386	77258	58749.13
2597776	chr6	rs11760083	24932172	T	C	0.83	0.827	0.961	0.026398473854531	0.0116	0.02341	53386	77258	58749.13
2599731	chr6	rs1410684	24932256	T	G	0.614	0.62	0.99	0.0046989426564652	0.0089	0.6016	53386	77258	58749.13
2570999	chr6	rs73731451	24932494	C	T	0.963	0.962	0.977	0.0315955615897506	0.0229	0.1674	53386	77258	58749.13
2591179	chr6	rs56850465	24932844	C	T	0.963	0.962	0.977	0.0317021347305135	0.0229	0.1669	53386	77258	58749.13
2571600	chr6	rs216257	24934664	A	T	0.683	0.684	0.989	-0.0083043861636152	0.0093	0.3693	53386	77258	58749.13
2573910	chr6	rs10946736	24935257	C	T	0.825	0.822	0.959	0.0280041964095973	0.0115	0.01531	53386	77258	58749.13
2572743	chr6	rs216256	24935391	C	A	0.699	0.7	0.987	-0.0080019302190585	0.0094	0.3987	53386	77258	58749.13
2589341	chr6	rs11751072	24936392	G	A	0.841	0.843	0.982	-0.0218980211012161	0.0119	0.06538	53386	77258	58749.13
2596119	chr6	rs16889798	24936923	C	G	0.829	0.826	0.954	0.0251022847608284	0.0117	0.03158	53386	77258	58749.13
2597215	chr6	rs640845	24938111	C	A	0.859	0.857	0.994	0.0100988346774146	0.0123	0.4129	53386	77258	58749.13
2580356	chr6	rs640380	24938201	G	C	0.859	0.857	0.995	0.0100988346774146	0.0123	0.4138	53386	77258	58749.13
2568311	chr6	rs13199679	24938277	G	A	0.946	0.945	0.979	0.023003381764963	0.0192	0.2329	53386	77258	58749.13
2591589	chr6	rs592701	24939827	A	G	0.806	0.803	0.995	0.0152038337422728	0.0109	0.1617	53386	77258	58749.13
2566882	chr6	rs529648	24939867	A	G	0.806	0.803	0.995	0.0150954876453349	0.0108	0.1641	53386	77258	58749.13
2594269	chr6	rs7742242	24940279	T	C	0.86	0.858	0.996	0.0106035827841911	0.0124	0.3927	53386	77258	58749.13
2578339	chr6	rs405882	24940400	T	C	0.258	0.263	0.984	0.0030952049073025	0.0099	0.7576	53386	77258	58749.13
2587633	chr6	rs9467354	24940849	T	C	0.401	0.407	0.986	-0.0030045090202987	0.0088	0.7313	53386	77258	58749.13
2587491	chr6	rs6929465	24940877	C	T	0.454	0.461	0.986	-0.0078003437327339	0.0087	0.3675	53386	77258	58749.13
2582597	chr6	rs6929680	24941027	C	T	0.455	0.462	0.986	-0.0081027387031859	0.0087	0.3499	53386	77258	58749.13
2587020	chr6	rs419288	24941436	C	T	0.855	0.854	0.995	0.009504687014246	0.0122	0.4354	53386	77258	58749.13
2583191	chr6	rs35398163	24941448	G	A	0.947	0.946	0.977	0.0207041815582916	0.0194	0.287	53386	77258	58749.13
2600301	chr6	rs13212828	24941502	G	A	0.766	0.773	0.962	-0.0114047880634385	0.0105	0.2771	53386	77258	58749.13
2567015	chr6	rs71555170	24941567	T	C	0.963	0.962	0.977	0.0318958749835631	0.023	0.1652	53386	77258	58749.13
2582031	chr6	rs413203	24941817	T	C	0.859	0.857	0.997	0.0096037361426946	0.0123	0.4353	53386	77258	58749.13
2588872	chr6	rs13202601	24942042	A	G	0.969	0.968	0.971	0.024097313483794	0.0253	0.34	52493	75664	57604.43
2578993	chr6	rs414243	24942222	T	C	0.288	0.294	0.98	-0.0014009809156281	0.0096	0.8832	53386	77258	58749.13
2576225	chr6	rs415025	24942506	T	C	0.843	0.842	0.997	0.007997931111062	0.0118	0.4945	53386	77258	58749.13
2586150	chr6	rs1813711	24943227	C	G	0.832	0.831	0.998	0.0100988346774146	0.0115	0.3783	53386	77258	58749.13
2581652	chr6	rs1626145	24943666	G	A	0.832	0.831	0.998	0.0099008246772624	0.0115	0.3875	53386	77258	58749.13
2587526	chr6	rs9379698	24943696	G	T	0.86	0.858	0.997	0.0102968054773682	0.0123	0.4043	53386	77258	58749.13
2583994	chr6	rs644748	24943775	C	T	0.832	0.831	0.998	0.0099008246772624	0.0115	0.3874	53386	77258	58749.13
2571460	chr6	rs644722	24943790	G	T	0.832	0.831	0.998	0.0099008246772624	0.0115	0.39	53386	77258	58749.13
2567074	chr6	rs34976097	24943831	G	C	0.802	0.81	0.953	-0.0220002402796674	0.0112	0.04923	53386	77258	58749.13
2592033	chr6	rs388071	24943843	A	T	0.832	0.831	0.997	0.0099008246772624	0.0115	0.3912	53386	77258	58749.13
2573342	chr6	rs77444247	24943892	A	G	0.967	0.966	0.966	0.022299507494767	0.0245	0.3623	53386	77258	58749.13
2584060	chr6	rs421817	24943900	G	A	0.832	0.831	0.997	0.0100988346774146	0.0115	0.379	53386	77258	58749.13
2566714	chr6	rs71555172	24944039	A	C	0.969	0.968	0.965	0.024702368640342	0.0254	0.3294	52493	75664	57604.43
2595399	chr6	rs413610	24944109	C	G	0.832	0.831	0.996	0.0099998345783334	0.0115	0.3851	53386	77258	58749.13
2587929	chr6	rs370748	24944217	T	G	0.833	0.832	0.995	0.0106035827841911	0.0115	0.3568	53386	77258	58749.13
2574961	chr6	rs386511	24944253	A	C	0.833	0.832	0.996	0.0107025231331357	0.0115	0.353	53386	77258	58749.13
2567688	chr6	rs432593	24944359	C	T	0.833	0.832	0.995	0.0107025231331357	0.0115	0.3531	53386	77258	58749.13
2573544	chr6	rs431796	24944442	C	G	0.833	0.832	0.995	0.0107025231331357	0.0115	0.3507	53386	77258	58749.13
2588518	chr6	rs441957	24944848	G	C	0.792	0.79	0.989	0.0165030720990143	0.0106	0.1215	53386	77258	58749.13
2585454	chr6	rs495157	24945037	T	C	0.833	0.832	0.994	0.0101978249764461	0.0115	0.3741	53386	77258	58749.13
2569368	chr6	rs628794	24945077	T	C	0.833	0.832	0.993	0.0099998345783334	0.0115	0.3857	53386	77258	58749.13
2586052	chr6	rs685008	24945252	G	A	0.833	0.832	0.993	0.0098018049722602	0.0115	0.3941	53386	77258	58749.13
2594806	chr6	rs9356949	24945447	A	T	0.86	0.858	0.993	0.0105046326450854	0.0124	0.3959	53386	77258	58749.13
2601123	chr6	rs12202529	24946024	A	G	0.86	0.858	0.991	0.0107025231331357	0.0124	0.3878	53386	77258	58749.13
2593386	chr6	rs12216261	24946083	G	A	0.86	0.859	0.991	0.0106035827841911	0.0124	0.3925	53386	77258	58749.13
2571184	chr6	rs34503369	24947147	G	A	0.969	0.968	0.949	0.0284999894699013	0.0257	0.2675	52493	75664	57604.43
2593910	chr6	rs587009	24947541	G	A	0.631	0.636	0.969	0.0011992805754821	0.0091	0.8985	53386	77258	58749.13
2571677	chr6	rs16889835	24947772	C	T	0.86	0.858	0.986	0.0099998345783334	0.0124	0.4234	53386	77258	58749.13
2568257	chr6	rs1739316	24948146	G	A	0.242	0.243	0.978	0.0166014304974254	0.0102	0.1017	53386	77258	58749.13
2570927	chr6	rs583456	24948280	C	G	0.243	0.245	0.979	0.0173977771764203	0.0101	0.08646	53386	77258	58749.13
2597046	chr6	rs487700	24948508	A	G	0.235	0.237	0.979	0.0183015011699126	0.0103	0.07387	53386	77258	58749.13
2597125	chr6	rs391867	24948976	C	T	0.411	0.414	0.98	0.0037031349243813	0.0088	0.6771	53386	77258	58749.13
2600638	chr6	rs435086	24949222	T	C	0.411	0.414	0.98	0.0036034995896235	0.0088	0.6876	53386	77258	58749.13
2586852	chr6	rs369964	24949635	G	A	0.411	0.414	0.981	0.0033045340083004	0.0088	0.7088	53386	77258	58749.13
2584884	chr6	rs34705571	24950547	T	G	0.8	0.809	0.931	-0.0281011651109099	0.0113	0.01303	53386	77258	58749.13
2579509	chr6	rs7759489	24950599	C	T	0.832	0.831	0.982	0.0142973047008244	0.0116	0.2171	53386	77258	58749.13
2578229	chr6	rs680009	24950829	A	G	0.414	0.418	0.983	0.0006997551142732	0.0088	0.9375	53386	77258	58749.13
2592631	chr6	rs647297	24951199	G	A	0.207	0.205	0.95	0.0118989261570991	0.0109	0.2765	53386	77258	58749.13
2577024	chr6	rs1328714	24951300	A	T	0.581	0.577	0.946	-0.0009004052431641	0.009	0.918	53386	77258	58749.13
2601236	chr6	rs387628	24951809	G	A	0.684	0.679	0.904	0.0147999386115992	0.0098	0.1293	53386	77258	58749.13
2598468	chr6	rs6907762	24952753	A	T	0.98	0.98	0.941	-0.0119005312583873	0.0402	0.768	34980	45364	37213.04
2573889	chr6	rs6907920	24952758	C	G	0.966	0.967	0.961	0.0178006246255066	0.0251	0.4781	52349	73968	57336.19
2591364	chr6	rs127485	24952847	G	A	0.096	0.0928	0.945	0.0143958802837323	0.0152	0.3434	53386	77258	58749.13
2590426	chr6	rs6908148	24952925	C	T	0.978	0.979	0.948	-0.010302892995897	0.0352	0.7706	41762	55117	44943.74
2579820	chr6	rs618388	24953080	A	T	0.064	0.0621	0.975	-0.0009004052431641	0.0181	0.9603	53386	77258	58749.13
2597717	chr6	rs11752037	24953195	G	A	0.645	0.64	0.919	0.0106035827841911	0.0094	0.2575	53386	77258	58749.13
2594216	chr6	rs451084	24953429	T	C	0.0528	0.0512	0.973	0.0068961666878413	0.0198	0.7278	53386	77258	58749.13
2577382	chr6	rs413970	24953507	G	C	0.236	0.229	0.941	0.0051964749068174	0.0105	0.6234	53386	77258	58749.13
2600722	chr6	rs385891	24953512	T	G	0.0641	0.0622	0.977	-0.0018016219466282	0.018	0.9222	53386	77258	58749.13
2597224	chr6	rs408655	24953527	T	C	0.0529	0.0512	0.974	0.0061013488579762	0.0198	0.7568	53386	77258	58749.13
2583480	chr6	rs73729556	24955839	C	T	0.979	0.98	0.964	-0.0139975096438537	0.0394	0.7214	34980	45364	37213.04
2584916	chr6	rs9348651	24956426	G	A	0.843	0.847	0.934	-0.0040983869261633	0.0123	0.7393	53386	77258	58749.13
2579872	chr6	rs379970	24956427	C	T	0.0648	0.063	0.986	-0.0048015088161939	0.0178	0.7892	53386	77258	58749.13
2571146	chr6	rs364555	24956518	T	G	0.0648	0.063	0.987	-0.0049019951702315	0.0178	0.7831	53386	77258	58749.13
2579797	chr6	rs12332965	24956560	G	T	0.965	0.966	0.976	0.0221038989069263	0.0246	0.3698	52349	73968	57336.19
2596143	chr6	rs9295637	24956620	A	T	0.83	0.834	0.944	-0.0083043861636152	0.0118	0.4854	53386	77258	58749.13
2571781	chr6	rs12332964	24956660	C	G	0.965	0.966	0.977	0.0226026252094292	0.0246	0.3582	52349	73968	57336.19
2597249	chr6	rs652324	24956695	A	G	0.0648	0.0631	0.988	-0.0050024916227914	0.0178	0.778	53386	77258	58749.13
2583512	chr6	rs660776	24956789	C	T	0.0648	0.0631	0.988	-0.0051029981759033	0.0178	0.7755	53386	77258	58749.13
2581931	chr6	rs651469	24956851	G	A	0.0648	0.0631	0.988	-0.0050024916227914	0.0178	0.7768	53386	77258	58749.13
2568821	chr6	rs650386	24957131	G	A	0.611	0.607	0.938	0.0059025456526138	0.0091	0.514	53386	77258	58749.13
2591281	chr6	rs662629	24957241	C	T	0.0649	0.0631	0.99	-0.005304041591906	0.0178	0.765	53386	77258	58749.13
2601309	chr6	rs6913176	24957511	T	C	0.979	0.98	0.98	-0.0170037478161859	0.0389	0.6615	34980	45364	37213.04
2579288	chr6	rs636915	24957822	T	C	0.0649	0.0631	0.992	-0.0054045784588597	0.0178	0.7632	53386	77258	58749.13
2578200	chr6	rs1739305	24957919	A	G	0.0649	0.0631	0.993	-0.0054950702819798	0.0178	0.7582	53386	77258	58749.13
2587855	chr6	rs6938547	24958013	A	C	0.967	0.968	0.985	0.0184978548821194	0.0249	0.4557	52349	73968	57336.19
2590646	chr6	rs1753528	24958090	G	A	0.0649	0.0632	0.994	-0.0057967688471774	0.0177	0.7435	53386	77258	58749.13
2584552	chr6	rs6938772	24958139	A	C	0.979	0.98	0.982	-0.0170037478161859	0.0388	0.6623	34980	45364	37213.04
2567695	chr6	rs67879608	24958214	G	C	0.83	0.834	0.952	-0.0087985943563496	0.0118	0.4542	53386	77258	58749.13
2583264	chr6	rs678784	24958507	T	C	0.0661	0.0643	0.996	-0.0066017436345624	0.0176	0.7089	53386	77258	58749.13
2575181	chr6	rs7774462	24958612	G	A	0.626	0.623	0.94	-0.0031950988965408	0.0092	0.7268	53386	77258	58749.13
2579280	chr6	rs622893	24958671	A	C	0.065	0.0632	0.997	-0.0062998021485279	0.0177	0.7231	53386	77258	58749.13
2575419	chr6	rs581980	24958679	T	G	0.0649	0.0632	0.998	-0.0065010863423599	0.0177	0.7113	53386	77258	58749.13
2571072	chr6	rs582056	24958727	T	G	0.0649	0.0632	0.998	-0.0069037763167944	0.0177	0.6983	53386	77258	58749.13
2590802	chr6	rs621948	24958935	G	T	0.611	0.607	0.948	0.0055048206344449	0.009	0.5468	53386	77258	58749.13
2569955	chr6	rs620589	24959210	C	T	0.611	0.607	0.949	0.0052959516591825	0.009	0.5554	53386	77258	58749.13
2589410	chr6	rs584439	24959250	C	T	0.0649	0.0633	1.0	-0.0073972926304747	0.0177	0.6742	53386	77258	58749.13
2572170	chr6	rs607603	24959783	T	C	0.0651	0.0635	1.0	-0.0078003437327339	0.0176	0.6591	53386	77258	58749.13
2570006	chr6	rs396599	24959844	C	T	0.065	0.0633	1.0	-0.0074980401773571	0.0176	0.6696	53386	77258	58749.13
2586407	chr6	rs418145	24960253	T	C	0.065	0.0633	1.0	-0.0075987978753305	0.0176	0.6672	53386	77258	58749.13
2600175	chr6	rs366851	24960390	A	G	0.065	0.0633	1.0	-0.0075987978753305	0.0176	0.666	53386	77258	58749.13
2570820	chr6	rs401671	24960647	C	T	0.61	0.607	0.954	0.005703702916678	0.009	0.5278	53386	77258	58749.13
2596614	chr6	rs4403258	24960658	A	T	0.967	0.967	0.996	0.0215951374365897	0.0247	0.3815	52349	73968	57336.19
2581831	chr6	rs57868523	24960755	T	C	0.968	0.969	0.995	0.0273038345273452	0.0251	0.2769	52284	73709	57232.27
2568633	chr6	rs9393596	24960913	G	A	0.83	0.834	0.966	-0.0086977157031958	0.0117	0.457	53386	77258	58749.13
2597369	chr6	rs592258	24960918	T	C	0.065	0.0633	1.0	-0.0079011318962572	0.0176	0.6542	53386	77258	58749.13
2566764	chr6	rs400010	24961178	C	T	0.065	0.0634	1.0	-0.0082035573506883	0.0176	0.6429	53386	77258	58749.13
2600829	chr6	rs1028477	24961391	G	A	0.626	0.624	0.95	-0.003797200248385	0.0091	0.6755	53386	77258	58749.13
2567155	chr6	rs390465	24961656	A	G	0.065	0.0634	1.0	-0.0082035573506883	0.0176	0.6418	53386	77258	58749.13
2587045	chr6	rs395417	24961663	T	C	0.0651	0.0634	1.0	-0.0083043861636152	0.0176	0.6394	53386	77258	58749.13
2598573	chr6	rs7765763	24961881	A	T	0.977	0.978	0.991	0.0058031292269501	0.0333	0.8613	42846	56914	46203.59
2587311	chr6	rs386732	24962043	T	C	0.0653	0.0637	1.0	-0.008395140788382	0.0176	0.6333	53386	77258	58749.13
2585188	chr6	rs413194	24962289	A	C	0.0647	0.0633	1.0	-0.0086977157031958	0.0177	0.6205	53386	77258	58749.13
2575602	chr6	rs389399	24962311	C	A	0.0647	0.0633	1.0	-0.0086977157031958	0.0177	0.6219	53386	77258	58749.13
2593459	chr6	rs393228	24962428	T	G	0.0653	0.0637	1.0	-0.0088994831870327	0.0176	0.6126	53386	77258	58749.13
2573178	chr6	rs392661	24962620	T	G	0.0653	0.0637	1.0	-0.0085968472255182	0.0176	0.623	53386	77258	58749.13
2585491	chr6	rs438015	24962626	G	T	0.0653	0.0637	1.0	-0.0086977157031958	0.0176	0.6223	53386	77258	58749.13
2599773	chr6	rs420634	24962684	G	A	0.0653	0.0637	1.0	-0.0086977157031958	0.0176	0.6213	53386	77258	58749.13
2572444	chr6	rs449796	24963024	G	A	0.0653	0.0637	1.0	-0.0085968472255182	0.0176	0.6265	53386	77258	58749.13
2594941	chr6	rs391937	24963184	G	A	0.0653	0.0637	1.0	-0.0083043861636152	0.0176	0.6375	53386	77258	58749.13
2569461	chr6	rs391652	24963255	G	A	0.0653	0.0637	1.0	-0.0083043861636152	0.0176	0.6368	53386	77258	58749.13
2584382	chr6	rs1831597	24963368	C	T	0.976	0.977	0.993	0.0075017910703226	0.0313	0.8103	45532	63775	49485.31
2570615	chr6	rs555250	24963378	G	A	0.0653	0.0637	1.0	-0.0082035573506883	0.0176	0.6425	53386	77258	58749.13
2569574	chr6	rs660840	24963404	C	T	0.611	0.607	0.962	0.0048979852621919	0.009	0.5883	53386	77258	58749.13
2600719	chr6	rs1739326	24963629	A	C	0.0654	0.0638	1.0	-0.0091012913892029	0.0176	0.6036	53386	77258	58749.13
2569719	chr6	rs73382387	24963809	A	G	0.967	0.967	0.998	0.0205964297986501	0.0246	0.4022	52349	73968	57336.19
2597739	chr6	rs673285	24963877	T	C	0.0653	0.0637	1.0	-0.0084959889212643	0.0176	0.6302	53386	77258	58749.13
2580864	chr6	rs673782	24964002	T	G	0.0534	0.0519	1.0	0.003902375817241	0.0193	0.838	53386	77258	58749.13
2586879	chr6	rs674720	24964204	T	C	0.0534	0.0519	1.0	0.004001981379298	0.0193	0.8379	53386	77258	58749.13
2571956	chr6	rs674772	24964231	T	C	0.0534	0.0519	1.0	0.003902375817241	0.0193	0.8383	53386	77258	58749.13
2576215	chr6	rs675188	24964325	C	G	0.237	0.231	0.99	0.0027960873020011	0.0102	0.7873	53386	77258	58749.13
2573119	chr6	rs77548514	24964669	G	A	0.986	0.986	0.924	-0.0686000914922569	0.044	0.1193	40214	58609	44431.24
2593792	chr6	rs419479	24964733	C	A	0.0535	0.0519	1.0	0.004101577021075	0.0193	0.83	53386	77258	58749.13
2570822	chr6	rs439918	24964761	A	G	0.0533	0.0518	1.0	0.0044998604248922	0.0193	0.8149	53386	77258	58749.13
2566703	chr6	rs389397	24964870	G	C	0.0535	0.0519	1.0	0.004101577021075	0.0193	0.8308	53386	77258	58749.13
2599510	chr6	rs7764885	24965377	T	A	0.8	0.8	0.62	-0.0231969816042026	0.0137	0.08966	53386	77258	58749.13
2578208	chr6	rs364769	24965782	G	A	0.611	0.607	0.969	0.0044998604248922	0.0089	0.6126	53386	77258	58749.13
2568193	chr6	rs377146	24966149	G	A	0.0535	0.0519	1.0	0.004101577021075	0.0193	0.8308	53386	77258	58749.13
2576506	chr6	rs1888931	24966606	C	T	0.977	0.978	0.992	0.0048979852621919	0.0332	0.8828	42846	56914	46203.59
2583333	chr6	rs426423	24966641	A	G	0.0534	0.0519	1.0	0.0035038543266769	0.0193	0.8579	53386	77258	58749.13
2593696	chr6	rs9295638	24966689	G	T	0.818	0.822	0.995	-0.0024028846163103	0.0112	0.8271	53386	77258	58749.13
2594503	chr6	rs742953	24966983	A	G	0.829	0.834	0.996	-0.0080019302190585	0.0115	0.4885	53386	77258	58749.13
2588739	chr6	rs742952	24967049	C	T	0.627	0.624	0.969	-0.003797200248385	0.009	0.6738	53386	77258	58749.13
2594346	chr6	rs365630	24967115	G	T	0.0535	0.0519	1.0	0.004001981379298	0.0193	0.8369	53386	77258	58749.13
2586954	chr6	rs10946737	24967240	G	A	0.629	0.626	0.97	-0.0031950988965408	0.009	0.7219	53386	77258	58749.13
2587893	chr6	rs400592	24967294	C	G	0.61	0.607	0.973	0.0051964749068174	0.0089	0.5577	53386	77258	58749.13
2580617	chr6	rs127489	24967549	T	C	0.226	0.22	1.0	0.0050969882578437	0.0104	0.62	53386	77258	58749.13
2568961	chr6	rs9467368	24967561	T	A	0.977	0.978	0.996	-0.0057967688471774	0.0317	0.8544	45532	63775	49485.31
2571717	chr6	rs454251	24967698	G	A	0.0535	0.0519	1.0	0.004101577021075	0.0193	0.8315	53386	77258	58749.13
2596148	chr6	rs9467369	24967735	A	G	0.977	0.978	0.996	-0.0057967688471774	0.0317	0.8544	45532	63775	49485.31
2579835	chr6	rs6924615	24968073	G	T	0.977	0.978	0.996	-0.0057967688471774	0.0317	0.8538	45532	63775	49485.31
2585577	chr6	rs569553	24968301	T	C	0.0535	0.0519	1.0	0.004201162744548	0.0193	0.8267	53386	77258	58749.13
2573796	chr6	rs9348652	24968393	G	A	0.829	0.834	0.998	-0.0076995657264405	0.0115	0.5037	53386	77258	58749.13
2587187	chr6	rs9366588	24968625	G	A	0.829	0.834	0.998	-0.0076995657264405	0.0115	0.5034	53386	77258	58749.13
2573918	chr6	rs381441	24968654	C	A	0.0536	0.0521	1.0	0.0036034995896235	0.0193	0.8521	53386	77258	58749.13
2573146	chr6	rs9467370	24968682	C	A	0.977	0.978	0.996	-0.0054045784588597	0.0317	0.8652	45532	63775	49485.31
2594306	chr6	rs6910136	24969019	T	C	0.977	0.978	0.993	0.0048979852621919	0.0332	0.8824	42846	56914	46203.59
2592695	chr6	rs62401081	24969042	T	A	0.867	0.865	0.84	-0.007296555232638	0.0138	0.5939	53386	77258	58749.13
2569542	chr6	rs370568	24969481	C	T	0.0535	0.0519	1.0	0.0046989426564652	0.0193	0.8061	53386	77258	58749.13
2586267	chr6	rs9366589	24969483	C	T	0.818	0.822	0.997	-0.0022024235552	0.0112	0.8441	53386	77258	58749.13
2577634	chr6	rs9461085	24969928	C	T	0.977	0.978	0.996	-0.0059979518036359	0.0317	0.8501	45532	63775	49485.31
2569101	chr6	rs9379700	24969983	G	A	0.817	0.822	0.997	-0.0023026490626755	0.0112	0.8387	53386	77258	58749.13
2591775	chr6	rs402518	24970187	A	C	0.0534	0.0519	1.0	0.0048979852621919	0.0193	0.8002	53386	77258	58749.13
2587930	chr6	rs9348653	24970253	G	T	0.829	0.834	0.998	-0.0078003437327339	0.0115	0.4997	53386	77258	58749.13
2577486	chr6	rs371051	24970354	A	G	0.0534	0.0519	1.0	0.0048979852621919	0.0193	0.7996	53386	77258	58749.13
2596981	chr6	rs385067	24970926	C	T	0.0534	0.0519	1.0	0.0048979852621919	0.0193	0.7994	53386	77258	58749.13
2585355	chr6	rs9358809	24971007	G	A	0.829	0.834	0.998	-0.0081027387031859	0.0115	0.4831	53386	77258	58749.13
2579624	chr6	rs371847	24971016	G	C	0.0534	0.0519	1.0	0.0048979852621919	0.0193	0.799	53386	77258	58749.13
2596828	chr6	rs35685833	24971075	G	C	0.643	0.638	0.964	0.0089993837968006	0.0091	0.3223	53386	77258	58749.13
2593562	chr6	rs6900169	24971228	G	T	0.627	0.624	0.972	-0.0034961042567088	0.009	0.7021	53386	77258	58749.13
2576730	chr6	rs384245	24971403	A	G	0.0535	0.0519	1.0	0.0048979852621919	0.0193	0.798	53386	77258	58749.13
2594918	chr6	rs9461087	24971617	T	A	0.977	0.978	0.995	-0.0065010863423599	0.0317	0.8378	45591	64018	49580.26
2572321	chr6	rs9461088	24971721	A	G	0.977	0.978	0.996	-0.006199175242821	0.0317	0.8443	45532	63775	49485.31
2594137	chr6	rs75202407	24972203	G	A	0.963	0.963	0.796	0.0432989243951476	0.0257	0.0918	53386	77258	58749.13
2574049	chr6	rs428877	24972284	G	A	0.0534	0.0519	1.0	0.0044998604248922	0.0193	0.817	53386	77258	58749.13
2573104	chr6	rs442135	24972289	G	A	0.0534	0.0519	1.0	0.0044003044444822	0.0193	0.8187	53386	77258	58749.13
2587840	chr6	rs450392	24972441	T	C	0.224	0.218	0.998	0.0075017910703226	0.0104	0.4709	53386	77258	58749.13
2589727	chr6	rs387070	24972729	A	C	0.0534	0.0519	1.0	0.0046989426564652	0.0193	0.8078	53386	77258	58749.13
2579950	chr6	rs73729573	24972796	A	T	0.977	0.978	0.995	-0.0062998021485279	0.0317	0.8431	45532	63775	49485.31
2585952	chr6	rs432006	24972903	T	G	0.0534	0.0519	1.0	0.0038027603329278	0.0193	0.8427	53386	77258	58749.13
2591438	chr6	rs390218	24972945	C	T	0.0534	0.0519	1.0	0.004001981379298	0.0193	0.8359	53386	77258	58749.13
2588199	chr6	rs9393597	24973108	A	G	0.842	0.846	0.989	-0.004701032558649	0.0119	0.6911	53386	77258	58749.13
2575016	chr6	rs17672922	24973157	T	A	0.958	0.956	0.777	-0.0177974390305806	0.0241	0.4587	53386	77258	58749.13
2593703	chr6	rs9358810	24973197	T	A	0.842	0.846	0.989	-0.004701032558649	0.0119	0.6906	53386	77258	58749.13
2575244	chr6	rs11961358	24973384	T	C	0.946	0.948	0.999	-0.0042992284528324	0.0193	0.8231	53386	77258	58749.13
2582669	chr6	rs61555713	24973543	C	T	0.963	0.963	0.996	-0.0105049846451474	0.0228	0.6456	53386	77258	58749.13
2588096	chr6	rs141954532	24973604	G	T	0.985	0.985	0.92	-0.0259025943231108	0.038	0.4964	50593	73241	55664.44
2599877	chr6	rs9358811	24974123	G	C	0.829	0.834	0.997	-0.0081027387031859	0.0115	0.4811	53386	77258	58749.13
2586875	chr6	rs9393598	24975281	T	G	0.83	0.834	0.996	-0.0084959889212643	0.0115	0.4622	53386	77258	58749.13
2570819	chr6	rs10946738	24975440	A	C	0.823	0.827	0.996	-0.0062998021485279	0.0113	0.578	53386	77258	58749.13
2583709	chr6	rs9366590	24975485	G	T	0.828	0.832	0.997	-0.005696192544881	0.0115	0.6194	53386	77258	58749.13
2593832	chr6	rs9379701	24975533	A	G	0.829	0.834	0.997	-0.0081027387031859	0.0115	0.4819	53386	77258	58749.13
2597489	chr6	rs9356950	24975603	A	G	0.828	0.832	0.997	-0.0055956263571598	0.0115	0.6234	53386	77258	58749.13
2588840	chr6	rs9356951	24975613	C	G	0.828	0.832	0.997	-0.0054950702819798	0.0115	0.6298	53386	77258	58749.13
2589830	chr6	rs9393599	24975706	T	C	0.828	0.832	0.997	-0.0057967688471774	0.0115	0.6117	53386	77258	58749.13
2574124	chr6	rs9393600	24976191	T	C	0.39	0.392	0.976	0.0006997551142732	0.0089	0.9404	53386	77258	58749.13
2599204	chr6	rs9467372	24976616	C	T	0.982	0.98	0.828	0.0116024307308398	0.0354	0.743	52172	75430	57333.75
2596149	chr6	rs9379702	24976637	G	A	0.83	0.835	0.992	-0.0082035573506883	0.0116	0.4758	53386	77258	58749.13
2583653	chr6	rs13190691	24976739	G	C	0.612	0.609	0.974	0.0030952049073025	0.0089	0.7294	53386	77258	58749.13
2593056	chr6	rs9393601	24977174	A	C	0.828	0.832	0.994	-0.005304041591906	0.0115	0.6449	53386	77258	58749.13
2582733	chr6	rs9393602	24977287	T	C	0.823	0.828	0.992	-0.006199175242821	0.0114	0.586	53386	77258	58749.13
2568782	chr6	rs9358812	24977525	G	A	0.828	0.832	0.993	-0.005304041591906	0.0115	0.6428	53386	77258	58749.13
2595352	chr6	rs9358813	24977591	C	G	0.83	0.834	0.993	-0.0074980401773571	0.0115	0.5162	53386	77258	58749.13
2580018	chr6	rs9358814	24978156	C	T	0.828	0.832	0.992	-0.0052035148315978	0.0115	0.6506	53386	77258	58749.13
2586771	chr6	rs9393603	24978504	C	T	0.83	0.834	0.991	-0.0075987978753305	0.0116	0.5084	53386	77258	58749.13
2594878	chr6	rs78748841	24978873	G	T	0.982	0.981	0.831	0.0126002819757385	0.036	0.7269	51827	75215	57068.84
2590177	chr6	rs7773555	24979164	T	A	0.568	0.565	0.975	0.0035038543266769	0.0088	0.6928	53386	77258	58749.13
2574993	chr6	rs1410686	24980611	C	G	0.61	0.609	0.979	-0.0023026490626755	0.0089	0.7961	53386	77258	58749.13
2591858	chr6	rs9467373	24981223	T	C	0.568	0.565	0.975	0.003902375817241	0.0088	0.6598	53386	77258	58749.13
2576771	chr6	rs6456640	24981582	T	A	0.407	0.409	0.977	-0.0024028846163103	0.0088	0.7875	53386	77258	58749.13
2579662	chr6	rs73384120	24981803	A	G	0.983	0.982	0.979	0.0537018913875451	0.0427	0.2087	34682	46202	37455.95
2573083	chr6	rs113326784	24982405	G	C	0.969	0.97	0.903	-0.0419997711602818	0.0263	0.11	53386	77258	58749.13
2571761	chr6	rs9358815	24983490	G	A	0.416	0.417	0.981	-0.0014009809156281	0.0088	0.8699	53386	77258	58749.13
2579909	chr6	rs6456641	24983722	C	T	0.59	0.589	0.983	-0.0007002451143934	0.0088	0.9359	53386	77258	58749.13
2589685	chr6	rs2149452	24984222	C	G	0.603	0.601	0.983	-0.0032954239497972	0.0089	0.706	53386	77258	58749.13
2572284	chr6	rs72839995	24984821	G	A	0.934	0.936	0.817	-0.0163021610829842	0.0195	0.4028	53386	77258	58749.13
2578132	chr6	rs9295639	24984938	A	G	0.401	0.402	0.983	0.001998002662673	0.0088	0.818	53386	77258	58749.13
2585217	chr6	rs2209932	24985330	C	T	0.603	0.602	0.986	-0.0034961042567088	0.0088	0.6962	53386	77258	58749.13
2589034	chr6	rs2894032	24985476	C	T	0.606	0.604	0.986	-0.0042992284528324	0.0089	0.6281	53386	77258	58749.13
2569508	chr6	rs1410687	24986163	A	C	0.604	0.603	0.988	-0.0031950988965408	0.0088	0.7153	53386	77258	58749.13
2577096	chr6	rs13209866	24986330	A	G	0.748	0.748	0.968	-0.0085968472255182	0.0101	0.3952	53386	77258	58749.13
2571826	chr6	rs7768143	24987214	G	A	0.601	0.599	0.991	-0.0036968248442897	0.0088	0.6731	53386	77258	58749.13
2570958	chr6	rs62401115	24987226	A	C	0.754	0.753	0.972	-0.0038975857287134	0.0101	0.6985	53386	77258	58749.13
2592733	chr6	rs9358816	24988520	T	C	0.42	0.421	0.992	0.0	0.0087	0.9997	53386	77258	58749.13
2577939	chr6	rs13192546	24989153	C	A	0.755	0.754	0.977	-0.0032954239497972	0.0101	0.7434	53386	77258	58749.13
2570311	chr6	rs7740315	24989223	A	C	0.402	0.404	0.995	0.0028958031120254	0.0088	0.7418	53386	77258	58749.13
2577602	chr6	rs16889916	24989384	T	C	0.987	0.986	0.84	0.0119977384336167	0.0495	0.8087	37379	56428	41666.06
2589989	chr6	rs9366591	24989999	G	C	0.403	0.405	0.993	0.0020977980821461	0.0088	0.8138	53386	77258	58749.13
2575757	chr6	rs12192232	24990005	A	C	0.6	0.599	0.994	-0.0038975857287134	0.0088	0.657	53386	77258	58749.13
2584429	chr6	rs12205717	24990085	C	A	0.619	0.615	0.996	-0.0033957590691798	0.0089	0.6991	53386	77258	58749.13
2595772	chr6	rs9467374	24990113	C	A	0.666	0.669	0.979	0.0025966258472659	0.0092	0.7809	53386	77258	58749.13
2599192	chr6	rs9295640	24990240	T	C	0.402	0.404	0.996	0.0027960873020011	0.0088	0.7467	53386	77258	58749.13
2596253	chr6	rs4712871	24990605	C	G	0.6	0.598	0.999	-0.003797200248385	0.0088	0.6617	53386	77258	58749.13
2578464	chr6	rs4712872	24990786	C	T	0.6	0.598	1.0	-0.003797200248385	0.0088	0.6688	53386	77258	58749.13
2601712	chr6	rs12194111	24991118	A	C	0.619	0.615	0.999	-0.003596459514405	0.0089	0.6869	53386	77258	58749.13
2582923	chr6	rs66827126	24991921	C	T	0.666	0.669	0.982	0.0024968801985871	0.0092	0.7853	53386	77258	58749.13
2579267	chr6	rs9379703	24992226	T	C	0.755	0.754	0.983	-0.0032954239497972	0.0101	0.7449	53386	77258	58749.13
2570970	chr6	rs10946739	24993127	C	T	0.619	0.615	0.999	-0.0031950988965408	0.0089	0.7172	53386	77258	58749.13
2581800	chr6	rs9295641	24993306	A	T	0.404	0.406	0.997	0.0018981972830802	0.0088	0.8295	53386	77258	58749.13
2588787	chr6	rs9379704	24993544	C	T	0.755	0.754	0.98	-0.0033957590691798	0.0101	0.7377	53386	77258	58749.13
2571922	chr6	rs62401116	24995630	G	A	0.619	0.615	0.993	-0.0028039273327342	0.0089	0.7503	53386	77258	58749.13
2571324	chr6	rs76214422	24995845	T	A	0.929	0.929	0.818	0.0165030720990143	0.0186	0.3758	53386	77258	58749.13
2585659	chr6	rs4712876	24995957	T	G	0.6	0.597	0.992	-0.0031950988965408	0.0088	0.7122	53386	77258	58749.13
2571468	chr6	rs6935286	24996338	T	C	0.6	0.597	0.991	-0.0031048149534787	0.0088	0.726	53386	77258	58749.13
2584065	chr6	rs9467375	24997226	T	C	0.665	0.668	0.978	0.0020977980821461	0.0092	0.8207	53386	77258	58749.13
2595194	chr6	rs9295642	24997462	G	A	0.667	0.669	0.977	0.0021975835434872	0.0092	0.8084	53386	77258	58749.13
2585168	chr6	rs7765689	24999161	A	G	0.607	0.604	0.971	-0.0051029981759033	0.0089	0.5668	53386	77258	58749.13
2572684	chr6	rs7765852	24999197	C	G	0.607	0.604	0.972	-0.0051029981759033	0.0089	0.5674	53386	77258	58749.13
2601128	chr6	rs9393605	24999740	T	C	0.414	0.416	0.971	0.0001999800026662	0.0089	0.9842	53386	77258	58749.13
2591675	chr6	rs10946740	24999967	G	T	0.607	0.604	0.971	-0.0048015088161939	0.0089	0.5942	53386	77258	58749.13
2591757	chr6	rs7753740	25002433	A	G	0.63	0.625	0.967	-0.001300845733048	0.0091	0.8845	53386	77258	58749.13
2594634	chr6	rs9356952	25003040	C	T	0.412	0.415	0.968	0.0004998750416509	0.0089	0.958	53386	77258	58749.13
2592802	chr6	rs11758900	25004725	C	G	0.47	0.464	0.982	-0.0048015088161939	0.0087	0.5845	53386	77258	58749.13
2593078	chr6	rs1536767	25005623	G	C	0.424	0.419	0.995	-0.0012007205765188	0.0088	0.8906	53386	77258	58749.13
2596756	chr6	rs1536768	25005634	A	G	0.424	0.419	0.995	-0.001300845733048	0.0088	0.883	53386	77258	58749.13
2590704	chr6	rs111426764	25005968	T	C	0.966	0.965	0.683	0.0115035793834154	0.0289	0.6912	53386	77258	58749.13
2596851	chr6	rs1410688	25006710	T	C	0.323	0.32	0.987	-0.0026033858701149	0.0093	0.7826	53386	77258	58749.13
2573349	chr6	rs1410689	25006785	A	G	0.422	0.418	1.0	-0.0021022080918702	0.0087	0.8092	53386	77258	58749.13
2578350	chr6	rs77435994	25006941	C	T	0.965	0.966	0.939	-0.0523043316292892	0.0243	0.03157	53386	77258	58749.13
2588429	chr6	rs7748247	25008532	C	T	0.466	0.463	0.986	-0.010302892995897	0.0087	0.2353	53386	77258	58749.13
2589459	chr6	rs9358818	25008732	C	A	0.907	0.908	0.968	-0.001501126126267	0.0152	0.9237	53386	77258	58749.13
2600082	chr6	rs9393606	25009041	G	C	0.903	0.904	0.976	0.0008995952428359	0.0148	0.9499	53386	77258	58749.13
2592496	chr6	rs4712878	25009321	G	A	0.479	0.474	0.985	-0.0079011318962572	0.0087	0.3639	53386	77258	58749.13
2592910	chr6	rs6922006	25009977	G	T	0.435	0.431	0.992	-0.006199175242821	0.0087	0.4798	53386	77258	58749.13
2592291	chr6	rs2018530	25010685	T	C	0.323	0.32	0.985	-0.0033957590691798	0.0093	0.7148	53386	77258	58749.13
2592145	chr6	rs10946741	25010999	G	A	0.446	0.441	0.993	-0.0031048149534787	0.0087	0.7247	53386	77258	58749.13
2566913	chr6	rs2166681	25012167	G	A	0.902	0.902	0.978	0.0016985566355815	0.0147	0.9084	53386	77258	58749.13
2577794	chr6	rs9358819	25012292	G	A	0.902	0.902	0.978	0.0016985566355815	0.0147	0.9097	53386	77258	58749.13
2567490	chr6	rs36125243	25013745	G	A	0.948	0.947	0.829	0.0356952753244514	0.0212	0.09293	53386	77258	58749.13
2586111	chr6	rs61176793	25013982	A	G	0.986	0.987	0.949	-0.0644958553811008	0.0491	0.1892	33478	45822	36390.55
2580064	chr6	rs983223	25014044	A	T	0.467	0.464	0.984	-0.0107980900995126	0.0087	0.2133	53386	77258	58749.13
2587841	chr6	rs9467377	25014120	G	A	0.965	0.967	0.944	-0.0530949163341788	0.0243	0.0292	53386	77258	58749.13
2591654	chr6	rs747510	25014507	A	G	0.902	0.902	0.978	0.001598721363697	0.0147	0.913	53386	77258	58749.13
2585426	chr6	rs2183067	25015681	T	G	0.477	0.473	0.983	-0.0087985943563496	0.0087	0.3116	53386	77258	58749.13
2583206	chr6	rs9461090	25016224	T	C	0.874	0.876	0.962	-0.0170952954286372	0.0133	0.1978	53386	77258	58749.13
2592914	chr6	rs60611299	25016335	A	G	0.98	0.982	0.923	-0.0396976268585458	0.0354	0.2628	46563	66309	51057.68
2573478	chr6	rs7767457	25017127	A	G	0.274	0.272	0.984	-0.0052035148315978	0.0097	0.5915	53386	77258	58749.13
2584796	chr6	rs4712879	25017704	T	C	0.439	0.433	0.987	9.99950003332973e-05	0.0088	0.9912	53386	77258	58749.13
2587343	chr6	rs6456645	25018874	G	C	0.276	0.273	0.986	-0.0060985584618694	0.0097	0.5286	53386	77258	58749.13
2598267	chr6	rs34632338	25021020	G	T	0.96	0.961	0.856	-0.0326988269632397	0.024	0.174	53386	77258	58749.13
2580488	chr6	rs58276920	25021365	G	A	0.981	0.982	0.924	-0.0601959637034527	0.0414	0.1458	35704	47174	38016.98
2593557	chr6	rs9358821	25021379	A	G	0.86	0.862	0.979	-0.0180010511095525	0.0126	0.1528	53386	77258	58749.13
2583000	chr6	rs9358822	25021399	A	G	0.86	0.862	0.979	-0.0181028726978536	0.0126	0.1506	53386	77258	58749.13
2590541	chr6	rs6930521	25021901	G	A	0.277	0.274	0.988	-0.0059979518036359	0.0097	0.5381	53386	77258	58749.13
2590863	chr6	rs441342	25023189	T	C	0.869	0.871	0.985	-0.0183982139464423	0.0129	0.1551	53386	77258	58749.13
2593563	chr6	rs9393607	25023253	A	G	0.87	0.872	0.986	-0.0170037478161859	0.0129	0.1889	53386	77258	58749.13
2592415	chr6	rs9348655	25023263	A	T	0.869	0.871	0.986	-0.0171970248285215	0.0129	0.1831	53386	77258	58749.13
2580590	chr6	rs9348656	25023474	G	T	0.869	0.871	0.985	-0.0170952954286372	0.0129	0.1859	53386	77258	58749.13
2597281	chr6	rs9348657	25023500	C	G	0.869	0.871	0.986	-0.0174005146801673	0.0129	0.1787	53386	77258	58749.13
2574402	chr6	rs9379706	25023829	T	C	0.868	0.87	0.983	-0.0174005146801673	0.0129	0.1777	53386	77258	58749.13
2586635	chr6	rs9358823	25023966	A	T	0.869	0.871	0.987	-0.0174005146801673	0.0129	0.1785	53386	77258	58749.13
2598621	chr6	rs9356953	25024004	G	C	0.869	0.871	0.987	-0.017502275136142	0.0129	0.1766	53386	77258	58749.13
2597682	chr6	rs9358824	25024934	C	G	0.869	0.871	0.989	-0.0166986496230515	0.0129	0.1958	53386	77258	58749.13
2574253	chr6	rs9379707	25025047	C	T	0.855	0.858	0.995	-0.0168003386783461	0.0124	0.1746	53386	77258	58749.13
2600856	chr6	rs6906443	25025351	C	T	0.855	0.858	0.995	-0.0168003386783461	0.0123	0.175	53386	77258	58749.13
2576477	chr6	rs6929342	25025539	T	C	0.855	0.858	0.995	-0.0165969709073694	0.0123	0.1778	53386	77258	58749.13
2569186	chr6	rs6929348	25025548	T	C	0.855	0.858	0.995	-0.0165969709073694	0.0123	0.1779	53386	77258	58749.13
2588323	chr6	rs6907293	25025664	G	A	0.855	0.858	0.996	-0.0165969709073694	0.0123	0.1787	53386	77258	58749.13
2591435	chr6	rs10946742	25025717	G	T	0.459	0.454	0.986	-0.0083043861636152	0.0088	0.3457	53386	77258	58749.13
2581354	chr6	rs6929749	25025722	T	C	0.862	0.865	0.987	-0.019203206984436	0.0127	0.1299	53386	77258	58749.13
2590884	chr6	rs6934141	25025840	T	C	0.855	0.858	0.997	-0.0166986496230515	0.0123	0.1767	53386	77258	58749.13
2594121	chr6	rs9295644	25026428	C	T	0.855	0.858	0.997	-0.0169020380753563	0.0123	0.1721	53386	77258	58749.13
2576886	chr6	rs9356954	25026460	G	A	0.855	0.858	0.997	-0.0169020380753563	0.0123	0.172	53386	77258	58749.13
2587350	chr6	rs10806997	25026524	G	T	0.459	0.454	0.986	-0.0082035573506883	0.0087	0.3467	53386	77258	58749.13
2571498	chr6	rs9356955	25026581	G	A	0.855	0.858	0.997	-0.0169020380753563	0.0123	0.1715	53386	77258	58749.13
2593736	chr6	rs9366595	25026629	T	C	0.855	0.858	0.997	-0.0166986496230515	0.0123	0.1747	53386	77258	58749.13
2600229	chr6	rs9366596	25027058	G	A	0.855	0.858	0.998	-0.0169020380753563	0.0123	0.17	53386	77258	58749.13
2567279	chr6	rs9366597	25027095	C	T	0.855	0.858	0.998	-0.0170037478161859	0.0123	0.1676	53386	77258	58749.13
2597545	chr6	rs76333790	25027106	G	C	0.982	0.983	0.931	-0.0622052453438987	0.0434	0.1517	33712	42683	35788.23
2576548	chr6	rs6918101	25027288	A	C	0.438	0.433	0.995	-0.001100605444033	0.0087	0.8986	53386	77258	58749.13
2573777	chr6	rs9358825	25027546	C	G	0.855	0.858	0.996	-0.0169020380753563	0.0123	0.1708	53386	77258	58749.13
2587824	chr6	rs9356956	25027669	A	C	0.855	0.858	0.995	-0.0171970248285215	0.0124	0.1636	53386	77258	58749.13
2599929	chr6	rs9356957	25027807	G	A	0.855	0.858	0.994	-0.0170952954286372	0.0124	0.1656	53386	77258	58749.13
2578076	chr6	rs9366598	25027838	C	A	0.855	0.858	0.994	-0.0170952954286372	0.0124	0.1677	53386	77258	58749.13
2601544	chr6	rs79522700	25027905	T	G	0.855	0.858	0.993	-0.0170952954286372	0.0124	0.1654	53386	77258	58749.13
2583580	chr6	rs78878947	25027906	C	G	0.855	0.858	0.993	-0.0171970248285215	0.0124	0.1652	53386	77258	58749.13
2579494	chr6	rs9366599	25028032	G	C	0.855	0.858	0.993	-0.0169020380753563	0.0124	0.1728	53386	77258	58749.13
2599600	chr6	rs4712880	25028066	C	T	0.439	0.433	0.992	-0.0010005003335835	0.0088	0.9049	53386	77258	58749.13
2576717	chr6	rs9356958	25028200	C	A	0.87	0.872	0.984	-0.0164038098256767	0.013	0.2063	53386	77258	58749.13
2580699	chr6	rs9358826	25028207	T	C	0.842	0.845	0.988	-0.0107980900995126	0.012	0.3689	53386	77258	58749.13
2589657	chr6	rs9348658	25028230	G	C	0.854	0.857	0.99	-0.0168003386783461	0.0123	0.1732	53386	77258	58749.13
2571261	chr6	rs9467378	25028311	C	G	0.855	0.858	0.99	-0.0169020380753563	0.0124	0.1721	53386	77258	58749.13
2586315	chr6	rs7743187	25028663	T	C	0.277	0.274	0.995	-0.0068030886197391	0.0097	0.4846	53386	77258	58749.13
2574602	chr6	rs9393608	25030054	A	C	0.855	0.858	0.978	-0.017502275136142	0.0125	0.1606	53386	77258	58749.13
2600901	chr6	rs10946743	25030326	G	A	0.438	0.433	0.976	-0.0016012813669738	0.0088	0.8528	53386	77258	58749.13
2596322	chr6	rs78474573	25031135	G	A	0.982	0.983	0.917	-0.0694036701388791	0.0439	0.1137	33964	42755	35923.84
2588751	chr6	rs9348659	25031188	A	G	0.853	0.856	0.967	-0.0159972768350078	0.0125	0.2004	53386	77258	58749.13
2597868	chr6	rs2394360	25031372	C	T	0.438	0.433	0.966	-0.0021022080918702	0.0089	0.8122	53386	77258	58749.13
2598914	chr6	rs724651	25033975	G	C	0.742	0.745	0.939	0.0064988367398296	0.0102	0.5262	53386	77258	58749.13
2572341	chr6	rs76699979	25034377	G	A	0.973	0.971	0.856	0.064297867182731	0.0283	0.02295	52428	75406	57500.59
2591439	chr6	rs303028	25034448	A	G	0.722	0.727	0.864	-0.0119005312583873	0.0104	0.2518	53386	77258	58749.13
2573073	chr6	rs78935834	25034683	A	G	0.98	0.981	0.842	-0.0082035573506883	0.0348	0.8148	51215	73774	56207.59
2582595	chr6	rs303888	25035584	A	G	0.622	0.62	0.9	0.0124027667170427	0.0093	0.1831	53386	77258	58749.13
2569941	chr6	rs303029	25035714	G	A	0.966	0.966	0.907	0.0106035827841911	0.0251	0.6739	53327	77015	58654.18
2579818	chr6	rs303890	25035920	G	A	0.713	0.709	0.937	0.0329027196757078	0.0098	0.0007867	53386	77258	58749.13
2586591	chr6	rs74785867	25036028	G	A	0.931	0.932	0.957	-0.0083043861636152	0.0174	0.6313	53386	77258	58749.13
2584468	chr6	rs733535	25036385	C	A	0.93	0.931	0.962	-0.0094040800752939	0.0173	0.5844	53386	77258	58749.13
2597790	chr6	rs895674	25036495	C	T	0.931	0.932	0.964	-0.0084959889212643	0.0174	0.6231	53386	77258	58749.13
2594907	chr6	rs895675	25036497	G	A	0.931	0.932	0.964	-0.0084959889212643	0.0173	0.6222	53386	77258	58749.13
2600325	chr6	rs2394361	25036579	C	G	0.931	0.932	0.965	-0.0086977157031958	0.0173	0.6145	53386	77258	58749.13
2582427	chr6	rs160035	25036653	G	A	0.931	0.932	0.966	-0.0088994831870327	0.0173	0.6067	53386	77258	58749.13
2588310	chr6	rs303031	25036980	A	G	0.547	0.546	0.98	0.0147999386115992	0.0087	0.08953	53386	77258	58749.13
2569332	chr6	rs9358827	25037672	G	C	0.719	0.714	0.968	0.0330962274891896	0.0097	0.0006345	53386	77258	58749.13
2568990	chr6	rs9379708	25038720	A	C	0.561	0.563	0.982	-0.0312017511432645	0.0087	0.0003632	53386	77258	58749.13
2593124	chr6	rs160046	25038723	A	C	0.483	0.486	0.988	-0.0334016766340304	0.0087	0.0001153	53386	77258	58749.13
2578885	chr6	rs303895	25039064	C	T	0.481	0.485	0.992	-0.0328021562323804	0.0086	0.0001474	53386	77258	58749.13
2582980	chr6	rs303896	25039290	T	C	0.481	0.485	0.993	-0.0331018715051171	0.0086	0.0001267	53386	77258	58749.13
2570021	chr6	rs9393609	25039440	G	C	0.732	0.727	0.984	0.0301023438164435	0.0097	0.001999	53386	77258	58749.13
2582666	chr6	rs303898	25039602	G	A	0.468	0.472	1.0	-0.0350988198393953	0.0086	4.65e-05	53386	77258	58749.13
2586126	chr6	rs303899	25039793	G	A	0.468	0.471	1.0	-0.0350988198393953	0.0086	4.603e-05	53386	77258	58749.13
2587365	chr6	rs303900	25039978	A	T	0.468	0.471	1.0	-0.0346017967900747	0.0086	5.908e-05	53386	77258	58749.13
2590271	chr6	rs303901	25040018	A	G	0.468	0.471	1.0	-0.0346017967900747	0.0086	6.004e-05	53386	77258	58749.13
2583922	chr6	rs76528078	25040057	C	T	0.931	0.932	0.978	-0.0079011318962572	0.0172	0.6443	53386	77258	58749.13
2592448	chr6	rs72841021	25040303	T	C	0.958	0.96	0.78	-0.0114958245134845	0.0247	0.6397	53386	77258	58749.13
2567665	chr6	rs34322558	25040639	C	T	0.827	0.826	0.974	0.0056042667198317	0.0115	0.6292	53386	77258	58749.13
2599674	chr6	rs115275815	25040722	C	T	0.931	0.932	0.978	-0.0079011318962572	0.0172	0.6472	53386	77258	58749.13
2596778	chr6	rs1447243	25040785	C	T	0.726	0.722	0.99	0.0288012338056278	0.0097	0.002808	53386	77258	58749.13
2592665	chr6	rs9348660	25040977	C	T	0.727	0.723	0.99	0.0288983900426488	0.0097	0.002814	53386	77258	58749.13
2596868	chr6	rs66577954	25041146	C	T	0.726	0.722	0.99	0.0289955368412525	0.0097	0.002656	53386	77258	58749.13
2600700	chr6	rs9356959	25041991	A	G	0.939	0.941	0.979	0.0131037693769772	0.0183	0.4736	53386	77258	58749.13
2595119	chr6	rs73732206	25042725	T	C	0.937	0.939	0.98	0.0143958802837323	0.018	0.4227	53386	77258	58749.13
2583741	chr6	rs4711072	25043161	T	A	0.767	0.762	0.982	0.0259016375226531	0.0102	0.01137	53386	77258	58749.13
2584587	chr6	rs4711073	25043359	T	C	0.767	0.762	0.982	0.0258041896815329	0.0102	0.01162	53386	77258	58749.13
2595716	chr6	rs4712882	25043910	A	G	0.767	0.762	0.982	0.0258041896815329	0.0102	0.01164	53386	77258	58749.13
2583955	chr6	rs1562422	25044577	C	T	0.786	0.781	0.993	0.029296631955588	0.0105	0.005147	53386	77258	58749.13
2584898	chr6	rs1562423	25044714	T	C	0.786	0.781	0.994	0.029296631955588	0.0105	0.005156	53386	77258	58749.13
2587352	chr6	rs12665174	25044808	C	G	0.786	0.781	0.994	0.029296631955588	0.0105	0.005158	53386	77258	58749.13
2591308	chr6	rs34475409	25045237	C	A	0.786	0.781	0.994	0.029296631955588	0.0105	0.005198	53386	77258	58749.13
2594956	chr6	rs1597010	25045543	A	T	0.786	0.781	0.995	0.0291995144044279	0.0105	0.005246	53386	77258	58749.13
2585950	chr6	rs1597011	25045586	A	G	0.783	0.778	0.992	0.0282958691548473	0.0104	0.006655	53386	77258	58749.13
2570206	chr6	rs1597012	25045776	A	G	0.786	0.781	0.995	0.0291995144044279	0.0105	0.005259	53386	77258	58749.13
2574567	chr6	rs1900551	25045904	A	T	0.786	0.781	0.995	0.0291995144044279	0.0105	0.005272	53386	77258	58749.13
2592203	chr6	rs9366600	25046121	A	G	0.937	0.939	0.982	0.0109992854583691	0.018	0.5409	53386	77258	58749.13
2598030	chr6	rs13218879	25046141	G	A	0.786	0.781	0.995	0.0291995144044279	0.0105	0.005274	53386	77258	58749.13
2570208	chr6	rs9379709	25046524	A	C	0.936	0.938	0.983	0.0147999386115992	0.0179	0.41	53386	77258	58749.13
2576287	chr6	rs35553146	25046620	G	A	0.786	0.781	0.996	0.0291995144044279	0.0105	0.005296	53386	77258	58749.13
2591747	chr6	rs12661796	25047094	T	A	0.786	0.781	0.996	0.0291995144044279	0.0105	0.005324	53386	77258	58749.13
2578995	chr6	rs9358828	25047096	C	G	0.937	0.939	0.983	0.0127977582298607	0.018	0.477	53386	77258	58749.13
2573953	chr6	rs12663160	25047300	A	G	0.786	0.781	0.996	0.0289955368412525	0.0105	0.00553	53386	77258	58749.13
2582675	chr6	rs35028017	25047508	T	C	0.786	0.781	0.996	0.0291023874205329	0.0105	0.005503	53386	77258	58749.13
2573056	chr6	rs13196712	25048044	C	T	0.786	0.781	0.996	0.0291023874205329	0.0105	0.005486	53386	77258	58749.13
2592871	chr6	rs67795839	25048193	A	T	0.786	0.781	0.997	0.0289955368412525	0.0105	0.005512	53386	77258	58749.13
2583830	chr6	rs67240854	25048408	G	A	0.786	0.781	0.997	0.0289955368412525	0.0105	0.005606	53386	77258	58749.13
2601303	chr6	rs36030790	25048421	A	T	0.787	0.781	0.995	0.0285971749776749	0.0105	0.006333	53386	77258	58749.13
2573899	chr6	rs12528227	25049147	A	G	0.786	0.781	0.998	0.0289955368412525	0.0105	0.0056	53386	77258	58749.13
2583269	chr6	rs12524842	25049204	C	G	0.786	0.781	0.998	0.0289955368412525	0.0105	0.0056	53386	77258	58749.13
2582383	chr6	rs1923192	25049447	A	C	0.786	0.781	0.998	0.0288983900426488	0.0105	0.005626	53386	77258	58749.13
2568415	chr6	rs1923193	25049681	C	T	0.786	0.781	0.999	0.0291023874205329	0.0105	0.00541	53386	77258	58749.13
2594730	chr6	rs12525328	25050060	C	A	0.786	0.781	0.999	0.0291023874205329	0.0105	0.005412	53386	77258	58749.13
2571718	chr6	rs76980802	25050491	A	G	0.928	0.929	0.974	-0.0113036461713921	0.0169	0.5027	53386	77258	58749.13
2589693	chr6	rs12525405	25050631	C	T	0.786	0.781	1.0	0.0288983900426488	0.0104	0.005647	53386	77258	58749.13
2567958	chr6	rs304256	25050964	C	G	0.332	0.329	0.996	-0.0131966945943914	0.0092	0.1501	53386	77258	58749.13
2583866	chr6	rs304257	25051022	C	T	0.332	0.329	0.996	-0.0132980281439898	0.0092	0.147	53386	77258	58749.13
2574499	chr6	rs304258	25051145	C	T	0.333	0.329	0.996	-0.0130953713122409	0.0092	0.1537	53386	77258	58749.13
2595087	chr6	rs304259	25051269	T	C	0.322	0.318	0.993	-0.0095050300143049	0.0093	0.305	53386	77258	58749.13
2596826	chr6	rs513585	25051702	T	C	0.322	0.318	0.993	-0.0094040800752939	0.0093	0.3093	53386	77258	58749.13
2578167	chr6	rs10946746	25051836	T	C	0.537	0.538	0.996	-0.0285023604727122	0.0086	0.000969	53386	77258	58749.13
2589565	chr6	rs516361	25052029	G	A	0.333	0.329	0.997	-0.0130953713122409	0.0092	0.1542	53386	77258	58749.13
2578758	chr6	rs78641986	25052056	T	G	0.932	0.933	0.985	-0.0081027387031859	0.0173	0.6399	53386	77258	58749.13
2597084	chr6	rs609408	25053145	G	T	0.333	0.329	0.998	-0.0129028853555234	0.0092	0.1576	53386	77258	58749.13
2589340	chr6	rs549256	25053291	T	G	0.333	0.329	0.998	-0.0129028853555234	0.0092	0.158	53386	77258	58749.13
2568575	chr6	rs550176	25053369	A	T	0.333	0.329	0.998	-0.0129028853555234	0.0092	0.1591	53386	77258	58749.13
2568718	chr6	rs466944	25053510	T	C	0.333	0.329	0.999	-0.0128015918372089	0.0092	0.1608	53386	77258	58749.13
2595012	chr6	rs460400	25053667	G	A	0.546	0.548	0.999	-0.0319964709431669	0.0086	0.0002133	53386	77258	58749.13
2570178	chr6	rs466882	25053952	G	A	0.333	0.329	0.999	-0.0129028853555234	0.0092	0.1585	53386	77258	58749.13
2583694	chr6	rs458664	25055165	T	G	0.333	0.329	1.0	-0.0128015918372089	0.0091	0.1626	53386	77258	58749.13
2598348	chr6	rs303002	25055539	G	A	0.981	0.982	0.968	-0.0462952789853036	0.0369	0.2097	43695	59012	47352.06
2583196	chr6	rs895676	25056593	T	A	0.815	0.813	0.998	0.0056042667198317	0.011	0.6103	53386	77258	58749.13
2597763	chr6	rs303001	25056769	G	A	0.954	0.952	0.986	0.0750981960059311	0.0205	0.0002523	53386	77258	58749.13
2592402	chr6	rs1555431	25057429	A	G	0.548	0.549	1.0	-0.0323992324466777	0.0086	0.0001735	53386	77258	58749.13
2569004	chr6	rs303000	25057499	A	G	0.165	0.167	0.997	-0.0213972981080803	0.0116	0.06456	53386	77258	58749.13
2589348	chr6	rs177356	25058216	C	T	0.361	0.362	0.998	-0.0299026613543135	0.009	0.0008279	53386	77258	58749.13
2593169	chr6	rs456816	25059241	T	A	0.219	0.223	0.998	-0.0406970023321042	0.0104	8.603e-05	53386	77258	58749.13
2584983	chr6	rs786555	25059540	T	A	0.808	0.806	0.996	0.0085037404912207	0.0109	0.4368	53386	77258	58749.13
2577944	chr6	rs9461093	25060346	A	G	0.751	0.751	1.0	0.0100988346774146	0.0099	0.309	53386	77258	58749.13
2569889	chr6	rs73729424	25060589	A	G	0.936	0.938	0.997	0.0135971385060249	0.0177	0.443	53386	77258	58749.13
2579781	chr6	rs12214056	25060863	T	C	0.545	0.547	1.0	-0.0338050046123612	0.0086	8.865e-05	53386	77258	58749.13
2595400	chr6	rs9358829	25061181	A	T	0.545	0.547	1.0	-0.0335050785573982	0.0086	0.0001044	53386	77258	58749.13
2600660	chr6	rs56108659	25061376	T	A	0.815	0.814	1.0	0.0067968490002727	0.011	0.5381	53386	77258	58749.13
2580419	chr6	rs9358830	25061690	C	T	0.987	0.986	0.838	0.0515007728624032	0.054	0.3402	31195	38448	33091.37
2575106	chr6	rs9379711	25062275	C	G	0.545	0.547	1.0	-0.0335981494309355	0.0086	0.0001018	53386	77258	58749.13
2589668	chr6	rs303884	25062467	C	T	0.808	0.807	1.0	0.0059025456526138	0.0109	0.5871	53386	77258	58749.13
2579712	chr6	rs302992	25062826	G	A	0.808	0.807	1.0	0.0060019521956343	0.0109	0.5833	53386	77258	58749.13
2583201	chr6	rs3749875	25062905	G	A	0.936	0.938	0.995	0.0141987193998129	0.0177	0.4234	53386	77258	58749.13
2580831	chr6	rs77111126	25063115	A	G	0.935	0.937	0.987	-0.0128015918372089	0.0176	0.4676	53386	77258	58749.13
2582213	chr6	rs192773	25064641	G	A	0.807	0.806	0.999	0.0062007356416035	0.0109	0.5683	53386	77258	58749.13
2584038	chr6	rs113429881	25064756	G	A	0.967	0.969	0.739	-0.0331018715051171	0.0284	0.2447	53386	77258	58749.13
2599231	chr6	rs303880	25064789	G	T	0.808	0.807	0.999	0.0062007356416035	0.0109	0.5668	53386	77258	58749.13
2584839	chr6	rs9379712	25064919	C	T	0.548	0.549	0.998	-0.0328021562323804	0.0086	0.0001509	53386	77258	58749.13
2567314	chr6	rs9461094	25065258	C	T	0.545	0.547	0.998	-0.0341050206499513	0.0086	8.078e-05	53386	77258	58749.13
2578688	chr6	rs303879	25065505	C	A	0.808	0.807	0.999	0.0065981840282271	0.0109	0.544	53386	77258	58749.13
2585806	chr6	rs160034	25065546	G	A	0.808	0.807	0.999	0.0064988367398296	0.0109	0.5496	53386	77258	58749.13
2578933	chr6	rs303878	25065669	A	G	0.353	0.354	0.997	-0.0319964709431669	0.009	0.0003781	53386	77258	58749.13
2598246	chr6	rs303877	25065753	A	G	0.283	0.285	0.998	-0.039104719880761	0.0096	4.26e-05	53386	77258	58749.13
2580845	chr6	rs186237	25066059	A	T	0.283	0.285	0.997	-0.039104719880761	0.0096	4.252e-05	53386	77258	58749.13
2569088	chr6	rs9356960	25066171	T	A	0.548	0.55	0.997	-0.0328951617042694	0.0087	0.0001434	53386	77258	58749.13
2597664	chr6	rs9393611	25066393	A	G	0.545	0.547	0.996	-0.034198147379977	0.0086	7.662e-05	53386	77258	58749.13
2587029	chr6	rs9358831	25066695	G	T	0.549	0.551	0.993	-0.0332982854015147	0.0087	0.0001246	53386	77258	58749.13
2586900	chr6	rs9379714	25066723	G	T	0.549	0.551	0.993	-0.0331949048576409	0.0087	0.0001301	53386	77258	58749.13
2598390	chr6	rs6916014	25067023	A	T	0.544	0.546	0.995	-0.0346017967900747	0.0086	6.241e-05	53386	77258	58749.13
2583659	chr6	rs13203073	25067466	C	A	0.808	0.807	0.996	0.0066975214477213	0.0109	0.5377	53386	77258	58749.13
2596012	chr6	rs302966	25069363	A	G	0.163	0.165	0.991	-0.0181028726978536	0.0117	0.1204	53386	77258	58749.13
2599216	chr6	rs2394363	25070345	A	G	0.22	0.224	0.993	-0.0377018671840115	0.0104	0.0002771	53386	77258	58749.13
2590296	chr6	rs67927735	25070661	G	A	0.822	0.82	0.994	0.0059025456526138	0.0112	0.6017	53386	77258	58749.13
2590819	chr6	rs1665820	25070838	C	T	0.946	0.944	0.988	0.0754970069979959	0.019	6.982e-05	53386	77258	58749.13
2583473	chr6	rs416030	25071081	C	T	0.958	0.955	0.988	0.0774979340203838	0.0212	0.00025	53386	77258	58749.13
2590859	chr6	rs9295645	25071247	G	A	0.468	0.471	0.993	-0.0256973671872587	0.0086	0.002951	53386	77258	58749.13
2594822	chr6	rs11757374	25072522	G	T	0.755	0.755	0.992	0.0001999800026662	0.01	0.987	53386	77258	58749.13
2601412	chr6	rs391626	25073494	T	A	0.163	0.165	0.993	-0.0182963622831166	0.0117	0.1156	53386	77258	58749.13
2580211	chr6	rs13209444	25073816	A	G	0.822	0.82	0.994	0.0056042667198317	0.0112	0.6163	53386	77258	58749.13
2579884	chr6	rs420369	25073865	T	C	0.163	0.165	0.993	-0.0183982139464423	0.0116	0.1148	53386	77258	58749.13
2585845	chr6	rs398672	25073875	G	A	0.163	0.165	0.993	-0.0182963622831166	0.0116	0.1159	53386	77258	58749.13
2569037	chr6	rs36078207	25074389	T	C	0.822	0.82	0.994	0.005703702916678	0.0112	0.6137	53386	77258	58749.13
2590123	chr6	rs79229624	25074656	A	C	0.946	0.944	0.992	0.0749033700266622	0.019	7.924e-05	53386	77258	58749.13
2570222	chr6	rs9393612	25074914	T	C	0.468	0.47	0.994	-0.0252049938352247	0.0086	0.003485	53386	77258	58749.13
2584954	chr6	rs4711074	25075056	A	C	0.755	0.755	0.992	0.0001999800026662	0.01	0.9846	53386	77258	58749.13
2572220	chr6	rs9461095	25075192	C	T	0.938	0.939	0.984	0.0188021269625962	0.0181	0.2976	53386	77258	58749.13
2596445	chr6	rs4711075	25075758	A	G	0.822	0.82	0.994	0.0056042667198317	0.0112	0.6152	53386	77258	58749.13
2596554	chr6	rs11963128	25076001	T	C	0.933	0.935	0.989	-0.0146974807605841	0.0173	0.3961	53386	77258	58749.13
2574207	chr6	rs145151542	25076760	G	A	0.962	0.962	0.934	0.0295005481176215	0.0234	0.2077	53386	77258	58749.13
2582305	chr6	rs71555176	25076902	A	G	0.755	0.755	0.993	0.0002999550089979	0.01	0.9795	53386	77258	58749.13
2569057	chr6	rs7740534	25077179	A	C	0.954	0.952	0.996	0.0701042536729151	0.0203	0.000549	53386	77258	58749.13
2599156	chr6	rs72826363	25077184	T	A	0.828	0.826	0.996	0.0069954745123864	0.0114	0.5363	53386	77258	58749.13
2596040	chr6	rs73729431	25078050	T	C	0.942	0.944	0.949	0.0097027754613851	0.0192	0.613	53386	77258	58749.13
2576084	chr6	rs79201895	25078066	G	T	0.933	0.935	0.99	-0.0150019689183474	0.0173	0.3886	53386	77258	58749.13
2573802	chr6	rs9358833	25078069	C	A	0.216	0.22	0.996	-0.0378991867540796	0.0104	0.0002773	53386	77258	58749.13
2575065	chr6	rs9461096	25078596	A	G	0.93	0.932	0.991	-0.0189993500097828	0.0171	0.2661	53386	77258	58749.13
2583867	chr6	rs9295646	25078882	T	C	0.214	0.218	0.998	-0.0363009797263316	0.0104	0.0005214	53386	77258	58749.13
2583609	chr6	rs11965266	25079458	T	C	0.933	0.934	0.99	-0.0139975096438537	0.0173	0.4179	53386	77258	58749.13
2600285	chr6	rs78864391	25079623	G	A	0.933	0.935	0.991	-0.0132980281439898	0.0174	0.4438	53386	77258	58749.13
2584047	chr6	rs9356961	25079764	G	T	0.214	0.218	0.999	-0.0364980230402006	0.0104	0.0004723	53386	77258	58749.13
2571187	chr6	rs79901452	25080024	T	C	0.933	0.934	0.991	-0.0137034650584925	0.0173	0.4304	53386	77258	58749.13
2571067	chr6	rs303012	25080458	C	T	0.957	0.955	0.992	0.07909764585865	0.0211	0.0001782	53386	77258	58749.13
2600918	chr6	rs78222310	25080459	G	A	0.933	0.934	0.991	-0.0137034650584925	0.0173	0.4278	53386	77258	58749.13
2587002	chr6	rs80095704	25080574	C	G	0.933	0.935	0.991	-0.0131966945943914	0.0174	0.4483	53386	77258	58749.13
2570704	chr6	rs76894656	25080629	G	T	0.933	0.934	0.991	-0.0135007260538548	0.0173	0.4347	53386	77258	58749.13
2582692	chr6	rs10214692	25080685	T	C	0.461	0.464	0.999	-0.0259949602770859	0.0086	0.002539	53386	77258	58749.13
2567814	chr6	rs303011	25080848	C	A	0.954	0.952	0.997	0.0705982488455367	0.0203	0.0004993	53386	77258	58749.13
2598545	chr6	rs77581131	25081123	A	G	0.933	0.934	0.991	-0.0135007260538548	0.0173	0.436	53386	77258	58749.13
2588551	chr6	rs159988	25081487	C	T	0.163	0.165	0.999	-0.0172987645783295	0.0116	0.1369	53386	77258	58749.13
2582959	chr6	rs303010	25082105	T	C	0.949	0.947	0.998	0.0750981960059311	0.0194	0.0001076	53386	77258	58749.13
2583934	chr6	rs12197057	25082262	T	G	0.456	0.459	0.999	-0.0260975991218731	0.0086	0.002445	53386	77258	58749.13
2599040	chr6	rs303009	25082540	G	A	0.163	0.165	1.0	-0.0174005146801673	0.0116	0.1329	53386	77258	58749.13
2568026	chr6	rs3812109	25082678	T	C	0.751	0.752	0.995	0.0003999200213268	0.01	0.9705	53386	77258	58749.13
2596557	chr6	rs3812108	25082699	A	G	0.751	0.752	0.995	0.0004998750416509	0.01	0.9595	53386	77258	58749.13
2594538	chr6	rs3792986	25083429	T	G	0.214	0.218	1.0	-0.0366017456445608	0.0104	0.0004616	53386	77258	58749.13
2589400	chr6	rs303008	25083528	A	T	0.163	0.165	1.0	-0.0176956485356892	0.0116	0.1282	53386	77258	58749.13
2586993	chr6	rs3956944	25083615	G	T	0.373	0.376	0.759	-0.0307994715535284	0.0102	0.002565	53386	77258	58749.13
2579290	chr6	rs142965753	25083881	C	T	0.958	0.96	0.955	-0.0331018715051171	0.0222	0.136	53386	77258	58749.13
2600036	chr6	rs3792984	25084339	G	A	0.468	0.471	0.999	-0.0248973835545144	0.0086	0.003795	53386	77258	58749.13
2570757	chr6	rs303007	25084691	C	T	0.163	0.165	1.0	-0.0174005146801673	0.0116	0.1334	53386	77258	58749.13
2596063	chr6	rs303006	25084718	A	G	0.158	0.159	1.0	-0.0172987645783295	0.0118	0.141	53386	77258	58749.13
2576475	chr6	rs4538700	25084942	C	T	0.931	0.932	0.993	-0.0168003386783461	0.0171	0.3262	53386	77258	58749.13
2579607	chr6	rs3792983	25085354	T	C	0.821	0.819	0.998	0.0046989426564652	0.0112	0.6736	53386	77258	58749.13
2586925	chr6	rs9467386	25086062	C	T	0.756	0.756	0.999	0.0018981972830802	0.01	0.853	53386	77258	58749.13
2592275	chr6	rs3812107	25086593	C	A	0.751	0.752	0.997	-0.0012007205765188	0.0099	0.9018	53386	77258	58749.13
2586201	chr6	rs303005	25086644	G	A	0.949	0.947	0.998	0.0754042744478771	0.0194	0.0001002	53386	77258	58749.13
2600647	chr6	rs74411444	25086958	T	C	0.913	0.913	0.961	0.0183015011699126	0.0156	0.2398	53386	77258	58749.13
2593869	chr6	rs895673	25086968	G	A	0.468	0.471	0.998	-0.0248973835545144	0.0086	0.003812	53386	77258	58749.13
2569838	chr6	rs3792982	25087447	T	A	0.751	0.752	0.997	-0.001300845733048	0.0099	0.8989	53386	77258	58749.13
2570341	chr6	rs3828731	25087555	C	T	0.758	0.757	0.998	0.0004998750416509	0.01	0.9632	53386	77258	58749.13
2580246	chr6	rs3828730	25087568	G	C	0.751	0.752	0.997	-0.0012007205765188	0.0099	0.9047	53386	77258	58749.13
2598247	chr6	rs9379716	25087632	T	A	0.46	0.463	0.998	-0.0253998626327317	0.0086	0.003169	53386	77258	58749.13
2589679	chr6	rs3792981	25087721	T	C	0.463	0.465	0.998	-0.0248051189189711	0.0086	0.00402	53386	77258	58749.13
2584725	chr6	rs1447242	25088038	A	G	0.751	0.751	0.997	-0.001300845733048	0.0099	0.8951	53386	77258	58749.13
2597633	chr6	rs9461098	25088406	A	G	0.751	0.752	0.997	-0.001300845733048	0.0099	0.8942	53386	77258	58749.13
2582647	chr6	rs7738141	25088861	C	T	0.82	0.819	0.997	0.0044003044444822	0.0112	0.6952	53386	77258	58749.13
2576458	chr6	rs16890032	25088919	G	T	0.933	0.935	0.992	-0.0127003085782322	0.0173	0.4634	53386	77258	58749.13
2594566	chr6	rs9467389	25089611	G	A	0.468	0.471	0.997	-0.0249999098013234	0.0086	0.00373	53386	77258	58749.13
2589912	chr6	rs3792978	25089660	A	G	0.751	0.751	0.996	-0.0014009809156281	0.0099	0.887	53386	77258	58749.13
2569290	chr6	rs3792977	25090012	C	T	0.758	0.757	0.997	0.0003999200213268	0.01	0.9707	53386	77258	58749.13
2590542	chr6	rs6928752	25090191	T	G	0.751	0.751	0.996	-0.0014009809156281	0.0099	0.8898	53386	77258	58749.13
2568216	chr6	rs6928763	25090215	T	G	0.751	0.751	0.996	-0.0014009809156281	0.0099	0.885	53386	77258	58749.13
2581347	chr6	rs6906102	25090257	A	C	0.211	0.214	0.998	-0.0378991867540796	0.0105	0.0003054	53386	77258	58749.13
2581626	chr6	rs3792976	25090339	A	T	0.751	0.751	0.996	-0.0014009809156281	0.0099	0.8903	53386	77258	58749.13
2578553	chr6	rs3792975	25090409	T	G	0.46	0.463	0.997	-0.0252049938352247	0.0086	0.003503	53386	77258	58749.13
2580495	chr6	rs3792974	25090443	G	C	0.82	0.819	0.995	0.0046989426564652	0.0112	0.6758	53386	77258	58749.13
2574579	chr6	rs1037168	25090599	T	C	0.751	0.751	0.995	-0.001501126126267	0.01	0.8813	53386	77258	58749.13
2597175	chr6	rs1037167	25090757	A	C	0.751	0.751	0.995	-0.001300845733048	0.01	0.8963	53386	77258	58749.13
2599361	chr6	rs303004	25091130	A	G	0.158	0.159	1.0	-0.0170952954286372	0.0118	0.1451	53386	77258	58749.13
2600537	chr6	rs1002539	25091340	A	G	0.751	0.751	0.994	-0.0016012813669738	0.01	0.8732	53386	77258	58749.13
2587180	chr6	rs1002540	25091462	G	C	0.751	0.752	0.994	-0.0017014466397575	0.01	0.8644	53386	77258	58749.13
2573241	chr6	rs4711076	25091714	T	C	0.749	0.75	0.99	-0.0023026490626755	0.01	0.8188	53386	77258	58749.13
2574625	chr6	rs4712884	25091726	C	G	0.752	0.752	0.991	-0.0023026490626755	0.01	0.8157	53386	77258	58749.13
2590998	chr6	rs9654585	25092031	T	A	0.216	0.219	1.0	-0.0352956263947246	0.0104	0.0006937	53386	77258	58749.13
2590746	chr6	rs3818267	25092335	A	G	0.458	0.461	0.997	-0.0248973835545144	0.0086	0.003862	53386	77258	58749.13
2587070	chr6	rs3818268	25092425	T	C	0.21	0.213	1.0	-0.035596090043474	0.0105	0.0007025	53386	77258	58749.13
2588634	chr6	rs9467392	25092465	C	T	0.757	0.757	0.994	0.0003999200213268	0.01	0.9716	53386	77258	58749.13
2575126	chr6	rs3818269	25092466	G	A	0.458	0.462	0.997	-0.0253998626327317	0.0086	0.003299	53386	77258	58749.13
2584056	chr6	rs3818270	25092539	A	C	0.458	0.461	0.997	-0.0253998626327317	0.0086	0.003297	53386	77258	58749.13
2582684	chr6	rs3812106	25092887	G	A	0.469	0.472	0.995	-0.0248051189189711	0.0086	0.004002	53386	77258	58749.13
2600728	chr6	rs6935318	25093314	C	T	0.465	0.468	0.996	-0.0243029385231735	0.0086	0.00483	53386	77258	58749.13
2568272	chr6	rs1002596	25093400	C	T	0.215	0.219	1.0	-0.0355028330426552	0.0104	0.0006508	53386	77258	58749.13
2571253	chr6	rs9295647	25093433	G	A	0.215	0.219	1.0	-0.0352023974087295	0.0104	0.0007283	53386	77258	58749.13
2577512	chr6	rs7775959	25094569	A	G	0.285	0.287	0.998	-0.0249999098013234	0.0095	0.00847	53386	77258	58749.13
2578319	chr6	rs7776121	25094644	C	G	0.285	0.287	0.998	-0.0249999098013234	0.0095	0.008552	53386	77258	58749.13
2595403	chr6	rs715426	25094953	C	T	0.216	0.219	1.0	-0.0352023974087295	0.0104	0.0007261	53386	77258	58749.13
2590417	chr6	rs715427	25095087	A	C	0.216	0.219	1.0	-0.0352023974087295	0.0104	0.0007291	53386	77258	58749.13
2587207	chr6	rs9467394	25095283	A	G	0.931	0.932	0.994	-0.015895669405385	0.017	0.3498	53386	77258	58749.13
2581735	chr6	rs9467395	25095472	G	A	0.931	0.932	0.994	-0.0160988945897493	0.017	0.3461	53386	77258	58749.13
2594057	chr6	rs9467396	25095615	A	G	0.931	0.932	0.994	-0.0158042315449673	0.017	0.3527	53386	77258	58749.13
2579065	chr6	rs77779000	25095700	C	T	0.942	0.943	0.968	0.0269047980491434	0.0188	0.1526	53386	77258	58749.13
2580057	chr6	rs4711077	25095959	G	A	0.215	0.219	1.0	-0.0355028330426552	0.0104	0.0006609	53386	77258	58749.13
2571180	chr6	rs4711078	25096246	C	T	0.215	0.219	1.0	-0.0352023974087295	0.0104	0.0007223	53386	77258	58749.13
2570096	chr6	rs303003	25096875	C	T	0.956	0.954	0.992	0.0768036213388749	0.0209	0.0002306	53386	77258	58749.13
2575110	chr6	rs9467397	25096947	C	T	0.931	0.932	0.994	-0.015895669405385	0.017	0.3525	53386	77258	58749.13
2594087	chr6	rs9461101	25097051	G	A	0.931	0.932	0.994	-0.015895669405385	0.017	0.3525	53386	77258	58749.13
2572128	chr6	rs1128827	25097298	C	G	0.931	0.932	0.994	-0.015895669405385	0.017	0.3499	53386	77258	58749.13
2575714	chr6	rs392852	25097450	T	C	0.163	0.165	0.999	-0.0160988945897493	0.0116	0.1645	53386	77258	58749.13
2570818	chr6	rs9393613	25097722	A	G	0.289	0.291	0.997	-0.0257999754904126	0.0095	0.006499	53386	77258	58749.13
2597572	chr6	rs112305124	25098155	C	T	0.931	0.932	0.994	-0.0158042315449673	0.017	0.3548	53386	77258	58749.13
2581222	chr6	rs500212	25098226	T	G	0.164	0.165	0.998	-0.0164953025291975	0.0116	0.155	53386	77258	58749.13
2574123	chr6	rs500231	25098229	A	G	0.163	0.165	0.998	-0.0170037478161859	0.0116	0.1442	53386	77258	58749.13
2573824	chr6	rs9379717	25098265	G	A	0.22	0.223	0.999	-0.0361039752308815	0.0104	0.000489	53386	77258	58749.13
2596201	chr6	rs12333217	25098367	C	T	0.931	0.932	0.994	-0.015702643727291	0.017	0.3561	53386	77258	58749.13
2595566	chr6	rs12333222	25098543	G	A	0.931	0.932	0.993	-0.0159972768350078	0.0171	0.347	53386	77258	58749.13
2573944	chr6	rs12333219	25098603	C	T	0.931	0.932	0.993	-0.0159972768350078	0.0171	0.3476	53386	77258	58749.13
2590167	chr6	rs9467398	25098792	T	G	0.931	0.932	0.993	-0.0159972768350078	0.0171	0.3491	53386	77258	58749.13
2584665	chr6	rs9467399	25098809	A	G	0.931	0.932	0.993	-0.0159972768350078	0.0171	0.349	53386	77258	58749.13
2600682	chr6	rs112145298	25098939	T	C	0.931	0.932	0.993	-0.015895669405385	0.0171	0.3519	53386	77258	58749.13
2586235	chr6	rs9461103	25099116	G	A	0.952	0.951	0.996	0.0697032857496389	0.0201	0.0005321	53386	77258	58749.13
2570676	chr6	rs9467400	25099146	T	C	0.931	0.932	0.993	-0.0154994990469515	0.0171	0.3622	53386	77258	58749.13
2597815	chr6	rs74408920	25099161	G	A	0.933	0.935	0.992	-0.0122041688389067	0.0173	0.4822	53386	77258	58749.13
2584544	chr6	rs3792971	25099340	G	A	0.216	0.219	0.999	-0.0352023974087295	0.0104	0.0007277	53386	77258	58749.13
2584887	chr6	rs4712887	25099566	A	G	0.289	0.291	0.996	-0.0259025943231108	0.0095	0.006294	53386	77258	58749.13
2579841	chr6	rs77766573	25100071	G	A	0.931	0.932	0.993	-0.0160988945897493	0.017	0.3441	53386	77258	58749.13
2576214	chr6	rs3792970	25100125	G	A	0.215	0.219	0.999	-0.0355028330426552	0.0104	0.0006613	53386	77258	58749.13
2583404	chr6	rs16890067	25100224	A	G	0.931	0.932	0.994	-0.0151034855773182	0.017	0.3762	53386	77258	58749.13
2569665	chr6	rs77711383	25100603	C	T	0.931	0.932	0.994	-0.0151034855773182	0.017	0.3766	53386	77258	58749.13
2598602	chr6	rs6919920	25100945	T	A	0.284	0.285	0.995	-0.0264979913062283	0.0095	0.005455	53386	77258	58749.13
2593959	chr6	rs302985	25101160	T	A	0.952	0.951	0.995	0.0696006867298358	0.0201	0.0005442	53386	77258	58749.13
2590579	chr6	rs12333327	25101273	C	G	0.931	0.932	0.994	-0.0152963956259917	0.017	0.3709	53386	77258	58749.13
2586792	chr6	rs302986	25101307	C	A	0.764	0.764	0.99	0.0314017631395316	0.0102	0.002024	53386	77258	58749.13
2578783	chr6	rs77078733	25102035	A	G	0.931	0.932	0.994	-0.0152963956259917	0.017	0.369	53386	77258	58749.13
2595590	chr6	rs6456648	25102534	C	G	0.931	0.932	0.994	-0.0152050125429676	0.017	0.3723	53386	77258	58749.13
2583061	chr6	rs302987	25102701	G	T	0.172	0.174	0.984	-0.0202027073175195	0.0114	0.0784	53386	77258	58749.13
2567378	chr6	rs7756507	25102834	A	G	0.931	0.932	0.994	-0.0152050125429676	0.017	0.3725	53386	77258	58749.13
2582971	chr6	rs9393615	25102843	C	T	0.285	0.287	0.996	-0.0253998626327317	0.0095	0.007528	53386	77258	58749.13
2590506	chr6	rs140333543	25102965	A	G	0.933	0.935	0.992	-0.0113036461713921	0.0173	0.5148	53386	77258	58749.13
2598884	chr6	rs111310739	25103069	A	C	0.931	0.932	0.994	-0.0152963956259917	0.017	0.3701	53386	77258	58749.13
2591290	chr6	rs77227594	25103086	A	C	0.93	0.932	0.991	-0.015702643727291	0.017	0.3579	53386	77258	58749.13
2595565	chr6	rs77594573	25103551	T	G	0.931	0.932	0.994	-0.0152050125429676	0.017	0.3714	53386	77258	58749.13
2601297	chr6	rs79534818	25103571	A	G	0.931	0.932	0.994	-0.0152050125429676	0.017	0.3716	53386	77258	58749.13
2584174	chr6	rs76152168	25103728	A	T	0.931	0.932	0.994	-0.0152050125429676	0.017	0.3717	53386	77258	58749.13
2574211	chr6	rs79205968	25104119	G	A	0.93	0.932	0.992	-0.0152963956259917	0.017	0.3695	53386	77258	58749.13
2590971	chr6	rs80029019	25104157	C	T	0.931	0.932	0.994	-0.0152050125429676	0.017	0.3723	53386	77258	58749.13
2586123	chr6	rs3812105	25104254	G	T	0.285	0.287	0.996	-0.0252972953741621	0.0095	0.007959	53386	77258	58749.13
2569863	chr6	rs80224905	25104316	C	T	0.931	0.932	0.994	-0.0151034855773182	0.017	0.3752	53386	77258	58749.13
2595576	chr6	rs9467401	25104840	C	T	0.931	0.932	0.994	-0.0151034855773182	0.017	0.3761	53386	77258	58749.13
2587872	chr6	rs115328550	25105022	A	G	0.958	0.96	0.962	-0.0335050785573982	0.0221	0.1302	53386	77258	58749.13
2579406	chr6	rs302988	25105361	G	T	0.119	0.119	0.971	-0.0071958279818024	0.0135	0.5943	53386	77258	58749.13
2597835	chr6	rs77483739	25105499	C	T	0.891	0.89	0.991	0.025696986087186	0.0138	0.06351	53386	77258	58749.13
2573320	chr6	rs6913324	25105585	T	C	0.931	0.932	0.994	-0.0151034855773182	0.017	0.3768	53386	77258	58749.13
2584439	chr6	rs9467403	25105875	C	T	0.931	0.932	0.994	-0.0151034855773182	0.017	0.3745	53386	77258	58749.13
2597343	chr6	rs9467404	25105880	A	G	0.931	0.932	0.993	-0.015702643727291	0.0171	0.3586	53386	77258	58749.13
2573006	chr6	rs7773107	25106093	A	C	0.931	0.932	0.994	-0.0151034855773182	0.017	0.3761	53386	77258	58749.13
2599644	chr6	rs7773802	25106400	C	T	0.285	0.287	0.996	-0.0256050287153947	0.0095	0.007282	53386	77258	58749.13
2591629	chr6	rs7774557	25106663	G	A	0.931	0.932	0.994	-0.0151034855773182	0.017	0.3748	53386	77258	58749.13
2598356	chr6	rs2295737	25106745	A	G	0.289	0.291	0.995	-0.0263953113595316	0.0095	0.005438	53386	77258	58749.13
2594666	chr6	rs1923195	25106783	G	A	0.285	0.287	0.996	-0.0255024404124231	0.0095	0.007408	53386	77258	58749.13
2577665	chr6	rs9467405	25106878	C	T	0.931	0.932	0.994	-0.0151034855773182	0.017	0.3759	53386	77258	58749.13
2589166	chr6	rs78678889	25106928	A	G	0.935	0.936	0.963	0.0172012073197748	0.0179	0.3372	53386	77258	58749.13
2575344	chr6	rs9467406	25107175	T	A	0.931	0.932	0.994	-0.0152050125429676	0.017	0.3741	53386	77258	58749.13
2583840	chr6	rs7740661	25107275	C	T	0.285	0.287	0.995	-0.0255024404124231	0.0095	0.007408	53386	77258	58749.13
2567552	chr6	rs9467408	25107284	T	C	0.931	0.932	0.993	-0.0153979421800967	0.0171	0.3656	53386	77258	58749.13
2585398	chr6	rs7740668	25107287	C	T	0.285	0.287	0.995	-0.0256050287153947	0.0095	0.007283	53386	77258	58749.13
2591463	chr6	rs75967700	25107417	T	C	0.946	0.947	0.934	0.0180952882690919	0.0198	0.3605	53386	77258	58749.13
2575884	chr6	rs7740848	25107468	A	G	0.931	0.932	0.994	-0.0153979421800967	0.0171	0.3671	53386	77258	58749.13
2587864	chr6	rs116067133	25107478	G	A	0.933	0.935	0.992	-0.0121029460677457	0.0173	0.4868	53386	77258	58749.13
2591888	chr6	rs2894033	25107722	G	A	0.285	0.287	0.995	-0.0256050287153947	0.0095	0.007295	53386	77258	58749.13
2586103	chr6	rs7745609	25107770	G	A	0.931	0.932	0.994	-0.0150019689183474	0.017	0.3778	53386	77258	58749.13
2582739	chr6	rs7745550	25107948	C	T	0.931	0.932	0.994	-0.0150019689183474	0.017	0.3777	53386	77258	58749.13
2586211	chr6	rs118057077	25108093	A	C	0.974	0.974	0.901	-0.0022024235552	0.0289	0.9393	52842	75770	57952.41
2580047	chr6	rs77313553	25108282	A	C	0.931	0.932	0.994	-0.0147989665120717	0.017	0.3864	53386	77258	58749.13
2572136	chr6	rs77410650	25108391	T	C	0.931	0.932	0.994	-0.0149004625639624	0.017	0.3818	53386	77258	58749.13
2591343	chr6	rs302989	25108541	C	T	0.764	0.764	0.991	0.0320992618599997	0.0102	0.001624	53386	77258	58749.13
2585741	chr6	rs16890087	25108753	T	C	0.931	0.932	0.994	-0.0149004625639624	0.017	0.3827	53386	77258	58749.13
2597329	chr6	rs1128826	25108923	A	G	0.931	0.932	0.994	-0.0149004625639624	0.0171	0.383	53386	77258	58749.13
2568915	chr6	rs9393616	25109428	G	T	0.287	0.289	0.994	-0.0281011651109099	0.0095	0.003123	53386	77258	58749.13
2599441	chr6	rs6915329	25109703	G	A	0.931	0.932	0.993	-0.0150019689183474	0.0171	0.3799	53386	77258	58749.13
2586842	chr6	rs1046142	25109774	G	A	0.93	0.932	0.992	-0.0147989665120717	0.017	0.3851	53386	77258	58749.13
2593799	chr6	rs9467409	25110041	T	G	0.931	0.932	0.993	-0.0149004625639624	0.0171	0.3813	53386	77258	58749.13
2570397	chr6	rs3818271	25110059	T	A	0.463	0.466	0.986	-0.0262002485024742	0.0087	0.002528	53386	77258	58749.13
2584446	chr6	rs302990	25110097	T	C	0.838	0.836	0.995	0.0465018336514199	0.0117	6.646e-05	53386	77258	58749.13
2586113	chr6	rs78066062	25110234	C	T	0.934	0.936	0.991	-0.0128015918372089	0.0175	0.4626	53386	77258	58749.13
2567817	chr6	rs302991	25110579	T	C	0.163	0.164	0.993	-0.0163021610829842	0.0116	0.1618	53386	77258	58749.13
2570623	chr6	rs9467410	25110624	C	T	0.931	0.932	0.993	-0.0149004625639624	0.0171	0.3821	53386	77258	58749.13
2580471	chr6	rs6905460	25110848	T	C	0.931	0.932	0.993	-0.0152963956259917	0.0171	0.3706	53386	77258	58749.13
2584112	chr6	rs6905624	25110883	T	C	0.931	0.932	0.993	-0.0152963956259917	0.0171	0.3702	53386	77258	58749.13
2576994	chr6	rs6925889	25111041	C	A	0.931	0.932	0.993	-0.0152963956259917	0.0171	0.37	53386	77258	58749.13
2599161	chr6	rs1547054	25111089	G	T	0.285	0.287	0.994	-0.0262002485024742	0.0095	0.005885	53386	77258	58749.13
2570396	chr6	rs1972205	25111239	A	G	0.463	0.466	0.985	-0.0263029084210524	0.0087	0.00243	53386	77258	58749.13
2594462	chr6	rs1547055	25111320	A	G	0.289	0.291	0.994	-0.0274020297483382	0.0095	0.003906	53386	77258	58749.13
2573311	chr6	rs3805845	25111621	G	A	0.942	0.943	0.963	0.025696986087186	0.0189	0.1724	53386	77258	58749.13
2579989	chr6	rs7762804	25111665	A	G	0.931	0.932	0.993	-0.0152963956259917	0.0171	0.3692	53386	77258	58749.13
2574279	chr6	rs3805844	25112097	G	T	0.942	0.943	0.963	0.0262036654966364	0.0189	0.1645	53386	77258	58749.13
2594844	chr6	rs167329	25112343	G	C	0.838	0.836	0.995	0.047799197133273	0.0117	4.18e-05	53386	77258	58749.13
2568721	chr6	rs16890100	25112635	C	A	0.931	0.932	0.993	-0.0153979421800967	0.0171	0.3665	53386	77258	58749.13
2584476	chr6	rs78701241	25112972	T	C	0.928	0.929	0.992	-0.0111013930711739	0.0168	0.5084	53386	77258	58749.13
2584066	chr6	rs302984	25113005	C	T	0.766	0.765	0.991	0.0327962744150825	0.0102	0.001274	53386	77258	58749.13
2568210	chr6	rs188567	25113207	C	T	0.956	0.954	0.99	0.0787002685436651	0.0209	0.0001644	53386	77258	58749.13
2590841	chr6	rs146102212	25113374	T	G	0.975	0.975	0.896	0.0001999800026662	0.0295	0.9934	52772	75700	57882.41
2571393	chr6	rs57304238	25113452	G	A	0.89	0.89	0.993	0.0275957115907991	0.0138	0.04521	53386	77258	58749.13
2583378	chr6	rs57796643	25113528	C	T	0.89	0.89	0.992	0.0288012338056278	0.0138	0.03686	53386	77258	58749.13
2575100	chr6	rs45568536	25113931	G	A	0.964	0.964	0.914	0.0374017521540008	0.0244	0.1246	53386	77258	58749.13
2575981	chr6	rs45441796	25114114	G	A	0.957	0.955	0.891	0.0572023017657484	0.0222	0.01006	53386	77258	58749.13
2578303	chr6	rs45563338	25114123	G	C	0.957	0.955	0.891	0.0572967376061087	0.0222	0.009908	53386	77258	58749.13
2584928	chr6	rs78161103	25114268	C	A	0.928	0.929	0.991	-0.0130953713122409	0.0168	0.4336	53386	77258	58749.13
2598387	chr6	rs302983	25114766	T	C	0.834	0.832	0.994	0.048904443353603	0.0116	2.322e-05	53386	77258	58749.13
2571579	chr6	rs16890104	25114809	T	G	0.89	0.89	0.993	0.0269047980491434	0.0138	0.05131	53386	77258	58749.13
2571364	chr6	rs2273671	25115296	G	T	0.831	0.83	0.978	0.0037031349243813	0.0116	0.7473	53386	77258	58749.13
2596872	chr6	rs302982	25115397	G	A	0.834	0.832	0.994	0.048904443353603	0.0116	2.29e-05	53386	77258	58749.13
2590464	chr6	rs2166683	25115527	G	T	0.215	0.219	0.994	-0.0369026020501437	0.0104	0.0004044	53386	77258	58749.13
2579102	chr6	rs302981	25115586	C	A	0.956	0.954	0.99	0.0772017529034669	0.0209	0.0002196	53386	77258	58749.13
2584372	chr6	rs302980	25117264	T	C	0.837	0.834	0.994	0.047598978799279	0.0116	4.293e-05	53386	77258	58749.13
2597561	chr6	rs9467411	25117631	G	A	0.928	0.929	0.99	-0.0131966945943914	0.0168	0.4304	53386	77258	58749.13
2576398	chr6	rs302979	25117648	C	T	0.765	0.764	0.99	0.0323026073786261	0.0102	0.00146	53386	77258	58749.13
2590789	chr6	rs9393617	25118057	G	A	0.217	0.22	0.994	-0.0369026020501437	0.0104	0.0004054	53386	77258	58749.13
2575694	chr6	rs302978	25118110	G	A	0.765	0.764	0.99	0.0323994240466592	0.0102	0.001432	53386	77258	58749.13
2570323	chr6	rs302977	25118116	T	C	0.765	0.764	0.99	0.0323994240466592	0.0102	0.001444	53386	77258	58749.13
2571284	chr6	rs302976	25118434	C	T	0.837	0.835	0.994	0.047799197133273	0.0116	3.963e-05	53386	77258	58749.13
2568341	chr6	rs9461104	25118495	T	G	0.928	0.929	0.99	-0.0127003085782322	0.0168	0.448	53386	77258	58749.13
2589358	chr6	rs76110503	25118669	T	G	0.978	0.978	0.758	-0.0123965203365513	0.0341	0.7163	51498	73822	56473.61
2585314	chr6	rs77806289	25118711	T	G	0.931	0.932	0.988	-0.0091012913892029	0.017	0.5932	53386	77258	58749.13
2569135	chr6	rs302973	25119270	A	G	0.165	0.167	0.99	-0.017502275136142	0.0116	0.1326	53386	77258	58749.13
2578043	chr6	rs2166682	25119521	T	C	0.212	0.215	0.991	-0.0372969647443931	0.0105	0.0003997	53386	77258	58749.13
2596141	chr6	rs2145769	25119683	G	A	0.289	0.291	0.99	-0.027196494688472	0.0095	0.004199	53386	77258	58749.13
2567119	chr6	rs6905554	25119993	C	T	0.928	0.929	0.989	-0.0124977728299804	0.0168	0.4548	53386	77258	58749.13
2589099	chr6	rs6906421	25120251	G	C	0.928	0.929	0.989	-0.0128015918372089	0.0168	0.4453	53386	77258	58749.13
2589128	chr6	rs76703623	25121921	T	A	0.974	0.972	0.958	0.0250047589895661	0.0273	0.3599	53262	76757	58550.34
2585199	chr6	rs73386265	25121989	T	C	0.981	0.982	0.968	-0.0177974390305806	0.0356	0.6179	46639	62322	50494.46
2574485	chr6	rs80240355	25121993	A	G	0.93	0.931	0.986	-0.0092022107647994	0.017	0.5895	53386	77258	58749.13
2591289	chr6	rs79924877	25122017	A	T	0.931	0.932	0.986	-0.0094040800752939	0.017	0.5821	53386	77258	58749.13
2582938	chr6	rs916539	25122715	G	T	0.928	0.929	0.988	-0.0128015918372089	0.0168	0.4447	53386	77258	58749.13
2578587	chr6	rs302971	25122737	G	A	0.119	0.119	0.966	-0.0064004391810282	0.0135	0.6364	53386	77258	58749.13
2569343	chr6	rs916538	25122896	C	G	0.928	0.929	0.987	-0.0129028853555234	0.0168	0.4414	53386	77258	58749.13
2574298	chr6	rs916537	25122932	G	A	0.928	0.929	0.987	-0.0129028853555234	0.0168	0.4409	53386	77258	58749.13
2596873	chr6	rs74832226	25123237	G	A	0.931	0.932	0.985	-0.0094040800752939	0.0171	0.5829	53386	77258	58749.13
2581191	chr6	rs112438034	25123660	G	C	0.928	0.929	0.986	-0.0130953713122409	0.0168	0.4358	53386	77258	58749.13
2587748	chr6	rs80304278	25124015	G	C	0.93	0.931	0.984	-0.0094040800752939	0.0171	0.5806	53386	77258	58749.13
2589965	chr6	rs77929793	25124159	T	C	0.93	0.931	0.984	-0.009696862978864	0.0171	0.5685	53386	77258	58749.13
2570199	chr6	rs79200481	25125664	T	C	0.971	0.969	0.87	0.0219962978718961	0.0276	0.4242	52428	75603	57541.49
2584728	chr6	rs302967	25126041	C	T	0.778	0.776	0.986	0.0366983037826737	0.0104	0.0003994	53386	77258	58749.13
2569517	chr6	rs80024676	25126070	C	G	0.93	0.932	0.982	-0.0095958936734469	0.0171	0.5745	53386	77258	58749.13
2591363	chr6	rs115645760	25126137	C	T	0.89	0.89	0.99	0.027196791588428	0.0138	0.04866	53386	77258	58749.13
2599065	chr6	rs2516576	25127139	G	A	0.928	0.929	0.983	-0.0136020904182857	0.0168	0.4182	53386	77258	58749.13
2594116	chr6	rs302968	25127176	G	A	0.761	0.76	0.987	0.0333960906184285	0.0101	0.0009648	53386	77258	58749.13
2582988	chr6	rs78191298	25128137	A	G	0.93	0.932	0.98	-0.0102018624845967	0.0171	0.5513	53386	77258	58749.13
2601346	chr6	rs302969	25128201	C	T	0.761	0.76	0.985	0.0332993704009261	0.0101	0.001028	53386	77258	58749.13
2594195	chr6	rs302970	25128433	G	A	0.761	0.76	0.985	0.0333960906184285	0.0101	0.0009925	53386	77258	58749.13
2584631	chr6	rs74293273	25129032	A	G	0.983	0.984	0.957	-0.0566973436785452	0.0467	0.2249	29798	40340	32306.66
2595992	chr6	rs77866267	25129077	C	T	0.969	0.968	0.851	-0.0153979421800967	0.0269	0.5661	53386	77258	58749.13
2588776	chr6	rs111788200	25130251	G	A	0.928	0.929	0.978	-0.0143017847108596	0.0169	0.3949	53386	77258	58749.13
2587226	chr6	rs303026	25131193	C	T	0.873	0.869	0.967	0.0503983940836932	0.0131	0.0001139	53386	77258	58749.13
2576081	chr6	rs1823184	25131573	G	T	0.277	0.281	0.977	-0.0315009870620622	0.0097	0.001133	53386	77258	58749.13
2591010	chr6	rs143602240	25131645	C	T	0.983	0.984	0.953	-0.0575973336805821	0.0469	0.2191	29798	40340	32306.66
2579276	chr6	rs303025	25132111	C	T	0.767	0.767	0.981	0.0311013012983478	0.0103	0.002493	53386	77258	58749.13
2589930	chr6	rs141792358	25132226	C	T	0.939	0.941	0.971	-0.0239034240815591	0.0183	0.1918	53386	77258	58749.13
2567484	chr6	rs116210692	25132266	G	A	0.939	0.941	0.97	-0.0256973671872587	0.0183	0.1608	53386	77258	58749.13
2591694	chr6	rs9461106	25132710	C	A	0.935	0.938	0.972	-0.0270012755029434	0.0179	0.1311	53386	77258	58749.13
2593336	chr6	rs58043457	25132998	C	G	0.981	0.982	0.96	-0.0213972981080803	0.0364	0.5571	44672	60057	48388.95
2567129	chr6	rs9379721	25133000	C	T	0.269	0.272	0.976	-0.0282040203730758	0.0098	0.003907	53386	77258	58749.13
2597554	chr6	rs303024	25133075	C	T	0.851	0.847	0.983	0.055500929860874	0.0121	4.533e-06	53386	77258	58749.13
2574203	chr6	rs140441726	25134467	C	T	0.973	0.973	0.868	0.0017983819413794	0.0288	0.9491	53316	77188	58679.13
2594939	chr6	rs1838967	25134658	G	A	0.269	0.272	0.974	-0.027998320426861	0.0098	0.004253	53386	77258	58749.13
2577191	chr6	rs303023	25135907	C	A	0.768	0.768	0.978	0.0307037775750057	0.0103	0.002836	53386	77258	58749.13
2596597	chr6	rs2516577	25136194	C	T	0.287	0.288	0.973	-0.0255024404124231	0.0096	0.008115	53386	77258	58749.13
2571518	chr6	rs116432071	25137304	C	A	0.938	0.94	0.965	-0.0231048737150968	0.0182	0.205	53386	77258	58749.13
2593156	chr6	rs303022	25137401	T	C	0.767	0.767	0.976	0.0297044227063309	0.0103	0.003906	53386	77258	58749.13
2581085	chr6	rs59778363	25137985	T	C	0.917	0.921	0.959	-0.0289963604415917	0.0161	0.07172	53386	77258	58749.13
2567173	chr6	rs57003751	25138153	T	C	0.917	0.921	0.959	-0.0289037168568363	0.0161	0.07315	53386	77258	58749.13
2584601	chr6	rs55851821	25138242	T	A	0.979	0.981	0.957	-0.0361039752308815	0.0331	0.2746	50508	69614	55107.67
2587248	chr6	rs2028973	25138627	C	T	0.889	0.889	0.986	0.0280041964095973	0.0138	0.0424	53386	77258	58749.13
2592152	chr6	rs75800218	25138643	T	C	0.937	0.939	0.959	-0.0259949602770859	0.0182	0.1536	53386	77258	58749.13
2578352	chr6	rs6908916	25138663	C	T	0.981	0.983	0.958	-0.0363009797263316	0.0375	0.3327	43437	59061	47286.25
2568165	chr6	rs303019	25138723	C	T	0.599	0.598	0.966	0.0255020410123433	0.0089	0.004357	53386	77258	58749.13
2596121	chr6	rs303018	25139026	C	T	0.83	0.828	0.984	0.0471984218290006	0.0115	4.24e-05	53386	77258	58749.13
2572881	chr6	rs303017	25139049	G	T	0.833	0.831	0.984	0.0481042146741464	0.0116	3.43e-05	53386	77258	58749.13
2569188	chr6	rs303016	25139464	C	T	0.829	0.827	0.983	0.0465972853767823	0.0115	5.207e-05	53386	77258	58749.13
2578405	chr6	rs303015	25139775	C	T	0.829	0.828	0.982	0.0469980831605826	0.0115	4.568e-05	53386	77258	58749.13
2596809	chr6	rs28539031	25139805	A	G	0.981	0.982	0.951	-0.0329985112635755	0.037	0.3723	44277	60438	48241.01
2578469	chr6	rs116206789	25139813	G	C	0.951	0.951	0.947	0.0072039888485025	0.0206	0.7251	53386	77258	58749.13
2578243	chr6	rs73386299	25140027	C	G	0.94	0.942	0.944	-0.013004189135254	0.0189	0.4919	53386	77258	58749.13
2584437	chr6	rs113079400	25140084	T	C	0.982	0.983	0.943	-0.0555021391616052	0.0409	0.1749	39473	51730	42642.65
2578957	chr6	rs9654578	25140405	G	A	0.983	0.984	0.953	-0.0482977854077521	0.0418	0.2476	38381	50756	41618.11
2597486	chr6	rs303013	25140852	A	G	0.0485	0.0491	0.943	0.0209979909956055	0.0206	0.3097	53386	77258	58749.13
2587931	chr6	rs3749873	25141224	T	C	0.954	0.953	0.915	-0.0232993336544035	0.0216	0.2812	53386	77258	58749.13
2587309	chr6	rs12198209	25141684	C	T	0.451	0.454	0.939	-0.0274020297483382	0.0089	0.002105	53386	77258	58749.13
2577674	chr6	rs9393618	25142888	G	A	0.292	0.295	0.955	-0.0372969647443931	0.0097	0.000114	53386	77258	58749.13
2584779	chr6	rs9379722	25143203	A	G	0.942	0.939	0.896	-0.0064004391810282	0.0193	0.7418	53386	77258	58749.13
2596523	chr6	rs77779412	25143246	T	G	0.84	0.838	0.961	0.0204004877576787	0.0119	0.08784	53386	77258	58749.13
2601157	chr6	rs79970212	25143437	A	G	0.981	0.983	0.947	-0.0717967988196857	0.0421	0.08809	34577	46157	37353.81
2600295	chr6	rs6923293	25143878	G	A	0.929	0.93	0.938	-0.0057967688471774	0.0174	0.7409	53386	77258	58749.13
2576468	chr6	rs9356962	25144615	T	C	0.964	0.964	0.911	0.0075017910703226	0.0242	0.7564	53386	77258	58749.13
2588184	chr6	rs9467421	25144744	G	A	0.965	0.965	0.924	0.0090984829852593	0.0245	0.7101	53386	77258	58749.13
2589018	chr6	rs115466250	25145288	G	T	0.846	0.845	0.961	0.0288012338056278	0.0121	0.01766	53386	77258	58749.13
2587154	chr6	rs9379723	25145712	C	T	0.82	0.818	0.982	0.0190964956909883	0.0113	0.09047	53386	77258	58749.13
2597202	chr6	rs59401719	25146494	G	A	0.972	0.972	0.848	0.0152038337422728	0.0285	0.5941	53317	76982	58638.73
2578401	chr6	rs9379726	25148402	C	A	0.825	0.823	0.987	0.0189002595004805	0.0114	0.09621	53386	77258	58749.13
2577396	chr6	rs12663706	25148966	C	G	0.796	0.794	0.975	0.0159028762794155	0.0108	0.1405	53386	77258	58749.13
2589136	chr6	rs7748381	25149045	C	T	0.811	0.81	0.983	0.024702368640342	0.0111	0.02542	53386	77258	58749.13
2596929	chr6	rs114531342	25149679	T	C	0.969	0.97	0.775	-0.0638987258502317	0.0286	0.02526	53386	77258	58749.13
2593837	chr6	rs6922783	25151031	C	A	0.29	0.296	0.97	-0.0393959285025942	0.0096	4.041e-05	53386	77258	58749.13
2577343	chr6	rs9356963	25151421	A	G	0.267	0.272	0.98	-0.043502667649395	0.0098	9.081e-06	53386	77258	58749.13
2595005	chr6	rs6941417	25152674	G	A	0.825	0.823	0.996	0.0177023841130051	0.0113	0.1168	53386	77258	58749.13
2575278	chr6	rs4712889	25153966	T	C	0.267	0.272	0.98	-0.0433982268254708	0.0098	9.583e-06	53386	77258	58749.13
2578964	chr6	rs11752102	25154396	A	G	0.824	0.823	0.991	0.0177023841130051	0.0113	0.1186	53386	77258	58749.13
2579484	chr6	rs75709310	25155141	A	G	0.824	0.823	0.99	0.0173977771764203	0.0113	0.1259	53386	77258	58749.13
2596564	chr6	rs6915489	25155329	C	G	0.264	0.269	0.977	-0.0430954101055856	0.0098	1.176e-05	53386	77258	58749.13
2598869	chr6	rs9366606	25155445	C	T	0.824	0.823	0.988	0.017496047616751	0.0114	0.1238	53386	77258	58749.13
2588240	chr6	rs72826383	25155888	C	T	0.867	0.869	0.823	-0.031397792147416	0.0141	0.02545	53386	77258	58749.13
2600282	chr6	rs12209941	25156061	G	A	0.964	0.963	0.902	-0.0358966439977618	0.0243	0.1399	53386	77258	58749.13
2583725	chr6	rs1900554	25157617	T	C	0.819	0.817	0.98	0.0178006246255066	0.0113	0.1147	53386	77258	58749.13
2577921	chr6	rs9348664	25158613	C	A	0.824	0.823	0.977	0.0178006246255066	0.0114	0.1183	53386	77258	58749.13
2599574	chr6	rs9356964	25159681	A	G	0.795	0.793	0.962	0.0143958802837323	0.0108	0.1839	53386	77258	58749.13
2594141	chr6	rs10806999	25164469	C	T	0.289	0.294	0.949	-0.0361039752308815	0.0097	0.0002058	53386	77258	58749.13
2567210	chr6	rs10946752	25164915	G	A	0.291	0.296	0.948	-0.0377018671840115	0.0097	0.0001033	53386	77258	58749.13
2593452	chr6	rs7740185	25165354	G	T	0.787	0.784	0.932	0.0195967237465575	0.0109	0.07158	53386	77258	58749.13
2592351	chr6	rs9356966	25165442	G	A	0.263	0.268	0.949	-0.0393023164827424	0.01	8.527e-05	53386	77258	58749.13
2588976	chr6	rs112340774	25165762	A	C	0.975	0.975	0.862	-0.0196008476550609	0.0298	0.5109	53386	77258	58749.13
2578527	chr6	rs12198996	25166010	T	C	0.953	0.952	0.882	-0.021203207651103	0.0217	0.3278	53386	77258	58749.13
2601149	chr6	rs2394373	25167007	A	G	0.303	0.306	0.748	-0.0165969709073694	0.0108	0.1262	53386	77258	58749.13
2587242	chr6	rs67294720	25167537	G	A	0.754	0.754	0.908	0.003902375817241	0.0105	0.7068	53386	77258	58749.13
2574718	chr6	rs16890179	25169786	T	C	0.794	0.793	0.948	0.0149969810059077	0.0109	0.1692	53386	77258	58749.13
2597617	chr6	rs9379728	25169926	A	T	0.753	0.753	0.91	0.0036034995896235	0.0104	0.7313	53386	77258	58749.13
2570736	chr6	rs12529629	25170501	A	G	0.546	0.544	0.931	0.0128964817350202	0.0089	0.1484	53386	77258	58749.13
2591124	chr6	rs6910965	25172034	C	G	0.189	0.19	0.931	-0.0128015918372089	0.0114	0.2619	53386	77258	58749.13
2596506	chr6	rs10946753	25172495	C	T	0.749	0.749	0.849	-0.0164038098256767	0.0109	0.1317	53386	77258	58749.13
2581673	chr6	rs9467434	25172641	G	T	0.349	0.346	0.908	0.0008995952428359	0.0095	0.9241	53386	77258	58749.13
2569839	chr6	rs10807000	25172912	A	G	0.337	0.336	0.909	-0.003596459514405	0.0096	0.7071	53386	77258	58749.13
2574134	chr6	rs1986731	25174070	T	C	0.885	0.88	0.976	0.0558981756288099	0.0136	3.681e-05	53386	77258	58749.13
2570063	chr6	rs1815094	25174148	G	A	0.172	0.171	0.946	0.017496047616751	0.0117	0.1351	53386	77258	58749.13
2588071	chr6	rs7452710	25174645	G	T	0.317	0.32	0.949	-0.013004189135254	0.0095	0.1696	53386	77258	58749.13
2577499	chr6	rs1880276	25174710	C	G	0.856	0.852	0.965	0.043595744117646	0.0124	0.0004505	53386	77258	58749.13
2597869	chr6	rs2328848	25175316	G	A	0.708	0.709	0.933	-0.0113036461713921	0.0099	0.251	53386	77258	58749.13
2575463	chr6	rs4346843	25175785	A	C	0.328	0.331	0.949	-0.015895669405385	0.0094	0.09018	53386	77258	58749.13
2598779	chr6	rs7752388	25176145	T	C	0.328	0.331	0.949	-0.015895669405385	0.0094	0.09143	53386	77258	58749.13
2600052	chr6	rs79581740	25177024	T	C	0.906	0.909	0.912	-0.0209989425960583	0.0156	0.1788	53386	77258	58749.13
2570579	chr6	rs6942227	25177508	A	G	0.89	0.884	0.971	0.0589007839201085	0.0138	2.031e-05	53386	77258	58749.13
2590599	chr6	rs6899989	25177722	G	A	0.762	0.759	0.95	0.0255995183002125	0.0104	0.01368	53386	77258	58749.13
2582852	chr6	rs7743008	25177975	G	A	0.472	0.471	0.954	0.0110981866660334	0.0088	0.21	53386	77258	58749.13
2588330	chr6	rs55825050	25178210	G	A	0.765	0.762	0.958	0.0277027118389473	0.0104	0.007497	53386	77258	58749.13
2585469	chr6	rs13198274	25178990	A	C	0.72	0.72	0.976	-0.0045001103249234	0.0097	0.6438	53386	77258	58749.13
2573714	chr6	rs7748632	25179093	G	A	0.482	0.479	0.976	0.0194005857039748	0.0087	0.02579	53386	77258	58749.13
2583692	chr6	rs13198544	25179107	C	T	0.72	0.72	0.976	-0.0043996643446871	0.0097	0.6491	53386	77258	58749.13
2581479	chr6	rs6456655	25179315	C	T	0.485	0.482	0.975	0.0185960172820726	0.0087	0.03252	53386	77258	58749.13
2569989	chr6	rs55916993	25179357	T	C	0.768	0.764	0.961	0.0324962313421326	0.0104	0.001739	53386	77258	58749.13
2573665	chr6	rs13198939	25179473	A	G	0.72	0.72	0.976	-0.0040983869261633	0.0097	0.6711	53386	77258	58749.13
2601569	chr6	rs7754410	25180540	C	G	0.822	0.823	0.944	-0.0158042315449673	0.0116	0.1741	53386	77258	58749.13
2581225	chr6	rs9358839	25181447	C	T	0.533	0.538	0.964	-0.0153979421800967	0.0088	0.0807	53386	77258	58749.13
2589027	chr6	rs9379729	25181627	C	T	0.819	0.821	0.936	-0.0213972981080803	0.0116	0.06543	53386	77258	58749.13
2578896	chr6	rs9461119	25181978	C	T	0.486	0.493	0.961	-0.0208049294331883	0.0088	0.01794	53386	77258	58749.13
2575336	chr6	rs140595491	25184408	G	A	0.932	0.927	0.976	0.0808977266559906	0.017	1.924e-06	53386	77258	58749.13
2591991	chr6	rs58333539	25184781	C	T	0.7	0.701	0.974	0.001998002662673	0.0095	0.8358	53386	77258	58749.13
2599372	chr6	rs6938383	25185361	T	G	0.277	0.277	0.983	0.0004998750416509	0.0097	0.9624	53386	77258	58749.13
2574032	chr6	rs9393622	25185901	A	G	0.278	0.277	0.983	0.0003999200213268	0.0097	0.9698	53386	77258	58749.13
2596259	chr6	rs9467438	25185989	T	G	0.686	0.688	0.973	-0.0247026126403718	0.0094	0.008657	53386	77258	58749.13
2578199	chr6	rs10498722	25186512	C	T	0.926	0.922	0.983	0.0754970069979959	0.0164	3.951e-06	53386	77258	58749.13
2579349	chr6	rs9295648	25186568	T	G	0.351	0.355	0.983	-0.0231048737150968	0.0091	0.01096	53386	77258	58749.13
2583238	chr6	rs35624158	25187049	C	T	0.726	0.727	0.983	-0.0021022080918702	0.0097	0.8261	53386	77258	58749.13
2591798	chr6	rs117747836	25187291	A	T	0.987	0.987	0.933	0.0448012667045393	0.0444	0.312	43549	62705	47681.27
2594262	chr6	rs4711080	25189192	A	C	0.283	0.282	0.986	0.0006997551142732	0.0096	0.9402	53386	77258	58749.13
2594376	chr6	rs36084063	25190544	T	C	0.727	0.728	0.989	-0.0032954239497972	0.0097	0.7378	53386	77258	58749.13
2568010	chr6	rs76671369	25191039	G	C	0.932	0.927	0.983	0.0820959828759047	0.0169	1.242e-06	53386	77258	58749.13
2596074	chr6	rs68094488	25191210	C	A	0.732	0.732	0.989	-0.0050024916227914	0.0098	0.6114	53386	77258	58749.13
2598700	chr6	rs6909365	25191427	G	A	0.932	0.927	0.983	0.0816997954833017	0.0169	1.383e-06	53386	77258	58749.13
2598480	chr6	rs6456657	25191675	A	G	0.278	0.277	0.991	0.0011992805754821	0.0096	0.9003	53386	77258	58749.13
2575969	chr6	rs6456658	25191735	G	C	0.278	0.277	0.991	0.0011992805754821	0.0096	0.9048	53386	77258	58749.13
2585450	chr6	rs9358840	25192394	T	C	0.665	0.667	0.989	-0.0018016219466282	0.0092	0.8424	53386	77258	58749.13
2573036	chr6	rs4144129	25193064	A	G	0.279	0.279	0.993	0.0007996801705642	0.0096	0.9361	53386	77258	58749.13
2586955	chr6	rs13202933	25193878	T	A	0.727	0.728	0.992	-0.0031950988965408	0.0097	0.7426	53386	77258	58749.13
2587432	chr6	rs2328864	25194107	G	C	0.278	0.277	0.993	0.0006997551142732	0.0096	0.9451	53386	77258	58749.13
2570004	chr6	rs80021880	25194261	T	C	0.93	0.924	0.987	0.0820038602790878	0.0166	8.075e-07	53386	77258	58749.13
2586589	chr6	rs79070667	25194649	T	C	0.93	0.924	0.987	0.0819025156196343	0.0166	8.323e-07	53386	77258	58749.13
2589644	chr6	rs9393623	25198663	C	T	0.674	0.675	0.991	-0.0231048737150968	0.0092	0.01234	53386	77258	58749.13
2582447	chr6	rs9393624	25199042	G	A	0.353	0.358	0.994	-0.0244976316004002	0.009	0.006492	53386	77258	58749.13
2595018	chr6	rs9348666	25200034	A	T	0.68	0.684	0.993	-0.0027036515743148	0.0093	0.7748	53386	77258	58749.13
2586192	chr6	rs9379731	25200037	T	G	0.68	0.684	0.993	-0.0024028846163103	0.0093	0.7917	53386	77258	58749.13
2580645	chr6	rs7748938	25200414	T	C	0.7	0.699	0.994	-0.020498669477346	0.0094	0.02936	53386	77258	58749.13
2590777	chr6	rs1815096	25200468	A	T	0.732	0.732	0.996	-0.0054045784588597	0.0097	0.5787	53386	77258	58749.13
2578603	chr6	rs6936465	25200842	A	G	0.431	0.431	1.0	-0.0214994661132367	0.0087	0.01322	53386	77258	58749.13
2582858	chr6	rs138467361	25202627	G	A	0.928	0.929	0.899	-0.0403950023610502	0.0176	0.02196	53386	77258	58749.13
2585005	chr6	rs116145395	25202815	G	T	0.947	0.946	0.888	0.0222017079836866	0.0204	0.2765	53386	77258	58749.13
2576051	chr6	rs7759441	25203950	G	A	0.431	0.431	0.998	-0.0218980211012161	0.0087	0.01166	53386	77258	58749.13
2586948	chr6	rs62401393	25206341	T	C	0.649	0.655	0.995	-0.0046005663955682	0.0091	0.6148	53386	77258	58749.13
2568512	chr6	rs72828705	25206971	C	T	0.881	0.885	0.938	-0.0121029460677457	0.0139	0.3811	53386	77258	58749.13
2589606	chr6	rs4712890	25206983	T	C	0.431	0.431	0.997	-0.0222967349986103	0.0087	0.01053	53386	77258	58749.13
2569755	chr6	rs62401430	25207408	G	A	0.903	0.904	0.937	0.0034041991335623	0.0151	0.8202	53386	77258	58749.13
2586345	chr6	rs144143828	25208153	C	T	0.93	0.924	0.991	0.0858014786911132	0.0166	2.31e-07	53386	77258	58749.13
2593098	chr6	rs9461121	25208192	C	T	0.969	0.972	0.975	-0.0196008476550609	0.0261	0.4531	52780	75516	57852.74
2572263	chr6	rs115989354	25208585	C	T	0.93	0.924	0.991	0.0858014786911132	0.0166	2.282e-07	53386	77258	58749.13
2575213	chr6	rs4712891	25208726	T	C	0.431	0.431	0.996	-0.0222967349986103	0.0087	0.01033	53386	77258	58749.13
2600419	chr6	rs9379733	25210346	C	T	0.901	0.9	0.967	-0.0034961042567088	0.0146	0.8114	53386	77258	58749.13
2598266	chr6	rs13219508	25210617	T	G	0.431	0.431	0.996	-0.0222047099881925	0.0087	0.01067	53386	77258	58749.13
2575937	chr6	rs111427626	25210711	G	A	0.969	0.972	0.974	-0.0187038311937836	0.0261	0.4738	52780	75516	57852.74
2587041	chr6	rs4602714	25210998	G	A	0.649	0.655	0.996	-0.0038975857287134	0.0091	0.6653	53386	77258	58749.13
2586278	chr6	rs79609508	25211799	T	G	0.68	0.683	0.994	-0.0025031302181184	0.0093	0.7853	53386	77258	58749.13
2581062	chr6	rs9379738	25212264	G	T	0.431	0.431	0.996	-0.0222047099881925	0.0087	0.01087	53386	77258	58749.13
2576660	chr6	rs2876687	25212558	C	T	0.649	0.655	0.997	-0.0039979812872983	0.009	0.6548	53386	77258	58749.13
2569244	chr6	rs2876688	25212595	G	A	0.68	0.683	0.994	-0.0027036515743148	0.0093	0.7706	53386	77258	58749.13
2574559	chr6	rs9393626	25215218	G	A	0.361	0.354	0.99	0.0024968801985871	0.009	0.7821	53386	77258	58749.13
2598070	chr6	rs9467441	25215268	A	G	0.679	0.682	0.99	-0.0036968248442897	0.0093	0.6925	53386	77258	58749.13
2571784	chr6	rs9366607	25216436	C	T	0.677	0.681	0.988	-0.0027036515743148	0.0093	0.7721	53386	77258	58749.13
2574423	chr6	rs111666509	25217364	C	G	0.896	0.891	0.986	0.0507976715868588	0.014	0.0002866	53386	77258	58749.13
2600397	chr6	rs113332690	25217401	G	T	0.896	0.891	0.986	0.0507976715868588	0.014	0.0002871	53386	77258	58749.13
2577062	chr6	rs74450111	25217671	A	G	0.896	0.891	0.987	0.0503983940836932	0.014	0.0003179	53386	77258	58749.13
2579316	chr6	rs6939574	25219103	G	C	0.378	0.378	0.981	-0.0242004837056584	0.009	0.006911	53386	77258	58749.13
2592650	chr6	rs4712895	25219491	G	A	0.379	0.378	0.981	-0.0235040691879941	0.009	0.008693	53386	77258	58749.13
2584690	chr6	rs61563072	25219958	T	C	0.378	0.378	0.981	-0.0243951568347216	0.009	0.00662	53386	77258	58749.13
2590173	chr6	rs11753822	25220539	T	A	0.778	0.783	0.975	0.0011992805754821	0.0105	0.9106	53386	77258	58749.13
2580171	chr6	rs4443502	25220873	G	A	0.379	0.378	0.982	-0.0236986067778773	0.009	0.008098	53386	77258	58749.13
2586544	chr6	rs6908491	25220961	G	A	0.378	0.378	0.982	-0.0243029385231735	0.009	0.006643	53386	77258	58749.13
2581217	chr6	rs78210863	25221255	G	T	0.937	0.939	0.978	-0.0355028330426552	0.0181	0.04985	53386	77258	58749.13
2582526	chr6	rs76750303	25222502	C	T	0.896	0.89	0.991	0.0539956397610122	0.014	0.0001113	53386	77258	58749.13
2593919	chr6	rs4712898	25222505	T	C	0.377	0.377	0.983	-0.0248973835545144	0.009	0.005442	53386	77258	58749.13
2571317	chr6	rs80350013	25222776	T	C	0.895	0.89	0.992	0.0537018913875451	0.0139	0.0001177	53386	77258	58749.13
2586024	chr6	rs10214494	25223095	T	C	0.781	0.785	0.977	0.0005998200719675	0.0106	0.9519	53386	77258	58749.13
2598366	chr6	rs2328874	25223827	T	C	0.378	0.378	0.985	-0.0243951568347216	0.009	0.006393	53386	77258	58749.13
2582147	chr6	rs111855865	25224675	G	T	0.935	0.937	0.98	-0.0312017511432645	0.0178	0.07954	53386	77258	58749.13
2593600	chr6	rs9467442	25224925	A	G	0.863	0.859	0.991	0.0430020165445429	0.0125	0.0005688	53386	77258	58749.13
2588073	chr6	rs2328875	25225132	C	T	0.373	0.374	0.996	-0.0305004454483837	0.0089	0.0006353	53386	77258	58749.13
2594764	chr6	rs1880269	25225513	A	G	0.374	0.375	0.997	-0.0303045802648556	0.0089	0.0006605	53386	77258	58749.13
2579918	chr6	rs7744545	25225918	G	C	0.97	0.971	0.98	-0.0145046862028817	0.0263	0.5824	52235	73507	57003.92
2567673	chr6	rs2328876	25225948	T	C	0.0679	0.0657	0.981	0.0284999894699013	0.0174	0.1018	53386	77258	58749.13
2584944	chr6	rs7744610	25226113	C	T	0.97	0.971	0.981	-0.013399371963117	0.0264	0.6109	52235	73507	57003.92
2594621	chr6	rs4712899	25226272	A	G	0.126	0.132	0.993	-0.0475948788076838	0.0129	0.0002134	53386	77258	58749.13
2576174	chr6	rs4712900	25226644	C	T	0.0697	0.0675	0.982	0.0298014912367898	0.0172	0.08295	53386	77258	58749.13
2595320	chr6	rs78732107	25226771	T	C	0.97	0.972	0.981	-0.0142003494011414	0.0264	0.5897	52235	73507	57003.92
2570777	chr6	rs9393627	25226792	G	A	0.626	0.624	0.988	-0.0189993500097828	0.0089	0.03383	53386	77258	58749.13
2598071	chr6	rs9356969	25227378	C	T	0.97	0.97	0.943	-0.0093031403261444	0.0261	0.7226	53386	77258	58749.13
2576870	chr6	rs7750676	25227530	C	T	0.968	0.97	0.981	-0.001501126126267	0.0256	0.9521	52297	73761	57103.59
2587219	chr6	rs11752587	25227719	G	A	0.781	0.783	0.989	0.0143958802837323	0.0105	0.1684	53386	77258	58749.13
2578990	chr6	rs56207226	25228554	T	C	0.952	0.953	0.988	-0.0017014466397575	0.0205	0.9338	53386	77258	58749.13
2576248	chr6	rs9467444	25228838	T	A	0.968	0.97	0.982	-0.0007002451143934	0.0256	0.9775	52297	73761	57103.59
2575643	chr6	rs4712901	25229450	A	C	0.627	0.624	0.991	-0.0191012733024012	0.0089	0.03261	53386	77258	58749.13
2579155	chr6	rs35191161	25230092	C	T	0.753	0.757	0.992	-0.0186019483996616	0.01	0.06309	53386	77258	58749.13
2566960	chr6	rs55715759	25230123	T	G	0.952	0.953	0.99	-0.0018016219466282	0.0205	0.9289	53386	77258	58749.13
2573255	chr6	rs77822489	25232149	G	A	0.97	0.971	0.926	0.0377003271828256	0.0269	0.1609	52360	74396	57345.94
2568712	chr6	rs75628788	25233506	C	G	0.97	0.971	0.929	0.0399031725325864	0.0269	0.1375	52360	74396	57345.94
2591030	chr6	rs35997400	25233569	C	A	0.818	0.818	0.994	0.0250047589895661	0.0112	0.02542	53386	77258	58749.13
2567186	chr6	rs35618329	25233654	C	A	0.818	0.819	0.994	0.0247999239054771	0.0112	0.02689	53386	77258	58749.13
2577671	chr6	rs59525347	25233699	A	G	0.817	0.817	0.994	0.0234039777790161	0.0112	0.03639	53386	77258	58749.13
2584683	chr6	rs58597163	25233715	A	G	0.82	0.821	0.995	0.023198814502523	0.0112	0.03938	53386	77258	58749.13
2590719	chr6	rs59060048	25233760	A	T	0.818	0.818	0.995	0.0246048038572487	0.0112	0.02788	53386	77258	58749.13
2586936	chr6	rs35830942	25233911	T	C	0.801	0.8	0.995	0.023198814502523	0.0108	0.03202	53386	77258	58749.13
2584368	chr6	rs35528016	25234341	T	A	0.82	0.821	0.996	0.023198814502523	0.0112	0.03927	53386	77258	58749.13
2567636	chr6	rs9295650	25234372	T	C	0.373	0.365	0.989	0.0307037775750057	0.009	0.000605	53386	77258	58749.13
2581119	chr6	rs9467445	25234884	A	G	0.801	0.8	0.996	0.023003381764963	0.0108	0.03358	53386	77258	58749.13
2576254	chr6	rs9461124	25235303	C	T	0.801	0.801	0.996	0.0235016597850914	0.0108	0.02959	53386	77258	58749.13
2589350	chr6	rs4712902	25235545	A	C	0.617	0.617	0.992	-0.0163021610829842	0.0089	0.06704	53386	77258	58749.13
2600127	chr6	rs11964920	25235781	G	A	0.801	0.801	0.996	0.023198814502523	0.0108	0.03191	53386	77258	58749.13
2598464	chr6	rs34816485	25235862	C	T	0.82	0.821	0.997	0.023003381764963	0.0112	0.0404	53386	77258	58749.13
2599711	chr6	rs13201672	25236197	T	C	0.8	0.8	0.996	0.0228958774769045	0.0108	0.03365	53386	77258	58749.13
2572851	chr6	rs34044829	25236438	A	G	0.82	0.821	0.998	0.0225048553400694	0.0112	0.04491	53386	77258	58749.13
2570823	chr6	rs62393617	25236507	T	C	0.695	0.7	0.996	-0.0238010101859522	0.0094	0.01131	53386	77258	58749.13
2592376	chr6	rs9366608	25236876	A	G	0.375	0.368	0.991	0.0299956000353805	0.0089	0.0007921	53386	77258	58749.13
2601661	chr6	rs11760097	25237195	A	C	0.818	0.818	0.997	0.024097313483794	0.0112	0.03134	53386	77258	58749.13
2582403	chr6	rs11755567	25237288	G	A	0.818	0.818	0.997	0.024097313483794	0.0112	0.03109	53386	77258	58749.13
2598518	chr6	rs9467446	25238211	T	A	0.82	0.821	0.998	0.023003381764963	0.0112	0.04052	53386	77258	58749.13
2571654	chr6	rs113476331	25238220	A	G	0.979	0.978	0.99	0.0035038543266769	0.0317	0.9118	49306	70618	54296.43
2584232	chr6	rs35133360	25239672	T	A	0.818	0.818	0.998	0.0243022925229648	0.0112	0.02969	53386	77258	58749.13
2575214	chr6	rs2064207	25239809	T	C	0.82	0.82	0.998	0.0228958774769045	0.0112	0.0411	53386	77258	58749.13
2581610	chr6	rs2690100	25239980	A	G	0.93	0.932	0.985	-0.0323992324466777	0.0171	0.05859	53386	77258	58749.13
2571643	chr6	rs2064208	25240186	C	A	0.818	0.818	0.997	0.0238044133801613	0.0112	0.03291	53386	77258	58749.13
2572984	chr6	rs9379741	25240736	T	C	0.581	0.574	0.98	0.0134984841513417	0.0088	0.1239	53386	77258	58749.13
2580288	chr6	rs7758541	25240943	C	G	0.82	0.821	0.997	0.0228958774769045	0.0112	0.04125	53386	77258	58749.13
2584270	chr6	rs9461125	25241639	C	T	0.618	0.618	0.995	-0.0160988945897493	0.0089	0.06981	53386	77258	58749.13
2573512	chr6	rs138852738	25241640	G	T	0.944	0.946	0.878	-0.0202027073175195	0.0201	0.3133	53386	77258	58749.13
2578508	chr6	rs9358842	25242574	C	G	0.97	0.97	0.945	-0.0086977157031958	0.0261	0.7379	53386	77258	58749.13
2586516	chr6	rs35721281	25242828	A	G	0.819	0.82	0.993	0.0235016597850914	0.0112	0.03658	53386	77258	58749.13
2590080	chr6	rs9393630	25243707	G	T	0.647	0.645	0.995	-0.0145046862028817	0.009	0.1089	53386	77258	58749.13
2588637	chr6	rs9467448	25245104	G	T	0.971	0.973	0.988	-0.0187038311937836	0.0268	0.4864	52297	73761	57103.59
2581425	chr6	rs769107	25245453	G	A	0.971	0.973	0.988	-0.0187038311937836	0.0268	0.4845	52297	73761	57103.59
2585943	chr6	rs769108	25245680	T	C	0.6	0.599	0.999	-0.0144032303107437	0.0088	0.1018	53386	77258	58749.13
2569119	chr6	rs80272928	25245873	G	A	0.978	0.978	0.876	-0.0058973552660839	0.0315	0.8518	52976	76781	58380.06
2572986	chr6	rs8180584	25245935	T	C	0.645	0.643	0.997	-0.0136020904182857	0.009	0.1311	53386	77258	58749.13
2596901	chr6	rs11969785	25246305	A	G	0.971	0.973	0.987	-0.0203047533403643	0.0268	0.4485	52297	73761	57103.59
2586911	chr6	rs7774664	25247204	G	A	0.648	0.646	0.997	-0.0147989665120717	0.009	0.1006	53386	77258	58749.13
2599166	chr6	rs10080736	25247813	G	C	0.969	0.971	0.984	-0.0136020904182857	0.0258	0.599	52297	73761	57103.59
2598173	chr6	rs1997704	25248232	T	C	0.648	0.646	0.997	-0.0151034855773182	0.009	0.09383	53386	77258	58749.13
2578037	chr6	rs75229586	25248391	A	G	0.969	0.971	0.986	-0.0150019689183474	0.0258	0.5615	52297	73761	57103.59
2579875	chr6	rs926402	25248475	T	C	0.648	0.646	0.997	-0.0153979421800967	0.009	0.08789	53386	77258	58749.13
2574307	chr6	rs78181819	25248492	T	C	0.969	0.971	0.986	-0.0150019689183474	0.0258	0.5617	52297	73761	57103.59
2573980	chr6	rs10080837	25249623	C	T	0.969	0.971	0.985	-0.0150019689183474	0.0258	0.561	52297	73761	57103.59
2583696	chr6	rs9295651	25249638	A	G	0.598	0.597	0.998	-0.0144032303107437	0.0088	0.1009	53386	77258	58749.13
2595389	chr6	rs9295652	25249852	T	C	0.598	0.597	0.997	-0.0142003494011414	0.0088	0.1057	53386	77258	58749.13
2592708	chr6	rs2744240	25250518	A	G	0.331	0.323	0.99	0.0274011363479391	0.0092	0.002902	53386	77258	58749.13
2598271	chr6	rs12664070	25250599	G	T	0.97	0.971	0.981	-0.0170037478161859	0.0263	0.5173	52297	73761	57103.59
2599049	chr6	rs7758340	25251377	G	T	0.968	0.97	0.982	-0.0138048499765589	0.0255	0.5896	52297	73761	57103.59
2600352	chr6	rs7773244	25252484	C	T	0.653	0.651	0.996	-0.0150019689183474	0.0091	0.0978	53386	77258	58749.13
2583316	chr6	rs9379742	25252700	T	C	0.653	0.651	0.996	-0.0151034855773182	0.0091	0.09606	53386	77258	58749.13
2578004	chr6	rs2744241	25253224	A	T	0.518	0.509	1.0	0.0106035827841911	0.0086	0.2196	53386	77258	58749.13
2580861	chr6	rs76950983	25253443	C	G	0.965	0.966	0.928	0.0239020562806236	0.0247	0.3321	53386	77258	58749.13
2591004	chr6	rs2690133	25253589	T	A	0.516	0.507	1.0	0.0110981866660334	0.0086	0.1951	53386	77258	58749.13
2583681	chr6	rs2690121	25255277	G	C	0.884	0.878	1.0	0.0507026199737612	0.0133	0.0001354	53386	77258	58749.13
2592158	chr6	rs2744245	25256087	G	T	0.518	0.509	1.0	0.0109003744682883	0.0086	0.2029	53386	77258	58749.13
2588320	chr6	rs2744246	25256120	G	T	0.518	0.509	1.0	0.0109992854583691	0.0086	0.2024	53386	77258	58749.13
2572474	chr6	rs74334317	25256220	A	C	0.937	0.939	0.988	-0.0344982814075965	0.0179	0.05385	53386	77258	58749.13
2577611	chr6	rs112431803	25256410	C	T	0.936	0.938	0.988	-0.036798848237098	0.0178	0.03898	53386	77258	58749.13
2599239	chr6	rs9358843	25256644	G	C	0.486	0.479	0.999	0.0102968054773682	0.0086	0.2297	53386	77258	58749.13
2577043	chr6	rs2690106	25257580	G	T	0.516	0.507	1.0	0.0118001041157506	0.0086	0.1678	53386	77258	58749.13
2571596	chr6	rs9356970	25257966	G	A	0.654	0.651	0.998	-0.0138961051921114	0.009	0.1255	53386	77258	58749.13
2574957	chr6	rs2744247	25258216	G	A	0.519	0.509	1.0	0.0112959597418516	0.0086	0.1889	53386	77258	58749.13
2575729	chr6	rs2744248	25258338	C	T	0.536	0.527	1.0	0.0107025231331357	0.0086	0.2137	53386	77258	58749.13
2567457	chr6	rs12660918	25258680	T	C	0.97	0.972	0.974	-0.0177974390305806	0.0268	0.5055	52297	73761	57103.59
2568186	chr6	rs2744249	25259137	C	T	0.535	0.527	0.999	0.0106035827841911	0.0086	0.219	53386	77258	58749.13
2597004	chr6	rs17676725	25259353	A	G	0.961	0.962	0.835	-0.0151034855773182	0.0244	0.5364	53386	77258	58749.13
2595422	chr6	rs10456319	25260434	G	A	0.657	0.654	0.997	-0.0135007260538548	0.0091	0.1359	53386	77258	58749.13
2569728	chr6	rs9358844	25262087	A	G	0.349	0.344	0.901	0.0069954745123864	0.0095	0.4628	53386	77258	58749.13
2575615	chr6	rs145481561	25262097	T	C	0.913	0.914	0.883	-0.0138961051921114	0.0163	0.3937	53386	77258	58749.13
2586660	chr6	rs80157224	25262746	A	G	0.976	0.976	0.969	0.0068961666878413	0.0291	0.8129	52335	74607	57371.78
2594196	chr6	rs2690074	25263121	A	G	0.229	0.224	0.975	0.0248974696545107	0.0104	0.01646	53386	77258	58749.13
2593677	chr6	rs9379746	25264477	C	T	0.337	0.328	0.998	0.0207041815582916	0.0091	0.02334	53386	77258	58749.13
2569954	chr6	rs9356971	25264491	T	A	0.331	0.322	0.999	0.0217027816432335	0.0092	0.01812	53386	77258	58749.13
2572759	chr6	rs9379747	25264610	C	G	0.337	0.328	0.998	0.0207041815582916	0.0091	0.02335	53386	77258	58749.13
2571389	chr6	rs9393635	25265377	T	C	0.252	0.246	0.998	0.0297044227063309	0.0099	0.002816	53386	77258	58749.13
2578836	chr6	rs140124541	25265818	A	C	0.988	0.988	0.829	-0.0601003842529617	0.058	0.3002	31647	40508	33612.47
2589607	chr6	rs9379750	25266147	A	G	0.331	0.322	1.0	0.0212036062510236	0.0092	0.02082	53386	77258	58749.13
2590932	chr6	rs9366614	25266757	A	G	0.337	0.328	1.0	0.0200967016991224	0.0091	0.02791	53386	77258	58749.13
2577476	chr6	rs2744254	25266803	T	G	0.292	0.283	1.0	0.026398473854531	0.0095	0.005345	53386	77258	58749.13
2577910	chr6	rs7748256	25266851	C	A	0.331	0.322	1.0	0.0209000641077417	0.0092	0.0227	53386	77258	58749.13
2578194	chr6	rs9393636	25267264	G	A	0.337	0.329	1.0	0.0200967016991224	0.0091	0.02776	53386	77258	58749.13
2584153	chr6	rs76741315	25267594	G	C	0.967	0.969	0.971	0.0111970780932162	0.025	0.6539	53200	76329	58439.19
2588488	chr6	rs2744257	25267748	T	C	0.253	0.248	0.998	0.0267003518299564	0.0099	0.007202	53386	77258	58749.13
2592966	chr6	rs9393637	25267840	C	T	0.332	0.324	1.0	0.0189002595004805	0.0092	0.03929	53386	77258	58749.13
2592593	chr6	rs2064211	25267925	G	A	0.337	0.328	1.0	0.0199986865066891	0.0091	0.02838	53386	77258	58749.13
2570682	chr6	rs2744258	25268014	A	C	0.252	0.246	0.999	0.0291995144044279	0.0099	0.003278	53386	77258	58749.13
2568859	chr6	rs144786106	25268525	A	C	0.988	0.988	0.923	0.0254045542217263	0.0461	0.5825	42930	61961	46969.81
2599622	chr6	rs2690067	25269702	C	T	0.292	0.283	0.998	0.0267003518299564	0.0095	0.004959	53386	77258	58749.13
2579859	chr6	rs143958750	25270152	T	C	0.988	0.988	0.928	0.0274011363479391	0.0456	0.5478	43481	62561	47554.25
2567746	chr6	rs2690064	25271250	C	T	0.257	0.251	0.999	0.0299956000353805	0.0099	0.002393	53386	77258	58749.13
2591001	chr6	rs1810471	25272126	C	T	0.917	0.918	0.907	-0.0132980281439898	0.0164	0.4174	53386	77258	58749.13
2597872	chr6	rs2690061	25273053	C	T	0.29	0.282	0.998	0.0243022925229648	0.0095	0.01062	53386	77258	58749.13
2570497	chr6	rs9356972	25273300	T	C	0.328	0.32	1.0	0.0183015011699126	0.0092	0.04637	53386	77258	58749.13
2582413	chr6	rs2050044	25273550	G	C	0.328	0.32	1.0	0.0182033098538737	0.0092	0.04695	53386	77258	58749.13
2577845	chr6	rs723047	25274084	A	G	0.328	0.32	1.0	0.0183015011699126	0.0092	0.04625	53386	77258	58749.13
2578510	chr6	rs723048	25274166	G	A	0.258	0.251	1.0	0.0299956000353805	0.0099	0.002366	53386	77258	58749.13
2586912	chr6	rs721036	25274559	C	A	0.328	0.32	1.0	0.0183996828453635	0.0092	0.04466	53386	77258	58749.13
2600672	chr6	rs721037	25274612	G	A	0.26	0.254	1.0	0.0288983900426488	0.0098	0.003262	53386	77258	58749.13
2567359	chr6	rs2078527	25274645	T	C	0.328	0.32	1.0	0.0184978548821194	0.0092	0.04412	53386	77258	58749.13
2584109	chr6	rs2744264	25274838	T	C	0.973	0.973	0.981	0.0215951374365897	0.0274	0.4307	52335	74607	57371.78
2588503	chr6	rs56109135	25275157	A	G	0.976	0.977	0.977	0.0065981840282271	0.0291	0.8204	52335	74607	57371.78
2592937	chr6	rs55660933	25275202	T	G	0.976	0.977	0.976	0.0047984689115734	0.0291	0.8679	52335	74607	57371.78
2587169	chr6	rs56362224	25275208	G	A	0.976	0.977	0.977	0.0055048206344449	0.0291	0.8506	52335	74607	57371.78
2599652	chr6	rs2744267	25276266	A	G	0.273	0.266	1.0	0.0274984287018097	0.0097	0.004406	53386	77258	58749.13
2587699	chr6	rs2744268	25276282	A	G	0.297	0.289	1.0	0.0254045542217263	0.0094	0.00716	53386	77258	58749.13
2589320	chr6	rs75671421	25276546	A	G	0.958	0.958	0.99	0.024097313483794	0.0216	0.2664	53386	77258	58749.13
2580122	chr6	rs2014674	25276988	T	C	0.93	0.932	0.99	0.0121953336998771	0.0171	0.475	53386	77258	58749.13
2570359	chr6	rs79773851	25277288	T	A	0.978	0.979	0.977	-0.0122952780941516	0.031	0.6929	51914	73273	56733.24
2589628	chr6	rs1016854	25277375	T	C	0.34	0.331	1.0	0.0213015034199157	0.0091	0.019	53386	77258	58749.13
2597848	chr6	rs1016855	25277419	T	C	0.302	0.295	1.0	0.0218006299588528	0.0094	0.01979	53386	77258	58749.13
2569198	chr6	rs7341200	25278011	C	A	0.976	0.977	0.978	0.0003999200213268	0.0294	0.9885	51976	73527	56832.91
2591939	chr6	rs6926126	25278546	T	C	0.301	0.294	1.0	0.0228958774769045	0.0094	0.01468	53386	77258	58749.13
2601129	chr6	rs6909014	25279158	C	A	0.267	0.26	1.0	0.0270994698817177	0.0097	0.005354	53386	77258	58749.13
2571387	chr6	rs6908902	25279208	A	T	0.267	0.26	1.0	0.027196791588428	0.0097	0.005295	53386	77258	58749.13
2586013	chr6	rs6914799	25280119	C	A	0.305	0.298	1.0	0.021898468701116	0.0094	0.01935	53386	77258	58749.13
2575403	chr6	rs9358848	25280530	T	C	0.269	0.262	0.999	0.0273038345273452	0.0097	0.004945	53386	77258	58749.13
2588390	chr6	rs2744269	25280677	A	G	0.265	0.258	0.999	0.0282958691548473	0.0098	0.003766	53386	77258	58749.13
2583008	chr6	rs2744270	25281423	A	G	0.96	0.96	0.988	0.0183015011699126	0.0222	0.4077	53386	77258	58749.13
2600071	chr6	rs2744272	25281599	G	T	0.96	0.96	0.988	0.0172994970780611	0.0222	0.4363	53386	77258	58749.13
2572509	chr6	rs2690056	25281848	G	C	0.96	0.96	0.988	0.0176041339483571	0.0222	0.4269	53386	77258	58749.13
2595750	chr6	rs2744273	25281905	G	A	0.96	0.96	0.988	0.0176041339483571	0.0222	0.4265	53386	77258	58749.13
2588466	chr6	rs2744274	25281999	A	G	0.96	0.96	0.988	0.0182033098538737	0.0222	0.4103	53386	77258	58749.13
2594135	chr6	rs9358849	25283500	G	A	0.342	0.333	0.999	0.0212036062510236	0.0091	0.0196	53386	77258	58749.13
2571630	chr6	rs76035204	25283737	T	G	0.976	0.976	0.976	0.0068961666878413	0.029	0.8109	52335	74607	57371.78
2572163	chr6	rs2690054	25283875	C	G	0.259	0.253	0.998	0.03029639423135	0.0098	0.0021	53386	77258	58749.13
2568441	chr6	rs2744283	25284076	A	G	0.96	0.96	0.988	0.0178988554877579	0.0222	0.4203	53386	77258	58749.13
2598935	chr6	rs2690047	25285943	T	C	0.96	0.96	0.987	0.0180952882690919	0.0222	0.4153	53386	77258	58749.13
2580235	chr6	rs73392388	25288005	T	C	0.972	0.972	0.974	0.0185960172820726	0.0269	0.4892	52656	74841	57642.46
2590190	chr6	rs2744287	25288175	G	A	0.871	0.872	0.995	0.0101978249764461	0.013	0.4322	53386	77258	58749.13
2578855	chr6	rs2690042	25288271	G	T	0.87	0.872	0.996	0.009504687014246	0.0129	0.4615	53386	77258	58749.13
2599920	chr6	rs2690041	25288549	G	A	0.352	0.347	1.0	0.0310043588626902	0.009	0.0005774	53386	77258	58749.13
2569285	chr6	rs2690135	25288727	G	C	0.352	0.347	1.0	0.0308007491527123	0.009	0.0006128	53386	77258	58749.13
2593152	chr6	rs2744288	25289063	A	C	0.352	0.346	1.0	0.0311013012983478	0.009	0.0005349	53386	77258	58749.13
2585379	chr6	rs2690134	25289097	G	A	0.352	0.346	1.0	0.0310043588626902	0.009	0.0005547	53386	77258	58749.13
2581608	chr6	rs2744289	25289184	G	C	0.352	0.346	1.0	0.0308977113278438	0.009	0.0005844	53386	77258	58749.13
2599962	chr6	rs2744290	25289280	A	T	0.474	0.467	0.998	0.0248974696545107	0.0086	0.003801	53386	77258	58749.13
2576117	chr6	rs114028671	25289447	A	G	0.975	0.976	0.979	0.0146028573839336	0.0286	0.6091	52335	74607	57371.78
2597994	chr6	rs10807001	25290377	A	G	0.965	0.964	0.866	-0.0297996312385195	0.0254	0.2411	52493	75664	57604.43
2568855	chr6	rs75649083	25291020	C	A	0.943	0.944	0.989	-0.0169020380753563	0.0188	0.3695	53386	77258	58749.13
2573853	chr6	rs2064206	25291070	G	A	0.352	0.346	1.01	0.0308007491527123	0.009	0.0006116	53386	77258	58749.13
2595989	chr6	rs12205303	25291184	A	G	0.909	0.908	0.988	-0.0186019483996616	0.015	0.2156	53386	77258	58749.13
2570130	chr6	rs73392399	25291457	G	A	0.915	0.916	0.993	-0.0040983869261633	0.0156	0.7918	53386	77258	58749.13
2581714	chr6	rs6923529	25292213	C	T	0.915	0.916	0.994	-0.004198802647333	0.0156	0.7862	53386	77258	58749.13
2601174	chr6	rs9379751	25292214	G	A	0.482	0.474	1.0	0.0239020562806236	0.0086	0.005399	53386	77258	58749.13
2570370	chr6	rs10456320	25292401	C	T	0.884	0.884	0.988	-0.0144032303107437	0.0135	0.2872	53386	77258	58749.13
2590213	chr6	rs2690132	25292567	C	T	0.352	0.346	1.01	0.0307037775750057	0.009	0.0006327	53386	77258	58749.13
2598019	chr6	rs12055533	25293013	A	C	0.481	0.474	1.0	0.0243022925229648	0.0086	0.00473	53386	77258	58749.13
2577138	chr6	rs9358850	25293433	T	C	0.481	0.474	1.0	0.0238044133801613	0.0086	0.005667	53386	77258	58749.13
2576766	chr6	rs2690131	25293548	A	G	0.473	0.465	1.0	0.0274011363479391	0.0086	0.001421	53386	77258	58749.13
2575200	chr6	rs79777227	25293768	A	G	0.906	0.905	0.989	-0.0209989425960583	0.0148	0.1558	53386	77258	58749.13
2587274	chr6	rs115584488	25294015	T	C	0.984	0.983	0.957	0.0007996801705642	0.0363	0.9824	49592	72720	54963.59
2599317	chr6	rs9366615	25294248	C	T	0.945	0.946	0.992	-0.0198048272985997	0.0191	0.2994	53386	77258	58749.13
2569338	chr6	rs78936838	25294515	T	A	0.972	0.973	0.98	0.0183996828453635	0.0272	0.4985	52656	74841	57642.46
2589247	chr6	rs2744293	25295258	T	C	0.387	0.381	1.01	0.0267003518299564	0.0088	0.002388	53386	77258	58749.13
2594904	chr6	rs2744294	25296606	G	A	0.352	0.346	1.01	0.0312951579807101	0.009	0.0004966	53386	77258	58749.13
2569066	chr6	rs1883393	25297497	T	G	0.941	0.942	0.99	-0.0198048272985997	0.0185	0.2839	53386	77258	58749.13
2567651	chr6	rs2328878	25297685	A	G	0.519	0.513	0.998	0.0228958774769045	0.0086	0.007779	53386	77258	58749.13
2583260	chr6	rs74829142	25300529	G	A	0.972	0.973	0.979	0.0170045988158238	0.0272	0.5325	52656	74841	57642.46
2579017	chr6	rs2018839	25300739	T	C	0.385	0.38	1.01	0.0270021387025708	0.0088	0.002196	53386	77258	58749.13
2585829	chr6	rs2690125	25302617	G	C	0.475	0.467	1.0	0.0264958638039652	0.0086	0.00208	53386	77258	58749.13
2601190	chr6	rs9356973	25302810	A	C	0.52	0.514	0.999	0.0219962978718961	0.0086	0.01068	53386	77258	58749.13
2591155	chr6	rs9348670	25302947	T	C	0.52	0.514	0.999	0.0219962978718961	0.0086	0.0106	53386	77258	58749.13
2597734	chr6	rs12055697	25303100	A	G	0.911	0.913	0.993	-0.0051029981759033	0.0154	0.7389	53386	77258	58749.13
2591599	chr6	rs6908260	25305680	T	A	0.945	0.946	0.99	-0.0186019483996616	0.0191	0.3303	53386	77258	58749.13
2571828	chr6	rs6932783	25305814	C	T	0.945	0.946	0.99	-0.0186019483996616	0.0191	0.3298	53386	77258	58749.13
2597191	chr6	rs4712904	25306220	C	T	0.913	0.915	0.994	-0.007296555232638	0.0155	0.6392	53386	77258	58749.13
2580860	chr6	rs2690123	25306363	A	G	0.438	0.43	0.994	0.0312951579807101	0.0087	0.000311	53386	77258	58749.13
2568100	chr6	rs2690122	25306382	A	G	0.942	0.941	0.976	0.0180952882690919	0.0187	0.3325	53386	77258	58749.13
2576090	chr6	rs4712905	25306732	C	A	0.913	0.915	0.994	-0.0074980401773571	0.0155	0.6276	53386	77258	58749.13
2572750	chr6	rs75270254	25306922	A	G	0.988	0.987	0.948	0.0338988850054592	0.0439	0.4405	45233	65646	49734.84
2595160	chr6	rs730711	25308133	A	C	0.913	0.915	0.994	-0.0071958279818024	0.0155	0.6433	53386	77258	58749.13
2593172	chr6	rs6903148	25308522	A	G	0.879	0.881	0.999	0.0025966258472659	0.0133	0.8477	53386	77258	58749.13
2578927	chr6	rs1989206	25308888	C	T	0.531	0.525	0.996	0.0225048553400694	0.0086	0.009097	53386	77258	58749.13
2579816	chr6	rs6456664	25309068	A	G	0.879	0.881	0.999	0.001998002662673	0.0133	0.8787	53386	77258	58749.13
2590306	chr6	rs7746942	25309410	C	T	0.879	0.881	0.999	0.0024968801985871	0.0133	0.8526	53386	77258	58749.13
2594854	chr6	rs2690120	25309450	C	T	0.474	0.466	0.999	0.0270994698817177	0.0086	0.001634	53386	77258	58749.13
2566760	chr6	rs7746969	25309525	A	G	0.879	0.881	0.999	0.001998002662673	0.0133	0.8805	53386	77258	58749.13
2570360	chr6	rs73394138	25309665	A	T	0.972	0.973	0.977	0.0152038337422728	0.0271	0.5753	52656	74841	57642.46
2588110	chr6	rs6914514	25309863	G	A	0.879	0.881	0.999	0.001998002662673	0.0133	0.8782	53386	77258	58749.13
2571444	chr6	rs9467465	25309868	C	T	0.536	0.53	0.996	0.0207041815582916	0.0086	0.01662	53386	77258	58749.13
2583759	chr6	rs6914439	25310040	C	T	0.879	0.881	0.999	0.001998002662673	0.0133	0.878	53386	77258	58749.13
2598614	chr6	rs2744296	25310067	G	A	0.474	0.466	0.998	0.0270021387025708	0.0086	0.001688	53386	77258	58749.13
2586186	chr6	rs2744297	25310085	T	C	0.352	0.346	1.0	0.0314017631395316	0.009	0.0004875	53386	77258	58749.13
2572237	chr6	rs6914930	25310147	G	A	0.879	0.881	0.999	0.001998002662673	0.0133	0.8786	53386	77258	58749.13
2596644	chr6	rs2690119	25310152	C	T	0.938	0.937	0.959	0.0199986865066891	0.0183	0.2741	53386	77258	58749.13
2584064	chr6	rs2690118	25310191	C	T	0.352	0.347	1.0	0.0310043588626902	0.009	0.000562	53386	77258	58749.13
2593468	chr6	rs6914798	25310206	C	T	0.879	0.881	0.998	0.001598721363697	0.0133	0.9045	53386	77258	58749.13
2575938	chr6	rs6914654	25310232	A	G	0.879	0.881	0.998	0.001598721363697	0.0133	0.9041	53386	77258	58749.13
2592247	chr6	rs2744298	25310291	G	C	0.352	0.346	1.0	0.0310043588626902	0.009	0.0005677	53386	77258	58749.13
2584366	chr6	rs6915270	25310292	G	A	0.879	0.881	0.998	0.001998002662673	0.0133	0.8796	53386	77258	58749.13
2574736	chr6	rs7752524	25310585	A	G	0.906	0.906	0.986	-0.0212951405401588	0.0149	0.1516	53386	77258	58749.13
2575402	chr6	rs4712906	25310621	C	T	0.879	0.881	0.998	0.0017983819413794	0.0133	0.89	53386	77258	58749.13
2595951	chr6	rs116827232	25310806	A	G	0.975	0.975	0.974	0.0155977206230546	0.0285	0.584	52335	74607	57371.78
2567725	chr6	rs6456665	25311088	T	G	0.879	0.881	0.998	0.0020977980821461	0.0133	0.8749	53386	77258	58749.13
2589200	chr6	rs6456666	25311097	T	G	0.879	0.881	0.998	0.0020977980821461	0.0133	0.8744	53386	77258	58749.13
2586070	chr6	rs6456667	25311179	T	C	0.881	0.883	0.997	0.0003999200213268	0.0134	0.9753	53386	77258	58749.13
2580741	chr6	rs6456668	25311180	G	A	0.881	0.883	0.997	0.0003999200213268	0.0134	0.9743	53386	77258	58749.13
2585779	chr6	rs75315538	25311428	A	G	0.988	0.987	0.949	0.0270021387025708	0.0437	0.5365	45365	65915	49911.94
2582326	chr6	rs6921343	25311461	C	T	0.879	0.881	0.998	0.0020977980821461	0.0133	0.8719	53386	77258	58749.13
2587880	chr6	rs7758244	25311655	C	T	0.972	0.973	0.976	0.0154992634469238	0.0271	0.5676	52656	74841	57642.46
2592770	chr6	rs7758529	25311695	G	A	0.879	0.881	0.998	0.0021975835434872	0.0133	0.8713	53386	77258	58749.13
2580601	chr6	rs9358851	25312039	G	A	0.536	0.53	0.995	0.0199986865066891	0.0086	0.02045	53386	77258	58749.13
2581947	chr6	rs6917631	25312244	T	G	0.879	0.881	0.998	0.0020977980821461	0.0133	0.8747	53386	77258	58749.13
2593815	chr6	rs6938594	25312427	G	A	0.879	0.881	0.998	0.0021975835434872	0.0133	0.8703	53386	77258	58749.13
2571731	chr6	rs6938749	25312449	G	A	0.879	0.881	0.998	0.0021975835434872	0.0133	0.8684	53386	77258	58749.13
2581571	chr6	rs6938281	25312488	A	G	0.879	0.881	0.998	0.0020977980821461	0.0133	0.8724	53386	77258	58749.13
2569049	chr6	rs9295654	25312755	G	A	0.879	0.881	0.998	0.0021975835434872	0.0133	0.8659	53386	77258	58749.13
2593855	chr6	rs9467466	25312915	C	T	0.879	0.881	0.998	0.0020977980821461	0.0133	0.876	53386	77258	58749.13
2570421	chr6	rs9461132	25312928	A	T	0.879	0.881	0.997	0.0020977980821461	0.0133	0.8728	53386	77258	58749.13
2594883	chr6	rs997325	25313146	A	C	0.94	0.939	0.973	0.0222017079836866	0.0184	0.2289	53386	77258	58749.13
2588871	chr6	rs9461134	25313174	C	T	0.879	0.881	0.997	0.0022973590486834	0.0133	0.8646	53386	77258	58749.13
2577509	chr6	rs2252012	25313190	A	G	0.473	0.465	0.996	0.0270021387025708	0.0086	0.001737	53386	77258	58749.13
2592756	chr6	rs9461135	25313268	G	A	0.879	0.881	0.997	0.0021975835434872	0.0133	0.8714	53386	77258	58749.13
2576524	chr6	rs9461136	25313416	G	C	0.879	0.881	0.997	0.0022973590486834	0.0133	0.8649	53386	77258	58749.13
2570765	chr6	rs9379752	25313698	C	T	0.879	0.881	0.997	0.0023971245997214	0.0133	0.8583	53386	77258	58749.13
2578090	chr6	rs9379755	25313818	T	A	0.887	0.889	0.958	0.0029955089797983	0.014	0.8314	53386	77258	58749.13
2601120	chr6	rs9358852	25313863	A	G	0.894	0.895	0.931	0.0089002747867194	0.0145	0.5395	53386	77258	58749.13
2569295	chr6	rs58094280	25313943	A	C	0.89	0.892	0.944	0.0044998604248922	0.0142	0.7538	53386	77258	58749.13
2573258	chr6	rs58191968	25314138	A	G	0.879	0.881	0.996	0.0026963615477425	0.0133	0.8362	53386	77258	58749.13
2573854	chr6	rs60084615	25314282	T	C	0.879	0.881	0.996	0.0027960873020011	0.0133	0.8348	53386	77258	58749.13
2572617	chr6	rs113582963	25314564	G	C	0.941	0.942	0.985	-0.0196008476550609	0.0185	0.2898	53386	77258	58749.13
2598571	chr6	rs9366616	25315153	T	G	0.879	0.881	0.995	0.0029955089797983	0.0133	0.8211	53386	77258	58749.13
2591904	chr6	rs9348671	25315231	C	G	0.879	0.881	0.995	0.0028958031120254	0.0133	0.8249	53386	77258	58749.13
2593941	chr6	rs6936496	25315540	T	C	0.938	0.939	0.983	0.0219962978718961	0.0181	0.2227	53386	77258	58749.13
2581006	chr6	rs6913606	25315642	A	G	0.879	0.881	0.995	0.0030952049073025	0.0133	0.8156	53386	77258	58749.13
2581794	chr6	rs6913886	25315655	C	T	0.879	0.881	0.995	0.0030952049073025	0.0133	0.8143	53386	77258	58749.13
2595799	chr6	rs56143259	25315753	T	G	0.972	0.973	0.973	0.0166014304974254	0.0271	0.5414	52656	74841	57642.46
2598962	chr6	rs9356974	25315763	C	T	0.879	0.881	0.995	0.0032048589489113	0.0133	0.8078	53386	77258	58749.13
2574647	chr6	rs78157472	25315873	T	C	0.943	0.944	0.985	-0.0159972768350078	0.0188	0.3949	53386	77258	58749.13
2566896	chr6	rs7755701	25316177	A	T	0.879	0.881	0.995	0.0036034995896235	0.0133	0.7885	53386	77258	58749.13
2588579	chr6	rs7756143	25316199	G	A	0.879	0.881	0.995	0.0036034995896235	0.0133	0.7878	53386	77258	58749.13
2570847	chr6	rs2744299	25316312	A	C	0.472	0.465	0.994	0.0267977123853779	0.0086	0.001883	53386	77258	58749.13
2598329	chr6	rs2143022	25316501	A	C	0.472	0.465	0.994	0.0270994698817177	0.0086	0.001708	53386	77258	58749.13
2570227	chr6	rs4712907	25316741	G	C	0.879	0.881	0.995	0.003902375817241	0.0133	0.7711	53386	77258	58749.13
2585441	chr6	rs2690117	25317154	T	C	0.351	0.345	0.998	0.0318958749835631	0.009	0.0004051	53386	77258	58749.13
2594461	chr6	rs7743750	25317503	T	C	0.913	0.915	0.989	-0.005304041591906	0.0155	0.7313	53386	77258	58749.13
2601656	chr6	rs9356975	25318518	A	C	0.824	0.825	0.995	0.0100988346774146	0.0114	0.3753	53386	77258	58749.13
2582283	chr6	rs57438642	25318519	G	A	0.972	0.973	0.971	0.0189002595004805	0.0273	0.4892	52656	74841	57642.46
2589613	chr6	rs79779754	25318936	A	C	0.847	0.846	0.912	-0.0067024110596754	0.0125	0.5897	53386	77258	58749.13
2578750	chr6	rs16890366	25318984	A	G	0.824	0.825	0.995	0.0100988346774146	0.0114	0.3758	53386	77258	58749.13
2568075	chr6	rs2744300	25319234	G	A	0.352	0.347	0.997	0.0317021347305135	0.009	0.0004425	53386	77258	58749.13
2567661	chr6	rs999039	25319626	G	A	0.823	0.822	0.996	0.0117012723076411	0.0113	0.2996	53386	77258	58749.13
2582087	chr6	rs73396126	25320087	C	T	0.797	0.795	0.986	0.0066975214477213	0.0108	0.5309	53386	77258	58749.13
2573041	chr6	rs2690115	25320099	G	A	0.59	0.582	0.991	0.0289955368412525	0.0088	0.0009231	53386	77258	58749.13
2583235	chr6	rs138987732	25320151	G	A	0.988	0.987	0.944	0.031799009548949	0.0438	0.4684	45233	65646	49734.84
2575844	chr6	rs4712908	25320920	C	T	0.631	0.632	0.991	-0.0031048149534787	0.0089	0.7287	53386	77258	58749.13
2570834	chr6	rs56000982	25321018	T	C	0.973	0.973	0.969	0.0269047980491434	0.0275	0.3272	52656	74841	57642.46
2585460	chr6	rs55967593	25321086	A	G	0.776	0.775	0.991	0.0089002747867194	0.0104	0.3891	53386	77258	58749.13
2584431	chr6	rs2690114	25321099	G	A	0.356	0.348	0.987	0.0399031725325864	0.0091	1.06e-05	53386	77258	58749.13
2583495	chr6	rs6906812	25321318	C	A	0.776	0.775	0.991	0.0085037404912207	0.0104	0.4114	53386	77258	58749.13
2587386	chr6	rs2473167	25321873	A	G	0.0329	0.0318	0.821	0.0632001258860912	0.0269	0.01905	53316	77188	58679.13
2592504	chr6	rs7741111	25321925	T	C	0.355	0.347	0.987	0.0397974698740661	0.0091	1.109e-05	53386	77258	58749.13
2568223	chr6	rs7741122	25321947	T	C	0.355	0.347	0.987	0.0399992561638529	0.0091	1.012e-05	53386	77258	58749.13
2576530	chr6	rs181047495	25322017	A	C	0.933	0.931	0.873	-0.0188974371044634	0.0183	0.2992	53386	77258	58749.13
2593113	chr6	rs188117245	25322128	C	T	0.934	0.933	0.874	-0.0194988734340555	0.0184	0.2887	53386	77258	58749.13
2592521	chr6	rs7741580	25322191	T	A	0.777	0.776	0.988	0.0085037404912207	0.0104	0.4151	53386	77258	58749.13
2595439	chr6	rs7759879	25322196	G	A	0.777	0.776	0.988	0.0085037404912207	0.0104	0.4113	53386	77258	58749.13
2580625	chr6	rs7759796	25322301	C	T	0.776	0.775	0.991	0.0085037404912207	0.0104	0.4121	53386	77258	58749.13
2585873	chr6	rs7760067	25322347	G	A	0.776	0.775	0.991	0.0085037404912207	0.0104	0.4125	53386	77258	58749.13
2570403	chr6	rs7759828	25322420	A	G	0.776	0.775	0.991	0.0084045823438103	0.0104	0.418	53386	77258	58749.13
2578555	chr6	rs2690113	25322593	C	T	0.794	0.786	0.983	0.0274984287018097	0.0106	0.009741	53386	77258	58749.13
2582348	chr6	rs7760151	25322625	A	C	0.776	0.775	0.991	0.0082954970241069	0.0104	0.4208	53386	77258	58749.13
2566863	chr6	rs7764111	25322759	A	C	0.776	0.775	0.991	0.0082954970241069	0.0104	0.4214	53386	77258	58749.13
2579188	chr6	rs7764258	25322814	C	T	0.844	0.845	0.984	-0.0286978729475453	0.012	0.01654	53386	77258	58749.13
2568395	chr6	rs6929432	25322975	G	A	0.972	0.973	0.968	0.0259990758686168	0.0274	0.3427	52656	74841	57642.46
2580499	chr6	rs6929831	25323211	G	A	0.972	0.973	0.968	0.0259016375226531	0.0274	0.3452	52656	74841	57642.46
2575365	chr6	rs2143023	25323874	T	C	0.776	0.775	0.991	0.0084045823438103	0.0104	0.416	53386	77258	58749.13
2600483	chr6	rs115227851	25324889	G	A	0.946	0.945	0.974	0.0105046326450854	0.0193	0.5881	53386	77258	58749.13
2581365	chr6	rs16890377	25325408	T	C	0.953	0.953	0.972	-0.0114958245134845	0.0208	0.5792	53386	77258	58749.13
2574435	chr6	rs12196702	25325611	T	A	0.631	0.632	0.988	-0.0036968248442897	0.009	0.6772	53386	77258	58749.13
2598250	chr6	rs6927238	25326129	T	C	0.776	0.775	0.992	0.0089993837968006	0.0104	0.3835	53386	77258	58749.13
2592120	chr6	rs2744302	25326286	C	T	0.581	0.574	0.99	0.0298985503458634	0.0087	0.0006218	53386	77258	58749.13
2574619	chr6	rs73396160	25326756	A	G	0.973	0.973	0.969	0.0288983900426488	0.0275	0.2939	52656	74841	57642.46
2581195	chr6	rs2690112	25326813	T	A	0.355	0.348	0.988	0.0390957053401303	0.0091	1.588e-05	53386	77258	58749.13
2570572	chr6	rs2744303	25327149	T	G	0.579	0.573	0.99	0.027799974857679	0.0087	0.001452	53386	77258	58749.13
2582639	chr6	rs9393639	25327161	G	T	0.776	0.775	0.993	0.0093957216403621	0.0104	0.3648	53386	77258	58749.13
2570904	chr6	rs9366617	25327270	T	C	0.778	0.777	0.992	0.0088011559530687	0.0104	0.396	53386	77258	58749.13
2579755	chr6	rs79705097	25327417	G	C	0.778	0.777	0.992	0.0087020272939009	0.0104	0.4019	53386	77258	58749.13
2588894	chr6	rs2690111	25327427	C	T	0.841	0.832	0.982	0.0546018151915836	0.0118	3.469e-06	53386	77258	58749.13
2593184	chr6	rs9356976	25327756	T	C	0.778	0.777	0.993	0.0088011559530687	0.0104	0.3991	53386	77258	58749.13
2571776	chr6	rs9366618	25327757	A	G	0.778	0.777	0.992	0.0088011559530687	0.0104	0.3975	53386	77258	58749.13
2601626	chr6	rs17678510	25327853	A	G	0.937	0.939	0.975	-0.0425004857321486	0.0181	0.01893	53386	77258	58749.13
2599707	chr6	rs9295655	25328153	C	T	0.778	0.777	0.993	0.0087020272939009	0.0104	0.4022	53386	77258	58749.13
2571635	chr6	rs2690110	25328567	G	A	0.356	0.348	0.989	0.0384030712829451	0.009	2.166e-05	53386	77258	58749.13
2569628	chr6	rs9393640	25328672	C	T	0.945	0.945	0.98	-0.0220002402796674	0.0192	0.2511	53386	77258	58749.13
2588292	chr6	rs2690109	25328790	A	G	0.581	0.574	0.986	0.0287040681283552	0.0087	0.001033	53386	77258	58749.13
2597008	chr6	rs73396172	25330072	C	T	0.974	0.975	0.964	0.0242046886968174	0.0282	0.3918	52656	74841	57642.46
2574199	chr6	rs9348672	25330208	A	G	0.778	0.777	0.987	0.0078987227933553	0.0104	0.4472	53386	77258	58749.13
2570972	chr6	rs2690108	25330349	T	C	0.353	0.345	0.976	0.0394995204367644	0.0091	1.458e-05	53386	77258	58749.13
2571757	chr6	rs2690107	25330538	T	C	0.722	0.714	0.981	0.0407003871263756	0.0097	2.594e-05	53386	77258	58749.13
2601224	chr6	rs9379756	25330893	C	T	0.931	0.932	0.95	-0.0073972926304747	0.0176	0.6749	53386	77258	58749.13
2583717	chr6	rs7769912	25331237	A	G	0.888	0.887	0.989	0.0131037693769772	0.0137	0.3378	53386	77258	58749.13
2580827	chr6	rs34705887	25331300	C	T	0.957	0.958	0.864	0.0153023200084426	0.0229	0.5031	53386	77258	58749.13
2580815	chr6	rs7752550	25331455	T	G	0.846	0.847	0.982	0.0035038543266769	0.012	0.7728	53386	77258	58749.13
2575274	chr6	rs7770388	25331472	A	C	0.846	0.846	0.983	0.004101577021075	0.012	0.7352	53386	77258	58749.13
2568168	chr6	rs74666111	25331516	C	T	0.951	0.951	0.967	-0.0165969709073694	0.0203	0.4145	53386	77258	58749.13
2577852	chr6	rs12208142	25331571	T	C	0.835	0.835	0.946	-0.0082035573506883	0.0119	0.4926	53386	77258	58749.13
2567876	chr6	rs34570353	25331575	C	T	0.93	0.932	0.974	-0.0145960053074092	0.0172	0.3961	53386	77258	58749.13
2592168	chr6	rs12664033	25331578	T	C	0.978	0.979	0.968	-0.0012007205765188	0.0316	0.9702	50872	71872	55572.81
2591989	chr6	rs7746606	25331894	G	A	0.846	0.847	0.986	0.0037031349243813	0.012	0.7573	53386	77258	58749.13
2578044	chr6	rs7746360	25331928	C	G	0.846	0.847	0.986	0.0036034995896235	0.012	0.7651	53386	77258	58749.13
2581279	chr6	rs12192665	25332130	C	T	0.847	0.847	0.986	0.0034041991335623	0.012	0.7806	53386	77258	58749.13
2588592	chr6	rs12192812	25332211	G	A	0.846	0.847	0.986	0.004101577021075	0.012	0.7351	53386	77258	58749.13
2588349	chr6	rs12192951	25332605	C	T	0.846	0.847	0.987	0.0033045340083004	0.012	0.7818	53386	77258	58749.13
2598663	chr6	rs12207748	25332910	A	G	0.846	0.847	0.988	0.0033045340083004	0.012	0.7803	53386	77258	58749.13
2575636	chr6	rs5009712	25333071	G	A	0.846	0.847	0.989	0.0029955089797983	0.012	0.8037	53386	77258	58749.13
2581995	chr6	rs5009711	25333090	C	T	0.846	0.847	0.989	0.0032048589489113	0.012	0.7903	53386	77258	58749.13
2568788	chr6	rs2690077	25333130	A	G	0.192	0.189	0.963	0.0239996896478807	0.0112	0.03177	53386	77258	58749.13
2581071	chr6	rs34247480	25333436	T	A	0.846	0.847	0.989	0.0033045340083004	0.012	0.7839	53386	77258	58749.13
2585027	chr6	rs71555189	25333508	C	T	0.846	0.847	0.989	0.0032048589489113	0.012	0.7894	53386	77258	58749.13
2600290	chr6	rs71555190	25333665	G	A	0.859	0.86	0.929	0.0006997551142732	0.0128	0.9542	53386	77258	58749.13
2584100	chr6	rs71555191	25333668	G	C	0.859	0.86	0.928	0.0022973590486834	0.0128	0.8608	53386	77258	58749.13
2591497	chr6	rs71555192	25333679	T	A	0.856	0.857	0.939	0.0037031349243813	0.0127	0.7733	53386	77258	58749.13
2573716	chr6	rs71555193	25333699	C	T	0.851	0.851	0.965	0.0043007385516922	0.0123	0.7239	53386	77258	58749.13
2595152	chr6	rs71555194	25333733	C	G	0.846	0.847	0.986	0.003902375817241	0.012	0.7485	53386	77258	58749.13
2590139	chr6	rs10456321	25334038	T	C	0.846	0.847	0.989	0.0033045340083004	0.012	0.7831	53386	77258	58749.13
2566701	chr6	rs12196438	25334241	C	T	0.846	0.847	0.988	0.0032048589489113	0.012	0.7902	53386	77258	58749.13
2598120	chr6	rs2744306	25334288	A	C	0.335	0.332	0.972	0.0219962978718961	0.0093	0.0174	53386	77258	58749.13
2593356	chr6	rs2223440	25334406	G	A	0.19	0.186	0.964	0.0259990758686168	0.0112	0.02023	53386	77258	58749.13
2579400	chr6	rs2206197	25334582	T	C	0.302	0.294	0.971	0.0217027816432335	0.0096	0.02364	53386	77258	58749.13
2579380	chr6	rs2206198	25334608	T	G	0.302	0.294	0.971	0.0215951374365897	0.0096	0.02414	53386	77258	58749.13
2598620	chr6	rs75104008	25334686	C	A	0.982	0.983	0.958	-0.0027036515743148	0.0344	0.9381	50384	72878	55522.52
2571940	chr6	rs7762537	25334967	A	C	0.774	0.771	0.991	0.0013990209137074	0.0103	0.8951	53386	77258	58749.13
2571143	chr6	rs76848482	25335048	A	G	0.982	0.983	0.956	0.0014988761237359	0.0344	0.9647	50198	71949	55212.57
2567229	chr6	rs7762821	25335094	C	G	0.774	0.771	0.99	0.0011992805754821	0.0103	0.9106	53386	77258	58749.13
2570260	chr6	rs7762836	25335121	C	T	0.703	0.702	0.985	-0.0029042131473898	0.0095	0.7611	53386	77258	58749.13
2573934	chr6	rs59329715	25335510	G	A	0.978	0.979	0.964	-0.0032954239497972	0.0315	0.9159	50937	72130	55676.65
2589461	chr6	rs55896906	25335621	G	A	0.774	0.771	0.989	0.0005998200719675	0.0103	0.9538	53386	77258	58749.13
2589308	chr6	rs2254974	25336402	T	C	0.129	0.127	0.974	0.0259016375226531	0.013	0.04739	53386	77258	58749.13
2579180	chr6	rs11754685	25336424	C	G	0.451	0.454	0.97	-0.013399371963117	0.0088	0.1257	53386	77258	58749.13
2569380	chr6	rs13215189	25336488	G	A	0.948	0.95	0.884	0.0152038337422728	0.0208	0.4655	53386	77258	58749.13
2582255	chr6	rs2254968	25336489	G	A	0.309	0.305	0.977	0.0088011559530687	0.0094	0.3531	53386	77258	58749.13
2571891	chr6	rs2690078	25336567	T	G	0.31	0.306	0.979	0.0086028888072678	0.0094	0.3627	53386	77258	58749.13
2578643	chr6	rs2744307	25336632	C	T	0.314	0.31	0.98	0.0077002766261879	0.0094	0.4106	53386	77258	58749.13
2567728	chr6	rs34150592	25336735	T	G	0.477	0.478	0.979	-0.0125990355765152	0.0087	0.149	53386	77258	58749.13
2568423	chr6	rs5013971	25337296	C	A	0.837	0.835	0.988	-0.0068030886197391	0.0117	0.5599	53386	77258	58749.13
2580936	chr6	rs2690079	25337431	G	C	0.496	0.492	0.981	0.0195967237465575	0.0087	0.0238	53386	77258	58749.13
2578663	chr6	rs1983578	25337476	C	A	0.611	0.607	0.981	0.0183996828453635	0.0089	0.03847	53386	77258	58749.13
2581424	chr6	rs1983579	25337635	T	C	0.605	0.6	0.987	0.0194986595340326	0.0088	0.02725	53386	77258	58749.13
2581530	chr6	rs1983580	25337672	T	C	0.622	0.616	0.987	0.0187039847937718	0.0089	0.03573	53386	77258	58749.13
2600985	chr6	rs1983581	25337731	G	T	0.623	0.618	0.988	0.0179970767016546	0.0089	0.04343	53386	77258	58749.13
2599505	chr6	rs2744227	25338021	G	T	0.643	0.637	0.984	0.0222017079836866	0.009	0.01386	53386	77258	58749.13
2594668	chr6	rs78857371	25338069	T	A	0.977	0.977	0.789	-0.0138961051921114	0.0327	0.6711	53386	77258	58749.13
2597338	chr6	rs75705061	25338231	C	T	0.835	0.834	0.991	-0.0076995657264405	0.0116	0.51	53386	77258	58749.13
2600905	chr6	rs80225929	25338254	G	A	0.951	0.954	0.98	-0.0151034855773182	0.0207	0.4655	53386	77258	58749.13
2569583	chr6	rs2690080	25338256	G	A	0.623	0.618	0.989	0.0176041339483571	0.0089	0.048	53386	77258	58749.13
2581170	chr6	rs2690081	25338322	C	T	0.624	0.619	0.989	0.0182033098538737	0.0089	0.04105	53386	77258	58749.13
2588977	chr6	rs2690083	25338530	C	T	0.69	0.687	0.847	0.0135971385060249	0.0101	0.1774	53386	77258	58749.13
2582232	chr6	rs77220091	25338595	A	G	0.951	0.954	0.982	-0.0152050125429676	0.0206	0.4625	53386	77258	58749.13
2577690	chr6	rs1983582	25338826	A	T	0.861	0.854	0.988	0.041995705452017	0.0124	0.0007089	53386	77258	58749.13
2586270	chr6	rs12663563	25339003	G	C	0.93	0.932	0.989	-0.0008003201707691	0.0171	0.9645	53386	77258	58749.13
2574684	chr6	rs4712910	25339207	C	T	0.835	0.834	0.993	-0.0079011318962572	0.0116	0.4959	53386	77258	58749.13
2598801	chr6	rs1983584	25339227	A	G	0.623	0.617	0.991	0.0173977771764203	0.0089	0.05005	53386	77258	58749.13
2587847	chr6	rs4712911	25339386	C	T	0.968	0.967	0.981	-0.0043996643446871	0.0249	0.8604	53386	77258	58749.13
2571618	chr6	rs9379757	25339533	C	G	0.644	0.646	0.985	-0.0098988321792475	0.0091	0.2755	53386	77258	58749.13
2583042	chr6	rs2690085	25339720	G	A	0.623	0.618	0.993	0.0173977771764203	0.0089	0.0506	53386	77258	58749.13
2593871	chr6	rs10946762	25339810	A	T	0.951	0.954	0.984	-0.0131966945943914	0.0206	0.5225	53386	77258	58749.13
2577336	chr6	rs2690086	25339834	G	A	0.623	0.618	0.993	0.0173977771764203	0.0089	0.05061	53386	77258	58749.13
2585701	chr6	rs2690087	25340263	T	C	0.624	0.618	0.993	0.0168964476597299	0.0089	0.05749	53386	77258	58749.13
2580271	chr6	rs4712912	25340271	A	T	0.836	0.835	0.994	-0.0091012913892029	0.0117	0.4344	53386	77258	58749.13
2590027	chr6	rs2690088	25340283	A	T	0.624	0.618	0.994	0.0167981182758809	0.0089	0.05844	53386	77258	58749.13
2572063	chr6	rs12663981	25340340	C	T	0.951	0.954	0.986	-0.0132980281439898	0.0205	0.5171	53386	77258	58749.13
2596261	chr6	rs2206194	25340482	G	A	0.49	0.486	0.994	0.0203025023378308	0.0086	0.01825	53386	77258	58749.13
2587902	chr6	rs143361148	25340600	A	G	0.987	0.987	0.945	0.0305001066483263	0.0438	0.4854	43821	64045	48422.92
2580319	chr6	rs2206195	25340611	G	A	0.574	0.572	0.993	0.0147014028528927	0.0087	0.09183	53386	77258	58749.13
2593642	chr6	rs2223438	25340810	A	G	0.623	0.618	0.996	0.0172994970780611	0.0089	0.05159	53386	77258	58749.13
2571182	chr6	rs12664362	25340870	C	T	0.951	0.954	0.988	-0.013399371963117	0.0205	0.5121	53386	77258	58749.13
2588884	chr6	rs2690089	25341245	A	C	0.623	0.618	0.996	0.0172994970780611	0.0089	0.05048	53386	77258	58749.13
2587835	chr6	rs2744228	25341405	T	G	0.623	0.618	0.996	0.0172994970780611	0.0089	0.05053	53386	77258	58749.13
2598666	chr6	rs16890409	25341553	A	G	0.835	0.834	0.999	-0.0082035573506883	0.0116	0.4815	53386	77258	58749.13
2593494	chr6	rs2744229	25341580	G	T	0.623	0.618	0.996	0.0173977771764203	0.0089	0.05039	53386	77258	58749.13
2598076	chr6	rs2744230	25341778	A	C	0.605	0.6	0.996	0.0188021269625962	0.0088	0.0321	53386	77258	58749.13
2582727	chr6	rs2690090	25341807	C	T	0.859	0.852	0.996	0.0407003871263756	0.0123	0.0009157	53386	77258	58749.13
2579585	chr6	rs12199121	25341925	T	C	0.623	0.618	0.996	0.0172994970780611	0.0089	0.05069	53386	77258	58749.13
2575389	chr6	rs2744231	25341969	A	T	0.859	0.852	0.996	0.0407963941925694	0.0123	0.0008905	53386	77258	58749.13
2586724	chr6	rs79566568	25342001	A	G	0.835	0.834	0.999	-0.0083043861636152	0.0116	0.4761	53386	77258	58749.13
2598958	chr6	rs2744232	25342012	A	G	0.623	0.618	0.996	0.0177023841130051	0.0089	0.04543	53386	77258	58749.13
2573789	chr6	rs78426485	25342229	A	G	0.981	0.982	0.985	0.0084045823438103	0.0334	0.8007	50743	73958	56061.39
2598892	chr6	rs9467471	25342417	C	T	0.642	0.644	0.989	-0.0098988321792475	0.009	0.2704	53386	77258	58749.13
2575129	chr6	rs1569558	25342432	G	A	0.764	0.765	0.997	-0.0054950702819798	0.0101	0.5902	53386	77258	58749.13
2576264	chr6	rs12192517	25342609	C	T	0.799	0.8	0.993	-0.0031048149534787	0.0108	0.7731	53386	77258	58749.13
2583066	chr6	rs2744233	25342741	A	C	0.49	0.486	0.994	0.0203025023378308	0.0086	0.01832	53386	77258	58749.13
2575793	chr6	rs12193883	25342755	C	G	0.763	0.764	0.997	-0.005696192544881	0.0101	0.5748	53386	77258	58749.13
2568184	chr6	rs34283429	25342915	T	C	0.764	0.765	0.997	-0.0054045784588597	0.0101	0.5955	53386	77258	58749.13
2591278	chr6	rs75784835	25343245	C	T	0.881	0.882	0.997	0.0063994795805678	0.0133	0.6282	53386	77258	58749.13
2579518	chr6	rs940403	25343505	C	G	0.747	0.74	0.996	0.0305001066483263	0.0099	0.001979	53386	77258	58749.13
2596234	chr6	rs1569559	25343512	A	C	0.935	0.937	0.992	-0.0034961042567088	0.0177	0.8439	53386	77258	58749.13
2572137	chr6	rs1076668	25343805	G	T	0.832	0.827	0.997	0.0338988850054592	0.0115	0.003122	53386	77258	58749.13
2579232	chr6	rs9379759	25343823	T	C	0.64	0.642	0.991	-0.0099998320783335	0.009	0.2654	53386	77258	58749.13
2578727	chr6	rs760864	25343987	A	G	0.13	0.128	0.989	0.0280041964095973	0.0129	0.02983	53386	77258	58749.13
2593279	chr6	rs2744234	25344086	A	G	0.13	0.128	0.989	0.0277027118389473	0.0129	0.03189	53386	77258	58749.13
2574640	chr6	rs2690092	25344324	C	T	0.502	0.498	0.994	0.022299507494767	0.0086	0.00967	53386	77258	58749.13
2577329	chr6	rs73399941	25344418	C	G	0.738	0.742	0.994	-0.0086977157031958	0.0098	0.379	53386	77258	58749.13
2575578	chr6	rs80206583	25345074	T	C	0.902	0.901	0.984	-0.0095050300143049	0.0146	0.5148	53386	77258	58749.13
2582065	chr6	rs4712915	25345295	C	G	0.738	0.742	0.994	-0.0079011318962572	0.0098	0.4213	53386	77258	58749.13
2590247	chr6	rs9393641	25345844	T	C	0.765	0.766	0.996	-0.0032954239497972	0.0102	0.7474	53386	77258	58749.13
2594046	chr6	rs2690094	25345981	C	A	0.145	0.143	0.991	0.0284027945161868	0.0123	0.02068	53386	77258	58749.13
2600373	chr6	rs2690095	25346334	C	A	0.383	0.379	0.994	0.0173977771764203	0.0089	0.05038	53386	77258	58749.13
2600284	chr6	rs2690096	25346413	C	T	0.86	0.853	0.996	0.0443995872966845	0.0123	0.0003084	53386	77258	58749.13
2571151	chr6	rs77320196	25346498	C	T	0.961	0.961	0.839	-0.0180010511095525	0.0242	0.4572	53386	77258	58749.13
2594088	chr6	rs56084108	25346500	C	G	0.973	0.975	0.993	-0.0306963490025976	0.0275	0.2644	52948	76555	58291.17
2589299	chr6	rs2690097	25346742	T	C	0.764	0.756	0.997	0.0404987422798789	0.0101	6.038e-05	53386	77258	58749.13
2591647	chr6	rs55935768	25346796	G	C	0.973	0.975	0.993	-0.029202265808213	0.0274	0.2868	52948	76555	58291.17
2580646	chr6	rs2690098	25346955	A	G	0.863	0.855	0.997	0.0454990400712183	0.0124	0.0002494	53386	77258	58749.13
2577895	chr6	rs2690099	25346985	A	G	0.863	0.855	0.997	0.0454034834538498	0.0124	0.0002535	53386	77258	58749.13
2570303	chr6	rs4712916	25347380	A	G	0.764	0.765	0.995	-0.0031950988965408	0.0101	0.7499	53386	77258	58749.13
2566748	chr6	rs17678852	25347613	T	A	0.643	0.645	0.992	-0.0114047880634385	0.009	0.2047	53386	77258	58749.13
2587425	chr6	rs6456671	25347646	T	G	0.906	0.904	1.0	0.0177023841130051	0.0147	0.2295	53386	77258	58749.13
2600265	chr6	rs55708418	25347680	T	C	0.972	0.975	0.992	-0.0289037168568363	0.0274	0.2918	52948	76555	58291.17
2596876	chr6	rs2328853	25348189	G	A	0.766	0.767	0.996	-0.0040983869261633	0.0102	0.6882	53386	77258	58749.13
2592958	chr6	rs9986608	25348377	T	C	0.906	0.905	1.0	0.0178988554877579	0.0147	0.223	53386	77258	58749.13
2586398	chr6	rs9986335	25348399	A	G	0.906	0.905	1.0	0.0178006246255066	0.0147	0.227	53386	77258	58749.13
2568427	chr6	rs112268831	25348760	T	C	0.908	0.907	0.983	0.0185960172820726	0.015	0.2166	53386	77258	58749.13
2574765	chr6	rs72830715	25348784	G	A	0.642	0.645	0.992	-0.0114958245134845	0.009	0.2027	53386	77258	58749.13
2581558	chr6	rs73399971	25349436	T	C	0.906	0.905	1.0	0.017496047616751	0.0147	0.2331	53386	77258	58749.13
2576947	chr6	rs4712917	25349541	C	T	0.766	0.767	0.995	-0.0039979812872983	0.0102	0.6974	53386	77258	58749.13
2580478	chr6	rs7770521	25350023	T	C	0.942	0.943	0.977	-0.0067024110596754	0.0187	0.7212	53386	77258	58749.13
2582275	chr6	rs16890448	25350666	G	A	0.985	0.986	0.9	0.005703702916678	0.0502	0.9094	32241	41947	34539.2
2581295	chr6	rs139581790	25350791	G	A	0.987	0.987	0.953	0.0353961009469877	0.0436	0.4174	43717	64833	48603.66
2591279	chr6	rs2744235	25351244	C	A	0.505	0.5	0.996	0.012096540947233	0.0086	0.1598	53386	77258	58749.13
2575695	chr6	rs73383409	25352580	T	C	0.973	0.975	0.99	-0.0300984478240329	0.0275	0.2731	52948	76555	58291.17
2586262	chr6	rs11967836	25352637	T	C	0.906	0.905	1.0	0.0178006246255066	0.0147	0.2263	53386	77258	58749.13
2573511	chr6	rs2690059	25353197	T	C	0.143	0.141	0.996	0.0311982343370806	0.0123	0.0115	53386	77258	58749.13
2598709	chr6	rs2744236	25353374	A	G	0.353	0.351	0.993	0.0129951954948113	0.009	0.1499	53386	77258	58749.13
2567379	chr6	rs1880272	25354218	A	G	0.507	0.502	0.995	0.0131037693769772	0.0086	0.1281	53386	77258	58749.13
2578506	chr6	rs2744237	25355115	A	G	0.142	0.14	0.996	0.029296631955588	0.0124	0.01794	53386	77258	58749.13
2594715	chr6	rs80293522	25355138	G	A	0.973	0.975	0.99	-0.0282965991551138	0.0276	0.3048	52948	76555	58291.17
2576446	chr6	rs28744391	25355720	A	C	0.972	0.975	0.989	-0.0278954863187535	0.0274	0.3086	52948	76555	58291.17
2591735	chr6	rs9461142	25355743	T	C	0.906	0.905	1.0	0.0177023841130051	0.0147	0.2276	53386	77258	58749.13
2593181	chr6	rs2744238	25356078	A	G	0.869	0.862	0.989	0.0425996136188173	0.0127	0.0007892	53386	77258	58749.13
2588630	chr6	rs74877532	25356111	C	T	0.965	0.964	0.985	-0.007004474152883	0.0237	0.7678	53386	77258	58749.13
2571864	chr6	rs56930318	25357671	A	G	0.906	0.905	1.0	0.017496047616751	0.0147	0.233	53386	77258	58749.13
2568599	chr6	rs11759658	25359545	G	A	0.64	0.642	0.992	-0.0086977157031958	0.009	0.3354	53386	77258	58749.13
2574452	chr6	rs11759648	25359637	C	G	0.901	0.901	0.983	-0.0098988321792475	0.0146	0.4947	53386	77258	58749.13
2577174	chr6	rs6456678	25359903	G	A	0.142	0.14	0.996	0.027799974857679	0.0124	0.02466	53386	77258	58749.13
2586691	chr6	rs10946764	25361014	C	G	0.452	0.45	0.999	0.0150954876453349	0.0086	0.08115	53386	77258	58749.13
2592034	chr6	rs10946765	25361055	G	A	0.453	0.45	0.999	0.0143958802837323	0.0086	0.09531	53386	77258	58749.13
2572663	chr6	rs73383427	25361888	A	G	0.972	0.974	0.986	-0.0289963604415917	0.0271	0.2852	52948	76555	58291.17
2583954	chr6	rs4712918	25361943	G	A	0.965	0.964	0.986	-0.0091012913892029	0.0236	0.6984	53386	77258	58749.13
2576243	chr6	rs4712919	25362624	C	T	0.452	0.45	0.998	0.0150954876453349	0.0086	0.08064	53386	77258	58749.13
2576597	chr6	rs144413404	25362654	G	T	0.901	0.901	0.982	-0.009696862978864	0.0146	0.5047	53386	77258	58749.13
2591778	chr6	rs9348673	25362857	G	A	0.915	0.915	0.981	-0.0110002818588653	0.0156	0.4789	53386	77258	58749.13
2591314	chr6	rs4712920	25363049	G	A	0.453	0.45	0.998	0.0153023200084426	0.0086	0.07674	53386	77258	58749.13
2567080	chr6	rs28713764	25363092	G	A	0.972	0.974	0.986	-0.0275048131221902	0.027	0.3087	52948	76555	58291.17
2577795	chr6	rs57899991	25363132	A	G	0.906	0.905	0.999	0.0166014304974254	0.0148	0.26	53386	77258	58749.13
2590850	chr6	rs16890471	25363622	A	T	0.964	0.966	0.966	0.0063994795805678	0.0241	0.7908	52841	75249	57900.31
2581989	chr6	rs16890474	25363683	A	T	0.965	0.964	0.986	-0.0068030886197391	0.0236	0.7727	53386	77258	58749.13
2592199	chr6	rs6933419	25363972	A	G	0.452	0.45	0.997	0.0150954876453349	0.0087	0.08072	53386	77258	58749.13
2578497	chr6	rs6933921	25364017	G	A	0.142	0.14	0.994	0.0291023874205329	0.0124	0.01904	53386	77258	58749.13
2586981	chr6	rs80161994	25364331	A	G	0.909	0.907	1.0	0.0204004877576787	0.0149	0.1722	53386	77258	58749.13
2584039	chr6	rs13215347	25364481	A	G	0.37	0.367	0.993	0.0164047040252769	0.0089	0.0671	53386	77258	58749.13
2591538	chr6	rs76282978	25364735	C	T	0.978	0.977	0.792	-0.0168003386783461	0.0329	0.6086	53316	77188	58679.13
2591665	chr6	rs75689543	25364784	C	A	0.939	0.938	0.852	-0.0235962138551867	0.0194	0.223	53386	77258	58749.13
2592625	chr6	rs10434844	25364836	G	T	0.965	0.964	0.984	-0.0085968472255182	0.0236	0.716	53386	77258	58749.13
2568356	chr6	rs78180012	25365072	C	T	0.909	0.907	0.995	0.0189983824093147	0.0149	0.2022	53386	77258	58749.13
2598003	chr6	rs79542694	25365099	C	T	0.909	0.907	0.995	0.0188021269625962	0.0149	0.2075	53386	77258	58749.13
2575585	chr6	rs75109273	25365131	T	C	0.909	0.907	0.995	0.0189002595004805	0.0149	0.2041	53386	77258	58749.13
2577814	chr6	rs12665780	25365744	C	G	0.967	0.969	0.981	-0.0218980211012161	0.0253	0.3859	53269	76789	58561.85
2597410	chr6	rs1013045	25365840	T	A	0.151	0.15	0.992	0.0343048036919902	0.0121	0.004567	53386	77258	58749.13
2576917	chr6	rs114015216	25365861	A	G	0.967	0.967	0.805	-0.0207028323592018	0.0268	0.4405	53386	77258	58749.13
2601063	chr6	rs1028347	25366699	C	T	0.151	0.15	0.992	0.0346043046869299	0.0121	0.004194	53386	77258	58749.13
2571466	chr6	rs76933872	25367371	C	T	0.946	0.948	0.993	0.0124027667170427	0.0193	0.5215	53386	77258	58749.13
2585986	chr6	rs78811054	25367440	T	C	0.908	0.907	0.999	0.0193025022544974	0.0149	0.1936	53386	77258	58749.13
2575101	chr6	rs77925174	25368194	G	T	0.908	0.907	0.999	0.0192044091837133	0.0149	0.1958	53386	77258	58749.13
2590078	chr6	rs113460997	25368267	C	G	0.946	0.948	0.994	0.0147999386115992	0.0192	0.4403	53386	77258	58749.13
2583927	chr6	rs74596052	25368480	G	A	0.972	0.974	0.98	-0.0318003125497978	0.0272	0.2412	52948	76555	58291.17
2573938	chr6	rs75238515	25368495	T	C	0.908	0.907	0.999	0.0192044091837133	0.0149	0.1953	53386	77258	58749.13
2567482	chr6	rs76619442	25368712	G	A	0.908	0.907	0.999	0.0192044091837133	0.0149	0.1954	53386	77258	58749.13
2574364	chr6	rs80281737	25368745	C	G	0.909	0.91	0.979	-0.0168003386783461	0.0152	0.2673	53386	77258	58749.13
2575479	chr6	rs77693901	25368876	A	T	0.908	0.907	0.999	0.0193025022544974	0.0149	0.195	53386	77258	58749.13
2570385	chr6	rs9467476	25368978	T	G	0.94	0.943	0.994	0.007997931111062	0.0184	0.6658	53386	77258	58749.13
2596085	chr6	rs77483728	25369256	A	G	0.908	0.907	0.999	0.0192044091837133	0.0149	0.1958	53386	77258	58749.13
2592740	chr6	rs11754013	25370200	G	T	0.948	0.951	0.931	0.0004998750416509	0.0205	0.9799	53386	77258	58749.13
2592787	chr6	rs926403	25370316	G	A	0.931	0.932	0.986	-0.0168003386783461	0.0173	0.3339	53386	77258	58749.13
2592211	chr6	rs926404	25370357	C	T	0.962	0.961	0.986	-0.013399371963117	0.0227	0.554	53386	77258	58749.13
2567404	chr6	rs55731467	25370509	T	G	0.854	0.855	0.997	0.0168964476597299	0.0122	0.1658	53386	77258	58749.13
2578984	chr6	rs9467478	25370970	T	G	0.854	0.854	0.998	0.0170045988158238	0.0122	0.1627	53386	77258	58749.13
2583534	chr6	rs9461146	25371044	C	T	0.854	0.855	0.998	0.0172994970780611	0.0122	0.157	53386	77258	58749.13
2600860	chr6	rs9461147	25371177	C	T	0.854	0.855	0.998	0.0173977771764203	0.0122	0.1547	53386	77258	58749.13
2592736	chr6	rs115053227	25371670	A	G	0.972	0.974	0.979	-0.0315009870620622	0.0271	0.2459	52948	76555	58291.17
2599712	chr6	rs56004173	25372262	A	G	0.972	0.974	0.98	-0.0325955083699338	0.0271	0.2295	52948	76555	58291.17
2586937	chr6	rs55691071	25372363	G	A	0.971	0.973	0.978	-0.0322959448008212	0.0271	0.2334	52948	76555	58291.17
2593711	chr6	rs11752017	25372665	G	A	0.901	0.901	0.977	-0.0160988945897493	0.0146	0.2695	53386	77258	58749.13
2570702	chr6	rs9379761	25372990	T	C	0.426	0.421	0.987	0.0141987193998129	0.0088	0.1047	53386	77258	58749.13
2580161	chr6	rs58924292	25373336	T	C	0.854	0.855	0.997	0.0173977771764203	0.0122	0.155	53386	77258	58749.13
2569056	chr6	rs4712921	25373965	T	C	0.151	0.15	0.996	0.0341018649449722	0.0121	0.004708	53386	77258	58749.13
2599563	chr6	rs111722075	25374046	C	T	0.861	0.861	0.995	0.0188021269625962	0.0125	0.1309	53386	77258	58749.13
2588717	chr6	rs4712922	25374063	A	G	0.164	0.162	0.994	0.0295005481176215	0.0117	0.01165	53386	77258	58749.13
2579279	chr6	rs7760906	25374754	C	A	0.151	0.15	0.997	0.0338022134084658	0.0121	0.005033	53386	77258	58749.13
2597492	chr6	rs1079960	25376060	G	A	0.957	0.956	0.966	-0.0129028853555234	0.0215	0.5507	53386	77258	58749.13
2572305	chr6	rs76683548	25376600	A	T	0.962	0.961	0.985	-0.0131966945943914	0.0227	0.5607	53321	77000	58645.29
2571030	chr6	rs215016	25376818	T	C	0.0836	0.084	0.924	0.0399031725325864	0.0162	0.01379	53386	77258	58749.13
2583401	chr6	rs12203442	25377798	G	T	0.902	0.901	0.977	-0.0153979421800967	0.0146	0.2909	53386	77258	58749.13
2582581	chr6	rs1927695	25378113	A	G	0.84	0.841	0.991	0.0210959082947329	0.0118	0.07396	53386	77258	58749.13
2586017	chr6	rs76513426	25378248	G	A	0.97	0.971	0.98	-0.0185000759845861	0.0262	0.48	52948	76555	58291.17
2591732	chr6	rs1209305	25379270	A	G	0.151	0.15	0.996	0.0341018649449722	0.0121	0.004681	53386	77258	58749.13
2572354	chr6	rs4711082	25379926	C	T	0.377	0.373	0.996	0.0297044227063309	0.0089	0.0008353	53386	77258	58749.13
2573620	chr6	rs11757140	25380135	G	A	0.537	0.531	0.993	0.0178006246255066	0.0086	0.03968	53386	77258	58749.13
2585561	chr6	rs79695080	25380818	A	C	0.849	0.85	0.989	0.0205964297986501	0.0121	0.08875	53386	77258	58749.13
2572926	chr6	rs115046919	25380831	A	G	0.972	0.974	0.977	-0.0319964709431669	0.0272	0.24	52948	76555	58291.17
2597975	chr6	rs169978	25381227	G	T	0.151	0.15	0.995	0.0339955472579582	0.0121	0.004878	53386	77258	58749.13
2596295	chr6	rs186207	25381300	C	T	0.535	0.53	0.991	0.0173977771764203	0.0087	0.04384	53386	77258	58749.13
2597947	chr6	rs215015	25381622	C	A	0.535	0.529	0.992	0.0176041339483571	0.0087	0.04235	53386	77258	58749.13
2587577	chr6	rs78983140	25381967	A	G	0.962	0.961	0.984	-0.0123965203365513	0.0227	0.5832	53321	77000	58645.29
2585790	chr6	rs11759560	25382049	A	T	0.849	0.85	0.988	-0.0169020380753563	0.0121	0.1615	53386	77258	58749.13
2599184	chr6	rs60556647	25382482	C	T	0.854	0.854	0.995	0.0176041339483571	0.0122	0.1505	53386	77258	58749.13
2583640	chr6	rs215014	25382486	T	C	0.151	0.15	0.994	0.0339955472579582	0.0121	0.004893	53386	77258	58749.13
2590169	chr6	rs58095699	25382569	C	T	0.854	0.854	0.995	0.0173977771764203	0.0122	0.1543	53386	77258	58749.13
2584074	chr6	rs57992726	25382743	C	T	0.854	0.854	0.995	0.0173977771764203	0.0122	0.155	53386	77258	58749.13
2572544	chr6	rs12154021	25382770	G	A	0.901	0.901	0.978	-0.0152963956259917	0.0146	0.2963	53386	77258	58749.13
2601299	chr6	rs9467480	25382884	C	T	0.854	0.854	0.995	0.0173977771764203	0.0122	0.154	53386	77258	58749.13
2595349	chr6	rs2223439	25383067	C	A	0.961	0.961	0.983	-0.013399371963117	0.0226	0.5529	53321	77000	58645.29
2582181	chr6	rs9461148	25383240	T	C	0.853	0.854	0.994	0.0176041339483571	0.0122	0.1495	53386	77258	58749.13
2576649	chr6	rs215013	25383244	G	A	0.151	0.15	0.994	0.0336958638567256	0.0121	0.005306	53386	77258	58749.13
2594671	chr6	rs12203031	25383306	C	T	0.849	0.85	0.988	-0.0171970248285215	0.0121	0.1549	53386	77258	58749.13
2566773	chr6	rs9461149	25383401	C	G	0.854	0.854	0.994	0.0176041339483571	0.0122	0.1508	53386	77258	58749.13
2588959	chr6	rs9467481	25383435	T	G	0.854	0.854	0.994	0.0178988554877579	0.0122	0.1444	53386	77258	58749.13
2595191	chr6	rs12211739	25383800	T	G	0.849	0.85	0.988	-0.0170952954286372	0.0121	0.1572	53386	77258	58749.13
2601078	chr6	rs215012	25383814	T	C	0.525	0.52	0.994	0.017496047616751	0.0086	0.04217	53386	77258	58749.13
2582609	chr6	rs73730705	25383843	T	C	0.844	0.845	0.988	0.0183996828453635	0.012	0.1243	53386	77258	58749.13
2595619	chr6	rs79540199	25383897	T	A	0.946	0.948	0.99	0.0123039944561641	0.0193	0.5237	53386	77258	58749.13
2577578	chr6	rs113422523	25384345	G	A	0.845	0.846	0.969	-0.0075987978753305	0.0121	0.5315	53386	77258	58749.13
2582635	chr6	rs12205097	25384586	C	G	0.972	0.971	0.866	-0.0149004625639624	0.0276	0.5904	53386	77258	58749.13
2573019	chr6	rs56146948	25384646	T	A	0.97	0.972	0.966	-0.026898543868701	0.0264	0.3088	52948	76555	58291.17
2598839	chr6	rs79815492	25384721	T	G	0.928	0.93	0.969	-0.0006001800720324	0.017	0.9719	53386	77258	58749.13
2577757	chr6	rs72830727	25384846	C	A	0.882	0.881	0.993	0.0126002819757385	0.0133	0.3431	53386	77258	58749.13
2567906	chr6	rs16890508	25385131	T	C	0.956	0.959	0.972	0.0068961666878413	0.0217	0.75	53386	77258	58749.13
2575135	chr6	rs215010	25385648	A	G	0.563	0.554	0.987	0.0200967016991224	0.0087	0.02127	53386	77258	58749.13
2578349	chr6	rs12525031	25386088	A	G	0.978	0.978	0.982	-0.0183982139464423	0.0297	0.5365	53256	76741	58541.37
2578277	chr6	rs215009	25386334	C	G	0.193	0.189	0.983	0.0288983900426488	0.011	0.008817	53386	77258	58749.13
2585163	chr6	rs188542	25386552	C	T	0.568	0.56	0.987	0.0194005857039748	0.0087	0.0266	53386	77258	58749.13
2574850	chr6	rs177333	25386603	T	C	0.193	0.189	0.983	0.029403450369242	0.011	0.007663	53386	77258	58749.13
2589388	chr6	rs55672111	25386712	C	G	0.857	0.856	1.0	0.0110981866660334	0.0123	0.364	53386	77258	58749.13
2580842	chr6	rs12210416	25386772	G	C	0.809	0.813	0.983	-0.0305004454483837	0.0111	0.005771	53386	77258	58749.13
2571485	chr6	rs78361513	25386846	C	G	0.978	0.978	0.981	-0.019203206984436	0.0297	0.5189	53256	76741	58541.37
2572167	chr6	rs77141910	25386862	C	T	0.823	0.825	0.984	-0.0114047880634385	0.0114	0.3156	53386	77258	58749.13
2590969	chr6	rs56248376	25386922	T	C	0.847	0.847	0.994	0.0115035793834154	0.012	0.3367	53386	77258	58749.13
2600149	chr6	rs9461151	25387486	T	C	0.892	0.893	0.98	-0.0217038334437866	0.014	0.1227	53386	77258	58749.13
2580852	chr6	rs10946766	25387621	A	C	0.978	0.978	0.982	-0.0187955345843259	0.0297	0.5271	53256	76741	58541.37
2591085	chr6	rs10946767	25387664	G	C	0.857	0.856	1.0	0.0111970780932162	0.0123	0.3627	53386	77258	58749.13
2596743	chr6	rs10946768	25387688	A	T	0.847	0.847	0.994	0.0112959597418516	0.012	0.347	53386	77258	58749.13
2573858	chr6	rs72830731	25387825	A	T	0.871	0.871	0.987	0.0133011462391285	0.0129	0.3049	53386	77258	58749.13
2599556	chr6	rs80263729	25387964	T	C	0.928	0.93	0.971	-0.0016012813669738	0.017	0.9257	53386	77258	58749.13
2580504	chr6	rs12526062	25388087	A	G	0.847	0.847	0.993	0.0101978249764461	0.012	0.3949	53386	77258	58749.13
2584940	chr6	rs12529416	25388089	C	T	0.847	0.847	0.994	0.0110981866660334	0.012	0.354	53386	77258	58749.13
2569942	chr6	rs72830733	25388297	C	T	0.956	0.959	0.973	0.0056042667198317	0.0217	0.7958	53386	77258	58749.13
2570949	chr6	rs72830734	25388545	C	G	0.847	0.847	0.995	0.0109992854583691	0.012	0.3566	53386	77258	58749.13
2597983	chr6	rs77304110	25388657	C	T	0.847	0.847	0.995	0.0109992854583691	0.012	0.3583	53386	77258	58749.13
2599370	chr6	rs113374638	25388845	G	A	0.847	0.847	0.995	0.0109003744682883	0.012	0.3611	53386	77258	58749.13
2588467	chr6	rs112140973	25388938	T	C	0.847	0.847	0.995	0.0109992854583691	0.012	0.3599	53386	77258	58749.13
2573890	chr6	rs72830739	25388950	T	A	0.847	0.847	0.995	0.0109003744682883	0.012	0.3629	53386	77258	58749.13
2571496	chr6	rs4712924	25389208	G	T	0.847	0.847	0.995	0.0106035827841911	0.012	0.3765	53386	77258	58749.13
2578164	chr6	rs4712925	25389334	G	A	0.847	0.847	0.995	0.0114047182634362	0.012	0.3405	53386	77258	58749.13
2594284	chr6	rs77016882	25389671	G	T	0.971	0.973	0.973	-0.0203047533403643	0.0271	0.4542	52948	76555	58291.17
2586573	chr6	rs72830741	25390204	A	G	0.847	0.847	0.996	0.0107025231331357	0.012	0.3707	53386	77258	58749.13
2577183	chr6	rs9461152	25390870	T	C	0.822	0.825	0.986	-0.0119005312583873	0.0114	0.2935	53386	77258	58749.13
2585791	chr6	rs35361710	25390939	C	T	0.809	0.813	0.988	-0.0305004454483837	0.011	0.005681	53386	77258	58749.13
2582536	chr6	rs4712927	25391149	T	C	0.847	0.847	0.997	0.0106035827841911	0.012	0.3746	53386	77258	58749.13
2570207	chr6	rs72830743	25391293	T	A	0.871	0.872	0.989	0.0127977582298607	0.0129	0.3204	53386	77258	58749.13
2595625	chr6	rs1556043	25391326	G	A	0.809	0.813	0.989	-0.0300984478240329	0.011	0.006438	53386	77258	58749.13
2594029	chr6	rs72830745	25391382	G	T	0.847	0.847	0.997	0.0107025231331357	0.012	0.3721	53386	77258	58749.13
2574580	chr6	rs72830747	25391674	A	G	0.847	0.847	0.997	0.0106035827841911	0.012	0.3758	53386	77258	58749.13
2575601	chr6	rs4711083	25391947	C	T	0.847	0.847	0.997	0.0106035827841911	0.012	0.376	53386	77258	58749.13
2568201	chr6	rs4712928	25392129	A	T	0.978	0.978	0.982	-0.0203966036652218	0.0297	0.4923	53321	76999	58645.21
2592843	chr6	rs10498723	25392345	A	G	0.857	0.856	1.01	0.0134984841513417	0.0122	0.2704	53386	77258	58749.13
2587246	chr6	rs10498724	25392371	A	G	0.857	0.856	1.01	0.0108014536938559	0.0122	0.3781	53386	77258	58749.13
2570232	chr6	rs72830750	25392749	C	G	0.857	0.856	1.0	0.0108014536938559	0.0122	0.3764	53386	77258	58749.13
2576268	chr6	rs716798	25392933	T	C	0.822	0.825	0.988	-0.0117993392160431	0.0113	0.2963	53386	77258	58749.13
2570287	chr6	rs16890520	25392959	A	G	0.966	0.967	0.991	0.0051964749068174	0.0243	0.8298	52782	75006	57805.36
2598815	chr6	rs716796	25393146	C	T	0.822	0.825	0.988	-0.0119005312583873	0.0113	0.2943	53386	77258	58749.13
2569779	chr6	rs716797	25393306	G	A	0.448	0.456	0.996	-0.0193969096107316	0.0087	0.02471	53386	77258	58749.13
2598083	chr6	rs112897214	25393583	A	G	0.857	0.856	1.0	0.0108014536938559	0.0122	0.376	53386	77258	58749.13
2591703	chr6	rs111793813	25393588	G	A	0.858	0.857	1.0	0.0115035793834154	0.0123	0.3476	53386	77258	58749.13
2566880	chr6	rs13211247	25393732	C	T	0.808	0.812	0.99	-0.0302015087331214	0.011	0.006112	53386	77258	58749.13
2592711	chr6	rs9461153	25393871	G	A	0.82	0.823	0.989	-0.0135007260538548	0.0113	0.2324	53386	77258	58749.13
2590836	chr6	rs72830753	25393907	T	A	0.857	0.856	1.0	0.0109003744682883	0.0123	0.3736	53386	77258	58749.13
2592233	chr6	rs7769124	25394183	G	A	0.966	0.967	0.99	0.0056042667198317	0.0243	0.8191	52782	75006	57805.36
2590157	chr6	rs7751391	25394462	T	C	0.857	0.856	1.0	0.0109003744682883	0.0123	0.3752	53386	77258	58749.13
2567101	chr6	rs2182933	25394543	G	A	0.857	0.856	1.0	0.0109003744682883	0.0123	0.3745	53386	77258	58749.13
2596030	chr6	rs2182932	25394550	G	T	0.857	0.856	1.0	0.0109003744682883	0.0123	0.375	53386	77258	58749.13
2577383	chr6	rs2149229	25394604	A	G	0.857	0.856	1.0	0.0109003744682883	0.0123	0.3752	53386	77258	58749.13
2585699	chr6	rs2149228	25394673	A	T	0.857	0.856	1.0	0.0109003744682883	0.0123	0.3747	53386	77258	58749.13
2590248	chr6	rs2328880	25394841	A	G	0.445	0.454	0.997	-0.0207028323592018	0.0087	0.01671	53386	77258	58749.13
2578812	chr6	rs2328881	25394905	G	A	0.857	0.856	1.0	0.0108014536938559	0.0123	0.3779	53386	77258	58749.13
2589125	chr6	rs2328882	25395277	T	C	0.857	0.856	1.0	0.0108014536938559	0.0123	0.3766	53386	77258	58749.13
2599688	chr6	rs16890531	25395534	A	G	0.857	0.856	1.0	0.0109003744682883	0.0123	0.3734	53386	77258	58749.13
2581039	chr6	rs72830758	25395645	A	T	0.857	0.856	1.0	0.0109003744682883	0.0123	0.3762	53386	77258	58749.13
2586542	chr6	rs72830759	25395654	C	T	0.857	0.857	1.0	0.0109992854583691	0.0123	0.372	53386	77258	58749.13
2572433	chr6	rs9467483	25395972	T	C	0.586	0.594	1.0	-0.0275973271921043	0.0088	0.001638	53386	77258	58749.13
2591394	chr6	rs1328264	25396181	G	A	0.444	0.453	0.996	-0.0206007457079636	0.0087	0.01774	53386	77258	58749.13
2600540	chr6	rs9467484	25396435	C	T	0.59	0.599	0.999	-0.027998320426861	0.0088	0.001394	53386	77258	58749.13
2600160	chr6	rs9467485	25396538	A	G	0.59	0.599	0.999	-0.027998320426861	0.0088	0.001396	53386	77258	58749.13
2598014	chr6	rs12524380	25396890	G	A	0.855	0.855	1.0	0.0123039944561641	0.0122	0.3154	53386	77258	58749.13
2573664	chr6	rs7341239	25397077	G	A	0.59	0.599	0.999	-0.0281011651109099	0.0088	0.00138	53386	77258	58749.13
2591051	chr6	rs7341240	25397182	G	A	0.59	0.599	0.999	-0.027998320426861	0.0088	0.001422	53386	77258	58749.13
2584040	chr6	rs2182931	25397246	G	A	0.446	0.455	0.996	-0.021203207651103	0.0087	0.01423	53386	77258	58749.13
2592911	chr6	rs9467486	25397259	A	T	0.59	0.599	1.0	-0.027998320426861	0.0088	0.001399	53386	77258	58749.13
2597257	chr6	rs2149226	25397449	C	A	0.857	0.856	1.0	0.0109003744682883	0.0123	0.3757	53386	77258	58749.13
2588818	chr6	rs9467487	25397472	A	G	0.59	0.599	1.0	-0.027998320426861	0.0088	0.001427	53386	77258	58749.13
2568239	chr6	rs9467488	25397515	C	G	0.59	0.599	1.0	-0.027998320426861	0.0088	0.001415	53386	77258	58749.13
2600060	chr6	rs9467489	25397698	A	G	0.59	0.599	1.0	-0.027998320426861	0.0088	0.001399	53386	77258	58749.13
2579090	chr6	rs9461154	25398035	G	A	0.59	0.599	1.0	-0.0278954863187535	0.0088	0.001437	53386	77258	58749.13
2576672	chr6	rs9467490	25398161	C	T	0.591	0.6	0.999	-0.0278029446620889	0.0088	0.001555	53386	77258	58749.13
2585712	chr6	rs9467491	25398174	T	C	0.591	0.6	0.999	-0.0278029446620889	0.0088	0.001554	53386	77258	58749.13
2570758	chr6	rs9461155	25398189	A	G	0.591	0.6	0.999	-0.0278029446620889	0.0088	0.00156	53386	77258	58749.13
2586568	chr6	rs16890548	25398232	T	C	0.966	0.967	0.989	0.0075017910703226	0.0244	0.7582	52782	75006	57805.36
2591851	chr6	rs78278953	25398323	T	C	0.971	0.973	0.975	-0.0240980393840575	0.0271	0.3739	52948	76555	58291.17
2585875	chr6	rs9461156	25398418	T	G	0.586	0.595	1.0	-0.0275973271921043	0.0088	0.001623	53386	77258	58749.13
2598871	chr6	rs9348676	25398426	T	C	0.708	0.708	0.993	-0.0046005663955682	0.0095	0.6301	53386	77258	58749.13
2572290	chr6	rs9295656	25398579	A	G	0.586	0.594	1.0	-0.0272992569378225	0.0088	0.001816	53386	77258	58749.13
2599883	chr6	rs9467492	25398880	G	T	0.586	0.594	1.0	-0.026898543868701	0.0088	0.002127	53386	77258	58749.13
2576651	chr6	rs4367376	25398990	A	G	0.442	0.449	0.996	-0.0198966317144566	0.0087	0.02167	53386	77258	58749.13
2584050	chr6	rs9366619	25399005	A	C	0.708	0.708	0.993	-0.0043996643446871	0.0095	0.6449	53386	77258	58749.13
2573698	chr6	rs9467493	25399486	G	A	0.587	0.595	1.0	-0.0272992569378225	0.0088	0.001828	53386	77258	58749.13
2575009	chr6	rs74504779	25399561	A	G	0.977	0.977	0.97	-0.013399371963117	0.0298	0.6533	53256	76741	58541.37
2585045	chr6	rs9467494	25400161	C	T	0.588	0.595	1.0	-0.0275048131221902	0.0088	0.0017	53386	77258	58749.13
2574070	chr6	rs9461157	25400323	G	A	0.588	0.595	1.0	-0.027196494688472	0.0088	0.001871	53386	77258	58749.13
2580855	chr6	rs4712929	25400396	C	A	0.901	0.901	0.988	-0.0263953113595316	0.0145	0.06819	53386	77258	58749.13
2567820	chr6	rs9461158	25401017	A	G	0.587	0.595	1.0	-0.0271040176920589	0.0088	0.002007	53386	77258	58749.13
2571001	chr6	rs75078685	25401075	C	T	0.939	0.937	0.871	-0.0187955345843259	0.0191	0.3251	53386	77258	58749.13
2582401	chr6	rs16890551	25401131	C	T	0.966	0.967	0.987	0.0068961666878413	0.0243	0.7757	52841	75249	57900.31
2576182	chr6	rs55733605	25401611	A	G	0.966	0.967	0.986	0.0072039888485025	0.0243	0.767	52841	75249	57900.31
2582512	chr6	rs880225	25402158	C	G	0.787	0.792	0.996	-0.0138048499765589	0.0106	0.1936	53386	77258	58749.13
2569437	chr6	rs985984	25402179	C	G	0.915	0.914	0.987	0.0077002766261879	0.0155	0.6209	53386	77258	58749.13
2579270	chr6	rs880226	25402303	A	G	0.587	0.595	0.999	-0.0262002485024742	0.0088	0.002783	53386	77258	58749.13
2580749	chr6	rs2328883	25402531	G	A	0.588	0.595	0.999	-0.0271040176920589	0.0088	0.001996	53386	77258	58749.13
2571942	chr6	rs9467496	25402622	T	C	0.892	0.893	0.987	-0.0203047533403643	0.014	0.1471	53386	77258	58749.13
2570816	chr6	rs2328884	25402633	A	G	0.587	0.595	0.999	-0.0263953113595316	0.0088	0.002648	53386	77258	58749.13
2583108	chr6	rs16890562	25402793	G	A	0.978	0.978	0.963	-0.0125990355765152	0.03	0.6737	53321	76999	58645.21
2588969	chr6	rs881697	25402949	C	T	0.588	0.595	0.998	-0.0271040176920589	0.0088	0.002002	53386	77258	58749.13
2571626	chr6	rs881696	25403061	C	G	0.587	0.595	0.998	-0.026600681797179	0.0088	0.002456	53386	77258	58749.13
2568674	chr6	rs9461159	25403107	G	A	0.892	0.893	0.986	-0.01999864650669	0.014	0.1524	53386	77258	58749.13
2569203	chr6	rs10946770	25403432	C	G	0.787	0.791	0.994	-0.0129028853555234	0.0106	0.2229	53386	77258	58749.13
2594391	chr6	rs10946771	25403477	C	T	0.588	0.595	0.997	-0.0271040176920589	0.0088	0.002008	53386	77258	58749.13
2600610	chr6	rs10946772	25403496	A	G	0.587	0.595	0.997	-0.0267033828345498	0.0088	0.002386	53386	77258	58749.13
2580778	chr6	rs4712930	25403707	A	G	0.857	0.857	0.989	0.0084045823438103	0.0124	0.4966	53386	77258	58749.13
2576491	chr6	rs4712931	25404018	C	T	0.974	0.974	0.963	-0.0150019689183474	0.0279	0.5911	53321	76999	58645.21
2596061	chr6	rs72831227	25404019	G	A	0.966	0.967	0.981	0.0089002747867194	0.0244	0.7162	52841	75249	57900.31
2586593	chr6	rs6919767	25404499	A	G	0.587	0.594	0.995	-0.0263029084210524	0.0088	0.002799	53386	77258	58749.13
2598172	chr6	rs113180732	25404708	G	A	0.966	0.967	0.98	0.0097027754613851	0.0244	0.69	52841	75249	57900.31
2590431	chr6	rs6924540	25404749	A	C	0.586	0.594	0.994	-0.0257999754904126	0.0088	0.003257	53386	77258	58749.13
2577467	chr6	rs115235757	25404898	C	T	0.915	0.913	0.979	0.0088011559530687	0.0155	0.5697	53386	77258	58749.13
2582679	chr6	rs9461160	25404970	T	C	0.586	0.594	0.994	-0.0257999754904126	0.0088	0.00329	53386	77258	58749.13
2598751	chr6	rs9467501	25405157	T	G	0.789	0.793	0.994	-0.0131966945943914	0.0106	0.2143	53386	77258	58749.13
2596287	chr6	rs9461161	25405259	G	A	0.586	0.594	0.994	-0.0257999754904126	0.0088	0.003332	53386	77258	58749.13
2598332	chr6	rs9461162	25405358	A	G	0.586	0.594	0.994	-0.0257999754904126	0.0088	0.003361	53386	77258	58749.13
2572764	chr6	rs9461163	25405595	G	T	0.586	0.594	0.993	-0.0257999754904126	0.0088	0.003381	53386	77258	58749.13
2573184	chr6	rs9467502	25405877	G	A	0.587	0.594	0.993	-0.0259949602770859	0.0088	0.003153	53386	77258	58749.13
2577504	chr6	rs17317669	25406031	T	C	0.71	0.709	0.984	-0.0049019951702315	0.0095	0.6096	53386	77258	58749.13
2601267	chr6	rs10946773	25406438	C	T	0.587	0.595	0.993	-0.0263953113595316	0.0088	0.00264	53386	77258	58749.13
2574898	chr6	rs10946774	25406633	C	T	0.587	0.595	0.992	-0.0263953113595316	0.0088	0.002658	53386	77258	58749.13
2590166	chr6	rs12662331	25406662	G	A	0.587	0.595	0.992	-0.0264979913062283	0.0088	0.002597	53386	77258	58749.13
2585697	chr6	rs13214013	25406696	C	T	0.444	0.452	0.984	-0.0212951405401588	0.0087	0.01477	53386	77258	58749.13
2593481	chr6	rs12662334	25406734	G	A	0.587	0.595	0.992	-0.0263953113595316	0.0088	0.002678	53386	77258	58749.13
2589907	chr6	rs9461164	25406883	A	G	0.587	0.595	0.992	-0.0263953113595316	0.0088	0.002665	53386	77258	58749.13
2576512	chr6	rs9467503	25406924	T	C	0.587	0.595	0.992	-0.0264979913062283	0.0088	0.002644	53386	77258	58749.13
2586337	chr6	rs9461165	25406932	A	G	0.587	0.595	0.991	-0.0263953113595316	0.0088	0.002718	53386	77258	58749.13
2567674	chr6	rs6937918	25407295	C	T	0.587	0.595	0.991	-0.0259949602770859	0.0088	0.003108	53386	77258	58749.13
2599537	chr6	rs13217807	25407330	C	T	0.81	0.813	0.983	-0.0295009039176847	0.0111	0.007639	53386	77258	58749.13
2595821	chr6	rs12201737	25407482	C	T	0.79	0.794	0.992	-0.0125990355765152	0.0106	0.2379	53386	77258	58749.13
2584925	chr6	rs6938645	25407533	G	A	0.587	0.595	0.991	-0.0259025943231108	0.0088	0.003217	53386	77258	58749.13
2593123	chr6	rs10946775	25407556	A	G	0.587	0.595	0.99	-0.0260975991218731	0.0088	0.003075	53386	77258	58749.13
2600147	chr6	rs12173289	25407778	A	G	0.809	0.813	0.982	-0.0299026613543135	0.0111	0.006957	53386	77258	58749.13
2590391	chr6	rs10946776	25407980	G	T	0.587	0.595	0.989	-0.0259949602770859	0.0088	0.003155	53386	77258	58749.13
2566881	chr6	rs10807003	25408057	T	G	0.443	0.45	0.98	-0.0209989425960583	0.0087	0.01649	53386	77258	58749.13
2594378	chr6	rs79665799	25408104	T	G	0.915	0.914	0.972	0.0067968490002727	0.0156	0.6618	53386	77258	58749.13
2601365	chr6	rs984789	25408480	C	T	0.866	0.871	0.971	0.0049974917102918	0.013	0.7003	53386	77258	58749.13
2596732	chr6	rs6906654	25408867	G	A	0.878	0.883	0.958	0.0045994064948955	0.0136	0.7349	53386	77258	58749.13
2577576	chr6	rs6906404	25408938	C	T	0.979	0.979	0.941	0.0400953305639422	0.0327	0.2199	50877	71940	55627.95
2575943	chr6	rs77566124	25409010	G	A	0.873	0.873	0.961	-0.0057967688471774	0.0132	0.6626	53386	77258	58749.13
2596671	chr6	rs1576169	25409314	T	C	0.615	0.624	0.981	-0.0216016445577609	0.009	0.01578	53386	77258	58749.13
2598056	chr6	rs73387233	25409459	G	A	0.874	0.874	0.962	-0.0036968248442897	0.0132	0.7785	53386	77258	58749.13
2580847	chr6	rs6912426	25409785	G	A	0.641	0.649	0.982	-0.0226956079321885	0.0091	0.01217	53386	77258	58749.13
2576088	chr6	rs4440453	25409846	C	T	0.759	0.757	0.988	0.0027960873020011	0.0101	0.7794	53386	77258	58749.13
2597150	chr6	rs4368803	25410077	C	T	0.674	0.676	0.992	0.0060019521956343	0.0092	0.5193	53386	77258	58749.13
2587613	chr6	rs77551782	25410162	G	A	0.903	0.904	0.944	-0.0186019483996616	0.015	0.2152	53386	77258	58749.13
2586949	chr6	rs3896408	25410241	T	A	0.592	0.6	0.946	-0.0203966036652218	0.009	0.02387	53386	77258	58749.13
2571962	chr6	rs7750681	25410546	A	G	0.942	0.944	0.967	0.0187039847937718	0.0189	0.3216	53386	77258	58749.13
2571352	chr6	rs74767208	25410587	C	G	0.889	0.89	0.937	-0.0193969096107316	0.0142	0.1701	53386	77258	58749.13
2566757	chr6	rs6456679	25410845	G	C	0.532	0.536	0.967	-0.001100605444033	0.0088	0.8987	53386	77258	58749.13
2597411	chr6	rs9366621	25410954	C	G	0.752	0.751	0.989	-0.0027036515743148	0.01	0.7838	53386	77258	58749.13
2578568	chr6	rs79774308	25411022	A	G	0.987	0.987	0.915	0.0350968370374295	0.0457	0.442	41882	61302	46262.73
2577201	chr6	rs6456680	25411027	C	T	0.665	0.668	0.999	0.0062007356416035	0.0091	0.4998	53386	77258	58749.13
2570409	chr6	rs9379762	25411414	G	A	0.665	0.668	1.0	0.0059025456526138	0.0091	0.5208	53386	77258	58749.13
2578100	chr6	rs9379763	25411435	C	A	0.754	0.752	0.988	-0.0026033858701149	0.01	0.7985	53386	77258	58749.13
2589700	chr6	rs9358854	25411464	G	A	0.665	0.668	1.0	0.0059025456526138	0.0091	0.5192	53386	77258	58749.13
2575737	chr6	rs983652	25411926	T	G	0.963	0.964	0.927	-0.0318003125497978	0.0237	0.1793	53386	77258	58749.13
2593743	chr6	rs9358855	25412064	T	C	0.667	0.669	0.988	0.0076010387728197	0.0092	0.4101	53386	77258	58749.13
2582073	chr6	rs72831234	25412256	C	A	0.914	0.918	0.95	0.0267003518299564	0.0161	0.09638	53386	77258	58749.13
2588037	chr6	rs72831235	25412257	T	C	0.914	0.918	0.949	0.0267977123853779	0.0161	0.09547	53386	77258	58749.13
2591338	chr6	rs76914359	25412536	T	C	0.889	0.889	0.925	-0.015702643727291	0.0143	0.2724	53386	77258	58749.13
2581960	chr6	rs927986	25412628	G	A	0.432	0.434	0.951	-0.0009004052431641	0.0089	0.9227	53386	77258	58749.13
2570422	chr6	rs111481643	25412683	C	G	0.942	0.944	0.94	0.0285971749776749	0.0192	0.1365	53386	77258	58749.13
2572077	chr6	rs4712934	25412702	C	T	0.886	0.887	0.916	-0.015702643727291	0.0142	0.2675	53386	77258	58749.13
2584134	chr6	rs4712935	25412801	A	G	0.803	0.806	0.931	0.004201162744548	0.0113	0.7104	53386	77258	58749.13
2576038	chr6	rs927985	25412811	G	A	0.13	0.137	0.955	-0.0553964376203783	0.0129	1.87e-05	53386	77258	58749.13
2571109	chr6	rs927984	25412987	T	C	0.128	0.136	0.955	-0.0601959637034527	0.013	3.839e-06	53386	77258	58749.13
2594534	chr6	rs77042711	25413416	C	T	0.824	0.826	0.897	-0.0043996643446871	0.0119	0.7127	53386	77258	58749.13
2575202	chr6	rs1995675	25413828	G	A	0.945	0.945	0.956	-0.0186019483996616	0.0194	0.3379	53386	77258	58749.13
2597339	chr6	rs1543603	25413922	A	G	0.216	0.221	0.963	-0.0401035026973339	0.0106	0.0001598	53386	77258	58749.13
2575819	chr6	rs9379764	25414023	T	G	0.748	0.749	0.937	0.0011992805754821	0.0102	0.9099	53386	77258	58749.13
2600093	chr6	rs1543602	25414163	G	C	0.438	0.443	0.975	-0.0181028726978536	0.0088	0.03869	53386	77258	58749.13
2591914	chr6	rs72831238	25414173	A	G	0.944	0.944	0.965	-0.015895669405385	0.0191	0.4041	53386	77258	58749.13
2589632	chr6	rs9467504	25414325	A	G	0.828	0.833	0.979	-0.0289037168568363	0.0116	0.01275	53386	77258	58749.13
2567998	chr6	rs72831239	25414402	A	C	0.831	0.835	0.977	-0.0292949370570243	0.0117	0.01211	53386	77258	58749.13
2584895	chr6	rs72831240	25414412	C	T	0.831	0.835	0.977	-0.0306963490025976	0.0117	0.008591	53386	77258	58749.13
2569922	chr6	rs56010624	25414419	C	T	0.979	0.981	0.943	-0.0529051189949894	0.0343	0.1237	46460	64917	50387.53
2581927	chr6	rs9366622	25414537	T	C	0.12	0.13	0.978	-0.0801043762416702	0.0132	1.164e-09	53386	77258	58749.13
2575961	chr6	rs1927693	25414846	G	A	0.59	0.596	0.993	-0.0062998021485279	0.0088	0.4744	53386	77258	58749.13
2600680	chr6	rs12206709	25415117	C	A	0.853	0.852	0.982	-0.0132980281439898	0.0123	0.2781	53386	77258	58749.13
2578146	chr6	rs6912017	25415701	C	T	0.588	0.59	0.985	0.004001981379298	0.0088	0.6489	53386	77258	58749.13
2584914	chr6	rs1410440	25415730	C	A	0.588	0.59	0.985	0.0038027603329278	0.0088	0.6683	53386	77258	58749.13
2580523	chr6	rs11752825	25415845	A	G	0.666	0.673	0.982	-0.0383043331577141	0.0092	3.194e-05	53386	77258	58749.13
2571909	chr6	rs1410439	25416005	T	G	0.588	0.59	0.986	0.003902375817241	0.0088	0.6533	53386	77258	58749.13
2572057	chr6	rs1410438	25416055	G	A	0.587	0.589	0.986	0.0046989426564652	0.0088	0.592	53386	77258	58749.13
2567844	chr6	rs9366623	25416162	G	A	0.866	0.867	0.983	-0.0124977728299804	0.0128	0.3282	53386	77258	58749.13
2591632	chr6	rs9467505	25416318	C	T	0.118	0.127	0.983	-0.0784048829742783	0.0132	3.146e-09	53386	77258	58749.13
2587558	chr6	rs72831243	25416900	A	T	0.632	0.631	0.985	0.0069954745123864	0.009	0.4373	53386	77258	58749.13
2593558	chr6	rs56139105	25417112	A	G	0.589	0.59	0.991	0.003902375817241	0.0088	0.6591	53386	77258	58749.13
2580804	chr6	rs58030046	25417136	C	T	0.957	0.959	0.959	-0.0189993500097828	0.022	0.3864	53386	77258	58749.13
2575475	chr6	rs9393642	25417445	A	G	0.864	0.865	0.988	-0.0112025145079934	0.0126	0.374	53386	77258	58749.13
2601284	chr6	rs9379765	25417466	C	T	0.946	0.945	0.984	-0.0107980900995126	0.0192	0.5746	53386	77258	58749.13
2571928	chr6	rs9461166	25417956	A	G	0.589	0.59	0.996	0.004201162744548	0.0088	0.6336	53386	77258	58749.13
2590727	chr6	rs9467506	25418257	C	T	0.629	0.63	0.987	0.001998002662673	0.0089	0.8262	53386	77258	58749.13
2595009	chr6	rs10946778	25418295	A	G	0.87	0.871	0.985	-0.0101008421794295	0.0129	0.4358	53386	77258	58749.13
2573117	chr6	rs73387270	25418312	A	G	0.976	0.978	0.955	-0.0390007373497326	0.0309	0.206	48676	69048	53129.05
2594212	chr6	rs79280850	25418404	A	G	0.835	0.835	0.982	0.0165030720990143	0.0117	0.1575	53386	77258	58749.13
2580201	chr6	rs9467507	25418453	C	T	0.592	0.593	1.0	0.0032048589489113	0.0087	0.7135	53386	77258	58749.13
2595578	chr6	rs9461167	25418571	A	C	0.592	0.593	1.0	0.0034041991335623	0.0087	0.6937	53386	77258	58749.13
2569783	chr6	rs55676708	25419135	T	C	0.945	0.945	0.99	-0.0091012913892029	0.0191	0.6348	53386	77258	58749.13
2584882	chr6	rs12529915	25419136	C	T	0.853	0.856	0.997	-0.0346017967900747	0.0122	0.004508	53386	77258	58749.13
2579829	chr6	rs72831244	25419268	G	A	0.595	0.596	1.0	0.0043007385516922	0.0088	0.6269	53386	77258	58749.13
2577244	chr6	rs9295657	25419318	A	G	0.113	0.124	0.995	-0.0811992094973757	0.0134	1.209e-09	53386	77258	58749.13
2569748	chr6	rs58124843	25419358	G	A	0.595	0.596	1.0	0.0043007385516922	0.0088	0.6201	53386	77258	58749.13
2591117	chr6	rs72831246	25419697	G	A	0.943	0.943	0.992	-0.0094040800752939	0.0188	0.6158	53386	77258	58749.13
2585377	chr6	rs7757294	25419863	T	C	0.654	0.662	0.997	-0.0374007702544828	0.0091	3.78e-05	53386	77258	58749.13
2568367	chr6	rs7775145	25419880	A	G	0.654	0.662	0.997	-0.0372969647443931	0.0091	3.911e-05	53386	77258	58749.13
2600916	chr6	rs41271807	25420350	A	C	0.832	0.832	0.985	0.0189983824093147	0.0116	0.1007	53386	77258	58749.13
2578244	chr6	rs2076890	25420744	G	T	0.831	0.83	0.995	-0.0124977728299804	0.0115	0.2765	53386	77258	58749.13
2592986	chr6	rs7762757	25420992	T	A	0.613	0.619	0.988	-0.0281011651109099	0.0089	0.001537	53386	77258	58749.13
2596791	chr6	rs12191318	25421015	G	A	0.866	0.867	1.0	-0.0123965203365513	0.0127	0.3258	53386	77258	58749.13
2585279	chr6	rs7742896	25421182	C	T	0.853	0.856	0.998	-0.0341050206499513	0.0122	0.00513	53386	77258	58749.13
2566996	chr6	rs72831248	25421325	C	T	0.831	0.831	0.995	-0.0122952780941516	0.0115	0.2837	53386	77258	58749.13
2596335	chr6	rs548915350	25421888	G	A	0.984	0.985	0.834	-0.073904915847972	0.0449	0.09958	39854	52882	42998.02
2587220	chr6	rs11968423	25422353	C	T	0.866	0.867	0.999	-0.0130953713122409	0.0127	0.2995	53386	77258	58749.13
2579257	chr6	rs6921589	25422369	A	C	0.113	0.123	0.994	-0.0805053146596501	0.0134	1.797e-09	53386	77258	58749.13
2580455	chr6	rs6921603	25422400	A	G	0.249	0.258	0.995	-0.0370997639570267	0.0099	0.0001816	53386	77258	58749.13
2590279	chr6	rs56313204	25422852	C	T	0.943	0.944	0.994	-0.0105049846451474	0.0188	0.5772	53386	77258	58749.13
2583833	chr6	rs6927091	25422961	C	T	0.957	0.958	0.966	0.003902375817241	0.0218	0.8587	53386	77258	58749.13
2566970	chr6	rs35954501	25423005	T	C	0.853	0.856	0.998	-0.0352023974087295	0.0122	0.003874	53386	77258	58749.13
2567260	chr6	rs6927530	25423088	G	A	0.95	0.951	0.967	0.0178988554877579	0.0203	0.3767	53386	77258	58749.13
2568004	chr6	rs9348677	25423604	G	A	0.841	0.845	0.997	-0.0255024404124231	0.0118	0.03099	53386	77258	58749.13
2598349	chr6	rs72831250	25423673	C	T	0.918	0.918	0.997	-0.0158042315449673	0.0158	0.3147	53386	77258	58749.13
2579618	chr6	rs12525978	25423733	A	C	0.853	0.856	0.998	-0.0350988198393953	0.0122	0.00394	53386	77258	58749.13
2600440	chr6	rs72831251	25423879	C	T	0.95	0.951	0.969	0.0178988554877579	0.0203	0.3769	53386	77258	58749.13
2595649	chr6	rs12153885	25424003	T	A	0.83	0.83	0.995	-0.0123965203365513	0.0115	0.2808	53386	77258	58749.13
2569120	chr6	rs72831253	25424210	G	A	0.957	0.958	0.969	0.0034041991335623	0.0217	0.8748	53386	77258	58749.13
2576853	chr6	rs12213948	25424256	G	A	0.426	0.432	1.0	-0.0087985943563496	0.0087	0.3099	53386	77258	58749.13
2581107	chr6	rs2039068	25424708	A	G	0.853	0.856	0.998	-0.0350988198393953	0.0122	0.003918	53386	77258	58749.13
2593660	chr6	rs12202054	25425006	A	T	0.862	0.863	0.998	-0.0123965203365513	0.0125	0.3202	53386	77258	58749.13
2594879	chr6	rs72831254	25425256	T	C	0.818	0.817	0.993	-0.009000382197299	0.0112	0.4207	53386	77258	58749.13
2572535	chr6	rs58657257	25426061	T	C	0.832	0.832	0.989	0.0193025022544974	0.0115	0.09532	53386	77258	58749.13
2581921	chr6	rs9358856	25426768	G	A	0.854	0.858	1.0	-0.0296966117368367	0.0122	0.0151	53386	77258	58749.13
2579442	chr6	rs969645	25426858	T	G	0.838	0.837	0.989	0.0166014304974254	0.0117	0.1564	53386	77258	58749.13
2596157	chr6	rs72831255	25427093	G	T	0.958	0.958	0.973	0.0049974917102918	0.0218	0.8183	53386	77258	58749.13
2586346	chr6	rs1304166	25427858	C	T	0.835	0.834	0.995	-0.0113036461713921	0.0116	0.3308	53386	77258	58749.13
2576199	chr6	rs62392385	25428700	C	T	0.907	0.911	0.995	-0.0318003125497978	0.015	0.03455	53386	77258	58749.13
2585504	chr6	rs722086	25428954	C	T	0.16	0.17	0.999	-0.0562000496881991	0.0116	1.371e-06	53386	77258	58749.13
2579626	chr6	rs9348678	25429111	C	A	0.867	0.868	0.995	-0.015702643727291	0.0127	0.2164	53386	77258	58749.13
2567046	chr6	rs6456681	25429762	T	C	0.641	0.642	0.996	0.0006997551142732	0.009	0.9374	53386	77258	58749.13
2600158	chr6	rs6456682	25429890	C	G	0.392	0.397	0.995	-0.0186019483996616	0.0088	0.03449	53386	77258	58749.13
2578463	chr6	rs55937051	25430043	A	G	0.802	0.805	0.992	-0.0316970867432546	0.0109	0.003493	53386	77258	58749.13
2595571	chr6	rs114542019	25430084	T	A	0.913	0.913	0.998	-0.0162005226717083	0.0154	0.2916	53386	77258	58749.13
2575649	chr6	rs9379768	25430092	T	C	0.884	0.886	0.974	-0.0231048737150968	0.0137	0.09113	53386	77258	58749.13
2567447	chr6	rs146583810	25430098	G	A	0.838	0.838	0.99	0.0154992634469238	0.0117	0.1849	53386	77258	58749.13
2582681	chr6	rs11966790	25430631	T	C	0.867	0.868	0.994	-0.0158042315449673	0.0127	0.215	53386	77258	58749.13
2574773	chr6	rs79347595	25430636	C	A	0.976	0.978	0.97	-0.0293979151845611	0.0307	0.3389	48835	69023	53251.1
2585933	chr6	rs9348679	25430760	C	T	0.752	0.755	0.985	-0.0252972953741621	0.01	0.01191	53386	77258	58749.13
2580353	chr6	rs12200019	25430896	C	T	0.834	0.833	0.994	-0.0113036461713921	0.0116	0.3285	53386	77258	58749.13
2588521	chr6	rs12200111	25430912	G	C	0.867	0.868	0.994	-0.015702643727291	0.0127	0.2179	53386	77258	58749.13
2591000	chr6	rs141741943	25431264	T	G	0.978	0.979	0.921	-0.0652961413926661	0.031	0.03483	52287	75276	57361.91
2577388	chr6	rs59284567	25431350	G	A	0.838	0.838	0.99	0.0149969810059077	0.0117	0.2005	53386	77258	58749.13
2584221	chr6	rs72831261	25431379	T	C	0.798	0.802	0.991	-0.0316041926269978	0.0108	0.003343	53386	77258	58749.13
2600254	chr6	rs72831263	25431574	G	A	0.739	0.743	0.985	-0.0235962138551867	0.0099	0.01685	53386	77258	58749.13
2596019	chr6	rs56124105	25431771	G	T	0.979	0.98	0.97	-0.0471020897690825	0.0335	0.1604	46460	64917	50387.53
2571673	chr6	rs55917698	25432530	A	T	0.83	0.833	0.992	-0.019203206984436	0.0116	0.09712	53386	77258	58749.13
2599832	chr6	rs56293509	25432656	T	C	0.913	0.913	0.996	-0.015702643727291	0.0154	0.3067	53386	77258	58749.13
2581346	chr6	rs12524673	25432769	C	T	0.907	0.912	0.999	-0.0310985871020312	0.015	0.03853	53386	77258	58749.13
2579986	chr6	rs12195837	25434243	C	T	0.917	0.917	0.991	-0.0136020904182857	0.0157	0.3845	53386	77258	58749.13
2577732	chr6	rs9393644	25434304	G	T	0.867	0.868	0.992	-0.0164038098256767	0.0128	0.1991	53386	77258	58749.13
2586335	chr6	rs1028886	25434470	A	T	0.82	0.824	0.999	-0.0080019302190585	0.0113	0.4794	53386	77258	58749.13
2579523	chr6	rs1028885	25434518	G	A	0.219	0.229	0.992	-0.0622052453438987	0.0103	1.813e-09	53386	77258	58749.13
2575236	chr6	rs9348680	25434832	A	G	0.867	0.868	0.992	-0.0162005226717083	0.0128	0.2048	53386	77258	58749.13
2586754	chr6	rs7760659	25434842	C	T	0.917	0.918	0.992	-0.0136020904182857	0.0157	0.3861	53386	77258	58749.13
2588524	chr6	rs7761140	25435184	A	G	0.687	0.692	0.994	-0.0130953713122409	0.0093	0.1615	53386	77258	58749.13
2576050	chr6	rs41271809	25435524	T	C	0.941	0.942	0.984	0.001099395443301	0.0185	0.9532	53386	77258	58749.13
2586827	chr6	rs9467515	25435758	A	G	0.54	0.545	0.99	-0.0252049938352247	0.0087	0.003647	53386	77258	58749.13
2581507	chr6	rs57541514	25435872	G	A	0.838	0.838	0.992	0.0127977582298607	0.0117	0.2744	53386	77258	58749.13
2589295	chr6	rs9461170	25436325	A	G	0.82	0.824	1.0	-0.007296555232638	0.0113	0.516	53386	77258	58749.13
2586671	chr6	rs72831267	25436955	T	C	0.686	0.688	0.986	-0.0225012653465135	0.0093	0.01593	53386	77258	58749.13
2571831	chr6	rs9379769	25437270	A	G	0.871	0.872	0.99	-0.0117993392160431	0.0129	0.3629	53386	77258	58749.13
2573836	chr6	rs9467516	25437706	T	A	0.82	0.824	1.0	-0.0074980401773571	0.0113	0.5045	53386	77258	58749.13
2568247	chr6	rs9461171	25437802	C	T	0.885	0.888	0.994	-0.0145046862028817	0.0136	0.2861	53386	77258	58749.13
2578312	chr6	rs6900224	25437986	C	T	0.218	0.228	0.995	-0.0608015124606624	0.0104	4.224e-09	53386	77258	58749.13
2570935	chr6	rs9358857	25438047	T	C	0.716	0.717	0.993	-0.0275048131221902	0.0096	0.004137	53386	77258	58749.13
2581669	chr6	rs9467517	25438421	C	T	0.826	0.83	0.998	-0.0092022107647994	0.0114	0.4212	53386	77258	58749.13
2582193	chr6	rs11751754	25439155	A	C	0.907	0.911	0.992	-0.0303973537275885	0.015	0.04292	53386	77258	58749.13
2599973	chr6	rs9366624	25439492	T	C	0.715	0.716	0.992	-0.026600681797179	0.0096	0.005537	53386	77258	58749.13
2580503	chr6	rs80297954	25439636	A	G	0.91	0.909	0.917	0.0128964817350202	0.0156	0.4091	53386	77258	58749.13
2579898	chr6	rs56006415	25439816	G	A	0.909	0.909	0.994	-0.0111013930711739	0.015	0.4606	53386	77258	58749.13
2598544	chr6	rs55678618	25440478	G	A	0.909	0.909	0.994	-0.0113036461713921	0.015	0.4503	53386	77258	58749.13
2601441	chr6	rs72831270	25441090	C	T	0.909	0.909	0.993	-0.0111013930711739	0.015	0.4587	53386	77258	58749.13
2584682	chr6	rs6905021	25441831	C	G	0.89	0.892	0.99	-0.0158042315449673	0.0138	0.253	53386	77258	58749.13
2596036	chr6	rs145146618	25441851	G	A	0.948	0.95	0.954	-0.0095958936734469	0.0201	0.6345	53386	77258	58749.13
2571612	chr6	rs1876372	25442464	G	A	0.89	0.892	0.99	-0.0152050125429676	0.0138	0.2729	53386	77258	58749.13
2574240	chr6	rs72831273	25442651	C	T	0.909	0.909	0.992	-0.0114958245134845	0.015	0.4456	53386	77258	58749.13
2601617	chr6	rs1876373	25442684	G	C	0.89	0.892	0.99	-0.0152963956259917	0.0139	0.2688	53386	77258	58749.13
2570430	chr6	rs12193510	25443039	G	A	0.872	0.873	0.985	-0.0123965203365513	0.013	0.3397	53386	77258	58749.13
2574384	chr6	rs55998719	25443805	G	A	0.909	0.909	0.991	-0.0122041688389067	0.015	0.4163	53386	77258	58749.13
2589749	chr6	rs56090310	25444188	C	T	0.909	0.909	0.991	-0.0122952780941516	0.015	0.4153	53386	77258	58749.13
2583832	chr6	rs10946782	25444418	G	A	0.872	0.873	0.985	-0.0122952780941516	0.013	0.3458	53386	77258	58749.13
2574841	chr6	rs6918354	25444614	A	T	0.24	0.249	0.986	-0.0566020980240563	0.0101	1.917e-08	53386	77258	58749.13
2597360	chr6	rs6923082	25444761	C	T	0.555	0.562	0.987	-0.0309954337025195	0.0087	0.0003656	53386	77258	58749.13
2584793	chr6	rs76417859	25444966	G	A	0.941	0.942	0.977	-0.000200020002667	0.0186	0.9911	53386	77258	58749.13
2598780	chr6	rs9295659	25445302	C	T	0.866	0.867	0.984	-0.0122041688389067	0.0127	0.3364	53386	77258	58749.13
2590756	chr6	rs78354561	25445902	A	G	0.872	0.873	0.984	-0.0121029460677457	0.013	0.3512	53386	77258	58749.13
2574319	chr6	rs62392388	25446283	A	G	0.908	0.912	0.985	-0.0289963604415917	0.0152	0.05598	53386	77258	58749.13
2569444	chr6	rs9358858	25446308	G	T	0.717	0.718	0.998	-0.0278954863187535	0.0096	0.003553	53386	77258	58749.13
2579721	chr6	rs79415097	25447269	G	A	0.91	0.909	0.914	0.0118989261570991	0.0157	0.4471	53386	77258	58749.13
2597443	chr6	rs72831274	25447517	C	A	0.942	0.943	0.974	0.0013990209137074	0.0188	0.9392	53386	77258	58749.13
2601240	chr6	rs34936309	25448211	C	T	0.872	0.873	0.981	-0.0131966945943914	0.013	0.3118	53386	77258	58749.13
2593838	chr6	rs12210086	25448230	T	A	0.986	0.985	0.851	-0.0309026047398165	0.0423	0.4646	46577	65908	51208.9
2579526	chr6	rs72831275	25449080	T	G	0.902	0.902	0.984	-0.0069037763167944	0.0146	0.6348	53386	77258	58749.13
2592758	chr6	rs4712938	25449269	T	C	0.217	0.228	0.984	-0.0641012834065877	0.0104	7.79e-10	53386	77258	58749.13
2577649	chr6	rs59921765	25451540	A	G	0.942	0.943	0.973	0.0032048589489113	0.0188	0.8632	53386	77258	58749.13
2593727	chr6	rs6934330	25452220	C	T	0.925	0.929	0.605	-0.0553964376203783	0.0211	0.008757	53386	77258	58749.13
2601277	chr6	rs6935226	25452650	C	T	0.9	0.901	0.982	-0.0081027387031859	0.0145	0.5765	53386	77258	58749.13
2572538	chr6	rs116272812	25452783	T	C	0.884	0.884	0.985	-0.0086977157031958	0.0135	0.5205	53386	77258	58749.13
2598540	chr6	rs74662487	25453057	A	G	0.884	0.884	0.986	-0.0082035573506883	0.0135	0.5459	53386	77258	58749.13
2599607	chr6	rs72831278	25453488	C	A	0.938	0.938	0.987	-0.0008003201707691	0.018	0.9624	53386	77258	58749.13
2595547	chr6	rs9356977	25454869	C	A	0.309	0.317	0.96	-0.0197028322758684	0.0095	0.03791	53386	77258	58749.13
2568376	chr6	rs10498725	25455015	C	T	0.817	0.818	0.998	-0.0149004625639624	0.0111	0.1815	53386	77258	58749.13
2567285	chr6	rs62392389	25455419	G	A	0.931	0.934	0.975	-0.0162005226717083	0.0173	0.3492	53386	77258	58749.13
2599955	chr6	rs77371797	25455534	A	G	0.809	0.809	0.986	0.00730326611012	0.011	0.5096	53386	77258	58749.13
2593540	chr6	rs55728285	25455907	C	T	0.938	0.938	0.989	-0.0016012813669738	0.018	0.9271	53386	77258	58749.13
2588603	chr6	rs55946641	25456913	C	T	0.797	0.8	0.994	-0.0187955345843259	0.0107	0.08	53386	77258	58749.13
2587782	chr6	rs6456683	25457251	C	A	0.93	0.932	0.989	-0.0024028846163103	0.0171	0.8872	53386	77258	58749.13
2578074	chr6	rs41368745	25457788	C	T	0.81	0.81	0.987	0.0076010387728197	0.011	0.4885	53386	77258	58749.13
2587620	chr6	rs1328262	25458217	C	T	0.273	0.281	0.984	-0.0176956485356892	0.0097	0.06689	53386	77258	58749.13
2583318	chr6	rs12525342	25460678	T	G	0.809	0.809	0.989	0.0080971295874548	0.011	0.4631	53386	77258	58749.13
2599432	chr6	rs74335029	25460932	A	C	0.809	0.809	0.989	0.0076010387728197	0.011	0.4902	53386	77258	58749.13
2590566	chr6	rs79445899	25461412	A	G	0.937	0.937	0.979	-0.0497050825796673	0.0179	0.005388	53386	77258	58749.13
2596891	chr6	rs301401	25461868	A	G	0.794	0.797	0.99	-0.0197028322758684	0.0107	0.06558	53386	77258	58749.13
2583721	chr6	rs4320355	25462824	T	C	0.291	0.3	0.987	-0.0208049294331883	0.0095	0.0284	53386	77258	58749.13
2571532	chr6	rs9467521	25463364	T	C	0.903	0.908	0.966	-0.0145046862028817	0.015	0.3322	53386	77258	58749.13
2589135	chr6	rs301398	25464339	T	C	0.182	0.181	0.989	0.017496047616751	0.0112	0.1184	53386	77258	58749.13
2572813	chr6	rs301397	25464492	T	C	0.297	0.306	0.988	-0.0217958123704574	0.0094	0.02078	53386	77258	58749.13
2588785	chr6	rs41271811	25466245	A	G	0.922	0.923	0.968	-0.0132980281439898	0.0163	0.4172	53386	77258	58749.13
2586390	chr6	rs9461177	25466455	T	C	0.921	0.925	0.971	-0.0164038098256767	0.0164	0.3175	53386	77258	58749.13
2574353	chr6	rs79606827	25466589	C	T	0.94	0.943	0.965	-0.0001000050003333	0.0187	0.9946	53386	77258	58749.13
2572001	chr6	rs301396	25466889	A	G	0.46	0.467	0.998	-0.0115969858456632	0.0086	0.1775	53386	77258	58749.13
2592388	chr6	rs78114836	25466943	T	C	0.921	0.925	0.972	-0.0159972768350078	0.0164	0.3279	53386	77258	58749.13
2578691	chr6	rs1980884	25467261	A	G	0.46	0.467	0.997	-0.0115969858456632	0.0086	0.18	53386	77258	58749.13
2601227	chr6	rs912449	25467522	G	A	0.817	0.818	0.988	-0.0172987645783295	0.0112	0.1215	53386	77258	58749.13
2582395	chr6	rs1752776	25467970	T	C	0.46	0.467	0.996	-0.0114958245134845	0.0086	0.1843	53386	77258	58749.13
2596000	chr6	rs2769703	25468825	G	A	0.253	0.262	0.996	-0.0274020297483382	0.0099	0.005419	53386	77258	58749.13
2592815	chr6	rs74525527	25469120	G	A	0.941	0.944	0.965	-0.0033957590691798	0.0189	0.8584	53386	77258	58749.13
2575978	chr6	rs16890640	25469331	T	A	0.803	0.803	0.991	0.0088011559530687	0.0108	0.4161	53386	77258	58749.13
2578050	chr6	rs399930	25469662	G	A	0.46	0.467	0.995	-0.0121029460677457	0.0086	0.1627	53386	77258	58749.13
2597396	chr6	rs4712942	25470247	T	C	0.807	0.807	0.991	0.0081963182244858	0.0109	0.4508	53386	77258	58749.13
2572240	chr6	rs2038746	25470560	G	A	0.977	0.977	0.917	0.0179970767016546	0.0301	0.5488	53061	76741	58385.79
2577097	chr6	rs115916396	25472035	G	A	0.979	0.98	0.972	-0.0469029460862576	0.0324	0.1479	48290	67936	52623.68
2583138	chr6	rs41271813	25472490	A	G	0.807	0.807	0.991	0.0076010387728197	0.0109	0.489	53386	77258	58749.13
2590843	chr6	rs41271815	25472737	C	T	0.927	0.928	0.964	-0.0168003386783461	0.0169	0.3184	53386	77258	58749.13
2572462	chr6	rs9393646	25472787	G	A	0.842	0.844	0.982	-0.0144032303107437	0.0119	0.2266	53386	77258	58749.13
2582034	chr6	rs435596	25473064	A	G	0.543	0.536	0.991	0.0114047182634362	0.0087	0.1883	53386	77258	58749.13
2589076	chr6	rs384340	25473413	A	G	0.657	0.664	0.993	-0.0197028322758684	0.0091	0.03071	53386	77258	58749.13
2601244	chr6	rs74760108	25473784	A	G	0.842	0.844	0.981	-0.0156010662286512	0.012	0.1926	53386	77258	58749.13
2571827	chr6	rs463121	25475131	T	C	0.455	0.462	0.99	-0.0117993392160431	0.0087	0.1729	53386	77258	58749.13
2578145	chr6	rs62392392	25475373	C	T	0.986	0.986	0.905	-0.0605040040910452	0.0401	0.1317	49438	70768	54192.06
2587865	chr6	rs11753635	25475429	C	T	0.921	0.926	0.968	-0.0158042315449673	0.0165	0.3391	53386	77258	58749.13
2570470	chr6	rs62392393	25475527	G	C	0.986	0.986	0.904	-0.0603977725486758	0.0401	0.1322	49438	70768	54192.06
2574311	chr6	rs73734011	25475790	A	G	0.802	0.801	0.991	0.0093957216403621	0.0108	0.3847	53386	77258	58749.13
2583004	chr6	rs396554	25475825	C	T	0.819	0.82	0.974	-0.0177974390305806	0.0113	0.1152	53386	77258	58749.13
2568377	chr6	rs451413	25475826	G	A	0.819	0.82	0.975	-0.0176956485356892	0.0113	0.1187	53386	77258	58749.13
2584349	chr6	rs395935	25475989	C	A	0.818	0.819	0.981	-0.0174005146801673	0.0113	0.1224	53386	77258	58749.13
2569707	chr6	rs80123984	25476250	G	A	0.842	0.844	0.975	-0.0159972768350078	0.012	0.1816	53386	77258	58749.13
2567620	chr6	rs72839015	25476552	C	A	0.817	0.818	0.981	-0.0170037478161859	0.0113	0.131	53386	77258	58749.13
2573604	chr6	rs6910405	25476646	T	C	0.459	0.466	0.986	-0.0115969858456632	0.0087	0.1813	53386	77258	58749.13
2579569	chr6	rs11756844	25476718	T	C	0.738	0.744	0.978	-0.0182963622831166	0.0099	0.0651	53386	77258	58749.13
2595093	chr6	rs139984975	25477129	C	G	0.842	0.844	0.974	-0.0164038098256767	0.012	0.1705	53386	77258	58749.13
2585329	chr6	rs113147878	25477307	T	C	0.923	0.924	0.959	-0.0187038311937836	0.0165	0.258	53386	77258	58749.13
2597399	chr6	rs80023057	25477989	T	C	0.806	0.806	0.992	0.0080971295874548	0.0109	0.46	53386	77258	58749.13
2597697	chr6	rs35330592	25478541	C	T	0.806	0.806	0.992	0.0080971295874548	0.0109	0.4591	53386	77258	58749.13
2586772	chr6	rs419563	25478611	G	A	0.393	0.402	0.974	-0.0098988321792475	0.0089	0.2647	53386	77258	58749.13
2586340	chr6	rs396050	25479799	T	C	0.255	0.265	0.98	-0.0275048131221902	0.0099	0.005486	53386	77258	58749.13
2586503	chr6	rs73734013	25480199	A	T	0.809	0.808	0.993	0.0089993837968006	0.011	0.4089	53386	77258	58749.13
2589394	chr6	rs59703029	25480367	G	A	0.731	0.732	0.974	0.0004998750416509	0.0098	0.9576	53386	77258	58749.13
2582150	chr6	rs9467524	25481231	T	G	0.859	0.863	0.969	-0.0322029950400999	0.0126	0.0106	53386	77258	58749.13
2595795	chr6	rs10498726	25481991	G	A	0.809	0.809	0.994	0.009197572354042	0.011	0.3993	53386	77258	58749.13
2572937	chr6	rs7454031	25482676	A	G	0.809	0.808	0.991	0.0088011559530687	0.011	0.4215	53386	77258	58749.13
2571829	chr6	rs57684842	25483400	C	T	0.923	0.924	0.951	-0.0216016445577609	0.0166	0.1933	53386	77258	58749.13
2596102	chr6	rs4712943	25484295	T	G	0.809	0.809	0.983	0.0092966519050945	0.011	0.3969	53386	77258	58749.13
2578465	chr6	rs9379770	25485838	T	G	0.867	0.87	0.979	-0.0372969647443931	0.0128	0.003665	53386	77258	58749.13
2580094	chr6	rs13217797	25486014	T	C	0.752	0.745	0.984	0.0434042576072856	0.01	1.375e-05	53386	77258	58749.13
2594085	chr6	rs10498727	25486154	C	T	0.851	0.851	0.987	-0.0238010101859522	0.0122	0.05162	53386	77258	58749.13
2573715	chr6	rs143698905	25486533	A	G	0.98	0.981	0.957	0.009504687014246	0.0332	0.7742	49701	71931	54708.14
2584972	chr6	rs301395	25486626	C	A	0.368	0.364	0.995	0.0116024307308398	0.0089	0.1933	53386	77258	58749.13
2591411	chr6	rs9295663	25486800	T	C	0.757	0.749	0.994	0.044600447168905	0.01	8.306e-06	53386	77258	58749.13
2578042	chr6	rs16890653	25487525	T	C	0.859	0.863	0.984	-0.0338050046123612	0.0125	0.006846	53386	77258	58749.13
2585283	chr6	rs4712944	25488265	C	A	0.629	0.633	0.996	-0.0114958245134845	0.0089	0.1974	53386	77258	58749.13
2584184	chr6	rs2274089	25488583	C	T	0.913	0.913	0.999	-0.0201006717070029	0.0153	0.189	53386	77258	58749.13
2593793	chr6	rs301394	25490089	C	T	0.358	0.354	0.999	0.0076010387728197	0.009	0.3963	53386	77258	58749.13
2583326	chr6	rs77110127	25491007	A	G	0.981	0.982	0.973	0.0156961681063242	0.0337	0.6401	49637	71672	54605.5
2584803	chr6	rs12528639	25491807	C	G	0.639	0.642	1.0	-0.0075987978753305	0.0089	0.395	53386	77258	58749.13
2578432	chr6	rs1034050	25492364	A	G	0.356	0.353	1.0	0.0087020272939009	0.009	0.3312	53386	77258	58749.13
2595438	chr6	rs17318575	25493238	C	G	0.912	0.912	0.996	-0.0193969096107316	0.0153	0.2029	53386	77258	58749.13
2570782	chr6	rs9467527	25494110	T	C	0.846	0.846	0.99	-0.0256973671872587	0.012	0.0323	53386	77258	58749.13
2591685	chr6	rs79663265	25494118	C	T	0.98	0.981	0.975	0.0204984635773248	0.033	0.5352	49772	71803	54738.44
2579443	chr6	rs12526321	25494503	A	G	0.819	0.817	0.989	0.0189002595004805	0.0112	0.09081	53386	77258	58749.13
2576538	chr6	rs17252870	25494666	G	T	0.82	0.817	0.989	0.0185960172820726	0.0112	0.09632	53386	77258	58749.13
2597607	chr6	rs9393647	25494796	G	A	0.864	0.867	0.991	-0.0366951051877892	0.0126	0.003669	53386	77258	58749.13
2587050	chr6	rs410234	25494956	G	C	0.705	0.708	0.988	-0.021101069908054	0.0095	0.02667	53386	77258	58749.13
2568779	chr6	rs447724	25495218	C	T	0.222	0.222	0.993	-0.0130953713122409	0.0104	0.2077	53386	77258	58749.13
2596511	chr6	rs13192826	25496657	G	A	0.88	0.88	0.966	-0.019203206984436	0.0135	0.1556	53386	77258	58749.13
2570700	chr6	rs115103442	25497896	C	T	0.968	0.97	0.912	0.0204984635773248	0.0263	0.4357	52776	74987	57796.15
2601119	chr6	rs7760799	25499895	C	T	0.864	0.868	0.992	-0.036798848237098	0.0126	0.003621	53386	77258	58749.13
2570760	chr6	rs301393	25500709	T	G	0.193	0.195	0.988	-0.0170037478161859	0.0109	0.1195	53386	77258	58749.13
2600564	chr6	rs115975471	25500993	A	T	0.864	0.867	0.991	-0.0364980230402006	0.0126	0.003868	53386	77258	58749.13
2580572	chr6	rs34838201	25500995	T	A	0.844	0.845	0.988	-0.0260975991218731	0.012	0.02976	53386	77258	58749.13
2570457	chr6	rs1886251	25501030	T	C	0.662	0.664	0.995	-0.0050024916227914	0.0091	0.5829	53386	77258	58749.13
2589822	chr6	rs2762354	25501260	A	T	0.59	0.594	0.987	-0.0271040176920589	0.0088	0.002078	53386	77258	58749.13
2596592	chr6	rs72839025	25503598	A	G	0.808	0.806	0.987	0.0176041339483571	0.011	0.1078	53386	77258	58749.13
2569857	chr6	rs17253044	25503735	C	T	0.814	0.812	0.988	0.0168964476597299	0.0111	0.1282	53386	77258	58749.13
2592709	chr6	rs9358859	25503851	T	C	0.863	0.867	0.991	-0.0358033589652777	0.0126	0.004578	53386	77258	58749.13
2600137	chr6	rs7754961	25504357	G	T	0.359	0.355	0.999	0.0084045823438103	0.009	0.3514	53386	77258	58749.13
2595833	chr6	rs407934	25504562	C	T	0.633	0.636	0.992	-0.0256973671872587	0.009	0.004068	53386	77258	58749.13
2578771	chr6	rs141747454	25504621	G	A	0.981	0.982	0.984	0.0189002595004805	0.0335	0.5732	49637	71672	54605.5
2598457	chr6	rs374087	25504649	G	T	0.425	0.427	0.986	-0.0159972768350078	0.0087	0.06745	53386	77258	58749.13
2570033	chr6	rs12525553	25504877	C	T	0.441	0.432	0.985	0.0361969153118182	0.0087	3.354e-05	53386	77258	58749.13
2568592	chr6	rs443641	25505443	G	A	0.825	0.83	0.988	-0.0243951568347216	0.0114	0.03251	53386	77258	58749.13
2572790	chr6	rs6924266	25505617	C	T	0.41	0.406	0.986	0.0212036062510236	0.0088	0.01635	53386	77258	58749.13
2601432	chr6	rs4711085	25505703	C	T	0.825	0.824	0.985	0.0159028762794155	0.0114	0.1614	53386	77258	58749.13
2588203	chr6	rs112510056	25505765	G	A	0.828	0.826	0.986	0.0152038337422728	0.0114	0.1835	53386	77258	58749.13
2594002	chr6	rs1747568	25506072	T	G	0.581	0.578	0.992	0.0098018049722602	0.0088	0.2607	53386	77258	58749.13
2581020	chr6	rs12199135	25506158	G	A	0.581	0.578	0.993	0.0099998345783334	0.0087	0.2517	53386	77258	58749.13
2593969	chr6	rs2762356	25506314	G	T	0.581	0.578	0.993	0.0099998345783334	0.0087	0.2521	53386	77258	58749.13
2599356	chr6	rs2762357	25506398	C	T	0.799	0.805	0.988	-0.019294956182969	0.0109	0.07533	53386	77258	58749.13
2574380	chr6	rs62392334	25506415	A	G	0.761	0.753	0.994	0.0305970979773775	0.0101	0.00235	53386	77258	58749.13
2568127	chr6	rs4097269	25506555	G	A	0.581	0.578	0.993	0.0100988346774146	0.0087	0.2506	53386	77258	58749.13
2584019	chr6	rs1924471	25506803	G	A	0.581	0.578	0.993	0.0100988346774146	0.0087	0.2494	53386	77258	58749.13
2576526	chr6	rs431039	25506972	A	T	0.581	0.578	0.993	0.0101978249764461	0.0087	0.2449	53386	77258	58749.13
2582408	chr6	rs2093825	25507009	C	T	0.581	0.578	0.993	0.0100988346774146	0.0087	0.2503	53386	77258	58749.13
2588378	chr6	rs450681	25507260	C	A	0.581	0.578	0.993	0.0101978249764461	0.0087	0.2453	53386	77258	58749.13
2598939	chr6	rs67245361	25507440	G	A	0.581	0.578	0.993	0.0100988346774146	0.0087	0.2469	53386	77258	58749.13
2596021	chr6	rs403453	25507500	T	C	0.581	0.578	0.993	0.0100988346774146	0.0087	0.2489	53386	77258	58749.13
2586670	chr6	rs2476824	25507584	G	A	0.581	0.578	0.993	0.0100988346774146	0.0087	0.2469	53386	77258	58749.13
2571034	chr6	rs188310469	25507610	T	C	0.984	0.984	0.89	0.0384992991506098	0.0415	0.353	42254	61453	46344.44
2567990	chr6	rs146774678	25507618	G	A	0.983	0.984	0.907	0.0250047589895661	0.0395	0.5264	43133	62219	47158.5
2600288	chr6	rs2769701	25507624	A	G	0.583	0.58	0.993	0.0092966519050945	0.0088	0.2859	53386	77258	58749.13
2596173	chr6	rs35033684	25507639	T	G	0.761	0.753	0.995	0.0304031059110447	0.0101	0.002491	53386	77258	58749.13
2594640	chr6	rs421502	25507764	G	A	0.581	0.578	0.993	0.0100988346774146	0.0087	0.2493	53386	77258	58749.13
2568366	chr6	rs376290	25507784	T	A	0.581	0.578	0.993	0.0100988346774146	0.0087	0.2492	53386	77258	58749.13
2579040	chr6	rs412384	25507798	G	A	0.581	0.578	0.993	0.0100988346774146	0.0087	0.249	53386	77258	58749.13
2584177	chr6	rs115326808	25507862	T	G	0.978	0.979	0.988	0.0203025023378308	0.0309	0.5101	49978	72476	55053.2
2584132	chr6	rs7738264	25508435	G	T	0.581	0.578	0.994	0.0099998345783334	0.0087	0.2512	53386	77258	58749.13
2591859	chr6	rs7758527	25508482	T	C	0.581	0.578	0.994	0.0099998345783334	0.0087	0.2522	53386	77258	58749.13
2597635	chr6	rs7738307	25508596	C	T	0.581	0.578	0.994	0.0100988346774146	0.0087	0.2503	53386	77258	58749.13
2600828	chr6	rs7758716	25508629	T	G	0.581	0.579	0.994	0.0100988346774146	0.0087	0.2484	53386	77258	58749.13
2587767	chr6	rs392465	25508868	T	C	0.581	0.578	0.994	0.0099998345783334	0.0087	0.2504	53386	77258	58749.13
2588197	chr6	rs406841	25508879	G	A	0.581	0.578	0.994	0.0100988346774146	0.0087	0.2495	53386	77258	58749.13
2583246	chr6	rs406339	25508965	T	C	0.581	0.578	0.994	0.0100988346774146	0.0087	0.2492	53386	77258	58749.13
2583216	chr6	rs6928493	25509660	T	C	0.581	0.578	0.994	0.0100988346774146	0.0087	0.2491	53386	77258	58749.13
2570026	chr6	rs4568443	25509976	T	C	0.581	0.578	0.995	0.0102968054773682	0.0087	0.2382	53386	77258	58749.13
2579533	chr6	rs3915740	25510051	A	G	0.581	0.578	0.995	0.0102968054773682	0.0087	0.2384	53386	77258	58749.13
2591245	chr6	rs4559085	25510058	G	C	0.581	0.578	0.995	0.0102968054773682	0.0087	0.2381	53386	77258	58749.13
2588972	chr6	rs10946783	25510163	C	T	0.581	0.578	0.995	0.0103957761821204	0.0087	0.2359	53386	77258	58749.13
2589764	chr6	rs552165	25510236	G	A	0.138	0.138	0.989	-0.0059979518036359	0.0125	0.6301	53386	77258	58749.13
2577027	chr6	rs403768	25510285	T	G	0.581	0.578	0.995	0.0103957761821204	0.0087	0.2352	53386	77258	58749.13
2595211	chr6	rs378713	25510300	A	G	0.581	0.578	0.995	0.0102968054773682	0.0087	0.2364	53386	77258	58749.13
2596260	chr6	rs9461183	25510649	A	G	0.581	0.578	0.995	0.0103957761821204	0.0087	0.2337	53386	77258	58749.13
2569159	chr6	rs448940	25511215	A	G	0.581	0.578	0.995	0.0101978249764461	0.0087	0.241	53386	77258	58749.13
2585756	chr6	rs35785909	25511309	G	A	0.761	0.754	0.997	0.0281014301108748	0.01	0.005183	53386	77258	58749.13
2576758	chr6	rs464096	25511324	T	A	0.581	0.578	0.995	0.0102968054773682	0.0087	0.2406	53386	77258	58749.13
2589768	chr6	rs2762355	25511687	G	C	0.581	0.578	0.995	0.0102968054773682	0.0087	0.2382	53386	77258	58749.13
2571638	chr6	rs495212	25511879	C	T	0.581	0.578	0.995	0.0102968054773682	0.0087	0.2394	53386	77258	58749.13
2586710	chr6	rs391544	25511912	C	T	0.581	0.578	0.996	0.0102968054773682	0.0087	0.2386	53386	77258	58749.13
2576455	chr6	rs369799	25511956	A	G	0.581	0.578	0.996	0.0102968054773682	0.0087	0.2379	53386	77258	58749.13
2578929	chr6	rs420098	25512007	A	G	0.581	0.578	0.996	0.0102968054773682	0.0087	0.2377	53386	77258	58749.13
2598230	chr6	rs453181	25512063	A	T	0.864	0.867	0.988	-0.0217958123704574	0.0127	0.08567	53386	77258	58749.13
2569558	chr6	rs7751062	25512238	T	G	0.581	0.578	0.996	0.0102968054773682	0.0087	0.237	53386	77258	58749.13
2594399	chr6	rs7769257	25512246	G	A	0.582	0.579	0.995	0.0106035827841911	0.0087	0.2249	53386	77258	58749.13
2585935	chr6	rs7769016	25512320	A	G	0.581	0.578	0.996	0.0102968054773682	0.0087	0.2386	53386	77258	58749.13
2570550	chr6	rs7769551	25512366	G	A	0.581	0.578	0.996	0.0102968054773682	0.0087	0.2385	53386	77258	58749.13
2585084	chr6	rs7769572	25512402	G	A	0.581	0.578	0.996	0.0102968054773682	0.0087	0.2387	53386	77258	58749.13
2569372	chr6	rs489748	25512465	A	G	0.581	0.578	0.996	0.0102968054773682	0.0087	0.2377	53386	77258	58749.13
2597298	chr6	rs366056	25512608	A	G	0.581	0.578	0.996	0.0102968054773682	0.0087	0.2383	53386	77258	58749.13
2592192	chr6	rs408734	25512689	C	T	0.581	0.578	0.996	0.0102968054773682	0.0087	0.2374	53386	77258	58749.13
2574321	chr6	rs402965	25512704	G	C	0.581	0.578	0.996	0.0102968054773682	0.0087	0.2382	53386	77258	58749.13
2597619	chr6	rs574578	25512924	A	G	0.581	0.578	0.996	0.0101978249764461	0.0087	0.2418	53386	77258	58749.13
2588626	chr6	rs574515	25512947	G	T	0.581	0.578	0.996	0.0101978249764461	0.0087	0.2417	53386	77258	58749.13
2592022	chr6	rs574453	25512966	A	G	0.581	0.578	0.997	0.0101978249764461	0.0087	0.242	53386	77258	58749.13
2571573	chr6	rs541918	25513098	A	T	0.581	0.578	0.997	0.0101978249764461	0.0087	0.2422	53386	77258	58749.13
2570220	chr6	rs572657	25513147	T	C	0.581	0.578	0.997	0.0102968054773682	0.0087	0.2379	53386	77258	58749.13
2574706	chr6	rs1408280	25513240	C	T	0.581	0.578	0.997	0.0101978249764461	0.0087	0.242	53386	77258	58749.13
2598803	chr6	rs1830798	25513276	G	A	0.581	0.578	0.997	0.0101978249764461	0.0087	0.2424	53386	77258	58749.13
2572328	chr6	rs1408281	25513344	C	T	0.581	0.578	0.997	0.0101978249764461	0.0087	0.242	53386	77258	58749.13
2592553	chr6	rs301392	25513735	A	G	0.581	0.578	0.997	0.0101978249764461	0.0087	0.2419	53386	77258	58749.13
2572882	chr6	rs301391	25513969	C	T	0.581	0.578	0.997	0.0101978249764461	0.0087	0.2422	53386	77258	58749.13
2570061	chr6	rs301390	25514216	A	C	0.581	0.578	0.997	0.0101978249764461	0.0087	0.2419	53386	77258	58749.13
2582944	chr6	rs301389	25514488	C	T	0.581	0.578	0.998	0.0101978249764461	0.0087	0.2425	53386	77258	58749.13
2568308	chr6	rs301388	25514532	T	G	0.821	0.825	0.996	-0.019294956182969	0.0113	0.08728	53386	77258	58749.13
2589885	chr6	rs58000836	25514598	A	C	0.76	0.753	1.0	0.0274984287018097	0.01	0.006155	53386	77258	58749.13
2576280	chr6	rs301384	25515108	C	T	0.581	0.578	0.998	0.0101978249764461	0.0087	0.2426	53386	77258	58749.13
2589759	chr6	rs301383	25515234	G	A	0.581	0.578	0.998	0.0101978249764461	0.0087	0.2428	53386	77258	58749.13
2569074	chr6	rs301382	25515450	C	A	0.581	0.578	0.999	0.0101978249764461	0.0087	0.2427	53386	77258	58749.13
2594126	chr6	rs301381	25515576	T	A	0.581	0.578	0.999	0.0101978249764461	0.0087	0.2431	53386	77258	58749.13
2572998	chr6	rs301380	25515634	G	T	0.581	0.578	0.999	0.0101978249764461	0.0087	0.2441	53386	77258	58749.13
2588783	chr6	rs301379	25516126	C	T	0.588	0.585	1.0	0.0098018049722602	0.0087	0.2642	53386	77258	58749.13
2586964	chr6	rs301378	25516158	G	A	0.588	0.585	1.0	0.0097027754613851	0.0087	0.2686	53386	77258	58749.13
2591984	chr6	rs301377	25516745	A	G	0.821	0.825	0.997	-0.0187955345843259	0.0113	0.0947	53386	77258	58749.13
2587950	chr6	rs17266491	25516795	A	G	0.767	0.76	1.0	0.027196791588428	0.0101	0.007121	53386	77258	58749.13
2594060	chr6	rs301376	25517150	G	C	0.834	0.837	0.995	-0.019203206984436	0.0116	0.09736	53386	77258	58749.13
2578125	chr6	rs214736	25517157	C	G	0.588	0.585	1.0	0.0098018049722602	0.0087	0.2619	53386	77258	58749.13
2574839	chr6	rs9379771	25517372	C	T	0.858	0.861	0.994	-0.0338050046123612	0.0124	0.006329	53386	77258	58749.13
2580787	chr6	rs301375	25517373	G	A	0.589	0.586	1.0	0.0092966519050945	0.0087	0.2855	53386	77258	58749.13
2578664	chr6	rs10946784	25517889	A	G	0.851	0.854	0.994	-0.0299026613543135	0.0121	0.01357	53386	77258	58749.13
2571170	chr6	rs301374	25517923	G	C	0.588	0.585	1.0	0.0099008246772624	0.0087	0.2584	53386	77258	58749.13
2587732	chr6	rs301373	25518197	G	C	0.588	0.585	1.0	0.0099008246772624	0.0087	0.2567	53386	77258	58749.13
2577533	chr6	rs214735	25518567	A	T	0.588	0.585	1.0	0.0098018049722602	0.0087	0.2632	53386	77258	58749.13
2567116	chr6	rs9393648	25519272	T	G	0.858	0.861	0.995	-0.0335981494309355	0.0124	0.006664	53386	77258	58749.13
2588981	chr6	rs301372	25519419	G	C	0.588	0.585	1.0	0.0099998345783334	0.0087	0.2541	53386	77258	58749.13
2587845	chr6	rs301371	25519515	G	A	0.589	0.587	1.0	0.0093957216403621	0.0087	0.2823	53386	77258	58749.13
2574220	chr6	rs301370	25519539	G	A	0.588	0.585	1.0	0.0099008246772624	0.0087	0.2584	53386	77258	58749.13
2593120	chr6	rs12665641	25519901	C	T	0.851	0.854	0.995	-0.0297996312385195	0.0121	0.01399	53386	77258	58749.13
2568312	chr6	rs441472	25520038	T	C	0.821	0.825	0.998	-0.0186019483996616	0.0113	0.09827	53386	77258	58749.13
2595088	chr6	rs16890706	25520094	G	A	0.864	0.864	0.995	0.0056042667198317	0.0126	0.6554	53386	77258	58749.13
2601045	chr6	rs184202	25520125	G	A	0.821	0.825	0.998	-0.0187038311937836	0.0113	0.09647	53386	77258	58749.13
2574685	chr6	rs2769702	25520210	T	C	0.588	0.585	1.0	0.0100988346774146	0.0087	0.248	53386	77258	58749.13
2600188	chr6	rs72839062	25520736	G	T	0.97	0.97	0.978	-0.0129028853555234	0.0255	0.6128	53386	77258	58749.13
2575107	chr6	rs301369	25520772	A	G	0.588	0.585	1.0	0.0100988346774146	0.0087	0.248	53386	77258	58749.13
2584331	chr6	rs76128829	25521384	G	A	0.978	0.978	0.995	0.0207041815582916	0.0306	0.4984	49913	72415	54990.27
2575848	chr6	rs34164888	25521921	C	A	0.789	0.781	1.0	0.0275957115907991	0.0105	0.008291	53386	77258	58749.13
2573631	chr6	rs212938	25522443	A	G	0.211	0.219	1.0	-0.0275048131221902	0.0105	0.008675	53386	77258	58749.13
2577437	chr6	rs212939	25522713	T	C	0.862	0.865	0.993	-0.0181028726978536	0.0126	0.149	53386	77258	58749.13
2580182	chr6	rs9356979	25525078	A	G	0.851	0.854	0.993	-0.0300984478240329	0.0121	0.01323	53386	77258	58749.13
2571994	chr6	rs381300	25525120	T	C	0.384	0.389	0.994	-0.0065010863423599	0.0089	0.4649	53386	77258	58749.13
2575052	chr6	rs435759	25525124	A	G	0.385	0.389	0.994	-0.006199175242821	0.0089	0.4829	53386	77258	58749.13
2569271	chr6	rs9366625	25525329	A	G	0.851	0.853	0.994	-0.0293979151845611	0.0121	0.01521	53386	77258	58749.13
2573995	chr6	rs212940	25525369	C	G	0.824	0.829	0.998	-0.0201006717070029	0.0114	0.0761	53386	77258	58749.13
2586986	chr6	rs214051	25526556	A	G	0.533	0.534	0.993	0.0038027603329278	0.0087	0.6569	53386	77258	58749.13
2573093	chr6	rs212941	25526702	T	C	0.211	0.219	1.0	-0.0267958227871631	0.0105	0.01044	53386	77258	58749.13
2572801	chr6	rs214053	25527963	T	C	0.564	0.567	0.992	0.001598721363697	0.0087	0.8584	53386	77258	58749.13
2598112	chr6	rs6913974	25528550	G	A	0.565	0.567	0.992	0.0014988761237359	0.0087	0.8654	53386	77258	58749.13
2567397	chr6	rs485567	25528913	T	C	0.829	0.833	0.998	-0.017502275136142	0.0115	0.1271	53386	77258	58749.13
2588115	chr6	rs391629	25529649	A	G	0.211	0.219	1.0	-0.0274020297483382	0.0105	0.008941	53386	77258	58749.13
2595562	chr6	rs214056	25530084	G	C	0.564	0.567	0.993	0.0012991557316201	0.0087	0.8782	53386	77258	58749.13
2597954	chr6	rs9393649	25530569	C	T	0.82	0.822	0.996	-0.0216016445577609	0.0112	0.05403	53386	77258	58749.13
2580682	chr6	rs76080451	25530959	C	T	0.981	0.981	0.992	0.0183996828453635	0.033	0.577	49373	71893	54477.5
2588649	chr6	rs214057	25531133	T	C	0.586	0.588	0.993	-0.000200020002667	0.0088	0.9813	53386	77258	58749.13
2591126	chr6	rs214058	25531368	G	A	0.586	0.588	0.993	0.0	0.0088	0.998	53386	77258	58749.13
2578513	chr6	rs62392357	25531723	C	T	0.986	0.987	0.853	-0.0924004172723329	0.045	0.04014	42752	63854	47456.6
2575824	chr6	rs17491869	25531925	T	C	0.819	0.819	0.99	0.0088011559530687	0.0112	0.4316	53386	77258	58749.13
2571465	chr6	rs9348683	25533327	C	T	0.828	0.829	0.996	-0.0239956055562207	0.0114	0.03571	53386	77258	58749.13
2568410	chr6	rs12526480	25533534	T	G	0.67	0.673	0.994	-0.0032954239497972	0.0092	0.7181	53386	77258	58749.13
2574465	chr6	rs150551	25533930	A	G	0.713	0.712	0.992	0.012096540947233	0.0095	0.2039	53386	77258	58749.13
2588763	chr6	rs78044807	25533931	A	T	0.978	0.978	0.999	0.0194986595340326	0.0304	0.522	49913	72415	54990.27
2578920	chr6	rs79716851	25534017	A	G	0.978	0.978	0.999	0.0193025022544974	0.0304	0.5258	49913	72415	54990.27
2597058	chr6	rs212927	25534677	G	A	0.829	0.833	1.0	-0.0174005146801673	0.0115	0.128	53386	77258	58749.13
2594861	chr6	rs212928	25534912	T	A	0.829	0.833	1.0	-0.0172987645783295	0.0115	0.13	53386	77258	58749.13
2587627	chr6	rs212929	25535032	C	T	0.864	0.867	0.996	-0.0212951405401588	0.0126	0.09081	53386	77258	58749.13
2593395	chr6	rs150533	25535612	A	G	0.829	0.833	1.0	-0.0172987645783295	0.0115	0.1319	53386	77258	58749.13
2570193	chr6	rs212930	25535636	A	G	0.211	0.219	1.0	-0.0274020297483382	0.0105	0.008943	53386	77258	58749.13
2588607	chr6	rs212931	25535929	G	A	0.829	0.833	1.0	-0.0176040459483609	0.0115	0.1253	53386	77258	58749.13
2582572	chr6	rs212932	25536105	C	T	0.829	0.833	1.0	-0.017502275136142	0.0115	0.1272	53386	77258	58749.13
2593252	chr6	rs77244967	25536591	A	C	0.882	0.884	0.992	-0.0198048272985997	0.0135	0.1412	53386	77258	58749.13
2567120	chr6	rs214059	25536937	C	T	0.565	0.567	0.995	0.0012991557316201	0.0087	0.8821	53386	77258	58749.13
2593195	chr6	rs214060	25537194	C	T	0.565	0.567	0.995	0.0012991557316201	0.0087	0.881	53386	77258	58749.13
2573207	chr6	rs6935799	25537384	A	G	0.82	0.822	0.998	-0.021101069908054	0.0112	0.06004	53386	77258	58749.13
2585326	chr6	rs212934	25537934	T	C	0.394	0.4	0.999	-0.0081027387031859	0.0088	0.3539	53386	77258	58749.13
2569908	chr6	rs79580305	25538447	C	G	0.881	0.882	0.993	-0.0187038311937836	0.0134	0.1635	53386	77258	58749.13
2586906	chr6	rs212935	25538471	C	T	0.864	0.867	0.995	-0.0216016445577609	0.0126	0.08713	53386	77258	58749.13
2587789	chr6	rs212936	25538860	C	A	0.211	0.219	1.0	-0.0271040176920589	0.0105	0.009548	53386	77258	58749.13
2577029	chr6	rs116461972	25539139	A	G	0.978	0.978	0.999	0.0180952882690919	0.0304	0.5506	49913	72415	54990.27
2570250	chr6	rs212937	25539470	T	C	0.829	0.833	1.0	-0.017502275136142	0.0115	0.1269	53386	77258	58749.13
2596227	chr6	rs214064	25540718	C	T	0.13	0.129	0.993	0.0404987422798789	0.0129	0.001665	53386	77258	58749.13
2573201	chr6	rs214065	25540927	G	A	0.586	0.588	0.994	0.0003999200213268	0.0088	0.9618	53386	77258	58749.13
2598232	chr6	rs190045	25541836	A	C	0.891	0.891	0.995	0.0124027667170427	0.0139	0.3724	53386	77258	58749.13
2581605	chr6	rs969297	25543639	G	A	0.211	0.219	1.0	-0.0267033828345498	0.0105	0.01083	53386	77258	58749.13
2570209	chr6	rs1206523	25543721	A	G	0.56	0.563	0.995	0.001598721363697	0.0087	0.8506	53386	77258	58749.13
2578514	chr6	rs77050431	25543946	A	C	0.985	0.986	0.826	-0.050798679887367	0.0453	0.2618	43047	56956	46303.66
2588464	chr6	rs1410443	25544424	T	C	0.862	0.865	0.995	-0.0189993500097828	0.0125	0.129	53386	77258	58749.13
2573401	chr6	rs431659	25545151	A	C	0.56	0.563	0.996	0.0017983819413794	0.0087	0.8376	53386	77258	58749.13
2600569	chr6	rs6927384	25545950	A	G	0.831	0.835	0.999	-0.0177974390305806	0.0115	0.1223	53386	77258	58749.13
2570351	chr6	rs394201	25546029	A	G	0.56	0.563	0.995	0.0009995003330834	0.0087	0.9045	53386	77258	58749.13
2570038	chr6	rs56285037	25546782	G	A	0.834	0.837	0.998	-0.0176956485356892	0.0116	0.1272	53386	77258	58749.13
2588410	chr6	rs530145	25546801	A	G	0.386	0.393	1.0	-0.0066017436345624	0.0088	0.4513	53386	77258	58749.13
2594734	chr6	rs452447	25547240	G	A	0.56	0.563	0.996	0.001099395443301	0.0087	0.9035	53386	77258	58749.13
2601505	chr6	rs441460	25548288	G	A	0.56	0.563	0.996	0.0017983819413794	0.0087	0.8328	53386	77258	58749.13
2587003	chr6	rs368638	25548573	A	G	0.56	0.563	0.996	0.001099395443301	0.0087	0.9014	53386	77258	58749.13
2577088	chr6	rs454095	25549050	G	C	0.558	0.561	0.995	0.0027960873020011	0.0087	0.7505	53386	77258	58749.13
2582263	chr6	rs6931843	25550020	T	C	0.831	0.834	0.999	-0.0187955345843259	0.0115	0.1022	53386	77258	58749.13
2584182	chr6	rs2064128	25550139	A	G	0.819	0.818	0.99	0.00730326611012	0.0112	0.5151	53386	77258	58749.13
2566891	chr6	rs10456322	25550504	G	A	0.831	0.835	0.999	-0.0182963622831166	0.0115	0.1114	53386	77258	58749.13
2574075	chr6	rs10456323	25550718	T	C	0.831	0.834	0.999	-0.0182963622831166	0.0115	0.1107	53386	77258	58749.13
2587934	chr6	rs118855	25551882	T	A	0.56	0.563	0.995	0.0012991557316201	0.0087	0.8793	53386	77258	58749.13
2569072	chr6	rs169946	25552143	G	C	0.211	0.219	1.0	-0.0259949602770859	0.0105	0.01279	53386	77258	58749.13
2597649	chr6	rs3804133	25552868	C	T	0.819	0.818	0.991	0.0086028888072678	0.0112	0.4435	53386	77258	58749.13
2576837	chr6	rs2072848	25553712	G	T	0.828	0.829	0.996	-0.0236986067778773	0.0114	0.038	53386	77258	58749.13
2592820	chr6	rs214048	25553716	G	A	0.56	0.563	0.994	0.0012991557316201	0.0087	0.8796	53386	77258	58749.13
2568849	chr6	rs2072849	25554148	T	G	0.825	0.826	0.998	-0.0217958123704574	0.0113	0.05418	53386	77258	58749.13
2597462	chr6	rs214049	25554180	C	G	0.211	0.219	1.0	-0.0259949602770859	0.0105	0.01293	53386	77258	58749.13
2587640	chr6	rs78975171	25554911	C	T	0.908	0.907	0.994	-0.010302892995897	0.0149	0.4915	53386	77258	58749.13
2598966	chr6	rs12192331	25555360	A	G	0.831	0.834	0.999	-0.0187038311937836	0.0115	0.1043	53386	77258	58749.13
2578796	chr6	rs214050	25556249	G	A	0.211	0.219	1.0	-0.0259025943231108	0.0105	0.01325	53386	77258	58749.13
2575334	chr6	rs9356980	25558426	A	G	0.824	0.826	0.998	-0.0217038334437866	0.0113	0.05532	53386	77258	58749.13
2581738	chr6	rs214054	25559898	A	G	0.56	0.563	0.994	0.0011992805754821	0.0087	0.8874	53386	77258	58749.13
2600546	chr6	rs214055	25560264	C	T	0.817	0.817	0.989	0.0088011559530687	0.0112	0.4332	53386	77258	58749.13
2569206	chr6	rs6902158	25561630	G	A	0.834	0.837	0.997	-0.017502275136142	0.0116	0.1304	53386	77258	58749.13
2592142	chr6	rs3804128	25561888	G	C	0.973	0.975	0.997	-0.0091012913892029	0.0275	0.7416	52191	74626	57214.64
2601302	chr6	rs3827505	25561914	T	C	0.824	0.825	0.997	-0.0216016445577609	0.0113	0.05553	53386	77258	58749.13
2577276	chr6	rs16890747	25562825	G	T	0.976	0.977	0.996	-0.009797842480111	0.0291	0.7349	52191	74626	57214.64
2577571	chr6	rs61340952	25564350	A	G	0.818	0.818	0.99	0.0066975214477213	0.0112	0.5486	53386	77258	58749.13
2599464	chr6	rs7776417	25566022	G	A	0.825	0.826	0.998	-0.0225012653465135	0.0113	0.04709	53386	77258	58749.13
2571981	chr6	rs7738571	25566503	C	T	0.825	0.826	0.998	-0.0221024699079472	0.0113	0.05032	53386	77258	58749.13
2590179	chr6	rs214066	25566528	A	G	0.211	0.219	1.0	-0.0262002485024742	0.0105	0.01213	53386	77258	58749.13
2567231	chr6	rs3804127	25568117	A	C	0.824	0.826	0.998	-0.0222967349986103	0.0113	0.04907	53386	77258	58749.13
2592412	chr6	rs3804126	25568581	G	A	0.825	0.826	0.998	-0.0226956079321885	0.0113	0.04528	53386	77258	58749.13
2576574	chr6	rs3804125	25568616	G	A	0.824	0.826	0.998	-0.0222967349986103	0.0113	0.04855	53386	77258	58749.13
2569717	chr6	rs3804124	25568942	T	C	0.824	0.826	0.998	-0.0220002402796674	0.0113	0.05124	53386	77258	58749.13
2597032	chr6	rs72839082	25569710	A	G	0.831	0.835	0.998	-0.0188974371044634	0.0115	0.1015	53386	77258	58749.13
2591723	chr6	rs147983547	25570273	A	G	0.967	0.968	0.888	-0.0566973436785452	0.0259	0.02867	53386	77258	58749.13
2601358	chr6	rs12663643	25571333	T	G	0.825	0.826	0.998	-0.022398994943479	0.0113	0.04746	53386	77258	58749.13
2580069	chr6	rs9348685	25571426	A	G	0.831	0.835	0.999	-0.019203206984436	0.0115	0.09585	53386	77258	58749.13
2574188	chr6	rs4576241	25572082	C	G	0.211	0.219	1.0	-0.0259025943231108	0.0105	0.01314	53386	77258	58749.13
2595255	chr6	rs9358860	25572245	A	G	0.734	0.735	0.995	-0.0214994661132367	0.0098	0.02771	53386	77258	58749.13
2589493	chr6	rs7742338	25572530	A	C	0.831	0.835	0.999	-0.0186019483996616	0.0115	0.1066	53386	77258	58749.13
2567406	chr6	rs9356981	25572729	G	C	0.824	0.826	0.998	-0.0227979086760041	0.0113	0.04351	53386	77258	58749.13
2592807	chr6	rs9379772	25573168	A	C	0.823	0.824	0.998	-0.021203207651103	0.0113	0.05962	53386	77258	58749.13
2582542	chr6	rs4711086	25573378	G	C	0.211	0.219	1.0	-0.0259025943231108	0.0105	0.01321	53386	77258	58749.13
2601660	chr6	rs72839085	25575053	A	C	0.834	0.837	0.998	-0.0187955345843259	0.0116	0.1056	53386	77258	58749.13
2579648	chr6	rs926326	25575402	A	G	0.211	0.219	1.0	-0.0259025943231108	0.0105	0.01316	53386	77258	58749.13
2593381	chr6	rs78793624	25575514	C	T	0.819	0.819	0.993	0.0085037404912207	0.0112	0.4472	53386	77258	58749.13
2577378	chr6	rs3804123	25576377	C	T	0.651	0.656	0.997	-0.0222047099881925	0.009	0.01414	53386	77258	58749.13
2579454	chr6	rs72839087	25577839	T	A	0.832	0.835	0.998	-0.0176040459483609	0.0115	0.1265	53386	77258	58749.13
2585269	chr6	rs3827503	25577840	A	T	0.741	0.744	0.995	-0.0042992284528324	0.0099	0.6609	53386	77258	58749.13
2593881	chr6	rs3827502	25577905	G	C	0.832	0.835	0.998	-0.0174005146801673	0.0115	0.1316	53386	77258	58749.13
2588082	chr6	rs1022492	25579176	T	G	0.823	0.824	0.998	-0.0214994661132367	0.0113	0.05705	53386	77258	58749.13
2594188	chr6	rs56383372	25579203	C	T	0.832	0.835	0.998	-0.0174005146801673	0.0115	0.1308	53386	77258	58749.13
2600898	chr6	rs3804122	25579846	A	G	0.651	0.656	0.996	-0.0238010101859522	0.009	0.008598	53386	77258	58749.13
2575251	chr6	rs3804121	25579853	A	G	0.865	0.866	0.994	0.0071047017299317	0.0126	0.572	53386	77258	58749.13
2571801	chr6	rs12207791	25580821	C	T	0.831	0.835	0.998	-0.019203206984436	0.0115	0.09612	53386	77258	58749.13
2596878	chr6	rs79588470	25581366	T	C	0.939	0.94	0.923	-0.0570043080677942	0.0187	0.002332	53386	77258	58749.13
2599516	chr6	rs10434845	25582757	C	G	0.587	0.593	0.999	-0.0235962138551867	0.0087	0.007019	53386	77258	58749.13
2582120	chr6	rs13203202	25582771	T	C	0.559	0.566	1.0	-0.0226035462098532	0.0087	0.008964	53386	77258	58749.13
2568749	chr6	rs2328879	25583103	C	T	0.556	0.564	1.0	-0.0231048737150968	0.0087	0.007608	53386	77258	58749.13
2589942	chr6	rs13192159	25584168	C	T	0.825	0.826	0.999	-0.0226035462098532	0.0113	0.04545	53386	77258	58749.13
2581514	chr6	rs78341453	25584831	T	G	0.882	0.884	0.996	-0.0176956485356892	0.0134	0.1885	53386	77258	58749.13
2601039	chr6	rs57141743	25585001	G	A	0.819	0.819	0.994	0.0082954970241069	0.0112	0.4601	53386	77258	58749.13
2589345	chr6	rs12192342	25585517	A	G	0.831	0.835	0.998	-0.01999864650669	0.0115	0.08217	53386	77258	58749.13
2568269	chr6	rs6935612	25585844	T	C	0.709	0.709	0.995	0.0141001243787816	0.0095	0.136	53386	77258	58749.13
2578099	chr6	rs114864537	25586264	T	G	0.834	0.838	0.997	-0.019294956182969	0.0116	0.09575	53386	77258	58749.13
2575900	chr6	rs3788994	25587836	C	A	0.819	0.819	0.994	0.0082954970241069	0.0112	0.46	53386	77258	58749.13
2580639	chr6	rs75865451	25588285	G	A	0.909	0.909	0.999	-0.0128015918372089	0.015	0.3944	53386	77258	58749.13
2596090	chr6	rs72839088	25588780	C	T	0.831	0.835	0.998	-0.01999864650669	0.0115	0.08274	53386	77258	58749.13
2589533	chr6	rs13212936	25588815	C	T	0.925	0.915	0.973	0.1183961809777	0.0162	2.436e-13	53386	77258	58749.13
2585370	chr6	rs75594716	25588835	G	A	0.955	0.953	0.919	0.0324962313421326	0.0215	0.1299	53386	77258	58749.13
2580020	chr6	rs7766874	25589165	A	G	0.528	0.535	0.998	-0.0275048131221902	0.0086	0.001427	53386	77258	58749.13
2570230	chr6	rs72839089	25589519	T	G	0.832	0.835	0.998	-0.0187955345843259	0.0115	0.1038	53386	77258	58749.13
2581407	chr6	rs7767930	25589592	G	A	0.821	0.822	0.999	-0.0218980211012161	0.0112	0.05079	53386	77258	58749.13
2577493	chr6	rs9356983	25590098	A	G	0.821	0.822	0.999	-0.0225012653465135	0.0112	0.04488	53386	77258	58749.13
2591949	chr6	rs1028318	25590224	T	C	0.709	0.709	0.995	0.0138042809763971	0.0095	0.1457	53386	77258	58749.13
2601478	chr6	rs17492120	25590311	C	T	0.884	0.885	0.998	-0.0174005146801673	0.0135	0.1984	53386	77258	58749.13
2582284	chr6	rs1028319	25590553	T	C	0.819	0.818	0.993	0.0072039888485025	0.0112	0.5177	53386	77258	58749.13
2594409	chr6	rs7739289	25590851	G	C	0.832	0.836	0.994	-0.0182963622831166	0.0116	0.114	53386	77258	58749.13
2572480	chr6	rs7738866	25590852	A	T	0.832	0.836	0.993	-0.0183982139464423	0.0116	0.1116	53386	77258	58749.13
2569670	chr6	rs75063949	25591041	C	G	0.873	0.875	0.996	-0.0181028726978536	0.013	0.1641	53386	77258	58749.13
2573844	chr6	rs114841243	25591410	C	T	0.977	0.979	0.998	-0.0073972926304747	0.0305	0.8089	49913	72415	54990.27
2587867	chr6	rs9348687	25592489	A	G	0.501	0.509	0.996	-0.02960390325858	0.0086	0.0005916	53386	77258	58749.13
2596534	chr6	rs3804120	25592547	T	G	0.82	0.821	0.998	-0.0212951405401588	0.0112	0.05755	53386	77258	58749.13
2594681	chr6	rs3804118	25592651	A	C	0.711	0.71	0.994	0.0138042809763971	0.0095	0.1461	53386	77258	58749.13
2583612	chr6	rs9295665	25594379	C	T	0.821	0.822	0.999	-0.0220002402796674	0.0112	0.04931	53386	77258	58749.13
2588132	chr6	rs35676593	25596650	T	G	0.818	0.818	0.992	0.0077995046323818	0.0112	0.4844	53386	77258	58749.13
2595754	chr6	rs6900338	25596653	G	C	0.976	0.977	0.994	-0.0045001103249234	0.0286	0.8755	52670	76053	57948.42
2572511	chr6	rs9379774	25597043	A	T	0.832	0.835	0.997	-0.0191012733024012	0.0115	0.09801	53386	77258	58749.13
2574874	chr6	rs9393650	25597517	T	A	0.821	0.822	0.998	-0.0217958123704574	0.0112	0.05171	53386	77258	58749.13
2567854	chr6	rs28391747	25599138	T	C	0.978	0.979	0.993	-0.0132980281439898	0.0308	0.6667	50827	73310	55946.36
2587983	chr6	rs3788993	25599143	G	A	0.415	0.42	0.999	-0.005696192544881	0.0087	0.5107	53386	77258	58749.13
2581920	chr6	rs3788992	25599220	A	G	0.798	0.8	0.991	-0.01999864650669	0.0108	0.06321	53386	77258	58749.13
2587687	chr6	rs3788991	25599234	C	T	0.414	0.418	1.0	-0.004701032558649	0.0087	0.5893	53386	77258	58749.13
2578094	chr6	rs6903257	25600191	T	C	0.209	0.216	1.0	-0.027196494688472	0.0105	0.009666	53386	77258	58749.13
2599585	chr6	rs77346695	25600233	A	G	0.882	0.883	0.997	-0.0171970248285215	0.0134	0.1988	53386	77258	58749.13
2589982	chr6	rs9885888	25600602	A	G	0.975	0.976	0.993	-0.0271040176920589	0.0286	0.3424	52383	74540	57319.74
2587740	chr6	rs10456324	25600968	G	A	0.549	0.552	0.996	0.0020977980821461	0.0086	0.8086	53386	77258	58749.13
2594624	chr6	rs41271823	25601089	T	C	0.882	0.883	0.995	-0.017502275136142	0.0134	0.1924	53386	77258	58749.13
2570705	chr6	rs9295666	25601125	T	A	0.513	0.517	0.997	-0.0014009809156281	0.0086	0.8662	53386	77258	58749.13
2576719	chr6	rs1883260	25601275	G	C	0.513	0.518	0.997	-0.0009004052431641	0.0086	0.9142	53386	77258	58749.13
2576424	chr6	rs1883261	25601365	G	A	0.513	0.518	0.997	-0.0009004052431641	0.0086	0.9122	53386	77258	58749.13
2587256	chr6	rs3827501	25601702	A	G	0.885	0.884	0.981	0.0190964956909883	0.0136	0.1599	53386	77258	58749.13
2587760	chr6	rs3804117	25601960	C	A	0.543	0.546	0.997	0.0024968801985871	0.0086	0.7722	53386	77258	58749.13
2598125	chr6	rs3804116	25601994	T	C	0.543	0.546	0.997	0.0024968801985871	0.0086	0.7764	53386	77258	58749.13
2578444	chr6	rs9885619	25602477	C	G	0.97	0.972	0.994	-0.0335050785573982	0.0256	0.1917	53316	77188	58679.13
2582121	chr6	rs3804115	25602561	G	A	0.543	0.545	0.998	0.0029955089797983	0.0086	0.7264	53386	77258	58749.13
2600857	chr6	rs3804114	25602604	C	T	0.725	0.726	0.997	-0.020498669477346	0.0096	0.03365	53386	77258	58749.13
2578776	chr6	rs3804113	25602702	A	G	0.543	0.545	0.998	0.0029955089797983	0.0086	0.732	53386	77258	58749.13
2583160	chr6	rs3804112	25602775	T	C	0.699	0.702	0.996	-0.0235962138551867	0.0094	0.01221	53386	77258	58749.13
2566836	chr6	rs3804111	25602926	T	G	0.543	0.545	0.998	0.0033045340083004	0.0086	0.7041	53386	77258	58749.13
2600072	chr6	rs7746950	25603100	A	G	0.543	0.545	0.998	0.0033045340083004	0.0086	0.7004	53386	77258	58749.13
2588355	chr6	rs7747371	25603102	G	A	0.907	0.907	0.996	-0.013004189135254	0.0149	0.383	53386	77258	58749.13
2598509	chr6	rs721803	25603622	G	A	0.233	0.239	1.0	-0.0202027073175195	0.0101	0.04594	53386	77258	58749.13
2599108	chr6	rs4711088	25603721	A	G	0.543	0.545	0.998	0.0034041991335623	0.0086	0.6929	53386	77258	58749.13
2600730	chr6	rs114891703	25604193	C	A	0.91	0.909	0.996	-0.0137034650584925	0.0151	0.364	53386	77258	58749.13
2601585	chr6	rs11757420	25604493	A	G	0.893	0.892	0.993	0.0172012073197748	0.0139	0.2164	53386	77258	58749.13
2584336	chr6	rs77750727	25604496	G	A	0.974	0.975	0.997	-0.0244976316004002	0.0272	0.3673	53316	77188	58679.13
2591700	chr6	rs1012898	25604715	G	A	0.543	0.545	0.998	0.0034041991335623	0.0086	0.6901	53386	77258	58749.13
2589774	chr6	rs1012899	25605091	G	A	0.233	0.239	1.0	-0.0202027073175195	0.0101	0.04589	53386	77258	58749.13
2594305	chr6	rs1040417	25605313	A	T	0.543	0.545	0.998	0.0033045340083004	0.0086	0.7019	53386	77258	58749.13
2592396	chr6	rs1040418	25605373	T	G	0.543	0.545	0.998	0.0034041991335623	0.0086	0.6945	53386	77258	58749.13
2598842	chr6	rs7740510	25605512	T	C	0.722	0.724	0.997	-0.0213972981080803	0.0096	0.0257	53386	77258	58749.13
2589441	chr6	rs62393679	25605840	G	A	0.974	0.975	0.996	-0.023401696181619	0.0273	0.3922	53316	77188	58679.13
2581950	chr6	rs1980453	25605918	C	T	0.233	0.239	1.0	-0.0203047533403643	0.0101	0.0443	53386	77258	58749.13
2591284	chr6	rs2294345	25606181	G	A	0.543	0.546	0.998	0.0034041991335623	0.0086	0.6922	53386	77258	58749.13
2599226	chr6	rs742130	25606672	C	T	0.819	0.819	0.991	0.0090984829852593	0.0112	0.4194	53386	77258	58749.13
2597563	chr6	rs2077393	25607365	C	T	0.707	0.706	0.994	0.0166997792224134	0.0095	0.07735	53386	77258	58749.13
2582547	chr6	rs742132	25607571	A	G	0.707	0.706	0.994	0.0167981182758809	0.0095	0.07678	53386	77258	58749.13
2572413	chr6	rs7383628	25607876	A	G	0.707	0.706	0.994	0.0167981182758809	0.0095	0.07634	53386	77258	58749.13
2567584	chr6	rs3827500	25607908	A	G	0.707	0.706	0.994	0.0167981182758809	0.0095	0.07602	53386	77258	58749.13
2570368	chr6	rs3804110	25607968	A	G	0.373	0.377	0.998	-0.0084959889212643	0.0089	0.3404	53386	77258	58749.13
2572453	chr6	rs3804109	25608009	C	T	0.707	0.706	0.994	0.0170045988158238	0.0095	0.07205	53386	77258	58749.13
2577789	chr6	rs3804108	25608215	T	C	0.707	0.706	0.994	0.0171029078996623	0.0095	0.07161	53386	77258	58749.13
2582474	chr6	rs3804107	25608359	T	C	0.373	0.377	0.997	-0.0086977157031958	0.0089	0.3283	53386	77258	58749.13
2581873	chr6	rs59606579	25608370	G	A	0.707	0.706	0.994	0.0171029078996623	0.0095	0.07145	53386	77258	58749.13
2586748	chr6	rs3804106	25608374	G	A	0.707	0.706	0.994	0.0171029078996623	0.0095	0.07126	53386	77258	58749.13
2601250	chr6	rs9379775	25609278	T	G	0.374	0.378	0.997	-0.0098988321792475	0.0089	0.2661	53386	77258	58749.13
2569430	chr6	rs6903817	25609477	G	A	0.707	0.706	0.992	0.0161980995687726	0.0095	0.08785	53386	77258	58749.13
2596093	chr6	rs6904044	25609643	G	A	0.708	0.706	0.994	0.0166014304974254	0.0095	0.0789	53386	77258	58749.13
2597671	chr6	rs6903765	25609738	A	G	0.708	0.706	0.994	0.0165030720990143	0.0095	0.08071	53386	77258	58749.13
2578165	chr6	rs6908390	25609756	C	T	0.708	0.706	0.994	0.0166997792224134	0.0095	0.07851	53386	77258	58749.13
2590326	chr6	rs2272824	25610615	A	G	0.817	0.819	0.997	-0.0203047533403643	0.0111	0.06834	53386	77258	58749.13
2577113	chr6	rs75080831	25611826	A	G	0.907	0.907	0.996	-0.0138961051921114	0.0149	0.352	53386	77258	58749.13
2571191	chr6	rs3804105	25612683	A	C	0.707	0.706	0.993	0.0170045988158238	0.0095	0.07237	53386	77258	58749.13
2592437	chr6	rs2024874	25614046	A	G	0.374	0.378	0.997	-0.0092022107647994	0.0089	0.3016	53386	77258	58749.13
2578127	chr6	rs1569483	25614595	C	G	0.708	0.707	0.994	0.0165030720990143	0.0095	0.08186	53386	77258	58749.13
2595216	chr6	rs55633691	25615202	T	C	0.834	0.837	0.997	-0.0193969096107316	0.0116	0.09442	53386	77258	58749.13
2574267	chr6	rs55883446	25615347	G	A	0.834	0.837	0.997	-0.0194988734340555	0.0116	0.09334	53386	77258	58749.13
2596643	chr6	rs4084850	25615588	T	C	0.968	0.97	0.996	-0.0356997191343252	0.0249	0.1506	53386	77258	58749.13
2599153	chr6	rs1321252	25616232	C	G	0.708	0.707	0.994	0.016296487966892	0.0095	0.08472	53386	77258	58749.13
2569241	chr6	rs7751329	25616652	A	G	0.724	0.726	0.995	-0.0208968257129853	0.0096	0.03029	53386	77258	58749.13
2568746	chr6	rs7771765	25616687	T	C	0.374	0.378	0.996	-0.009696862978864	0.0089	0.2729	53386	77258	58749.13
2585651	chr6	rs12528262	25616688	G	A	0.708	0.707	0.994	0.0161980995687726	0.0095	0.08757	53386	77258	58749.13
2593455	chr6	rs10946785	25617068	G	T	0.708	0.707	0.994	0.0164047040252769	0.0095	0.08429	53386	77258	58749.13
2601251	chr6	rs3804103	25617291	G	A	0.904	0.904	0.993	-0.013004189135254	0.0147	0.378	53386	77258	58749.13
2585958	chr6	rs3804102	25617445	A	G	0.375	0.379	0.996	-0.0101008421794295	0.0089	0.2559	53386	77258	58749.13
2591706	chr6	rs1997672	25617544	T	G	0.708	0.707	0.994	0.016296487966892	0.0095	0.08512	53386	77258	58749.13
2587801	chr6	rs7761700	25618191	G	C	0.708	0.707	0.993	0.0164047040252769	0.0095	0.08443	53386	77258	58749.13
2584521	chr6	rs7761789	25618486	A	G	0.375	0.379	0.996	-0.0101008421794295	0.0089	0.2543	53386	77258	58749.13
2583294	chr6	rs78151190	25619007	A	C	0.884	0.886	0.994	-0.0202027073175195	0.0135	0.1364	53386	77258	58749.13
2588333	chr6	rs7739227	25621118	C	T	0.812	0.815	0.995	-0.0289963604415917	0.011	0.008596	53386	77258	58749.13
2592457	chr6	rs72840507	25622105	A	G	0.937	0.938	0.995	-0.0003000450090019	0.0178	0.988	53386	77258	58749.13
2586026	chr6	rs2281070	25622116	C	T	0.721	0.719	0.994	0.0183015011699126	0.0096	0.05601	53386	77258	58749.13
2591145	chr6	rs2281071	25622212	G	A	0.658	0.657	0.993	0.0166014304974254	0.0091	0.06692	53386	77258	58749.13
2574909	chr6	rs941428	25622233	A	G	0.82	0.823	0.995	-0.0313049258284153	0.0112	0.005299	53386	77258	58749.13
2592827	chr6	rs2281073	25622558	A	G	0.296	0.305	1.0	-0.0166986496230515	0.0094	0.07532	53386	77258	58749.13
2597608	chr6	rs6918563	25622571	G	T	0.857	0.861	0.994	-0.021101069908054	0.0124	0.08804	53386	77258	58749.13
2567878	chr6	rs73733305	25623060	G	A	0.977	0.979	0.93	-0.07339899276978	0.0302	0.01514	53238	77025	58568.11
2576460	chr6	rs7765813	25624395	G	T	0.909	0.909	0.997	-0.0154994990469515	0.0151	0.3037	53386	77258	58749.13
2592565	chr6	rs72840508	25624400	A	T	0.97	0.97	0.986	-0.0038975857287134	0.0254	0.8788	53386	77258	58749.13
2580887	chr6	rs12183240	25624416	G	A	0.725	0.722	0.995	0.0202045073158995	0.0096	0.03559	53386	77258	58749.13
2579922	chr6	rs73397619	25624800	T	C	0.725	0.722	0.995	0.0200967016991224	0.0096	0.03693	53386	77258	58749.13
2593914	chr6	rs12201186	25625595	A	C	0.721	0.719	0.995	0.0180952882690919	0.0096	0.05925	53386	77258	58749.13
2591492	chr6	rs12201249	25625736	A	G	0.86	0.864	0.997	-0.0231048737150968	0.0125	0.06415	53386	77258	58749.13
2573923	chr6	rs6456685	25626549	T	C	0.204	0.212	1.0	-0.0285023604727122	0.0106	0.0072	53386	77258	58749.13
2600446	chr6	rs1980448	25626639	A	G	0.297	0.305	1.0	-0.0168003386783461	0.0094	0.07338	53386	77258	58749.13
2591997	chr6	rs4413605	25626846	T	A	0.721	0.719	0.995	0.0180952882690919	0.0096	0.05924	53386	77258	58749.13
2577688	chr6	rs4383809	25626967	T	C	0.204	0.212	1.0	-0.0285949668801128	0.0106	0.00688	53386	77258	58749.13
2575221	chr6	rs10223506	25627216	T	G	0.721	0.719	0.995	0.0180952882690919	0.0096	0.05873	53386	77258	58749.13
2573033	chr6	rs6905986	25627658	C	T	0.208	0.215	1.0	-0.028399474521698	0.0105	0.006981	53386	77258	58749.13
2583136	chr6	rs10946786	25627687	C	T	0.721	0.719	0.995	0.0182033098538737	0.0096	0.05776	53386	77258	58749.13
2595130	chr6	rs990849	25628252	G	C	0.131	0.129	0.974	0.0377966226945664	0.013	0.003584	53386	77258	58749.13
2593586	chr6	rs9295667	25628445	G	A	0.721	0.719	0.995	0.0182033098538737	0.0096	0.05745	53386	77258	58749.13
2597853	chr6	rs990850	25628511	G	A	0.909	0.909	0.997	-0.0160988945897493	0.0151	0.2851	53386	77258	58749.13
2598617	chr6	rs9467538	25628688	G	A	0.725	0.722	0.996	0.0202045073158995	0.0096	0.03584	53386	77258	58749.13
2584482	chr6	rs2223323	25628852	T	A	0.721	0.719	0.995	0.0182033098538737	0.0096	0.05775	53386	77258	58749.13
2580981	chr6	rs2205933	25628924	C	A	0.721	0.719	0.996	0.0182033098538737	0.0096	0.05776	53386	77258	58749.13
2600970	chr6	rs62393680	25629159	A	G	0.97	0.971	0.996	0.0044998604248922	0.0253	0.8601	53316	77188	58679.13
2590608	chr6	rs1980449	25629658	T	C	0.326	0.332	1.0	-0.0122952780941516	0.0091	0.1785	53386	77258	58749.13
2567452	chr6	rs1980450	25629747	A	G	0.721	0.719	0.996	0.0180952882690919	0.0096	0.05882	53386	77258	58749.13
2575179	chr6	rs1980451	25630091	G	A	0.721	0.719	0.996	0.0183015011699126	0.0096	0.05599	53386	77258	58749.13
2567224	chr6	rs1980452	25630136	T	C	0.721	0.719	0.996	0.0180952882690919	0.0096	0.05883	53386	77258	58749.13
2568766	chr6	rs9467539	25630231	A	C	0.721	0.719	0.996	0.0180952882690919	0.0096	0.05913	53386	77258	58749.13
2592976	chr6	rs9467541	25630549	C	T	0.725	0.722	0.996	0.0200967016991224	0.0096	0.03676	53386	77258	58749.13
2576461	chr6	rs12198815	25630841	G	A	0.988	0.986	0.833	0.0243998868235351	0.0477	0.6086	41483	60696	46063.47
2600890	chr6	rs9467542	25631053	G	C	0.721	0.719	0.995	0.0179970767016546	0.0096	0.06006	53386	77258	58749.13
2599960	chr6	rs2072842	25631179	C	T	0.721	0.719	0.995	0.0180952882690919	0.0096	0.05904	53386	77258	58749.13
2576082	chr6	rs2072843	25631230	A	C	0.899	0.897	0.99	0.0208021276292633	0.0143	0.1451	53386	77258	58749.13
2597705	chr6	rs2072844	25632041	G	A	0.725	0.722	0.995	0.0202045073158995	0.0096	0.03577	53386	77258	58749.13
2571426	chr6	rs2072845	25632153	A	T	0.808	0.811	0.996	-0.0231048737150968	0.011	0.03481	53386	77258	58749.13
2588145	chr6	rs62393681	25632195	C	T	0.968	0.969	0.994	-0.0081027387031859	0.0248	0.7431	53386	77258	58749.13
2599917	chr6	rs2208041	25632342	T	C	0.732	0.73	0.995	0.0195967237465575	0.0097	0.0435	53386	77258	58749.13
2583603	chr6	rs1321251	25632751	A	G	0.732	0.73	0.995	0.0199006617063362	0.0097	0.04065	53386	77258	58749.13
2568602	chr6	rs1853049	25633052	T	C	0.732	0.73	0.995	0.0199006617063362	0.0097	0.04067	53386	77258	58749.13
2597578	chr6	rs9467544	25633152	C	T	0.85	0.854	0.996	-0.0226956079321885	0.0121	0.06136	53386	77258	58749.13
2586934	chr6	rs62393683	25633432	C	T	0.811	0.815	0.993	-0.0212951405401588	0.0111	0.05438	53386	77258	58749.13
2575587	chr6	rs113164182	25633829	A	C	0.837	0.836	0.988	0.0103957761821204	0.0117	0.3723	53386	77258	58749.13
2586570	chr6	rs73397648	25634033	A	G	0.732	0.73	0.995	0.0199006617063362	0.0097	0.04026	53386	77258	58749.13
2580481	chr6	rs150256769	25634038	G	A	0.976	0.975	0.96	0.0011992805754821	0.0288	0.9669	52493	75664	57604.43
2590567	chr6	rs7752611	25634110	G	A	0.582	0.584	0.997	0.0053954185169075	0.0087	0.5381	53386	77258	58749.13
2571183	chr6	rs7773087	25634440	T	C	0.732	0.73	0.995	0.0199006617063362	0.0097	0.04011	53386	77258	58749.13
2597643	chr6	rs4140641	25635400	C	T	0.837	0.837	0.988	0.0105046326450854	0.0117	0.3722	53386	77258	58749.13
2589318	chr6	rs62393684	25635730	A	T	0.968	0.969	0.994	-0.0084959889212643	0.0248	0.7309	53386	77258	58749.13
2567202	chr6	rs62393685	25636740	A	G	0.965	0.967	0.997	-0.0136020904182857	0.0238	0.5677	53386	77258	58749.13
2599911	chr6	rs16890878	25636915	T	C	0.732	0.73	0.995	0.0202045073158995	0.0097	0.03733	53386	77258	58749.13
2590551	chr6	rs1406926	25637117	A	G	0.732	0.73	0.995	0.0200967016991224	0.0097	0.03816	53386	77258	58749.13
2571548	chr6	rs16890880	25637208	T	C	0.81	0.812	0.997	-0.0212951405401588	0.011	0.05202	53386	77258	58749.13
2578235	chr6	rs1406925	25637468	C	T	0.732	0.73	0.995	0.0200967016991224	0.0097	0.0386	53386	77258	58749.13
2586343	chr6	rs58262709	25637708	C	T	0.732	0.73	0.995	0.0200967016991224	0.0097	0.03864	53386	77258	58749.13
2575235	chr6	rs62393686	25637929	G	A	0.965	0.967	0.996	-0.0138961051921114	0.0238	0.559	53386	77258	58749.13
2589836	chr6	rs4588684	25638067	G	A	0.812	0.815	0.997	-0.0231969816042026	0.011	0.03564	53386	77258	58749.13
2601276	chr6	rs7774036	25638211	A	G	0.732	0.73	0.995	0.0199006617063362	0.0097	0.04006	53386	77258	58749.13
2568375	chr6	rs9467545	25638464	A	T	0.849	0.851	0.995	-0.0220002402796674	0.0121	0.06884	53386	77258	58749.13
2593915	chr6	rs6456686	25638469	C	T	0.395	0.401	0.996	-0.0087985943563496	0.0088	0.3164	53386	77258	58749.13
2567982	chr6	rs73397653	25639216	C	T	0.732	0.73	0.995	0.0193025022544974	0.0097	0.04733	53386	77258	58749.13
2594536	chr6	rs7762312	25639660	T	C	0.899	0.897	0.989	0.0219962978718961	0.0143	0.1226	53386	77258	58749.13
2587082	chr6	rs714563	25640166	C	T	0.732	0.73	0.995	0.0198026272961797	0.0097	0.04098	53386	77258	58749.13
2585642	chr6	rs73397658	25640202	C	A	0.899	0.897	0.989	0.0225048553400694	0.0143	0.1155	53386	77258	58749.13
2574057	chr6	rs10447385	25640674	A	G	0.732	0.73	0.995	0.0198026272961797	0.0097	0.04134	53386	77258	58749.13
2598990	chr6	rs10447386	25640727	C	T	0.732	0.73	0.995	0.0198026272961797	0.0097	0.0414	53386	77258	58749.13
2590574	chr6	rs932316	25641200	T	C	0.811	0.815	0.995	-0.0206007457079636	0.011	0.06231	53386	77258	58749.13
2584558	chr6	rs6456687	25641636	A	T	0.732	0.73	0.995	0.0197045832743354	0.0097	0.04193	53386	77258	58749.13
2586344	chr6	rs2281074	25641865	C	A	0.811	0.815	0.995	-0.0203047533403643	0.0111	0.06604	53386	77258	58749.13
2575754	chr6	rs10447387	25642100	A	G	0.732	0.73	0.995	0.0195967237465575	0.0097	0.0434	53386	77258	58749.13
2572566	chr6	rs72840515	25642153	C	T	0.851	0.855	0.996	-0.0225012653465135	0.0121	0.06361	53386	77258	58749.13
2570876	chr6	rs10447388	25642243	A	G	0.732	0.73	0.995	0.0194986595340326	0.0097	0.04496	53386	77258	58749.13
2589009	chr6	rs1321250	25642244	T	C	0.814	0.818	0.995	-0.0208049294331883	0.0111	0.06128	53386	77258	58749.13
2571629	chr6	rs10447389	25642577	G	A	0.731	0.729	0.996	0.0188021269625962	0.0097	0.05248	53386	77258	58749.13
2579954	chr6	rs7741026	25642712	A	T	0.851	0.854	0.997	-0.0209989425960583	0.0121	0.08316	53386	77258	58749.13
2575022	chr6	rs9358865	25642991	C	A	0.81	0.812	0.998	-0.0212951405401588	0.011	0.05167	53386	77258	58749.13
2596790	chr6	rs78260361	25643144	C	T	0.957	0.957	0.921	0.0099998345783334	0.0222	0.6537	53386	77258	58749.13
2600279	chr6	rs6913169	25643792	C	A	0.851	0.854	0.997	-0.021101069908054	0.0121	0.08223	53386	77258	58749.13
2600115	chr6	rs4712948	25643804	C	G	0.731	0.729	0.995	0.0189002595004805	0.0097	0.05175	53386	77258	58749.13
2574237	chr6	rs4712949	25644203	C	T	0.729	0.728	0.995	0.0189002595004805	0.0097	0.05058	53386	77258	58749.13
2599899	chr6	rs113493108	25644798	C	G	0.825	0.83	0.997	-0.0238010101859522	0.0114	0.03636	53386	77258	58749.13
2567840	chr6	rs1406924	25645004	G	A	0.812	0.815	0.997	-0.0226956079321885	0.011	0.04003	53386	77258	58749.13
2590901	chr6	rs909663	25645314	A	C	0.731	0.729	0.995	0.0188021269625962	0.0097	0.05243	53386	77258	58749.13
2583531	chr6	rs876239	25645362	C	T	0.732	0.73	0.995	0.0183015011699126	0.0097	0.05957	53386	77258	58749.13
2568526	chr6	rs2328889	25645463	A	G	0.202	0.21	0.998	-0.0289963604415917	0.0107	0.006396	53386	77258	58749.13
2590462	chr6	rs909664	25646002	A	C	0.125	0.123	0.972	0.0463968262292078	0.0133	0.0004622	53386	77258	58749.13
2595757	chr6	rs909665	25646145	G	A	0.732	0.73	0.995	0.0180952882690919	0.0097	0.06262	53386	77258	58749.13
2590480	chr6	rs9467547	25646796	C	T	0.393	0.398	0.997	-0.0068030886197391	0.0088	0.4373	53386	77258	58749.13
2569399	chr6	rs10946787	25646839	T	A	0.731	0.729	0.995	0.0187039847937718	0.0097	0.0535	53386	77258	58749.13
2593341	chr6	rs6932016	25646943	G	A	0.81	0.812	0.996	-0.0216016445577609	0.011	0.04887	53386	77258	58749.13
2588103	chr6	rs4598069	25647151	G	T	0.503	0.504	0.548	-0.0140989243795016	0.0116	0.2265	53386	77258	58749.13
2571040	chr6	rs1883257	25649981	C	A	0.851	0.855	0.993	-0.0212951405401588	0.0122	0.08038	53386	77258	58749.13
2591868	chr6	rs976958	25650096	C	T	0.732	0.73	0.988	0.0177023841130051	0.0098	0.06956	53386	77258	58749.13
2591367	chr6	rs1883258	25650159	G	T	0.634	0.633	0.986	0.0077002766261879	0.009	0.3933	53386	77258	58749.13
2592520	chr6	rs11969981	25650817	T	A	0.837	0.836	0.986	0.0093957216403621	0.0117	0.4208	53386	77258	58749.13
2576313	chr6	rs12528182	25651197	C	G	0.732	0.73	0.988	0.0176041339483571	0.0097	0.07142	53386	77258	58749.13
2575962	chr6	rs12524760	25651263	A	G	0.732	0.73	0.988	0.0177023841130051	0.0097	0.06991	53386	77258	58749.13
2595052	chr6	rs72840523	25651602	G	C	0.851	0.854	0.994	-0.0207028323592018	0.0121	0.08767	53386	77258	58749.13
2575450	chr6	rs4140640	25651650	C	G	0.732	0.73	0.989	0.0176041339483571	0.0097	0.07044	53386	77258	58749.13
2598084	chr6	rs72840524	25651664	T	C	0.825	0.83	0.993	-0.0231048737150968	0.0114	0.04291	53386	77258	58749.13
2594625	chr6	rs72840525	25651703	G	T	0.825	0.83	0.993	-0.0231048737150968	0.0114	0.04235	53386	77258	58749.13
2584817	chr6	rs2294344	25652225	C	A	0.837	0.836	0.986	0.009197572354042	0.0117	0.4311	53386	77258	58749.13
2597052	chr6	rs1040419	25653090	G	T	0.731	0.729	0.989	0.0180952882690919	0.0097	0.06252	53386	77258	58749.13
2581535	chr6	rs9467550	25653401	A	G	0.905	0.905	0.983	-0.01999864650669	0.0148	0.1772	53386	77258	58749.13
2597306	chr6	rs10456325	25653436	T	G	0.851	0.854	0.995	-0.0206007457079636	0.0121	0.08899	53386	77258	58749.13
2584565	chr6	rs62393710	25653825	T	C	0.968	0.969	0.99	-0.0025031302181184	0.0248	0.9198	53386	77258	58749.13
2576105	chr6	rs1406927	25653842	T	G	0.731	0.729	0.989	0.0182033098538737	0.0097	0.06167	53386	77258	58749.13
2594183	chr6	rs1884575	25654089	C	G	0.824	0.83	0.993	-0.0231969816042026	0.0114	0.04192	53386	77258	58749.13
2570255	chr6	rs9379776	25654265	T	A	0.809	0.812	0.991	-0.0220002402796674	0.011	0.04551	53386	77258	58749.13
2589898	chr6	rs2281075	25654987	C	T	0.732	0.73	0.989	0.0173977771764203	0.0097	0.07359	53386	77258	58749.13
2592491	chr6	rs62393711	25655059	C	T	0.968	0.969	0.99	-0.0022024235552	0.0248	0.9286	53386	77258	58749.13
2589396	chr6	rs2072846	25655104	T	C	0.731	0.729	0.989	0.0180952882690919	0.0097	0.06329	53386	77258	58749.13
2589040	chr6	rs12527646	25655675	G	A	0.732	0.73	0.989	0.017496047616751	0.0097	0.07334	53386	77258	58749.13
2592080	chr6	rs16890900	25655839	T	G	0.731	0.729	0.989	0.0179970767016546	0.0097	0.06469	53386	77258	58749.13
2596713	chr6	rs10484591	25656661	C	G	0.736	0.733	0.989	0.0178006246255066	0.0098	0.06875	53386	77258	58749.13
2589848	chr6	rs115809796	25657291	A	G	0.969	0.97	0.936	0.0361004656247227	0.0261	0.1656	52628	75041	57689.84
2578256	chr6	rs12195457	25657403	A	T	0.825	0.83	0.994	-0.0235040691879941	0.0114	0.03914	53386	77258	58749.13
2591531	chr6	rs2011472	25657463	A	C	0.202	0.21	0.999	-0.0278954863187535	0.0106	0.008858	53386	77258	58749.13
2577588	chr6	rs2011465	25657540	A	G	0.202	0.21	0.999	-0.0277001306422786	0.0107	0.009397	53386	77258	58749.13
2595376	chr6	rs4712950	25657590	A	G	0.836	0.836	0.986	0.0092966519050945	0.0117	0.4293	53386	77258	58749.13
2576303	chr6	rs56329220	25657845	G	A	0.909	0.908	0.986	-0.0154994990469515	0.0151	0.3049	53386	77258	58749.13
2593687	chr6	rs143085181	25658223	A	G	0.952	0.953	0.846	-0.0171970248285215	0.022	0.4357	53386	77258	58749.13
2594404	chr6	rs60513855	25658414	C	T	0.732	0.73	0.989	0.0179970767016546	0.0097	0.06441	53386	77258	58749.13
2598864	chr6	rs56034365	25658580	T	C	0.844	0.845	0.996	-0.0122041688389067	0.0119	0.3053	53386	77258	58749.13
2596025	chr6	rs1003967	25658907	T	C	0.733	0.73	0.99	0.0187039847937718	0.0098	0.05576	53386	77258	58749.13
2587306	chr6	rs1003688	25659172	G	A	0.844	0.845	0.996	-0.0122041688389067	0.0119	0.3034	53386	77258	58749.13
2578545	chr6	rs9467552	25659219	G	A	0.728	0.727	0.99	0.0164047040252769	0.0097	0.09124	53386	77258	58749.13
2593264	chr6	rs72838858	25659305	C	T	0.879	0.878	0.996	-0.0138961051921114	0.0132	0.2918	53386	77258	58749.13
2597128	chr6	rs10946788	25660510	G	A	0.728	0.727	0.99	0.0158044491449436	0.0097	0.1027	53386	77258	58749.13
2599015	chr6	rs12216281	25660808	C	T	0.821	0.827	0.994	-0.0231048737150968	0.0113	0.04087	53386	77258	58749.13
2580274	chr6	rs9461188	25660972	A	G	0.728	0.727	0.99	0.0164047040252769	0.0097	0.09114	53386	77258	58749.13
2590930	chr6	rs9461189	25661064	G	A	0.728	0.727	0.99	0.0164047040252769	0.0097	0.09111	53386	77258	58749.13
2587030	chr6	rs2072850	25661368	A	C	0.728	0.727	0.99	0.0159028762794155	0.0097	0.1023	53386	77258	58749.13
2579775	chr6	rs9467555	25661549	T	C	0.851	0.854	0.997	-0.0206007457079636	0.0121	0.08901	53386	77258	58749.13
2582896	chr6	rs2072847	25661887	A	T	0.732	0.73	0.99	0.0183996828453635	0.0097	0.05854	53386	77258	58749.13
2595796	chr6	rs2072851	25662332	G	C	0.732	0.73	0.99	0.0183996828453635	0.0097	0.05879	53386	77258	58749.13
2599237	chr6	rs7754155	25662686	G	A	0.732	0.73	0.99	0.0178988554877579	0.0097	0.0669	53386	77258	58749.13
2592899	chr6	rs1321248	25662803	T	C	0.84	0.842	0.994	-0.0149004625639624	0.0118	0.2062	53386	77258	58749.13
2597446	chr6	rs1321247	25662873	A	T	0.909	0.908	0.986	-0.0156010662286512	0.0151	0.3015	53386	77258	58749.13
2568148	chr6	rs9461190	25663360	C	T	0.851	0.854	0.998	-0.020498669477346	0.0121	0.09028	53386	77258	58749.13
2582446	chr6	rs73399723	25663610	T	G	0.728	0.727	0.989	0.0154992634469238	0.0097	0.1107	53386	77258	58749.13
2571748	chr6	rs10946789	25663903	A	G	0.732	0.73	0.989	0.0178006246255066	0.0097	0.06736	53386	77258	58749.13
2579002	chr6	rs9467556	25664185	T	C	0.84	0.842	0.994	-0.0150019689183474	0.0118	0.2033	53386	77258	58749.13
2573887	chr6	rs12529390	25664679	C	T	0.732	0.73	0.989	0.0184978548821194	0.0097	0.05801	53386	77258	58749.13
2588026	chr6	rs9393654	25664981	T	A	0.202	0.21	1.0	-0.0275973271921043	0.0106	0.009415	53386	77258	58749.13
2590050	chr6	rs12213891	25665041	C	T	0.553	0.557	0.997	0.001998002662673	0.0087	0.8214	53386	77258	58749.13
2575683	chr6	rs7775000	25666164	G	A	0.728	0.727	0.989	0.0158044491449436	0.0097	0.1039	53386	77258	58749.13
2577682	chr6	rs7757280	25666532	T	C	0.728	0.727	0.988	0.0158044491449436	0.0097	0.104	53386	77258	58749.13
2574436	chr6	rs12525376	25666684	T	G	0.728	0.727	0.988	0.0165030720990143	0.0097	0.08991	53386	77258	58749.13
2581150	chr6	rs56026359	25666814	C	T	0.844	0.845	0.995	-0.0117993392160431	0.0119	0.3236	53386	77258	58749.13
2592230	chr6	rs7741329	25667010	A	T	0.812	0.815	0.994	-0.0232993336544035	0.011	0.03453	53386	77258	58749.13
2579699	chr6	rs7747078	25667939	G	A	0.393	0.398	0.999	-0.0054950702819798	0.0088	0.5327	53386	77258	58749.13
2580229	chr6	rs75639901	25668031	A	G	0.965	0.967	0.997	-0.006199175242821	0.0238	0.7957	53386	77258	58749.13
2597236	chr6	rs12524429	25668075	C	A	0.732	0.73	0.988	0.0178988554877579	0.0098	0.06722	53386	77258	58749.13
2574775	chr6	rs56246159	25668700	T	C	0.879	0.878	0.996	-0.0136020904182857	0.0132	0.303	53386	77258	58749.13
2577686	chr6	rs2064763	25669157	G	A	0.73	0.729	0.984	0.0168964476597299	0.0098	0.08321	53386	77258	58749.13
2591924	chr6	rs2092161	25669183	C	T	0.844	0.845	0.994	-0.0113036461713921	0.0119	0.3431	53386	77258	58749.13
2585735	chr6	rs56206297	25669278	G	T	0.842	0.844	0.99	-0.0119005312583873	0.0119	0.3175	53386	77258	58749.13
2581451	chr6	rs2064126	25669496	A	G	0.727	0.726	0.987	0.0154007965760229	0.0097	0.1126	53386	77258	58749.13
2598211	chr6	rs2876691	25669525	G	A	0.844	0.845	0.994	-0.0113036461713921	0.0119	0.3418	53386	77258	58749.13
2596351	chr6	rs2064127	25669636	A	T	0.727	0.726	0.987	0.0155977206230546	0.0097	0.1079	53386	77258	58749.13
2598685	chr6	rs2328891	25669669	G	A	0.844	0.845	0.994	-0.0113036461713921	0.0119	0.3406	53386	77258	58749.13
2590663	chr6	rs2272825	25669833	T	C	0.891	0.89	0.993	0.0159028762794155	0.0138	0.2497	53386	77258	58749.13
2568483	chr6	rs79348589	25670351	C	A	0.965	0.966	0.997	-0.0074980401773571	0.0236	0.7494	53386	77258	58749.13
2568964	chr6	rs4712952	25670792	T	C	0.728	0.726	0.987	0.0161980995687726	0.0097	0.09553	53386	77258	58749.13
2571197	chr6	rs2049967	25670825	C	T	0.815	0.818	0.994	-0.0248973835545144	0.0111	0.02522	53386	77258	58749.13
2581593	chr6	rs12211682	25670946	A	G	0.898	0.897	0.994	0.021898468701116	0.0142	0.123	53386	77258	58749.13
2597187	chr6	rs4712953	25671846	A	T	0.731	0.73	0.986	0.0182033098538737	0.0098	0.06205	53386	77258	58749.13
2586383	chr6	rs4712954	25671873	C	T	0.728	0.726	0.986	0.0161980995687726	0.0097	0.09604	53386	77258	58749.13
2572310	chr6	rs72838865	25671889	C	A	0.972	0.972	0.962	-0.0079011318962572	0.0268	0.7672	53386	77258	58749.13
2594014	chr6	rs62393716	25672314	C	T	0.968	0.969	0.993	-0.0031950988965408	0.0247	0.8958	53386	77258	58749.13
2592020	chr6	rs9461192	25672897	A	G	0.891	0.89	0.991	0.0200967016991224	0.0139	0.1476	53386	77258	58749.13
2581568	chr6	rs4711090	25673267	A	C	0.202	0.21	1.0	-0.0252972953741621	0.0106	0.01736	53386	77258	58749.13
2579956	chr6	rs72838866	25673273	A	G	0.876	0.875	0.988	-0.0115969858456632	0.0131	0.3785	53386	77258	58749.13
2598927	chr6	rs59570431	25673761	G	A	0.965	0.967	0.993	-0.0027036515743148	0.0238	0.9107	53386	77258	58749.13
2567131	chr6	rs4711091	25674509	A	G	0.534	0.539	0.999	-0.0111013930711739	0.0086	0.1992	53386	77258	58749.13
2582740	chr6	rs13217586	25674725	T	C	0.822	0.825	0.993	-0.027196494688472	0.0113	0.01608	53386	77258	58749.13
2595530	chr6	rs13201652	25674735	G	A	0.811	0.814	0.996	-0.023002541565316	0.011	0.03668	53386	77258	58749.13
2593907	chr6	rs60626645	25674896	C	T	0.81	0.812	0.979	0.004201162744548	0.0111	0.7045	53386	77258	58749.13
2591388	chr6	rs7755903	25674919	A	G	0.43	0.433	1.0	-0.002002002670673	0.0087	0.8135	53386	77258	58749.13
2574406	chr6	rs9467558	25675368	C	T	0.43	0.433	1.0	-0.0019018072895963	0.0087	0.8246	53386	77258	58749.13
2598252	chr6	rs2010291	25675764	T	G	0.203	0.211	1.0	-0.0255024404124231	0.0106	0.01639	53386	77258	58749.13
2570635	chr6	rs9358866	25675854	C	T	0.812	0.815	0.997	-0.0236986067778773	0.011	0.0317	53386	77258	58749.13
2591961	chr6	rs932319	25676114	T	C	0.203	0.211	1.0	-0.0256050287153947	0.0106	0.01588	53386	77258	58749.13
2573413	chr6	rs1074707	25676397	G	A	0.242	0.248	1.0	-0.0208968257129853	0.01	0.03642	53386	77258	58749.13
2582134	chr6	rs1074706	25676740	T	C	0.203	0.211	1.0	-0.0257999754904126	0.0106	0.01504	53386	77258	58749.13
2601459	chr6	rs6931627	25676815	G	A	0.43	0.433	1.0	-0.0022024235552	0.0087	0.799	53386	77258	58749.13
2590872	chr6	rs60268753	25676969	A	C	0.965	0.966	0.993	-0.0064004391810282	0.0237	0.7869	53386	77258	58749.13
2587337	chr6	rs6932536	25677315	G	A	0.203	0.211	1.0	-0.0257999754904126	0.0106	0.01508	53386	77258	58749.13
2588546	chr6	rs9467560	25677336	C	G	0.961	0.963	0.991	-0.013399371963117	0.0226	0.5525	53386	77258	58749.13
2577945	chr6	rs9379777	25677933	A	G	0.812	0.815	0.997	-0.0239034240815591	0.011	0.03025	53386	77258	58749.13
2574930	chr6	rs9467561	25677954	A	C	0.43	0.433	1.0	-0.0019018072895963	0.0087	0.8312	53386	77258	58749.13
2601289	chr6	rs6939153	25678678	C	T	0.813	0.816	0.996	-0.0248973835545144	0.0111	0.02411	53386	77258	58749.13
2595238	chr6	rs6900762	25679044	A	G	0.203	0.211	1.0	-0.0263953113595316	0.0106	0.01302	53386	77258	58749.13
2594380	chr6	rs62393719	25679658	A	G	0.965	0.966	0.989	-0.0069037763167944	0.0237	0.7715	53386	77258	58749.13
2569034	chr6	rs2205935	25679960	A	G	0.812	0.815	0.997	-0.0239034240815591	0.011	0.03033	53386	77258	58749.13
2599944	chr6	rs1474595	25680331	A	C	0.125	0.123	0.971	0.0501986955327459	0.0133	0.0001543	53386	77258	58749.13
2582625	chr6	rs12207370	25681141	C	T	0.535	0.539	0.993	-0.0112025145079934	0.0087	0.195	53386	77258	58749.13
2591044	chr6	rs2049968	25681753	G	A	0.534	0.539	0.992	-0.0113036461713921	0.0087	0.1914	53386	77258	58749.13
2583578	chr6	rs3765236	25682262	A	C	0.536	0.541	0.992	-0.0108991808690006	0.0087	0.2089	53386	77258	58749.13
2569366	chr6	rs6935832	25682929	C	G	0.534	0.539	0.988	-0.0105049846451474	0.0087	0.228	53386	77258	58749.13
2582849	chr6	rs1883259	25683280	A	C	0.202	0.21	0.994	-0.0264979913062283	0.0107	0.01316	53386	77258	58749.13
2576890	chr6	rs6942120	25683954	C	T	0.848	0.851	0.963	-0.0182047046548463	0.0122	0.1378	53386	77258	58749.13
2598963	chr6	rs4712955	25684279	A	G	0.454	0.459	0.929	0.0011992805754821	0.009	0.8938	53386	77258	58749.13
2592670	chr6	rs4711092	25684405	T	C	0.449	0.455	0.951	-0.0092022107647994	0.0089	0.3005	53386	77258	58749.13
2593974	chr6	rs9348689	25684653	G	T	0.47	0.476	0.958	-0.0182047046548463	0.0088	0.03867	53386	77258	58749.13
2588617	chr6	rs80154106	25684802	C	A	0.933	0.934	0.906	-0.0409990935346932	0.0182	0.02437	53386	77258	58749.13
2590594	chr6	rs9366626	25684953	G	A	0.585	0.588	0.971	-0.0114047880634385	0.0089	0.199	53386	77258	58749.13
2567778	chr6	rs9358867	25685247	A	G	0.976	0.977	0.937	-0.047899061319535	0.0296	0.1062	53193	76746	58474.52
2586107	chr6	rs149268659	25685489	G	A	0.983	0.982	0.96	-0.0209989425960583	0.0342	0.539	53170	77020	58522.67
2578581	chr6	rs2205936	25685492	G	C	0.582	0.586	0.977	-0.0121029460677457	0.0088	0.1716	53386	77258	58749.13
2585247	chr6	rs760698	25685889	A	G	0.709	0.714	0.989	-0.0275048131221902	0.0096	0.00412	53386	77258	58749.13
2590312	chr6	rs6911522	25686033	G	T	0.748	0.739	0.982	0.0518046636160167	0.0099	1.698e-07	53386	77258	58749.13
2587741	chr6	rs9366627	25686405	C	T	0.708	0.713	0.991	-0.0263029084210524	0.0096	0.006035	53386	77258	58749.13
2600510	chr6	rs9379778	25687579	T	C	0.709	0.714	0.991	-0.0274020297483382	0.0096	0.004177	53386	77258	58749.13
2578761	chr6	rs4711093	25687895	T	C	0.709	0.714	0.991	-0.0275048131221902	0.0096	0.004165	53386	77258	58749.13
2570948	chr6	rs2294346	25689487	G	C	0.579	0.583	0.984	-0.0125990355765152	0.0088	0.1529	53386	77258	58749.13
2573867	chr6	rs9461196	25690290	G	A	0.747	0.737	0.99	0.0505980527630914	0.0099	2.792e-07	53386	77258	58749.13
2578889	chr6	rs34438249	25690936	C	A	0.772	0.763	0.988	0.0551981604647623	0.0102	6.479e-08	53386	77258	58749.13
2577259	chr6	rs17492659	25691362	C	T	0.872	0.871	0.98	0.0188021269625962	0.013	0.1487	53386	77258	58749.13
2577729	chr6	rs28360622	25691898	G	A	0.772	0.763	0.988	0.0551981604647623	0.0102	6.547e-08	53386	77258	58749.13
2592370	chr6	rs76772871	25692021	T	C	0.982	0.982	0.966	-0.0171970248285215	0.0332	0.6042	53105	76761	58418.75
2583957	chr6	rs4419666	25693274	C	T	0.7	0.704	0.987	-0.0302015087331214	0.0095	0.001403	53386	77258	58749.13
2567385	chr6	rs4566883	25693581	T	G	0.421	0.417	0.985	0.0129951954948113	0.0088	0.1384	53386	77258	58749.13
2586246	chr6	rs4409177	25694491	T	G	0.69	0.695	0.989	-0.032502530761974	0.0094	0.0005245	53386	77258	58749.13
2587908	chr6	rs4478398	25694684	T	C	0.78	0.78	0.981	-0.0164953025291975	0.0105	0.1177	53386	77258	58749.13
2587734	chr6	rs57053773	25694802	A	G	0.872	0.871	0.983	0.0183996828453635	0.013	0.1563	53386	77258	58749.13
2573398	chr6	rs9379779	25695441	G	T	0.71	0.715	0.991	-0.0282040203730758	0.0096	0.003219	53386	77258	58749.13
2585827	chr6	rs4464786	25695820	T	C	0.421	0.416	0.986	0.0133011462391285	0.0088	0.1307	53386	77258	58749.13
2571252	chr6	rs62393720	25696191	T	C	0.872	0.871	0.983	0.0184978548821194	0.013	0.1537	53386	77258	58749.13
2575804	chr6	rs4612154	25696611	T	A	0.42	0.416	0.986	0.0134984841513417	0.0088	0.1237	53386	77258	58749.13
2578271	chr6	rs3922681	25698481	C	T	0.711	0.716	0.992	-0.028399474521698	0.0096	0.003104	53386	77258	58749.13
2570461	chr6	rs9467570	25699283	C	A	0.69	0.694	0.99	-0.0323992324466777	0.0094	0.0005416	53386	77258	58749.13
2595715	chr6	rs10946793	25699999	A	G	0.711	0.716	0.993	-0.0282965991551138	0.0096	0.003188	53386	77258	58749.13
2572030	chr6	rs35436081	25700342	G	A	0.913	0.902	0.978	0.123800450203952	0.0151	2.103e-16	53386	77258	58749.13
2566744	chr6	rs12525479	25700350	G	A	0.93	0.936	0.969	-0.0497996735526059	0.0175	0.004407	53386	77258	58749.13
2600877	chr6	rs9467571	25700408	A	G	0.42	0.415	0.988	0.0141001243787816	0.0088	0.1074	53386	77258	58749.13
2595364	chr6	rs11794	25701718	G	A	0.71	0.716	0.994	-0.0289037168568363	0.0096	0.002582	53386	77258	58749.13
2598224	chr6	rs10105	25701903	G	A	0.745	0.736	0.994	0.0513962890834148	0.0098	1.615e-07	53386	77258	58749.13
2599686	chr6	rs11751287	25702448	G	A	0.746	0.737	0.994	0.0520989697439806	0.0098	1.148e-07	53386	77258	58749.13
2592251	chr6	rs34582964	25703188	G	A	0.771	0.762	0.992	0.0558036076154242	0.0102	4.213e-08	53386	77258	58749.13
2575786	chr6	rs34589724	25703286	T	G	0.771	0.762	0.992	0.0558036076154242	0.0102	4.235e-08	53386	77258	58749.13
2571007	chr6	rs76703022	25703529	A	C	0.78	0.78	0.984	-0.0170037478161859	0.0105	0.1076	53386	77258	58749.13
2568816	chr6	rs6908713	25703611	G	A	0.293	0.287	0.994	0.0274011363479391	0.0095	0.004109	53386	77258	58749.13
2600458	chr6	rs6908407	25703656	A	T	0.293	0.287	0.994	0.0274011363479391	0.0095	0.004108	53386	77258	58749.13
2580713	chr6	rs9467572	25704126	T	G	0.293	0.288	0.994	0.0270021387025708	0.0095	0.004739	53386	77258	58749.13
2580275	chr6	rs9467573	25704190	C	A	0.695	0.699	0.994	-0.0315009870620622	0.0094	0.0007773	53386	77258	58749.13
2576418	chr6	rs62392667	25705172	C	A	0.868	0.867	0.99	0.0153023200084426	0.0127	0.231	53386	77258	58749.13
2590858	chr6	rs9467574	25705718	C	G	0.694	0.698	0.994	-0.0309954337025195	0.0094	0.0009351	53386	77258	58749.13
2595836	chr6	rs62392668	25705935	C	A	0.864	0.864	0.99	0.0180952882690919	0.0126	0.1505	53386	77258	58749.13
2582257	chr6	rs9467576	25706056	G	A	0.746	0.737	0.994	0.0524026787930484	0.0098	9.622e-08	53386	77258	58749.13
2584210	chr6	rs4711094	25706174	T	A	0.698	0.704	0.994	-0.0292949370570243	0.0095	0.001968	53386	77258	58749.13
2569347	chr6	rs9467577	25706366	T	C	0.754	0.744	0.994	0.053000336561653	0.0099	9.064e-08	53386	77258	58749.13
2580674	chr6	rs9467578	25706546	C	T	0.754	0.744	0.994	0.053000336561653	0.0099	9.058e-08	53386	77258	58749.13
2576769	chr6	rs9379780	25707171	G	A	0.381	0.391	0.995	-0.0505987987633697	0.0088	1.083e-08	53386	77258	58749.13
2570251	chr6	rs9461199	25707636	T	A	0.754	0.744	0.995	0.053000336561653	0.0099	8.92e-08	53386	77258	58749.13
2571872	chr6	rs7767956	25707723	C	G	0.381	0.391	0.995	-0.0505987987633697	0.0088	1.092e-08	53386	77258	58749.13
2594425	chr6	rs7772382	25708116	C	T	0.708	0.714	0.995	-0.0289037168568363	0.0096	0.002447	53386	77258	58749.13
2579880	chr6	rs4395714	25708714	G	T	0.135	0.135	0.994	-0.0162005226717083	0.0126	0.2006	53386	77258	58749.13
2591365	chr6	rs6456688	25708960	T	C	0.487	0.48	0.986	0.0184978548821194	0.0087	0.03285	53386	77258	58749.13
2599724	chr6	rs6901027	25709042	G	C	0.429	0.425	0.991	0.0143958802837323	0.0087	0.09847	53386	77258	58749.13
2570254	chr6	rs4712956	25709714	G	A	0.717	0.722	0.994	-0.0306963490025976	0.0096	0.001442	53386	77258	58749.13
2599910	chr6	rs6456693	25710087	C	G	0.44	0.435	0.992	0.014504302202808	0.0087	0.09625	53386	77258	58749.13
2598178	chr6	rs9461201	25710410	C	T	0.754	0.744	0.996	0.0528011569911275	0.0099	9.941e-08	53386	77258	58749.13
2576463	chr6	rs11756503	25710432	C	T	0.699	0.702	0.995	-0.02960390325858	0.0094	0.001632	53386	77258	58749.13
2592921	chr6	rs9461202	25710439	T	C	0.135	0.135	0.996	-0.0164953025291975	0.0126	0.19	53386	77258	58749.13
2589067	chr6	rs35640252	25710481	C	T	0.93	0.935	0.977	-0.0505987987633697	0.0174	0.003598	53386	77258	58749.13
2585887	chr6	rs9467581	25710548	C	T	0.694	0.698	0.997	-0.0309026047398165	0.0094	0.0009709	53386	77258	58749.13
2590432	chr6	rs9461203	25710555	C	T	0.426	0.421	0.993	0.0159028762794155	0.0087	0.06798	53386	77258	58749.13
2597728	chr6	rs6912391	25710763	C	G	0.426	0.421	0.993	0.0159028762794155	0.0087	0.06832	53386	77258	58749.13
2585632	chr6	rs7750846	25711243	G	A	0.694	0.698	0.997	-0.0309954337025195	0.0094	0.0009423	53386	77258	58749.13
2581205	chr6	rs9379781	25711273	G	A	0.708	0.714	0.997	-0.0290993078252748	0.0095	0.002309	53386	77258	58749.13
2579381	chr6	rs9393655	25711338	A	G	0.708	0.714	0.997	-0.0290993078252748	0.0095	0.00232	53386	77258	58749.13
2592094	chr6	rs9348691	25712163	T	C	0.972	0.974	0.954	-0.0511038386512114	0.0277	0.06482	53325	77015	58651.61
2579171	chr6	rs7765833	25712433	C	A	0.694	0.7	0.997	-0.0263953113595316	0.0094	0.00492	53386	77258	58749.13
2599241	chr6	rs62392670	25712658	C	T	0.873	0.872	0.996	0.016296487966892	0.0129	0.2071	53386	77258	58749.13
2579424	chr6	rs6456694	25712894	G	A	0.71	0.716	0.998	-0.029202265808213	0.0096	0.002215	53386	77258	58749.13
2581682	chr6	rs4236036	25712985	G	A	0.135	0.135	0.997	-0.0164038098256767	0.0126	0.1944	53386	77258	58749.13
2573636	chr6	rs62392671	25713219	C	T	0.873	0.872	0.996	0.0164047040252769	0.0129	0.2043	53386	77258	58749.13
2590040	chr6	rs4077878	25713301	G	A	0.708	0.714	0.998	-0.0289963604415917	0.0095	0.002319	53386	77258	58749.13
2595553	chr6	rs7771468	25713568	A	T	0.771	0.762	0.996	0.0556995724703668	0.0102	4.156e-08	53386	77258	58749.13
2569656	chr6	rs10946795	25714739	A	G	0.931	0.936	0.98	-0.0490011864330638	0.0175	0.005055	53386	77258	58749.13
2578032	chr6	rs9379782	25715023	G	A	0.71	0.716	0.998	-0.029202265808213	0.0096	0.002218	53386	77258	58749.13
2599549	chr6	rs3936052	25715534	A	G	0.565	0.57	0.995	-0.0166986496230515	0.0087	0.05568	53386	77258	58749.13
2578619	chr6	rs62392673	25715599	A	G	0.867	0.866	0.994	0.0141987193998129	0.0127	0.2627	53386	77258	58749.13
2573155	chr6	rs4132072	25717843	C	T	0.708	0.714	0.998	-0.0290993078252748	0.0095	0.002281	53386	77258	58749.13
2586324	chr6	rs9461204	25718466	A	G	0.694	0.698	0.997	-0.0313049258284153	0.0094	0.0008058	53386	77258	58749.13
2594581	chr6	rs7746502	25718762	T	A	0.308	0.302	0.998	0.0250047589895661	0.0094	0.007644	53386	77258	58749.13
2575520	chr6	rs9358870	25719210	T	C	0.78	0.78	0.99	-0.0171970248285215	0.0105	0.1013	53386	77258	58749.13
2597144	chr6	rs7453371	25719256	A	G	0.708	0.714	0.998	-0.0290993078252748	0.0095	0.002279	53386	77258	58749.13
2596923	chr6	rs7450798	25719280	T	A	0.708	0.714	0.998	-0.0290993078252748	0.0095	0.00228	53386	77258	58749.13
2589701	chr6	rs4712957	25719814	C	T	0.708	0.714	0.998	-0.0290993078252748	0.0095	0.00228	53386	77258	58749.13
2577048	chr6	rs4712958	25719819	C	G	0.0165	0.017	0.991	-0.044599955369026	0.0349	0.2011	51250	71893	55982.66
2596863	chr6	rs17320090	25720215	C	G	0.708	0.714	0.998	-0.0290993078252748	0.0095	0.00227	53386	77258	58749.13
2593604	chr6	rs4481423	25720761	T	C	0.0165	0.017	0.991	-0.0442967745820927	0.0349	0.2037	51250	71893	55982.66
2567562	chr6	rs9348692	25720812	A	G	0.71	0.716	0.999	-0.0292949370570243	0.0095	0.00215	53386	77258	58749.13
2599589	chr6	rs62392674	25721209	T	G	0.868	0.867	0.996	0.0148984646619666	0.0127	0.241	53386	77258	58749.13
2578403	chr6	rs72840306	25721354	G	A	0.868	0.867	0.996	0.0147999386115992	0.0127	0.2433	53386	77258	58749.13
2587495	chr6	rs145382040	25721374	C	G	0.979	0.979	0.929	-0.0226956079321885	0.0321	0.479	52581	74409	57503.22
2581460	chr6	rs9393656	25722059	A	C	0.708	0.714	0.999	-0.0290993078252748	0.0095	0.002292	53386	77258	58749.13
2589723	chr6	rs145453009	25723336	C	T	0.928	0.929	0.914	-0.0540972217202848	0.0174	0.001856	53386	77258	58749.13
2574654	chr6	rs6922556	25723527	G	A	0.44	0.435	0.995	0.0141001243787816	0.0087	0.105	53386	77258	58749.13
2583861	chr6	rs62392676	25723779	G	A	0.868	0.867	0.996	0.0150954876453349	0.0127	0.2357	53386	77258	58749.13
2600703	chr6	rs9379783	25725207	C	T	0.708	0.714	0.999	-0.0290993078252748	0.0095	0.002238	53386	77258	58749.13
2599089	chr6	rs9356984	25725481	A	G	0.709	0.714	0.998	-0.0293979151845611	0.0095	0.00204	53386	77258	58749.13
2571549	chr6	rs9379784	25725506	A	G	0.71	0.715	0.999	-0.0289037168568363	0.0095	0.002439	53386	77258	58749.13
2568524	chr6	rs16890970	25725686	T	C	0.754	0.744	0.997	0.0524975689577541	0.0099	1.162e-07	53386	77258	58749.13
2578103	chr6	rs9393657	25725833	A	C	0.0137	0.0139	0.991	-0.0186019483996616	0.0406	0.6463	46512	61548	50053.22
2588823	chr6	rs72840309	25725925	C	T	0.909	0.909	0.969	0.0183015011699126	0.0152	0.2301	53386	77258	58749.13
2577155	chr6	rs12215823	25726074	G	C	0.577	0.582	0.995	-0.0164953025291975	0.0087	0.05962	53386	77258	58749.13
2569582	chr6	rs9379785	25726213	G	A	0.71	0.715	1.0	-0.0288007896057264	0.0095	0.002529	53386	77258	58749.13
2590488	chr6	rs6940348	25726343	C	T	0.0137	0.0139	0.992	-0.0187955345843259	0.0406	0.6424	46512	61548	50053.22
2589772	chr6	rs9467583	25726621	C	T	0.754	0.744	0.997	0.0528960093534967	0.0099	9.18e-08	53386	77258	58749.13
2570833	chr6	rs9358871	25726675	G	A	0.71	0.715	1.0	-0.0289963604415917	0.0095	0.002404	53386	77258	58749.13
2599052	chr6	rs4711095	25726774	A	C	0.71	0.715	1.0	-0.0289037168568363	0.0095	0.002485	53386	77258	58749.13
2595084	chr6	rs4711096	25727054	A	G	0.71	0.715	1.0	-0.0286978729475453	0.0095	0.002627	53386	77258	58749.13
2589259	chr6	rs4712959	25727057	C	T	0.71	0.715	1.0	-0.0288007896057264	0.0095	0.002549	53386	77258	58749.13
2581245	chr6	rs4712960	25727265	C	T	0.71	0.715	1.0	-0.0289037168568363	0.0095	0.002487	53386	77258	58749.13
2587229	chr6	rs4712961	25727334	C	T	0.71	0.715	1.0	-0.0289037168568363	0.0095	0.002487	53386	77258	58749.13
2589485	chr6	rs9358872	25727517	G	A	0.71	0.715	1.0	-0.0289037168568363	0.0095	0.002476	53386	77258	58749.13
2592906	chr6	rs17320558	25727527	T	A	0.867	0.867	0.996	0.0147999386115992	0.0127	0.2421	53386	77258	58749.13
2586631	chr6	rs61297482	25727718	C	A	0.711	0.716	1.0	-0.028399474521698	0.0096	0.002913	53386	77258	58749.13
2570624	chr6	rs17320614	25727921	C	T	0.771	0.762	0.997	0.0555955265008719	0.0102	4.324e-08	53386	77258	58749.13
2584889	chr6	rs7746609	25727996	C	T	0.308	0.302	0.999	0.024702368640342	0.0094	0.008314	53386	77258	58749.13
2574893	chr6	rs9356985	25728098	C	T	0.71	0.715	1.0	-0.0289037168568363	0.0095	0.002486	53386	77258	58749.13
2595233	chr6	rs7746944	25728176	C	T	0.754	0.744	0.997	0.052601937740197	0.0099	1.104e-07	53386	77258	58749.13
2583414	chr6	rs34067542	25728210	T	A	0.699	0.703	0.998	-0.02960390325858	0.0094	0.001614	53386	77258	58749.13
2579240	chr6	rs35670731	25728235	C	T	0.699	0.703	0.998	-0.02960390325858	0.0094	0.00166	53386	77258	58749.13
2592030	chr6	rs12194699	25729229	G	C	0.71	0.715	1.0	-0.0290993078252748	0.0095	0.002319	53386	77258	58749.13
2584674	chr6	rs17267614	25730027	T	G	0.71	0.715	1.0	-0.0289037168568363	0.0095	0.002452	53386	77258	58749.13
2578542	chr6	rs9379786	25730255	T	C	0.71	0.715	1.0	-0.0289037168568363	0.0095	0.002488	53386	77258	58749.13
2569586	chr6	rs9393658	25730438	C	T	0.71	0.715	1.0	-0.0289037168568363	0.0095	0.002485	53386	77258	58749.13
2593895	chr6	rs12529272	25731342	A	G	0.71	0.715	1.0	-0.0289037168568363	0.0095	0.002468	53386	77258	58749.13
2586453	chr6	rs9393659	25731358	T	C	0.71	0.715	1.0	-0.0289037168568363	0.0095	0.002472	53386	77258	58749.13
2585598	chr6	rs9358873	25731783	C	T	0.711	0.716	1.0	-0.029202265808213	0.0096	0.00226	53386	77258	58749.13
2578281	chr6	rs9461209	25732302	G	C	0.614	0.604	0.998	0.0489996660319079	0.0088	2.633e-08	53386	77258	58749.13
2569305	chr6	rs4711097	25732314	C	T	0.711	0.716	1.0	-0.0285023604727122	0.0095	0.002799	53386	77258	58749.13
2596961	chr6	rs4712962	25732331	A	G	0.0137	0.0139	0.995	-0.0203047533403643	0.0405	0.6158	46512	61548	50053.22
2581126	chr6	rs12190612	25732662	G	T	0.71	0.715	1.0	-0.0289037168568363	0.0095	0.002457	53386	77258	58749.13
2572569	chr6	rs12203927	25732690	A	G	0.71	0.715	1.0	-0.0289037168568363	0.0095	0.002483	53386	77258	58749.13
2572451	chr6	rs12192077	25732794	G	A	0.71	0.715	1.0	-0.0289963604415917	0.0095	0.002403	53386	77258	58749.13
2598242	chr6	rs4464787	25733558	G	C	0.71	0.715	1.0	-0.0288007896057264	0.0095	0.002531	53386	77258	58749.13
2600687	chr6	rs9461210	25734073	A	G	0.694	0.698	0.999	-0.0309026047398165	0.0094	0.0009657	53386	77258	58749.13
2576297	chr6	rs4711098	25734339	C	T	0.71	0.715	1.0	-0.0289037168568363	0.0095	0.00248	53386	77258	58749.13
2595650	chr6	rs4236039	25734470	C	A	0.271	0.28	0.999	-0.0529051189949894	0.0096	3.782e-08	53386	77258	58749.13
2581617	chr6	rs59537771	25734626	A	G	0.872	0.872	0.996	0.0166997792224134	0.0129	0.1964	53386	77258	58749.13
2598517	chr6	rs7775820	25734800	T	C	0.771	0.762	0.997	0.0551035262260241	0.0102	5.686e-08	53386	77258	58749.13
2592488	chr6	rs3923725	25734920	C	A	0.712	0.717	1.0	-0.0290993078252748	0.0096	0.002349	53386	77258	58749.13
2584150	chr6	rs3922699	25734969	A	G	0.71	0.715	1.0	-0.0288007896057264	0.0095	0.002567	53386	77258	58749.13
2581163	chr6	rs62392694	25735029	T	C	0.872	0.872	0.996	0.0161980995687726	0.0129	0.2104	53386	77258	58749.13
2581936	chr6	rs6924782	25735816	C	G	0.71	0.715	1.0	-0.0288007896057264	0.0095	0.00256	53386	77258	58749.13
2574045	chr6	rs6924794	25735874	A	G	0.71	0.715	1.0	-0.0288007896057264	0.0095	0.002573	53386	77258	58749.13
2575536	chr6	rs6924948	25735966	A	G	0.93	0.935	0.983	-0.0492007484476219	0.0173	0.004523	53386	77258	58749.13
2590275	chr6	rs115522290	25736018	A	G	0.955	0.956	0.963	0.0105046326450854	0.0213	0.6222	53386	77258	58749.13
2597938	chr6	rs4343909	25736456	G	A	0.754	0.744	0.998	0.0522982892110339	0.0099	1.254e-07	53386	77258	58749.13
2576862	chr6	rs3922842	25736564	T	C	0.71	0.715	1.0	-0.0288007896057264	0.0095	0.002563	53386	77258	58749.13
2579210	chr6	rs3922841	25736678	G	A	0.562	0.565	1.0	-0.0194988734340555	0.0087	0.0245	53386	77258	58749.13
2587599	chr6	rs9358875	25738008	G	A	0.711	0.716	1.0	-0.0282965991551138	0.0095	0.003029	53386	77258	58749.13
2582917	chr6	rs4131670	25738619	T	C	0.71	0.715	1.0	-0.0286978729475453	0.0095	0.002613	53386	77258	58749.13
2584077	chr6	rs9358876	25738956	A	G	0.71	0.715	1.0	-0.0286978729475453	0.0095	0.002616	53386	77258	58749.13
2590967	chr6	rs9393661	25739080	C	T	0.71	0.715	1.0	-0.0286978729475453	0.0095	0.002617	53386	77258	58749.13
2601124	chr6	rs9356986	25739119	T	C	0.71	0.715	1.0	-0.0286978729475453	0.0095	0.002616	53386	77258	58749.13
2591320	chr6	rs9358877	25739228	A	G	0.71	0.715	1.0	-0.0286978729475453	0.0095	0.002629	53386	77258	58749.13
2599784	chr6	rs12663099	25739518	C	T	0.71	0.715	1.0	-0.0286978729475453	0.0095	0.002628	53386	77258	58749.13
2592500	chr6	rs4391259	25739644	T	G	0.0137	0.0139	0.995	-0.0212951405401588	0.0405	0.5988	46512	61548	50053.22
2574144	chr6	rs9393662	25739670	T	C	0.71	0.715	1.0	-0.0286978729475453	0.0095	0.002635	53386	77258	58749.13
2572671	chr6	rs9358878	25740273	C	T	0.71	0.715	1.0	-0.0286978729475453	0.0095	0.00262	53386	77258	58749.13
2592926	chr6	rs4712963	25740502	C	T	0.71	0.715	1.0	-0.0285949668801128	0.0095	0.002679	53386	77258	58749.13
2598108	chr6	rs72840342	25740760	G	A	0.96	0.962	0.957	-0.0515038428671156	0.0227	0.02309	53386	77258	58749.13
2577701	chr6	rs4712964	25740822	A	T	0.71	0.715	1.0	-0.0288007896057264	0.0095	0.002526	53386	77258	58749.13
2581392	chr6	rs6935084	25740827	T	C	0.747	0.738	0.998	0.0518996105407571	0.0098	1.28e-07	53386	77258	58749.13
2569334	chr6	rs12207313	25741027	G	C	0.693	0.697	0.999	-0.0310985871020312	0.0093	0.0008803	53386	77258	58749.13
2575796	chr6	rs9393663	25741033	A	T	0.71	0.715	1.0	-0.0288007896057264	0.0095	0.002525	53386	77258	58749.13
2580843	chr6	rs9467590	25741110	C	T	0.747	0.738	0.998	0.0518996105407571	0.0098	1.292e-07	53386	77258	58749.13
2575152	chr6	rs9366629	25741216	G	A	0.71	0.715	1.0	-0.0288007896057264	0.0095	0.002497	53386	77258	58749.13
2594394	chr6	rs6456696	25741408	A	G	0.71	0.715	1.0	-0.0288007896057264	0.0095	0.00251	53386	77258	58749.13
2583422	chr6	rs6456697	25741434	A	G	0.71	0.715	1.0	-0.0289037168568363	0.0095	0.002489	53386	77258	58749.13
2569926	chr6	rs62392695	25741743	G	T	0.867	0.867	0.997	0.0143958802837323	0.0127	0.2572	53386	77258	58749.13
2601706	chr6	rs4711099	25741809	C	G	0.71	0.715	1.0	-0.0288007896057264	0.0095	0.002528	53386	77258	58749.13
2596223	chr6	rs4711100	25741954	G	A	0.71	0.715	1.0	-0.0289037168568363	0.0095	0.002476	53386	77258	58749.13
2595459	chr6	rs4711101	25741970	A	G	0.71	0.715	1.0	-0.0289037168568363	0.0095	0.002474	53386	77258	58749.13
2585289	chr6	rs4712965	25742022	G	T	0.71	0.715	1.0	-0.0289037168568363	0.0095	0.002471	53386	77258	58749.13
2593632	chr6	rs4711102	25742075	T	C	0.71	0.715	1.0	-0.0289963604415917	0.0095	0.002374	53386	77258	58749.13
2597941	chr6	rs4711103	25742224	C	T	0.71	0.715	1.0	-0.0289037168568363	0.0095	0.002465	53386	77258	58749.13
2571907	chr6	rs9467591	25742699	A	G	0.693	0.697	0.999	-0.0312017511432645	0.0093	0.00083	53386	77258	58749.13
2596565	chr6	rs11751622	25742888	C	T	0.772	0.763	0.997	0.0558036076154242	0.0102	3.994e-08	53386	77258	58749.13
2577046	chr6	rs9358879	25742918	C	G	0.71	0.715	1.0	-0.0289037168568363	0.0095	0.002459	53386	77258	58749.13
2577148	chr6	rs4351252	25742960	A	G	0.747	0.738	0.998	0.0520040417467951	0.0098	1.22e-07	53386	77258	58749.13
2574421	chr6	rs9358880	25743161	C	T	0.71	0.715	1.0	-0.0289037168568363	0.0095	0.002463	53386	77258	58749.13
2585164	chr6	rs4145216	25743559	G	A	0.71	0.715	1.0	-0.0289037168568363	0.0095	0.002444	53386	77258	58749.13
2571713	chr6	rs6906814	25743645	C	T	0.772	0.763	0.997	0.0553968632202877	0.0102	5.11e-08	53386	77258	58749.13
2576755	chr6	rs72840350	25743979	C	A	0.867	0.867	0.997	0.0141987193998129	0.0127	0.2637	53386	77258	58749.13
2568469	chr6	rs4145217	25743997	T	C	0.71	0.715	1.0	-0.0289037168568363	0.0095	0.002426	53386	77258	58749.13
2567449	chr6	rs62392696	25744278	G	A	0.867	0.867	0.997	0.0141001243787816	0.0127	0.2654	53386	77258	58749.13
2585486	chr6	rs9393665	25744284	G	A	0.71	0.715	1.0	-0.0289037168568363	0.0095	0.002415	53386	77258	58749.13
2579952	chr6	rs1937131	25744831	T	A	0.71	0.715	1.0	-0.0289037168568363	0.0095	0.002426	53386	77258	58749.13
2585816	chr6	rs7754296	25744878	A	G	0.71	0.715	1.0	-0.0288007896057264	0.0095	0.002497	53386	77258	58749.13
2579143	chr6	rs7754733	25745049	C	G	0.71	0.715	1.0	-0.0289037168568363	0.0095	0.002422	53386	77258	58749.13
2571058	chr6	rs7754814	25745243	A	T	0.71	0.715	1.0	-0.0289037168568363	0.0095	0.002415	53386	77258	58749.13
2589325	chr6	rs7754944	25745255	A	T	0.93	0.935	0.981	-0.046400022834317	0.0173	0.007258	53386	77258	58749.13
2580605	chr6	rs7775354	25745266	T	A	0.71	0.715	1.0	-0.0289037168568363	0.0095	0.002411	53386	77258	58749.13
2575523	chr6	rs9379789	25745579	A	G	0.71	0.715	1.0	-0.0289963604415917	0.0095	0.002399	53386	77258	58749.13
2589624	chr6	rs6918653	25745600	A	G	0.0137	0.014	0.994	-0.023002541565316	0.0405	0.5701	46512	61548	50053.22
2594318	chr6	rs6941933	25745702	T	C	0.71	0.715	1.0	-0.0289963604415917	0.0095	0.002395	53386	77258	58749.13
2600763	chr6	rs7776065	25745742	T	C	0.747	0.738	0.998	0.0520989697439806	0.0098	1.123e-07	53386	77258	58749.13
2595580	chr6	rs6923367	25745852	A	T	0.71	0.715	1.0	-0.0286978729475453	0.0095	0.002624	53386	77258	58749.13
2577676	chr6	rs6923839	25745853	G	A	0.71	0.715	1.0	-0.0286978729475453	0.0095	0.002627	53386	77258	58749.13
2566911	chr6	rs4145218	25746083	G	A	0.71	0.715	1.0	-0.0286978729475453	0.0095	0.002616	53386	77258	58749.13
2575085	chr6	rs9986459	25747408	C	T	0.748	0.739	0.998	0.052696808999969	0.0098	8.259e-08	53386	77258	58749.13
2575423	chr6	rs74424967	25747842	A	T	0.928	0.928	0.903	-0.0573007769142667	0.0175	0.001017	53386	77258	58749.13
2570243	chr6	rs62392731	25747939	T	G	0.872	0.872	0.996	0.0160997014894237	0.0129	0.2107	53386	77258	58749.13
2574338	chr6	rs4712967	25749101	A	G	0.71	0.715	1.0	-0.0288007896057264	0.0095	0.002574	53386	77258	58749.13
2572138	chr6	rs13190878	25749127	G	T	0.56	0.564	1.0	-0.0203966036652218	0.0087	0.01855	53386	77258	58749.13
2568371	chr6	rs4711104	25749224	T	G	0.71	0.715	1.0	-0.0289037168568363	0.0095	0.002418	53386	77258	58749.13
2590980	chr6	rs62392732	25749274	C	G	0.866	0.866	0.997	0.0135971385060249	0.0127	0.2838	53386	77258	58749.13
2590459	chr6	rs12374627	25749312	C	T	0.56	0.564	1.0	-0.0203966036652218	0.0087	0.01878	53386	77258	58749.13
2577139	chr6	rs62392734	25749335	G	A	0.872	0.872	0.996	0.0161980995687726	0.0129	0.2098	53386	77258	58749.13
2581889	chr6	rs9358881	25749448	A	G	0.71	0.715	1.0	-0.0290993078252748	0.0095	0.002322	53386	77258	58749.13
2581525	chr6	rs9379791	25749599	T	C	0.71	0.715	1.0	-0.0289963604415917	0.0095	0.002408	53386	77258	58749.13
2586946	chr6	rs2154219	25749957	A	G	0.943	0.943	0.983	-0.0125990355765152	0.0187	0.4984	53386	77258	58749.13
2577745	chr6	rs1892255	25750354	G	A	0.71	0.715	1.0	-0.0289963604415917	0.0095	0.002352	53386	77258	58749.13
2567343	chr6	rs1892254	25750530	T	C	0.71	0.715	1.0	-0.0289037168568363	0.0095	0.002414	53386	77258	58749.13
2570709	chr6	rs9885831	25750793	C	A	0.755	0.746	0.998	0.0535976373487916	0.0099	6.411e-08	53386	77258	58749.13
2577290	chr6	rs114892943	25751125	A	C	0.955	0.957	0.967	0.0133998200630165	0.0214	0.5311	53386	77258	58749.13
2577658	chr6	rs9348693	25751232	C	G	0.018	0.0183	0.996	-0.044495399886564	0.0332	0.1807	52392	73236	57167.04
2568758	chr6	rs10498728	25751320	T	A	0.699	0.702	0.999	-0.0299953975354009	0.0094	0.001369	53386	77258	58749.13
2574939	chr6	rs12207270	25751721	G	A	0.693	0.698	1.0	-0.0313049258284153	0.0093	0.0008046	53386	77258	58749.13
2570050	chr6	rs12200838	25753603	C	T	0.693	0.698	1.0	-0.031397792147416	0.0093	0.0007841	53386	77258	58749.13
2600078	chr6	rs9348694	25753640	C	T	0.71	0.715	1.0	-0.029202265808213	0.0095	0.002241	53386	77258	58749.13
2586292	chr6	rs1892256	25754271	C	T	0.693	0.698	1.0	-0.031397792147416	0.0093	0.0007773	53386	77258	58749.13
2585317	chr6	rs13194155	25755508	C	T	0.693	0.697	0.999	-0.0313049258284153	0.0093	0.0008066	53386	77258	58749.13
2570393	chr6	rs9358883	25755515	A	G	0.71	0.715	0.999	-0.0289963604415917	0.0095	0.002364	53386	77258	58749.13
2598233	chr6	rs16890999	25755583	A	G	0.693	0.698	0.999	-0.031397792147416	0.0093	0.0007841	53386	77258	58749.13
2570570	chr6	rs9358884	25756592	A	G	0.71	0.715	0.999	-0.0292949370570243	0.0095	0.002115	53386	77258	58749.13
2569439	chr6	rs1937132	25757017	A	G	0.71	0.715	0.999	-0.0292949370570243	0.0095	0.002127	53386	77258	58749.13
2570967	chr6	rs9358885	25758024	T	C	0.711	0.716	0.999	-0.0289037168568363	0.0096	0.002503	53386	77258	58749.13
2598528	chr6	rs9295669	25758212	C	T	0.468	0.463	1.0	0.0171029078996623	0.0086	0.04806	53386	77258	58749.13
2594859	chr6	rs9358886	25758253	T	A	0.71	0.715	0.999	-0.0295009039176847	0.0095	0.002038	53386	77258	58749.13
2580206	chr6	rs17268697	25758448	G	T	0.868	0.868	0.997	0.0133011462391285	0.0127	0.2977	53386	77258	58749.13
2581037	chr6	rs12212049	25759066	G	T	0.576	0.581	0.995	-0.0248051189189711	0.0087	0.004586	53386	77258	58749.13
2586148	chr6	rs9358887	25759406	G	T	0.713	0.718	0.995	-0.0267033828345498	0.0096	0.005372	53386	77258	58749.13
2591381	chr6	rs9358888	25759473	T	C	0.7	0.704	0.997	-0.0246001168682327	0.0095	0.009256	53386	77258	58749.13
2596237	chr6	rs113929425	25759511	G	A	0.972	0.972	0.996	-0.0028039273327342	0.0263	0.9149	53316	77188	58679.13
2581923	chr6	rs2000351	25759783	T	C	0.712	0.717	0.996	-0.0262002485024742	0.0096	0.006298	53386	77258	58749.13
2574212	chr6	rs76756178	25759925	C	T	0.972	0.972	0.996	-0.0040983869261633	0.0263	0.8774	53316	77188	58679.13
2571663	chr6	rs62392736	25759966	C	A	0.855	0.856	0.994	0.0049974917102918	0.0123	0.6826	53386	77258	58749.13
2595621	chr6	rs4712968	25760344	T	C	0.712	0.717	0.996	-0.0259949602770859	0.0096	0.006633	53386	77258	58749.13
2600781	chr6	rs7769908	25760539	G	A	0.712	0.717	0.996	-0.0259025943231108	0.0096	0.006791	53386	77258	58749.13
2567109	chr6	rs7770037	25760591	G	A	0.712	0.717	0.996	-0.0259025943231108	0.0096	0.006832	53386	77258	58749.13
2580150	chr6	rs4236040	25761209	T	C	0.0776	0.0885	1.0	-0.136094675027687	0.0157	3.851e-18	53386	77258	58749.13
2571702	chr6	rs9467592	25761963	C	G	0.972	0.972	0.998	-0.0031950988965408	0.0262	0.9039	53316	77188	58679.13
2576927	chr6	rs3799340	25762646	C	T	0.564	0.57	0.997	-0.027196494688472	0.0087	0.001736	53386	77258	58749.13
2598381	chr6	rs9348695	25763010	A	T	0.712	0.717	0.996	-0.0256973671872587	0.0096	0.007266	53386	77258	58749.13
2601480	chr6	rs2000350	25763154	T	C	0.712	0.717	0.996	-0.0256050287153947	0.0096	0.00758	53386	77258	58749.13
2570754	chr6	rs4145221	25763192	A	G	0.419	0.425	1.0	-0.0242004837056584	0.0087	0.005532	53386	77258	58749.13
2594466	chr6	rs76788698	25763299	T	C	0.977	0.977	0.997	0.0075017910703226	0.0285	0.7916	53316	77188	58679.13
2572871	chr6	rs4145220	25763374	A	G	0.856	0.856	0.994	0.0046989426564652	0.0123	0.7032	53386	77258	58749.13
2575127	chr6	rs4712969	25764192	A	G	0.0776	0.0885	1.0	-0.136300938564463	0.0157	3.344e-18	53386	77258	58749.13
2599482	chr6	rs1892246	25764408	G	A	0.712	0.717	0.997	-0.0252972953741621	0.0096	0.008157	53386	77258	58749.13
2584623	chr6	rs1318016	25764704	A	T	0.712	0.717	0.997	-0.0255024404124231	0.0096	0.007701	53386	77258	58749.13
2572595	chr6	rs1892245	25764833	G	T	0.712	0.717	0.997	-0.0255024404124231	0.0096	0.007736	53386	77258	58749.13
2594105	chr6	rs2186087	25764842	G	C	0.855	0.856	0.994	0.0050969882578437	0.0122	0.6759	53386	77258	58749.13
2588966	chr6	rs2154217	25765140	A	G	0.855	0.856	0.995	0.0050969882578437	0.0122	0.6761	53386	77258	58749.13
2588186	chr6	rs1317817	25765377	G	A	0.721	0.725	0.996	-0.0231969816042026	0.0097	0.01616	53386	77258	58749.13
2569165	chr6	rs1317816	25765390	T	C	0.713	0.717	0.996	-0.0256050287153947	0.0096	0.007634	53386	77258	58749.13
2599701	chr6	rs6937800	25765943	A	G	0.712	0.717	0.997	-0.0255024404124231	0.0096	0.007615	53386	77258	58749.13
2574832	chr6	rs77474362	25766113	C	G	0.972	0.972	0.999	-0.0031950988965408	0.0262	0.9027	53316	77188	58679.13
2588874	chr6	rs78225846	25766467	C	G	0.972	0.972	0.999	-0.0031950988965408	0.0262	0.9037	53316	77188	58679.13
2570953	chr6	rs6902211	25767437	G	A	0.0777	0.0886	1.0	-0.136094675027687	0.0156	3.416e-18	53386	77258	58749.13
2573532	chr6	rs3778272	25767661	G	A	0.712	0.717	0.998	-0.0253998626327317	0.0096	0.007941	53386	77258	58749.13
2566704	chr6	rs2275904	25768085	T	C	0.722	0.726	0.998	-0.0243951568347216	0.0097	0.01145	53386	77258	58749.13
2583346	chr6	rs2275905	25768106	G	A	0.712	0.717	0.998	-0.0253998626327317	0.0096	0.007943	53386	77258	58749.13
2585936	chr6	rs1892248	25768914	C	T	0.712	0.717	0.998	-0.0253998626327317	0.0096	0.007939	53386	77258	58749.13
2583679	chr6	rs1892249	25768992	A	G	0.564	0.57	0.999	-0.0275048131221902	0.0087	0.001529	53386	77258	58749.13
2578433	chr6	rs1892250	25769024	T	C	0.0776	0.0885	1.0	-0.136003015999209	0.0156	3.571e-18	53386	77258	58749.13
2594569	chr6	rs1892251	25769349	T	C	0.0958	0.107	1.0	-0.112105433784308	0.0143	4.371e-15	53386	77258	58749.13
2599035	chr6	rs78843371	25769440	A	T	0.977	0.977	0.999	0.0072039888485025	0.0285	0.8005	53316	77188	58679.13
2590111	chr6	rs2328892	25769510	A	G	0.855	0.856	0.997	0.0049974917102918	0.0122	0.6804	53386	77258	58749.13
2576080	chr6	rs1937126	25769608	G	C	0.0958	0.107	1.0	-0.112194928252491	0.0143	4.192e-15	53386	77258	58749.13
2579695	chr6	rs12209125	25769789	A	C	0.583	0.588	0.993	-0.027196494688472	0.0088	0.001896	53386	77258	58749.13
2573598	chr6	rs1937127	25769872	A	C	0.712	0.717	0.998	-0.0256973671872587	0.0096	0.007232	53386	77258	58749.13
2593249	chr6	rs2328893	25770239	A	G	0.285	0.295	0.997	-0.0562952570552056	0.0095	2.861e-09	53386	77258	58749.13
2583533	chr6	rs4712970	25770707	G	A	0.712	0.717	0.998	-0.0255024404124231	0.0096	0.007637	53386	77258	58749.13
2574975	chr6	rs9467594	25770760	G	C	0.972	0.972	1.0	-0.0032954239497972	0.0263	0.901	53316	77188	58679.13
2571434	chr6	rs3757130	25770866	G	A	0.564	0.57	1.0	-0.0278029446620889	0.0087	0.001365	53386	77258	58749.13
2600602	chr6	rs4712971	25771900	T	C	0.722	0.726	0.998	-0.0247026126403718	0.0096	0.01055	53386	77258	58749.13
2593321	chr6	rs4712972	25772047	A	G	0.124	0.134	1.0	-0.0909974928220588	0.0128	1.28e-12	53386	77258	58749.13
2599344	chr6	rs1892252	25772639	G	C	0.131	0.142	1.0	-0.0936954841273232	0.0125	7.832e-14	53386	77258	58749.13
2588004	chr6	rs2275906	25773809	A	G	0.862	0.864	0.993	-0.0040983869261633	0.0125	0.7427	53386	77258	58749.13
2579138	chr6	rs72843517	25774013	A	G	0.862	0.864	0.993	-0.0034961042567088	0.0125	0.7786	53386	77258	58749.13
2579568	chr6	rs6456701	25774130	C	T	0.0776	0.0885	1.0	-0.136495782088538	0.0156	2.635e-18	53386	77258	58749.13
2575132	chr6	rs78143405	25774183	T	C	0.977	0.977	1.0	0.0068961666878413	0.0285	0.8092	53316	77188	58679.13
2574080	chr6	rs62392752	25774388	G	A	0.855	0.856	0.998	0.0052959516591825	0.0122	0.6656	53386	77258	58749.13
2579199	chr6	rs17269374	25775242	C	A	0.855	0.856	0.998	0.0052959516591825	0.0122	0.6669	53386	77258	58749.13
2569940	chr6	rs117618008	25775416	C	A	0.966	0.966	0.95	0.0435000054458512	0.0246	0.07705	52841	75249	57900.31
2572233	chr6	rs1954597	25776059	T	C	0.972	0.972	1.0	-0.0012007205765188	0.0261	0.9643	53316	77188	58679.13
2582886	chr6	rs1954598	25776060	T	C	0.0776	0.0885	1.0	-0.136404086289288	0.0156	2.804e-18	53386	77258	58749.13
2568867	chr6	rs2154218	25776290	T	C	0.712	0.717	0.999	-0.0255024404124231	0.0096	0.00756	53386	77258	58749.13
2584450	chr6	rs74968187	25776620	C	G	0.972	0.972	1.0	-0.002002002670673	0.0261	0.9382	53316	77188	58679.13
2582252	chr6	rs11754288	25776949	G	A	0.564	0.57	1.0	-0.0274020297483382	0.0087	0.001569	53386	77258	58749.13
2572186	chr6	rs79746315	25777299	G	A	0.972	0.972	1.0	-0.0034961042567088	0.0261	0.8939	53316	77188	58679.13
2579601	chr6	rs9356988	25777481	G	A	0.72	0.724	1.0	-0.023401696181619	0.0096	0.01499	53386	77258	58749.13
2576741	chr6	rs3949215	25777497	A	T	0.0776	0.0886	1.0	-0.136404086289288	0.0156	2.811e-18	53386	77258	58749.13
2592846	chr6	rs12201071	25778055	C	T	0.419	0.425	1.0	-0.0240980393840575	0.0087	0.005578	53386	77258	58749.13
2601696	chr6	rs1317510	25778924	T	C	0.712	0.717	1.0	-0.0259025943231108	0.0096	0.00673	53386	77258	58749.13
2571330	chr6	rs9358890	25779392	A	G	0.951	0.955	0.993	-0.0316041926269978	0.0204	0.1219	53386	77258	58749.13
2577915	chr6	rs1141034	25780332	C	T	0.707	0.711	1.0	-0.0244976316004002	0.0095	0.009948	53386	77258	58749.13
2585863	chr6	rs41271827	25780661	G	A	0.855	0.856	0.997	0.0052959516591825	0.0122	0.6667	53386	77258	58749.13
2585965	chr6	rs6910549	25780811	A	G	0.0958	0.107	1.0	-0.112497031227146	0.0143	3.425e-15	53386	77258	58749.13
2583754	chr6	rs7749149	25781139	G	A	0.698	0.702	1.0	-0.0252049938352247	0.0094	0.007345	53386	77258	58749.13
2579985	chr6	rs10946798	25781853	T	G	0.419	0.425	1.0	-0.0238010101859522	0.0087	0.006196	53386	77258	58749.13
2578081	chr6	rs9356989	25781950	A	G	0.722	0.726	1.0	-0.0251024465608414	0.0096	0.009152	53386	77258	58749.13
2572026	chr6	rs9393668	25781983	C	T	0.959	0.962	0.989	-0.0251024465608414	0.0224	0.2615	53386	77258	58749.13
2590180	chr6	rs1892253	25782314	T	G	0.0958	0.107	1.0	-0.112497031227146	0.0143	3.382e-15	53386	77258	58749.13
2574330	chr6	rs9467596	25783022	T	C	0.389	0.396	1.0	-0.022398994943479	0.0088	0.01106	53386	77258	58749.13
2581098	chr6	rs3923	25783315	T	C	0.389	0.396	1.0	-0.0225012653465135	0.0088	0.01065	53386	77258	58749.13
2594632	chr6	rs3757131	25783909	C	T	0.564	0.569	1.0	-0.0271040176920589	0.0087	0.001795	53386	77258	58749.13
2577034	chr6	rs12662869	25784481	C	A	0.692	0.696	1.0	-0.0229002198863326	0.0094	0.01433	53386	77258	58749.13
2584279	chr6	rs35720558	25784800	A	C	0.564	0.569	1.0	-0.0271040176920589	0.0087	0.001793	53386	77258	58749.13
2587444	chr6	rs6926425	25785304	T	C	0.692	0.696	1.0	-0.0229002198863326	0.0094	0.01444	53386	77258	58749.13
2572207	chr6	rs77735344	25785874	A	T	0.924	0.926	0.886	-0.0694036701388791	0.0173	6.365e-05	53386	77258	58749.13
2578799	chr6	rs6909187	25785925	C	T	0.549	0.555	0.997	-0.0251024465608414	0.0087	0.003765	53386	77258	58749.13
2599932	chr6	rs13197601	25785935	G	A	0.565	0.571	0.996	-0.0267033828345498	0.0087	0.002115	53386	77258	58749.13
2576830	chr6	rs13197514	25785991	C	T	0.564	0.57	0.999	-0.0267958227871631	0.0087	0.002031	53386	77258	58749.13
2571779	chr6	rs3799344	25786993	C	T	0.548	0.554	1.0	-0.0252972953741621	0.0086	0.003453	53386	77258	58749.13
2599525	chr6	rs56932539	25787650	C	T	0.984	0.983	0.997	0.0199006617063362	0.0363	0.5839	48575	67604	53140.13
2580986	chr6	rs2096386	25787817	G	A	0.376	0.382	1.0	-0.0208968257129853	0.0089	0.01822	53386	77258	58749.13
2583598	chr6	rs78822831	25787959	G	A	0.981	0.981	0.994	0.0176041339483571	0.0325	0.5884	50630	72791	55743.97
2568393	chr6	rs58366507	25788364	A	T	0.962	0.964	0.998	-0.0220002402796674	0.0231	0.3401	53386	77258	58749.13
2592605	chr6	rs9393670	25789061	A	G	0.417	0.424	1.0	-0.0239034240815591	0.0087	0.006022	53386	77258	58749.13
2590591	chr6	rs1937129	25789132	A	G	0.703	0.707	1.0	-0.0226035462098532	0.0095	0.01666	53386	77258	58749.13
2586781	chr6	rs9393671	25789189	G	C	0.304	0.301	1.0	0.0179970767016546	0.0094	0.05453	53386	77258	58749.13
2593691	chr6	rs10214468	25789390	T	A	0.887	0.878	0.999	0.091904386669492	0.0134	6.63e-12	53386	77258	58749.13
2594826	chr6	rs28360585	25790356	A	T	0.887	0.878	0.999	0.091995601745583	0.0134	6.326e-12	53386	77258	58749.13
2601613	chr6	rs13200921	25790378	T	C	0.925	0.914	1.0	0.137097526404107	0.0159	6.061e-18	53386	77258	58749.13
2594484	chr6	rs72843528	25790493	G	A	0.908	0.908	0.97	0.0099008246772624	0.0151	0.5118	53386	77258	58749.13
2591429	chr6	rs3799346	25791354	C	T	0.757	0.747	0.995	0.0598996532078335	0.01	1.987e-09	53386	77258	58749.13
2600500	chr6	rs1179086	25791745	A	T	0.696	0.699	1.0	-0.0176956485356892	0.0094	0.05903	53386	77258	58749.13
2581780	chr6	rs1165157	25792250	A	G	0.696	0.699	1.0	-0.0176956485356892	0.0094	0.05879	53386	77258	58749.13
2601364	chr6	rs942377	25792292	T	C	0.757	0.747	0.995	0.0598996532078335	0.01	1.924e-09	53386	77258	58749.13
2598835	chr6	rs62392756	25792557	A	C	0.87	0.87	0.997	0.0127977582298607	0.0128	0.315	53386	77258	58749.13
2571214	chr6	rs9467600	25792768	C	T	0.925	0.914	1.0	0.136801041492145	0.0159	6.631e-18	53386	77258	58749.13
2586299	chr6	rs1165156	25792978	T	C	0.696	0.699	1.0	-0.0176956485356892	0.0094	0.05854	53386	77258	58749.13
2593878	chr6	rs78714229	25793055	T	C	0.944	0.944	0.978	-0.0150019689183474	0.019	0.4309	53386	77258	58749.13
2574982	chr6	rs12209856	25793673	G	A	0.704	0.708	1.0	-0.023401696181619	0.0095	0.01326	53386	77258	58749.13
2586269	chr6	rs72843532	25793795	T	C	0.849	0.852	0.987	-0.0086977157031958	0.0121	0.4738	53386	77258	58749.13
2575818	chr6	rs56777435	25794135	A	G	0.963	0.964	1.0	-0.0198048272985997	0.0231	0.3914	53386	77258	58749.13
2566804	chr6	rs2762353	25794431	A	G	0.453	0.446	1.0	0.0305970979773775	0.0086	0.0004008	53386	77258	58749.13
2588400	chr6	rs1165155	25795577	A	T	0.696	0.699	1.0	-0.0177974390305806	0.0094	0.05735	53386	77258	58749.13
2575303	chr6	rs1165216	25797971	G	A	0.696	0.699	1.0	-0.0177974390305806	0.0094	0.05697	53386	77258	58749.13
2592998	chr6	rs1165215	25798932	G	A	0.453	0.446	1.0	0.0304031059110447	0.0086	0.0004349	53386	77258	58749.13
2582953	chr6	rs1165213	25799676	G	A	0.453	0.446	1.0	0.0305001066483263	0.0086	0.000425	53386	77258	58749.13
2589466	chr6	rs3799350	25799929	G	T	0.757	0.747	0.996	0.0600974240485804	0.01	1.72e-09	53386	77258	58749.13
2594328	chr6	rs3823151	25800197	A	C	0.963	0.964	1.0	-0.0193969096107316	0.0231	0.402	53386	77258	58749.13
2578736	chr6	rs1165211	25800922	T	C	0.696	0.699	1.0	-0.0178992398878318	0.0094	0.05602	53386	77258	58749.13
2585518	chr6	rs1165209	25801319	G	A	0.453	0.446	1.0	0.0304031059110447	0.0086	0.0004319	53386	77258	58749.13
2568547	chr6	rs1324082	25801971	C	T	0.757	0.747	0.996	0.0602010026907569	0.01	1.661e-09	53386	77258	58749.13
2573774	chr6	rs2328895	25802083	C	T	0.453	0.446	1.0	0.03029639423135	0.0086	0.0004561	53386	77258	58749.13
2576614	chr6	rs72843536	25802438	G	A	0.849	0.852	0.986	-0.0085968472255182	0.0121	0.4793	53386	77258	58749.13
2593180	chr6	rs12191655	25803095	G	T	0.797	0.798	0.981	-0.017502275136142	0.0109	0.1077	53386	77258	58749.13
2594866	chr6	rs9467602	25803235	C	T	0.97	0.971	1.0	-0.0051029981759033	0.0259	0.8439	53200	76329	58439.19
2592564	chr6	rs9467603	25803712	A	G	0.925	0.914	1.0	0.136896972700821	0.0159	6.362e-18	53386	77258	58749.13
2579963	chr6	rs1165208	25803904	G	A	0.696	0.699	1.0	-0.0178992398878318	0.0094	0.05588	53386	77258	58749.13
2574339	chr6	rs62392759	25804685	C	A	0.87	0.87	0.998	0.0124027667170427	0.0128	0.3345	53386	77258	58749.13
2575809	chr6	rs78833965	25804921	T	A	0.896	0.896	0.954	0.001998002662673	0.0145	0.8923	53386	77258	58749.13
2584082	chr6	rs9467604	25805002	A	T	0.757	0.747	0.996	0.0600032523358097	0.01	1.791e-09	53386	77258	58749.13
2592845	chr6	rs9461215	25806576	T	C	0.757	0.747	0.996	0.0600032523358097	0.01	1.887e-09	53386	77258	58749.13
2601590	chr6	rs2817188	25807603	A	G	0.453	0.446	1.0	0.0301023438164435	0.0086	0.000507	53386	77258	58749.13
2586498	chr6	rs186837383	25808600	A	T	0.984	0.985	0.923	-0.0008003201707691	0.0374	0.9839	49772	70156	54251.27
2573058	chr6	rs72843538	25808742	T	A	0.87	0.87	0.996	0.0125015292229252	0.0128	0.3275	53386	77258	58749.13
2581364	chr6	rs9461216	25808743	A	T	0.925	0.914	1.0	0.137603091994576	0.0159	4.099e-18	53386	77258	58749.13
2579769	chr6	rs75185110	25808858	T	C	0.981	0.98	0.994	0.0170045988158238	0.0323	0.5988	50630	72791	55743.97
2580751	chr6	rs1177442	25809069	A	G	0.453	0.446	1.0	0.03029639423135	0.0086	0.0004594	53386	77258	58749.13
2595465	chr6	rs1165199	25809087	C	T	0.453	0.446	1.0	0.03029639423135	0.0086	0.0004624	53386	77258	58749.13
2567334	chr6	rs62394267	25809091	A	G	0.87	0.87	0.997	0.0129951954948113	0.0128	0.3106	53386	77258	58749.13
2600928	chr6	rs9467606	25809218	A	G	0.925	0.914	1.0	0.137001614433784	0.0159	5.829e-18	53386	77258	58749.13
2574766	chr6	rs9467607	25809477	G	A	0.925	0.914	1.0	0.137603091994576	0.0159	4.058e-18	53386	77258	58749.13
2579993	chr6	rs1924469	25809524	T	C	0.757	0.747	0.996	0.0600032523358097	0.01	1.83e-09	53386	77258	58749.13
2587281	chr6	rs1359232	25809716	C	A	0.547	0.554	1.0	-0.0303045802648556	0.0086	0.0004604	53386	77258	58749.13
2591196	chr6	rs9467609	25809751	A	G	0.925	0.914	1.0	0.137097526404107	0.0159	5.645e-18	53386	77258	58749.13
2587504	chr6	rs1359231	25809798	G	T	0.87	0.87	0.997	0.013202462677756	0.0128	0.3034	53386	77258	58749.13
2582423	chr6	rs1575535	25809909	G	A	0.704	0.707	1.0	-0.0225012653465135	0.0095	0.01708	53386	77258	58749.13
2588672	chr6	rs9467610	25810797	G	C	0.757	0.747	0.996	0.0600974240485804	0.01	1.781e-09	53386	77258	58749.13
2584149	chr6	rs1951905	25811034	C	T	0.757	0.747	0.996	0.0600974240485804	0.01	1.78e-09	53386	77258	58749.13
2593425	chr6	rs1575534	25811404	C	T	0.757	0.747	0.996	0.0600032523358097	0.01	1.866e-09	53386	77258	58749.13
2575829	chr6	rs10498730	25812069	A	G	0.945	0.945	0.976	-0.0145046862028817	0.019	0.4447	53386	77258	58749.13
2597218	chr6	rs942378	25812459	G	A	0.757	0.747	0.996	0.0600974240485804	0.01	1.767e-09	53386	77258	58749.13
2589594	chr6	rs9467613	25812641	T	C	0.925	0.914	1.0	0.137001614433784	0.0159	5.981e-18	53386	77258	58749.13
2600399	chr6	rs62394268	25812713	T	C	0.87	0.87	0.997	0.0131037693769772	0.0128	0.3039	53386	77258	58749.13
2573729	chr6	rs1165196	25813150	G	A	0.453	0.446	1.0	0.03029639423135	0.0086	0.000453	53386	77258	58749.13
2594570	chr6	rs142647847	25814138	C	T	0.984	0.984	0.875	-0.0615031325940498	0.0386	0.1118	48282	69813	53214.04
2600772	chr6	rs9467614	25814532	G	T	0.757	0.747	0.995	0.0602010026907569	0.01	1.636e-09	53386	77258	58749.13
2593170	chr6	rs9467615	25814939	T	C	0.757	0.747	0.995	0.0603045706055096	0.01	1.585e-09	53386	77258	58749.13
2576310	chr6	rs4360119	25815074	C	G	0.721	0.726	0.999	-0.0256973671872587	0.0096	0.007689	53386	77258	58749.13
2569824	chr6	rs1165195	25815080	T	G	0.453	0.446	1.0	0.0301993737308422	0.0086	0.0004874	53386	77258	58749.13
2568543	chr6	rs13193685	25815370	A	G	0.757	0.747	0.995	0.0603045706055096	0.01	1.567e-09	53386	77258	58749.13
2575569	chr6	rs10498731	25816355	T	C	0.951	0.954	0.997	-0.0343016316970211	0.0203	0.09163	53386	77258	58749.13
2573661	chr6	rs1165154	25817216	T	C	0.453	0.446	0.999	0.0301023438164435	0.0086	0.0004988	53386	77258	58749.13
2568025	chr6	rs7753366	25817518	G	A	0.757	0.747	0.995	0.0602010026907569	0.01	1.673e-09	53386	77258	58749.13
2593624	chr6	rs7753274	25817705	A	G	0.972	0.973	1.0	-0.0150019689183474	0.0267	0.5739	53200	76329	58439.19
2575279	chr6	rs1165153	25817789	A	G	0.453	0.446	0.999	0.0301023438164435	0.0086	0.0005033	53386	77258	58749.13
2595112	chr6	rs59042610	25818442	A	G	0.98	0.98	0.996	0.0069954745123864	0.0315	0.8236	52075	73953	57032.1
2578315	chr6	rs1185567	25818588	A	G	0.453	0.446	0.999	0.0301023438164435	0.0087	0.0004956	53386	77258	58749.13
2591590	chr6	rs1183200	25818646	G	C	0.453	0.446	0.999	0.0299956000353805	0.0087	0.0005195	53386	77258	58749.13
2591856	chr6	rs9461218	25818755	G	A	0.777	0.767	0.997	0.0614995330875717	0.0103	2.077e-09	53386	77258	58749.13
2582375	chr6	rs1165152	25818766	A	G	0.453	0.446	0.999	0.0299956000353805	0.0087	0.0005331	53386	77258	58749.13
2572129	chr6	rs45493498	25819532	C	T	0.87	0.87	0.996	0.0134984841513417	0.0128	0.2925	53386	77258	58749.13
2579429	chr6	rs62394270	25820354	C	G	0.87	0.87	0.996	0.013202462677756	0.0128	0.303	53386	77258	58749.13
2587359	chr6	rs6913879	25820428	T	C	0.757	0.747	0.995	0.0600974240485804	0.01	1.773e-09	53386	77258	58749.13
2570828	chr6	rs17270561	25820439	C	A	0.771	0.771	0.998	-0.0217038334437866	0.0103	0.035	53386	77258	58749.13
2582898	chr6	rs6939997	25821224	C	T	0.925	0.914	1.0	0.137097526404107	0.0159	5.508e-18	53386	77258	58749.13
2598074	chr6	rs6940698	25821580	C	T	0.925	0.914	1.0	0.13729803989367	0.0159	5.066e-18	53386	77258	58749.13
2567644	chr6	rs1165151	25821616	T	G	0.469	0.463	0.999	0.0243998868235351	0.0086	0.004638	53386	77258	58749.13
2567683	chr6	rs17342717	25821770	C	T	0.908	0.907	0.958	0.0013990209137074	0.0152	0.9258	53386	77258	58749.13
2574577	chr6	rs1747522	25821807	T	A	0.469	0.464	0.999	0.0243998868235351	0.0086	0.004701	53386	77258	58749.13
2568597	chr6	rs1185976	25822363	C	T	0.703	0.707	0.999	-0.0194988734340555	0.0095	0.03919	53386	77258	58749.13
2584550	chr6	rs3799352	25822620	C	T	0.469	0.464	0.998	0.0246048038572487	0.0086	0.004337	53386	77258	58749.13
2596207	chr6	rs1183201	25823444	A	T	0.469	0.464	0.999	0.0247999239054771	0.0086	0.004047	53386	77258	58749.13
2581962	chr6	rs12211184	25823774	G	A	0.783	0.783	0.998	-0.0213972981080803	0.0105	0.04112	53386	77258	58749.13
2574607	chr6	rs60123863	25824756	A	G	0.968	0.969	0.997	-0.020498669477346	0.0249	0.4093	53386	77258	58749.13
2567811	chr6	rs9467618	25824809	C	T	0.765	0.757	0.992	0.0555955265008719	0.0101	3.905e-08	53386	77258	58749.13
2589496	chr6	rs1165181	25825390	T	A	0.703	0.707	0.999	-0.019294956182969	0.0095	0.04135	53386	77258	58749.13
2580276	chr6	rs6456703	25826119	C	T	0.765	0.757	0.993	0.055500929860874	0.0101	3.949e-08	53386	77258	58749.13
2582419	chr6	rs75070517	25826266	T	C	0.98	0.98	0.995	0.0074025335167413	0.0315	0.8134	52075	73953	57032.1
2575699	chr6	rs1165180	25826347	A	T	0.469	0.463	0.999	0.0248974696545107	0.0086	0.003916	53386	77258	58749.13
2571898	chr6	rs1165179	25826514	C	T	0.469	0.463	0.999	0.0248974696545107	0.0086	0.003886	53386	77258	58749.13
2568291	chr6	rs1408268	25826986	T	A	0.765	0.757	0.993	0.0555955265008719	0.0101	3.751e-08	53386	77258	58749.13
2590956	chr6	rs62394271	25827154	T	A	0.875	0.876	0.994	0.0004998750416509	0.013	0.968	53386	77258	58749.13
2567242	chr6	rs35875210	25827484	A	G	0.765	0.757	0.993	0.0555955265008719	0.0101	3.721e-08	53386	77258	58749.13
2597054	chr6	rs1165178	25827516	A	G	0.469	0.463	0.999	0.0251022847608284	0.0086	0.003609	53386	77258	58749.13
2586983	chr6	rs765285	25828242	G	C	0.469	0.463	0.999	0.0251022847608284	0.0086	0.003644	53386	77258	58749.13
2582712	chr6	rs79867288	25828416	A	G	0.782	0.783	0.998	-0.021101069908054	0.0105	0.04467	53386	77258	58749.13
2573274	chr6	rs13199775	25828782	A	T	0.925	0.914	1.0	0.137603091994576	0.0159	4.072e-18	53386	77258	58749.13
2584208	chr6	rs9467619	25828828	G	A	0.713	0.717	0.999	-0.0255024404124231	0.0096	0.007654	53386	77258	58749.13
2582459	chr6	rs12200962	25828986	T	C	0.782	0.783	0.998	-0.021101069908054	0.0105	0.04479	53386	77258	58749.13
2596451	chr6	rs1185977	25829054	A	G	0.706	0.709	0.999	-0.020498669477346	0.0095	0.0307	53386	77258	58749.13
2568962	chr6	rs13200784	25829633	A	T	0.763	0.754	0.992	0.0567961259994112	0.0101	1.713e-08	53386	77258	58749.13
2599043	chr6	rs1165177	25829659	T	A	0.469	0.463	1.0	0.0251998010217421	0.0086	0.003523	53386	77258	58749.13
2579147	chr6	rs3799354	25830038	C	A	0.875	0.876	0.994	0.0009995003330834	0.013	0.9404	53386	77258	58749.13
2578713	chr6	rs1165176	25830298	A	G	0.469	0.463	1.0	0.025297307774162	0.0086	0.003301	53386	77258	58749.13
2583256	chr6	rs62394272	25831076	A	G	0.874	0.876	0.994	-0.000200020002667	0.013	0.9871	53386	77258	58749.13
2582562	chr6	rs2070642	25831212	G	A	0.709	0.713	0.999	-0.0208968257129853	0.0095	0.02828	53386	77258	58749.13
2578011	chr6	rs77101320	25831373	C	T	0.976	0.976	0.996	0.0112959597418516	0.0284	0.6909	52455	74954	57566.7
2572685	chr6	rs1185569	25831603	A	G	0.469	0.463	1.0	0.0251998010217421	0.0086	0.003446	53386	77258	58749.13
2568692	chr6	rs74293923	25832797	T	C	0.976	0.976	0.996	0.0108014536938559	0.0284	0.7028	52455	74954	57566.7
2595451	chr6	rs34351439	25833010	T	C	0.925	0.914	1.0	0.137803504147194	0.0159	3.6e-18	53386	77258	58749.13
2586533	chr6	rs62394273	25833722	C	T	0.875	0.876	0.995	0.0006997551142732	0.013	0.9571	53386	77258	58749.13
2580183	chr6	rs76772896	25834277	C	T	0.976	0.976	0.996	0.0111970780932162	0.0283	0.6916	52455	74954	57566.7
2592886	chr6	rs1185568	25834428	T	A	0.469	0.464	1.0	0.0250047589895661	0.0086	0.003691	53386	77258	58749.13
2588222	chr6	rs1185153	25834548	A	G	0.469	0.464	1.0	0.0250047589895661	0.0086	0.00369	53386	77258	58749.13
2572176	chr6	rs1184803	25834658	T	C	0.469	0.464	1.0	0.0248974696545107	0.0086	0.003854	53386	77258	58749.13
2579178	chr6	rs1183202	25834895	A	G	0.469	0.464	1.0	0.0251022847608284	0.0086	0.003528	53386	77258	58749.13
2572623	chr6	rs1185978	25835895	A	G	0.469	0.464	1.0	0.0250047589895661	0.0086	0.003659	53386	77258	58749.13
2574596	chr6	rs1165184	25836257	C	G	0.885	0.875	0.998	0.101003035616366	0.0133	2.761e-14	53386	77258	58749.13
2572941	chr6	rs1165183	25836380	A	G	0.469	0.464	1.0	0.0248974696545107	0.0086	0.003889	53386	77258	58749.13
2579630	chr6	rs9461219	25836927	C	G	0.925	0.914	1.0	0.138099692037017	0.0159	3.111e-18	53386	77258	58749.13
2586864	chr6	rs1165182	25837829	A	G	0.469	0.464	1.0	0.0250047589895661	0.0086	0.003778	53386	77258	58749.13
2578438	chr6	rs62394274	25837855	T	C	0.875	0.876	0.995	0.0005998200719675	0.013	0.9627	53386	77258	58749.13
2579710	chr6	rs9366633	25838054	A	G	0.715	0.719	1.0	-0.0263029084210524	0.0096	0.006077	53386	77258	58749.13
2575728	chr6	rs62394275	25838181	T	G	0.875	0.876	0.996	0.0007996801705642	0.013	0.9527	53386	77258	58749.13
2588570	chr6	rs11751616	25840450	A	G	0.945	0.946	0.944	-0.0164953025291975	0.0196	0.3994	53386	77258	58749.13
2586045	chr6	rs6905614	25840485	C	A	0.475	0.469	1.0	0.0227003855207759	0.0086	0.008372	53386	77258	58749.13
2593299	chr6	rs72843569	25840528	G	A	0.875	0.876	0.996	0.0007996801705642	0.013	0.9482	53386	77258	58749.13
2588482	chr6	rs1408273	25840946	A	G	0.48	0.475	1.0	0.0205964297986501	0.0086	0.01676	53386	77258	58749.13
2600363	chr6	rs1324088	25841122	G	A	0.89	0.88	0.999	0.0989037153144551	0.0135	2.702e-13	53386	77258	58749.13
2585604	chr6	rs1324087	25841408	G	A	0.89	0.88	0.999	0.0989037153144551	0.0135	2.613e-13	53386	77258	58749.13
2593205	chr6	rs1165150	25842032	C	T	0.475	0.469	0.999	0.0260965047212743	0.0086	0.002443	53386	77258	58749.13
2571913	chr6	rs4712976	25842203	C	T	0.729	0.734	0.999	-0.026898543868701	0.0097	0.005643	53386	77258	58749.13
2587117	chr6	rs9393672	25842605	T	G	0.48	0.475	1.0	0.0208021276292633	0.0086	0.01584	53386	77258	58749.13
2570785	chr6	rs3887266	25843746	C	T	0.876	0.877	0.995	0.0012991557316201	0.0131	0.921	53386	77258	58749.13
2585298	chr6	rs1165148	25844710	G	T	0.765	0.756	0.994	0.0572023017657484	0.0101	1.428e-08	53386	77258	58749.13
2568030	chr6	rs62394288	25845066	G	A	0.875	0.876	0.996	0.0008995952428359	0.013	0.9419	53386	77258	58749.13
2578644	chr6	rs116510165	25847673	G	A	0.945	0.947	0.94	-0.0168003386783461	0.0197	0.3929	53386	77258	58749.13
2584079	chr6	rs1165192	25847730	C	T	0.469	0.464	1.0	0.0239020562806236	0.0086	0.005567	53386	77258	58749.13
2575406	chr6	rs1165191	25847847	A	T	0.765	0.756	0.994	0.0570984120398765	0.0101	1.541e-08	53386	77258	58749.13
2573909	chr6	rs1165190	25848019	A	G	0.469	0.464	0.999	0.0239020562806236	0.0086	0.005546	53386	77258	58749.13
2592919	chr6	rs6913795	25848025	T	C	0.925	0.914	1.0	0.139196565188289	0.0159	2.144e-18	53386	77258	58749.13
2594468	chr6	rs2328896	25848419	T	G	0.947	0.951	1.0	-0.0401035026973339	0.0195	0.04017	53386	77258	58749.13
2568198	chr6	rs62394289	25848911	G	A	0.875	0.876	0.996	0.0009995003330834	0.013	0.9369	53386	77258	58749.13
2572997	chr6	rs942379	25849620	A	G	0.469	0.464	1.0	0.0239996896478807	0.0086	0.005326	53386	77258	58749.13
2594945	chr6	rs1165189	25849779	A	C	0.764	0.754	0.99	0.0560967393518702	0.0101	2.747e-08	53386	77258	58749.13
2580836	chr6	rs1165188	25849838	A	G	0.973	0.973	0.997	0.0056042667198317	0.027	0.8349	52455	74954	57566.7
2585307	chr6	rs56027330	25850845	C	T	0.875	0.876	0.996	0.0007996801705642	0.013	0.9494	53386	77258	58749.13
2573837	chr6	rs9467621	25851338	G	A	0.925	0.914	1.0	0.138596045590258	0.0159	2.452e-18	53386	77258	58749.13
2601286	chr6	rs1165187	25851369	T	C	0.765	0.756	0.995	0.0565977011143899	0.0101	2.031e-08	53386	77258	58749.13
2580509	chr6	rs1747551	25851529	A	G	0.765	0.756	0.995	0.0565977011143899	0.0101	2.029e-08	53386	77258	58749.13
2568534	chr6	rs1747550	25851533	A	G	0.472	0.468	0.999	0.0228958774769045	0.0086	0.007808	53386	77258	58749.13
2600668	chr6	rs1165185	25853712	T	C	0.472	0.468	0.999	0.023198814502523	0.0086	0.00705	53386	77258	58749.13
2598499	chr6	rs717551	25855624	T	C	0.785	0.786	0.999	-0.0243951568347216	0.0105	0.02077	53386	77258	58749.13
2580367	chr6	rs80145060	25856225	C	T	0.976	0.976	0.997	0.0092966519050945	0.0285	0.7446	52455	74954	57566.7
2599311	chr6	rs1186313	25856881	T	C	0.78	0.771	0.996	0.056900047132812	0.0103	3.451e-08	53386	77258	58749.13
2595449	chr6	rs75236671	25857033	C	T	0.889	0.89	0.998	-0.0030045090202987	0.0137	0.8256	53386	77258	58749.13
2601630	chr6	rs62394291	25857672	G	A	0.889	0.89	0.998	-0.0030045090202987	0.0137	0.8251	53386	77258	58749.13
2577518	chr6	rs62394292	25857710	G	A	0.889	0.89	0.998	-0.0030045090202987	0.0137	0.8252	53386	77258	58749.13
2570062	chr6	rs58011016	25857829	C	T	0.954	0.958	0.998	-0.0363009797263316	0.0212	0.08673	53386	77258	58749.13
2582797	chr6	rs1184802	25858346	C	T	0.766	0.756	0.996	0.0565031992337321	0.0101	2.19e-08	53386	77258	58749.13
2582764	chr6	rs1179087	25858704	G	T	0.78	0.771	0.996	0.056900047132812	0.0103	3.501e-08	53386	77258	58749.13
2595035	chr6	rs1165169	25859286	T	G	0.766	0.756	0.996	0.0565031992337321	0.0101	2.201e-08	53386	77258	58749.13
2581657	chr6	rs1177441	25859413	A	G	0.891	0.881	1.0	0.0989037153144551	0.0135	2.734e-13	53386	77258	58749.13
2589608	chr6	rs1780966	25859433	T	C	0.766	0.756	0.996	0.0565031992337321	0.0101	2.147e-08	53386	77258	58749.13
2590245	chr6	rs1165168	25859508	A	C	0.891	0.881	1.0	0.0990033516419425	0.0135	2.556e-13	53386	77258	58749.13
2592135	chr6	rs1182814	25859554	T	C	0.766	0.756	0.996	0.0565031992337321	0.0101	2.127e-08	53386	77258	58749.13
2575226	chr6	rs1408271	25859621	T	A	0.716	0.72	0.999	-0.0282040203730758	0.0096	0.003273	53386	77258	58749.13
2584578	chr6	rs72843579	25859683	C	T	0.875	0.876	0.997	0.0006997551142732	0.013	0.9555	53386	77258	58749.13
2590701	chr6	rs9467623	25860580	G	A	0.925	0.914	1.01	0.138596045590258	0.0159	2.375e-18	53386	77258	58749.13
2574483	chr6	rs1165167	25860688	A	G	0.766	0.756	0.996	0.0565031992337321	0.0101	2.136e-08	53386	77258	58749.13
2575914	chr6	rs62394294	25860832	C	G	0.889	0.89	0.999	-0.0028039273327342	0.0137	0.8358	53386	77258	58749.13
2583101	chr6	rs1165165	25862466	C	T	0.78	0.771	0.996	0.0570984120398765	0.0103	3.005e-08	53386	77258	58749.13
2594447	chr6	rs1165164	25863481	G	A	0.781	0.771	0.994	0.056900047132812	0.0103	3.545e-08	53386	77258	58749.13
2575171	chr6	rs1165163	25863487	G	C	0.891	0.881	0.996	0.0995013844227929	0.0136	2.471e-13	53386	77258	58749.13
2586953	chr6	rs1165162	25863605	C	T	0.766	0.756	0.996	0.0565977011143899	0.0101	2.037e-08	53386	77258	58749.13
2598337	chr6	rs17271121	25863650	T	C	0.875	0.876	0.997	0.0008995952428359	0.013	0.9432	53386	77258	58749.13
2590634	chr6	rs1165161	25864362	C	T	0.766	0.756	0.996	0.0585990423029356	0.0101	6.277e-09	53386	77258	58749.13
2599099	chr6	rs1165160	25864456	A	G	0.473	0.468	0.999	0.0227981362759783	0.0086	0.008269	53386	77258	58749.13
2588523	chr6	rs1165159	25864625	A	G	0.766	0.756	0.996	0.0565977011143899	0.0101	2.047e-08	53386	77258	58749.13
2586384	chr6	rs62394295	25864682	G	A	0.875	0.876	0.997	0.0008995952428359	0.013	0.9466	53386	77258	58749.13
2577947	chr6	rs1165158	25864898	C	A	0.766	0.756	0.995	0.0563047162104676	0.0101	2.418e-08	53386	77258	58749.13
2571852	chr6	rs1165207	25865266	T	C	0.472	0.468	0.999	0.0227003855207759	0.0086	0.008511	53386	77258	58749.13
2592993	chr6	rs67554133	25866232	T	A	0.928	0.917	1.0	0.140101015318213	0.0162	5.004e-18	53386	77258	58749.13
2589114	chr6	rs68194335	25866243	A	T	0.928	0.917	1.0	0.140101015318213	0.0162	5.12e-18	53386	77258	58749.13
2582060	chr6	rs12201170	25866247	A	G	0.785	0.786	0.998	-0.0239034240815591	0.0105	0.02336	53386	77258	58749.13
2575559	chr6	rs145612607	25867454	G	A	0.985	0.986	0.852	-0.0686000914922569	0.0405	0.09074	47825	69035	52634.84
2570555	chr6	rs1165206	25867566	G	A	0.597	0.592	1.0	0.022299507494767	0.0088	0.01098	53386	77258	58749.13
2600908	chr6	rs1184804	25868226	T	C	0.472	0.468	0.999	0.0223972974420383	0.0086	0.009402	53386	77258	58749.13
2576335	chr6	rs548987	25869371	G	C	0.886	0.875	0.999	0.100695652080663	0.0133	3.54e-14	53386	77258	58749.13
2575487	chr6	rs523383	25869848	A	G	0.886	0.875	0.999	0.100695652080663	0.0133	3.597e-14	53386	77258	58749.13
2573517	chr6	rs62394296	25870381	C	T	0.875	0.876	0.995	0.0001999800026662	0.013	0.9853	53386	77258	58749.13
2579000	chr6	rs1165205	25870542	T	A	0.472	0.468	0.999	0.0223972974420383	0.0086	0.00929	53386	77258	58749.13
2580578	chr6	rs555460	25870655	C	T	0.886	0.875	0.999	0.100695652080663	0.0133	3.492e-14	53386	77258	58749.13
2592115	chr6	rs556339	25870745	C	T	0.761	0.751	0.994	0.0585990423029356	0.01	5.235e-09	53386	77258	58749.13
2591236	chr6	rs579996	25871044	G	A	0.973	0.973	0.999	0.0029955089797983	0.0271	0.9124	52455	74954	57566.7
2579423	chr6	rs62394297	25871117	A	G	0.875	0.876	0.995	0.0003999200213268	0.013	0.976	53386	77258	58749.13
2577800	chr6	rs972087	25872579	A	G	0.912	0.901	1.0	0.121996369309252	0.0149	2.195e-16	53386	77258	58749.13
2587717	chr6	rs501220	25873025	C	A	0.886	0.875	0.999	0.100903598340866	0.0133	3.097e-14	53386	77258	58749.13
2580351	chr6	rs1408270	25873184	A	G	0.731	0.737	0.998	-0.0303973537275885	0.0098	0.001865	53386	77258	58749.13
2574178	chr6	rs62394299	25873190	T	C	0.889	0.89	0.997	-0.003797200248385	0.0137	0.7805	53386	77258	58749.13
2598215	chr6	rs9467626	25873746	C	A	0.925	0.914	1.0	0.139100854339391	0.0159	1.848e-18	53386	77258	58749.13
2568130	chr6	rs651578	25873883	T	C	0.775	0.766	0.994	0.0590044865764036	0.0102	8.552e-09	53386	77258	58749.13
2568405	chr6	rs1165201	25874823	A	C	0.324	0.322	1.0	0.0218006299588528	0.0092	0.01796	53386	77258	58749.13
2575238	chr6	rs1165200	25875212	G	A	0.24	0.238	0.999	0.0204984635773248	0.0101	0.04268	53386	77258	58749.13
2585822	chr6	rs12664474	25876089	A	G	0.823	0.828	0.998	-0.0138048499765589	0.0113	0.2227	53386	77258	58749.13
2570348	chr6	rs3799367	25877502	A	C	0.651	0.659	0.999	-0.0098988321792475	0.0091	0.2747	53386	77258	58749.13
2594098	chr6	rs603089	25877970	G	A	0.673	0.664	1.0	0.0301023438164435	0.0092	0.00101	53386	77258	58749.13
2587290	chr6	rs56069761	25878273	A	G	0.823	0.828	0.996	-0.0146974807605841	0.0113	0.1965	53386	77258	58749.13
2568047	chr6	rs566530	25878361	T	C	0.496	0.492	0.996	0.0189983824093147	0.0086	0.02779	53386	77258	58749.13
2589126	chr6	rs11964886	25878379	C	T	0.829	0.831	0.993	-0.0022024235552	0.0115	0.8471	53386	77258	58749.13
2597822	chr6	rs11969868	25878506	A	G	0.829	0.831	0.993	-0.0021022080918702	0.0115	0.8534	53386	77258	58749.13
2570652	chr6	rs78373808	25878961	T	A	0.981	0.981	0.995	0.0014988761237359	0.0319	0.9616	52013	73699	56932.43
2577401	chr6	rs793144	25879321	C	T	0.301	0.299	0.995	0.0207041815582916	0.0094	0.02794	53386	77258	58749.13
2568705	chr6	rs629835	25879330	T	C	0.301	0.299	0.995	0.0205964297986501	0.0094	0.02806	53386	77258	58749.13
2586043	chr6	rs487624	25879539	C	A	0.567	0.57	1.0	-0.0166986496230515	0.0087	0.05389	53386	77258	58749.13
2581377	chr6	rs1408269	25880023	A	G	0.793	0.794	0.995	-0.0066017436345624	0.0107	0.5357	53386	77258	58749.13
2587617	chr6	rs6456704	25880365	G	C	0.792	0.792	0.995	-0.0042992284528324	0.0106	0.6885	53386	77258	58749.13
2595341	chr6	rs645279	25880494	T	C	0.284	0.28	1.0	0.0199986865066891	0.0095	0.03523	53386	77258	58749.13
2572512	chr6	rs4573076	25880846	A	G	0.977	0.979	0.969	-0.0536961790038609	0.0302	0.07549	53073	76585	58337.01
2595658	chr6	rs12192635	25880907	A	T	0.756	0.757	0.997	-0.0187038311937836	0.0101	0.06335	53386	77258	58749.13
2589736	chr6	rs1165172	25881568	A	T	0.284	0.28	1.0	0.0197045832743354	0.0095	0.0384	53386	77258	58749.13
2594298	chr6	rs72844908	25881824	C	A	0.946	0.945	0.955	-0.0094040800752939	0.0194	0.6282	53386	77258	58749.13
2583565	chr6	rs531750	25882642	C	G	0.284	0.28	1.0	0.0202045073158995	0.0095	0.03365	53386	77258	58749.13
2596231	chr6	rs79782817	25882678	G	T	0.892	0.894	0.993	-0.0065010863423599	0.014	0.6407	53386	77258	58749.13
2582645	chr6	rs62394317	25882977	T	A	0.8	0.8	0.996	-0.007095110875924	0.0108	0.5077	53386	77258	58749.13
2583304	chr6	rs596774	25883106	T	C	0.528	0.523	0.999	0.0289955368412525	0.0086	0.0007499	53386	77258	58749.13
2593544	chr6	rs78589800	25883500	C	G	0.756	0.757	0.997	-0.0180010511095525	0.0101	0.07357	53386	77258	58749.13
2567684	chr6	rs599444	25883714	A	G	0.284	0.28	1.0	0.0195967237465575	0.0095	0.03921	53386	77258	58749.13
2583168	chr6	rs473913	25884148	C	T	0.299	0.295	1.0	0.0172012073197748	0.0094	0.06641	53386	77258	58749.13
2579786	chr6	rs1165170	25884664	A	C	0.284	0.28	1.0	0.0197045832743354	0.0095	0.03854	53386	77258	58749.13
2575282	chr6	rs12210620	25884785	T	C	0.756	0.757	0.997	-0.0180010511095525	0.0101	0.07427	53386	77258	58749.13
2593497	chr6	rs504576	25885181	A	G	0.542	0.538	1.0	0.0274984287018097	0.0086	0.001423	53386	77258	58749.13
2582128	chr6	rs2575174	25885552	T	C	0.542	0.538	1.0	0.0274011363479391	0.0086	0.001463	53386	77258	58749.13
2576531	chr6	rs629444	25885814	C	T	0.902	0.891	1.0	0.109401340517326	0.0142	1.186e-14	53386	77258	58749.13
2585301	chr6	rs56392519	25886171	T	G	0.789	0.79	0.997	-0.0028039273327342	0.0106	0.7919	53386	77258	58749.13
2575360	chr6	rs537581	25886497	C	A	0.299	0.295	1.0	0.0171029078996623	0.0094	0.06812	53386	77258	58749.13
2569611	chr6	rs537673	25886526	G	A	0.542	0.538	1.0	0.0273038345273452	0.0086	0.001555	53386	77258	58749.13
2581416	chr6	rs7766531	25886577	T	C	0.91	0.899	1.0	0.120100348611544	0.0147	3.408e-16	53386	77258	58749.13
2590674	chr6	rs17271767	25886921	C	T	0.756	0.756	0.997	-0.017502275136142	0.0101	0.08235	53386	77258	58749.13
2578592	chr6	rs79525339	25887177	T	G	0.988	0.988	0.932	-0.0193969096107316	0.0526	0.7118	32087	48048	35427.83
2582469	chr6	rs7750960	25887217	A	C	0.91	0.899	1.0	0.119896356575395	0.0147	3.87e-16	53386	77258	58749.13
2579354	chr6	rs1892247	25887657	G	A	0.849	0.855	0.997	-0.027196494688472	0.0121	0.02516	53386	77258	58749.13
2577288	chr6	rs12209218	25887776	C	A	0.756	0.757	0.997	-0.0178992398878318	0.0101	0.07492	53386	77258	58749.13
2595778	chr6	rs11757800	25887858	G	T	0.8	0.8	0.997	-0.007095110875924	0.0108	0.5089	53386	77258	58749.13
2590620	chr6	rs670011	25887959	A	C	0.528	0.523	1.0	0.0285971749776749	0.0086	0.0008943	53386	77258	58749.13
2594913	chr6	rs483906	25888094	C	G	0.299	0.295	1.0	0.0172994970780611	0.0094	0.06462	53386	77258	58749.13
2598470	chr6	rs9379800	25889099	C	G	0.836	0.843	0.996	-0.0214994661132367	0.0117	0.06734	53386	77258	58749.13
2588266	chr6	rs517842	25889484	A	G	0.298	0.294	1.0	0.0177023841130051	0.0094	0.05989	53386	77258	58749.13
2579096	chr6	rs9393674	25889530	A	G	0.641	0.647	1.0	-0.0154994990469515	0.009	0.08339	53386	77258	58749.13
2575769	chr6	rs518700	25889553	T	A	0.298	0.295	1.0	0.0172994970780611	0.0094	0.06563	53386	77258	58749.13
2570361	chr6	rs9467632	25889706	A	G	0.913	0.902	1.0	0.121403141824538	0.0149	4.015e-16	53386	77258	58749.13
2581459	chr6	rs12213243	25890108	C	T	0.756	0.757	0.996	-0.0176956485356892	0.0101	0.07918	53386	77258	58749.13
2574297	chr6	rs13214169	25890656	A	G	0.911	0.899	1.0	0.120100348611544	0.0147	3.517e-16	53386	77258	58749.13
2587130	chr6	rs9348697	25890834	C	T	0.619	0.626	0.995	-0.0275973271921043	0.0089	0.001903	53386	77258	58749.13
2577019	chr6	rs574933	25891131	C	G	0.634	0.636	0.975	-0.0198966317144566	0.0091	0.02842	53386	77258	58749.13
2583912	chr6	rs62394320	25892180	G	A	0.746	0.748	0.993	-0.0026033858701149	0.0099	0.7956	53386	77258	58749.13
2583897	chr6	rs478349	25894057	T	C	0.244	0.241	0.997	0.0203025023378308	0.01	0.04354	53386	77258	58749.13
2594190	chr6	rs13208859	25894609	G	A	0.917	0.905	0.999	0.12400364746944	0.0152	3.259e-16	53386	77258	58749.13
2576450	chr6	rs6910741	25895575	T	C	0.842	0.849	0.996	-0.0292949370570243	0.0119	0.01398	53386	77258	58749.13
2567105	chr6	rs78588777	25896771	A	G	0.988	0.988	0.938	-0.0236986067778773	0.0519	0.6479	32729	49053	36243.54
2600305	chr6	rs13220488	25896907	A	G	0.917	0.905	0.999	0.124100814176669	0.0152	3.146e-16	53386	77258	58749.13
2587623	chr6	rs72830103	25897618	G	T	0.894	0.897	0.991	-0.0094040800752939	0.0141	0.5028	53386	77258	58749.13
2583690	chr6	rs62394322	25897776	A	G	0.842	0.849	0.996	-0.0290993078252748	0.0119	0.01462	53386	77258	58749.13
2570988	chr6	rs428469	25898624	G	A	0.237	0.234	0.998	0.0227981362759783	0.0101	0.0245	53386	77258	58749.13
2590181	chr6	rs16891142	25899139	G	A	0.746	0.747	0.995	-0.0017014466397575	0.0099	0.8619	53386	77258	58749.13
2598126	chr6	rs13207673	25901133	C	T	0.917	0.905	1.0	0.124100814176669	0.0152	2.93e-16	53386	77258	58749.13
2595179	chr6	rs9379801	25901711	T	C	0.509	0.506	0.998	0.0165030720990143	0.0086	0.05522	53386	77258	58749.13
2579559	chr6	rs9356991	25901758	C	A	0.599	0.608	0.997	-0.0278954863187535	0.0088	0.001492	53386	77258	58749.13
2568187	chr6	rs7757666	25902626	T	C	0.599	0.608	0.997	-0.027998320426861	0.0088	0.001464	53386	77258	58749.13
2581829	chr6	rs9358891	25903014	C	T	0.597	0.606	0.997	-0.027196494688472	0.0088	0.001965	53386	77258	58749.13
2570871	chr6	rs6903228	25903047	A	G	0.914	0.902	1.0	0.122199933452574	0.015	3.016e-16	53386	77258	58749.13
2577002	chr6	rs6926383	25903235	T	C	0.513	0.51	0.999	0.014504302202808	0.0086	0.09175	53386	77258	58749.13
2573970	chr6	rs16891146	25903308	C	A	0.746	0.747	0.998	-0.0014009809156281	0.0099	0.8855	53386	77258	58749.13
2573568	chr6	rs7767546	25904067	T	C	0.246	0.243	1.0	0.0190964956909883	0.01	0.05609	53386	77258	58749.13
2601360	chr6	rs76182885	25904085	G	C	0.764	0.765	0.995	-0.0174005146801673	0.0102	0.088	53386	77258	58749.13
2597542	chr6	rs6910138	25904352	C	G	0.599	0.608	0.998	-0.0278954863187535	0.0088	0.001481	53386	77258	58749.13
2591575	chr6	rs6910174	25904414	C	T	0.599	0.608	0.998	-0.0278954863187535	0.0088	0.001485	53386	77258	58749.13
2600413	chr6	rs7748167	25904652	A	C	0.91	0.898	1.0	0.122199933452574	0.0147	7.576e-17	53386	77258	58749.13
2596947	chr6	rs9461222	25905111	G	A	0.914	0.902	1.0	0.122102581858364	0.0149	3.126e-16	53386	77258	58749.13
2586655	chr6	rs7739966	25906040	T	C	0.599	0.608	0.998	-0.0278954863187535	0.0088	0.001491	53386	77258	58749.13
2580706	chr6	rs56118523	25908975	A	G	0.599	0.607	0.998	-0.0278954863187535	0.0088	0.001522	53386	77258	58749.13
2581497	chr6	rs199748	25909045	C	G	0.244	0.241	1.0	0.0205964297986501	0.01	0.04008	53386	77258	58749.13
2583007	chr6	rs9467635	25909166	A	C	0.914	0.902	1.0	0.122199933452574	0.015	3.092e-16	53386	77258	58749.13
2585241	chr6	rs12209482	25909229	T	G	0.599	0.607	0.998	-0.0278029446620889	0.0088	0.001543	53386	77258	58749.13
2569108	chr6	rs199747	25909497	A	G	0.244	0.241	1.0	0.0205964297986501	0.01	0.03982	53386	77258	58749.13
2592382	chr6	rs9358892	25911178	A	G	0.599	0.608	0.999	-0.027998320426861	0.0088	0.001428	53386	77258	58749.13
2593665	chr6	rs12192932	25911502	A	G	0.765	0.765	0.996	-0.0174005146801673	0.0102	0.08744	53386	77258	58749.13
2599813	chr6	rs3846838	25911775	T	C	0.599	0.608	0.999	-0.027998320426861	0.0088	0.001425	53386	77258	58749.13
2586928	chr6	rs9295673	25912094	T	G	0.6	0.608	0.997	-0.0282040203730758	0.0088	0.001362	53386	77258	58749.13
2570774	chr6	rs6905887	25912103	T	C	0.6	0.608	0.998	-0.0277001306422786	0.0088	0.00163	53386	77258	58749.13
2579140	chr6	rs169220	25912176	T	C	0.735	0.735	0.998	-0.002002002670673	0.0097	0.8407	53386	77258	58749.13
2596955	chr6	rs9295674	25912342	A	G	0.509	0.506	1.0	0.016296487966892	0.0086	0.05896	53386	77258	58749.13
2589972	chr6	rs3799369	25912634	A	G	0.894	0.897	0.993	-0.0099998320783335	0.0141	0.4767	53386	77258	58749.13
2576062	chr6	rs3799371	25912816	C	T	0.599	0.608	0.999	-0.027998320426861	0.0088	0.001428	53386	77258	58749.13
2567915	chr6	rs6932113	25913098	C	T	0.599	0.608	0.999	-0.0281011651109099	0.0088	0.001389	53386	77258	58749.13
2589086	chr6	rs6938233	25914077	C	T	0.599	0.608	0.999	-0.0281011651109099	0.0088	0.00138	53386	77258	58749.13
2601339	chr6	rs2071301	25914263	C	A	0.599	0.608	0.999	-0.0278954863187535	0.0088	0.001508	53386	77258	58749.13
2579711	chr6	rs2071300	25914572	C	T	0.509	0.506	1.0	0.016296487966892	0.0086	0.05801	53386	77258	58749.13
2585711	chr6	rs2071299	25914801	G	A	0.599	0.608	1.0	-0.0281011651109099	0.0088	0.001363	53386	77258	58749.13
2576759	chr6	rs34525648	25914853	G	A	0.914	0.902	1.0	0.122500778475415	0.0149	2.446e-16	53386	77258	58749.13
2588815	chr6	rs2071298	25914901	G	A	0.599	0.608	1.0	-0.0281011651109099	0.0088	0.001354	53386	77258	58749.13
2592545	chr6	rs1324084	25915134	C	T	0.599	0.608	1.0	-0.0281011651109099	0.0088	0.001361	53386	77258	58749.13
2597784	chr6	rs3903852	25915147	G	T	0.509	0.506	1.0	0.016296487966892	0.0086	0.05856	53386	77258	58749.13
2586658	chr6	rs1853591	25915405	A	G	0.869	0.875	0.669	-0.0473956369746291	0.0157	0.002579	53386	77258	58749.13
2584196	chr6	rs1865760	25916979	C	T	0.599	0.608	1.0	-0.0281011651109099	0.0088	0.001393	53386	77258	58749.13
2568548	chr6	rs35169013	25918027	A	C	0.917	0.905	1.0	0.123897636656237	0.0152	3.254e-16	53386	77258	58749.13
2578316	chr6	rs9461223	25918335	T	C	0.914	0.902	1.0	0.122297275570373	0.0149	2.794e-16	53386	77258	58749.13
2575788	chr6	rs9295675	25918473	C	T	0.912	0.901	0.997	0.119497121327379	0.0149	8.51e-16	53386	77258	58749.13
2589450	chr6	rs3830057	25918510	G	T	0.599	0.608	1.0	-0.0278954863187535	0.0088	0.001508	53386	77258	58749.13
2577754	chr6	rs3752421	25918688	G	A	0.599	0.608	1.0	-0.0278954863187535	0.0088	0.001508	53386	77258	58749.13
2601406	chr6	rs13195279	25919431	T	A	0.917	0.905	1.0	0.122598091314152	0.0152	6.085e-16	53386	77258	58749.13
2596393	chr6	rs7450342	25919480	T	C	0.513	0.51	1.0	0.014504302202808	0.0086	0.09179	53386	77258	58749.13
2566841	chr6	rs9467636	25919549	A	C	0.599	0.608	1.0	-0.027998320426861	0.0088	0.001425	53386	77258	58749.13
2574943	chr6	rs10456326	25919662	G	A	0.765	0.765	0.997	-0.0174005146801673	0.0102	0.08767	53386	77258	58749.13
2578377	chr6	rs79771120	25919776	A	C	0.753	0.753	0.997	-0.001501126126267	0.01	0.8765	53386	77258	58749.13
2573529	chr6	rs7749342	25920265	T	C	0.513	0.51	1.0	0.0143958802837323	0.0086	0.09506	53386	77258	58749.13
2570595	chr6	rs62392761	25920739	G	T	0.753	0.754	0.997	-0.0010005003335835	0.01	0.9164	53386	77258	58749.13
2580675	chr6	rs9358893	25921761	A	G	0.599	0.608	1.0	-0.027998320426861	0.0088	0.001423	53386	77258	58749.13
2589403	chr6	rs3799372	25922311	A	G	0.599	0.608	1.0	-0.0281011651109099	0.0088	0.001388	53386	77258	58749.13
2569992	chr6	rs12207059	25922385	C	T	0.764	0.765	0.997	-0.0171970248285215	0.0102	0.09128	53386	77258	58749.13
2567889	chr6	rs199744	25923189	C	T	0.735	0.735	0.998	-0.0010005003335835	0.0097	0.9185	53386	77258	58749.13
2592398	chr6	rs9358894	25923315	C	T	0.512	0.509	1.0	0.0150954876453349	0.0086	0.07981	53386	77258	58749.13
2596453	chr6	rs1540273	25924158	T	C	0.599	0.608	1.0	-0.0282965991551138	0.0088	0.001245	53386	77258	58749.13
2576780	chr6	rs2071297	25924513	G	C	0.599	0.608	1.0	-0.0282040203730758	0.0088	0.001305	53386	77258	58749.13
2595478	chr6	rs9358895	25924655	C	T	0.599	0.608	1.0	-0.0282040203730758	0.0088	0.001308	53386	77258	58749.13
2579150	chr6	rs72832571	25924805	G	A	0.894	0.897	0.992	-0.0108991808690006	0.0141	0.4408	53386	77258	58749.13
2581182	chr6	rs9356992	25925400	G	A	0.955	0.959	1.0	-0.0605996221289296	0.0212	0.00422	53386	77258	58749.13
2576006	chr6	rs34804024	25925496	C	T	0.917	0.905	1.0	0.122199933452574	0.0152	7.373e-16	53386	77258	58749.13
2592974	chr6	rs199743	25925595	T	G	0.244	0.241	1.0	0.0210959082947329	0.01	0.03453	53386	77258	58749.13
2578781	chr6	rs6931120	25925634	G	A	0.914	0.902	1.0	0.121801616998166	0.0149	3.629e-16	53386	77258	58749.13
2586225	chr6	rs7770139	25925823	A	G	0.599	0.608	1.0	-0.0285023604727122	0.0088	0.001192	53386	77258	58749.13
2594153	chr6	rs3734523	25925987	G	A	0.914	0.902	1.0	0.121801616998166	0.0149	3.55e-16	53386	77258	58749.13
2597272	chr6	rs10484431	25926674	A	G	0.753	0.754	0.998	-0.000200020002667	0.01	0.9801	53386	77258	58749.13
2598291	chr6	rs10807004	25927057	G	T	0.764	0.765	0.997	-0.0176956485356892	0.0102	0.0817	53386	77258	58749.13
2579669	chr6	rs9295676	25928376	G	T	0.955	0.959	1.0	-0.0611947843281922	0.0212	0.003866	53386	77258	58749.13
2599291	chr6	rs3799373	25929173	A	C	0.599	0.608	1.0	-0.0286978729475453	0.0088	0.001103	53386	77258	58749.13
2591683	chr6	rs9348698	25929689	T	A	0.599	0.608	1.0	-0.0285949668801128	0.0088	0.001131	53386	77258	58749.13
2577899	chr6	rs9393675	25930116	G	A	0.599	0.608	0.999	-0.0288007896057264	0.0088	0.001058	53386	77258	58749.13
2583731	chr6	rs3884392	25930326	G	T	0.815	0.815	0.992	-0.0031048149534787	0.0111	0.7825	53386	77258	58749.13
2600489	chr6	rs67844427	25931020	G	A	0.917	0.905	1.0	0.121801616998166	0.0152	9.295e-16	53386	77258	58749.13
2592569	chr6	rs199741	25931577	A	G	0.237	0.234	1.0	0.0239020562806236	0.0101	0.01774	53386	77258	58749.13
2597416	chr6	rs6940007	25931957	A	C	0.914	0.902	1.0	0.121898997894767	0.0149	3.538e-16	53386	77258	58749.13
2567627	chr6	rs199737	25933538	A	T	0.291	0.289	1.0	0.0215951374365897	0.0094	0.0224	53386	77258	58749.13
2567423	chr6	rs9295677	25933712	T	C	0.596	0.605	0.998	-0.0282040203730758	0.0088	0.001322	53386	77258	58749.13
2575485	chr6	rs9379802	25933898	T	A	0.591	0.599	1.0	-0.0256973671872587	0.0088	0.003262	53386	77258	58749.13
2592458	chr6	rs11756659	25933932	A	T	0.871	0.872	0.987	-0.0022024235552	0.0129	0.8648	53386	77258	58749.13
2572575	chr6	rs626824	25934034	G	A	0.793	0.794	0.996	0.0009995003330834	0.0106	0.9226	53386	77258	58749.13
2600869	chr6	rs34233736	25934099	A	T	0.917	0.905	1.0	0.121996369309252	0.0152	8.99e-16	53386	77258	58749.13
2585858	chr6	rs62394491	25934106	C	T	0.955	0.959	1.0	-0.0600048139370291	0.0213	0.00478	53386	77258	58749.13
2598553	chr6	rs78058930	25934430	C	T	0.764	0.765	0.996	-0.0187955345843259	0.0102	0.06546	53386	77258	58749.13
2592882	chr6	rs442601	25934524	G	A	0.305	0.303	1.0	0.0177023841130051	0.0093	0.05813	53386	77258	58749.13
2588198	chr6	rs17586784	25935227	C	A	0.917	0.905	1.0	0.122199933452574	0.0152	7.928e-16	53386	77258	58749.13
2591499	chr6	rs6915834	25935427	A	C	0.596	0.604	1.0	-0.0278029446620889	0.0088	0.001511	53386	77258	58749.13
2575083	chr6	rs13202371	25935489	A	G	0.916	0.905	1.0	0.122500778475415	0.0151	5.939e-16	53386	77258	58749.13
2594871	chr6	rs2575170	25935601	C	T	0.802	0.803	0.998	0.0037031349243813	0.0108	0.7321	53386	77258	58749.13
2590631	chr6	rs2328903	25935765	T	C	0.596	0.604	1.0	-0.0278029446620889	0.0088	0.001507	53386	77258	58749.13
2577280	chr6	rs6456705	25936056	G	A	0.596	0.604	1.0	-0.0277001306422786	0.0088	0.001601	53386	77258	58749.13
2571884	chr6	rs9461224	25936402	G	T	0.597	0.605	1.0	-0.0271040176920589	0.0088	0.002005	53386	77258	58749.13
2580026	chr6	rs199736	25936787	C	T	0.305	0.303	1.0	0.0183996828453635	0.0093	0.04887	53386	77258	58749.13
2578360	chr6	rs9393676	25936944	G	A	0.513	0.51	1.0	0.0148984646619666	0.0086	0.08438	53386	77258	58749.13
2569139	chr6	rs9295678	25937033	G	A	0.513	0.51	1.0	0.0148984646619666	0.0086	0.08345	53386	77258	58749.13
2595869	chr6	rs34116162	25937652	G	A	0.917	0.905	0.999	0.123597211640945	0.0152	3.931e-16	53386	77258	58749.13
2588509	chr6	rs9467638	25937694	G	A	0.945	0.949	1.01	-0.0503043099097479	0.0193	0.008987	53386	77258	58749.13
2593845	chr6	rs1816546	25938252	C	T	0.597	0.605	1.0	-0.0263953113595316	0.0088	0.002581	53386	77258	58749.13
2598290	chr6	rs9379805	25938764	T	A	0.513	0.511	0.993	0.0126990249774084	0.0086	0.1421	53386	77258	58749.13
2579338	chr6	rs17586946	25939053	C	T	0.764	0.765	0.997	-0.0178992398878318	0.0102	0.07881	53386	77258	58749.13
2578558	chr6	rs75365655	25939289	C	T	0.912	0.913	0.876	-0.0430014511447026	0.0162	0.007942	53386	77258	58749.13
2571346	chr6	rs1436308	25939567	T	G	0.597	0.605	1.0	-0.0262002485024742	0.0088	0.002843	53386	77258	58749.13
2569498	chr6	rs1436307	25939723	C	T	0.597	0.605	1.0	-0.0260975991218731	0.0088	0.002906	53386	77258	58749.13
2585397	chr6	rs199734	25940393	G	C	0.292	0.29	1.01	0.022299507494767	0.0094	0.01797	53386	77258	58749.13
2590844	chr6	rs9379806	25940958	G	A	0.597	0.605	1.0	-0.0259949602770859	0.0088	0.002984	53386	77258	58749.13
2595597	chr6	rs2097273	25941310	A	C	0.513	0.51	1.0	0.0150954876453349	0.0086	0.07926	53386	77258	58749.13
2586409	chr6	rs9358896	25943197	C	A	0.597	0.605	1.0	-0.0260975991218731	0.0088	0.00289	53386	77258	58749.13
2601698	chr6	rs13192713	25943234	C	A	0.916	0.905	1.0	0.122403456165969	0.0151	6.102e-16	53386	77258	58749.13
2575531	chr6	rs13193424	25943646	G	C	0.916	0.905	1.0	0.122500778475415	0.0151	5.976e-16	53386	77258	58749.13
2594191	chr6	rs9295679	25943695	T	C	0.587	0.594	1.0	-0.0267033828345498	0.0087	0.002302	53386	77258	58749.13
2570294	chr6	rs9295680	25944103	T	C	0.587	0.595	0.999	-0.0267033828345498	0.0088	0.002264	53386	77258	58749.13
2593686	chr6	rs9295681	25944117	T	G	0.587	0.595	0.999	-0.0267958227871631	0.0088	0.002224	53386	77258	58749.13
2582893	chr6	rs7746105	25944278	A	C	0.806	0.807	0.998	0.0014988761237359	0.0109	0.8888	53386	77258	58749.13
2571554	chr6	rs35778245	25944803	G	A	0.916	0.905	1.0	0.122801533017749	0.0151	5.041e-16	53386	77258	58749.13
2575311	chr6	rs2051541	25945211	A	G	0.504	0.5	1.0	0.0134984841513417	0.0086	0.1162	53386	77258	58749.13
2573382	chr6	rs9393677	25945815	G	A	0.588	0.596	0.999	-0.0278029446620889	0.0088	0.001477	53386	77258	58749.13
2597653	chr6	rs9393678	25945819	C	T	0.588	0.596	0.999	-0.0278029446620889	0.0088	0.001476	53386	77258	58749.13
2585543	chr6	rs2051540	25947197	T	C	0.301	0.299	1.0	0.0204004877576787	0.0094	0.02891	53386	77258	58749.13
2589116	chr6	rs9467641	25947236	T	C	0.588	0.595	1.0	-0.0278954863187535	0.0087	0.001431	53386	77258	58749.13
2598411	chr6	rs2051539	25947259	G	C	0.916	0.905	1.0	0.121996369309252	0.0151	7.916e-16	53386	77258	58749.13
2595171	chr6	rs2008015	25947706	A	T	0.597	0.605	1.0	-0.0263953113595316	0.0088	0.002598	53386	77258	58749.13
2600850	chr6	rs1436306	25948421	A	G	0.588	0.595	1.0	-0.0278954863187535	0.0087	0.001416	53386	77258	58749.13
2600568	chr6	rs11757088	25948458	T	C	0.81	0.81	0.997	0.0009995003330834	0.0109	0.9264	53386	77258	58749.13
2593323	chr6	rs1836859	25948738	C	T	0.895	0.897	0.991	-0.0105959392134034	0.0141	0.4549	53386	77258	58749.13
2596496	chr6	rs199730	25949171	A	G	0.801	0.803	0.999	0.0026963615477425	0.0108	0.8045	53386	77258	58749.13
2573870	chr6	rs9379807	25949464	C	T	0.597	0.605	1.0	-0.0264979913062283	0.0088	0.002507	53386	77258	58749.13
2568095	chr6	rs199729	25949915	C	T	0.801	0.803	0.999	0.0026963615477425	0.0108	0.801	53386	77258	58749.13
2585704	chr6	rs72832583	25950144	A	G	0.895	0.897	0.991	-0.0105959392134034	0.0141	0.4548	53386	77258	58749.13
2582349	chr6	rs7740793	25950382	G	T	0.946	0.949	1.01	-0.0451019739124202	0.0193	0.01964	53386	77258	58749.13
2595165	chr6	rs1541987	25950397	C	T	0.588	0.595	1.0	-0.0278954863187535	0.0087	0.001449	53386	77258	58749.13
2573563	chr6	rs2164487	25950800	A	C	0.589	0.597	0.998	-0.0277001306422786	0.0088	0.001593	53386	77258	58749.13
2574136	chr6	rs1541988	25950804	C	A	0.505	0.502	0.998	0.0138042809763971	0.0086	0.1097	53386	77258	58749.13
2584666	chr6	rs6929805	25950834	T	A	0.589	0.597	0.998	-0.0277001306422786	0.0088	0.001606	53386	77258	58749.13
2592524	chr6	rs6907991	25951260	C	T	0.764	0.765	0.997	-0.019294956182969	0.0102	0.05817	53386	77258	58749.13
2600447	chr6	rs199728	25951373	A	C	0.801	0.803	0.999	0.0022973590486834	0.0108	0.8297	53386	77258	58749.13
2595153	chr6	rs9348699	25951709	C	T	0.946	0.949	1.01	-0.044599955369026	0.0193	0.02082	53386	77258	58749.13
2592048	chr6	rs2164485	25952106	G	A	0.588	0.595	1.0	-0.0278029446620889	0.0087	0.001459	53386	77258	58749.13
2572038	chr6	rs9358899	25952496	A	G	0.946	0.949	1.01	-0.044599955369026	0.0193	0.02095	53386	77258	58749.13
2582605	chr6	rs199726	25953360	G	A	0.305	0.303	1.01	0.0187039847937718	0.0093	0.04473	53386	77258	58749.13
2595415	chr6	rs4478388	25953633	A	G	0.588	0.595	1.0	-0.0278029446620889	0.0087	0.001502	53386	77258	58749.13
2567953	chr6	rs199725	25953684	A	G	0.305	0.303	1.01	0.0187039847937718	0.0093	0.04494	53386	77258	58749.13
2573314	chr6	rs1115920	25954027	A	G	0.588	0.595	1.0	-0.0278954863187535	0.0087	0.001451	53386	77258	58749.13
2588921	chr6	rs412968	25954193	C	T	0.801	0.803	1.0	0.0021975835434872	0.0108	0.8382	53386	77258	58749.13
2568401	chr6	rs72832588	25954394	G	A	0.895	0.897	0.991	-0.0107980900995126	0.0141	0.4448	53386	77258	58749.13
2591781	chr6	rs2876693	25954434	C	G	0.597	0.605	1.0	-0.0262002485024742	0.0088	0.0028	53386	77258	58749.13
2582566	chr6	rs9467645	25955176	G	C	0.588	0.595	1.0	-0.0277001306422786	0.0087	0.001519	53386	77258	58749.13
2586849	chr6	rs9379811	25955197	G	C	0.305	0.303	1.01	0.0187039847937718	0.0093	0.04498	53386	77258	58749.13
2578472	chr6	rs13191776	25955741	C	T	0.917	0.905	0.999	0.122403456165969	0.0152	7.623e-16	53386	77258	58749.13
2582394	chr6	rs175319	25956172	A	G	0.294	0.292	1.01	0.0227981362759783	0.0094	0.01537	53386	77258	58749.13
2576438	chr6	rs6906576	25956501	C	T	0.946	0.949	1.01	-0.0454995840713661	0.0193	0.01842	53386	77258	58749.13
2569918	chr6	rs185635	25957109	G	A	0.801	0.803	0.999	0.0024968801985871	0.0108	0.8176	53386	77258	58749.13
2578323	chr6	rs35069699	25957282	C	T	0.917	0.905	0.999	0.123499995985613	0.0152	4.4e-16	53386	77258	58749.13
2577550	chr6	rs169219	25957392	C	A	0.389	0.398	1.0	-0.0255024404124231	0.0088	0.003676	53386	77258	58749.13
2595115	chr6	rs9467646	25957408	A	G	0.597	0.605	1.0	-0.0262002485024742	0.0088	0.002868	53386	77258	58749.13
2566953	chr6	rs72832593	25957426	T	C	0.895	0.897	0.991	-0.0106970095483354	0.0141	0.4487	53386	77258	58749.13
2582170	chr6	rs9467647	25957642	A	G	0.588	0.595	1.0	-0.0277001306422786	0.0087	0.001563	53386	77258	58749.13
2566943	chr6	rs10946800	25957773	C	T	0.588	0.595	1.0	-0.0278029446620889	0.0087	0.001512	53386	77258	58749.13
2598426	chr6	rs10946801	25957782	G	A	0.946	0.949	1.01	-0.0442027026797326	0.0193	0.02207	53386	77258	58749.13
2573467	chr6	rs9467648	25957933	T	A	0.588	0.595	1.0	-0.0275973271921043	0.0088	0.001632	53386	77258	58749.13
2577554	chr6	rs9467650	25958235	A	G	0.588	0.595	1.0	-0.0275048131221902	0.0087	0.001689	53386	77258	58749.13
2575147	chr6	rs9467651	25958257	C	G	0.588	0.596	1.0	-0.0278029446620889	0.0087	0.001516	53386	77258	58749.13
2593746	chr6	rs12195653	25958621	A	G	0.597	0.605	1.0	-0.0263029084210524	0.0088	0.002696	53386	77258	58749.13
2589954	chr6	rs9467652	25959127	A	G	0.588	0.595	1.0	-0.0278029446620889	0.0088	0.001506	53386	77258	58749.13
2581946	chr6	rs11758372	25959355	G	A	0.81	0.81	0.998	0.0011992805754821	0.0109	0.9093	53386	77258	58749.13
2600603	chr6	rs199739	25960509	A	C	0.292	0.29	1.01	0.0226026252094292	0.0094	0.01648	53386	77258	58749.13
2593718	chr6	rs9461227	25960815	C	T	0.587	0.595	0.999	-0.0277001306422786	0.0088	0.001535	53386	77258	58749.13
2576136	chr6	rs129129	25961029	A	G	0.305	0.303	1.0	0.0185960172820726	0.0093	0.04541	53386	77258	58749.13
2581203	chr6	rs72832596	25962951	C	A	0.916	0.905	0.999	0.122297275570373	0.0152	7.279e-16	53386	77258	58749.13
2578700	chr6	rs199738	25963456	A	G	0.801	0.803	1.0	0.0026963615477425	0.0108	0.8032	53386	77258	58749.13
2599978	chr6	rs62394537	25963943	G	A	0.81	0.811	0.997	0.0009995003330834	0.011	0.9295	53386	77258	58749.13
2570315	chr6	rs12210098	25963966	C	T	0.656	0.661	0.989	-0.0181028726978536	0.0091	0.04655	53386	77258	58749.13
2573166	chr6	rs1347567	25965552	A	G	0.945	0.949	1.0	-0.0467981495486393	0.0193	0.01544	53386	77258	58749.13
2573496	chr6	rs2009610	25967068	C	T	0.764	0.765	0.996	-0.0191012733024012	0.0102	0.06139	53386	77258	58749.13
2581698	chr6	rs1436310	25969958	G	C	0.551	0.559	0.99	-0.0309954337025195	0.0087	0.0003657	53386	77258	58749.13
2569933	chr6	rs1436309	25970109	T	A	0.555	0.563	0.989	-0.0328021562323804	0.0087	0.0001648	53386	77258	58749.13
2593188	chr6	rs36125084	25970112	C	T	0.853	0.855	0.992	0.0049974917102918	0.0122	0.6828	53386	77258	58749.13
2586260	chr6	rs62394540	25971174	G	A	0.859	0.862	0.993	0.0049974917102918	0.0124	0.6858	53386	77258	58749.13
2581588	chr6	rs13196552	25974204	A	G	0.908	0.896	0.998	0.123402770878478	0.0145	1.923e-17	53386	77258	58749.13
2567480	chr6	rs12192649	25974450	G	A	0.772	0.774	0.995	-0.0236986067778773	0.0103	0.02147	53386	77258	58749.13
2567739	chr6	rs35116528	25975669	A	G	0.908	0.896	0.998	0.123402770878478	0.0145	1.915e-17	53386	77258	58749.13
2581003	chr6	rs115810	25975883	G	C	0.301	0.3	1.0	0.0210959082947329	0.0094	0.02429	53386	77258	58749.13
2586712	chr6	rs56294283	25976099	A	G	0.908	0.896	0.998	0.123402770878478	0.0145	1.905e-17	53386	77258	58749.13
2590053	chr6	rs56195001	25976165	C	T	0.908	0.896	0.998	0.123296696343338	0.0145	2.017e-17	53386	77258	58749.13
2584560	chr6	rs1014795	25976542	C	T	0.948	0.952	0.993	-0.0692000358011391	0.0199	0.0005178	53386	77258	58749.13
2590510	chr6	rs6925912	25976927	G	A	0.848	0.852	1.0	0.0081963182244858	0.0121	0.4967	53386	77258	58749.13
2599649	chr6	rs6906460	25977361	T	A	0.848	0.851	1.0	0.0087020272939009	0.012	0.4685	53386	77258	58749.13
2587762	chr6	rs72832602	25978402	T	C	0.873	0.875	0.991	0.0003999200213268	0.013	0.9766	53386	77258	58749.13
2581404	chr6	rs12201678	25978993	C	T	0.771	0.773	0.995	-0.0240980393840575	0.0103	0.01938	53386	77258	58749.13
2585576	chr6	rs59281021	25979031	A	T	0.854	0.857	0.998	0.0061013488579762	0.0122	0.6186	53386	77258	58749.13
2568626	chr6	rs13203673	25979122	T	C	0.917	0.905	0.998	0.125398409394334	0.0152	1.375e-16	53386	77258	58749.13
2595675	chr6	rs9379814	25979869	C	T	0.553	0.561	0.993	-0.0332982854015147	0.0087	0.0001291	53386	77258	58749.13
2566927	chr6	rs9379815	25980116	T	A	0.553	0.561	0.993	-0.0331949048576409	0.0087	0.0001319	53386	77258	58749.13
2591102	chr6	rs36012762	25980523	A	C	0.908	0.896	0.998	0.123402770878478	0.0145	1.907e-17	53386	77258	58749.13
2586296	chr6	rs140264349	25983200	G	A	0.966	0.966	0.951	0.0421970486997883	0.0246	0.08665	52776	74987	57796.15
2588890	chr6	rs1130000	25985396	A	G	0.562	0.571	0.995	-0.0319035490130083	0.0087	0.0002428	53386	77258	58749.13
2580835	chr6	rs17587597	25986451	G	A	0.917	0.905	0.999	0.125698293852864	0.0152	1.113e-16	53386	77258	58749.13
2583950	chr6	rs56107510	25987436	C	A	0.658	0.661	0.964	-0.0160988945897493	0.0092	0.0812	53386	77258	58749.13
2598561	chr6	rs183879	25987441	G	C	0.764	0.756	0.839	0.0749033700266622	0.011	1.097e-11	53386	77258	58749.13
2590057	chr6	rs199755	25990367	G	A	0.304	0.303	1.0	0.0225048553400694	0.0093	0.01598	53386	77258	58749.13
2587271	chr6	rs7766267	25990474	G	C	0.873	0.875	0.994	0.001598721363697	0.013	0.9028	53386	77258	58749.13
2577240	chr6	rs7766342	25990674	C	A	0.562	0.571	0.995	-0.0318003125497978	0.0087	0.0002575	53386	77258	58749.13
2587727	chr6	rs6935470	25990818	C	T	0.848	0.851	0.999	0.0093957216403621	0.012	0.4354	53386	77258	58749.13
2580263	chr6	rs7752351	25990842	T	C	0.873	0.875	0.995	0.001598721363697	0.013	0.9026	53386	77258	58749.13
2573540	chr6	rs62394542	25991235	C	T	0.854	0.857	0.999	0.0061013488579762	0.0122	0.6202	53386	77258	58749.13
2571952	chr6	rs2051538	25991620	G	A	0.848	0.851	0.999	0.0093957216403621	0.012	0.435	53386	77258	58749.13
2598220	chr6	rs9461229	25992279	G	T	0.562	0.571	0.996	-0.0316970867432546	0.0087	0.0002625	53386	77258	58749.13
2577581	chr6	rs199754	25992309	A	G	0.302	0.301	1.0	0.0223972974420383	0.0094	0.01659	53386	77258	58749.13
2585851	chr6	rs2032450	25993114	C	G	0.563	0.571	0.996	-0.0316041926269978	0.0087	0.0002809	53386	77258	58749.13
2601497	chr6	rs9467656	25993559	G	A	0.553	0.561	0.995	-0.0326988269632397	0.0087	0.000162	53386	77258	58749.13
2583510	chr6	rs13192365	25993968	T	C	0.908	0.896	0.999	0.123597211640945	0.0145	1.539e-17	53386	77258	58749.13
2575433	chr6	rs2013063	25994098	C	T	0.563	0.571	0.996	-0.0316041926269978	0.0087	0.0002809	53386	77258	58749.13
2594986	chr6	rs6928951	25995554	C	T	0.563	0.571	0.996	-0.0316970867432546	0.0087	0.0002669	53386	77258	58749.13
2568476	chr6	rs35528636	25995701	A	C	0.908	0.896	0.999	0.123703254305543	0.0145	1.464e-17	53386	77258	58749.13
2581327	chr6	rs9356995	25996673	G	A	0.309	0.308	1.0	0.0200967016991224	0.0093	0.03045	53386	77258	58749.13
2595231	chr6	rs12216125	25997458	C	T	0.645	0.649	1.0	-0.0168003386783461	0.009	0.06229	53386	77258	58749.13
2591693	chr6	rs116201501	25999149	C	T	0.908	0.896	0.999	0.123800450203952	0.0145	1.358e-17	53386	77258	58749.13
2572612	chr6	rs72834617	25999175	G	A	0.908	0.896	0.999	0.123800450203952	0.0145	1.369e-17	53386	77258	58749.13
2594086	chr6	rs55661658	25999689	G	A	0.848	0.851	0.999	0.0093957216403621	0.012	0.4355	53386	77258	58749.13
2580764	chr6	rs9348704	26000393	A	C	0.553	0.561	0.996	-0.0329985112635755	0.0087	0.0001443	53386	77258	58749.13
2589732	chr6	rs6901039	26000885	T	G	0.309	0.308	1.0	0.0204984635773248	0.0093	0.0275	53386	77258	58749.13
2592175	chr6	rs199753	26001888	G	A	0.302	0.302	1.0	0.022299507494767	0.0094	0.01705	53386	77258	58749.13
2567240	chr6	rs7773526	26002371	C	T	0.848	0.851	0.999	0.0093957216403621	0.012	0.4362	53386	77258	58749.13
2581721	chr6	rs72834621	26005023	A	T	0.877	0.879	0.996	0.0006997551142732	0.0132	0.9561	53386	77258	58749.13
2593088	chr6	rs9393681	26008260	T	C	0.557	0.565	0.997	-0.0335981494309355	0.0087	0.0001099	53386	77258	58749.13
2598797	chr6	rs9356996	26008487	C	A	0.405	0.416	1.0	-0.0282965991551138	0.0087	0.001178	53386	77258	58749.13
2581317	chr6	rs13214280	26008620	C	T	0.908	0.896	0.999	0.124401087957959	0.0145	9.27e-18	53386	77258	58749.13
2577045	chr6	rs10484432	26008876	G	A	0.772	0.773	0.998	-0.0243029385231735	0.0103	0.01819	53386	77258	58749.13
2584051	chr6	rs11965426	26009354	G	C	0.848	0.851	0.999	0.0093957216403621	0.012	0.4337	53386	77258	58749.13
2584568	chr6	rs66536062	26012707	A	G	0.848	0.852	0.999	0.0069954745123864	0.0121	0.5623	53386	77258	58749.13
2579682	chr6	rs199752	26012875	C	T	0.307	0.306	1.01	0.0227003855207759	0.0093	0.01455	53386	77258	58749.13
2577354	chr6	rs9379817	26012984	A	T	0.924	0.929	1.0	-0.0615031325940498	0.0165	0.000197	53386	77258	58749.13
2588962	chr6	rs12199626	26013604	G	A	0.772	0.774	0.998	-0.0232993336544035	0.0103	0.02372	53386	77258	58749.13
2587839	chr6	rs11759668	26014489	A	G	0.848	0.852	0.999	0.0076010387728197	0.0121	0.5266	53386	77258	58749.13
2592842	chr6	rs74293932	26014811	C	A	0.772	0.774	0.998	-0.023401696181619	0.0103	0.02287	53386	77258	58749.13
2572515	chr6	rs72834623	26014852	G	A	0.907	0.895	0.999	0.124401087957959	0.0144	6.638e-18	53386	77258	58749.13
2596729	chr6	rs6942072	26014987	A	G	0.313	0.312	1.0	0.0198026272961797	0.0093	0.03202	53386	77258	58749.13
2596678	chr6	rs199751	26015583	T	C	0.306	0.305	1.01	0.022299507494767	0.0093	0.01687	53386	77258	58749.13
2597597	chr6	rs199750	26016462	C	T	0.305	0.304	1.01	0.0222017079836866	0.0093	0.01734	53386	77258	58749.13
2590515	chr6	rs116399700	26016727	C	T	0.978	0.977	0.968	-0.0123965203365513	0.0301	0.6795	52519	74155	57403.55
2599831	chr6	rs2237231	26017171	C	T	0.924	0.929	1.0	-0.0622052453438987	0.0165	0.000164	53386	77258	58749.13
2580654	chr6	rs16891235	26017542	T	C	0.907	0.895	1.0	0.124100814176669	0.0144	7.55e-18	53386	77258	58749.13
2572242	chr6	rs62000984	26017675	A	G	0.859	0.861	0.997	0.0047984689115734	0.0124	0.6961	53386	77258	58749.13
2576428	chr6	rs9461230	26019240	G	C	0.568	0.578	0.996	-0.035596090043474	0.0087	4.329e-05	53386	77258	58749.13
2586679	chr6	rs72834627	26019411	G	C	0.878	0.88	0.995	0.0016985566355815	0.0132	0.8995	53386	77258	58749.13
2588404	chr6	rs2157050	26020431	C	T	0.578	0.588	0.998	-0.0341050206499513	0.0087	9.453e-05	53386	77258	58749.13
2576273	chr6	rs9467662	26021327	G	A	0.578	0.588	0.999	-0.0343016316970211	0.0087	8.32e-05	53386	77258	58749.13
2571060	chr6	rs9467663	26021456	C	G	0.578	0.588	0.998	-0.034198147379977	0.0087	8.958e-05	53386	77258	58749.13
2588267	chr6	rs9467664	26021813	A	T	0.318	0.318	1.0	0.0199006617063362	0.0092	0.03119	53386	77258	58749.13
2594130	chr6	rs3734528	26022244	A	G	0.907	0.895	0.999	0.124100814176669	0.0144	7.253e-18	53386	77258	58749.13
2592004	chr6	rs75397441	26022392	C	T	0.906	0.909	0.904	-0.0748959748540066	0.0156	1.629e-06	53386	77258	58749.13
2591031	chr6	rs34391493	26022648	A	C	0.897	0.884	0.956	0.123597211640945	0.0141	2.412e-18	53386	77258	58749.13
2574151	chr6	rs72834629	26023032	C	T	0.659	0.664	1.0	-0.0209989425960583	0.0091	0.02088	53386	77258	58749.13
2576952	chr6	rs9379818	26023206	G	T	0.575	0.584	0.999	-0.0364980230402006	0.0087	2.843e-05	53386	77258	58749.13
2591511	chr6	rs9358901	26024436	G	T	0.33	0.33	1.0	0.0164047040252769	0.0091	0.07238	53386	77258	58749.13
2567912	chr6	rs72834630	26025186	C	T	0.878	0.88	0.995	0.001099395443301	0.0132	0.9328	53386	77258	58749.13
2569674	chr6	rs35249036	26026163	C	G	0.907	0.895	0.999	0.124100814176669	0.0144	7.458e-18	53386	77258	58749.13
2599445	chr6	rs2032449	26026599	G	C	0.585	0.594	1.0	-0.0355028330426552	0.0087	4.938e-05	53386	77258	58749.13
2590613	chr6	rs3752420	26027135	G	A	0.586	0.595	1.0	-0.0369026020501437	0.0087	2.397e-05	53386	77258	58749.13
2582449	chr6	rs3752419	26027433	G	A	0.585	0.594	1.0	-0.0355028330426552	0.0087	4.755e-05	53386	77258	58749.13
2595700	chr6	rs1540276	26028819	T	G	0.316	0.317	1.0	0.0200967016991224	0.0092	0.02944	53386	77258	58749.13
2583162	chr6	rs28360595	26030044	A	G	0.916	0.904	1.0	0.125504261237137	0.015	7.23e-17	53386	77258	58749.13
2597774	chr6	rs10484433	26030492	C	A	0.907	0.895	1.0	0.124100814176669	0.0144	7.261e-18	53386	77258	58749.13
2574734	chr6	rs7753253	26030710	A	G	0.58	0.59	0.999	-0.0361039752308815	0.0087	3.554e-05	53386	77258	58749.13
2568455	chr6	rs66505449	26031485	G	C	0.856	0.859	0.999	0.0047984689115734	0.0123	0.6958	53386	77258	58749.13
2593644	chr6	rs10484434	26031613	G	A	0.858	0.861	0.999	0.0055048206344449	0.0124	0.6592	53386	77258	58749.13
2578898	chr6	rs10484435	26031811	T	G	0.916	0.904	1.0	0.125804113958783	0.015	6.334e-17	53386	77258	58749.13
2575176	chr6	rs2213284	26031868	G	A	0.318	0.318	1.0	0.0212036062510236	0.0092	0.02165	53386	77258	58749.13
2578857	chr6	rs41266783	26032428	T	A	0.858	0.861	0.999	0.0059025456526138	0.0124	0.632	53386	77258	58749.13
2595001	chr6	rs6456708	26032847	G	C	0.476	0.472	1.0	0.0123039944561641	0.0086	0.152	53386	77258	58749.13
2577361	chr6	rs11961143	26032873	C	T	0.855	0.857	1.0	0.0062007356416035	0.0123	0.6131	53386	77258	58749.13
2571615	chr6	rs2230655	26033506	G	A	0.316	0.316	1.01	0.0204984635773248	0.0092	0.0266	53386	77258	58749.13
2574461	chr6	rs2230654	26033641	G	A	0.849	0.852	1.0	0.0098018049722602	0.0121	0.4155	53386	77258	58749.13
2576551	chr6	rs3830054	26033828	G	A	0.925	0.929	1.0	-0.0605040040910452	0.0166	0.0002705	53386	77258	58749.13
2597358	chr6	rs62394550	26034252	G	C	0.855	0.857	1.0	0.0063001125484799	0.0123	0.606	53386	77258	58749.13
2593982	chr6	rs4401650	26035208	G	A	0.324	0.324	1.01	0.0198026272961797	0.0092	0.0307	53386	77258	58749.13
2580102	chr6	rs34791189	26035806	G	A	0.907	0.895	0.999	0.124401087957959	0.0144	6.071e-18	53386	77258	58749.13
2582978	chr6	rs112370520	26036092	C	T	0.878	0.88	0.995	0.0020977980821461	0.0132	0.8719	53386	77258	58749.13
2570248	chr6	rs1540275	26036476	T	C	0.317	0.317	1.01	0.0213015034199157	0.0092	0.02068	53386	77258	58749.13
2591181	chr6	rs59306177	26038142	C	T	0.782	0.785	0.994	-0.0282965991551138	0.0105	0.006935	53386	77258	58749.13
2590887	chr6	rs35335639	26038681	C	G	0.907	0.895	0.999	0.124498216056753	0.0144	5.73e-18	53386	77258	58749.13
2576938	chr6	rs72834642	26039072	G	C	0.929	0.93	0.927	0.0087020272939009	0.0174	0.6159	53386	77258	58749.13
2592623	chr6	rs9467667	26040071	T	A	0.927	0.931	1.0	-0.0603977725486758	0.0168	0.0003179	53386	77258	58749.13
2597961	chr6	rs35367169	26040595	G	A	0.907	0.895	0.999	0.125098434978137	0.0144	4.227e-18	53386	77258	58749.13
2598467	chr6	rs11756400	26040853	C	A	0.849	0.852	0.999	0.0099008246772624	0.0121	0.4116	53386	77258	58749.13
2580402	chr6	rs71557315	26041870	G	T	0.907	0.895	0.999	0.125204318576867	0.0144	4.075e-18	53386	77258	58749.13
2574741	chr6	rs72834643	26041986	C	T	0.876	0.878	0.995	0.0007996801705642	0.0131	0.9535	53386	77258	58749.13
2567188	chr6	rs7753826	26042239	T	A	0.803	0.809	0.997	-0.0243029385231735	0.0109	0.02538	53386	77258	58749.13
2576573	chr6	rs6938083	26042710	C	T	0.575	0.584	0.999	-0.0363009797263316	0.0087	3.171e-05	53386	77258	58749.13
2573214	chr6	rs72834647	26043393	G	T	0.876	0.878	0.995	0.0004998750416509	0.0131	0.9706	53386	77258	58749.13
2579003	chr6	rs11751732	26044064	G	A	0.849	0.852	0.999	0.0101978249764461	0.0121	0.3985	53386	77258	58749.13
2589821	chr6	rs2032447	26044369	A	G	0.331	0.33	1.0	0.0177023841130051	0.0091	0.05234	53386	77258	58749.13
2567559	chr6	rs13195692	26044373	C	T	0.907	0.895	0.999	0.125301368694506	0.0144	3.821e-18	53386	77258	58749.13
2599815	chr6	rs2032446	26044729	T	C	0.575	0.584	0.999	-0.0363009797263316	0.0087	3.088e-05	53386	77258	58749.13
2586310	chr6	rs2032445	26044812	T	A	0.585	0.594	0.999	-0.0352023974087295	0.0087	5.587e-05	53386	77258	58749.13
2589073	chr6	rs3752418	26045737	C	G	0.927	0.931	0.999	-0.0603977725486758	0.0168	0.0003217	53386	77258	58749.13
2581390	chr6	rs3752417	26045905	G	C	0.915	0.903	1.0	0.125204318576867	0.015	6.881e-17	53386	77258	58749.13
2582992	chr6	rs3752416	26045929	T	C	0.329	0.329	1.0	0.0177023841130051	0.0091	0.05295	53386	77258	58749.13
2598637	chr6	rs11755492	26046158	T	C	0.858	0.861	0.998	0.0061013488579762	0.0124	0.6196	53386	77258	58749.13
2574077	chr6	rs7756117	26046565	G	A	0.329	0.329	1.0	0.0177023841130051	0.0091	0.05205	53386	77258	58749.13
2589192	chr6	rs2032443	26046802	A	G	0.585	0.594	0.999	-0.0352956263947246	0.0087	5.366e-05	53386	77258	58749.13
2597676	chr6	rs67296946	26048559	T	G	0.906	0.894	0.999	0.124303950424381	0.0144	4.981e-18	53386	77258	58749.13
2568576	chr6	rs10807006	26048752	C	A	0.585	0.594	0.999	-0.0352956263947246	0.0087	5.422e-05	53386	77258	58749.13
2574058	chr6	rs10807007	26048931	A	C	0.575	0.584	0.998	-0.0363009797263316	0.0087	3.131e-05	53386	77258	58749.13
2579680	chr6	rs61289224	26049296	C	T	0.849	0.852	0.999	0.0107025231331357	0.0121	0.3753	53386	77258	58749.13
2597968	chr6	rs7772312	26049616	G	C	0.585	0.594	0.999	-0.0352956263947246	0.0087	5.499e-05	53386	77258	58749.13
2597712	chr6	rs9379819	26049819	A	C	0.575	0.584	0.998	-0.0364046818937998	0.0087	3.054e-05	53386	77258	58749.13
2589811	chr6	rs9379820	26049924	T	C	0.585	0.594	0.999	-0.0352956263947246	0.0087	5.435e-05	53386	77258	58749.13
2567434	chr6	rs6922603	26050296	T	C	0.317	0.317	1.0	0.0207041815582916	0.0092	0.02512	53386	77258	58749.13
2599511	chr6	rs9689245	26050845	C	T	0.87	0.873	0.999	0.001099395443301	0.0129	0.9312	53386	77258	58749.13
2599488	chr6	rs6922788	26052291	C	T	0.339	0.339	1.0	0.0154007965760229	0.0091	0.08894	53386	77258	58749.13
2577105	chr6	rs6928717	26053264	A	G	0.575	0.584	0.997	-0.0361039752308815	0.0087	3.498e-05	53386	77258	58749.13
2572707	chr6	rs60512607	26054171	T	A	0.906	0.894	0.999	0.124798370550288	0.0144	3.798e-18	53386	77258	58749.13
2592197	chr6	rs9379821	26054268	A	C	0.586	0.595	0.998	-0.0364046818937998	0.0088	3.206e-05	53386	77258	58749.13
2584984	chr6	rs13220395	26055368	G	A	0.916	0.904	1.0	0.126597408021593	0.0151	4.123e-17	53386	77258	58749.13
2580016	chr6	rs8384	26056072	G	C	0.775	0.777	0.994	-0.0256973671872587	0.0104	0.01327	53386	77258	58749.13
2589879	chr6	rs10425	26056549	A	G	0.344	0.344	1.0	0.0133011462391285	0.009	0.1417	53386	77258	58749.13
2597840	chr6	rs2230653	26056604	G	A	0.969	0.972	0.988	-0.0931026182623243	0.0261	0.0003653	53386	77258	58749.13
2595020	chr6	rs12204800	26056708	C	T	0.775	0.777	0.993	-0.0259025943231108	0.0104	0.01243	53386	77258	58749.13
2585956	chr6	rs41266791	26056938	A	G	0.775	0.777	0.994	-0.0259025943231108	0.0104	0.01274	53386	77258	58749.13
2579978	chr6	rs9393682	26057050	C	T	0.935	0.94	1.0	-0.0791947339715482	0.0178	8.647e-06	53386	77258	58749.13
2571340	chr6	rs13201821	26057781	A	C	0.906	0.894	0.998	0.125001365162803	0.0144	3.579e-18	53386	77258	58749.13
2573905	chr6	rs9358902	26058570	C	G	0.586	0.595	0.997	-0.0361039752308815	0.0088	3.766e-05	53386	77258	58749.13
2585907	chr6	rs35378061	26059157	C	A	0.915	0.903	0.998	0.125601282251082	0.015	5.711e-17	53386	77258	58749.13
2584822	chr6	rs11752015	26060490	T	C	0.955	0.956	0.957	0.0251022847608284	0.0212	0.2362	53386	77258	58749.13
2572486	chr6	rs113920069	26060730	C	T	0.848	0.851	0.996	0.0119977384336167	0.0121	0.3211	53386	77258	58749.13
2594333	chr6	rs807214	26061769	G	C	0.339	0.339	1.0	0.0156961681063242	0.0091	0.08457	53386	77258	58749.13
2566852	chr6	rs9358903	26061949	A	C	0.575	0.584	0.996	-0.0366951051877892	0.0087	2.658e-05	53386	77258	58749.13
2586868	chr6	rs16891261	26062631	A	G	0.915	0.903	0.998	0.125804113958783	0.015	5.161e-17	53386	77258	58749.13
2576991	chr6	rs7757646	26064379	G	T	0.87	0.873	0.996	0.001598721363697	0.0129	0.904	53386	77258	58749.13
2580484	chr6	rs9348706	26065481	G	C	0.584	0.593	0.998	-0.0349952529972629	0.0087	6.167e-05	53386	77258	58749.13
2600302	chr6	rs807212	26065621	A	G	0.316	0.316	1.0	0.0209979909956055	0.0092	0.02276	53386	77258	58749.13
2580097	chr6	rs9393683	26066198	A	G	0.576	0.584	0.998	-0.0361972883118878	0.0087	3.33e-05	53386	77258	58749.13
2586797	chr6	rs1935235	26067782	C	G	0.316	0.315	1.0	0.0207041815582916	0.0092	0.02527	53386	77258	58749.13
2596987	chr6	rs1935234	26067785	C	T	0.739	0.73	0.995	0.0693954571051522	0.0098	1.313e-12	53386	77258	58749.13
2579226	chr6	rs9358904	26068566	G	A	0.585	0.594	0.997	-0.0361972883118878	0.0088	3.453e-05	53386	77258	58749.13
2588008	chr6	rs9295683	26069495	C	T	0.351	0.35	1.0	0.0128964817350202	0.009	0.1529	53386	77258	58749.13
2581467	chr6	rs9295684	26069669	T	C	0.576	0.584	0.998	-0.0364980230402006	0.0087	2.831e-05	53386	77258	58749.13
2572108	chr6	rs2050947	26070079	C	G	0.935	0.938	1.0	-0.0754026560491867	0.0177	2.098e-05	53386	77258	58749.13
2567943	chr6	rs9379822	26070672	T	G	0.351	0.35	1.0	0.0127977582298607	0.009	0.1552	53386	77258	58749.13
2585828	chr6	rs2794724	26070703	G	A	0.186	0.185	0.907	0.0217027816432335	0.0117	0.06255	53386	77258	58749.13
2583111	chr6	rs2051544	26071093	C	T	0.585	0.594	0.997	-0.0363009797263316	0.0088	3.385e-05	53386	77258	58749.13
2576555	chr6	rs9295685	26071725	G	C	0.584	0.593	0.998	-0.0352956263947246	0.0087	5.485e-05	53386	77258	58749.13
2590367	chr6	rs62394555	26072089	G	A	0.869	0.872	0.996	0.0026963615477425	0.0128	0.8353	53386	77258	58749.13
2576341	chr6	rs9968910	26072095	A	C	0.651	0.656	0.998	-0.0194988734340555	0.0091	0.03155	53386	77258	58749.13
2578517	chr6	rs9366634	26072396	C	G	0.584	0.593	0.998	-0.0352023974087295	0.0087	5.551e-05	53386	77258	58749.13
2588512	chr6	rs16891264	26072445	T	C	0.915	0.903	0.998	0.125601282251082	0.015	5.74e-17	53386	77258	58749.13
2587822	chr6	rs6942196	26072804	A	G	0.584	0.593	0.999	-0.0352023974087295	0.0087	5.721e-05	53386	77258	58749.13
2599228	chr6	rs62394556	26072896	G	A	0.871	0.873	0.995	0.0043007385516922	0.0129	0.7392	53386	77258	58749.13
2579466	chr6	rs71557316	26072981	G	A	0.915	0.903	0.998	0.125698293852864	0.015	5.599e-17	53386	77258	58749.13
2577399	chr6	rs7738854	26073295	C	T	0.584	0.593	0.998	-0.0352023974087295	0.0087	5.725e-05	53386	77258	58749.13
2594413	chr6	rs34027471	26073411	T	G	0.916	0.904	0.998	0.126703133030942	0.0151	4.478e-17	53386	77258	58749.13
2583778	chr6	rs7749414	26074884	G	T	0.915	0.903	0.998	0.125601282251082	0.015	5.62e-17	53386	77258	58749.13
2597106	chr6	rs807205	26075035	C	G	0.337	0.337	1.0	0.0147999386115992	0.0091	0.1045	53386	77258	58749.13
2579962	chr6	rs1539183	26075051	G	C	0.584	0.593	0.998	-0.0353992243518656	0.0087	5.255e-05	53386	77258	58749.13
2578009	chr6	rs62396160	26075393	T	C	0.869	0.872	0.995	0.0027960873020011	0.0129	0.8289	53386	77258	58749.13
2570622	chr6	rs1090947	26076642	T	C	0.339	0.339	1.0	0.0158044491449436	0.0091	0.08261	53386	77258	58749.13
2590909	chr6	rs9358905	26077839	T	A	0.575	0.584	0.997	-0.0366951051877892	0.0087	2.684e-05	53386	77258	58749.13
2579355	chr6	rs34956419	26077874	C	T	0.856	0.858	0.984	0.0074025335167413	0.0124	0.5524	53386	77258	58749.13
2579372	chr6	rs10946805	26077891	C	T	0.775	0.777	0.994	-0.0255024404124231	0.0104	0.01391	53386	77258	58749.13
2588974	chr6	rs9379823	26077947	A	G	0.585	0.594	0.996	-0.0364046818937998	0.0088	3.257e-05	53386	77258	58749.13
2582634	chr6	rs9366636	26078232	T	G	0.584	0.593	0.998	-0.0353992243518656	0.0087	5.262e-05	53386	77258	58749.13
2573761	chr6	rs142889364	26078477	G	A	0.987	0.988	0.941	-0.0442967745820927	0.0456	0.3317	42106	60717	46458.73
2588656	chr6	rs117225308	26078526	C	T	0.976	0.977	0.932	-0.009000382197299	0.0296	0.7599	53200	76329	58439.19
2574373	chr6	rs9356998	26078544	A	G	0.583	0.593	0.997	-0.0355028330426552	0.0087	4.956e-05	53386	77258	58749.13
2582164	chr6	rs13216785	26079185	C	T	0.905	0.893	0.997	0.123897636656237	0.0143	4.662e-18	53386	77258	58749.13
2598652	chr6	rs56073264	26079416	G	A	0.874	0.877	0.995	-0.0021022080918702	0.013	0.8749	53386	77258	58749.13
2578425	chr6	rs10946807	26079638	T	C	0.65	0.655	0.997	-0.0196008476550609	0.0091	0.03039	53386	77258	58749.13
2582550	chr6	rs62396164	26080304	G	C	0.875	0.878	0.996	-0.0007002451143934	0.0131	0.9557	53386	77258	58749.13
2574219	chr6	rs2876694	26080750	C	T	0.584	0.593	0.998	-0.0352023974087295	0.0087	5.69e-05	53386	77258	58749.13
2599934	chr6	rs2328905	26081582	C	T	0.584	0.593	0.998	-0.0352023974087295	0.0087	5.668e-05	53386	77258	58749.13
2597915	chr6	rs113835738	26081720	T	C	0.875	0.878	0.996	-0.0007002451143934	0.0131	0.958	53386	77258	58749.13
2587208	chr6	rs4291093	26081724	G	A	0.347	0.346	1.0	0.0150954876453349	0.009	0.09473	53386	77258	58749.13
2572912	chr6	rs9295686	26081983	G	C	0.584	0.593	0.998	-0.0352023974087295	0.0087	5.663e-05	53386	77258	58749.13
2584028	chr6	rs111663960	26082220	A	G	0.876	0.878	0.995	-0.0007002451143934	0.0131	0.9584	53386	77258	58749.13
2585141	chr6	rs9295687	26082710	T	C	0.584	0.593	0.998	-0.0352956263947246	0.0087	5.418e-05	53386	77258	58749.13
2600522	chr6	rs4529296	26083135	C	G	0.584	0.593	0.998	-0.0352023974087295	0.0087	5.77e-05	53386	77258	58749.13
2585436	chr6	rs9379825	26083871	C	A	0.585	0.594	0.996	-0.0363009797263316	0.0088	3.357e-05	53386	77258	58749.13
2589920	chr6	rs9467672	26083904	C	T	0.585	0.594	0.996	-0.0363009797263316	0.0088	3.406e-05	53386	77258	58749.13
2578858	chr6	rs9295688	26084217	G	A	0.585	0.594	0.996	-0.0360003042410416	0.0088	3.917e-05	53386	77258	58749.13
2577985	chr6	rs1971509	26085777	T	C	0.584	0.593	0.998	-0.0350988198393953	0.0087	6.065e-05	53386	77258	58749.13
2573435	chr6	rs1971508	26085807	A	C	0.442	0.453	0.999	-0.0326988269632397	0.0086	0.0001537	53386	77258	58749.13
2596604	chr6	rs2006736	26086017	C	T	0.584	0.593	0.998	-0.0352956263947246	0.0087	5.336e-05	53386	77258	58749.13
2572012	chr6	rs1800702	26086463	C	G	0.584	0.593	0.998	-0.0350988198393953	0.0087	5.841e-05	53386	77258	58749.13
2589418	chr6	rs1061482	26086699	G	T	0.584	0.593	0.998	-0.0352023974087295	0.0087	5.649e-05	53386	77258	58749.13
2598681	chr6	rs2794720	26087202	G	C	0.584	0.593	0.998	-0.0353992243518656	0.0087	5.12e-05	53386	77258	58749.13
2573933	chr6	rs2858993	26087856	T	A	0.585	0.594	0.996	-0.0358033589652777	0.0088	4.331e-05	53386	77258	58749.13
2588061	chr6	rs3799374	26088407	A	G	0.868	0.87	0.996	0.0060019521956343	0.0128	0.6379	53386	77258	58749.13
2595081	chr6	rs2794719	26088890	T	G	0.584	0.593	0.998	-0.0349952529972629	0.0087	6.306e-05	53386	77258	58749.13
2579738	chr6	rs9366637	26089098	C	T	0.934	0.938	1.0	-0.0754026560491867	0.0177	2.054e-05	53386	77258	58749.13
2574065	chr6	rs61472021	26090025	T	C	0.889	0.877	0.998	0.116698002776607	0.0134	3.694e-18	53386	77258	58749.13
2567383	chr6	rs62396165	26090381	C	G	0.868	0.871	0.996	0.0052959516591825	0.0128	0.6805	53386	77258	58749.13
2570657	chr6	rs13196986	26090452	T	C	0.739	0.73	0.997	0.0676960309526514	0.0098	4.241e-12	53386	77258	58749.13
2573008	chr6	rs1799945	26091179	C	G	0.854	0.856	0.999	0.0105046326450854	0.0122	0.3884	53386	77258	58749.13
2597964	chr6	rs2071303	26091336	T	C	0.674	0.669	0.999	0.0366019024445485	0.0092	6.668e-05	53386	77258	58749.13
2576401	chr6	rs2032451	26092170	G	T	0.853	0.855	1.0	0.0085037404912207	0.0122	0.4861	53386	77258	58749.13
2577188	chr6	rs1800758	26093236	G	A	0.874	0.877	0.998	-0.001300845733048	0.013	0.9203	53386	77258	58749.13
2594240	chr6	rs1800708	26093303	T	C	0.928	0.932	1.0	-0.0730008928844903	0.017	1.761e-05	53386	77258	58749.13
2584653	chr6	rs2071302	26094130	T	C	0.987	0.988	0.942	-0.0568031828243105	0.0425	0.1813	48206	67931	52709.46
2592559	chr6	rs1572982	26094367	G	A	0.543	0.54	0.998	0.0356952753244514	0.0087	3.702e-05	53386	77258	58749.13
2582067	chr6	rs13210399	26095643	G	A	0.906	0.894	0.998	0.122102581858364	0.0144	2.004e-17	53386	77258	58749.13
2570762	chr6	rs7762959	26095665	C	T	0.874	0.877	0.997	0.0008995952428359	0.013	0.9478	53386	77258	58749.13
2576997	chr6	rs707889	26095931	G	A	0.774	0.777	0.998	-0.0252972953741621	0.0103	0.01453	53386	77258	58749.13
2590240	chr6	rs1045537	26096748	G	C	0.906	0.894	0.998	0.122102581858364	0.0144	2.002e-17	53386	77258	58749.13
2599295	chr6	rs12346	26097046	T	C	0.316	0.316	1.01	0.0212036062510236	0.0092	0.02141	53386	77258	58749.13
2568895	chr6	rs17596719	26097194	G	A	0.877	0.879	0.998	-0.0008003201707691	0.0131	0.9488	53386	77258	58749.13
2594189	chr6	rs6918586	26097384	T	C	0.61	0.604	0.998	0.0556995724703668	0.0088	3.041e-10	53386	77258	58749.13
2570923	chr6	rs1150658	26098755	C	T	0.774	0.777	0.998	-0.0248973835545144	0.0103	0.01594	53386	77258	58749.13
2593811	chr6	rs198858	26099278	T	G	0.458	0.46	0.997	-0.0352956263947246	0.0087	4.541e-05	53386	77258	58749.13
2576665	chr6	rs13212652	26099279	T	G	0.904	0.892	0.999	0.123800450203952	0.0142	3.475e-18	53386	77258	58749.13
2573945	chr6	rs35402046	26099472	G	A	0.906	0.894	0.998	0.122297275570373	0.0144	1.778e-17	53386	77258	58749.13
2577133	chr6	rs9393685	26099908	T	C	0.925	0.928	1.0	-0.0640053299759124	0.0167	0.0001225	53386	77258	58749.13
2579080	chr6	rs1150659	26100023	G	A	0.774	0.777	0.998	-0.0248973835545144	0.0103	0.01598	53386	77258	58749.13
2593430	chr6	rs13200888	26100198	G	A	0.908	0.896	0.997	0.125098434978137	0.0145	8.131e-18	53386	77258	58749.13
2583649	chr6	rs198857	26102417	G	C	0.458	0.46	0.998	-0.0352956263947246	0.0087	4.562e-05	53386	77258	58749.13
2567800	chr6	rs198856	26102708	G	A	0.458	0.46	0.998	-0.0352956263947246	0.0087	4.559e-05	53386	77258	58749.13
2567964	chr6	rs1543680	26103177	G	A	0.777	0.78	0.998	-0.026600681797179	0.0104	0.01064	53386	77258	58749.13
2594889	chr6	rs198855	26103398	A	T	0.279	0.274	0.997	-0.0093031403261444	0.0096	0.3338	53386	77258	58749.13
2579394	chr6	rs7743957	26103998	G	C	0.925	0.928	1.0	-0.0641972460452074	0.0167	0.0001158	53386	77258	58749.13
2571905	chr6	rs198854	26104057	T	C	0.457	0.46	0.998	-0.0352956263947246	0.0087	4.636e-05	53386	77258	58749.13
2599959	chr6	rs198853	26104096	T	C	0.684	0.684	1.0	-0.0207028323592018	0.0092	0.0247	53386	77258	58749.13
2586620	chr6	rs2229768	26104280	T	C	0.774	0.777	0.998	-0.0247026126403718	0.0103	0.01714	53386	77258	58749.13
2584618	chr6	rs198852	26104448	A	G	0.625	0.625	1.0	-0.0207028323592018	0.0089	0.01982	53386	77258	58749.13
2567540	chr6	rs2237228	26104630	C	T	0.908	0.896	0.997	0.125098434978137	0.0145	7.908e-18	53386	77258	58749.13
2596271	chr6	rs198851	26104632	T	G	0.146	0.144	0.999	-0.0108991808690006	0.0122	0.3734	53386	77258	58749.13
2594402	chr6	rs198850	26104670	A	C	0.625	0.625	1.0	-0.0209989425960583	0.0089	0.01831	53386	77258	58749.13
2582490	chr6	rs2237227	26104895	C	A	0.952	0.952	0.949	0.001998002662673	0.0208	0.924	53386	77258	58749.13
2581786	chr6	rs198849	26105357	C	T	0.625	0.625	1.0	-0.0209989425960583	0.0089	0.01796	53386	77258	58749.13
2584290	chr6	rs35484309	26105369	C	T	0.908	0.896	0.996	0.124904285924004	0.0145	9.079e-18	53386	77258	58749.13
2568603	chr6	rs707890	26105504	A	C	0.832	0.835	0.998	-0.0282040203730758	0.0116	0.01469	53386	77258	58749.13
2577994	chr6	rs707891	26106237	G	T	0.834	0.837	0.997	-0.0293979151845611	0.0116	0.01136	53386	77258	58749.13
2585809	chr6	rs198848	26106325	C	T	0.625	0.625	1.0	-0.021203207651103	0.0089	0.01709	53386	77258	58749.13
2572972	chr6	rs9393686	26106601	C	A	0.831	0.824	0.997	0.0428966409523063	0.0114	0.000173	53386	77258	58749.13
2599624	chr6	rs198847	26106619	C	A	0.616	0.614	0.989	-0.0170952954286372	0.0089	0.05508	53386	77258	58749.13
2574908	chr6	rs66790453	26107088	C	T	0.906	0.894	0.998	0.122199933452574	0.0144	1.977e-17	53386	77258	58749.13
2598085	chr6	rs2051543	26107331	A	T	0.928	0.932	1.0	-0.0734958518452821	0.017	1.551e-05	53386	77258	58749.13
2576128	chr6	rs198846	26107463	A	G	0.151	0.149	1.0	-0.0114958245134845	0.012	0.3397	53386	77258	58749.13
2571287	chr6	rs198845	26107790	G	T	0.626	0.625	1.0	-0.0203966036652218	0.0089	0.02131	53386	77258	58749.13
2570583	chr6	rs2051542	26108168	G	A	0.928	0.931	1.01	-0.073904915847972	0.017	1.331e-05	53386	77258	58749.13
2574795	chr6	rs72834678	26108375	G	A	0.922	0.925	0.969	-0.0014009809156281	0.0165	0.9333	53386	77258	58749.13
2587125	chr6	rs707892	26109233	T	G	0.832	0.835	0.998	-0.027998320426861	0.0116	0.01567	53386	77258	58749.13
2595198	chr6	rs74293938	26109268	T	C	0.835	0.838	0.997	-0.0303045802648556	0.0117	0.009351	53386	77258	58749.13
2582926	chr6	rs707893	26109378	C	T	0.832	0.835	0.998	-0.0278954863187535	0.0116	0.01589	53386	77258	58749.13
2601542	chr6	rs13206501	26110148	T	C	0.904	0.892	0.999	0.123597211640945	0.0142	3.978e-18	53386	77258	58749.13
2576557	chr6	rs198843	26110314	A	T	0.457	0.46	0.998	-0.0349020520092649	0.0087	5.649e-05	53386	77258	58749.13
2587402	chr6	rs707894	26110599	A	C	0.832	0.835	0.998	-0.0277001306422786	0.0116	0.01651	53386	77258	58749.13
2594874	chr6	rs6927689	26110961	T	A	0.924	0.928	1.0	-0.0644958553811008	0.0166	0.000104	53386	77258	58749.13
2583280	chr6	rs68149500	26111271	C	T	0.906	0.894	0.997	0.125901105886485	0.0144	2.255e-18	53386	77258	58749.13
2586033	chr6	rs12205050	26111372	C	T	0.835	0.838	0.997	-0.0300984478240329	0.0117	0.009747	53386	77258	58749.13
2575097	chr6	rs198842	26111448	C	T	0.457	0.46	0.998	-0.0352956263947246	0.0087	4.449e-05	53386	77258	58749.13
2573167	chr6	rs198841	26111671	G	T	0.457	0.46	0.998	-0.0353992243518656	0.0087	4.255e-05	53386	77258	58749.13
2574114	chr6	rs16891315	26111756	T	C	0.904	0.892	0.999	0.123402770878478	0.0142	4.367e-18	53386	77258	58749.13
2589056	chr6	rs9379826	26112156	A	T	0.928	0.931	1.01	-0.0730977134062134	0.017	1.653e-05	53386	77258	58749.13
2596134	chr6	rs198840	26112164	T	G	0.457	0.46	0.998	-0.0353992243518656	0.0087	4.399e-05	53386	77258	58749.13
2594109	chr6	rs198839	26112620	T	G	0.277	0.272	0.997	-0.0075987978753305	0.0096	0.4282	53386	77258	58749.13
2573974	chr6	rs933199	26112893	T	C	0.927	0.931	1.01	-0.0730977134062134	0.017	1.631e-05	53386	77258	58749.13
2570093	chr6	rs198838	26113340	T	C	0.457	0.46	0.998	-0.0352956263947246	0.0087	4.595e-05	53386	77258	58749.13
2570548	chr6	rs198837	26113398	T	A	0.457	0.46	0.998	-0.0353992243518656	0.0087	4.33e-05	53386	77258	58749.13
2573713	chr6	rs62396167	26113542	A	G	0.875	0.877	0.994	0.0005998200719675	0.0131	0.9644	53386	77258	58749.13
2579750	chr6	rs198836	26113616	T	A	0.457	0.46	0.998	-0.035596090043474	0.0087	3.988e-05	53386	77258	58749.13
2597231	chr6	rs198834	26114372	G	A	0.625	0.625	1.0	-0.0212951405401588	0.0089	0.01624	53386	77258	58749.13
2585165	chr6	rs198833	26114508	G	A	0.151	0.149	0.999	-0.0120017335415971	0.012	0.3191	53386	77258	58749.13
2595353	chr6	rs1056314	26114653	G	A	0.542	0.54	0.999	0.0355022698424966	0.0087	4.008e-05	53386	77258	58749.13
2585002	chr6	rs13161	26114702	C	T	0.458	0.46	0.999	-0.0355028330426552	0.0087	4.039e-05	53386	77258	58749.13
2592925	chr6	rs707896	26116424	G	A	0.832	0.835	0.998	-0.0282965991551138	0.0116	0.01433	53386	77258	58749.13
2577870	chr6	rs198831	26116996	T	C	0.455	0.458	0.997	-0.0369026020501437	0.0087	2.018e-05	53386	77258	58749.13
2587363	chr6	rs707898	26117220	T	C	0.834	0.837	0.997	-0.029202265808213	0.0116	0.01203	53386	77258	58749.13
2589203	chr6	rs35825164	26117404	T	C	0.908	0.896	0.996	0.126403549801838	0.0145	3.783e-18	53386	77258	58749.13
2571734	chr6	rs198830	26118246	T	A	0.457	0.46	0.997	-0.0377953294954024	0.0087	1.263e-05	53386	77258	58749.13
2582816	chr6	rs71557318	26118570	T	C	0.629	0.63	0.984	-0.0243951568347216	0.009	0.0066	53386	77258	58749.13
2578914	chr6	rs16891325	26118667	T	C	0.836	0.839	0.996	-0.0300984478240329	0.0117	0.009955	53386	77258	58749.13
2576978	chr6	rs198829	26118893	A	G	0.457	0.46	0.997	-0.0378991867540796	0.0087	1.227e-05	53386	77258	58749.13
2567822	chr6	rs13206443	26119245	C	T	0.909	0.896	0.996	0.12620083965462	0.0146	4.328e-18	53386	77258	58749.13
2582552	chr6	rs198828	26119459	G	A	0.457	0.46	0.997	-0.0377018671840115	0.0087	1.371e-05	53386	77258	58749.13
2584156	chr6	rs198827	26121002	C	T	0.456	0.459	0.998	-0.0369026020501437	0.0087	1.984e-05	53386	77258	58749.13
2597515	chr6	rs198826	26121153	C	T	0.459	0.462	0.997	-0.0361972883118878	0.0087	2.852e-05	53386	77258	58749.13
2588392	chr6	rs1773284	26122453	C	A	0.834	0.837	0.995	-0.0293979151845611	0.0116	0.01161	53386	77258	58749.13
2584702	chr6	rs198825	26122502	A	G	0.459	0.462	0.997	-0.0364046818937998	0.0087	2.673e-05	53386	77258	58749.13
2598087	chr6	rs74571768	26122547	G	A	0.836	0.839	0.995	-0.0302015087331214	0.0117	0.009654	53386	77258	58749.13
2588507	chr6	rs13197334	26122648	G	C	0.906	0.894	0.996	0.123499995985613	0.0144	9.093e-18	53386	77258	58749.13
2570642	chr6	rs1773285	26122699	G	T	0.834	0.837	0.995	-0.029202265808213	0.0116	0.01214	53386	77258	58749.13
2573300	chr6	rs198824	26122783	T	C	0.455	0.458	0.997	-0.0370997639570267	0.0087	1.794e-05	53386	77258	58749.13
2577234	chr6	rs198823	26122933	G	T	0.354	0.345	0.999	0.0129951954948113	0.009	0.1493	53386	77258	58749.13
2568878	chr6	rs13200797	26122957	G	A	0.909	0.897	0.995	0.127196368666647	0.0146	2.818e-18	53386	77258	58749.13
2583365	chr6	rs77919048	26123208	T	C	0.836	0.839	0.994	-0.0302015087331214	0.0117	0.009842	53386	77258	58749.13
2573595	chr6	rs198822	26123539	G	C	0.458	0.46	0.998	-0.0355028330426552	0.0087	4.109e-05	53386	77258	58749.13
2578784	chr6	rs198821	26123629	T	C	0.456	0.459	0.997	-0.0369026020501437	0.0087	2.074e-05	53386	77258	58749.13
2598950	chr6	rs198820	26124243	G	A	0.624	0.624	1.0	-0.0227979086760041	0.0089	0.01016	53386	77258	58749.13
2589991	chr6	rs16891334	26124303	T	C	0.906	0.894	0.996	0.123703254305543	0.0144	8.138e-18	53386	77258	58749.13
2581194	chr6	rs198819	26124430	C	T	0.457	0.46	0.997	-0.0375980304153185	0.0087	1.396e-05	53386	77258	58749.13
2568824	chr6	rs4645	26124634	C	T	0.791	0.792	0.896	-0.0218980211012161	0.0112	0.05044	53386	77258	58749.13
2598623	chr6	rs129128	26125342	C	T	0.133	0.132	0.994	-0.0178992398878318	0.0127	0.1607	53386	77258	58749.13
2601399	chr6	rs198818	26125711	A	C	0.624	0.624	0.999	-0.023002541565316	0.0089	0.009528	53386	77258	58749.13
2578054	chr6	rs6931863	26125824	G	A	0.836	0.838	0.985	-0.0282040203730758	0.0117	0.01622	53386	77258	58749.13
2578430	chr6	rs6931542	26125826	C	A	0.836	0.839	0.985	-0.0275048131221902	0.0117	0.0191	53386	77258	58749.13
2580441	chr6	rs198817	26126524	A	G	0.457	0.46	0.997	-0.0377018671840115	0.0087	1.354e-05	53386	77258	58749.13
2583814	chr6	rs9467675	26126779	G	A	0.926	0.93	1.01	-0.0686964868417913	0.0168	4.323e-05	53386	77258	58749.13
2587243	chr6	rs2282848	26127090	A	G	0.928	0.931	1.0	-0.0730977134062134	0.017	1.671e-05	53386	77258	58749.13
2592282	chr6	rs198816	26127184	C	T	0.459	0.462	0.997	-0.0364046818937998	0.0087	2.67e-05	53386	77258	58749.13
2570651	chr6	rs1150663	26127252	A	G	0.834	0.837	0.991	-0.0293979151845611	0.0117	0.01163	53386	77258	58749.13
2574271	chr6	rs198815	26127271	A	G	0.626	0.625	0.998	-0.0217038334437866	0.0089	0.0147	53386	77258	58749.13
2576299	chr6	rs198814	26127759	A	G	0.459	0.462	0.997	-0.0364046818937998	0.0087	2.665e-05	53386	77258	58749.13
2597710	chr6	rs198813	26128226	C	T	0.459	0.462	0.997	-0.0363009797263316	0.0087	2.734e-05	53386	77258	58749.13
2567933	chr6	rs198812	26128410	G	C	0.135	0.133	0.992	-0.0152050125429676	0.0127	0.2323	53386	77258	58749.13
2571806	chr6	rs198811	26128446	C	T	0.385	0.392	0.997	-0.0566973436785452	0.0089	1.486e-10	53386	77258	58749.13
2578970	chr6	rs35902160	26128538	C	G	0.906	0.894	0.993	0.124303950424381	0.0144	6.449e-18	53386	77258	58749.13
2597374	chr6	rs198810	26128618	A	G	0.626	0.625	0.998	-0.0217958123704574	0.0089	0.01451	53386	77258	58749.13
2568302	chr6	rs198809	26128766	G	A	0.459	0.462	0.997	-0.0364046818937998	0.0087	2.657e-05	53386	77258	58749.13
2570801	chr6	rs6908263	26129375	G	A	0.926	0.93	1.01	-0.0685037054338901	0.0168	4.511e-05	53386	77258	58749.13
2595802	chr6	rs17531978	26129392	T	C	0.861	0.865	0.988	-0.0043996643446871	0.0126	0.7262	53386	77258	58749.13
2573068	chr6	rs806976	26129599	C	T	0.834	0.837	0.989	-0.0295009039176847	0.0117	0.01143	53386	77258	58749.13
2601594	chr6	rs707899	26129948	C	T	0.834	0.837	0.989	-0.02960390325858	0.0117	0.01108	53386	77258	58749.13
2591315	chr6	rs198808	26130628	G	C	0.282	0.276	0.995	-0.0083043861636152	0.0096	0.385	53386	77258	58749.13
2592467	chr6	rs198807	26130690	A	G	0.459	0.462	0.995	-0.0366017456445608	0.0087	2.423e-05	53386	77258	58749.13
2576340	chr6	rs9467677	26132218	A	G	0.926	0.93	0.999	-0.0686964868417913	0.0169	4.666e-05	53386	77258	58749.13
2578580	chr6	rs7771690	26132489	A	C	0.926	0.93	0.999	-0.0686000914922569	0.0169	4.739e-05	53386	77258	58749.13
2598747	chr6	rs9461234	26132504	T	C	0.926	0.93	0.999	-0.0686000914922569	0.0169	4.738e-05	53386	77258	58749.13
2598741	chr6	rs707901	26132664	C	T	0.834	0.837	0.985	-0.0297996312385195	0.0117	0.0107	53386	77258	58749.13
2568581	chr6	rs198806	26133616	A	G	0.383	0.39	0.993	-0.0586996008587778	0.0089	3.94e-11	53386	77258	58749.13
2590192	chr6	rs16891344	26134110	G	T	0.836	0.839	0.983	-0.0309026047398165	0.0118	0.008501	53386	77258	58749.13
2595739	chr6	rs198805	26134672	G	A	0.149	0.147	0.98	-0.021203207651103	0.0123	0.08328	53386	77258	58749.13
2600083	chr6	rs9461235	26134723	T	C	0.926	0.93	0.995	-0.0688036036849463	0.0169	4.676e-05	53386	77258	58749.13
2577417	chr6	rs198803	26135052	T	A	0.457	0.46	0.989	-0.0383978517965666	0.0087	1.014e-05	53386	77258	58749.13
2600533	chr6	rs2856646	26135498	A	G	0.28	0.275	0.993	-0.0102018624845967	0.0096	0.2902	53386	77258	58749.13
2586713	chr6	rs2856645	26135499	T	G	0.28	0.275	0.993	-0.0099998320783335	0.0096	0.2993	53386	77258	58749.13
2596730	chr6	rs3819406	26136821	C	G	0.862	0.865	0.979	-0.0043996643446871	0.0126	0.7276	53386	77258	58749.13
2579242	chr6	rs9366638	26137235	A	C	0.926	0.93	0.988	-0.0688036036849463	0.017	4.987e-05	53386	77258	58749.13
2573298	chr6	rs7760713	26137652	A	G	0.926	0.93	0.987	-0.0686000914922569	0.017	5.283e-05	53386	77258	58749.13
2585233	chr6	rs7747040	26137872	T	C	0.926	0.93	0.986	-0.0686964868417913	0.017	5.111e-05	53386	77258	58749.13
2601644	chr6	rs198801	26139741	T	C	0.625	0.625	0.975	-0.0238010101859522	0.009	0.008177	53386	77258	58749.13
2570954	chr6	rs198800	26139933	C	T	0.459	0.462	0.974	-0.0390007373497326	0.0088	8.733e-06	53386	77258	58749.13
2587949	chr6	rs72834689	26140134	C	T	0.909	0.912	0.941	-0.0082035573506883	0.0155	0.5987	53386	77258	58749.13
2595645	chr6	rs62396181	26140669	A	T	0.906	0.908	0.939	-0.0018016219466282	0.0153	0.9044	53386	77258	58749.13
2592873	chr6	rs806970	26141375	C	T	0.928	0.93	0.857	-0.0643998640842381	0.018	0.0003553	53386	77258	58749.13
2594762	chr6	rs72834694	26145158	T	C	0.757	0.767	0.972	-0.0649972930239685	0.0102	2.198e-10	53386	77258	58749.13
2599534	chr6	rs75499503	26145217	C	T	0.757	0.767	0.972	-0.0649972930239685	0.0102	2.225e-10	53386	77258	58749.13
2598261	chr6	rs80241472	26147396	G	A	0.98	0.98	0.937	0.0289955368412525	0.0362	0.4235	43410	58382	46820.11
2580780	chr6	rs806973	26148326	A	G	0.628	0.626	0.981	0.0142973047008244	0.009	0.1103	53386	77258	58749.13
2571668	chr6	rs16891359	26149000	T	C	0.946	0.947	0.935	-0.0377018671840115	0.0202	0.06195	53386	77258	58749.13
2587193	chr6	rs2050946	26150616	C	T	0.901	0.903	0.957	-0.005696192544881	0.015	0.7045	53386	77258	58749.13
2600360	chr6	rs75546109	26150809	C	G	0.908	0.91	0.941	-0.0112025145079934	0.0154	0.4667	53386	77258	58749.13
2583343	chr6	rs9358908	26151535	G	T	0.902	0.904	0.959	-0.007004474152883	0.0151	0.643	53386	77258	58749.13
2587521	chr6	rs9379827	26153335	C	A	0.754	0.763	0.988	-0.0620988329318545	0.0101	7.977e-10	53386	77258	58749.13
2591607	chr6	rs9358909	26153545	G	C	0.805	0.812	0.953	-0.0555972801024095	0.0112	6.561e-07	53386	77258	58749.13
2575908	chr6	rs112830226	26157403	A	C	0.908	0.91	0.948	-0.0144032303107437	0.0154	0.349	53386	77258	58749.13
2571355	chr6	rs4141885	26157481	A	T	0.902	0.904	0.958	-0.0055956263571598	0.0151	0.7106	53386	77258	58749.13
2586191	chr6	rs3857546	26157762	C	T	0.89	0.878	0.984	0.137498513185634	0.0136	5.285e-24	53386	77258	58749.13
2581464	chr6	rs7749823	26158079	A	C	0.892	0.879	0.983	0.140101015318213	0.0137	1.3979999999999999e-24	53386	77258	58749.13
2583508	chr6	rs1009181	26158993	T	C	0.64	0.637	0.989	0.0131037693769772	0.009	0.146	53386	77258	58749.13
2576854	chr6	rs2183947	26159356	G	A	0.754	0.763	0.992	-0.0617052054366793	0.0101	9.277e-10	53386	77258	58749.13
2572426	chr6	rs113657606	26161013	C	T	0.952	0.955	0.861	-0.0923017097918708	0.022	2.647e-05	53386	77258	58749.13
2586820	chr6	rs72834696	26161399	G	A	0.754	0.763	0.993	-0.0618009384055913	0.0101	8.794e-10	53386	77258	58749.13
2586540	chr6	rs1417998	26162019	T	A	0.89	0.878	0.984	0.138700509689524	0.0136	2.347e-24	53386	77258	58749.13
2589235	chr6	rs9467684	26162679	G	A	0.982	0.981	0.973	0.0333960906184285	0.0331	0.3128	52527	74860	57587.76
2575363	chr6	rs9366639	26167613	C	G	0.812	0.819	0.962	-0.0544033888793865	0.0113	1.439e-06	53386	77258	58749.13
2591687	chr6	rs4486004	26167710	G	T	0.758	0.767	0.997	-0.0598030843707537	0.0101	3.297e-09	53386	77258	58749.13
2583589	chr6	rs59467460	26168688	T	A	0.962	0.963	0.827	-0.0428031223253094	0.025	0.087	53386	77258	58749.13
2577351	chr6	rs2066295	26168903	A	G	0.751	0.76	0.995	-0.0603977725486758	0.01	1.629e-09	53386	77258	58749.13
2569061	chr6	rs140058581	26169270	A	G	0.952	0.955	0.862	-0.0927953446547093	0.0219	2.344e-05	53386	77258	58749.13
2576647	chr6	rs1059490	26171250	T	C	0.642	0.639	0.989	0.0141001243787816	0.009	0.1173	53386	77258	58749.13
2591942	chr6	rs9379829	26172219	C	T	0.761	0.77	0.994	-0.0611947843281922	0.0102	1.73e-09	53386	77258	58749.13
2571685	chr6	rs34661691	26173478	T	G	0.892	0.879	0.982	0.143303489773225	0.0137	1.4860000000000002e-25	53386	77258	58749.13
2567350	chr6	rs9379830	26173767	T	C	0.754	0.763	0.993	-0.0615988462189574	0.0101	1.002e-09	53386	77258	58749.13
2588554	chr6	rs112250267	26175832	C	T	0.906	0.909	0.987	-0.0123965203365513	0.0149	0.4051	53386	77258	58749.13
2598045	chr6	rs9379831	26175852	C	A	0.664	0.676	0.987	-0.0534007767271153	0.0092	6.743e-09	53386	77258	58749.13
2579236	chr6	rs11759758	26176421	T	C	0.906	0.909	0.989	-0.0105959392134034	0.0149	0.4754	53386	77258	58749.13
2568538	chr6	rs72834698	26176517	G	A	0.851	0.858	0.944	-0.0628972021721127	0.0125	5.259e-07	53386	77258	58749.13
2595270	chr6	rs113336805	26177333	A	T	0.906	0.909	0.989	-0.0114958245134845	0.0149	0.4404	53386	77258	58749.13
2589082	chr6	rs113047824	26177768	C	T	0.906	0.909	0.99	-0.0111013930711739	0.0149	0.4554	53386	77258	58749.13
2600031	chr6	rs2183948	26180332	A	G	0.856	0.858	0.988	-0.0043996643446871	0.0124	0.7218	53386	77258	58749.13
2569961	chr6	rs62396185	26180634	G	C	0.706	0.717	0.984	-0.0557030028762507	0.0096	6.607e-09	53386	77258	58749.13
2583775	chr6	rs1981019	26180683	G	T	0.906	0.908	0.994	-0.005304041591906	0.0148	0.723	53386	77258	58749.13
2578385	chr6	rs17598764	26181588	T	G	0.954	0.954	0.984	-0.0065010863423599	0.0207	0.7554	53330	77032	58659.37
2574323	chr6	rs76769693	26181717	T	C	0.906	0.908	0.995	-0.0049019951702315	0.0148	0.742	53386	77258	58749.13
2586381	chr6	rs11760140	26182049	T	C	0.906	0.908	0.996	-0.0046005663955682	0.0148	0.7552	53386	77258	58749.13
2601293	chr6	rs11753084	26182061	A	G	0.906	0.909	0.996	-0.0069037763167944	0.0149	0.6415	53386	77258	58749.13
2579551	chr6	rs11757724	26182091	C	T	0.906	0.908	0.996	-0.0052035148315978	0.0148	0.7273	53386	77258	58749.13
2598954	chr6	rs113979296	26182626	C	A	0.906	0.908	0.997	-0.0071958279818024	0.0148	0.6259	53386	77258	58749.13
2587051	chr6	rs112986938	26182633	C	A	0.906	0.908	0.997	-0.0071958279818024	0.0148	0.6262	53386	77258	58749.13
2582286	chr6	rs74660303	26183710	C	T	0.953	0.954	0.99	-0.0082035573506883	0.0206	0.6916	53330	77032	58659.37
2598836	chr6	rs17533076	26183816	G	A	0.953	0.954	0.99	-0.0082035573506883	0.0206	0.6907	53330	77032	58659.37
2569557	chr6	rs16891375	26184041	A	G	0.907	0.909	1.0	-0.0054045784588597	0.0149	0.7138	53386	77258	58749.13
2584639	chr6	rs7766641	26184102	G	A	0.705	0.716	0.987	-0.0555021391616052	0.0096	6.794e-09	53386	77258	58749.13
2568118	chr6	rs4496782	26184617	T	C	0.783	0.785	0.997	0.0123039944561641	0.0105	0.2419	53386	77258	58749.13
2574915	chr6	rs17598927	26184640	C	G	0.859	0.862	0.997	-0.0066017436345624	0.0124	0.597	53386	77258	58749.13
2576108	chr6	rs4593350	26184800	T	C	0.953	0.954	0.992	-0.0079011318962572	0.0206	0.6996	53330	77032	58659.37
2575473	chr6	rs77713938	26184858	G	C	0.906	0.909	1.0	-0.0059979518036359	0.0148	0.6837	53386	77258	58749.13
2575622	chr6	rs80095925	26184942	C	T	0.86	0.862	0.996	-0.005696192544881	0.0125	0.6464	53386	77258	58749.13
2587569	chr6	rs77957229	26185226	A	G	0.859	0.862	0.996	-0.0064004391810282	0.0124	0.6082	53386	77258	58749.13
2590026	chr6	rs75551401	26185387	T	C	0.953	0.954	0.992	-0.0085968472255182	0.0206	0.6761	53330	77032	58659.37
2577470	chr6	rs80279176	26185403	T	G	0.948	0.95	0.815	-0.0644958553811008	0.0216	0.002865	53386	77258	58749.13
2577861	chr6	rs77961951	26186075	A	G	0.86	0.862	0.996	-0.0057967688471774	0.0125	0.6422	53386	77258	58749.13
2579303	chr6	rs9379832	26186200	A	G	0.71	0.721	0.968	-0.0562952570552056	0.0097	7.019e-09	53386	77258	58749.13
2583961	chr6	rs11753625	26186658	T	C	0.86	0.862	0.996	-0.0057967688471774	0.0125	0.6403	53386	77258	58749.13
2592768	chr6	rs11754140	26186976	T	A	0.906	0.909	1.0	-0.0059979518036359	0.0148	0.687	53386	77258	58749.13
2588100	chr6	rs6906367	26187125	C	T	0.81	0.814	0.998	0.0074025335167413	0.011	0.5006	53386	77258	58749.13
2593533	chr6	rs11751812	26187334	G	T	0.906	0.909	1.0	-0.0059979518036359	0.0148	0.6859	53386	77258	58749.13
2597923	chr6	rs1543681	26187783	C	A	0.482	0.499	0.994	-0.0403012967735257	0.0087	3.727e-06	53386	77258	58749.13
2572024	chr6	rs78241039	26188727	G	A	0.953	0.954	0.991	-0.0078003437327339	0.0206	0.7038	53330	77032	58659.37
2581045	chr6	rs16891378	26188864	A	G	0.856	0.859	0.996	-0.003596459514405	0.0123	0.7734	53386	77258	58749.13
2590660	chr6	rs79868973	26189312	C	G	0.855	0.858	0.997	-0.003797200248385	0.0123	0.7571	53386	77258	58749.13
2572085	chr6	rs78735537	26189313	C	G	0.953	0.954	0.992	-0.0087985943563496	0.0206	0.6677	53330	77032	58659.37
2585408	chr6	rs114555315	26189421	G	A	0.98	0.979	0.965	0.0320024161254944	0.0349	0.3591	43692	58959	47206.91
2594510	chr6	rs806977	26189615	A	G	0.483	0.499	0.994	-0.039104719880761	0.0087	6.958e-06	53386	77258	58749.13
2571870	chr6	rs80259160	26190199	C	T	0.856	0.858	0.997	-0.0046005663955682	0.0123	0.7104	53386	77258	58749.13
2580520	chr6	rs75475698	26190609	C	G	0.856	0.858	0.997	-0.0046005663955682	0.0123	0.709	53386	77258	58749.13
2600542	chr6	rs11753837	26190747	G	A	0.903	0.905	1.0	-0.0031950988965408	0.0146	0.827	53386	77258	58749.13
2568362	chr6	rs111771247	26191306	C	G	0.906	0.909	1.0	-0.006199175242821	0.0148	0.6769	53386	77258	58749.13
2581461	chr6	rs116534654	26191418	G	A	0.906	0.909	1.0	-0.006199175242821	0.0148	0.6773	53386	77258	58749.13
2572785	chr6	rs76607472	26191557	C	T	0.953	0.954	0.992	-0.009000382197299	0.0206	0.6601	53330	77032	58659.37
2572908	chr6	rs111596617	26191678	A	T	0.856	0.859	0.997	-0.004198802647333	0.0123	0.7331	53386	77258	58749.13
2579243	chr6	rs75921373	26191843	C	T	0.856	0.858	0.997	-0.0050024916227914	0.0123	0.6864	53386	77258	58749.13
2592932	chr6	rs112751982	26191958	C	T	0.856	0.859	0.997	-0.004198802647333	0.0123	0.7331	53386	77258	58749.13
2577058	chr6	rs111420263	26192093	C	T	0.903	0.905	1.0	-0.0033957590691798	0.0146	0.8176	53386	77258	58749.13
2584205	chr6	rs10452600	26192502	C	A	0.856	0.859	0.997	-0.004198802647333	0.0123	0.7322	53386	77258	58749.13
2588369	chr6	rs76722536	26192946	C	G	0.856	0.859	0.996	-0.0051029981759033	0.0123	0.6775	53386	77258	58749.13
2570784	chr6	rs78432076	26194092	T	C	0.903	0.905	1.0	-0.0029042131473898	0.0146	0.8411	53386	77258	58749.13
2567898	chr6	rs79264785	26194121	C	T	0.856	0.859	0.997	-0.0038975857287134	0.0123	0.7531	53386	77258	58749.13
2574327	chr6	rs79395516	26194353	G	A	0.903	0.905	1.0	-0.0028039273327342	0.0146	0.8464	53386	77258	58749.13
2591710	chr6	rs74974409	26194402	A	G	0.953	0.954	0.99	-0.0088994831870327	0.0206	0.6647	53330	77032	58659.37
2596695	chr6	rs78932312	26194869	A	G	0.856	0.859	0.996	-0.003797200248385	0.0123	0.7607	53386	77258	58749.13
2568285	chr6	rs80313145	26194965	T	A	0.855	0.858	0.996	-0.004198802647333	0.0123	0.7301	53386	77258	58749.13
2568554	chr6	rs78012445	26195080	G	C	0.856	0.858	0.996	-0.0045001103249234	0.0123	0.7143	53386	77258	58749.13
2573243	chr6	rs3734530	26195408	G	C	0.856	0.859	0.996	-0.0036968248442897	0.0123	0.7647	53386	77258	58749.13
2595935	chr6	rs1341759	26195502	G	A	0.856	0.859	0.997	-0.0036968248442897	0.0123	0.7625	53386	77258	58749.13
2572740	chr6	rs139462021	26196319	T	A	0.949	0.95	0.941	0.0109003744682883	0.0203	0.593	53386	77258	58749.13
2590602	chr6	rs76329209	26196430	A	G	0.856	0.859	0.997	-0.0036968248442897	0.0123	0.7639	53386	77258	58749.13
2581396	chr6	rs79697629	26196512	A	G	0.953	0.954	0.992	-0.0092022107647994	0.0206	0.653	53330	77032	58659.37
2586425	chr6	rs113738935	26196567	T	A	0.953	0.954	0.992	-0.0092022107647994	0.0206	0.6547	53330	77032	58659.37
2567262	chr6	rs67575965	26196593	A	G	0.791	0.779	0.99	0.0733991495697677	0.0105	3.277e-12	53386	77258	58749.13
2592566	chr6	rs41266801	26197493	C	A	0.856	0.859	0.997	-0.0036968248442897	0.0123	0.7662	53386	77258	58749.13
2592481	chr6	rs7775052	26197807	G	A	0.903	0.905	1.0	-0.0024028846163103	0.0146	0.8691	53386	77258	58749.13
2588686	chr6	rs4145878	26198046	T	A	0.479	0.494	0.968	-0.0418016408837633	0.0088	1.958e-06	53386	77258	58749.13
2573433	chr6	rs2143346	26198449	C	G	0.856	0.859	0.997	-0.0036968248442897	0.0123	0.7621	53386	77258	58749.13
2580898	chr6	rs2143347	26198494	C	T	0.856	0.859	0.997	-0.0040983869261633	0.0123	0.7403	53386	77258	58749.13
2569097	chr6	rs2179517	26198845	G	C	0.498	0.513	0.993	-0.0386992491392765	0.0087	8.388e-06	53386	77258	58749.13
2567130	chr6	rs77463023	26198980	C	T	0.906	0.909	1.0	-0.005304041591906	0.0148	0.719	53386	77258	58749.13
2573026	chr6	rs34550794	26199014	G	A	0.953	0.954	0.992	-0.0093031403261444	0.0206	0.6505	53330	77032	58659.37
2589372	chr6	rs113561314	26199222	G	A	0.903	0.905	1.0	-0.0028039273327342	0.0146	0.8482	53386	77258	58749.13
2594531	chr6	rs41266803	26199454	C	T	0.953	0.954	0.992	-0.0093031403261444	0.0206	0.652	53330	77032	58659.37
2598629	chr6	rs41266805	26199678	T	C	0.953	0.954	0.992	-0.0093031403261444	0.0206	0.6502	53330	77032	58659.37
2574147	chr6	rs41266807	26199822	A	G	0.856	0.858	0.997	-0.0046005663955682	0.0123	0.7064	53386	77258	58749.13
2568154	chr6	rs421153	26200080	C	T	0.935	0.934	0.78	-0.0312017511432645	0.0197	0.1125	53386	77258	58749.13
2592616	chr6	rs1059486	26200083	A	G	0.498	0.513	0.993	-0.0388032003238938	0.0087	7.805e-06	53386	77258	58749.13
2599764	chr6	rs16891397	26200256	C	T	0.856	0.858	0.997	-0.004198802647333	0.0123	0.7299	53386	77258	58749.13
2591060	chr6	rs1341758	26200518	G	A	0.953	0.954	0.992	-0.0092022107647994	0.0206	0.6555	53330	77032	58659.37
2601383	chr6	rs806794	26200677	A	G	0.689	0.701	0.994	-0.0523991687992084	0.0094	2.622e-08	53386	77258	58749.13
2590141	chr6	rs3757135	26200707	G	A	0.856	0.859	0.997	-0.0036968248442897	0.0123	0.7641	53386	77258	58749.13
2586471	chr6	rs113144248	26201295	C	T	0.953	0.954	0.992	-0.0091012913892029	0.0206	0.6587	53330	77032	58659.37
2568431	chr6	rs77426675	26202018	G	A	0.953	0.954	0.992	-0.0091012913892029	0.0206	0.6583	53330	77032	58659.37
2601030	chr6	rs76562409	26202227	G	C	0.907	0.909	1.0	-0.0057967688471774	0.0148	0.695	53386	77258	58749.13
2597786	chr6	rs76170160	26202263	G	C	0.953	0.954	0.992	-0.0093031403261444	0.0206	0.6514	53330	77032	58659.37
2578007	chr6	rs16891401	26202337	G	A	0.856	0.858	0.997	-0.0042992284528324	0.0123	0.7259	53386	77258	58749.13
2584169	chr6	rs11754744	26202605	G	A	0.856	0.859	0.997	-0.0034961042567088	0.0123	0.7741	53386	77258	58749.13
2570432	chr6	rs11755210	26202768	C	T	0.856	0.859	0.997	-0.0034961042567088	0.0123	0.7735	53386	77258	58749.13
2599616	chr6	rs11758351	26203910	T	G	0.855	0.858	0.997	-0.0027036515743148	0.0123	0.8271	53386	77258	58749.13
2569454	chr6	rs16891404	26203970	G	A	0.953	0.953	0.992	-0.0069037763167944	0.0205	0.7375	53330	77032	58659.37
2572119	chr6	rs6925088	26204185	T	C	0.956	0.956	0.99	0.0376040223973664	0.0214	0.07858	52841	75249	57900.31
2579376	chr6	rs16891405	26204506	A	G	0.855	0.858	0.997	-0.0033957590691798	0.0123	0.7844	53386	77258	58749.13
2589227	chr6	rs61910695	26205052	G	A	0.95	0.95	0.992	-0.000200020002667	0.0198	0.9936	53386	77258	58749.13
2577713	chr6	rs806795	26205293	G	A	0.479	0.495	0.996	-0.0377953294954024	0.0087	1.379e-05	53386	77258	58749.13
2572929	chr6	rs77205516	26205356	T	A	0.853	0.855	0.996	-0.000200020002667	0.0122	0.9871	53386	77258	58749.13
2571906	chr6	rs77831222	26205384	G	A	0.955	0.955	0.99	-0.0151034855773182	0.0209	0.4682	53386	77258	58749.13
2577589	chr6	rs2069020	26205500	C	T	0.853	0.855	0.996	0.0	0.0122	0.9979	53386	77258	58749.13
2575902	chr6	rs2069019	26205604	C	T	0.853	0.855	0.996	-0.0001000050003333	0.0122	0.9905	53386	77258	58749.13
2583308	chr6	rs2069018	26205718	T	C	0.853	0.855	0.996	-0.0001000050003333	0.0122	0.9914	53386	77258	58749.13
2596716	chr6	rs77832727	26205953	C	A	0.956	0.956	0.986	0.0360040066341877	0.0213	0.0914	52841	75249	57900.31
2592990	chr6	rs989710	26206074	C	A	0.95	0.95	0.993	9.99950003332973e-05	0.0198	0.9966	53386	77258	58749.13
2601013	chr6	rs16891407	26206299	T	A	0.907	0.909	1.0	-0.0051029981759033	0.0148	0.7312	53386	77258	58749.13
2574770	chr6	rs11757394	26206694	G	C	0.853	0.855	0.996	-0.000200020002667	0.0122	0.9866	53386	77258	58749.13
2575394	chr6	rs56220351	26206884	A	G	0.852	0.855	0.996	-0.0008003201707691	0.0122	0.9499	53386	77258	58749.13
2582289	chr6	rs9379833	26207175	C	A	0.701	0.713	0.99	-0.0553964376203783	0.0095	5.882e-09	53386	77258	58749.13
2589504	chr6	rs56186759	26207181	C	T	0.852	0.855	0.996	-0.0010005003335835	0.0122	0.9371	53386	77258	58749.13
2579018	chr6	rs55815656	26207303	G	A	0.852	0.855	0.996	-0.0009004052431641	0.0122	0.9437	53386	77258	58749.13
2583667	chr6	rs77889957	26207435	A	G	0.852	0.855	0.996	-0.0010005003335835	0.0122	0.9333	53386	77258	58749.13
2585306	chr6	rs73393463	26207454	T	C	0.983	0.983	0.981	0.0203025023378308	0.0347	0.5583	51489	73121	56298.05
2589101	chr6	rs75091077	26207546	A	C	0.853	0.855	0.996	-0.000200020002667	0.0122	0.9859	53386	77258	58749.13
2599181	chr6	rs2022448	26207928	G	A	0.853	0.855	0.996	-0.000200020002667	0.0122	0.9855	53386	77258	58749.13
2601488	chr6	rs116337444	26208269	G	A	0.916	0.918	1.0	0.0069954745123864	0.0156	0.6512	53386	77258	58749.13
2597201	chr6	rs113586030	26208523	C	T	0.916	0.918	1.0	0.0067968490002727	0.0156	0.6607	53386	77258	58749.13
2589776	chr6	rs143728465	26208641	C	G	0.913	0.914	1.0	0.0099998345783334	0.0153	0.514	53386	77258	58749.13
2584947	chr6	rs78653353	26208917	A	G	0.913	0.914	1.0	0.0101978249764461	0.0153	0.5039	53386	77258	58749.13
2566872	chr6	rs78759249	26208956	G	A	0.913	0.914	1.0	0.0107025231331357	0.0153	0.485	53386	77258	58749.13
2568129	chr6	rs76130408	26208962	A	G	0.862	0.864	0.996	0.0081963182244858	0.0125	0.5112	53386	77258	58749.13
2598156	chr6	rs79464774	26209043	T	G	0.95	0.95	0.992	9.99950003332973e-05	0.0198	0.995	53386	77258	58749.13
2598591	chr6	rs75390741	26209784	A	T	0.862	0.864	0.997	0.0080971295874548	0.0125	0.5164	53386	77258	58749.13
2580591	chr6	rs78007632	26210001	A	G	0.95	0.95	0.992	0.0001999800026662	0.0198	0.9927	53386	77258	58749.13
2590975	chr6	rs111929175	26210044	C	T	0.955	0.955	0.989	-0.0147989665120717	0.0209	0.4781	53386	77258	58749.13
2574139	chr6	rs112944829	26210257	G	C	0.95	0.95	0.992	0.0001999800026662	0.0198	0.9914	53386	77258	58749.13
2589093	chr6	rs113208674	26210465	C	G	0.862	0.864	0.996	0.0086028888072678	0.0125	0.4909	53386	77258	58749.13
2569071	chr6	rs79988778	26210621	G	T	0.912	0.914	1.0	0.0110981866660334	0.0153	0.4677	53386	77258	58749.13
2592659	chr6	rs78871367	26210659	T	C	0.956	0.956	0.988	0.0404027066313724	0.0214	0.05855	52841	75249	57900.31
2580811	chr6	rs77130538	26210723	T	C	0.862	0.864	0.996	0.0087020272939009	0.0125	0.4857	53386	77258	58749.13
2584475	chr6	rs76288064	26210774	G	A	0.95	0.95	0.992	0.0002999550089979	0.0198	0.987	53386	77258	58749.13
2582624	chr6	rs113205297	26210808	A	C	0.861	0.863	0.997	0.0082954970241069	0.0125	0.509	53386	77258	58749.13
2591143	chr6	rs9358912	26211146	G	T	0.692	0.704	0.988	-0.0601003842529617	0.0095	1.958e-10	53386	77258	58749.13
2585805	chr6	rs11755943	26211368	A	G	0.861	0.863	0.997	0.0081963182244858	0.0125	0.5108	53386	77258	58749.13
2597880	chr6	rs16891417	26211395	C	T	0.95	0.95	0.992	0.0005998200719675	0.0198	0.976	53386	77258	58749.13
2571551	chr6	rs6918339	26211780	G	C	0.799	0.802	0.996	0.0189002595004805	0.0108	0.0804	53386	77258	58749.13
2587262	chr6	rs16891421	26212230	C	T	0.95	0.95	0.992	0.0001999800026662	0.0198	0.991	53386	77258	58749.13
2584022	chr6	rs6919303	26212479	C	G	0.954	0.955	0.99	0.0363994293800054	0.021	0.08378	52841	75249	57900.31
2579389	chr6	rs56398712	26213868	A	G	0.862	0.863	0.996	0.0088011559530687	0.0125	0.485	53386	77258	58749.13
2586210	chr6	rs55856153	26213878	C	G	0.95	0.95	0.991	9.99950003332973e-05	0.0198	0.9956	53386	77258	58749.13
2578582	chr6	rs806798	26214473	T	C	0.474	0.491	0.992	-0.0398016818829366	0.0087	4.948e-06	53386	77258	58749.13
2574244	chr6	rs11755618	26215802	A	G	0.912	0.914	1.0	0.0114047182634362	0.0153	0.4572	53386	77258	58749.13
2585299	chr6	rs11751062	26216165	C	T	0.912	0.914	1.0	0.0112959597418516	0.0153	0.4579	53386	77258	58749.13
2577983	chr6	rs16891427	26216584	C	T	0.95	0.95	0.991	-0.0003000450090019	0.0198	0.9886	53386	77258	58749.13
2576383	chr6	rs41266811	26216656	T	C	0.912	0.914	1.0	0.0112959597418516	0.0153	0.4576	53386	77258	58749.13
2566781	chr6	rs1997768	26217728	A	G	0.861	0.863	0.996	0.0082954970241069	0.0125	0.5053	53386	77258	58749.13
2574117	chr6	rs79662647	26217845	G	A	0.916	0.917	1.0	0.0081963182244858	0.0156	0.5958	53386	77258	58749.13
2583661	chr6	rs114169905	26218214	G	C	0.98	0.98	0.962	0.031498667059371	0.0351	0.3698	43865	58886	47343.5
2569227	chr6	rs112904335	26218701	G	A	0.95	0.95	0.991	-0.0005001250416822	0.0198	0.9797	53386	77258	58749.13
2589578	chr6	rs140051083	26218798	G	A	0.98	0.98	0.961	0.0323026073786261	0.0351	0.3584	43865	58886	47343.5
2572883	chr6	rs112189801	26219095	C	G	0.95	0.95	0.991	-0.0005001250416822	0.0198	0.9817	53386	77258	58749.13
2585069	chr6	rs11753131	26219384	G	A	0.862	0.864	0.996	0.0087020272939009	0.0125	0.4863	53386	77258	58749.13
2599604	chr6	rs11757754	26219744	A	C	0.862	0.864	0.996	0.0087020272939009	0.0125	0.4864	53386	77258	58749.13
2569059	chr6	rs11753655	26220109	C	T	0.862	0.863	0.996	0.0078987227933553	0.0125	0.5285	53386	77258	58749.13
2577035	chr6	rs11753717	26220202	G	C	0.912	0.914	1.0	0.0114047182634362	0.0153	0.4572	53386	77258	58749.13
2573738	chr6	rs77113432	26220401	T	A	0.955	0.955	0.987	-0.0166986496230515	0.0209	0.4248	53386	77258	58749.13
2596980	chr6	rs74667665	26220402	C	A	0.955	0.955	0.987	-0.0166986496230515	0.0209	0.4252	53386	77258	58749.13
2594870	chr6	rs11754368	26221173	G	A	0.912	0.914	1.0	0.0114047182634362	0.0153	0.456	53386	77258	58749.13
2576697	chr6	rs16891440	26221381	G	A	0.95	0.95	0.99	-0.0004000800213396	0.0198	0.983	53386	77258	58749.13
2591745	chr6	rs78871852	26221566	A	T	0.862	0.863	0.996	0.0078987227933553	0.0125	0.5296	53386	77258	58749.13
2567970	chr6	rs79958315	26221826	C	T	0.861	0.863	0.996	0.0084045823438103	0.0125	0.503	53386	77258	58749.13
2589591	chr6	rs16891443	26221937	A	C	0.862	0.864	0.995	0.0087020272939009	0.0125	0.4886	53386	77258	58749.13
2576896	chr6	rs114015443	26221979	A	G	0.916	0.917	1.0	0.0082954970241069	0.0156	0.5946	53386	77258	58749.13
2601645	chr6	rs77727979	26222026	T	A	0.916	0.917	1.0	0.0082954970241069	0.0156	0.5919	53386	77258	58749.13
2599030	chr6	rs111465843	26222823	G	A	0.916	0.917	1.0	0.007997931111062	0.0156	0.6049	53386	77258	58749.13
2589875	chr6	rs55643278	26222888	C	A	0.865	0.866	0.994	0.0063001125484799	0.0127	0.6175	53386	77258	58749.13
2579069	chr6	rs79440348	26223265	C	A	0.95	0.95	0.99	9.99950003332973e-05	0.0198	0.9942	53386	77258	58749.13
2574589	chr6	rs78901806	26223582	G	A	0.831	0.833	0.968	0.0005998200719675	0.0117	0.9607	53386	77258	58749.13
2580236	chr6	rs79759076	26223694	C	G	0.912	0.914	1.0	0.0110981866660334	0.0153	0.4682	53386	77258	58749.13
2598983	chr6	rs76788598	26224089	A	G	0.862	0.864	0.995	0.0088011559530687	0.0125	0.483	53386	77258	58749.13
2595856	chr6	rs74360482	26224098	A	G	0.97	0.97	0.962	-0.0319964709431669	0.026	0.2187	53330	77032	58659.37
2586411	chr6	rs74928264	26224343	C	G	0.912	0.914	1.0	0.0110981866660334	0.0153	0.4691	53386	77258	58749.13
2577630	chr6	rs79308455	26224377	A	G	0.912	0.914	1.0	0.0110981866660334	0.0153	0.4695	53386	77258	58749.13
2568760	chr6	rs113407109	26224403	T	G	0.916	0.917	1.0	0.007997931111062	0.0156	0.6079	53386	77258	58749.13
2567325	chr6	rs55848726	26224434	T	C	0.862	0.864	0.995	0.0088011559530687	0.0125	0.4821	53386	77258	58749.13
2578756	chr6	rs56372675	26224729	T	C	0.95	0.95	0.99	9.99950003332973e-05	0.0198	0.9945	53386	77258	58749.13
2594016	chr6	rs79922979	26224975	A	G	0.862	0.864	0.995	0.0088011559530687	0.0125	0.4821	53386	77258	58749.13
2596689	chr6	rs56119218	26225881	C	A	0.912	0.914	1.0	0.0109992854583691	0.0153	0.4705	53386	77258	58749.13
2583257	chr6	rs811041	26226032	C	G	0.679	0.693	0.99	-0.0596013954910886	0.0093	1.813e-10	53386	77258	58749.13
2576044	chr6	rs56360223	26226245	C	T	0.95	0.95	0.989	0.0004998750416509	0.0198	0.9794	53386	77258	58749.13
2572411	chr6	rs16891446	26226996	A	C	0.862	0.863	0.995	0.0089993837968006	0.0125	0.4739	53386	77258	58749.13
2600596	chr6	rs3818947	26227104	C	T	0.95	0.95	0.989	0.0003999200213268	0.0198	0.9823	53386	77258	58749.13
2597036	chr6	rs76963950	26228008	G	A	0.955	0.955	0.986	-0.015895669405385	0.0209	0.4466	53386	77258	58749.13
2588449	chr6	rs16891450	26228043	A	T	0.95	0.95	0.989	0.0003999200213268	0.0198	0.9831	53386	77258	58749.13
2596787	chr6	rs112191239	26228491	G	C	0.952	0.952	0.987	-0.007004474152883	0.0203	0.732	53386	77258	58749.13
2571526	chr6	rs2143345	26229148	G	A	0.862	0.863	0.995	0.0088011559530687	0.0125	0.4849	53386	77258	58749.13
2597269	chr6	rs806789	26229161	C	A	0.476	0.493	0.992	-0.0394999521368577	0.0087	5.943e-06	53386	77258	58749.13
2580788	chr6	rs2179516	26229411	C	T	0.912	0.914	1.0	0.0108014536938559	0.0153	0.4791	53386	77258	58749.13
2597168	chr6	rs16891453	26229577	T	G	0.95	0.95	0.989	0.0004998750416509	0.0198	0.9811	53386	77258	58749.13
2578728	chr6	rs16891455	26230485	G	A	0.862	0.863	0.995	0.0088011559530687	0.0125	0.4843	53386	77258	58749.13
2582890	chr6	rs11759904	26231443	T	C	0.862	0.863	0.994	0.0088011559530687	0.0125	0.4828	53386	77258	58749.13
2594308	chr6	rs11757549	26231608	G	A	0.912	0.914	1.0	0.0108014536938559	0.0153	0.478	53386	77258	58749.13
2583476	chr6	rs77362785	26232351	G	A	0.916	0.917	1.0	0.007997931111062	0.0156	0.6087	53386	77258	58749.13
2582874	chr6	rs10946808	26233387	A	G	0.693	0.706	0.99	-0.061003443560332	0.0095	1.105e-10	53386	77258	58749.13
2568267	chr6	rs77337633	26233610	T	C	0.862	0.863	0.994	0.0089993837968006	0.0125	0.4737	53386	77258	58749.13
2592878	chr6	rs111534271	26233819	C	G	0.862	0.863	0.994	0.0085037404912207	0.0125	0.4994	53386	77258	58749.13
2569268	chr6	rs80202565	26233882	C	G	0.913	0.914	1.0	0.0118001041157506	0.0153	0.4392	53386	77258	58749.13
2574686	chr6	rs16891456	26234127	T	C	0.862	0.863	0.994	0.0090984829852593	0.0125	0.4707	53386	77258	58749.13
2574553	chr6	rs16891458	26234476	A	C	0.952	0.953	0.988	-0.0064004391810282	0.0204	0.7534	53386	77258	58749.13
2589417	chr6	rs2050950	26234883	A	G	0.862	0.863	0.994	0.0090984829852593	0.0126	0.4697	53386	77258	58749.13
2577137	chr6	rs2050948	26234952	A	G	0.862	0.863	0.994	0.0090984829852593	0.0126	0.4694	53386	77258	58749.13
2594705	chr6	rs16891464	26235300	A	G	0.91	0.911	1.0	0.0147999386115992	0.0151	0.3252	53386	77258	58749.13
2589329	chr6	rs75156165	26235699	C	A	0.862	0.864	0.993	0.0089002747867194	0.0126	0.4793	53386	77258	58749.13
2577854	chr6	rs16891466	26235737	G	A	0.862	0.864	0.993	0.0089002747867194	0.0126	0.4795	53386	77258	58749.13
2590442	chr6	rs16891467	26235966	T	C	0.862	0.864	0.993	0.0088011559530687	0.0126	0.4834	53386	77258	58749.13
2594455	chr6	rs111884694	26236920	G	A	0.916	0.917	1.0	0.0082954970241069	0.0156	0.5926	53386	77258	58749.13
2586015	chr6	rs80292109	26237068	A	G	0.688	0.701	0.973	-0.0603021738083819	0.0095	2.088e-10	53386	77258	58749.13
2599914	chr6	rs10484436	26237155	C	T	0.862	0.863	0.993	0.0092966519050945	0.0125	0.4564	53386	77258	58749.13
2586086	chr6	rs10484437	26237457	G	A	0.952	0.952	0.986	-0.0054950702819798	0.0203	0.7854	53386	77258	58749.13
2589662	chr6	rs16891471	26237583	G	A	0.952	0.952	0.985	-0.0050024916227914	0.0203	0.8066	53386	77258	58749.13
2576296	chr6	rs9358913	26239404	A	G	0.714	0.724	0.988	-0.0570995920405728	0.0097	3.208e-09	53386	77258	58749.13
2592469	chr6	rs16891474	26239453	T	G	0.841	0.844	0.991	9.99950003332973e-05	0.0119	0.9912	53386	77258	58749.13
2568174	chr6	rs75744298	26239502	A	G	0.939	0.941	0.943	-0.0075987978753305	0.0186	0.6853	53386	77258	58749.13
2595513	chr6	rs149479706	26240027	G	C	0.889	0.892	1.0	-0.001501126126267	0.0138	0.9117	53386	77258	58749.13
2592935	chr6	rs75142214	26240412	G	A	0.956	0.955	0.985	-0.0008003201707691	0.021	0.9705	53386	77258	58749.13
2589721	chr6	rs74608402	26240474	C	T	0.897	0.9	0.995	-0.005304041591906	0.0143	0.7135	53386	77258	58749.13
2568206	chr6	rs73736567	26240597	G	A	0.976	0.976	0.967	0.0418039122811836	0.0318	0.1884	45552	60429	48884.4
2586984	chr6	rs3734533	26240624	A	G	0.824	0.826	0.995	0.0117012723076411	0.0113	0.3016	53386	77258	58749.13
2587264	chr6	rs3734534	26240649	C	T	0.863	0.866	1.0	0.0098018049722602	0.0125	0.4331	53386	77258	58749.13
2584826	chr6	rs16891477	26240752	C	T	0.956	0.955	0.985	-0.0008003201707691	0.021	0.9686	53386	77258	58749.13
2584473	chr6	rs75783277	26241353	T	C	0.956	0.955	0.985	-0.0012007205765188	0.021	0.9563	53386	77258	58749.13
2583836	chr6	rs11751286	26241361	C	G	0.863	0.866	1.0	0.0097027754613851	0.0125	0.4368	53386	77258	58749.13
2579748	chr6	rs78406017	26241417	C	G	0.956	0.955	0.985	-0.0017014466397575	0.021	0.9349	53386	77258	58749.13
2598562	chr6	rs16891481	26242777	G	C	0.818	0.82	0.993	0.0082954970241069	0.0112	0.4585	53386	77258	58749.13
2568474	chr6	rs16891484	26242930	G	A	0.863	0.866	0.998	0.0096037361426946	0.0126	0.4464	53386	77258	58749.13
2593690	chr6	rs78874168	26243567	G	A	0.955	0.955	0.986	-0.0008003201707691	0.021	0.9697	53386	77258	58749.13
2581728	chr6	rs74838064	26243914	T	C	0.955	0.955	0.986	-0.0017014466397575	0.021	0.9369	53386	77258	58749.13
2595806	chr6	rs1000308	26244580	G	A	0.955	0.955	0.986	-0.0008003201707691	0.021	0.9682	53386	77258	58749.13
2567495	chr6	rs16891497	26245245	A	G	0.955	0.955	0.985	-0.0016012813669738	0.021	0.9398	53386	77258	58749.13
2592923	chr6	rs73736568	26245337	T	A	0.976	0.976	0.966	0.0384030712829451	0.0321	0.2319	45231	60195	48613.72
2597498	chr6	rs77926209	26245566	C	A	0.952	0.952	0.983	0.0	0.0204	0.999	53386	77258	58749.13
2588866	chr6	rs16891501	26245888	G	A	0.955	0.955	0.986	-0.001501126126267	0.021	0.9414	53386	77258	58749.13
2571480	chr6	rs16891505	26246139	G	A	0.955	0.955	0.986	-0.0010005003335835	0.021	0.9604	53386	77258	58749.13
2590561	chr6	rs6913828	26246664	C	T	0.949	0.949	0.986	0.0088011559530687	0.0197	0.6555	53386	77258	58749.13
2587114	chr6	rs41266821	26247198	A	G	0.867	0.869	1.0	0.0080971295874548	0.0127	0.5213	53386	77258	58749.13
2580457	chr6	rs114244018	26248048	G	C	0.94	0.942	0.939	-0.0073972926304747	0.0189	0.6932	53386	77258	58749.13
2581169	chr6	rs6456710	26248375	A	T	0.979	0.98	0.981	-0.0316970867432546	0.0405	0.4345	33093	44798	35653.11
2578068	chr6	rs78545713	26248840	A	G	0.87	0.873	0.995	0.0044003044444822	0.0129	0.7311	53386	77258	58749.13
2576432	chr6	rs112878967	26249504	G	A	0.955	0.955	0.983	-0.0021022080918702	0.021	0.9211	53386	77258	58749.13
2588417	chr6	rs77281308	26250029	C	T	0.868	0.87	0.993	0.0099998345783334	0.0128	0.4324	53386	77258	58749.13
2585678	chr6	rs78661760	26250033	A	T	0.868	0.87	0.994	0.009197572354042	0.0128	0.4704	53386	77258	58749.13
2573491	chr6	rs11759720	26250254	C	G	0.818	0.82	0.991	0.0084045823438103	0.0112	0.4544	53386	77258	58749.13
2597089	chr6	rs17600910	26251272	A	G	0.958	0.958	0.979	-0.0125990355765152	0.0218	0.5647	53386	77258	58749.13
2572819	chr6	rs11753610	26251601	T	C	0.869	0.872	1.0	0.0065981840282271	0.0128	0.6073	53386	77258	58749.13
2597206	chr6	rs112783738	26252998	T	A	0.859	0.862	0.996	0.0134984841513417	0.0124	0.2767	53386	77258	58749.13
2596359	chr6	rs112759935	26254160	G	T	0.817	0.819	0.984	0.0092966519050945	0.0112	0.4098	53386	77258	58749.13
2599282	chr6	rs6935954	26255451	A	G	0.405	0.408	0.985	0.0125015292229252	0.0089	0.1588	53386	77258	58749.13
2592121	chr6	rs113507773	26255739	G	A	0.867	0.87	0.991	0.0077995046323818	0.0128	0.5414	53386	77258	58749.13
2567138	chr6	rs113432940	26256324	T	A	0.86	0.863	0.993	0.0114047182634362	0.0125	0.363	53386	77258	58749.13
2591380	chr6	rs809871	26256526	C	G	0.406	0.408	0.983	0.0125015292229252	0.0089	0.1602	53386	77258	58749.13
2567579	chr6	rs76182849	26257950	C	T	0.867	0.87	0.991	0.0076010387728197	0.0128	0.5541	53386	77258	58749.13
2592562	chr6	rs73736571	26259429	C	T	0.976	0.976	0.951	0.0310043588626902	0.0324	0.3392	45173	60083	48530.72
2577091	chr6	rs79262959	26259578	A	T	0.861	0.865	0.985	0.0053954185169075	0.0126	0.6672	53386	77258	58749.13
2582024	chr6	rs806786	26259748	A	G	0.928	0.928	0.953	0.0082954970241069	0.0171	0.6259	53386	77258	58749.13
2572718	chr6	rs3999543	26259807	G	A	0.676	0.689	0.973	-0.0525994101433915	0.0094	2.34e-08	53386	77258	58749.13
2571858	chr6	rs4476815	26260070	G	C	0.985	0.985	0.891	-0.0124977728299804	0.0395	0.7506	50165	67137	54227.08
2588148	chr6	rs2006006	26260875	A	G	0.849	0.852	0.99	0.0101978249764461	0.0121	0.3979	53386	77258	58749.13
2594557	chr6	rs2006005	26260897	C	T	0.849	0.852	0.99	0.0103957761821204	0.0121	0.3896	53386	77258	58749.13
2567637	chr6	rs9358914	26262063	G	T	0.664	0.673	0.984	-0.0611947843281922	0.0092	3.468e-11	53386	77258	58749.13
2592195	chr6	rs7761779	26262306	T	G	0.848	0.852	0.994	0.0098018049722602	0.0121	0.415	53386	77258	58749.13
2573035	chr6	rs60228626	26262643	T	C	0.848	0.852	0.994	0.0101978249764461	0.0121	0.3996	53386	77258	58749.13
2597899	chr6	rs12526215	26262916	T	C	0.44	0.456	0.987	-0.050104527566688	0.0087	9.896e-09	53386	77258	58749.13
2570005	chr6	rs16891509	26263570	T	G	0.972	0.973	0.976	0.0124027667170427	0.0269	0.6454	53259	76742	58545.3
2576368	chr6	rs73393491	26263626	A	T	0.848	0.852	0.995	0.0101978249764461	0.0121	0.3956	53386	77258	58749.13
2593162	chr6	rs11962642	26263912	C	T	0.848	0.851	0.995	0.0101978249764461	0.0121	0.3968	53386	77258	58749.13
2581515	chr6	rs73393492	26264000	G	A	0.848	0.851	0.994	0.0102968054773682	0.0121	0.3949	53386	77258	58749.13
2573539	chr6	rs12661552	26265200	G	A	0.63	0.64	0.988	-0.0580953231907121	0.009	1.104e-10	53386	77258	58749.13
2599808	chr6	rs9688734	26265221	C	T	0.848	0.852	0.996	0.0103957761821204	0.0121	0.3875	53386	77258	58749.13
2596587	chr6	rs7769028	26267568	C	T	0.44	0.456	0.991	-0.0499993949944177	0.0087	9.661e-09	53386	77258	58749.13
2574379	chr6	rs11754746	26267579	G	A	0.848	0.852	0.997	0.0105046326450854	0.0121	0.3837	53386	77258	58749.13
2566842	chr6	rs11757214	26267679	T	C	0.848	0.852	0.997	0.0106035827841911	0.012	0.3808	53386	77258	58749.13
2582026	chr6	rs7773004	26267755	A	G	0.504	0.505	0.995	-0.0042992284528324	0.0086	0.6212	53386	77258	58749.13
2600765	chr6	rs7773163	26267800	C	T	0.838	0.843	1.0	0.0046989426564652	0.0117	0.6884	53386	77258	58749.13
2568985	chr6	rs112795418	26267836	C	G	0.974	0.975	0.972	0.0001999800026662	0.0282	0.9957	53198	76499	58447.78
2599840	chr6	rs141350671	26267926	T	G	0.966	0.968	0.974	-0.0022024235552	0.0245	0.9269	53386	77258	58749.13
2588269	chr6	rs11757736	26268140	T	C	0.848	0.852	0.997	0.0101978249764461	0.012	0.3967	53386	77258	58749.13
2567929	chr6	rs7740838	26268987	G	T	0.839	0.843	1.0	0.0044998604248922	0.0117	0.7032	53386	77258	58749.13
2600367	chr6	rs16891512	26270609	G	A	0.963	0.964	0.952	0.0204984635773248	0.0237	0.3872	53324	77004	58649.46
2593066	chr6	rs11759682	26270961	T	C	0.848	0.852	0.999	0.0106035827841911	0.012	0.3776	53386	77258	58749.13
2577107	chr6	rs2223591	26271241	G	A	0.948	0.948	0.809	-0.0288007896057264	0.0215	0.1811	53386	77258	58749.13
2592727	chr6	rs9393690	26271713	A	T	0.44	0.456	0.994	-0.0497050825796673	0.0087	1.105e-08	53386	77258	58749.13
2599762	chr6	rs41266827	26271787	A	T	0.972	0.973	0.989	0.0136957831289865	0.027	0.6111	53074	75824	58237.51
2595430	chr6	rs3823157	26272039	A	G	0.838	0.843	1.0	0.0044998604248922	0.0117	0.7002	53386	77258	58749.13
2577970	chr6	rs61747867	26272548	G	T	0.783	0.792	0.925	-0.0710986585295806	0.0109	7.401e-11	53386	77258	58749.13
2578467	chr6	rs9393691	26272829	T	C	0.602	0.613	0.997	-0.0542978034078492	0.0088	7.974e-10	53386	77258	58749.13
2599986	chr6	rs113037231	26273924	G	A	0.972	0.973	0.99	0.0136957831289865	0.027	0.6118	53074	75824	58237.51
2583657	chr6	rs16891516	26274310	T	G	0.966	0.968	0.976	-0.0031950988965408	0.0245	0.8966	53386	77258	58749.13
2580970	chr6	rs6901243	26274498	C	T	0.838	0.843	1.0	0.0045994064948955	0.0117	0.6925	53386	77258	58749.13
2576545	chr6	rs61082103	26274566	A	G	0.848	0.852	1.0	0.0107025231331357	0.012	0.3729	53386	77258	58749.13
2586034	chr6	rs80019342	26275400	C	T	0.972	0.973	0.992	0.0142973047008244	0.027	0.5963	53074	75824	58237.51
2574614	chr6	rs12665035	26275649	T	C	0.663	0.672	0.995	-0.0615031325940498	0.0092	2.167e-11	53386	77258	58749.13
2588674	chr6	rs73395313	26275985	A	G	0.838	0.843	1.0	0.0045994064948955	0.0117	0.6947	53386	77258	58749.13
2568732	chr6	rs73395314	26276214	A	G	0.838	0.843	1.0	0.0045994064948955	0.0117	0.6928	53386	77258	58749.13
2589451	chr6	rs114572657	26276289	T	G	0.966	0.967	0.976	-0.0040983869261633	0.0245	0.8671	53386	77258	58749.13
2585840	chr6	rs9393692	26276650	A	G	0.422	0.439	1.0	-0.0499993949944177	0.0087	1.039e-08	53386	77258	58749.13
2577775	chr6	rs9379838	26277133	C	T	0.45	0.465	0.998	-0.0465990663783681	0.0087	7.541e-08	53386	77258	58749.13
2568949	chr6	rs9358915	26277268	G	A	0.45	0.465	0.998	-0.0465990663783681	0.0087	7.49e-08	53386	77258	58749.13
2576283	chr6	rs9393693	26277408	C	A	0.45	0.465	0.998	-0.0467038420537432	0.0087	7.426e-08	53386	77258	58749.13
2587812	chr6	rs79497153	26277411	C	A	0.848	0.852	1.0	0.0103957761821204	0.012	0.3853	53386	77258	58749.13
2581375	chr6	rs7761298	26278436	C	T	0.45	0.465	0.998	-0.0467981495486393	0.0087	6.958e-08	53386	77258	58749.13
2588056	chr6	rs6931391	26279235	G	C	0.44	0.456	0.998	-0.0497996735526059	0.0087	1.017e-08	53386	77258	58749.13
2576801	chr6	rs9393694	26279296	T	C	0.45	0.465	0.998	-0.0467981495486393	0.0087	6.667e-08	53386	77258	58749.13
2595759	chr6	rs114181089	26279553	T	C	0.969	0.971	0.974	-0.0153979421800967	0.0257	0.5481	53386	77258	58749.13
2583418	chr6	rs113968139	26279567	C	G	0.975	0.976	0.987	0.0018981972830802	0.0283	0.9451	53074	75824	58237.51
2597808	chr6	rs7771202	26279907	A	G	0.44	0.456	0.998	-0.0497050825796673	0.0087	1.097e-08	53386	77258	58749.13
2589142	chr6	rs6940237	26282322	T	C	0.44	0.456	0.999	-0.0497996735526059	0.0087	9.508e-09	53386	77258	58749.13
2567657	chr6	rs9358916	26283185	G	A	0.602	0.613	1.0	-0.0546990875223834	0.0088	5.457e-10	53386	77258	58749.13
2577779	chr6	rs11754168	26284154	A	T	0.848	0.852	1.0	0.0102968054773682	0.012	0.3908	53386	77258	58749.13
2585973	chr6	rs9358917	26284417	T	C	0.45	0.465	1.0	-0.0471020897690825	0.0087	5.358e-08	53386	77258	58749.13
2599670	chr6	rs75404521	26284670	A	G	0.848	0.852	1.0	0.0102968054773682	0.012	0.3898	53386	77258	58749.13
2573244	chr6	rs41266829	26285503	C	T	0.848	0.852	1.0	0.0102968054773682	0.012	0.3906	53386	77258	58749.13
2580392	chr6	rs2393592	26285560	A	G	0.439	0.455	1.0	-0.050504132173768	0.0087	6.193e-09	53386	77258	58749.13
2588993	chr6	rs2393593	26285683	T	C	0.418	0.436	1.0	-0.0515986041477272	0.0087	3.569e-09	53386	77258	58749.13
2578877	chr6	rs16891517	26285744	A	G	0.971	0.972	0.997	0.0088011559530687	0.0263	0.7367	53012	75570	58137.84
2572711	chr6	rs41266831	26285759	A	G	0.848	0.852	1.0	0.0102968054773682	0.012	0.3923	53386	77258	58749.13
2600426	chr6	rs3999544	26285867	C	T	0.418	0.436	1.0	-0.0515986041477272	0.0087	3.71e-09	53386	77258	58749.13
2574859	chr6	rs16891518	26285908	C	T	0.971	0.972	0.997	0.0093957216403621	0.0263	0.7196	53012	75570	58137.84
2592244	chr6	rs34916901	26286149	G	T	0.438	0.455	1.0	-0.050398957583852	0.0087	6.505e-09	53386	77258	58749.13
2581666	chr6	rs56763414	26286468	T	C	0.663	0.672	0.999	-0.0613967948653235	0.0092	2.068e-11	53386	77258	58749.13
2574116	chr6	rs78053102	26286726	T	A	0.848	0.852	1.0	0.0103957761821204	0.012	0.3882	53386	77258	58749.13
2588903	chr6	rs9358918	26286744	C	T	0.601	0.613	1.0	-0.0555021391616052	0.0088	2.947e-10	53386	77258	58749.13
2590603	chr6	rs77540645	26286748	C	T	0.848	0.852	1.0	0.0099008246772624	0.012	0.4086	53386	77258	58749.13
2573754	chr6	rs75136657	26286840	C	T	0.943	0.946	0.675	-0.0411970648503382	0.0229	0.07117	53386	77258	58749.13
2581546	chr6	rs1124999	26287043	G	T	0.438	0.455	1.0	-0.050398957583852	0.0087	6.559e-09	53386	77258	58749.13
2584283	chr6	rs1125000	26287256	C	T	0.45	0.465	1.0	-0.0475004961488543	0.0087	4.167e-08	53386	77258	58749.13
2571269	chr6	rs114363029	26287834	T	C	0.966	0.967	0.977	-0.0051029981759033	0.0244	0.8345	53386	77258	58749.13
2580333	chr6	rs9358919	26287862	C	T	0.45	0.465	1.0	-0.0473012731180131	0.0087	4.627e-08	53386	77258	58749.13
2587644	chr6	rs116889156	26287873	C	T	0.975	0.976	0.991	0.001598721363697	0.0282	0.9548	53012	75570	58137.84
2569007	chr6	rs10946810	26288055	G	A	0.663	0.672	1.0	-0.0613011005766046	0.0092	2.278e-11	53386	77258	58749.13
2569118	chr6	rs7748935	26288609	C	G	0.44	0.456	1.0	-0.0499993949944177	0.0087	8.488e-09	53386	77258	58749.13
2585623	chr6	rs73397320	26288683	C	T	0.848	0.852	1.0	0.0100988346774146	0.012	0.4025	53386	77258	58749.13
2594714	chr6	rs6916289	26289122	A	T	0.45	0.465	1.0	-0.0471964348309747	0.0087	5.046e-08	53386	77258	58749.13
2575210	chr6	rs6939589	26289203	T	C	0.439	0.455	1.0	-0.050398957583852	0.0087	6.248e-09	53386	77258	58749.13
2597038	chr6	rs6916643	26289219	C	A	0.848	0.852	1.0	0.0103957761821204	0.012	0.389	53386	77258	58749.13
2594332	chr6	rs9379842	26289310	T	C	0.602	0.613	1.01	-0.0546990875223834	0.0088	5.062e-10	53386	77258	58749.13
2596888	chr6	rs9379843	26289435	A	G	0.44	0.456	1.0	-0.0499047851286405	0.0087	8.902e-09	53386	77258	58749.13
2601609	chr6	rs2142703	26289605	A	G	0.44	0.456	1.0	-0.0499047851286405	0.0087	8.919e-09	53386	77258	58749.13
2589838	chr6	rs4412192	26290377	G	A	0.45	0.465	1.0	-0.0469972723609114	0.0087	5.495e-08	53386	77258	58749.13
2581697	chr6	rs9379844	26291527	G	A	0.602	0.613	1.0	-0.0542978034078492	0.0088	6.711e-10	53386	77258	58749.13
2601315	chr6	rs9393696	26291591	T	C	0.602	0.613	1.0	-0.0544033888793865	0.0088	6.207e-10	53386	77258	58749.13
2575316	chr6	rs9379845	26291601	C	T	0.663	0.673	1.0	-0.0611947843281922	0.0092	2.456e-11	53386	77258	58749.13
2591457	chr6	rs9358920	26292029	C	T	0.602	0.613	1.0	-0.0544984253364989	0.0088	6.214e-10	53386	77258	58749.13
2567308	chr6	rs6908328	26292855	C	A	0.442	0.457	0.998	-0.048203336386541	0.0087	2.866e-08	53386	77258	58749.13
2594238	chr6	rs62396224	26292926	A	G	0.941	0.94	0.904	-0.0025031302181184	0.0192	0.8983	53386	77258	58749.13
2582273	chr6	rs77704135	26293012	A	G	0.987	0.987	0.904	-0.0734958518452821	0.0448	0.1007	42657	62431	47347.24
2575872	chr6	rs6908402	26293014	A	T	0.592	0.605	1.0	-0.0570995920405728	0.0088	8.128e-11	53386	77258	58749.13
2590572	chr6	rs7746807	26293338	C	A	0.439	0.455	1.0	-0.0488016642355575	0.0087	1.84e-08	53386	77258	58749.13
2579011	chr6	rs7747133	26293470	C	T	0.44	0.456	1.0	-0.0499047851286405	0.0087	8.903e-09	53386	77258	58749.13
2601061	chr6	rs9393697	26293841	C	T	0.602	0.613	1.0	-0.0542978034078492	0.0088	6.754e-10	53386	77258	58749.13
2588411	chr6	rs73397336	26293945	G	T	0.848	0.852	1.0	0.0097027754613851	0.012	0.418	53386	77258	58749.13
2579914	chr6	rs113921343	26294292	A	C	0.972	0.973	1.0	0.0114047182634362	0.0268	0.671	53012	75570	58137.84
2586128	chr6	rs76328855	26294567	C	T	0.972	0.973	1.0	0.0117012723076411	0.0268	0.663	53012	75570	58137.84
2597623	chr6	rs9467699	26294677	C	T	0.979	0.98	0.986	-0.0364980230402006	0.0419	0.3833	31131	40811	33153.0
2578091	chr6	rs73397339	26295200	T	C	0.848	0.852	1.0	0.0100988346774146	0.012	0.4009	53386	77258	58749.13
2592547	chr6	rs2893820	26295686	G	A	0.629	0.64	1.0	-0.0577986187273719	0.0089	1.022e-10	53386	77258	58749.13
2596762	chr6	rs9393698	26295926	G	A	0.724	0.733	0.971	-0.068396620708353	0.0098	3.804e-12	53386	77258	58749.13
2596717	chr6	rs75732853	26296842	T	A	0.972	0.973	1.0	0.0115035793834154	0.0268	0.6669	53012	75570	58137.84
2596131	chr6	rs116466748	26297309	T	G	0.966	0.968	0.978	-0.004198802647333	0.0244	0.8637	53386	77258	58749.13
2572088	chr6	rs61324092	26297392	G	A	0.629	0.64	1.0	-0.0577986187273719	0.0089	1.028e-10	53386	77258	58749.13
2591734	chr6	rs77311585	26297508	T	G	0.972	0.973	1.0	0.0115035793834154	0.0268	0.6678	53012	75570	58137.84
2581751	chr6	rs1987244	26298538	G	A	0.629	0.64	1.0	-0.0575020022714588	0.0089	1.219e-10	53386	77258	58749.13
2584391	chr6	rs7450543	26299895	A	C	0.972	0.973	1.0	0.0097027754613851	0.0268	0.717	53012	75570	58137.84
2592685	chr6	rs7450556	26299900	C	T	0.441	0.457	1.0	-0.0501991563328521	0.0087	7.286e-09	53386	77258	58749.13
2584919	chr6	rs1883212	26300215	A	G	0.972	0.973	1.0	0.0092966519050945	0.0268	0.7268	53012	75570	58137.84
2599538	chr6	rs9467700	26300438	T	C	0.98	0.98	0.986	-0.0361039752308815	0.042	0.3895	31131	40811	33153.0
2576126	chr6	rs79937604	26301259	C	A	0.972	0.973	1.0	0.009504687014246	0.0268	0.7226	53012	75570	58137.84
2594694	chr6	rs725575	26301919	A	T	0.629	0.64	1.0	-0.0570995920405728	0.0089	1.669e-10	53386	77258	58749.13
2571382	chr6	rs73397342	26302166	T	C	0.821	0.825	1.0	0.0114047182634362	0.0113	0.3103	53386	77258	58749.13
2567041	chr6	rs59315883	26302407	A	G	0.811	0.817	1.0	0.0060019521956343	0.011	0.59	53386	77258	58749.13
2571878	chr6	rs6456711	26302572	A	C	0.422	0.439	1.0	-0.0494949124461712	0.0087	1.415e-08	53386	77258	58749.13
2576239	chr6	rs6456712	26302573	A	C	0.422	0.439	1.0	-0.0495999919914836	0.0087	1.358e-08	53386	77258	58749.13
2599708	chr6	rs78727516	26303033	G	A	0.821	0.825	1.0	0.0114047182634362	0.0113	0.3137	53386	77258	58749.13
2580650	chr6	rs1883213	26303178	T	G	0.629	0.64	1.0	-0.057194885093252	0.0089	1.579e-10	53386	77258	58749.13
2600889	chr6	rs75330697	26303266	A	C	0.972	0.973	1.0	0.0093957216403621	0.0268	0.7264	53012	75570	58137.84
2573649	chr6	rs9357004	26303319	T	C	0.471	0.486	0.998	-0.0486021818392175	0.0086	1.839e-08	53386	77258	58749.13
2591725	chr6	rs76079415	26303484	A	T	0.972	0.973	1.0	0.0093957216403621	0.0268	0.7265	53012	75570	58137.84
2591895	chr6	rs75223753	26303514	T	C	0.972	0.973	1.0	0.0092966519050945	0.0268	0.7268	53012	75570	58137.84
2569083	chr6	rs73397347	26303558	A	G	0.848	0.852	1.0	0.0099998345783334	0.012	0.4046	53386	77258	58749.13
2583593	chr6	rs6899837	26303926	A	G	0.821	0.825	1.0	0.0112959597418516	0.0113	0.3142	53386	77258	58749.13
2595745	chr6	rs4712978	26304102	A	G	0.0648	0.0654	0.848	0.0239996896478807	0.0189	0.204	53386	77258	58749.13
2583319	chr6	rs113022264	26304207	C	A	0.972	0.973	1.0	0.0092966519050945	0.0268	0.727	53012	75570	58137.84
2569062	chr6	rs11751646	26304801	A	G	0.821	0.825	1.0	0.0115035793834154	0.0113	0.3085	53386	77258	58749.13
2570485	chr6	rs78989883	26304912	T	G	0.972	0.973	1.0	0.0092966519050945	0.0268	0.7288	53012	75570	58137.84
2598993	chr6	rs11756428	26305187	G	C	0.848	0.852	1.0	0.0096037361426946	0.012	0.4266	53386	77258	58749.13
2591877	chr6	rs994379	26305407	G	C	0.542	0.54	1.0	-0.0028039273327342	0.0086	0.7471	53386	77258	58749.13
2578976	chr6	rs62394764	26305503	T	C	0.629	0.64	1.0	-0.0577032681284449	0.0089	1.075e-10	53386	77258	58749.13
2601652	chr6	rs4365922	26305510	A	T	0.821	0.825	1.0	0.0115035793834154	0.0113	0.3093	53386	77258	58749.13
2588747	chr6	rs61534839	26305623	C	T	0.663	0.672	0.999	-0.061003443560332	0.0092	2.912e-11	53386	77258	58749.13
2598081	chr6	rs9366648	26306282	T	C	0.629	0.64	1.0	-0.0577986187273719	0.0089	1.006e-10	53386	77258	58749.13
2573489	chr6	rs113549253	26306492	G	T	0.972	0.973	1.0	0.009504687014246	0.0268	0.7228	53012	75570	58137.84
2592387	chr6	rs1883214	26306684	C	A	0.821	0.825	1.0	0.0112959597418516	0.0113	0.3165	53386	77258	58749.13
2598429	chr6	rs73397364	26307237	A	G	0.848	0.852	1.0	0.0099998345783334	0.012	0.404	53386	77258	58749.13
2599219	chr6	rs6899452	26307651	T	C	0.362	0.365	1.0	0.0046989426564652	0.0089	0.5998	53386	77258	58749.13
2589567	chr6	rs111743343	26307834	C	T	0.973	0.974	1.0	0.0087020272939009	0.0271	0.747	53012	75570	58137.84
2567991	chr6	rs11758318	26307970	C	T	0.821	0.825	1.0	0.0114047182634362	0.0113	0.3132	53386	77258	58749.13
2575526	chr6	rs11751564	26308272	T	A	0.848	0.852	1.0	0.0100988346774146	0.012	0.4024	53386	77258	58749.13
2568321	chr6	rs10484438	26308287	T	C	0.821	0.825	1.0	0.0114047182634362	0.0113	0.3136	53386	77258	58749.13
2580223	chr6	rs11751567	26308317	T	G	0.848	0.852	1.0	0.0100988346774146	0.012	0.4025	53386	77258	58749.13
2569378	chr6	rs16891520	26308597	G	A	0.821	0.825	1.0	0.0114047182634362	0.0113	0.3129	53386	77258	58749.13
2580172	chr6	rs74900192	26308958	T	C	0.973	0.974	1.0	0.0082954970241069	0.027	0.758	53012	75570	58137.84
2589180	chr6	rs9393700	26309380	G	A	0.542	0.54	1.0	-0.0027036515743148	0.0086	0.755	53386	77258	58749.13
2588489	chr6	rs9393701	26309521	T	C	0.362	0.365	1.0	0.0046989426564652	0.0089	0.5983	53386	77258	58749.13
2570913	chr6	rs111988740	26309538	G	A	0.821	0.825	1.0	0.0112959597418516	0.0113	0.3146	53386	77258	58749.13
2570407	chr6	rs139986600	26310270	T	G	0.979	0.98	0.834	-0.0442027026797326	0.0342	0.1951	51592	73775	56548.11
2593318	chr6	rs56768418	26311125	G	T	0.848	0.852	1.0	0.0099998345783334	0.012	0.4053	53386	77258	58749.13
2585685	chr6	rs73399344	26311194	T	G	0.821	0.825	1.0	0.0112959597418516	0.0113	0.3162	53386	77258	58749.13
2600816	chr6	rs16891523	26311241	C	G	0.821	0.825	1.0	0.0112959597418516	0.0113	0.3165	53386	77258	58749.13
2586475	chr6	rs16891525	26311321	T	A	0.821	0.825	1.0	0.0112959597418516	0.0113	0.3161	53386	77258	58749.13
2570710	chr6	rs73399348	26311367	T	C	0.821	0.825	1.0	0.0112959597418516	0.0113	0.3163	53386	77258	58749.13
2577341	chr6	rs16891529	26311503	G	A	0.821	0.825	1.0	0.0112959597418516	0.0113	0.3163	53386	77258	58749.13
2581094	chr6	rs57145038	26311510	A	C	0.848	0.852	1.0	0.0100988346774146	0.012	0.401	53386	77258	58749.13
2576844	chr6	rs73399351	26311550	T	C	0.821	0.825	1.0	0.0112959597418516	0.0113	0.3163	53386	77258	58749.13
2581076	chr6	rs75735644	26311920	G	C	0.972	0.973	1.0	0.009197572354042	0.0268	0.7308	53012	75570	58137.84
2594362	chr6	rs9467701	26312170	G	C	0.912	0.9	1.0	0.146599383274417	0.0149	6.649999999999999e-23	53386	77258	58749.13
2571397	chr6	rs4145910	26313305	T	C	0.362	0.365	1.0	0.0048979852621919	0.0089	0.5828	53386	77258	58749.13
2593594	chr6	rs6923139	26313348	C	T	0.912	0.9	1.0	0.146495741116149	0.0149	6.767e-23	53386	77258	58749.13
2580735	chr6	rs11753590	26313666	A	G	0.821	0.825	1.0	0.0114047182634362	0.0113	0.3128	53386	77258	58749.13
2588377	chr6	rs112368323	26313820	A	T	0.972	0.973	1.0	0.0085037404912207	0.0268	0.7496	53012	75570	58137.84
2569698	chr6	rs11751978	26313936	T	C	0.821	0.825	1.0	0.0114047182634362	0.0113	0.3132	53386	77258	58749.13
2586940	chr6	rs1883215	26314233	G	C	0.916	0.903	1.0	0.149204180331127	0.0151	5.977e-23	53386	77258	58749.13
2572516	chr6	rs9379846	26314238	G	C	0.63	0.64	1.0	-0.0577032681284449	0.0089	1.146e-10	53386	77258	58749.13
2584384	chr6	rs112263534	26314452	G	T	0.972	0.973	1.0	0.0085037404912207	0.0268	0.7502	53012	75570	58137.84
2576020	chr6	rs9461242	26314619	T	C	0.362	0.365	1.0	0.0048979852621919	0.0089	0.5858	53386	77258	58749.13
2590477	chr6	rs73399366	26314937	G	C	0.848	0.852	1.0	0.0101978249764461	0.012	0.3966	53386	77258	58749.13
2579719	chr6	rs113347766	26315358	G	A	0.975	0.976	0.995	0.0	0.0281	0.9991	53012	75570	58137.84
2591269	chr6	rs16891549	26315482	C	T	0.972	0.973	1.0	0.0085037404912207	0.0268	0.751	53012	75570	58137.84
2588556	chr6	rs75180146	26315722	A	C	0.972	0.973	1.0	0.0089002747867194	0.0268	0.7408	53012	75570	58137.84
2589223	chr6	rs60122474	26316035	C	T	0.848	0.852	1.0	0.0098018049722602	0.012	0.4167	53386	77258	58749.13
2584297	chr6	rs111764859	26316332	C	A	0.821	0.825	1.0	0.0112959597418516	0.0113	0.3171	53386	77258	58749.13
2578605	chr6	rs112385594	26316409	C	T	0.972	0.973	1.0	0.0081963182244858	0.0268	0.7595	53012	75570	58137.84
2599042	chr6	rs75939831	26316823	T	C	0.821	0.825	1.0	0.0111970780932162	0.0113	0.3198	53386	77258	58749.13
2596934	chr6	rs11966360	26316982	A	G	0.885	0.873	1.0	0.121403141824538	0.0133	6.195000000000001e-20	53386	77258	58749.13
2589421	chr6	rs76661945	26317001	A	G	0.848	0.852	1.0	0.0101978249764461	0.012	0.3978	53386	77258	58749.13
2576949	chr6	rs73399373	26317088	A	G	0.821	0.825	1.0	0.0111970780932162	0.0113	0.3201	53386	77258	58749.13
2567524	chr6	rs12660432	26317384	C	T	0.63	0.64	1.0	-0.0577032681284449	0.0089	1.133e-10	53386	77258	58749.13
2572324	chr6	rs75384697	26317406	C	T	0.848	0.852	1.0	0.0101978249764461	0.012	0.3978	53386	77258	58749.13
2598229	chr6	rs113707579	26317785	A	G	0.821	0.825	1.0	0.0114047182634362	0.0113	0.3124	53386	77258	58749.13
2578827	chr6	rs2007370	26317896	A	G	0.0648	0.0654	0.852	0.024097313483794	0.0189	0.2016	53386	77258	58749.13
2581433	chr6	rs75738280	26318169	G	A	0.972	0.973	1.0	0.0078987227933553	0.0268	0.7672	53012	75570	58137.84
2588090	chr6	rs11752202	26318191	C	T	0.821	0.825	1.0	0.0112959597418516	0.0113	0.3171	53386	77258	58749.13
2583627	chr6	rs11754701	26318613	T	C	0.821	0.825	1.0	0.0111970780932162	0.0113	0.3225	53386	77258	58749.13
2597068	chr6	rs17608582	26318799	C	A	0.63	0.64	1.0	-0.0577986187273719	0.0089	1.098e-10	53386	77258	58749.13
2574174	chr6	rs9467703	26318903	A	G	0.362	0.365	1.0	0.0047984689115734	0.0089	0.5946	53386	77258	58749.13
2590253	chr6	rs73399386	26319404	G	A	0.821	0.825	0.999	0.0110981866660334	0.0113	0.3233	53386	77258	58749.13
2591716	chr6	rs9467704	26319486	C	T	0.914	0.901	1.0	0.150099628244038	0.015	1.56e-23	53386	77258	58749.13
2575571	chr6	rs35190365	26319524	A	T	0.821	0.825	1.0	0.0110981866660334	0.0113	0.3239	53386	77258	58749.13
2584087	chr6	rs766407	26319534	T	C	0.362	0.365	1.0	0.0047984689115734	0.0089	0.5929	53386	77258	58749.13
2569735	chr6	rs766406	26319588	G	T	0.353	0.357	1.0	0.0011992805754821	0.009	0.8905	53386	77258	58749.13
2590970	chr6	rs35709300	26319812	C	T	0.821	0.825	1.0	0.0109992854583691	0.0113	0.3302	53386	77258	58749.13
2572802	chr6	rs34434694	26320164	T	G	0.848	0.852	1.0	0.0096037361426946	0.012	0.4229	53386	77258	58749.13
2595734	chr6	rs11755996	26320364	T	C	0.821	0.825	1.0	0.0110981866660334	0.0113	0.3249	53386	77258	58749.13
2575177	chr6	rs77642884	26320901	T	G	0.972	0.973	1.0	0.0081963182244858	0.0268	0.7599	53074	75824	58237.51
2582598	chr6	rs112529440	26321401	G	A	0.975	0.976	0.993	-0.0004000800213396	0.0281	0.9898	53074	75824	58237.51
2590940	chr6	rs78524197	26321408	C	A	0.972	0.973	1.0	0.0081963182244858	0.0268	0.759	53074	75824	58237.51
2578123	chr6	rs113683551	26321953	C	T	0.972	0.973	1.0	0.0082954970241069	0.0268	0.7579	53074	75824	58237.51
2595219	chr6	rs6902392	26322115	C	T	0.912	0.9	1.0	0.146901611562694	0.0149	5.591999999999999e-23	53386	77258	58749.13
2584006	chr6	rs6902389	26322153	A	G	0.912	0.9	1.0	0.146901611562694	0.0149	5.533e-23	53386	77258	58749.13
2577557	chr6	rs9358924	26322473	G	A	0.663	0.673	0.997	-0.0606952493104976	0.0092	3.802e-11	53386	77258	58749.13
2585085	chr6	rs6903015	26322526	A	G	0.912	0.9	1.0	0.146798000724908	0.0149	5.709999999999999e-23	53386	77258	58749.13
2585139	chr6	rs73399394	26322624	G	T	0.848	0.852	1.0	0.0097027754613851	0.012	0.4219	53386	77258	58749.13
2587680	chr6	rs9358925	26322768	C	G	0.63	0.64	1.0	-0.0577986187273719	0.009	1.098e-10	53386	77258	58749.13
2580850	chr6	rs6908156	26322861	C	T	0.912	0.9	1.0	0.146901611562694	0.0149	5.55e-23	53386	77258	58749.13
2581477	chr6	rs11754384	26322985	T	G	0.848	0.852	1.0	0.0100988346774146	0.012	0.4009	53386	77258	58749.13
2594614	chr6	rs11756569	26323026	A	T	0.821	0.825	1.0	0.0110981866660334	0.0113	0.324	53386	77258	58749.13
2599363	chr6	rs74400664	26323033	A	G	0.972	0.973	1.0	0.0085037404912207	0.0268	0.7522	53074	75824	58237.51
2592079	chr6	rs76002541	26323125	A	T	0.972	0.973	1.0	0.0080971295874548	0.0268	0.7624	53074	75824	58237.51
2596382	chr6	rs9358926	26323132	C	G	0.663	0.672	0.996	-0.0605040040910452	0.0092	4.5e-11	53386	77258	58749.13
2570471	chr6	rs11752014	26323237	C	T	0.821	0.825	0.999	0.0110981866660334	0.0113	0.3256	53386	77258	58749.13
2582584	chr6	rs77664717	26323400	C	T	0.972	0.973	1.0	0.0080971295874548	0.0268	0.7625	53074	75824	58237.51
2601024	chr6	rs11756673	26323505	A	G	0.362	0.365	1.0	0.0048979852621919	0.0089	0.5847	53386	77258	58749.13
2599786	chr6	rs11752120	26323592	G	C	0.821	0.825	0.999	0.0110981866660334	0.0113	0.3254	53386	77258	58749.13
2593427	chr6	rs6914596	26324032	G	T	0.821	0.825	0.999	0.0109992854583691	0.0113	0.3278	53386	77258	58749.13
2600518	chr6	rs4631273	26324149	A	G	0.821	0.825	0.999	0.0109992854583691	0.0113	0.3284	53386	77258	58749.13
2589622	chr6	rs73401208	26324427	G	A	0.848	0.851	0.999	0.0100988346774146	0.012	0.402	53386	77258	58749.13
2569858	chr6	rs80295289	26325051	A	G	0.972	0.973	1.0	0.007997931111062	0.0268	0.7657	53074	75824	58237.51
2575486	chr6	rs1053860	26325228	C	T	0.542	0.54	1.0	-0.0022024235552	0.0086	0.7985	53386	77258	58749.13
2571688	chr6	rs3778278	26325381	C	G	0.972	0.973	1.0	0.0077002766261879	0.0268	0.7732	53074	75824	58237.51
2593418	chr6	rs3778279	26325463	T	C	0.542	0.54	1.0	-0.0022024235552	0.0086	0.7954	53386	77258	58749.13
2595647	chr6	rs6456713	26325843	A	G	0.542	0.54	1.0	-0.0021022080918702	0.0086	0.8053	53386	77258	58749.13
2569546	chr6	rs2179152	26325888	T	C	0.362	0.365	1.0	0.0052959516591825	0.0089	0.5538	53386	77258	58749.13
2570838	chr6	rs76663046	26325982	G	A	0.975	0.976	0.992	-0.0005001250416822	0.0281	0.9845	53074	75824	58237.51
2578120	chr6	rs62394768	26326033	C	T	0.63	0.64	0.998	-0.0575973336805821	0.009	1.306e-10	53386	77258	58749.13
2587203	chr6	rs62394769	26326182	C	T	0.664	0.673	0.995	-0.0608015124606624	0.0092	3.667e-11	53386	77258	58749.13
2596859	chr6	rs115940497	26326726	A	T	0.966	0.968	0.972	-0.0040983869261633	0.0245	0.868	53386	77258	58749.13
2584200	chr6	rs6932584	26327081	A	C	0.541	0.539	0.999	-0.0022024235552	0.0086	0.7968	53386	77258	58749.13
2596618	chr6	rs6932727	26327087	C	A	0.541	0.539	0.999	-0.0022024235552	0.0086	0.8008	53386	77258	58749.13
2581671	chr6	rs112916318	26327285	C	T	0.848	0.851	0.997	0.0100988346774146	0.012	0.4006	53386	77258	58749.13
2574698	chr6	rs6933139	26327394	A	T	0.542	0.54	1.0	-0.0022024235552	0.0086	0.803	53386	77258	58749.13
2584425	chr6	rs6938696	26327810	G	C	0.846	0.85	0.996	0.0118001041157506	0.012	0.3265	53386	77258	58749.13
2577124	chr6	rs6917995	26327814	T	C	0.514	0.513	1.0	-0.0007002451143934	0.0086	0.9383	53386	77258	58749.13
2594770	chr6	rs9467707	26327905	G	C	0.912	0.9	0.998	0.147100169000402	0.0149	5.552e-23	53386	77258	58749.13
2594254	chr6	rs6939048	26327953	G	A	0.362	0.365	0.999	0.0049974917102918	0.009	0.5778	53386	77258	58749.13
2597650	chr6	rs9467708	26327956	T	C	0.912	0.9	0.998	0.147402245997809	0.0149	4.5149999999999995e-23	53386	77258	58749.13
2588438	chr6	rs6918325	26327965	T	G	0.63	0.64	0.996	-0.0575973336805821	0.009	1.384e-10	53386	77258	58749.13
2599169	chr6	rs9467709	26328351	T	G	0.979	0.98	0.981	-0.0375045865412751	0.042	0.3719	31131	40811	33153.0
2570569	chr6	rs1155207	26328365	A	G	0.513	0.512	0.972	-0.0014009809156281	0.0087	0.8709	53386	77258	58749.13
2583946	chr6	rs6939978	26328462	G	C	0.911	0.899	0.943	0.150598664598007	0.0153	6.004e-23	53386	77258	58749.13
2585443	chr6	rs80321125	26328990	G	A	0.972	0.973	0.988	0.0082954970241069	0.0271	0.7593	53012	75570	58137.84
2595217	chr6	rs9366649	26329103	T	A	0.45	0.465	0.973	-0.0475004961488543	0.0088	6.69e-08	53386	77258	58749.13
2600738	chr6	rs73401228	26329154	C	T	0.849	0.852	0.969	0.0106035827841911	0.0122	0.3879	53386	77258	58749.13
2590087	chr6	rs73401231	26329492	G	A	0.849	0.853	0.967	0.0099998345783334	0.0123	0.4163	53386	77258	58749.13
2593273	chr6	rs9358927	26330492	T	G	0.601	0.612	0.987	-0.0542978034078492	0.0089	1.02e-09	53386	77258	58749.13
2594739	chr6	rs77338776	26330808	T	C	0.972	0.973	0.986	0.0102968054773682	0.0271	0.7047	53012	75570	58137.84
2575661	chr6	rs11962660	26331493	A	G	0.979	0.98	0.975	-0.0323992324466777	0.0425	0.4455	30723	40378	32732.87
2585415	chr6	rs57530446	26331516	T	G	0.849	0.852	0.965	0.0099998345783334	0.0123	0.414	53386	77258	58749.13
2573829	chr6	rs6930616	26331969	A	G	0.601	0.612	0.986	-0.0540022233826842	0.0089	1.255e-09	53386	77258	58749.13
2590805	chr6	rs73401236	26332250	G	A	0.849	0.853	0.964	0.0097027754613851	0.0123	0.4282	53386	77258	58749.13
2597070	chr6	rs59225416	26332951	A	G	0.849	0.853	0.963	0.0099998345783334	0.0123	0.4144	53386	77258	58749.13
2571478	chr6	rs73401243	26333488	T	C	0.849	0.853	0.963	0.0099998345783334	0.0123	0.4151	53386	77258	58749.13
2580123	chr6	rs34569761	26334306	A	G	0.911	0.899	0.943	0.150400800667525	0.0153	7.473e-23	53386	77258	58749.13
2596066	chr6	rs11755795	26334339	G	A	0.849	0.853	0.962	0.0099008246772624	0.0123	0.4198	53386	77258	58749.13
2567148	chr6	rs112914796	26334930	C	A	0.849	0.853	0.962	0.0096037361426946	0.0123	0.4343	53386	77258	58749.13
2600871	chr6	rs9348708	26335276	G	C	0.72	0.728	0.95	-0.0674975614490263	0.0099	9.841e-12	53386	77258	58749.13
2584093	chr6	rs9366650	26335997	G	A	0.601	0.612	0.985	-0.053200374867981	0.0089	2.235e-09	53386	77258	58749.13
2590851	chr6	rs989134	26336224	A	C	0.45	0.464	0.969	-0.0465990663783681	0.0088	1.243e-07	53386	77258	58749.13
2576138	chr6	rs989133	26336300	T	C	0.66	0.669	0.98	-0.0593042438991411	0.0092	1.329e-10	53386	77258	58749.13
2591737	chr6	rs61213538	26336632	C	T	0.849	0.853	0.96	0.0096037361426946	0.0123	0.4347	53386	77258	58749.13
2598128	chr6	rs9366651	26336696	G	T	0.45	0.465	0.968	-0.0467038420537432	0.0088	1.164e-07	53386	77258	58749.13
2567656	chr6	rs9357005	26336838	C	A	0.601	0.612	0.985	-0.053200374867981	0.0089	2.167e-09	53386	77258	58749.13
2573192	chr6	rs61625476	26336961	T	C	0.849	0.853	0.96	0.0097027754613851	0.0123	0.4327	53386	77258	58749.13
2591428	chr6	rs7755741	26337264	G	A	0.662	0.67	0.981	-0.0598030843707537	0.0092	1.014e-10	53386	77258	58749.13
2578905	chr6	rs12525187	26337537	A	G	0.601	0.612	0.985	-0.053200374867981	0.0089	2.269e-09	53386	77258	58749.13
2601203	chr6	rs4412193	26338056	A	G	0.601	0.612	0.985	-0.0530949163341788	0.0089	2.318e-09	53386	77258	58749.13
2583040	chr6	rs9467713	26338128	T	C	0.909	0.897	0.942	0.148695829144295	0.0151	9.379999999999999e-23	53386	77258	58749.13
2578742	chr6	rs4413606	26338257	A	G	0.359	0.361	0.951	0.005703702916678	0.0092	0.5385	53386	77258	58749.13
2599223	chr6	rs2893842	26338434	T	G	0.66	0.669	0.979	-0.0593997472816252	0.0092	1.304e-10	53386	77258	58749.13
2577521	chr6	rs2393649	26338538	T	G	0.66	0.669	0.979	-0.0593997472816252	0.0092	1.333e-10	53386	77258	58749.13
2587080	chr6	rs2893843	26338697	A	G	0.601	0.612	0.982	-0.053200374867981	0.0089	2.402e-09	53386	77258	58749.13
2596251	chr6	rs76691402	26339327	C	A	0.974	0.975	0.973	0.0071047017299317	0.0281	0.8005	53012	75570	58137.84
2573038	chr6	rs114618338	26340271	A	G	0.966	0.968	0.947	0.0006997551142732	0.0249	0.979	53386	77258	58749.13
2586189	chr6	rs9467714	26340785	G	A	0.896	0.884	0.939	0.130001419594255	0.0143	1.177e-19	53386	77258	58749.13
2569021	chr6	rs78357003	26340868	C	T	0.885	0.886	0.911	0.0134984841513417	0.0142	0.3396	53386	77258	58749.13
2579490	chr6	rs55964643	26340872	G	A	0.491	0.492	0.894	0.0001999800026662	0.0091	0.9796	53386	77258	58749.13
2592952	chr6	rs9358928	26341030	C	T	0.428	0.431	0.932	-0.0122952780941516	0.009	0.1722	53386	77258	58749.13
2588154	chr6	rs9358929	26341062	G	A	0.816	0.819	0.936	0.0002999550089979	0.0115	0.9773	53386	77258	58749.13
2586069	chr6	rs9467715	26341301	T	C	0.737	0.739	0.874	-0.0149004625639624	0.0105	0.1539	53386	77258	58749.13
2574366	chr6	rs11753487	26341314	T	C	0.847	0.848	0.9	0.0118001041157506	0.0126	0.3483	53386	77258	58749.13
2582703	chr6	rs75652102	26341560	T	C	0.951	0.954	0.9	-0.0577986187273719	0.0214	0.006896	53386	77258	58749.13
2568177	chr6	rs4711107	26342749	T	C	0.731	0.718	0.978	0.0736964589223369	0.0097	3.939e-14	53386	77258	58749.13
2570775	chr6	rs9379850	26343057	C	G	0.858	0.845	0.978	0.109903182107225	0.0123	3.131e-19	53386	77258	58749.13
2584095	chr6	rs72836448	26343070	G	A	0.903	0.902	0.959	-0.0300984478240329	0.0149	0.04338	53386	77258	58749.13
2600847	chr6	rs10946812	26344975	G	C	0.626	0.611	0.999	0.0524026787930484	0.0089	3.327e-09	53386	77258	58749.13
2579840	chr6	rs10946813	26345141	G	A	0.626	0.611	1.0	0.0522982892110339	0.0089	3.474e-09	53386	77258	58749.13
2596696	chr6	rs9467716	26346675	A	C	0.881	0.881	0.991	0.0012991557316201	0.0133	0.9207	53386	77258	58749.13
2571996	chr6	rs10456328	26347997	C	T	0.898	0.897	0.988	-0.0300984478240329	0.0144	0.03607	53386	77258	58749.13
2589547	chr6	rs9467717	26348457	T	G	0.877	0.876	0.994	0.0062007356416035	0.0131	0.6367	53386	77258	58749.13
2585432	chr6	rs6914931	26350121	T	C	0.838	0.838	0.997	0.0089993837968006	0.0117	0.4382	53386	77258	58749.13
2581899	chr6	rs6936006	26350565	A	G	0.626	0.611	1.0	0.053000336561653	0.0088	2.149e-09	53386	77258	58749.13
2589629	chr6	rs72836457	26350798	C	G	0.877	0.876	0.996	0.0076010387728197	0.0131	0.5627	53386	77258	58749.13
2576760	chr6	rs34565965	26350810	T	A	0.788	0.773	0.996	0.0660966815748511	0.0105	2.662e-10	53386	77258	58749.13
2588838	chr6	rs6456715	26351593	T	C	0.883	0.882	0.994	0.001598721363697	0.0134	0.9057	53386	77258	58749.13
2567823	chr6	rs6456716	26351597	A	G	0.883	0.882	0.994	0.0014988761237359	0.0134	0.9103	53386	77258	58749.13
2583077	chr6	rs6456717	26351621	A	G	0.924	0.923	0.967	-0.0138961051921114	0.0165	0.3991	53386	77258	58749.13
2574060	chr6	rs72836460	26351890	T	A	0.899	0.898	0.989	-0.02960390325858	0.0144	0.03961	53386	77258	58749.13
2583799	chr6	rs6456718	26351937	A	T	0.878	0.877	0.998	0.0056042667198317	0.0131	0.6727	53386	77258	58749.13
2571345	chr6	rs9467721	26352253	G	C	0.878	0.877	0.998	0.005703702916678	0.0131	0.6643	53386	77258	58749.13
2585593	chr6	rs9467722	26352566	T	C	0.623	0.607	0.995	0.0553968632202877	0.0089	3.815e-10	53386	77258	58749.13
2582441	chr6	rs72836467	26353927	A	G	0.887	0.886	0.991	-0.0251024465608414	0.0137	0.06607	53386	77258	58749.13
2589443	chr6	rs67509210	26354100	G	T	0.903	0.889	1.0	0.144204234680827	0.0142	2.482e-24	53386	77258	58749.13
2569092	chr6	rs9366652	26354219	C	G	0.736	0.721	1.0	0.0782010127941653	0.0097	6.258e-16	53386	77258	58749.13
2597582	chr6	rs9366653	26354247	G	A	0.903	0.889	1.0	0.144498533084218	0.0142	1.857e-24	53386	77258	58749.13
2572899	chr6	rs36085954	26354464	G	A	0.872	0.872	0.869	-0.0169020380753563	0.0139	0.2219	53386	77258	58749.13
2576366	chr6	rs9461245	26354572	G	A	0.884	0.883	1.0	0.0044998604248922	0.0134	0.7396	53386	77258	58749.13
2599947	chr6	rs9379851	26354780	A	C	0.903	0.889	1.0	0.143701996245566	0.0142	3.171e-24	53386	77258	58749.13
2597010	chr6	rs35934643	26355094	G	A	0.903	0.889	1.0	0.143701996245566	0.0142	3.318e-24	53386	77258	58749.13
2580894	chr6	rs6933583	26355283	A	C	0.735	0.721	1.0	0.0784044433741818	0.0097	4.64e-16	53386	77258	58749.13
2600304	chr6	rs4712980	26355758	T	G	0.735	0.721	1.0	0.0784044433741818	0.0097	4.756e-16	53386	77258	58749.13
2591348	chr6	rs141969389	26355814	C	T	0.984	0.985	0.923	-0.0239034240815591	0.0374	0.5237	50863	72941	55673.69
2580818	chr6	rs35304979	26356347	C	A	0.903	0.889	1.0	0.143901189944776	0.0142	2.958e-24	53386	77258	58749.13
2582997	chr6	rs9467725	26356822	A	G	0.735	0.721	1.0	0.0784044433741818	0.0097	4.743e-16	53386	77258	58749.13
2573386	chr6	rs71557332	26356853	C	T	0.903	0.889	1.0	0.143701996245566	0.0142	3.272e-24	53386	77258	58749.13
2595256	chr6	rs9393703	26356951	T	C	0.903	0.889	1.0	0.143996442472287	0.0142	2.545e-24	53386	77258	58749.13
2590807	chr6	rs9358930	26357011	C	T	0.903	0.889	1.0	0.143901189944776	0.0142	2.812e-24	53386	77258	58749.13
2601104	chr6	rs116018523	26357234	T	C	0.887	0.886	0.993	-0.0248051189189711	0.0137	0.06957	53386	77258	58749.13
2594426	chr6	rs9379852	26357278	A	G	0.903	0.889	1.0	0.143598053344773	0.0142	3.657e-24	53386	77258	58749.13
2587995	chr6	rs9379853	26357635	A	G	0.903	0.889	1.0	0.143598053344773	0.0142	3.605e-24	53386	77258	58749.13
2584879	chr6	rs72836479	26358254	G	A	0.882	0.881	1.0	0.0027960873020011	0.0133	0.8328	53386	77258	58749.13
2571935	chr6	rs72836480	26358596	C	A	0.92	0.918	0.99	-0.0174005146801673	0.0159	0.2731	53386	77258	58749.13
2572258	chr6	rs9393704	26358775	T	C	0.903	0.889	1.0	0.143701996245566	0.0142	3.281e-24	53386	77258	58749.13
2597828	chr6	rs72836482	26359241	A	T	0.903	0.889	1.0	0.143303489773225	0.0142	4.578e-24	53386	77258	58749.13
2591229	chr6	rs66972160	26359306	T	C	0.622	0.607	0.996	0.0558981756288099	0.0088	2.648e-10	53386	77258	58749.13
2571049	chr6	rs116371893	26359866	G	A	0.878	0.877	1.0	0.007997931111062	0.0131	0.5439	53386	77258	58749.13
2600875	chr6	rs9348709	26360311	G	A	0.903	0.889	1.0	0.143701996245566	0.0142	3.263e-24	53386	77258	58749.13
2574025	chr6	rs75984220	26360324	A	C	0.983	0.983	0.85	-0.0456984484517478	0.0375	0.2231	50536	72557	55586.27
2570696	chr6	rs141861781	26360462	G	A	0.978	0.979	0.898	-0.0416035498550752	0.0316	0.1876	53126	76418	58352.04
2594973	chr6	rs9348710	26360486	A	C	0.622	0.607	0.996	0.0558981756288099	0.0088	2.617e-10	53386	77258	58749.13
2571924	chr6	rs9348711	26360597	A	G	0.775	0.76	1.0	0.0845984682653396	0.0102	1.012e-16	53386	77258	58749.13
2585423	chr6	rs9393705	26361011	G	A	0.903	0.889	1.0	0.143797267747767	0.0142	3.169e-24	53386	77258	58749.13
2586520	chr6	rs72840194	26361369	A	G	0.9	0.898	0.992	-0.0310985871020312	0.0144	0.03097	53386	77258	58749.13
2596846	chr6	rs4712981	26361430	C	T	0.737	0.722	1.0	0.0783027332571736	0.0097	5.863e-16	53386	77258	58749.13
2582676	chr6	rs9393706	26361500	G	A	0.903	0.889	1.0	0.143797267747767	0.0142	3.161e-24	53386	77258	58749.13
2591479	chr6	rs4712982	26361510	G	C	0.882	0.881	1.0	0.0028958031120254	0.0133	0.8297	53386	77258	58749.13
2600956	chr6	rs10946816	26361946	C	G	0.737	0.722	1.0	0.0784044433741818	0.0097	5.484e-16	53386	77258	58749.13
2586076	chr6	rs34550936	26361985	A	G	0.903	0.889	1.0	0.143797267747767	0.0142	2.992e-24	53386	77258	58749.13
2592014	chr6	rs34622023	26362119	A	T	0.903	0.889	1.0	0.143901189944776	0.0142	2.943e-24	53386	77258	58749.13
2584714	chr6	rs9393707	26362486	T	C	0.903	0.889	1.0	0.143901189944776	0.0142	2.799e-24	53386	77258	58749.13
2595954	chr6	rs9393708	26362643	T	C	0.903	0.889	1.0	0.143996442472287	0.0142	2.749e-24	53386	77258	58749.13
2567428	chr6	rs9358932	26362705	C	T	0.903	0.889	1.0	0.143996442472287	0.0142	2.676e-24	53386	77258	58749.13
2599471	chr6	rs9379854	26362854	T	C	0.903	0.889	1.0	0.143996442472287	0.0142	2.65e-24	53386	77258	58749.13
2570683	chr6	rs9358933	26363688	C	T	0.737	0.722	1.0	0.0785985885121491	0.0097	4.543e-16	53386	77258	58749.13
2597950	chr6	rs9358934	26363755	G	C	0.903	0.889	1.0	0.144204234680827	0.0142	2.329e-24	53386	77258	58749.13
2571517	chr6	rs10946817	26364056	C	T	0.642	0.626	1.0	0.0636037093371393	0.0089	9.916e-13	53386	77258	58749.13
2590958	chr6	rs12194095	26364520	C	T	0.918	0.917	0.993	-0.0163021610829842	0.0158	0.3016	53386	77258	58749.13
2567453	chr6	rs9357006	26364628	A	C	0.903	0.889	1.0	0.144403328372378	0.0142	2.031e-24	53386	77258	58749.13
2598474	chr6	rs9379855	26364930	T	C	0.903	0.889	1.0	0.144403328372378	0.0142	1.94e-24	53386	77258	58749.13
2589973	chr6	rs9393709	26365147	C	T	0.642	0.626	1.0	0.0639039448366128	0.0089	7.892e-13	53386	77258	58749.13
2580826	chr6	rs3734536	26365346	G	C	0.642	0.626	1.0	0.0638007490506618	0.0089	8.973e-13	53386	77258	58749.13
2576909	chr6	rs28362606	26365586	T	C	0.903	0.889	1.0	0.144403328372378	0.0142	1.921e-24	53386	77258	58749.13
2579869	chr6	rs12203176	26365595	T	C	0.882	0.881	1.0	0.0030952049073025	0.0133	0.8155	53386	77258	58749.13
2574300	chr6	rs58825580	26365679	T	G	0.898	0.883	1.0	0.145398202689357	0.0138	7.555e-26	53386	77258	58749.13
2570032	chr6	rs66827971	26365766	T	C	0.903	0.889	1.0	0.144498533084218	0.0142	1.807e-24	53386	77258	58749.13
2583504	chr6	rs71557334	26365913	G	T	0.903	0.889	1.0	0.144498533084218	0.0142	1.812e-24	53386	77258	58749.13
2572624	chr6	rs72841505	26366428	G	A	0.964	0.963	0.942	0.0381047060335456	0.0237	0.1083	53386	77258	58749.13
2596316	chr6	rs9348712	26366511	T	A	0.903	0.889	1.0	0.144498533084218	0.0142	1.846e-24	53386	77258	58749.13
2582511	chr6	rs145987323	26366711	C	G	0.978	0.979	0.903	-0.043502667649395	0.0314	0.1653	53126	76418	58352.04
2579287	chr6	rs9379856	26366836	A	C	0.903	0.889	1.0	0.144498533084218	0.0142	1.877e-24	53386	77258	58749.13
2580328	chr6	rs12199613	26367218	C	T	0.642	0.626	1.0	0.0641009254065236	0.0089	6.687e-13	53386	77258	58749.13
2594001	chr6	rs9688946	26367445	C	A	0.642	0.626	1.0	0.0641009254065236	0.0089	7.067e-13	53386	77258	58749.13
2587217	chr6	rs9688949	26367471	C	T	0.878	0.877	1.0	0.0081963182244858	0.0131	0.5294	53386	77258	58749.13
2586586	chr6	rs9379857	26367654	G	C	0.903	0.889	1.0	0.144498533084218	0.0142	1.783e-24	53386	77258	58749.13
2590463	chr6	rs9379858	26367689	T	C	0.903	0.889	1.0	0.144498533084218	0.0142	1.7699999999999998e-24	53386	77258	58749.13
2588699	chr6	rs9393710	26367833	A	G	0.903	0.889	1.0	0.144498533084218	0.0142	1.829e-24	53386	77258	58749.13
2570831	chr6	rs71557335	26368279	G	A	0.903	0.889	1.0	0.144498533084218	0.0142	1.847e-24	53386	77258	58749.13
2597356	chr6	rs141815833	26368343	T	G	0.937	0.939	0.929	0.0012991557316201	0.0185	0.9456	53386	77258	58749.13
2575111	chr6	rs72841510	26369384	G	A	0.882	0.881	1.0	0.0033045340083004	0.0133	0.8058	53386	77258	58749.13
2593306	chr6	rs9379859	26369549	C	T	0.903	0.889	1.0	0.144403328372378	0.0142	1.935e-24	53386	77258	58749.13
2600208	chr6	rs9358935	26369587	A	G	0.903	0.889	1.0	0.144403328372378	0.0142	1.914e-24	53386	77258	58749.13
2572956	chr6	rs34436535	26370365	G	C	0.903	0.889	1.0	0.144403328372378	0.0142	1.956e-24	53386	77258	58749.13
2567719	chr6	rs35307327	26370474	C	T	0.903	0.889	1.0	0.144403328372378	0.0142	1.963e-24	53386	77258	58749.13
2585324	chr6	rs34878490	26370572	C	T	0.903	0.889	1.0	0.144403328372378	0.0142	2.033e-24	53386	77258	58749.13
2577519	chr6	rs9379860	26370605	T	C	0.623	0.607	0.996	0.0563047162104676	0.0088	1.964e-10	53386	77258	58749.13
2582839	chr6	rs9379861	26370616	G	C	0.985	0.985	0.965	0.0243998868235351	0.0399	0.5401	45810	64254	49823.25
2582910	chr6	rs9358936	26370657	A	G	0.903	0.889	1.0	0.144403328372378	0.0142	2.0139999999999998e-24	53386	77258	58749.13
2570950	chr6	rs9393711	26370659	C	T	0.903	0.889	1.0	0.143303489773225	0.0142	4.989e-24	53386	77258	58749.13
2573709	chr6	rs12205731	26370660	G	A	0.918	0.917	0.994	-0.0164953025291975	0.0158	0.2956	53386	77258	58749.13
2575393	chr6	rs9379862	26370707	T	C	0.775	0.76	0.999	0.0853975755122285	0.0102	5.667e-17	53386	77258	58749.13
2591188	chr6	rs35183513	26370748	G	A	0.882	0.881	1.0	0.0034041991335623	0.0133	0.7971	53386	77258	58749.13
2601422	chr6	rs55827419	26370920	T	C	0.878	0.877	1.0	0.0084045823438103	0.0131	0.5225	53386	77258	58749.13
2594543	chr6	rs9393712	26371000	G	C	0.903	0.889	1.0	0.144403328372378	0.0142	2.065e-24	53386	77258	58749.13
2582421	chr6	rs10946818	26371006	G	A	0.85	0.853	0.973	-0.0055956263571598	0.0123	0.6468	53386	77258	58749.13
2589011	chr6	rs72841516	26371195	C	T	0.963	0.962	0.948	0.0326994961630157	0.0234	0.1612	53386	77258	58749.13
2567595	chr6	rs7750384	26371364	C	T	0.886	0.885	0.996	-0.0238010101859522	0.0136	0.08005	53386	77258	58749.13
2575562	chr6	rs12173854	26371679	A	G	0.903	0.889	1.0	0.144403328372378	0.0142	1.996e-24	53386	77258	58749.13
2596550	chr6	rs72841519	26371901	T	C	0.886	0.885	0.996	-0.0238010101859522	0.0136	0.07921	53386	77258	58749.13
2593011	chr6	rs56380525	26371981	G	A	0.872	0.871	1.0	0.0147014028528927	0.0129	0.2541	53386	77258	58749.13
2588314	chr6	rs9379863	26372427	A	G	0.904	0.889	1.0	0.146901611562694	0.0142	4.662000000000001e-25	53386	77258	58749.13
2591796	chr6	rs9379864	26372584	G	A	0.904	0.889	1.0	0.146901611562694	0.0142	4.6950000000000005e-25	53386	77258	58749.13
2583031	chr6	rs12176317	26372786	A	G	0.904	0.889	1.0	0.146798000724908	0.0142	4.82e-25	53386	77258	58749.13
2586424	chr6	rs12174602	26372827	C	T	0.904	0.889	1.0	0.146901611562694	0.0142	4.722e-25	53386	77258	58749.13
2568851	chr6	rs12174623	26373086	C	T	0.904	0.889	1.0	0.146996578734341	0.0142	3.87e-25	53386	77258	58749.13
2578916	chr6	rs12174639	26373121	G	A	0.904	0.89	1.0	0.147902629923495	0.0142	2.875e-25	53386	77258	58749.13
2588991	chr6	rs12174631	26373150	C	T	0.904	0.889	1.0	0.146798000724908	0.0142	4.869e-25	53386	77258	58749.13
2572662	chr6	rs13216828	26373507	G	A	0.904	0.889	1.0	0.146798000724908	0.0142	4.901e-25	53386	77258	58749.13
2581724	chr6	rs9393713	26373678	G	A	0.904	0.889	1.0	0.146798000724908	0.0142	4.981000000000001e-25	53386	77258	58749.13
2591078	chr6	rs9393714	26373740	G	T	0.904	0.889	1.0	0.146996578734341	0.0142	4.329000000000001e-25	53386	77258	58749.13
2568295	chr6	rs12216155	26373943	A	G	0.918	0.917	0.994	-0.0165969709073694	0.0158	0.2929	53386	77258	58749.13
2585103	chr6	rs9358937	26374274	C	G	0.904	0.889	1.0	0.146798000724908	0.0142	4.79e-25	53386	77258	58749.13
2586641	chr6	rs9379870	26374410	A	G	0.739	0.724	0.999	0.0784968981407531	0.0097	6.466e-16	53386	77258	58749.13
2598428	chr6	rs11758089	26374549	T	C	0.831	0.834	0.979	-0.0160988945897493	0.0117	0.1676	53386	77258	58749.13
2598301	chr6	rs2073526	26374658	G	A	0.461	0.45	0.984	0.0515957486436504	0.0087	3.069e-09	53386	77258	58749.13
2597887	chr6	rs733528	26374903	A	G	0.737	0.722	0.997	0.0803995670685707	0.0097	1.077e-16	53386	77258	58749.13
2599256	chr6	rs2073527	26374978	T	C	0.904	0.889	1.0	0.147100169000402	0.0142	4.136e-25	53386	77258	58749.13
2580957	chr6	rs2073528	26375143	G	C	0.737	0.722	0.997	0.0801965419942766	0.0097	1.337e-16	53386	77258	58749.13
2600570	chr6	rs2073529	26375159	A	G	0.904	0.889	1.0	0.147497165639775	0.0142	3.009e-25	53386	77258	58749.13
2592988	chr6	rs2073530	26375243	T	C	0.904	0.889	1.0	0.14729868702088	0.0142	4.014e-25	53386	77258	58749.13
2591467	chr6	rs2073531	26375256	A	G	0.904	0.889	1.0	0.14729868702088	0.0142	4.221e-25	53386	77258	58749.13
2574209	chr6	rs9393715	26375645	G	A	0.905	0.891	0.992	0.147600704065565	0.0144	8.58e-25	53386	77258	58749.13
2567723	chr6	rs9348716	26375658	G	A	0.905	0.891	0.993	0.147497165639775	0.0144	8.926e-25	53386	77258	58749.13
2585867	chr6	rs9379871	26375854	C	G	0.903	0.888	1.0	0.145501958655418	0.0141	7.499e-25	53386	77258	58749.13
2599836	chr6	rs12206621	26375881	G	A	0.872	0.871	0.999	0.014504302202808	0.0129	0.2607	53386	77258	58749.13
2595891	chr6	rs3757138	26376103	A	G	0.904	0.889	1.0	0.147402245997809	0.0142	3.363e-25	53386	77258	58749.13
2589576	chr6	rs1985732	26376161	A	G	0.727	0.712	0.99	0.076396066753339	0.0096	2.024e-15	53386	77258	58749.13
2590090	chr6	rs3047288	26376314	A	G	0.904	0.889	1.0	0.147600704065565	0.0142	2.951e-25	53386	77258	58749.13
2570668	chr6	rs28551159	26376368	A	G	0.904	0.889	1.0	0.147600704065565	0.0142	2.856e-25	53386	77258	58749.13
2590694	chr6	rs12214031	26376628	T	C	0.623	0.608	0.994	0.0567016428693038	0.0089	1.523e-10	53386	77258	58749.13
2583080	chr6	rs13218591	26376832	T	C	0.725	0.711	0.995	0.0797996012024758	0.0096	7.626e-17	53386	77258	58749.13
2591561	chr6	rs9393716	26376868	A	G	0.826	0.812	0.971	0.0889993995625818	0.0114	4.806e-15	53386	77258	58749.13
2583325	chr6	rs9366654	26377028	G	A	0.904	0.89	0.998	0.148601023216267	0.0143	2.08e-25	53386	77258	58749.13
2593304	chr6	rs9366655	26377385	C	G	0.904	0.889	1.0	0.148695829144295	0.0142	1.202e-25	53386	77258	58749.13
2593305	chr6	rs1977	26377546	A	G	0.904	0.889	1.0	0.148799243543118	0.0142	1.105e-25	53386	77258	58749.13
2579528	chr6	rs1978	26377573	T	A	0.904	0.889	1.0	0.148799243543118	0.0142	1.108e-25	53386	77258	58749.13
2583317	chr6	rs1979	26377591	G	T	0.904	0.889	1.0	0.148695829144295	0.0142	1.203e-25	53386	77258	58749.13
2597893	chr6	rs68072215	26377927	T	C	0.904	0.889	0.997	0.14960034272844	0.0143	1.064e-25	53386	77258	58749.13
2574816	chr6	rs66823108	26377939	G	A	0.904	0.889	0.998	0.149497011145911	0.0143	1.0830000000000001e-25	53386	77258	58749.13
2581952	chr6	rs14232	26377941	C	G	0.864	0.864	0.996	0.0089002747867194	0.0126	0.4798	53386	77258	58749.13
2584115	chr6	rs34637389	26377991	C	G	0.873	0.873	0.871	-0.0176040459483609	0.0139	0.205	53386	77258	58749.13
2581015	chr6	rs9104	26378149	G	A	0.87	0.87	0.997	0.0062007356416035	0.0128	0.6307	53386	77258	58749.13
2576474	chr6	rs72841536	26378288	T	A	0.904	0.889	1.0	0.148997424586458	0.0142	9.95e-26	53386	77258	58749.13
2591893	chr6	rs1624064	26378681	T	C	0.562	0.567	0.989	-0.0110002818588653	0.0087	0.209	53386	77258	58749.13
2588813	chr6	rs72841540	26378857	G	A	0.878	0.879	0.994	-0.0027036515743148	0.0132	0.841	53386	77258	58749.13
2576684	chr6	rs9467728	26379196	C	T	0.842	0.842	0.998	0.0065981840282271	0.0118	0.5746	53386	77258	58749.13
2571943	chr6	rs9467729	26379298	C	T	0.869	0.869	0.999	-0.0171970248285215	0.0128	0.1798	53386	77258	58749.13
2588528	chr6	rs9467730	26379309	A	C	0.821	0.822	1.0	-0.0060985584618694	0.0112	0.5894	53386	77258	58749.13
2589053	chr6	rs9467731	26379358	C	T	0.823	0.824	0.999	-0.0054045784588597	0.0113	0.6309	53386	77258	58749.13
2594217	chr6	rs9467732	26379440	A	T	0.724	0.71	0.996	0.0664990979502052	0.0096	3.744e-12	53386	77258	58749.13
2578434	chr6	rs116855140	26379606	T	C	0.984	0.984	0.939	0.0575988723793984	0.0368	0.1173	50752	72917	55770.59
2588249	chr6	rs9467733	26379675	T	C	0.823	0.823	0.998	-0.0055956263571598	0.0113	0.6228	53386	77258	58749.13
2590411	chr6	rs9467734	26379694	T	G	0.823	0.823	0.997	-0.0051029981759033	0.0113	0.6493	53386	77258	58749.13
2572694	chr6	rs9467735	26379814	T	A	0.823	0.824	1.0	-0.0055956263571598	0.0113	0.6183	53386	77258	58749.13
2595858	chr6	rs79981277	26380030	G	A	0.858	0.861	0.971	-0.0120017335415971	0.0126	0.3396	53386	77258	58749.13
2600173	chr6	rs9467736	26380032	A	G	0.725	0.711	0.996	0.0660030731575139	0.0096	6.031e-12	53386	77258	58749.13
2598443	chr6	rs3757140	26380457	G	A	0.881	0.881	1.0	-0.023401696181619	0.0133	0.07891	53386	77258	58749.13
2593334	chr6	rs3757142	26380545	A	G	0.823	0.823	1.0	-0.0049019951702315	0.0113	0.6633	53386	77258	58749.13
2569216	chr6	rs3757144	26380922	G	C	0.823	0.823	1.0	-0.0050024916227914	0.0113	0.6597	53386	77258	58749.13
2600733	chr6	rs3757145	26381075	C	T	0.881	0.881	1.0	-0.022398994943479	0.0133	0.09305	53386	77258	58749.13
2587238	chr6	rs3757146	26381125	A	T	0.823	0.823	1.0	-0.0050024916227914	0.0113	0.6593	53386	77258	58749.13
2573227	chr6	rs3757148	26381206	T	C	0.823	0.823	1.0	-0.0050024916227914	0.0113	0.6586	53386	77258	58749.13
2581826	chr6	rs3757149	26381316	T	C	0.881	0.881	1.0	-0.0231048737150968	0.0133	0.083	53386	77258	58749.13
2580891	chr6	rs7775720	26381357	A	C	0.823	0.823	1.0	-0.0050024916227914	0.0113	0.6592	53386	77258	58749.13
2574424	chr6	rs9467737	26381630	T	C	0.6	0.586	0.995	0.0549994182186046	0.0088	3.557e-10	53386	77258	58749.13
2593382	chr6	rs9461246	26381660	G	A	0.881	0.881	1.0	-0.0222967349986103	0.0133	0.09414	53386	77258	58749.13
2597877	chr6	rs9461247	26381917	T	C	0.979	0.979	1.0	0.0320024161254944	0.0347	0.3559	43131	56348	46082.97
2594988	chr6	rs9467738	26382181	T	C	0.823	0.823	1.0	-0.0049019951702315	0.0113	0.6601	53386	77258	58749.13
2580982	chr6	rs9467739	26382573	A	T	0.823	0.823	1.0	-0.0050024916227914	0.0113	0.6593	53386	77258	58749.13
2576948	chr6	rs12208220	26382635	C	G	0.822	0.822	1.0	-0.005304041591906	0.0112	0.6386	53386	77258	58749.13
2574272	chr6	rs12189870	26382765	T	G	0.823	0.823	1.0	-0.0050024916227914	0.0113	0.6595	53386	77258	58749.13
2574517	chr6	rs9467740	26383250	A	T	0.841	0.841	1.0	0.0077995046323818	0.0118	0.5076	53386	77258	58749.13
2580465	chr6	rs9461249	26383386	T	C	0.9	0.899	1.0	-0.0083043861636152	0.0144	0.5632	53386	77258	58749.13
2589619	chr6	rs9467741	26383459	G	A	0.9	0.899	1.0	-0.007004474152883	0.0144	0.6274	53386	77258	58749.13
2594147	chr6	rs3885849	26384628	G	A	0.979	0.979	1.0	-0.0078003437327339	0.0417	0.8515	31187	38453	32950.21
2575825	chr6	rs12664899	26384669	C	T	0.876	0.877	0.996	-0.0033957590691798	0.0131	0.7969	53386	77258	58749.13
2587697	chr6	rs2072806	26385093	C	G	0.902	0.887	1.0	0.150400800667525	0.0141	1.6870000000000002e-26	53386	77258	58749.13
2582133	chr6	rs4490658	26385113	A	G	0.823	0.823	1.0	-0.0050024916227914	0.0113	0.655	53386	77258	58749.13
2587110	chr6	rs9467742	26386363	A	G	0.823	0.823	1.0	-0.0051029981759033	0.0113	0.6525	53386	77258	58749.13
2571698	chr6	rs9467743	26386506	T	G	0.823	0.823	1.0	-0.0051029981759033	0.0113	0.6528	53386	77258	58749.13
2594602	chr6	rs9467744	26386711	T	C	0.825	0.826	0.998	-0.0052035148315978	0.0114	0.6453	53386	77258	58749.13
2567252	chr6	rs9467745	26386762	G	A	0.822	0.823	1.0	-0.0050024916227914	0.0113	0.6557	53386	77258	58749.13
2583169	chr6	rs3846841	26387160	C	G	0.979	0.979	1.0	0.031799009548949	0.0347	0.3593	43131	56348	46082.97
2574768	chr6	rs9467746	26387405	A	G	0.823	0.823	1.0	-0.0051029981759033	0.0113	0.6519	53386	77258	58749.13
2582694	chr6	rs2237233	26387535	A	G	0.823	0.823	1.0	-0.0051029981759033	0.0113	0.651	53386	77258	58749.13
2595304	chr6	rs9358938	26387546	C	T	0.902	0.887	1.0	0.151097452038904	0.0141	9.522999999999999e-27	53386	77258	58749.13
2583902	chr6	rs1796518	26388672	C	T	0.65	0.638	0.986	0.0587027762537362	0.0091	9.228e-11	53386	77258	58749.13
2572468	chr6	rs9467747	26389072	G	A	0.823	0.823	1.0	-0.0050024916227914	0.0113	0.6552	53386	77258	58749.13
2580974	chr6	rs9461250	26389113	G	C	0.823	0.823	1.0	-0.0051029981759033	0.0113	0.6534	53386	77258	58749.13
2591291	chr6	rs7756881	26389926	C	T	0.821	0.822	1.0	-0.005696192544881	0.0112	0.6087	53386	77258	58749.13
2568065	chr6	rs7757048	26390039	C	A	0.821	0.822	1.0	-0.005696192544881	0.0112	0.6102	53386	77258	58749.13
2577510	chr6	rs2076029	26390830	T	C	0.599	0.586	0.998	0.0546018151915836	0.0088	4.428e-10	53386	77258	58749.13
2589038	chr6	rs41266835	26390963	C	T	0.876	0.877	0.999	-0.0036968248442897	0.0131	0.7754	53386	77258	58749.13
2567128	chr6	rs17537465	26391005	C	A	0.876	0.877	0.999	-0.003596459514405	0.0131	0.7837	53386	77258	58749.13
2588910	chr6	rs9467748	26391153	C	G	0.814	0.816	1.0	0.0082954970241069	0.0111	0.4558	53386	77258	58749.13
2581727	chr6	rs2072804	26391190	G	A	0.725	0.711	0.999	0.0660030731575139	0.0096	5.249e-12	53386	77258	58749.13
2579041	chr6	rs12205476	26391385	T	A	0.874	0.875	0.999	-0.0046005663955682	0.013	0.7232	53386	77258	58749.13
2581793	chr6	rs2237235	26391395	A	G	0.802	0.785	1.0	0.0704957416116978	0.0107	4.307e-11	53386	77258	58749.13
2568622	chr6	rs2072803	26392515	G	C	0.902	0.887	1.0	0.149996348243257	0.0141	1.9790000000000003e-26	53386	77258	58749.13
2594682	chr6	rs2072802	26392934	C	T	0.984	0.984	0.868	-0.0618009384055913	0.0379	0.1029	50536	72557	55586.27
2586956	chr6	rs1614887	26393021	G	A	0.472	0.46	0.988	0.0518046636160167	0.0087	2.4e-09	53386	77258	58749.13
2585129	chr6	rs3927423	26393487	C	T	0.9	0.899	1.0	-0.0322959448008212	0.0144	0.02478	53386	77258	58749.13
2574540	chr6	rs1804836	26393787	C	A	0.979	0.979	1.0	0.031799009548949	0.0347	0.3585	43131	56348	46082.97
2583506	chr6	rs7355	26394159	T	A	0.858	0.86	1.0	0.0002999550089979	0.0124	0.9788	53386	77258	58749.13
2568238	chr6	rs1131936	26394320	A	G	0.857	0.858	1.0	0.0008995952428359	0.0124	0.9426	53386	77258	58749.13
2581140	chr6	rs9467749	26395918	C	T	0.979	0.979	1.0	0.0295976364389436	0.0351	0.399	42999	56929	46150.04
2586348	chr6	rs4712986	26396203	A	G	0.857	0.859	1.0	0.0008995952428359	0.0124	0.9436	53386	77258	58749.13
2571747	chr6	rs7356980	26396398	C	A	0.979	0.978	1.0	0.0397974698740661	0.0345	0.2486	43386	57210	46475.63
2598365	chr6	rs7356982	26396500	A	G	0.798	0.8	1.0	0.0109992854583691	0.0108	0.3049	53386	77258	58749.13
2569837	chr6	rs7356988	26396727	G	T	0.598	0.584	0.998	0.0548006364661149	0.0088	4.031e-10	53386	77258	58749.13
2594296	chr6	rs7356849	26396739	T	C	0.858	0.86	1.0	0.0005998200719675	0.0124	0.964	53386	77258	58749.13
2577841	chr6	rs12663780	26397573	T	C	0.598	0.584	0.997	0.0549994182186046	0.0088	3.418e-10	53386	77258	58749.13
2580640	chr6	rs16891666	26397855	C	T	0.98	0.981	1.0	0.0089993837968006	0.0376	0.8114	39926	53284	43186.31
2574095	chr6	rs59121933	26397903	C	T	0.979	0.978	1.0	0.0394995204367644	0.0345	0.2518	43193	56602	46182.64
2570088	chr6	rs12662603	26398063	G	C	0.876	0.877	1.0	-0.0034961042567088	0.0131	0.7894	53386	77258	58749.13
2596431	chr6	rs12662604	26398064	G	A	0.876	0.877	1.0	-0.0034961042567088	0.0131	0.7907	53386	77258	58749.13
2575422	chr6	rs12208788	26398555	T	A	0.858	0.86	1.0	0.0007996801705642	0.0124	0.9474	53386	77258	58749.13
2592859	chr6	rs12201802	26398664	G	A	0.9	0.899	0.999	-0.0319964709431669	0.0144	0.02635	53386	77258	58749.13
2570434	chr6	rs9467750	26398914	C	G	0.858	0.86	1.0	0.0008995952428359	0.0124	0.9439	53386	77258	58749.13
2593566	chr6	rs9467751	26398976	T	C	0.858	0.86	0.999	0.0011992805754821	0.0124	0.9198	53386	77258	58749.13
2582593	chr6	rs6901118	26399586	C	T	0.94	0.941	0.999	0.0180952882690919	0.0183	0.3227	53200	76329	58439.19
2588553	chr6	rs9467753	26399606	G	A	0.979	0.979	1.0	0.0335991726304121	0.0347	0.333	43131	56348	46082.97
2576899	chr6	rs4712987	26399615	A	C	0.601	0.587	0.998	0.0539008916487975	0.0088	7.821e-10	53386	77258	58749.13
2574268	chr6	rs72500814	26399758	G	T	0.979	0.979	1.0	0.0338022134084658	0.0347	0.3302	43131	56348	46082.97
2579733	chr6	rs11966630	26399893	G	T	0.979	0.979	1.0	0.0336958638567256	0.0347	0.3316	43131	56348	46082.97
2567445	chr6	rs9467755	26400550	A	G	0.979	0.979	1.0	0.0339955472579582	0.0347	0.3269	43131	56348	46082.97
2601220	chr6	rs1741738	26401252	A	G	0.859	0.862	0.977	-0.0114047880634385	0.0126	0.3626	53386	77258	58749.13
2578181	chr6	rs6912853	26401438	C	T	0.84	0.84	0.998	-0.0081027387031859	0.0117	0.4898	53386	77258	58749.13
2588124	chr6	rs56023587	26402614	G	C	0.877	0.877	0.998	-0.0027036515743148	0.0131	0.8369	53386	77258	58749.13
2600822	chr6	rs9379873	26402717	T	C	0.905	0.89	1.0	0.150099628244038	0.0143	6.557000000000001e-26	53386	77258	58749.13
2585535	chr6	rs4712989	26402762	T	C	0.876	0.877	0.998	-0.0027036515743148	0.0131	0.8365	53386	77258	58749.13
2572715	chr6	rs12200782	26403036	C	G	0.899	0.898	0.999	-0.0322959448008212	0.0143	0.02414	53386	77258	58749.13
2572487	chr6	rs3902051	26403703	A	G	0.876	0.877	0.998	-0.0026033858701149	0.0131	0.8421	53386	77258	58749.13
2593954	chr6	rs3799378	26404374	A	G	0.792	0.778	0.989	0.0778957893080859	0.0106	1.596e-13	53386	77258	58749.13
2595849	chr6	rs4711108	26404529	C	T	0.882	0.883	0.997	-0.0136020904182857	0.0134	0.3116	53386	77258	58749.13
2588469	chr6	rs1796519	26404680	G	A	0.867	0.869	0.976	-0.0054950702819798	0.0129	0.6713	53386	77258	58749.13
2581000	chr6	rs3799379	26404694	C	T	0.596	0.582	0.999	0.0522982892110339	0.0087	2.148e-09	53386	77258	58749.13
2597814	chr6	rs10456045	26404958	G	A	0.731	0.715	1.0	0.0672005996602386	0.0096	2.834e-12	53386	77258	58749.13
2585801	chr6	rs10807008	26405264	G	C	0.882	0.884	0.998	-0.0153979421800967	0.0134	0.251	53386	77258	58749.13
2582471	chr6	rs56161420	26405835	G	A	0.835	0.838	0.999	-0.0095958936734469	0.0116	0.4085	53386	77258	58749.13
2591206	chr6	rs17610161	26405990	G	A	0.883	0.884	0.997	-0.0144032303107437	0.0134	0.2836	53386	77258	58749.13
2579251	chr6	rs3857549	26406053	C	T	0.934	0.936	0.993	0.0076010387728197	0.0176	0.6666	53386	77258	58749.13
2577959	chr6	rs60750900	26406779	A	G	0.835	0.838	0.999	-0.0166986496230515	0.0116	0.15	53386	77258	58749.13
2573525	chr6	rs4609015	26407408	T	C	0.835	0.838	1.0	-0.0170037478161859	0.0116	0.1439	53386	77258	58749.13
2578991	chr6	rs9393718	26407482	G	A	0.905	0.89	1.01	0.152497886144537	0.0143	1.1190000000000001e-26	53386	77258	58749.13
2575193	chr6	rs6928454	26408949	C	G	0.835	0.838	1.0	-0.0169020380753563	0.0116	0.1456	53386	77258	58749.13
2584563	chr6	rs55957716	26409427	T	C	0.835	0.838	1.0	-0.0169020380753563	0.0116	0.1467	53386	77258	58749.13
2597094	chr6	rs41266837	26409729	G	A	0.874	0.872	0.999	-0.0075987978753305	0.013	0.5568	53386	77258	58749.13
2583470	chr6	rs7770214	26410227	G	A	0.835	0.838	1.0	-0.0169020380753563	0.0116	0.1467	53386	77258	58749.13
2577617	chr6	rs57275245	26410418	A	G	0.836	0.839	0.996	-0.0169020380753563	0.0117	0.1478	53386	77258	58749.13
2597929	chr6	rs12214486	26410524	G	A	0.835	0.838	1.0	-0.0168003386783461	0.0116	0.1471	53386	77258	58749.13
2597133	chr6	rs1796520	26410800	C	T	0.486	0.477	0.991	0.0389033551082361	0.0086	6.74e-06	53386	77258	58749.13
2596278	chr6	rs10946820	26411188	T	C	0.835	0.838	1.0	-0.0170037478161859	0.0116	0.1439	53386	77258	58749.13
2592465	chr6	rs10946821	26411483	C	T	0.835	0.839	1.0	-0.0169020380753563	0.0116	0.1453	53386	77258	58749.13
2601583	chr6	rs12214924	26411895	T	C	0.835	0.839	1.0	-0.0170037478161859	0.0116	0.1439	53386	77258	58749.13
2593082	chr6	rs12214976	26411963	T	A	0.835	0.839	1.0	-0.0170037478161859	0.0116	0.1437	53386	77258	58749.13
2571363	chr6	rs28571747	26411987	T	C	0.835	0.839	1.0	-0.0170037478161859	0.0116	0.1436	53386	77258	58749.13
2580882	chr6	rs12194411	26412080	A	T	0.835	0.839	1.0	-0.0170037478161859	0.0116	0.1433	53386	77258	58749.13
2576099	chr6	rs12194412	26412081	A	G	0.835	0.839	1.0	-0.0170037478161859	0.0116	0.1426	53386	77258	58749.13
2577967	chr6	rs12207930	26412216	C	T	0.835	0.839	1.0	-0.0170952954286372	0.0116	0.1415	53386	77258	58749.13
2598342	chr6	rs59438701	26412527	C	T	0.874	0.873	1.0	-0.0080019302190585	0.013	0.5371	53386	77258	58749.13
2587695	chr6	rs6900725	26413088	T	C	0.835	0.839	1.0	-0.0169020380753563	0.0116	0.1469	53386	77258	58749.13
2595367	chr6	rs6920986	26413235	C	T	0.835	0.839	1.0	-0.0169020380753563	0.0116	0.1463	53386	77258	58749.13
2568593	chr6	rs6901245	26413368	T	G	0.835	0.839	1.0	-0.0169020380753563	0.0116	0.1456	53386	77258	58749.13
2588011	chr6	rs4712990	26413744	C	A	0.881	0.883	1.0	-0.0216016445577609	0.0133	0.1042	53386	77258	58749.13
2597088	chr6	rs56190518	26413975	C	T	0.835	0.839	1.0	-0.0168003386783461	0.0116	0.1471	53386	77258	58749.13
2580394	chr6	rs56325223	26414060	G	T	0.882	0.884	0.999	-0.0201006717070029	0.0134	0.1331	53386	77258	58749.13
2578376	chr6	rs56143200	26414179	T	C	0.835	0.839	1.0	-0.0168003386783461	0.0116	0.1472	53386	77258	58749.13
2581769	chr6	rs3198487	26414373	G	C	0.835	0.839	1.0	-0.0168003386783461	0.0116	0.1487	53386	77258	58749.13
2578501	chr6	rs6456720	26414417	A	T	0.976	0.977	1.0	0.0136957831289865	0.0321	0.6698	45569	60128	48859.08
2578088	chr6	rs3208733	26414425	C	T	0.594	0.582	1.0	0.0469026696862194	0.0087	7.471e-08	53386	77258	58749.13
2595610	chr6	rs3208734	26414483	C	T	0.835	0.839	1.0	-0.0166986496230515	0.0116	0.1496	53386	77258	58749.13
2593942	chr6	rs10946822	26414678	G	C	0.879	0.877	0.999	-0.0128015918372089	0.0132	0.3313	53386	77258	58749.13
2582601	chr6	rs4712992	26414806	A	G	0.835	0.839	1.0	-0.0165969709073694	0.0116	0.1522	53386	77258	58749.13
2594255	chr6	rs12213625	26415062	C	A	0.836	0.839	1.0	-0.0172987645783295	0.0116	0.1358	53386	77258	58749.13
2592116	chr6	rs34273322	26415409	T	A	0.905	0.889	1.0	0.153501897985254	0.0143	4.994e-27	53386	77258	58749.13
2567826	chr6	rs742090	26415637	A	C	0.486	0.477	0.993	0.0385955177593629	0.0086	7.755e-06	53386	77258	58749.13
2584303	chr6	rs4711109	26415798	G	A	0.836	0.839	1.0	-0.0171970248285215	0.0116	0.1389	53386	77258	58749.13
2593853	chr6	rs4712993	26416399	C	T	0.836	0.839	1.0	-0.0170037478161859	0.0116	0.1428	53386	77258	58749.13
2576540	chr6	rs10946823	26416616	C	A	0.836	0.839	1.0	-0.0170952954286372	0.0116	0.1408	53386	77258	58749.13
2586403	chr6	rs10946824	26416654	C	G	0.836	0.839	1.0	-0.0170952954286372	0.0116	0.1406	53386	77258	58749.13
2590414	chr6	rs9358939	26416787	C	G	0.905	0.889	1.0	0.153098698117051	0.0143	6.535e-27	53386	77258	58749.13
2573883	chr6	rs10946825	26416866	G	A	0.836	0.839	1.0	-0.0170037478161859	0.0116	0.1429	53386	77258	58749.13
2577968	chr6	rs10946826	26417126	T	G	0.836	0.839	1.0	-0.0170952954286372	0.0116	0.1404	53386	77258	58749.13
2574466	chr6	rs34268421	26417192	A	C	0.836	0.839	1.0	-0.0170952954286372	0.0116	0.1416	53386	77258	58749.13
2582585	chr6	rs4305717	26417809	C	A	0.836	0.839	1.0	-0.0170952954286372	0.0116	0.1409	53386	77258	58749.13
2591409	chr6	rs56139485	26417851	C	T	0.835	0.839	1.0	-0.0170037478161859	0.0116	0.144	53386	77258	58749.13
2575707	chr6	rs56207464	26418178	C	A	0.836	0.839	1.0	-0.0170952954286372	0.0116	0.1414	53386	77258	58749.13
2572934	chr6	rs6931648	26418412	T	A	0.836	0.839	1.0	-0.0170952954286372	0.0116	0.1415	53386	77258	58749.13
2575799	chr6	rs58380352	26419446	C	T	0.977	0.977	1.0	0.0154992634469238	0.0322	0.6303	45507	59874	48759.41
2574780	chr6	rs10447390	26420052	C	G	0.836	0.839	1.0	-0.0171970248285215	0.0116	0.14	53386	77258	58749.13
2571593	chr6	rs12196371	26420410	C	T	0.881	0.884	1.0	-0.0244976316004002	0.0134	0.06713	53386	77258	58749.13
2579874	chr6	rs10447391	26420425	T	G	0.836	0.839	1.0	-0.0171970248285215	0.0116	0.1398	53386	77258	58749.13
2572818	chr6	rs3807025	26420618	A	T	0.836	0.839	1.0	-0.0171970248285215	0.0116	0.1398	53386	77258	58749.13
2584014	chr6	rs7744254	26421030	T	C	0.835	0.839	1.0	-0.0170037478161859	0.0116	0.1433	53386	77258	58749.13
2571304	chr6	rs6456721	26421207	A	G	0.835	0.839	1.0	-0.0170037478161859	0.0116	0.1433	53386	77258	58749.13
2596162	chr6	rs6456722	26421276	C	A	0.835	0.839	1.0	-0.0170037478161859	0.0116	0.1432	53386	77258	58749.13
2571954	chr6	rs2393667	26421345	T	C	0.905	0.89	1.01	0.15240344000667	0.0143	1.0850000000000001e-26	53386	77258	58749.13
2587098	chr6	rs1796521	26421392	T	C	0.486	0.477	0.994	0.0382009626151637	0.0086	9.433e-06	53386	77258	58749.13
2594891	chr6	rs6926878	26421441	A	G	0.835	0.839	1.0	-0.0170037478161859	0.0116	0.1427	53386	77258	58749.13
2600484	chr6	rs3903661	26421876	A	G	0.836	0.839	1.0	-0.0178992398878318	0.0116	0.1239	53386	77258	58749.13
2585292	chr6	rs55786210	26422206	A	G	0.837	0.84	1.0	-0.0169020380753563	0.0117	0.1472	53386	77258	58749.13
2568368	chr6	rs1796522	26422260	G	A	0.487	0.478	0.994	0.0387975467079122	0.0086	7.046e-06	53386	77258	58749.13
2586023	chr6	rs56182232	26422307	G	T	0.837	0.84	1.0	-0.0169020380753563	0.0117	0.1473	53386	77258	58749.13
2591905	chr6	rs55994013	26422336	T	C	0.881	0.883	1.0	-0.0231969816042026	0.0133	0.08279	53386	77258	58749.13
2595077	chr6	rs55775018	26422354	C	T	0.837	0.84	1.0	-0.0169020380753563	0.0117	0.148	53386	77258	58749.13
2583785	chr6	rs111293349	26422519	T	C	0.837	0.84	1.0	-0.0169020380753563	0.0117	0.1471	53386	77258	58749.13
2582875	chr6	rs12191917	26423090	C	T	0.837	0.84	1.0	-0.0169020380753563	0.0117	0.147	53386	77258	58749.13
2571195	chr6	rs12198993	26423154	T	C	0.837	0.84	1.0	-0.0169020380753563	0.0117	0.1469	53386	77258	58749.13
2594583	chr6	rs7745238	26423317	G	A	0.837	0.84	1.0	-0.0169020380753563	0.0117	0.147	53386	77258	58749.13
2600053	chr6	rs4320356	26423560	C	T	0.595	0.582	1.0	0.047598978799279	0.0087	5.077e-08	53386	77258	58749.13
2580318	chr6	rs3846842	26423591	C	G	0.98	0.981	0.997	0.0018981972830802	0.0377	0.9594	39733	52676	42893.32
2584237	chr6	rs2893844	26423753	T	C	0.837	0.84	1.0	-0.0169020380753563	0.0117	0.1466	53386	77258	58749.13
2584365	chr6	rs2393652	26423856	A	G	0.837	0.84	1.0	-0.0169020380753563	0.0117	0.1473	53386	77258	58749.13
2600762	chr6	rs2893845	26423867	G	A	0.837	0.84	1.0	-0.0169020380753563	0.0117	0.147	53386	77258	58749.13
2594246	chr6	rs2893846	26424080	T	G	0.837	0.84	1.0	-0.0169020380753563	0.0117	0.147	53386	77258	58749.13
2580776	chr6	rs56280732	26424182	A	G	0.837	0.84	1.0	-0.0169020380753563	0.0117	0.1461	53386	77258	58749.13
2591606	chr6	rs56157336	26424413	C	T	0.882	0.884	1.0	-0.0240980393840575	0.0134	0.07199	53386	77258	58749.13
2572957	chr6	rs12194073	26424498	G	T	0.837	0.84	1.0	-0.0169020380753563	0.0117	0.1467	53386	77258	58749.13
2587735	chr6	rs12194001	26424523	C	T	0.837	0.84	1.0	-0.0170037478161859	0.0117	0.1459	53386	77258	58749.13
2580291	chr6	rs7751280	26424729	G	A	0.837	0.84	1.0	-0.0169020380753563	0.0117	0.1459	53386	77258	58749.13
2583063	chr6	rs7754940	26424876	A	T	0.837	0.84	1.0	-0.0169020380753563	0.0117	0.1465	53386	77258	58749.13
2593340	chr6	rs7775365	26424907	T	C	0.837	0.84	1.0	-0.0169020380753563	0.0117	0.1467	53386	77258	58749.13
2591933	chr6	rs7755398	26425086	C	T	0.882	0.884	1.0	-0.0240980393840575	0.0134	0.07185	53386	77258	58749.13
2600863	chr6	rs12203108	26425684	T	A	0.836	0.84	1.0	-0.0169020380753563	0.0117	0.1468	53386	77258	58749.13
2592641	chr6	rs12203120	26425730	T	C	0.837	0.84	1.0	-0.0169020380753563	0.0117	0.1463	53386	77258	58749.13
2570596	chr6	rs10946827	26426301	G	A	0.837	0.84	1.0	-0.0169020380753563	0.0117	0.1461	53386	77258	58749.13
2594199	chr6	rs10946828	26426316	T	A	0.837	0.84	1.0	-0.0169020380753563	0.0117	0.1461	53386	77258	58749.13
2577181	chr6	rs10946829	26426487	G	A	0.837	0.84	1.0	-0.0169020380753563	0.0117	0.146	53386	77258	58749.13
2570902	chr6	rs2076030	26426856	G	A	0.905	0.89	1.01	0.152497886144537	0.0143	1.0190000000000001e-26	53386	77258	58749.13
2588297	chr6	rs3846843	26427063	G	A	0.837	0.84	1.0	-0.0169020380753563	0.0117	0.1477	53386	77258	58749.13
2570258	chr6	rs4083469	26427131	G	A	0.837	0.84	1.0	-0.0169020380753563	0.0117	0.1469	53386	77258	58749.13
2572580	chr6	rs12201546	26428314	G	A	0.837	0.84	1.0	-0.0170037478161859	0.0117	0.145	53386	77258	58749.13
2584580	chr6	rs1741740	26428842	A	G	0.175	0.17	0.917	0.0326994961630157	0.0119	0.006094	53386	77258	58749.13
2586047	chr6	rs4712994	26429655	C	A	0.837	0.84	1.0	-0.0170952954286372	0.0117	0.142	53386	77258	58749.13
2583879	chr6	rs4712995	26429796	A	G	0.837	0.84	1.0	-0.0171970248285215	0.0117	0.14	53386	77258	58749.13
2592809	chr6	rs17611220	26430232	A	G	0.837	0.84	1.0	-0.0171970248285215	0.0117	0.1391	53386	77258	58749.13
2580819	chr6	rs10946830	26430658	A	T	0.884	0.886	0.998	-0.0221024699079472	0.0135	0.1014	53386	77258	58749.13
2589849	chr6	rs2893847	26430848	C	A	0.837	0.84	1.0	-0.0178992398878318	0.0117	0.125	53386	77258	58749.13
2586198	chr6	rs2893848	26430981	A	G	0.837	0.84	1.0	-0.0176956485356892	0.0117	0.1292	53386	77258	58749.13
2581846	chr6	rs12207181	26431285	C	T	0.901	0.899	0.997	-0.0297996312385195	0.0144	0.03896	53386	77258	58749.13
2573609	chr6	rs45499696	26431340	A	G	0.836	0.84	1.0	-0.0171970248285215	0.0117	0.1402	53386	77258	58749.13
2569762	chr6	rs2235251	26431982	C	T	0.905	0.89	1.0	0.153896361776878	0.0143	4.1019999999999996e-27	53386	77258	58749.13
2568786	chr6	rs12199239	26432570	G	C	0.901	0.899	0.997	-0.0299953975354009	0.0144	0.0381	53386	77258	58749.13
2591270	chr6	rs1624440	26433329	G	A	0.487	0.478	0.994	0.0389995348490096	0.0086	6.101e-06	53386	77258	58749.13
2582715	chr6	rs7770699	26433601	A	G	0.837	0.84	1.0	-0.0174005146801673	0.0117	0.1357	53386	77258	58749.13
2577720	chr6	rs75457218	26433939	G	C	0.837	0.84	1.0	-0.0182047046548463	0.0117	0.1192	53386	77258	58749.13
2590705	chr6	rs2393655	26434139	G	A	0.837	0.84	1.0	-0.0172987645783295	0.0117	0.1387	53386	77258	58749.13
2579646	chr6	rs2393656	26434236	A	C	0.882	0.884	1.0	-0.0244976316004002	0.0134	0.06762	53386	77258	58749.13
2579252	chr6	rs9366656	26434630	T	C	0.905	0.89	1.0	0.154196393068106	0.0143	3.013e-27	53386	77258	58749.13
2588618	chr6	rs9366657	26434914	C	G	0.595	0.583	1.0	0.0477038600690104	0.0087	4.844e-08	53386	77258	58749.13
2601578	chr6	rs9467756	26435359	G	A	0.979	0.979	0.963	0.0295005481176215	0.0361	0.4133	43143	57167	46407.72
2599949	chr6	rs9467757	26435585	C	T	0.978	0.978	0.997	0.0269047980491434	0.0338	0.4262	44058	57467	47046.6
2566832	chr6	rs4711110	26435813	C	T	0.882	0.884	1.0	-0.0244976316004002	0.0134	0.06764	53386	77258	58749.13
2596910	chr6	rs6910023	26435884	C	T	0.837	0.84	1.0	-0.017502275136142	0.0117	0.1335	53386	77258	58749.13
2589028	chr6	rs10456329	26436399	G	A	0.875	0.873	0.998	-0.0062998021485279	0.013	0.6288	53386	77258	58749.13
2589903	chr6	rs12206839	26436475	G	A	0.837	0.84	1.0	-0.0181028726978536	0.0117	0.1199	53386	77258	58749.13
2592484	chr6	rs12206812	26436592	C	T	0.837	0.84	1.0	-0.0172987645783295	0.0117	0.1369	53386	77258	58749.13
2573324	chr6	rs10456330	26436692	C	T	0.901	0.899	0.997	-0.0299026613543135	0.0144	0.03868	53386	77258	58749.13
2576594	chr6	rs12208390	26437106	C	T	0.901	0.899	0.997	-0.0296966117368367	0.0144	0.03947	53386	77258	58749.13
2583464	chr6	rs9461252	26437453	C	T	0.977	0.977	1.0	0.0135971385060249	0.0321	0.671	45782	60336	49069.55
2583671	chr6	rs6907924	26438817	T	G	0.595	0.583	0.999	0.0479040574070545	0.0087	4.381e-08	53386	77258	58749.13
2579125	chr6	rs9379874	26440429	A	T	0.595	0.583	0.999	0.0479040574070545	0.0087	4.127e-08	53386	77258	58749.13
2592997	chr6	rs17539219	26440542	T	G	0.837	0.84	1.0	-0.0174005146801673	0.0117	0.135	53386	77258	58749.13
2571223	chr6	rs12214444	26440652	C	T	0.882	0.884	0.999	-0.0246001168682327	0.0134	0.06604	53386	77258	58749.13
2568508	chr6	rs4711111	26441054	G	A	0.837	0.84	1.0	-0.017502275136142	0.0117	0.1344	53386	77258	58749.13
2593906	chr6	rs4712996	26441548	T	C	0.837	0.84	1.0	-0.0172987645783295	0.0117	0.1373	53386	77258	58749.13
2589310	chr6	rs7745767	26442336	T	C	0.836	0.839	1.0	-0.0170037478161859	0.0117	0.1444	53386	77258	58749.13
2585505	chr6	rs7768108	26442786	A	G	0.882	0.884	0.999	-0.0246001168682327	0.0134	0.06637	53386	77258	58749.13
2580065	chr6	rs115017759	26442828	C	T	0.979	0.98	0.803	-0.0335981494309355	0.034	0.3242	52772	75700	57882.41
2578318	chr6	rs55999571	26443473	A	C	0.882	0.884	0.999	-0.0248051189189711	0.0134	0.06421	53386	77258	58749.13
2601102	chr6	rs7751645	26443614	T	G	0.98	0.981	0.993	-0.0008003201707691	0.0378	0.9829	39926	53284	43186.31
2569151	chr6	rs17611438	26443853	C	A	0.837	0.84	1.0	-0.0172987645783295	0.0117	0.1376	53386	77258	58749.13
2586866	chr6	rs143665311	26444168	C	T	0.729	0.735	0.993	-0.0227979086760041	0.0097	0.01933	53386	77258	58749.13
2578021	chr6	rs9379875	26444732	C	T	0.905	0.889	1.0	0.155001746138992	0.0143	1.718e-27	53386	77258	58749.13
2590475	chr6	rs3846844	26444862	G	A	0.837	0.84	1.0	-0.0171970248285215	0.0117	0.1413	53386	77258	58749.13
2588290	chr6	rs3846845	26444915	G	A	0.595	0.583	0.999	0.0485044090596151	0.0087	2.901e-08	53386	77258	58749.13
2569784	chr6	rs35942482	26444938	T	A	0.905	0.889	1.0	0.155001746138992	0.0143	1.689e-27	53386	77258	58749.13
2579531	chr6	rs3846846	26445039	A	G	0.595	0.583	0.999	0.0483996117232768	0.0087	3.023e-08	53386	77258	58749.13
2577738	chr6	rs10946832	26445674	A	G	0.887	0.888	0.996	-0.0220002402796674	0.0136	0.1069	53386	77258	58749.13
2595929	chr6	rs3846847	26445860	C	T	0.837	0.84	0.999	-0.0171970248285215	0.0117	0.1409	53386	77258	58749.13
2577954	chr6	rs3846848	26446209	C	T	0.837	0.84	0.999	-0.0174005146801673	0.0117	0.1363	53386	77258	58749.13
2579220	chr6	rs2281027	26446705	A	G	0.977	0.977	0.998	0.0096037361426946	0.0322	0.765	45782	60336	49069.55
2569005	chr6	rs12208329	26447615	G	C	0.837	0.84	0.999	-0.0171970248285215	0.0117	0.1414	53386	77258	58749.13
2579314	chr6	rs72843734	26448344	C	G	0.901	0.899	0.995	-0.0289037168568363	0.0145	0.04564	53386	77258	58749.13
2595780	chr6	rs1796524	26449219	G	A	0.892	0.895	0.989	-0.0227979086760041	0.0141	0.1053	53386	77258	58749.13
2582626	chr6	rs3846849	26449436	A	G	0.837	0.84	0.999	-0.0172987645783295	0.0117	0.1378	53386	77258	58749.13
2591378	chr6	rs2237236	26451553	A	G	0.595	0.582	1.0	0.0487996879336047	0.0087	2.33e-08	53386	77258	58749.13
2593424	chr6	rs6935678	26451888	T	C	0.972	0.972	0.995	0.021497269010823	0.0291	0.4614	46385	61613	49836.59
2595980	chr6	rs41267923	26452947	C	T	0.9	0.899	0.995	-0.029202265808213	0.0145	0.04315	53386	77258	58749.13
2582480	chr6	rs9393721	26453179	A	G	0.983	0.983	0.979	0.0291023874205329	0.035	0.4061	51236	74160	56470.92
2599824	chr6	rs10484440	26453742	A	G	0.872	0.871	0.997	-0.015702643727291	0.0129	0.2238	53386	77258	58749.13
2591898	chr6	rs2893849	26454454	G	A	0.145	0.144	0.998	0.0110981866660334	0.0122	0.3633	53386	77258	58749.13
2568081	chr6	rs4712998	26455114	C	A	0.195	0.192	1.0	0.0006997551142732	0.0109	0.9501	53386	77258	58749.13
2575795	chr6	rs6456723	26455505	G	C	0.204	0.202	1.0	-0.0048015088161939	0.0107	0.657	53386	77258	58749.13
2568086	chr6	rs9295689	26455811	T	C	0.504	0.514	0.998	-0.0393959285025942	0.0086	4.698e-06	53386	77258	58749.13
2569746	chr6	rs9295690	26456069	C	A	0.195	0.192	1.0	0.0006997551142732	0.0109	0.9511	53386	77258	58749.13
2595279	chr6	rs9348718	26456280	A	G	0.953	0.954	1.0	0.0269047980491434	0.0204	0.188	53386	77258	58749.13
2596264	chr6	rs6456724	26456443	T	C	0.148	0.146	1.0	0.0117012723076411	0.0121	0.3367	53386	77258	58749.13
2588516	chr6	rs9358942	26457124	G	A	0.195	0.193	1.0	0.0008995952428359	0.0109	0.937	53386	77258	58749.13
2575638	chr6	rs2393657	26457688	C	A	0.953	0.954	1.0	0.026398473854531	0.0204	0.1955	53386	77258	58749.13
2571074	chr6	rs6907302	26458226	G	A	0.146	0.144	1.0	0.0123039944561641	0.0122	0.3112	53386	77258	58749.13
2588360	chr6	rs6929846	26458265	T	C	0.186	0.184	1.0	-0.0021022080918702	0.0111	0.8509	53386	77258	58749.13
2570606	chr6	rs2273193	26458525	C	G	0.241	0.238	0.954	0.0147999386115992	0.0103	0.15	53386	77258	58749.13
2581336	chr6	rs6912934	26459244	C	T	0.148	0.146	1.0	0.012096540947233	0.0121	0.3184	53386	77258	58749.13
2583190	chr6	rs2393664	26460254	T	C	0.194	0.192	1.0	0.0002999550089979	0.0109	0.9759	53386	77258	58749.13
2575013	chr6	rs12195971	26460424	G	A	0.898	0.897	0.994	-0.0356997191343252	0.0143	0.01273	53386	77258	58749.13
2570867	chr6	rs2893856	26460721	T	C	0.148	0.146	1.0	0.0121953336998771	0.0121	0.3153	53386	77258	58749.13
2570558	chr6	rs2393665	26460934	G	A	0.953	0.954	1.0	0.0307037775750057	0.0206	0.1358	53386	77258	58749.13
2600665	chr6	rs12211201	26461461	A	G	0.898	0.897	0.995	-0.0358033589652777	0.0143	0.01252	53386	77258	58749.13
2569296	chr6	rs9393722	26461733	G	A	0.205	0.202	1.0	-0.0046005663955682	0.0107	0.6702	53386	77258	58749.13
2574825	chr6	rs9357007	26461736	T	C	0.953	0.954	1.0	0.0305970979773775	0.0206	0.1364	53386	77258	58749.13
2580142	chr6	rs6920948	26461792	T	C	0.148	0.146	1.0	0.012096540947233	0.0121	0.3192	53386	77258	58749.13
2587314	chr6	rs6920982	26461839	T	C	0.148	0.146	1.0	0.0121953336998771	0.0121	0.3129	53386	77258	58749.13
2592386	chr6	rs6941966	26462179	A	G	0.0698	0.0687	0.982	0.0389995348490096	0.0171	0.02275	53386	77258	58749.13
2574818	chr6	rs6900118	26462641	G	A	0.943	0.944	1.0	0.0400953305639422	0.0188	0.03328	53386	77258	58749.13
2574710	chr6	rs3734540	26463321	A	C	0.504	0.515	0.998	-0.0393023164827424	0.0086	4.835e-06	53386	77258	58749.13
2586692	chr6	rs9467759	26464472	C	T	0.842	0.844	1.0	-0.0050024916227914	0.0118	0.6694	53386	77258	58749.13
2573946	chr6	rs6911765	26464642	A	G	0.952	0.953	1.0	0.0264958638039652	0.0203	0.1912	53386	77258	58749.13
2572638	chr6	rs6916321	26464789	A	G	0.218	0.216	0.998	0.0275957115907991	0.0105	0.008352	53386	77258	58749.13
2574501	chr6	rs12202419	26465384	T	G	0.898	0.897	0.996	-0.0349020520092649	0.0143	0.01497	53386	77258	58749.13
2578718	chr6	rs6922353	26465768	A	T	0.842	0.844	1.0	-0.004701032558649	0.0118	0.6894	53386	77258	58749.13
2594592	chr6	rs2273558	26466035	A	C	0.709	0.696	1.0	0.0719019692890779	0.0094	2.15e-14	53386	77258	58749.13
2595273	chr6	rs1977198	26466225	A	C	0.474	0.483	0.985	-0.040197189751413	0.0087	3.512e-06	53386	77258	58749.13
2598940	chr6	rs4712999	26466234	A	G	0.854	0.855	0.998	-0.0120017335415971	0.0122	0.3229	53386	77258	58749.13
2569232	chr6	rs1977199	26466389	G	A	0.221	0.233	0.962	-0.0777993924544118	0.0105	1.206e-13	53386	77258	58749.13
2570932	chr6	rs1977200	26466392	G	A	0.221	0.233	0.962	-0.0774967846210443	0.0105	1.554e-13	53386	77258	58749.13
2588925	chr6	rs3799380	26467182	T	C	0.827	0.813	1.0	0.112203052019493	0.0112	1.436e-23	53386	77258	58749.13
2593663	chr6	rs9467761	26467325	T	C	0.982	0.98	1.01	0.0825012215117438	0.0437	0.0592	30647	38063	32338.67
2592072	chr6	rs4518487	26467531	A	G	0.827	0.813	1.0	0.111997442453454	0.0112	1.627e-23	53386	77258	58749.13
2600708	chr6	rs4422619	26467759	C	T	0.982	0.98	1.01	0.0819025156196343	0.0437	0.06115	30647	38063	32338.67
2572747	chr6	rs3734541	26468319	C	T	0.982	0.98	1.01	0.0816997954833017	0.0437	0.0616	30647	38063	32338.67
2585367	chr6	rs3734544	26468660	G	A	0.84	0.826	1.0	0.113301899233974	0.0115	1.0529999999999999e-22	53386	77258	58749.13
2580896	chr6	rs9366658	26469866	G	A	0.841	0.826	0.998	0.11290002201545	0.0116	1.7549999999999999e-22	53386	77258	58749.13
2594282	chr6	rs9358944	26469875	A	C	0.841	0.826	0.998	0.11290002201545	0.0116	1.76e-22	53386	77258	58749.13
2577575	chr6	rs9348719	26470032	T	C	0.84	0.826	1.0	0.113301899233974	0.0115	1.0459999999999999e-22	53386	77258	58749.13
2586220	chr6	rs6456725	26470048	C	A	0.982	0.98	1.01	0.0816997954833017	0.0437	0.0614	30647	38063	32338.67
2572600	chr6	rs6456726	26470145	G	A	0.982	0.98	1.01	0.0816997954833017	0.0437	0.06138	30647	38063	32338.67
2577430	chr6	rs4711112	26470862	A	G	0.218	0.215	1.0	0.0305970979773775	0.0104	0.003357	53386	77258	58749.13
2600598	chr6	rs6456727	26471155	T	C	0.827	0.813	1.0	0.111997442453454	0.0112	1.699e-23	53386	77258	58749.13
2584499	chr6	rs6910921	26471295	C	T	0.982	0.98	1.01	0.0818011606883997	0.0437	0.06131	30647	38063	32338.67
2588007	chr6	rs6927012	26471992	A	G	0.104	0.101	1.0	0.0235016597850914	0.0142	0.09877	53386	77258	58749.13
2578807	chr6	rs9358945	26472114	A	G	0.84	0.826	1.0	0.113096515500536	0.0115	1.2079999999999998e-22	53386	77258	58749.13
2580070	chr6	rs12211872	26472265	A	G	0.892	0.893	1.0	-0.0174005146801673	0.0139	0.2091	53386	77258	58749.13
2580089	chr6	rs6907857	26472350	T	C	0.982	0.98	1.01	0.0796980328953936	0.0437	0.06813	30647	38063	32338.67
2586469	chr6	rs7763910	26472655	A	G	0.393	0.404	1.0	-0.0471964348309747	0.0088	7.509e-08	53386	77258	58749.13
2567035	chr6	rs12213722	26473083	A	G	0.898	0.897	0.997	-0.0372035489975441	0.0143	0.009116	53386	77258	58749.13
2580849	chr6	rs7773913	26473983	C	T	0.982	0.98	1.01	0.0827037792644135	0.0437	0.05834	30647	38063	32338.67
2570214	chr6	rs7773938	26474044	C	T	0.84	0.826	1.0	0.11290002201545	0.0115	1.343e-22	53386	77258	58749.13
2567738	chr6	rs2893857	26474061	C	A	0.892	0.893	1.0	-0.017502275136142	0.0139	0.2067	53386	77258	58749.13
2571248	chr6	rs56296968	26474571	C	T	0.84	0.826	1.0	0.112801760792376	0.0115	1.488e-22	53386	77258	58749.13
2593442	chr6	rs10484441	26474742	G	C	0.892	0.893	1.0	-0.0174005146801673	0.0139	0.2117	53386	77258	58749.13
2581168	chr6	rs6925193	26475016	T	C	0.218	0.215	1.0	0.0304031059110447	0.0104	0.003558	53386	77258	58749.13
2581412	chr6	rs13437351	26475784	G	A	0.982	0.98	1.01	0.0801042442416614	0.0437	0.06664	30647	38063	32338.67
2580202	chr6	rs1407045	26476155	A	G	0.501	0.511	1.0	-0.0388032003238938	0.0086	5.995e-06	53386	77258	58749.13
2577868	chr6	rs3757150	26476782	T	A	0.84	0.826	1.0	0.112998273584204	0.0115	1.2779999999999998e-22	53386	77258	58749.13
2582400	chr6	rs16891717	26477143	T	A	0.84	0.826	1.0	0.112998273584204	0.0115	1.2679999999999998e-22	53386	77258	58749.13
2595719	chr6	rs12208272	26477640	G	A	0.893	0.894	1.0	-0.0181028726978536	0.0139	0.1947	53386	77258	58749.13
2567941	chr6	rs6456728	26477779	G	A	0.827	0.813	1.0	0.111702363562419	0.0112	2.099e-23	53386	77258	58749.13
2574233	chr6	rs12661560	26478532	A	G	0.892	0.892	1.0	-0.0170952954286372	0.0139	0.2178	53386	77258	58749.13
2583161	chr6	rs72843766	26478761	A	T	0.892	0.893	1.0	-0.0176040459483609	0.0139	0.2056	53386	77258	58749.13
2572651	chr6	rs6926677	26478825	G	C	0.83	0.816	1.0	0.111299842883075	0.0113	6.218e-23	53386	77258	58749.13
2588709	chr6	rs6906521	26478909	T	C	0.218	0.215	1.0	0.0307037775750057	0.0104	0.003267	53386	77258	58749.13
2574132	chr6	rs9358946	26478927	G	A	0.84	0.826	1.0	0.112998273584204	0.0115	1.3119999999999998e-22	53386	77258	58749.13
2599118	chr6	rs9358947	26479000	G	A	0.84	0.826	1.0	0.11290002201545	0.0116	1.459e-22	53386	77258	58749.13
2576644	chr6	rs16891725	26479150	C	T	0.903	0.887	1.01	0.152703919488328	0.0141	2.5389999999999998e-27	53386	77258	58749.13
2568611	chr6	rs9357008	26479891	G	T	0.219	0.216	1.0	0.0305001066483263	0.0104	0.003467	53386	77258	58749.13
2597699	chr6	rs1535278	26481317	C	T	0.103	0.1	1.0	0.023003381764963	0.0142	0.106	53386	77258	58749.13
2574840	chr6	rs7756567	26481642	T	G	0.84	0.826	1.0	0.112801760792376	0.0115	1.552e-22	53386	77258	58749.13
2586613	chr6	rs9348720	26482468	G	A	0.84	0.826	1.0	0.112801760792376	0.0115	1.5639999999999998e-22	53386	77258	58749.13
2576977	chr6	rs9467765	26482935	A	G	0.981	0.98	1.01	0.0770999203808484	0.0437	0.07769	30647	38063	32338.67
2569504	chr6	rs7755997	26483048	G	A	0.393	0.404	1.0	-0.0467038420537432	0.0088	1.026e-07	53386	77258	58749.13
2585830	chr6	rs9379877	26483770	C	G	0.983	0.983	1.0	0.0282958691548473	0.0344	0.4119	50855	72830	55664.02
2588724	chr6	rs9358948	26483806	G	A	0.84	0.826	1.0	0.112801760792376	0.0115	1.5649999999999998e-22	53386	77258	58749.13
2570961	chr6	rs12525684	26483910	A	C	0.501	0.511	1.0	-0.0385017716536664	0.0086	7.336e-06	53386	77258	58749.13
2590283	chr6	rs6456729	26484330	A	C	0.218	0.215	1.0	0.0308977113278438	0.0104	0.003123	53386	77258	58749.13
2581653	chr6	rs6456730	26484376	T	C	0.982	0.98	1.01	0.0813956382039941	0.0437	0.06253	30647	38063	32338.67
2586264	chr6	rs9348721	26485573	A	G	0.905	0.89	1.01	0.153296029002978	0.0143	7.250000000000001e-27	53386	77258	58749.13
2567313	chr6	rs9393725	26485779	T	G	0.983	0.983	1.0	0.0284027945161868	0.0344	0.4097	50855	72830	55664.02
2599472	chr6	rs9461256	26486156	A	G	0.982	0.98	1.01	0.0813956382039941	0.0437	0.06259	30647	38063	32338.67
2599008	chr6	rs4713000	26486880	A	G	0.892	0.893	1.0	-0.0185000759845861	0.0139	0.1836	53386	77258	58749.13
2587743	chr6	rs9358950	26487085	C	T	0.986	0.986	0.99	0.0387975467079122	0.0472	0.4106	34627	45743	37449.02
2591453	chr6	rs6900665	26487169	C	T	0.905	0.89	1.01	0.152995727412126	0.0143	8.979e-27	53386	77258	58749.13
2583970	chr6	rs4713001	26487310	G	A	0.892	0.893	1.0	-0.0182047046548463	0.0139	0.19	53386	77258	58749.13
2578056	chr6	rs72843774	26487681	G	A	0.967	0.966	0.962	0.0234039777790161	0.0244	0.3385	53386	77258	58749.13
2600038	chr6	rs74939491	26488513	G	A	0.979	0.98	0.832	-0.0253998626327317	0.0335	0.4491	52403	75323	57509.45
2597389	chr6	rs16891727	26488860	C	A	0.905	0.89	1.01	0.153098698117051	0.0143	8.594e-27	53386	77258	58749.13
2599587	chr6	rs7769926	26488898	T	A	0.982	0.98	1.01	0.0813956382039941	0.0437	0.06246	30647	38063	32338.67
2599987	chr6	rs7750131	26489006	G	C	0.206	0.204	1.0	0.0326994961630157	0.0107	0.00221	53386	77258	58749.13
2567374	chr6	rs74917660	26489471	C	A	0.93	0.931	0.982	-0.0382004338153035	0.0171	0.02502	53386	77258	58749.13
2589782	chr6	rs34313099	26489607	C	T	0.843	0.829	1.0	0.112301372087145	0.0116	4.986e-22	53386	77258	58749.13
2570746	chr6	rs6941018	26489784	T	A	0.982	0.98	1.01	0.0816997954833017	0.0438	0.06175	30647	38063	32338.67
2597758	chr6	rs6924727	26491234	A	G	0.83	0.816	1.0	0.110798701881939	0.0113	1.125e-22	53386	77258	58749.13
2588172	chr6	rs6941920	26492149	C	T	0.83	0.816	1.0	0.110700233953311	0.0113	1.161e-22	53386	77258	58749.13
2599142	chr6	rs13437008	26493363	C	G	0.982	0.981	1.01	0.0820038602790878	0.0444	0.0645	30647	38063	32338.67
2589075	chr6	rs13437012	26493383	G	A	0.982	0.981	1.01	0.0820038602790878	0.0444	0.06452	30647	38063	32338.67
2589174	chr6	rs13195047	26493384	G	T	0.843	0.829	0.999	0.112703489913085	0.0116	3.7909999999999997e-22	53386	77258	58749.13
2587688	chr6	rs6933213	26493909	T	C	0.83	0.816	1.0	0.110798701881939	0.0113	1.1119999999999998e-22	53386	77258	58749.13
2571987	chr6	rs12193283	26494163	C	A	0.892	0.892	1.0	-0.0181028726978536	0.0139	0.1921	53386	77258	58749.13
2589586	chr6	rs6910993	26494187	C	T	0.982	0.981	1.01	0.0683033004541534	0.0438	0.1188	31520	38934	33210.67
2590202	chr6	rs2093169	26495099	C	T	0.84	0.826	1.0	0.112399682488911	0.0116	2.285e-22	53386	77258	58749.13
2582017	chr6	rs9467771	26495454	G	A	0.982	0.981	1.01	0.0819025156196343	0.0444	0.06481	30647	38063	32338.67
2576483	chr6	rs11963680	26496157	G	C	0.982	0.981	1.01	0.0750981960059311	0.0446	0.09189	30067	37526	31781.0
2582055	chr6	rs79052896	26496291	G	A	0.956	0.956	0.933	-0.0393959285025942	0.0217	0.06948	53386	77258	58749.13
2568485	chr6	rs9467772	26496578	A	T	0.827	0.813	1.0	0.111299842883075	0.0112	3.805e-23	53386	77258	58749.13
2571647	chr6	rs2145318	26496603	T	A	0.502	0.512	1.0	-0.0375980304153185	0.0086	1.197e-05	53386	77258	58749.13
2574081	chr6	rs12197304	26496733	C	T	0.892	0.892	1.0	-0.0180010511095525	0.0139	0.1941	53386	77258	58749.13
2578085	chr6	rs2145319	26496762	G	C	0.104	0.101	0.998	0.0228958774769045	0.0142	0.1079	53386	77258	58749.13
2588281	chr6	rs9379880	26496916	G	A	0.841	0.826	0.999	0.112399682488911	0.0116	2.4989999999999997e-22	53386	77258	58749.13
2592779	chr6	rs2024970	26497520	T	A	0.503	0.513	0.995	-0.0369959896867261	0.0086	1.731e-05	53386	77258	58749.13
2598176	chr6	rs3757151	26498165	C	T	0.521	0.53	0.999	-0.0331949048576409	0.0086	0.0001155	53386	77258	58749.13
2594037	chr6	rs9467773	26498426	A	G	0.521	0.53	0.999	-0.0329985112635755	0.0086	0.0001264	53386	77258	58749.13
2590406	chr6	rs6926629	26499903	T	C	0.521	0.53	0.999	-0.0329985112635755	0.0086	0.0001269	53386	77258	58749.13
2596724	chr6	rs6903973	26499942	C	A	0.521	0.53	0.999	-0.0329985112635755	0.0086	0.0001246	53386	77258	58749.13
2587726	chr6	rs9393727	26500011	C	G	0.897	0.882	1.0	0.147997502083331	0.0138	7.661e-27	53386	77258	58749.13
2578775	chr6	rs13194984	26500563	G	T	0.877	0.875	0.943	-0.0121029460677457	0.0135	0.372	53386	77258	58749.13
2576357	chr6	rs2295593	26501768	C	T	0.897	0.882	1.0	0.148100988720712	0.0138	7.027e-27	53386	77258	58749.13
2598388	chr6	rs2255070	26501777	C	G	0.523	0.532	0.997	-0.0334016766340304	0.0086	0.0001054	53386	77258	58749.13
2573673	chr6	rs1321479	26501897	T	C	0.521	0.53	0.999	-0.0331949048576409	0.0086	0.0001175	53386	77258	58749.13
2598735	chr6	rs2393669	26503873	C	T	0.521	0.53	0.998	-0.0332982854015147	0.0086	0.0001134	53386	77258	58749.13
2597277	chr6	rs9461259	26504835	C	A	0.521	0.53	0.998	-0.0332982854015147	0.0086	0.0001134	53386	77258	58749.13
2592725	chr6	rs9467774	26505036	C	A	0.521	0.53	0.998	-0.0331949048576409	0.0086	0.0001174	53386	77258	58749.13
2576687	chr6	rs3736780	26505135	C	T	0.109	0.105	0.996	0.0285971749776749	0.014	0.04026	53386	77258	58749.13
2573810	chr6	rs3736781	26505362	G	A	0.521	0.53	0.998	-0.0334016766340304	0.0086	0.0001052	53386	77258	58749.13
2577566	chr6	rs3736782	26505403	C	A	0.521	0.53	0.998	-0.0332982854015147	0.0086	0.000113	53386	77258	58749.13
2601668	chr6	rs115147071	26505518	T	G	0.954	0.955	0.939	-0.0114958245134845	0.0214	0.5919	53386	77258	58749.13
2595135	chr6	rs2208331	26507319	A	G	0.521	0.53	0.998	-0.0331018715051171	0.0086	0.0001236	53386	77258	58749.13
2579468	chr6	rs2224379	26507434	A	G	0.109	0.104	0.996	0.0285971749776749	0.014	0.04025	53386	77258	58749.13
2589109	chr6	rs9393728	26509330	C	G	0.521	0.53	0.998	-0.0332982854015147	0.0086	0.0001108	53386	77258	58749.13
2597217	chr6	rs1056667	26510564	T	C	0.521	0.53	0.998	-0.0332982854015147	0.0086	0.0001125	53386	77258	58749.13
2574442	chr6	rs1056668	26510605	C	T	0.539	0.548	0.998	-0.0383978517965666	0.0086	8.87e-06	53386	77258	58749.13
2583913	chr6	rs3799383	26510748	C	T	0.897	0.882	1.0	0.147203748536631	0.0138	1.5080000000000003e-26	53386	77258	58749.13
2568670	chr6	rs12215532	26510993	G	A	0.803	0.804	0.999	0.0005998200719675	0.0108	0.9569	53386	77258	58749.13
2586447	chr6	rs9379882	26511076	C	T	0.897	0.882	1.0	0.147203748536631	0.0138	1.517e-26	53386	77258	58749.13
2570899	chr6	rs9295694	26512994	A	T	0.521	0.53	0.997	-0.0335050785573982	0.0086	0.0001012	53386	77258	58749.13
2588558	chr6	rs9379883	26513067	T	C	0.983	0.982	0.999	0.0524026787930484	0.0336	0.1188	51637	73938	56630.45
2588608	chr6	rs9379884	26513410	C	T	0.981	0.981	1.0	0.0444952398865513	0.0316	0.1597	53061	76156	58247.88
2575564	chr6	rs9467775	26513435	G	A	0.521	0.53	0.997	-0.033701571673015	0.0086	9.305e-05	53386	77258	58749.13
2599602	chr6	rs9393729	26514166	C	T	0.521	0.53	0.997	-0.0335981494309355	0.0086	9.726e-05	53386	77258	58749.13
2568458	chr6	rs7765920	26514771	C	T	0.22	0.216	1.0	0.0379025370484673	0.0104	0.0002809	53386	77258	58749.13
2572194	chr6	rs12176129	26514940	C	T	0.897	0.882	1.0	0.147497165639775	0.0138	1.2260000000000001e-26	53386	77258	58749.13
2588043	chr6	rs10946833	26514958	G	A	0.803	0.805	0.997	0.0013990209137074	0.0108	0.9003	53386	77258	58749.13
2584073	chr6	rs140052524	26515050	C	G	0.897	0.896	0.994	-0.0390007373497326	0.0143	0.006355	53386	77258	58749.13
2577454	chr6	rs9358952	26516769	G	A	0.521	0.53	0.997	-0.033701571673015	0.0086	9.424e-05	53386	77258	58749.13
2585769	chr6	rs72843802	26517515	C	T	0.897	0.896	0.994	-0.0390007373497326	0.0143	0.006317	53386	77258	58749.13
2569963	chr6	rs144360647	26518182	G	C	0.891	0.892	0.998	-0.0203966036652218	0.0139	0.1416	53386	77258	58749.13
2566897	chr6	rs9379887	26518662	A	G	0.521	0.53	0.997	-0.0335981494309355	0.0086	9.563e-05	53386	77258	58749.13
2587967	chr6	rs12207224	26519280	A	T	0.897	0.896	0.994	-0.0390007373497326	0.0143	0.006302	53386	77258	58749.13
2592165	chr6	rs4713006	26519872	A	G	0.521	0.53	0.997	-0.0335981494309355	0.0086	9.604e-05	53386	77258	58749.13
2581378	chr6	rs1535274	26520747	A	C	0.418	0.412	1.0	0.0258041896815329	0.0087	0.003102	53386	77258	58749.13
2579078	chr6	rs1535275	26520767	G	C	0.22	0.216	1.0	0.0377003271828256	0.0104	0.0003034	53386	77258	58749.13
2588712	chr6	rs1535276	26520941	T	C	0.521	0.53	0.998	-0.0335981494309355	0.0086	9.483e-05	53386	77258	58749.13
2580066	chr6	rs6924865	26521353	A	G	0.521	0.53	0.997	-0.033701571673015	0.0086	9.18e-05	53386	77258	58749.13
2580676	chr6	rs6925047	26521435	C	G	0.418	0.412	1.0	0.0258041896815329	0.0087	0.003065	53386	77258	58749.13
2584147	chr6	rs6905163	26521520	T	C	0.109	0.105	0.995	0.0263010744193707	0.014	0.05977	53386	77258	58749.13
2571753	chr6	rs6925703	26521589	G	A	0.521	0.53	0.997	-0.033701571673015	0.0086	9.037e-05	53386	77258	58749.13
2575746	chr6	rs4343916	26522675	A	T	0.418	0.412	0.999	0.0259016375226531	0.0087	0.002982	53386	77258	58749.13
2576832	chr6	rs11962165	26523759	C	A	0.968	0.969	0.995	-0.0065010863423599	0.0246	0.7911	53386	77258	58749.13
2571448	chr6	rs6910930	26524061	G	A	0.521	0.53	0.997	-0.0335981494309355	0.0086	9.561e-05	53386	77258	58749.13
2589300	chr6	rs6911330	26524313	G	A	0.108	0.105	0.995	0.0270021387025708	0.014	0.05319	53386	77258	58749.13
2579364	chr6	rs6910899	26524339	A	G	0.521	0.53	0.997	-0.033701571673015	0.0086	9.431e-05	53386	77258	58749.13
2588181	chr6	rs9461267	26525455	T	G	0.521	0.53	0.997	-0.033701571673015	0.0086	9.466e-05	53386	77258	58749.13
2589785	chr6	rs11963559	26525771	C	T	0.912	0.912	0.994	0.0227981362759783	0.0152	0.1325	53386	77258	58749.13
2566850	chr6	rs35355150	26526039	G	A	0.531	0.54	0.996	-0.036798848237098	0.0086	2.03e-05	53386	77258	58749.13
2584634	chr6	rs41267935	26526067	G	C	0.911	0.912	0.994	0.023003381764963	0.0151	0.1283	53386	77258	58749.13
2581449	chr6	rs11754138	26526941	G	C	0.521	0.53	0.997	-0.0338050046123612	0.0086	8.957e-05	53386	77258	58749.13
2599056	chr6	rs9379888	26526994	G	A	0.98	0.98	1.0	0.0443039255565243	0.0313	0.1576	53126	76418	58352.04
2594790	chr6	rs1056347	26527524	G	C	0.521	0.53	0.997	-0.0338050046123612	0.0086	8.858e-05	53386	77258	58749.13
2588722	chr6	rs9357010	26527945	C	G	0.521	0.53	0.997	-0.0335981494309355	0.0086	9.834e-05	53386	77258	58749.13
2599285	chr6	rs9295695	26528250	T	C	0.521	0.53	0.997	-0.033701571673015	0.0086	9.331e-05	53386	77258	58749.13
2568937	chr6	rs9393731	26529374	C	T	0.521	0.53	0.997	-0.0338050046123612	0.0086	9.04e-05	53386	77258	58749.13
2589453	chr6	rs11756120	26529808	G	C	0.521	0.53	0.997	-0.033701571673015	0.0086	9.465e-05	53386	77258	58749.13
2591331	chr6	rs67234939	26530419	A	G	0.897	0.882	1.0	0.147497165639775	0.0138	1.222e-26	53386	77258	58749.13
2597926	chr6	rs9393732	26530898	G	A	0.521	0.531	0.995	-0.0341050206499513	0.0086	7.707e-05	53386	77258	58749.13
2577253	chr6	rs9366661	26530931	C	T	0.109	0.105	0.995	0.0273038345273452	0.014	0.05072	53386	77258	58749.13
2567841	chr6	rs9358954	26531178	A	G	0.521	0.53	0.996	-0.033701571673015	0.0086	9.506e-05	53386	77258	58749.13
2589864	chr6	rs28558133	26531433	G	C	0.521	0.53	0.997	-0.0338981034057645	0.0086	8.255e-05	53386	77258	58749.13
2585281	chr6	rs9467776	26531954	C	T	0.521	0.53	0.996	-0.0340015566760147	0.0086	8.069e-05	53386	77258	58749.13
2573528	chr6	rs1321480	26532742	A	G	0.521	0.53	0.996	-0.0340015566760147	0.0086	8.026e-05	53386	77258	58749.13
2575679	chr6	rs1884945	26533140	A	G	0.891	0.892	0.997	-0.0201006717070029	0.0139	0.148	53386	77258	58749.13
2592301	chr6	rs10946834	26533664	G	C	0.521	0.53	0.997	-0.0338981034057645	0.0086	8.531e-05	53386	77258	58749.13
2581492	chr6	rs10946835	26533757	C	T	0.521	0.53	0.997	-0.0341050206499513	0.0086	7.583e-05	53386	77258	58749.13
2598889	chr6	rs9467777	26534616	C	A	0.521	0.53	0.997	-0.033701571673015	0.0086	9.06e-05	53386	77258	58749.13
2592642	chr6	rs9467778	26534743	T	C	0.521	0.53	0.997	-0.0338981034057645	0.0086	8.627e-05	53386	77258	58749.13
2595828	chr6	rs77912281	26535463	C	G	0.981	0.98	1.0	0.0456996792509903	0.0314	0.1454	53126	76418	58352.04
2598032	chr6	rs2393670	26535541	A	G	0.521	0.53	0.997	-0.0338981034057645	0.0086	8.457e-05	53386	77258	58749.13
2572185	chr6	rs9467779	26536687	A	T	0.521	0.53	0.997	-0.0338981034057645	0.0086	8.379e-05	53386	77258	58749.13
2597996	chr6	rs4713007	26537609	A	G	0.109	0.105	0.995	0.0270994698817177	0.014	0.05269	53386	77258	58749.13
2599835	chr6	rs6920256	26537801	G	A	0.9	0.884	1.0	0.151699105745191	0.014	1.6019999999999999e-27	53386	77258	58749.13
2568496	chr6	rs10456047	26537813	G	A	0.891	0.892	0.997	-0.0196008476550609	0.0139	0.1576	53386	77258	58749.13
2576743	chr6	rs10456331	26537909	T	C	0.891	0.892	0.997	-0.0196008476550609	0.0139	0.1576	53386	77258	58749.13
2581397	chr6	rs1321481	26538210	A	T	0.521	0.53	0.997	-0.0343016316970211	0.0086	6.858e-05	53386	77258	58749.13
2571538	chr6	rs4713008	26538268	T	C	0.521	0.53	0.997	-0.0344051267241774	0.0086	6.719e-05	53386	77258	58749.13
2571061	chr6	rs75727268	26538271	G	A	0.911	0.912	0.993	0.0212036062510236	0.0151	0.1609	53386	77258	58749.13
2586967	chr6	rs113223941	26538543	C	A	0.916	0.918	0.959	-0.0213972981080803	0.016	0.1808	53386	77258	58749.13
2576558	chr6	rs6932865	26540166	C	A	0.521	0.53	0.998	-0.0341050206499513	0.0086	7.572e-05	53386	77258	58749.13
2582620	chr6	rs6933176	26540178	G	A	0.521	0.53	0.998	-0.0343016316970211	0.0086	6.871e-05	53386	77258	58749.13
2569312	chr6	rs6913398	26540593	T	G	0.521	0.53	0.998	-0.0343016316970211	0.0086	6.677e-05	53386	77258	58749.13
2600380	chr6	rs6913550	26540683	T	C	0.211	0.208	0.999	0.0358014124633833	0.0106	0.0007416	53386	77258	58749.13
2568470	chr6	rs10946837	26540844	G	A	0.531	0.54	0.998	-0.0372035489975441	0.0086	1.567e-05	53386	77258	58749.13
2572104	chr6	rs9467782	26542773	G	A	0.521	0.53	0.999	-0.0344051267241774	0.0086	6.512e-05	53386	77258	58749.13
2577592	chr6	rs9467783	26542894	C	T	0.521	0.53	0.999	-0.0344051267241774	0.0086	6.538e-05	53386	77258	58749.13
2599039	chr6	rs9461270	26544110	A	G	0.521	0.53	0.999	-0.0346017967900747	0.0086	5.73e-05	53386	77258	58749.13
2569148	chr6	rs12189841	26544798	A	T	0.897	0.896	0.993	-0.0374007702544828	0.0143	0.008813	53386	77258	58749.13
2588335	chr6	rs1884946	26545308	C	G	0.521	0.53	0.999	-0.0346949697968869	0.0086	5.626e-05	53386	77258	58749.13
2592989	chr6	rs16891790	26545418	C	T	0.983	0.982	0.998	0.0577970987262168	0.0335	0.0849	51958	74075	56822.49
2570150	chr6	rs4871	26545632	G	A	0.521	0.53	0.999	-0.0346949697968869	0.0086	5.672e-05	53386	77258	58749.13
2566950	chr6	rs15580	26546048	C	T	0.109	0.105	0.994	0.0270994698817177	0.014	0.05215	53386	77258	58749.13
2568539	chr6	rs4573	26546808	T	C	0.539	0.547	0.998	-0.0385017716536664	0.0086	8.312e-06	53386	77258	58749.13
2567246	chr6	rs9467784	26547742	T	A	0.521	0.53	0.999	-0.0346017967900747	0.0086	5.7e-05	53386	77258	58749.13
2568857	chr6	rs9295696	26550288	C	T	0.222	0.218	1.0	0.0356952753244514	0.0104	0.0005971	53386	77258	58749.13
2588209	chr6	rs9986382	26550619	T	C	0.523	0.532	0.998	-0.0346017967900747	0.0086	6.016e-05	53386	77258	58749.13
2580807	chr6	rs12526680	26550954	A	G	0.525	0.534	0.998	-0.0338981034057645	0.0086	8.466e-05	53386	77258	58749.13
2575182	chr6	rs1884947	26553273	G	T	0.541	0.55	0.997	-0.0385017716536664	0.0086	8.492e-06	53386	77258	58749.13
2570995	chr6	rs6941022	26553531	T	C	0.523	0.532	0.998	-0.0344051267241774	0.0086	6.453e-05	53386	77258	58749.13
2597836	chr6	rs6922824	26553815	C	G	0.523	0.533	0.998	-0.0346949697968869	0.0086	5.698e-05	53386	77258	58749.13
2593465	chr6	rs2224380	26553943	G	A	0.523	0.533	0.998	-0.0346949697968869	0.0086	5.655e-05	53386	77258	58749.13
2579453	chr6	rs9461271	26554968	G	A	0.523	0.533	0.998	-0.0346949697968869	0.0086	5.612e-05	53386	77258	58749.13
2569230	chr6	rs6929908	26555289	C	A	0.214	0.211	0.998	0.0347008987793103	0.0106	0.001028	53386	77258	58749.13
2569252	chr6	rs16901784	26555433	C	A	0.897	0.882	1.0	0.148195842064579	0.0138	9.085e-27	53386	77258	58749.13
2595172	chr6	rs6930120	26555484	A	G	0.523	0.533	0.998	-0.0346949697968869	0.0086	5.716e-05	53386	77258	58749.13
2581186	chr6	rs10484442	26555879	A	G	0.523	0.533	0.998	-0.0346949697968869	0.0086	5.744e-05	53386	77258	58749.13
2584354	chr6	rs9467787	26556769	G	T	0.523	0.533	0.998	-0.0346949697968869	0.0086	5.682e-05	53386	77258	58749.13
2592693	chr6	rs10484443	26556890	G	C	0.981	0.98	1.0	0.0471030274686428	0.0314	0.1336	53126	76418	58352.04
2581538	chr6	rs9467788	26557121	C	G	0.979	0.979	0.986	0.0537018913875451	0.0347	0.1218	44241	58110	47405.73
2576571	chr6	rs767471	26557854	C	T	0.523	0.533	0.998	-0.0347985055426955	0.0086	5.441e-05	53386	77258	58749.13
2569808	chr6	rs9295697	26558531	T	C	0.111	0.107	0.993	0.026398473854531	0.0139	0.05743	53386	77258	58749.13
2584670	chr6	rs7753565	26560012	A	G	0.523	0.533	0.998	-0.0347985055426955	0.0086	5.315e-05	53386	77258	58749.13
2576409	chr6	rs11752946	26560364	C	A	0.541	0.55	0.997	-0.0388032003238938	0.0086	7.241e-06	53386	77258	58749.13
2593038	chr6	rs9467790	26560620	C	T	0.523	0.533	0.998	-0.0347985055426955	0.0086	5.318e-05	53386	77258	58749.13
2587198	chr6	rs11967935	26560672	A	C	0.809	0.794	0.993	0.103702141314926	0.0108	8.819e-22	53386	77258	58749.13
2588346	chr6	rs16891824	26561376	G	A	0.834	0.838	0.885	-0.0229002198863326	0.0124	0.06395	53386	77258	58749.13
2567735	chr6	rs73393299	26561702	G	A	0.911	0.912	0.993	0.0218006299588528	0.0152	0.15	53386	77258	58749.13
2568001	chr6	rs6940188	26562029	G	C	0.523	0.533	0.998	-0.0347985055426955	0.0086	5.353e-05	53386	77258	58749.13
2585136	chr6	rs6940053	26562122	C	T	0.523	0.533	0.998	-0.0347985055426955	0.0086	5.347e-05	53386	77258	58749.13
2577265	chr6	rs9467791	26562486	G	A	0.523	0.533	0.998	-0.0349020520092649	0.0086	5.168e-05	53386	77258	58749.13
2590840	chr6	rs10214634	26564582	T	A	0.523	0.533	0.997	-0.0346949697968869	0.0086	5.554e-05	53386	77258	58749.13
2585608	chr6	rs12208211	26565560	A	G	0.891	0.892	0.993	-0.019203206984436	0.0139	0.1673	53386	77258	58749.13
2597837	chr6	rs9295698	26566099	T	A	0.523	0.533	0.997	-0.0346949697968869	0.0086	5.616e-05	53386	77258	58749.13
2589205	chr6	rs9393734	26566368	C	T	0.892	0.892	0.992	0.0299956000353805	0.0139	0.03064	53386	77258	58749.13
2588365	chr6	rs9295699	26566409	G	C	0.523	0.533	0.997	-0.0346949697968869	0.0086	5.689e-05	53386	77258	58749.13
2581483	chr6	rs6456733	26566804	C	T	0.523	0.532	0.997	-0.0344051267241774	0.0086	6.647e-05	53386	77258	58749.13
2586410	chr6	rs6456734	26566965	G	T	0.523	0.532	0.998	-0.0343016316970211	0.0086	6.958e-05	53386	77258	58749.13
2571986	chr6	rs7745632	26567442	T	C	0.111	0.107	0.992	0.0267003518299564	0.0139	0.05478	53386	77258	58749.13
2597481	chr6	rs1535277	26567802	G	T	0.523	0.532	0.998	-0.0344982814075965	0.0086	6.352e-05	53386	77258	58749.13
2600800	chr6	rs1884948	26567988	G	A	0.523	0.532	0.998	-0.0344982814075965	0.0086	6.338e-05	53386	77258	58749.13
2595106	chr6	rs73395204	26568014	A	G	0.911	0.912	0.993	0.021898468701116	0.0151	0.1473	53386	77258	58749.13
2574061	chr6	rs1884949	26568067	G	A	0.523	0.532	0.998	-0.0343016316970211	0.0086	6.72e-05	53386	77258	58749.13
2600289	chr6	rs9467796	26568411	A	G	0.523	0.532	0.998	-0.0344982814075965	0.0086	6.286e-05	53386	77258	58749.13
2598097	chr6	rs9467797	26568473	A	T	0.523	0.532	0.998	-0.0344982814075965	0.0086	6.274e-05	53386	77258	58749.13
2601532	chr6	rs1078679	26568741	C	T	0.523	0.532	0.998	-0.0344982814075965	0.0086	6.258e-05	53386	77258	58749.13
2585090	chr6	rs882010	26569366	T	C	0.892	0.893	0.994	-0.0202027073175195	0.0139	0.1478	53386	77258	58749.13
2590880	chr6	rs6925783	26570410	T	C	0.522	0.532	0.998	-0.0347985055426955	0.0086	5.354e-05	53386	77258	58749.13
2568583	chr6	rs6932156	26571506	T	G	0.523	0.532	0.998	-0.0350988198393953	0.0086	4.728e-05	53386	77258	58749.13
2586236	chr6	rs6909277	26571537	A	T	0.523	0.532	0.998	-0.0346017967900747	0.0086	5.901e-05	53386	77258	58749.13
2599124	chr6	rs6932350	26571629	T	A	0.541	0.55	0.997	-0.0386992491392765	0.0086	7.553e-06	53386	77258	58749.13
2569909	chr6	rs6924838	26571756	C	T	0.523	0.532	0.998	-0.0346017967900747	0.0086	6.054e-05	53386	77258	58749.13
2567166	chr6	rs113222262	26572125	G	A	0.983	0.982	0.996	0.055500929860874	0.0339	0.1014	51702	74200	56734.61
2574310	chr6	rs6925895	26572165	G	T	0.523	0.532	0.998	-0.0344051267241774	0.0086	6.416e-05	53386	77258	58749.13
2566837	chr6	rs1001687	26573218	C	G	0.532	0.541	0.992	-0.033701571673015	0.0087	0.0001002	53386	77258	58749.13
2567081	chr6	rs1570059	26573325	C	T	0.532	0.541	0.992	-0.033701571673015	0.0087	0.0001007	53386	77258	58749.13
2567463	chr6	rs1570060	26573562	A	G	0.532	0.541	0.991	-0.0338981034057645	0.0087	9.095e-05	53386	77258	58749.13
2576663	chr6	rs13214027	26573631	C	G	0.888	0.873	0.987	0.137603091994576	0.0134	1.222e-24	53386	77258	58749.13
2591319	chr6	rs1977201	26573674	T	C	0.532	0.541	0.992	-0.0335981494309355	0.0087	0.0001016	53386	77258	58749.13
2598675	chr6	rs6456735	26574149	G	A	0.532	0.541	0.991	-0.0338981034057645	0.0087	9.111e-05	53386	77258	58749.13
2580824	chr6	rs72844476	26574150	C	T	0.897	0.896	0.992	-0.0364046818937998	0.0143	0.01081	53386	77258	58749.13
2590983	chr6	rs1321482	26575154	T	C	0.532	0.541	0.991	-0.033701571673015	0.0087	9.918e-05	53386	77258	58749.13
2577404	chr6	rs7739936	26575443	C	A	0.911	0.912	0.993	0.0213015034199157	0.0151	0.1583	53386	77258	58749.13
2586927	chr6	rs9467798	26575697	G	A	0.532	0.541	0.991	-0.033701571673015	0.0087	9.821e-05	53386	77258	58749.13
2579203	chr6	rs16891836	26575889	G	A	0.983	0.985	0.804	-0.120203462527601	0.0401	0.002719	49731	68966	54094.42
2581239	chr6	rs1570061	26575986	T	C	0.532	0.541	0.991	-0.033701571673015	0.0087	0.0001007	53386	77258	58749.13
2574784	chr6	rs56034653	26576627	T	C	0.892	0.893	0.993	-0.0206007457079636	0.0139	0.139	53386	77258	58749.13
2601135	chr6	rs55930917	26577186	A	G	0.542	0.551	0.99	-0.0369026020501437	0.0087	2.119e-05	53386	77258	58749.13
2585594	chr6	rs12665431	26577308	T	A	0.532	0.541	0.99	-0.0338981034057645	0.0087	8.971e-05	53386	77258	58749.13
2570101	chr6	rs12663883	26577326	C	A	0.532	0.541	0.99	-0.0338981034057645	0.0087	8.961e-05	53386	77258	58749.13
2578706	chr6	rs12663894	26577370	C	T	0.532	0.541	0.99	-0.0338981034057645	0.0087	8.943e-05	53386	77258	58749.13
2592896	chr6	rs12194036	26577453	A	T	0.892	0.893	0.993	-0.0202027073175195	0.0139	0.1484	53386	77258	58749.13
2567732	chr6	rs6913877	26577488	G	A	0.532	0.541	0.99	-0.0340015566760147	0.0087	8.517e-05	53386	77258	58749.13
2601086	chr6	rs6913462	26577530	A	G	0.532	0.541	0.99	-0.0340015566760147	0.0087	8.565e-05	53386	77258	58749.13
2597547	chr6	rs6918506	26577857	C	G	0.533	0.541	0.989	-0.0338981034057645	0.0087	9.044e-05	53386	77258	58749.13
2588816	chr6	rs6918360	26577867	A	T	0.533	0.541	0.989	-0.0338981034057645	0.0087	9.045e-05	53386	77258	58749.13
2593963	chr6	rs6918854	26577924	G	A	0.532	0.541	0.99	-0.0340015566760147	0.0087	8.699e-05	53386	77258	58749.13
2586008	chr6	rs9467799	26578364	G	A	0.532	0.541	0.99	-0.0340015566760147	0.0087	8.876e-05	53386	77258	58749.13
2600909	chr6	rs9467800	26578525	A	C	0.532	0.541	0.99	-0.0340015566760147	0.0087	8.602e-05	53386	77258	58749.13
2584449	chr6	rs9379891	26579560	C	T	0.888	0.873	0.986	0.13729803989367	0.0134	1.498e-24	53386	77258	58749.13
2572872	chr6	rs10223789	26579609	C	T	0.532	0.541	0.989	-0.0341050206499513	0.0087	8.428e-05	53386	77258	58749.13
2575386	chr6	rs12211365	26579612	C	G	0.958	0.957	0.927	-0.0319035490130083	0.0222	0.1514	53386	77258	58749.13
2577817	chr6	rs10223792	26579616	G	A	0.532	0.541	0.989	-0.0338981034057645	0.0087	9.072e-05	53386	77258	58749.13
2567271	chr6	rs9461272	26579648	G	A	0.532	0.541	0.989	-0.0341050206499513	0.0087	8.417e-05	53386	77258	58749.13
2567254	chr6	rs9467802	26581168	G	A	0.532	0.541	0.989	-0.0341050206499513	0.0087	8.246e-05	53386	77258	58749.13
2584783	chr6	rs141670911	26581258	A	T	0.897	0.896	0.993	-0.0353992243518656	0.0143	0.01336	53386	77258	58749.13
2567104	chr6	rs9393735	26582327	A	G	0.89	0.876	0.988	0.140796189965384	0.0135	2.6530000000000003e-25	53386	77258	58749.13
2595246	chr6	rs9379892	26582414	G	A	0.214	0.211	0.997	0.0335991726304121	0.0106	0.001489	53386	77258	58749.13
2584955	chr6	rs9467804	26583129	C	T	0.514	0.525	0.982	-0.0418016408837633	0.0087	1.52e-06	53386	77258	58749.13
2589454	chr6	rs9467805	26583366	C	T	0.577	0.585	0.989	-0.0366951051877892	0.0088	2.85e-05	53386	77258	58749.13
2592010	chr6	rs57637517	26583513	T	C	0.88	0.881	0.86	-0.0232993336544035	0.0143	0.1039	53386	77258	58749.13
2583224	chr6	rs9393736	26583676	A	C	0.145	0.142	0.979	0.0208021276292633	0.0124	0.09355	53386	77258	58749.13
2578864	chr6	rs72844485	26583985	A	G	0.883	0.884	0.99	-0.0083043861636152	0.0135	0.5412	53386	77258	58749.13
2594167	chr6	rs9461273	26584526	G	A	0.562	0.572	0.991	-0.0382004338153035	0.0087	1.188e-05	53386	77258	58749.13
2593058	chr6	rs9379893	26584668	C	T	0.813	0.799	0.995	0.10080415117661	0.0109	2.4780000000000004e-20	53386	77258	58749.13
2593335	chr6	rs111737904	26584899	G	T	0.985	0.986	0.989	-0.0146974807605841	0.0451	0.7446	36210	48056	39069.56
2593046	chr6	rs73395235	26586819	T	C	0.909	0.91	0.995	0.0125015292229252	0.015	0.4022	53386	77258	58749.13
2600562	chr6	rs114352919	26587293	T	G	0.985	0.985	0.997	0.0619038033148151	0.0387	0.1101	45719	66879	50157.05
2601394	chr6	rs13190754	26587406	G	A	0.813	0.799	0.995	0.100903598340866	0.0109	2.3440000000000003e-20	53386	77258	58749.13
2595913	chr6	rs12191423	26588051	G	A	0.856	0.859	0.98	-0.0212951405401588	0.0124	0.08589	53386	77258	58749.13
2570581	chr6	rs12191629	26588461	G	A	0.856	0.859	0.98	-0.0213972981080803	0.0124	0.08522	53386	77258	58749.13
2576250	chr6	rs34229567	26588521	C	T	0.905	0.889	1.0	0.158498357820679	0.0143	1.115e-28	53386	77258	58749.13
2589470	chr6	rs144145374	26588716	C	T	0.856	0.859	0.98	-0.0212951405401588	0.0124	0.08595	53386	77258	58749.13
2600513	chr6	rs147323128	26588718	C	T	0.985	0.985	0.998	0.0606999130996222	0.0389	0.1181	45719	66879	50157.05
2595028	chr6	rs140930687	26588842	A	G	0.987	0.986	0.992	0.0787002685436651	0.0447	0.0784	39947	55308	43296.15
2595311	chr6	rs34477427	26589359	A	G	0.88	0.88	0.857	-0.0191012733024012	0.0144	0.1838	53386	77258	58749.13
2589710	chr6	rs13203358	26590578	A	T	0.905	0.889	1.0	0.158797011746997	0.0143	8.656e-29	53386	77258	58749.13
2569225	chr6	rs9461275	26590801	C	T	0.574	0.582	0.992	-0.0369959896867261	0.0087	2.332e-05	53386	77258	58749.13
2580633	chr6	rs6922256	26590941	A	G	0.117	0.116	0.993	0.0087020272939009	0.0135	0.5167	53386	77258	58749.13
2596942	chr6	rs13207371	26591074	G	A	0.584	0.591	0.991	-0.040197189751413	0.0088	4.696e-06	53386	77258	58749.13
2594925	chr6	rs9379895	26592707	A	G	0.813	0.799	0.996	0.101500073731347	0.0109	1.32e-20	53386	77258	58749.13
2566754	chr6	rs6925087	26592853	T	A	0.574	0.582	0.993	-0.0366017456445608	0.0087	2.823e-05	53386	77258	58749.13
2596112	chr6	rs4368798	26593471	A	G	0.574	0.582	0.993	-0.0364980230402006	0.0087	2.911e-05	53386	77258	58749.13
2584501	chr6	rs6456738	26594033	T	C	0.219	0.218	0.999	0.0234039777790161	0.0105	0.02509	53386	77258	58749.13
2591994	chr6	rs12194610	26595097	G	C	0.898	0.899	0.992	-0.0248973835545144	0.0143	0.08129	53386	77258	58749.13
2568536	chr6	rs9461276	26595168	T	C	0.574	0.582	0.994	-0.0364980230402006	0.0087	3.005e-05	53386	77258	58749.13
2596530	chr6	rs6915555	26595267	G	T	0.387	0.381	0.993	0.0308977113278438	0.0089	0.0005006	53386	77258	58749.13
2600650	chr6	rs3807029	26595446	T	C	0.387	0.381	0.993	0.0311013012983478	0.0089	0.0004705	53386	77258	58749.13
2569565	chr6	rs3800302	26597333	A	G	0.387	0.381	0.993	0.0311013012983478	0.0089	0.000455	53386	77258	58749.13
2585008	chr6	rs7767847	26597893	A	T	0.574	0.582	0.994	-0.0363009797263316	0.0087	3.218e-05	53386	77258	58749.13
2587188	chr6	rs4591839	26597924	C	T	0.387	0.381	0.993	0.0308977113278438	0.0089	0.0005121	53386	77258	58749.13
2584865	chr6	rs57838818	26597992	G	A	0.909	0.91	0.996	0.0126990249774084	0.015	0.3972	53386	77258	58749.13
2595852	chr6	rs4634439	26598004	A	G	0.904	0.888	1.01	0.158199614673545	0.0142	7.182999999999996e-29	53386	77258	58749.13
2568418	chr6	rs3800303	26598188	A	G	0.574	0.582	0.994	-0.0361972883118878	0.0087	3.382e-05	53386	77258	58749.13
2598486	chr6	rs7768682	26598418	A	T	0.909	0.91	0.996	0.0126990249774084	0.015	0.3963	53386	77258	58749.13
2583773	chr6	rs3800304	26598798	G	A	0.899	0.898	0.998	-0.0358966439977618	0.0143	0.01231	53386	77258	58749.13
2597657	chr6	rs45568331	26599732	T	G	0.91	0.911	0.997	0.0125015292229252	0.015	0.4063	53386	77258	58749.13
2601499	chr6	rs45600933	26599809	T	G	0.91	0.911	0.997	0.0125015292229252	0.015	0.4062	53386	77258	58749.13
2571225	chr6	rs12204145	26600156	G	A	0.899	0.898	0.998	-0.0361039752308815	0.0143	0.01181	53386	77258	58749.13
2570940	chr6	rs41267937	26600205	T	C	0.91	0.911	0.997	0.0125015292229252	0.015	0.4064	53386	77258	58749.13
2572381	chr6	rs76049329	26601141	A	G	0.985	0.986	0.995	-0.0169020380753563	0.0444	0.7027	37432	49340	40321.8
2586067	chr6	rs9379897	26601526	T	C	0.904	0.888	1.01	0.158003249142748	0.0142	7.949e-29	53386	77258	58749.13
2583621	chr6	rs78989015	26601733	G	T	0.91	0.911	0.997	0.0125015292229252	0.015	0.406	53386	77258	58749.13
2592097	chr6	rs13208916	26601940	G	A	0.903	0.888	1.01	0.15540417958236	0.0141	3.949e-28	53386	77258	58749.13
2579814	chr6	rs28360517	26602453	A	G	0.904	0.888	1.01	0.158003249142748	0.0142	7.747e-29	53386	77258	58749.13
2585413	chr6	rs61646623	26602999	G	A	0.91	0.911	0.997	0.0124027667170427	0.015	0.4082	53386	77258	58749.13
2568475	chr6	rs9379899	26603015	T	A	0.904	0.888	1.01	0.158003249142748	0.0142	8.849e-29	53386	77258	58749.13
2582306	chr6	rs6911540	26603259	T	C	0.388	0.381	0.994	0.0310043588626902	0.0089	0.0004823	53386	77258	58749.13
2588954	chr6	rs6931849	26603417	A	G	0.388	0.381	0.994	0.0310043588626902	0.0089	0.0004704	53386	77258	58749.13
2586213	chr6	rs148665032	26603558	C	A	0.985	0.986	0.995	-0.0172987645783295	0.0444	0.6972	37432	49340	40321.8
2597151	chr6	rs9379901	26603866	T	C	0.904	0.888	1.01	0.157900782252273	0.0142	8.868999999999996e-29	53386	77258	58749.13
2585718	chr6	rs6456739	26604140	T	C	0.478	0.47	0.998	0.0248974696545107	0.0086	0.004008	53386	77258	58749.13
2594712	chr6	rs62394558	26604650	G	A	0.592	0.599	0.994	-0.0409990935346932	0.0088	3.065e-06	53386	77258	58749.13
2601268	chr6	rs9348726	26605206	G	A	0.904	0.888	1.01	0.157900782252273	0.0142	8.956999999999995e-29	53386	77258	58749.13
2592917	chr6	rs9368442	26605655	A	C	0.986	0.985	1.0	0.0590987523872065	0.039	0.1301	45657	66625	50057.38
2595183	chr6	rs12205310	26605864	G	T	0.848	0.851	0.997	-0.0213972981080803	0.0121	0.07599	53386	77258	58749.13
2591819	chr6	rs9379902	26606512	G	A	0.388	0.381	0.995	0.0308977113278438	0.0089	0.000493	53386	77258	58749.13
2572534	chr6	rs9379903	26606579	T	C	0.388	0.381	0.994	0.0314017631395316	0.0089	0.0004075	53386	77258	58749.13
2592855	chr6	rs9467810	26608261	A	C	0.574	0.582	0.996	-0.0361039752308815	0.0087	3.539e-05	53386	77258	58749.13
2593003	chr6	rs6919391	26608325	G	A	0.387	0.381	0.995	0.0308007491527123	0.0089	0.0005275	53386	77258	58749.13
2584811	chr6	rs11758306	26608755	C	T	0.848	0.851	0.996	-0.021203207651103	0.0121	0.07945	53386	77258	58749.13
2584522	chr6	rs141815321	26608850	C	T	0.899	0.898	0.999	-0.0361972883118878	0.0143	0.0116	53386	77258	58749.13
2591391	chr6	rs150594562	26608985	C	A	0.987	0.986	0.996	0.0753022587095424	0.0442	0.08827	39947	55308	43296.15
2571469	chr6	rs72844495	26610640	T	C	0.899	0.898	0.999	-0.0361039752308815	0.0143	0.01163	53386	77258	58749.13
2571537	chr6	rs76939088	26610996	C	T	0.848	0.851	0.996	-0.0213972981080803	0.0121	0.07576	53386	77258	58749.13
2597855	chr6	rs72844496	26611608	G	A	0.898	0.898	0.998	-0.0361972883118878	0.0143	0.01153	53386	77258	58749.13
2568407	chr6	rs11967852	26612870	G	T	0.815	0.8	1.0	0.102502435234291	0.0109	5.647e-21	53386	77258	58749.13
2570490	chr6	rs1490488	26614808	T	C	0.575	0.583	0.995	-0.0361972883118878	0.0087	3.434e-05	53386	77258	58749.13
2569915	chr6	rs2494691	26614951	G	A	0.376	0.371	0.996	0.0297044227063309	0.0089	0.0008715	53386	77258	58749.13
2572830	chr6	rs2494692	26615223	G	A	0.575	0.583	0.995	-0.0361972883118878	0.0087	3.422e-05	53386	77258	58749.13
2598094	chr6	rs2451740	26616259	C	T	0.575	0.583	0.995	-0.0361039752308815	0.0087	3.58e-05	53386	77258	58749.13
2585841	chr6	rs2451739	26616835	T	G	0.389	0.383	0.994	0.0314017631395316	0.0089	0.000395	53386	77258	58749.13
2592201	chr6	rs6456741	26617058	C	T	0.899	0.898	0.994	-0.0361039752308815	0.0144	0.01213	53386	77258	58749.13
2590855	chr6	rs6456742	26617075	T	C	0.899	0.898	0.994	-0.0361972883118878	0.0144	0.0119	53386	77258	58749.13
2568040	chr6	rs9393737	26617306	G	A	0.815	0.8	0.999	0.10280024094985	0.0109	4.836e-21	53386	77258	58749.13
2597639	chr6	rs9348727	26617623	A	G	0.987	0.986	0.996	0.0720043324830851	0.0443	0.1041	39882	55049	43192.23
2599392	chr6	rs3999476	26618276	G	A	0.388	0.381	0.994	0.0317021347305135	0.0089	0.00035	53386	77258	58749.13
2591569	chr6	rs2451738	26618459	T	A	0.573	0.581	0.995	-0.0355028330426552	0.0087	4.719e-05	53386	77258	58749.13
2583817	chr6	rs2451737	26619041	T	C	0.573	0.581	0.995	-0.0355028330426552	0.0087	4.76e-05	53386	77258	58749.13
2594937	chr6	rs2494693	26619226	T	C	0.573	0.581	0.995	-0.0355028330426552	0.0087	4.749e-05	53386	77258	58749.13
2592127	chr6	rs2494694	26619328	A	T	0.573	0.581	0.995	-0.0355028330426552	0.0087	4.75e-05	53386	77258	58749.13
2598890	chr6	rs142948774	26619448	A	G	0.986	0.985	1.0	0.0712968818820338	0.0403	0.07704	45265	65729	49539.98
2571370	chr6	rs2494695	26619531	C	T	0.583	0.591	0.994	-0.0394999521368577	0.0088	6.618e-06	53386	77258	58749.13
2582555	chr6	rs7754159	26620312	G	A	0.815	0.801	0.998	0.102403146950678	0.0109	7.694e-21	53386	77258	58749.13
2578749	chr6	rs2451736	26620544	G	A	0.573	0.581	0.995	-0.0355028330426552	0.0087	4.772e-05	53386	77258	58749.13
2591392	chr6	rs9393738	26620658	G	A	0.815	0.801	0.998	0.102403146950678	0.0109	7.741e-21	53386	77258	58749.13
2580853	chr6	rs2494696	26620894	A	G	0.573	0.581	0.995	-0.0355028330426552	0.0087	4.821e-05	53386	77258	58749.13
2574457	chr6	rs2451735	26621379	T	A	0.388	0.381	0.994	0.031799009548949	0.0089	0.000341	53386	77258	58749.13
2575327	chr6	rs2494697	26622055	A	G	0.388	0.381	0.994	0.031799009548949	0.0089	0.0003378	53386	77258	58749.13
2582653	chr6	rs4292511	26622290	G	T	0.898	0.898	0.999	-0.0361972883118878	0.0143	0.01149	53386	77258	58749.13
2584661	chr6	rs2451734	26622546	T	C	0.239	0.24	0.941	0.0146028573839336	0.0104	0.1613	53386	77258	58749.13
2591318	chr6	rs2101582	26622734	C	T	0.573	0.581	0.995	-0.035596090043474	0.0087	4.504e-05	53386	77258	58749.13
2589780	chr6	rs2101581	26622769	G	T	0.573	0.581	0.995	-0.035596090043474	0.0087	4.449e-05	53386	77258	58749.13
2596575	chr6	rs2451732	26622904	T	A	0.573	0.581	0.995	-0.035596090043474	0.0087	4.435e-05	53386	77258	58749.13
2574391	chr6	rs115132635	26623922	T	C	0.952	0.954	0.994	-0.0164038098256767	0.0204	0.4206	53386	77258	58749.13
2575154	chr6	rs7746643	26623996	G	A	0.388	0.381	0.994	0.0317021347305135	0.0089	0.0003555	53386	77258	58749.13
2596866	chr6	rs2451731	26624822	A	C	0.573	0.581	0.995	-0.035596090043474	0.0087	4.546e-05	53386	77258	58749.13
2597508	chr6	rs4515370	26625319	T	C	0.898	0.898	0.999	-0.0361039752308815	0.0143	0.01165	53386	77258	58749.13
2579463	chr6	rs9467813	26626036	C	G	0.573	0.581	0.995	-0.035596090043474	0.0087	4.55e-05	53386	77258	58749.13
2588822	chr6	rs139890059	26626038	C	G	0.984	0.985	0.994	-0.0497996735526059	0.0415	0.2299	40498	54454	43871.09
2595810	chr6	rs149815515	26626116	G	A	0.898	0.898	0.999	-0.0361039752308815	0.0143	0.01162	53386	77258	58749.13
2591273	chr6	rs9295701	26627508	T	C	0.573	0.581	0.995	-0.035596090043474	0.0087	4.508e-05	53386	77258	58749.13
2569685	chr6	rs34453863	26628005	T	C	0.592	0.599	0.994	-0.0411970648503382	0.0088	2.754e-06	53386	77258	58749.13
2572302	chr6	rs62396171	26628773	T	C	0.865	0.868	0.865	-0.0370997639570267	0.0136	0.006368	53386	77258	58749.13
2585074	chr6	rs10946842	26629233	C	A	0.848	0.851	0.996	-0.0213972981080803	0.0121	0.07618	53386	77258	58749.13
2583715	chr6	rs2451741	26629404	A	G	0.573	0.581	0.995	-0.0356997191343252	0.0087	4.338e-05	53386	77258	58749.13
2583844	chr6	rs6902411	26630269	A	C	0.388	0.381	0.994	0.0317021347305135	0.0089	0.0003551	53386	77258	58749.13
2571655	chr6	rs9379905	26630990	G	A	0.815	0.801	0.998	0.102403146950678	0.0109	7.696e-21	53386	77258	58749.13
2567631	chr6	rs12205909	26630999	G	A	0.898	0.898	0.998	-0.0361972883118878	0.0143	0.01149	53386	77258	58749.13
2592267	chr6	rs2494700	26631306	C	T	0.573	0.581	0.995	-0.0355028330426552	0.0087	4.689e-05	53386	77258	58749.13
2601401	chr6	rs2451742	26632022	A	G	0.388	0.381	0.994	0.0315955615897506	0.0089	0.0003656	53386	77258	58749.13
2572659	chr6	rs1021372	26632444	T	C	0.573	0.581	0.995	-0.0355028330426552	0.0087	4.708e-05	53386	77258	58749.13
2567708	chr6	rs1021373	26632457	G	A	0.573	0.581	0.995	-0.0355028330426552	0.0087	4.729e-05	53386	77258	58749.13
2597769	chr6	rs80331108	26632504	T	C	0.847	0.851	0.996	-0.0238010101859522	0.012	0.04781	53386	77258	58749.13
2572828	chr6	rs2451744	26633463	G	T	0.573	0.581	0.995	-0.0353992243518656	0.0087	4.949e-05	53386	77258	58749.13
2572107	chr6	rs9295702	26634040	T	C	0.815	0.801	0.998	0.101996864922166	0.0109	1.0930000000000001e-20	53386	77258	58749.13
2581998	chr6	rs2494701	26634432	C	T	0.573	0.581	0.996	-0.0352956263947246	0.0087	5.095e-05	53386	77258	58749.13
2571886	chr6	rs9348728	26634436	G	A	0.815	0.801	0.998	0.101996864922166	0.0109	1.1030000000000001e-20	53386	77258	58749.13
2600814	chr6	rs2494703	26636647	A	G	0.788	0.792	0.569	-0.0303973537275885	0.014	0.03031	53386	77258	58749.13
2573997	chr6	rs111265204	26638417	G	A	0.984	0.985	0.994	-0.048896169787829	0.0414	0.2377	40498	54454	43871.09
2597562	chr6	rs1027203	26639332	G	C	0.583	0.591	0.995	-0.0393023164827424	0.0088	7.051e-06	53386	77258	58749.13
2601384	chr6	rs1027204	26639613	T	C	0.573	0.581	0.996	-0.0352023974087295	0.0087	5.498e-05	53386	77258	58749.13
2589743	chr6	rs2172007	26639777	A	C	0.583	0.591	0.995	-0.0393023164827424	0.0088	6.982e-06	53386	77258	58749.13
2587234	chr6	rs72845509	26639865	T	C	0.898	0.898	0.998	-0.0361972883118878	0.0143	0.01142	53386	77258	58749.13
2582837	chr6	rs2451746	26640283	G	C	0.375	0.37	0.996	0.0298014912367898	0.0089	0.0008609	53386	77258	58749.13
2599782	chr6	rs6936555	26640886	C	T	0.815	0.801	0.998	0.101698819824834	0.0109	1.4790000000000002e-20	53386	77258	58749.13
2597421	chr6	rs6936561	26640895	C	T	0.815	0.801	0.998	0.101698819824834	0.0109	1.4790000000000002e-20	53386	77258	58749.13
2581504	chr6	rs2504592	26640951	C	G	0.573	0.581	0.997	-0.0352023974087295	0.0087	5.415e-05	53386	77258	58749.13
2599141	chr6	rs2504599	26641060	C	T	0.573	0.581	0.997	-0.0352023974087295	0.0087	5.427e-05	53386	77258	58749.13
2599656	chr6	rs2494705	26641172	T	C	0.388	0.382	0.995	0.0315955615897506	0.0089	0.0003731	53386	77258	58749.13
2588500	chr6	rs2504540	26641626	A	G	0.574	0.582	0.992	-0.0353992243518656	0.0087	5.068e-05	53386	77258	58749.13
2580602	chr6	rs2451747	26641627	C	T	0.574	0.582	0.992	-0.0355028330426552	0.0087	4.875e-05	53386	77258	58749.13
2570552	chr6	rs113574126	26641863	G	A	0.984	0.985	0.992	-0.0484027392281675	0.0414	0.2429	40498	54454	43871.09
2570289	chr6	rs9368445	26642305	G	A	0.815	0.801	0.999	0.101698819824834	0.0109	1.415e-20	53386	77258	58749.13
2587660	chr6	rs74454852	26643033	C	T	0.969	0.969	0.849	0.042503779526724	0.0272	0.1185	52640	74878	57665.55
2572841	chr6	rs2504571	26643435	C	T	0.573	0.581	0.997	-0.0352023974087295	0.0087	5.417e-05	53386	77258	58749.13
2593617	chr6	rs2494706	26643879	C	T	0.388	0.382	0.995	0.0315955615897506	0.0089	0.0003739	53386	77258	58749.13
2582496	chr6	rs2498380	26643996	G	C	0.573	0.581	0.997	-0.0352023974087295	0.0087	5.452e-05	53386	77258	58749.13
2582405	chr6	rs76064333	26644150	C	T	0.984	0.985	0.994	-0.0511038386512114	0.0415	0.2174	40498	54454	43871.09
2581114	chr6	rs2498342	26644921	G	A	0.388	0.382	0.995	0.0315955615897506	0.0089	0.0003771	53386	77258	58749.13
2578535	chr6	rs2498343	26644925	G	A	0.375	0.37	0.996	0.0298014912367898	0.0089	0.0008648	53386	77258	58749.13
2588317	chr6	rs2494707	26644941	T	C	0.119	0.117	0.997	0.0099998345783334	0.0134	0.4561	53386	77258	58749.13
2598066	chr6	rs2494708	26645100	T	C	0.222	0.221	1.0	0.0246048038572487	0.0104	0.01793	53386	77258	58749.13
2574980	chr6	rs2494709	26645996	A	C	0.573	0.581	0.997	-0.0350988198393953	0.0087	5.522e-05	53386	77258	58749.13
2580909	chr6	rs2451749	26646010	C	A	0.387	0.381	0.995	0.031799009548949	0.0089	0.0003379	53386	77258	58749.13
2593668	chr6	rs12212145	26646418	T	A	0.898	0.898	0.998	-0.0361039752308815	0.0143	0.01161	53386	77258	58749.13
2595534	chr6	rs13195210	26646521	C	T	0.815	0.8	0.998	0.101698819824834	0.0109	1.2650000000000002e-20	53386	77258	58749.13
2569742	chr6	rs2451750	26646579	A	T	0.573	0.581	0.997	-0.0352023974087295	0.0087	5.508e-05	53386	77258	58749.13
2576993	chr6	rs9368447	26646674	A	C	0.814	0.8	0.999	0.101599451715592	0.0109	1.242e-20	53386	77258	58749.13
2572522	chr6	rs2451751	26646714	T	C	0.573	0.581	0.997	-0.0352023974087295	0.0087	5.476e-05	53386	77258	58749.13
2567435	chr6	rs72845515	26646871	A	G	0.898	0.898	0.998	-0.0358966439977618	0.0143	0.0122	53386	77258	58749.13
2577639	chr6	rs9393739	26646966	T	G	0.814	0.8	0.999	0.101599451715592	0.0109	1.287e-20	53386	77258	58749.13
2600979	chr6	rs2494710	26647725	A	C	0.387	0.381	0.994	0.0318958749835631	0.0089	0.0003331	53386	77258	58749.13
2575527	chr6	rs2451752	26648013	C	A	0.387	0.381	0.995	0.031799009548949	0.0089	0.0003392	53386	77258	58749.13
2577177	chr6	rs2504600	26648334	C	A	0.573	0.581	0.997	-0.0352023974087295	0.0087	5.38e-05	53386	77258	58749.13
2593531	chr6	rs2451753	26649018	C	T	0.387	0.381	0.995	0.031799009548949	0.0089	0.0003396	53386	77258	58749.13
2592470	chr6	rs9368448	26649355	T	C	0.814	0.8	0.999	0.101599451715592	0.0109	1.2910000000000002e-20	53386	77258	58749.13
2588628	chr6	rs2494711	26649421	T	C	0.387	0.381	0.995	0.031799009548949	0.0089	0.0003379	53386	77258	58749.13
2578645	chr6	rs2494713	26650210	C	T	0.573	0.581	0.997	-0.0352023974087295	0.0087	5.509e-05	53386	77258	58749.13
2580966	chr6	rs3999471	26650306	T	C	0.814	0.8	0.999	0.101599451715592	0.0109	1.25e-20	53386	77258	58749.13
2593008	chr6	rs2130657	26650826	C	T	0.573	0.581	0.997	-0.0352023974087295	0.0087	5.499e-05	53386	77258	58749.13
2570183	chr6	rs2451754	26651809	C	G	0.387	0.381	0.995	0.031799009548949	0.0089	0.0003383	53386	77258	58749.13
2596770	chr6	rs75531526	26652342	G	A	0.951	0.953	0.99	-0.0166986496230515	0.0204	0.4125	53386	77258	58749.13
2575254	chr6	rs9368450	26652489	A	C	0.815	0.8	0.998	0.101698819824834	0.0109	1.25e-20	53386	77258	58749.13
2578675	chr6	rs2494714	26652703	A	G	0.387	0.381	0.994	0.0317021347305135	0.0089	0.0003571	53386	77258	58749.13
2585056	chr6	rs76279478	26653070	G	A	0.948	0.951	0.989	-0.0203966036652218	0.0198	0.3039	53386	77258	58749.13
2577982	chr6	rs2451717	26653166	G	A	0.221	0.22	1.0	0.0251022847608284	0.0104	0.01595	53386	77258	58749.13
2576407	chr6	rs9393741	26654189	A	G	0.818	0.803	0.998	0.104296950272621	0.011	2.469e-21	53386	77258	58749.13
2598170	chr6	rs116296561	26654282	G	A	0.951	0.953	0.99	-0.0165969709073694	0.0204	0.4163	53386	77258	58749.13
2599305	chr6	rs147784230	26654295	C	T	0.983	0.983	0.961	-0.0178992398878318	0.0346	0.6056	51684	73488	56524.79
2580930	chr6	rs9379907	26654318	C	T	0.814	0.8	0.999	0.101599451715592	0.0109	1.2650000000000002e-20	53386	77258	58749.13
2578248	chr6	rs9368451	26654333	A	G	0.814	0.8	0.999	0.101599451715592	0.0109	1.273e-20	53386	77258	58749.13
2569876	chr6	rs13210025	26654817	A	C	0.814	0.8	0.999	0.101599451715592	0.0109	1.294e-20	53386	77258	58749.13
2579212	chr6	rs2451716	26655594	T	G	0.387	0.381	0.994	0.031799009548949	0.0089	0.00034	53386	77258	58749.13
2601014	chr6	rs75375429	26655671	C	T	0.847	0.851	0.996	-0.0214994661132367	0.0121	0.07444	53386	77258	58749.13
2594816	chr6	rs2451715	26655821	C	T	0.387	0.381	0.994	0.031799009548949	0.0089	0.000342	53386	77258	58749.13
2601518	chr6	rs13215020	26656073	G	A	0.814	0.8	0.999	0.101500073731347	0.0109	1.36e-20	53386	77258	58749.13
2589412	chr6	rs61242782	26656117	G	A	0.909	0.911	0.996	0.0126002819757385	0.015	0.3999	53386	77258	58749.13
2594107	chr6	rs2504565	26656890	G	A	0.573	0.581	0.996	-0.0352023974087295	0.0087	5.48e-05	53386	77258	58749.13
2572089	chr6	rs114749780	26657082	A	G	0.951	0.953	0.991	-0.0172987645783295	0.0204	0.3946	53386	77258	58749.13
2590653	chr6	rs2451714	26657204	T	C	0.374	0.369	0.996	0.0299956000353805	0.0089	0.0007888	53386	77258	58749.13
2574550	chr6	rs2498351	26659642	C	T	0.573	0.581	0.996	-0.0349020520092649	0.0087	6.263e-05	53386	77258	58749.13
2573994	chr6	rs2504566	26660488	G	C	0.573	0.581	0.996	-0.0349020520092649	0.0087	6.23e-05	53386	77258	58749.13
2576589	chr6	rs12209651	26660925	A	C	0.898	0.898	0.999	-0.0356997191343252	0.0143	0.01261	53386	77258	58749.13
2601107	chr6	rs2451712	26661388	C	T	0.573	0.581	0.996	-0.0349020520092649	0.0087	6.288e-05	53386	77258	58749.13
2578833	chr6	rs12201890	26662626	A	C	0.898	0.898	0.999	-0.0358966439977618	0.0143	0.01224	53386	77258	58749.13
2588557	chr6	rs2494716	26662736	T	C	0.573	0.581	0.996	-0.0349020520092649	0.0087	6.418e-05	53386	77258	58749.13
2599422	chr6	rs2504567	26662920	G	C	0.573	0.581	0.996	-0.0349020520092649	0.0087	6.309e-05	53386	77258	58749.13
2585296	chr6	rs7759969	26663096	T	A	0.812	0.798	0.999	0.0995013844227929	0.0109	5.65e-20	53386	77258	58749.13
2575237	chr6	rs2451711	26663110	A	G	0.573	0.581	0.996	-0.0347985055426955	0.0087	6.435e-05	53386	77258	58749.13
2575040	chr6	rs4713011	26663350	G	A	0.849	0.853	0.995	-0.0208968257129853	0.0121	0.08547	53386	77258	58749.13
2583668	chr6	rs7740197	26663478	A	G	0.812	0.798	0.998	0.0997005281056178	0.0109	4.4610000000000005e-20	53386	77258	58749.13
2573687	chr6	rs902410	26664053	C	T	0.574	0.582	0.995	-0.0344982814075965	0.0087	7.618e-05	53386	77258	58749.13
2568970	chr6	rs9348729	26664268	T	C	0.811	0.797	0.998	0.0983963218561933	0.0109	1.2e-19	53386	77258	58749.13
2581876	chr6	rs1104871	26665235	T	G	0.811	0.797	0.998	0.0983963218561933	0.0109	1.236e-19	53386	77258	58749.13
2573282	chr6	rs867796	26665451	G	T	0.385	0.379	0.994	0.0311013012983478	0.0089	0.000472	53386	77258	58749.13
2598278	chr6	rs868190	26665835	G	A	0.385	0.379	0.994	0.0312951579807101	0.0089	0.0004389	53386	77258	58749.13
2570491	chr6	rs12204861	26667079	T	G	0.85	0.853	0.995	-0.0212951405401588	0.0121	0.07956	53386	77258	58749.13
2589855	chr6	rs62396201	26668216	G	A	0.54	0.549	0.994	-0.0328021562323804	0.0087	0.00015	53386	77258	58749.13
2591415	chr6	rs12055827	26668583	A	G	0.986	0.985	0.996	0.0654037717003168	0.0401	0.1025	45325	65979	49636.84
2568150	chr6	rs12201459	26668983	C	T	0.885	0.886	0.989	-0.0382004338153035	0.0136	0.005006	53386	77258	58749.13
2577920	chr6	rs6901225	26670491	A	G	0.879	0.88	0.989	-0.0374007702544828	0.0133	0.005089	53386	77258	58749.13
2596983	chr6	rs9467831	26670613	A	G	0.577	0.584	0.994	-0.0325955083699338	0.0087	0.0001922	53386	77258	58749.13
2578008	chr6	rs6901425	26670646	A	G	0.883	0.884	0.999	-0.0378991867540796	0.0135	0.004951	53386	77258	58749.13
2600478	chr6	rs3001369	26670969	C	T	0.577	0.584	0.994	-0.0322959448008212	0.0087	0.0002139	53386	77258	58749.13
2570153	chr6	rs10946844	26678537	A	G	0.893	0.892	0.996	-0.0275048131221902	0.014	0.04972	53386	77258	58749.13
2586918	chr6	rs2758383	26682323	A	G	0.594	0.602	0.99	-0.0360003042410416	0.0088	4.379e-05	53386	77258	58749.13
2582251	chr6	rs2498388	26685321	G	A	0.377	0.387	0.853	-0.0660009232598249	0.0096	5.864e-12	53386	77258	58749.13
2573763	chr6	rs3873182	26689002	T	G	0.898	0.898	0.999	-0.0366951051877892	0.0143	0.01048	53386	77258	58749.13
2594028	chr6	rs4437460	26689223	A	G	0.898	0.898	0.998	-0.0366017456445608	0.0143	0.01068	53386	77258	58749.13
2594051	chr6	rs10456048	26691642	G	C	0.898	0.898	0.999	-0.0364980230402006	0.0143	0.01071	53386	77258	58749.13
2599677	chr6	rs9368458	26693433	C	T	0.987	0.986	0.933	0.0795041011125991	0.0495	0.1084	34833	48060	37295.59
2587560	chr6	rs539424101	26699233	G	T	0.839	0.841	0.953	-0.0309954337025195	0.012	0.01016	53386	77258	58749.13
2590598	chr6	rs569545490	26701786	C	T	0.861	0.863	0.987	-0.0062998021485279	0.0126	0.6134	53386	77258	58749.13
2596210	chr6	rs577857202	26704816	T	C	0.724	0.729	0.991	-0.028399474521698	0.0097	0.003389	53386	77258	58749.13
2597056	chr6	rs537978153	26709424	G	A	0.898	0.898	0.997	-0.0364046818937998	0.0143	0.01112	53386	77258	58749.13
2570297	chr6	rs12212739	26740720	G	A	0.654	0.66	0.689	-0.0587950465105055	0.0109	7.179e-08	53386	77258	58749.13
2587654	chr6	rs9467873	26742054	T	C	0.983	0.982	0.863	0.0750981960059311	0.0448	0.09359	36759	44781	38917.44
2596543	chr6	rs2046863	26743712	C	G	0.423	0.432	0.656	-0.0747019947040337	0.0107	3.69e-12	53386	77258	58749.13
2597303	chr6	rs2046862	26743718	C	T	0.424	0.432	0.656	-0.0743033758591671	0.0107	4.841e-12	53386	77258	58749.13
2592232	chr6	rs2046861	26743820	G	A	0.641	0.647	0.685	-0.0620988329318545	0.0109	1.049e-08	53386	77258	58749.13
2597708	chr6	rs1565466	26745268	G	T	0.987	0.986	0.822	0.041995705452017	0.051	0.4105	36573	46982	38888.29
2581812	chr6	rs10456340	26745330	C	T	0.781	0.786	0.771	-0.0325955083699338	0.0119	0.006141	53386	77258	58749.13
2574176	chr6	rs1565465	26745384	T	C	0.346	0.357	0.765	-0.0773995372615036	0.0103	5.581e-14	53386	77258	58749.13
2576349	chr6	rs6456755	26746816	T	C	0.983	0.982	0.82	0.0686021284901822	0.0433	0.1127	39072	50134	41675.39
2569359	chr6	rs6909439	26747209	C	T	0.567	0.575	0.718	-0.0628013642021005	0.0103	9.049e-10	53386	77258	58749.13
2580502	chr6	rs4711120	26747927	T	C	0.565	0.572	0.718	-0.0620988329318545	0.0103	1.382e-09	53386	77258	58749.13
2590856	chr6	rs12192451	26752567	A	G	0.57	0.577	0.723	-0.0596969272581274	0.0102	5.374e-09	53386	77258	58749.13
2574487	chr6	rs6908643	26752691	C	T	0.612	0.618	0.72	-0.0561048513847726	0.0104	7.246e-08	53386	77258	58749.13
2569457	chr6	rs6456757	26752760	T	C	0.523	0.531	0.719	-0.0608971589513062	0.0102	2.024e-09	53386	77258	58749.13
2580817	chr6	rs2498337	26752877	T	A	0.987	0.986	0.822	0.0421970486997883	0.051	0.408	36573	46982	38888.29
2589574	chr6	rs12211533	26755625	C	G	0.835	0.841	0.986	-0.0262002485024742	0.0118	0.02607	53386	77258	58749.13
2593178	chr6	rs12213056	26755838	C	T	0.735	0.74	0.985	-0.0341050206499513	0.0099	0.0005521	53386	77258	58749.13
2594962	chr6	rs4711121	26756442	T	C	0.836	0.842	0.99	-0.0248973835545144	0.0118	0.03483	53386	77258	58749.13
2570132	chr6	rs4713036	26756924	T	C	0.849	0.853	0.989	-0.0221024699079472	0.0122	0.06849	53386	77258	58749.13
2587177	chr6	rs28624311	26757979	C	T	0.898	0.897	0.996	-0.0363009797263316	0.0143	0.01144	53386	77258	58749.13
2574479	chr6	rs4713037	26758030	T	G	0.735	0.739	0.991	-0.0335981494309355	0.0098	0.0006301	53386	77258	58749.13
2580634	chr6	rs4711122	26758479	C	T	0.735	0.739	0.991	-0.0335981494309355	0.0098	0.0006267	53386	77258	58749.13
2574950	chr6	rs13195977	26759078	C	A	0.878	0.864	0.994	0.120898178556529	0.0129	8.883e-21	53386	77258	58749.13
2571988	chr6	rs3999429	26760783	C	T	0.735	0.739	0.99	-0.0335981494309355	0.0098	0.0006331	53386	77258	58749.13
2582591	chr6	rs9461302	26761163	G	C	0.724	0.728	0.99	-0.0281011651109099	0.0097	0.003836	53386	77258	58749.13
2598234	chr6	rs12203080	26761381	T	A	0.735	0.739	0.99	-0.033701571673015	0.0098	0.0006125	53386	77258	58749.13
2572763	chr6	rs3004050	26761646	C	T	0.594	0.602	0.984	-0.0366951051877892	0.0088	3.283e-05	53386	77258	58749.13
2578395	chr6	rs12214640	26762080	G	A	0.898	0.898	0.993	-0.0358966439977618	0.0144	0.01236	53386	77258	58749.13
2568922	chr6	rs10946850	26762667	A	T	0.735	0.739	0.986	-0.033701571673015	0.0098	0.0006263	53386	77258	58749.13
2600658	chr6	rs114139868	26798640	A	C	0.959	0.959	0.818	0.0288983900426488	0.024	0.2272	53200	76329	58439.19
2596156	chr6	rs12207992	26799118	T	C	0.458	0.469	0.95	-0.0484972070855493	0.0088	4.247e-08	53386	77258	58749.13
2596172	chr6	rs2636425	26799460	A	G	0.336	0.347	0.979	-0.0680968444676575	0.0092	1.142e-13	53386	77258	58749.13
2600156	chr6	rs4713042	26802050	C	T	0.349	0.359	0.961	-0.066300071757232	0.0092	4.987e-13	53386	77258	58749.13
2573785	chr6	rs10946852	26802963	T	C	0.894	0.893	0.986	-0.0272992569378225	0.0141	0.05385	53386	77258	58749.13
2580221	chr6	rs71557351	26803025	T	C	0.816	0.802	0.987	0.0980972015396148	0.011	6.027e-19	53386	77258	58749.13
2568473	chr6	rs1961756	26803222	G	A	0.962	0.962	0.92	-0.0206007457079636	0.0236	0.3821	53386	77258	58749.13
2581282	chr6	rs4521582	26803782	A	G	0.343	0.354	0.981	-0.0654028946007014	0.0091	7.218e-13	53386	77258	58749.13
2574797	chr6	rs4358614	26803963	T	C	0.546	0.554	0.974	-0.0428970626523952	0.0088	1.008e-06	53386	77258	58749.13
2575791	chr6	rs11754686	26804022	G	C	0.343	0.354	0.981	-0.0654028946007014	0.0091	7.241e-13	53386	77258	58749.13
2592615	chr6	rs10946853	26805725	T	C	0.34	0.351	0.981	-0.0657979805904322	0.0091	5.71e-13	53386	77258	58749.13
2589852	chr6	rs116794069	26807209	C	T	0.973	0.975	0.985	-0.0488016642355575	0.0275	0.07524	52493	75664	57604.43
2571603	chr6	rs4711125	26810830	G	C	0.45	0.462	0.982	-0.0490957108440633	0.0087	1.719e-08	53386	77258	58749.13
2593013	chr6	rs4711126	26811191	C	T	0.343	0.354	0.98	-0.0654028946007014	0.0091	7.429e-13	53386	77258	58749.13
2577783	chr6	rs142762132	26812186	A	G	0.912	0.915	0.968	-0.0154994990469515	0.0156	0.322	53386	77258	58749.13
2574067	chr6	rs201154248	26815653	T	C	0.429	0.439	0.78	-0.0694036701388791	0.0098	1.613e-12	53386	77258	58749.13
2571488	chr6	rs145639523	26817384	C	T	0.963	0.964	0.938	-0.0140989243795016	0.0238	0.5524	53386	77258	58749.13
2589765	chr6	rs12189867	26817762	G	A	0.343	0.354	0.98	-0.0654989822326957	0.0091	6.647e-13	53386	77258	58749.13
2591106	chr6	rs3004034	26818968	C	T	0.34	0.351	0.981	-0.0659047873877183	0.0091	5.195e-13	53386	77258	58749.13
2578402	chr6	rs10946854	26819808	G	A	0.34	0.351	0.98	-0.0657018642254792	0.0091	6.133e-13	53386	77258	58749.13
2584436	chr6	rs6936897	26822727	C	T	0.341	0.352	0.98	-0.0659047873877183	0.0091	5.18e-13	53386	77258	58749.13
2580230	chr6	rs10946856	26823798	C	T	0.341	0.352	0.98	-0.0659047873877183	0.0091	5.353e-13	53386	77258	58749.13
2567908	chr6	rs6934442	26825468	T	C	0.145	0.142	0.98	0.0098018049722602	0.0124	0.4301	53386	77258	58749.13
2581690	chr6	rs116832845	26825915	T	C	0.954	0.953	0.703	-0.0182963622831166	0.0244	0.4528	53386	77258	58749.13
2588716	chr6	rs113032355	26826804	A	T	0.855	0.858	0.98	-0.009696862978864	0.0124	0.4328	53386	77258	58749.13
2566973	chr6	rs2475068	26827896	T	C	0.344	0.355	0.971	-0.0671018035407359	0.0092	2.37e-13	53386	77258	58749.13
2594336	chr6	rs12199012	26828318	C	T	0.898	0.897	0.989	-0.0361972883118878	0.0144	0.01191	53386	77258	58749.13
2572159	chr6	rs2393805	26828664	T	A	0.893	0.892	0.991	-0.0285949668801128	0.014	0.0419	53386	77258	58749.13
2600538	chr6	rs2893884	26828913	G	T	0.343	0.354	0.98	-0.0652961413926661	0.0091	8.048e-13	53386	77258	58749.13
2574413	chr6	rs9379936	26830222	T	A	0.956	0.957	0.984	-0.0018016219466282	0.0212	0.9341	53386	77258	58749.13
2566948	chr6	rs6927771	26831475	T	C	0.893	0.892	0.989	-0.0285949668801128	0.014	0.04166	53386	77258	58749.13
2586100	chr6	rs146740485	26833708	T	C	0.45	0.462	0.981	-0.0492007484476219	0.0087	1.724e-08	53386	77258	58749.13
2595803	chr6	rs56098842	26833759	C	A	0.546	0.554	0.972	-0.0425004857321486	0.0088	1.311e-06	53386	77258	58749.13
2590084	chr6	rs932626	26839716	T	G	0.44	0.45	0.959	-0.0406032684425478	0.0088	4.286e-06	53386	77258	58749.13
2585402	chr6	rs3999364	26839945	C	T	0.342	0.353	0.98	-0.0652961413926661	0.0091	8.159e-13	53386	77258	58749.13
2571243	chr6	rs71557353	26840865	T	G	0.879	0.867	0.945	0.112801760792376	0.0134	3.077e-17	53386	77258	58749.13
2592319	chr6	rs6912917	26841207	T	C	0.956	0.957	0.984	-0.0021022080918702	0.0212	0.9224	53386	77258	58749.13
2575948	chr6	rs2004168	26843315	G	C	0.302	0.312	0.96	-0.0630036995790015	0.0095	3.554e-11	53386	77258	58749.13
2593035	chr6	rs139965085	26843511	G	C	0.963	0.963	0.931	-0.0128015918372089	0.0238	0.591	53386	77258	58749.13
2594180	chr6	rs6911776	26844058	T	A	0.676	0.666	0.958	0.0575044650684261	0.0094	8.104e-10	53386	77258	58749.13
2576362	chr6	rs11758407	26846712	T	A	0.452	0.464	0.98	-0.0488016642355575	0.0087	2.147e-08	53386	77258	58749.13
2583060	chr6	rs71276077	26849098	C	T	0.873	0.859	0.988	0.117800813276138	0.0128	2.6990000000000003e-20	53386	77258	58749.13
2567574	chr6	rs10946858	26849915	G	A	0.982	0.981	0.982	0.0507026199737612	0.0328	0.1227	52911	75923	58065.2
2600262	chr6	rs6905150	26849991	T	C	0.853	0.855	0.978	-0.009696862978864	0.0123	0.4295	53386	77258	58749.13
2588428	chr6	rs10807012	26851448	G	A	0.347	0.358	0.977	-0.0660009232598249	0.0091	4.266e-13	53386	77258	58749.13
2578938	chr6	rs10946859	26851785	A	G	0.326	0.336	0.968	-0.0736034840446347	0.0093	2.561e-15	53386	77258	58749.13
2595360	chr6	rs9688695	26854503	A	G	0.853	0.855	0.978	-0.009696862978864	0.0123	0.4308	53386	77258	58749.13
2596094	chr6	rs144977683	26854531	A	G	0.974	0.975	0.985	-0.0475948788076838	0.0279	0.08823	52493	75664	57604.43
2589402	chr6	rs3925440	26858527	T	C	0.344	0.356	0.976	-0.066599309771242	0.0091	2.997e-13	53386	77258	58749.13
2581563	chr6	rs9688582	26860726	G	A	0.987	0.986	0.977	0.0469980831605826	0.0429	0.2732	42255	60998	46228.16
2571312	chr6	rs9766754	26861038	T	C	0.982	0.981	0.982	0.0517002115855168	0.0328	0.1154	52911	75923	58065.2
2598078	chr6	rs116485609	26864205	T	C	0.896	0.895	0.986	-0.0331949048576409	0.0143	0.01991	53386	77258	58749.13
2594601	chr6	rs10946861	26864281	T	C	0.348	0.359	0.979	-0.0660970683749259	0.0091	3.639e-13	53386	77258	58749.13
2577053	chr6	rs145967857	26864327	G	A	0.987	0.986	0.973	0.0660966815748511	0.044	0.1328	41412	57515	45032.73
2592611	chr6	rs2093303	26864406	C	T	0.345	0.357	0.979	-0.066599309771242	0.0091	2.735e-13	53386	77258	58749.13
2576121	chr6	rs7742311	26864470	C	T	0.853	0.855	0.977	-0.0099998320783335	0.0123	0.4175	53386	77258	58749.13
2600987	chr6	rs4079824	26864789	A	G	0.345	0.357	0.979	-0.066503116358279	0.0091	2.823e-13	53386	77258	58749.13
2588575	chr6	rs187695164	26866963	T	G	0.898	0.897	0.984	-0.0361039752308815	0.0144	0.01227	53386	77258	58749.13
2587875	chr6	rs6903633	26871612	A	G	0.987	0.986	0.973	0.0507026199737612	0.0432	0.2415	41886	60621	45855.21
2584516	chr6	rs12195900	26871843	G	A	0.452	0.464	0.979	-0.0490011864330638	0.0087	1.981e-08	53386	77258	58749.13
2583107	chr6	rs12203029	26872019	T	C	0.452	0.463	0.98	-0.048896169787829	0.0087	2.116e-08	53386	77258	58749.13
2577267	chr6	rs10755642	26873394	T	C	0.345	0.357	0.979	-0.066503116358279	0.0091	2.87e-13	53386	77258	58749.13
2598782	chr6	rs115956470	26874397	C	T	0.926	0.924	0.939	-0.0198966317144566	0.017	0.2415	53386	77258	58749.13
2568679	chr6	rs79743090	26875783	T	C	0.345	0.357	0.979	-0.066503116358279	0.0091	2.884e-13	53386	77258	58749.13
2580054	chr6	rs4713049	26876693	C	A	0.348	0.359	0.979	-0.0660970683749259	0.0091	3.866e-13	53386	77258	58749.13
2572946	chr6	rs6907403	26877297	A	C	0.345	0.357	0.979	-0.066503116358279	0.0091	2.886e-13	53386	77258	58749.13
2600098	chr6	rs10946865	26878864	C	T	0.345	0.357	0.979	-0.066503116358279	0.0091	2.902e-13	53386	77258	58749.13
2577871	chr6	rs12216370	26878930	T	C	0.896	0.895	0.985	-0.0331018715051171	0.0143	0.02037	53386	77258	58749.13
2573888	chr6	rs143992976	26879200	G	A	0.973	0.975	0.991	-0.050104527566688	0.0275	0.06841	52493	75664	57604.43
2581360	chr6	rs12189753	26879620	T	C	0.345	0.357	0.979	-0.066503116358279	0.0091	2.915e-13	53386	77258	58749.13
2588264	chr6	rs3999347	26880157	T	C	0.866	0.868	0.976	-0.0142003494011414	0.0129	0.2687	53386	77258	58749.13
2570565	chr6	rs114495456	26881666	G	A	0.953	0.955	0.953	-0.0194988734340555	0.0211	0.3538	53386	77258	58749.13
2598683	chr6	rs9689239	26881879	C	G	0.896	0.895	0.985	-0.0328951617042694	0.0143	0.02098	53386	77258	58749.13
2569438	chr6	rs149719416	26882510	A	G	0.896	0.895	0.984	-0.0328021562323804	0.0143	0.02134	53386	77258	58749.13
2600499	chr6	rs12206975	26883207	G	T	0.452	0.463	0.979	-0.048896169787829	0.0087	2.05e-08	53386	77258	58749.13
2586466	chr6	rs12530345	26884243	T	C	0.345	0.357	0.98	-0.0663962456396854	0.0091	2.996e-13	53386	77258	58749.13
2596938	chr6	rs10946866	26884560	T	C	0.465	0.477	0.943	-0.0494949124461712	0.0089	2.407e-08	53386	77258	58749.13
2590265	chr6	rs12664610	26885031	G	A	0.345	0.357	0.98	-0.066503116358279	0.0091	2.958e-13	53386	77258	58749.13
2582247	chr6	rs9393768	26885619	A	G	0.346	0.357	0.978	-0.066503116358279	0.0091	2.967e-13	53386	77258	58749.13
2576337	chr6	rs12176087	26886142	C	A	0.873	0.859	0.988	0.117000507338725	0.0128	5.0120000000000006e-20	53386	77258	58749.13
2577301	chr6	rs10946868	26887930	A	G	0.345	0.357	0.98	-0.0663962456396854	0.0091	3.047e-13	53386	77258	58749.13
2578332	chr6	rs140967207	26889639	A	T	0.97	0.97	0.908	-0.0238010101859522	0.027	0.3793	52493	75664	57604.43
2593567	chr6	rs6928511	26889645	T	C	0.343	0.354	0.98	-0.0674012815955113	0.0091	1.544e-13	53386	77258	58749.13
2584094	chr6	rs6933132	26889752	T	G	0.343	0.354	0.98	-0.0674012815955113	0.0091	1.54e-13	53386	77258	58749.13
2574148	chr6	rs17278688	26890136	G	C	0.452	0.463	0.979	-0.0490011864330638	0.0087	1.981e-08	53386	77258	58749.13
2577320	chr6	rs10946870	26890635	T	A	0.348	0.359	0.979	-0.0660009232598249	0.0091	4.065e-13	53386	77258	58749.13
2600878	chr6	rs11755326	26891044	T	C	0.343	0.354	0.98	-0.0674012815955113	0.0091	1.487e-13	53386	77258	58749.13
2581013	chr6	rs61052140	26891127	T	C	0.898	0.897	0.982	-0.0361039752308815	0.0144	0.01219	53386	77258	58749.13
2597598	chr6	rs11752912	26891165	C	A	0.452	0.463	0.979	-0.048896169787829	0.0087	2.044e-08	53386	77258	58749.13
2577095	chr6	rs11755443	26891603	T	C	0.449	0.461	0.98	-0.0494949124461712	0.0087	1.412e-08	53386	77258	58749.13
2566739	chr6	rs7775242	26891739	T	C	0.856	0.858	0.978	-0.0086977157031958	0.0124	0.4845	53386	77258	58749.13
2587702	chr6	rs7768643	26891919	C	T	0.345	0.357	0.979	-0.066300071757232	0.0091	3.37e-13	53386	77258	58749.13
2578961	chr6	rs7768763	26891953	C	G	0.345	0.357	0.979	-0.0663962456396854	0.0091	3.193e-13	53386	77258	58749.13
2590091	chr6	rs7768814	26892036	C	A	0.345	0.357	0.98	-0.0663962456396854	0.0091	3.127e-13	53386	77258	58749.13
2569376	chr6	rs7769520	26892264	G	C	0.345	0.357	0.98	-0.0663962456396854	0.0091	3.162e-13	53386	77258	58749.13
2578080	chr6	rs9393771	26893051	C	T	0.856	0.858	0.979	-0.008395140788382	0.0124	0.4976	53386	77258	58749.13
2597005	chr6	rs9366673	26893329	C	G	0.817	0.803	0.986	0.0976982352197741	0.011	9.289e-19	53386	77258	58749.13
2572593	chr6	rs3956877	26896681	C	T	0.896	0.895	0.984	-0.0322959448008212	0.0143	0.02346	53386	77258	58749.13
2576300	chr6	rs10946876	26896889	G	A	0.986	0.985	0.983	0.0515957486436504	0.0401	0.1988	45260	65918	49573.9
2588532	chr6	rs12202438	26900568	C	T	0.896	0.895	0.983	-0.0322959448008212	0.0143	0.0238	53386	77258	58749.13
2600579	chr6	rs12203422	26902724	T	C	0.906	0.905	0.989	-0.0316970867432546	0.0149	0.03335	53386	77258	58749.13
2569789	chr6	rs62402006	26903384	T	G	0.516	0.524	0.975	-0.0462952789853036	0.0087	1.151e-07	53386	77258	58749.13
2568604	chr6	rs118077746	26905300	T	C	0.908	0.907	0.987	-0.0372035489975441	0.015	0.01333	53386	77258	58749.13
2600415	chr6	rs12210430	26905793	T	G	0.906	0.905	0.99	-0.0319035490130083	0.0149	0.0322	53386	77258	58749.13
2575674	chr6	rs12189814	26905820	A	G	0.414	0.426	0.989	-0.0559039069452338	0.0088	1.765e-10	53386	77258	58749.13
2589165	chr6	rs12203512	26906017	C	T	0.32	0.331	0.987	-0.0737972512017079	0.0092	1.368e-15	53386	77258	58749.13
2601531	chr6	rs12203782	26906310	G	A	0.32	0.331	0.987	-0.0737972512017079	0.0092	1.369e-15	53386	77258	58749.13
2577441	chr6	rs9368476	26906789	A	G	0.867	0.87	0.991	-0.009000382197299	0.0128	0.4827	53386	77258	58749.13
2589534	chr6	rs139209791	26907621	G	A	0.906	0.905	0.99	-0.0318003125497978	0.0149	0.03248	53386	77258	58749.13
2595537	chr6	rs9379945	26907831	T	C	0.883	0.868	0.992	0.131799894446374	0.0131	1.1159999999999999e-23	53386	77258	58749.13
2581902	chr6	rs148839517	26908486	T	G	0.986	0.985	0.983	0.0505980527630914	0.0402	0.2087	45260	65918	49573.9
2579811	chr6	rs77037567	26909593	A	G	0.414	0.426	0.99	-0.0557030028762507	0.0088	2.045e-10	53386	77258	58749.13
2579834	chr6	rs12211306	26910305	G	T	0.906	0.905	0.991	-0.0319035490130083	0.0149	0.03202	53386	77258	58749.13
2568865	chr6	rs4296758	26910306	A	T	0.906	0.905	0.991	-0.0319035490130083	0.0149	0.03229	53386	77258	58749.13
2596932	chr6	rs11962238	26910935	T	C	0.906	0.905	0.991	-0.0318003125497978	0.0149	0.03235	53386	77258	58749.13
2567988	chr6	rs6911401	26913214	C	G	0.32	0.331	0.988	-0.0737972512017079	0.0092	1.4e-15	53386	77258	58749.13
2593667	chr6	rs10946881	26914611	C	T	0.32	0.331	0.988	-0.073904915847972	0.0092	1.231e-15	53386	77258	58749.13
2601481	chr6	rs7755054	26914643	C	G	0.697	0.686	0.99	0.0709988581496884	0.0094	3.291e-14	53386	77258	58749.13
2600628	chr6	rs6930138	26916313	G	A	0.414	0.426	0.99	-0.0557030028762507	0.0088	1.998e-10	53386	77258	58749.13
2567192	chr6	rs4713058	26917060	T	C	0.867	0.87	0.991	-0.0088994831870327	0.0128	0.4856	53386	77258	58749.13
2580655	chr6	rs4711137	26917173	G	A	0.697	0.686	0.99	0.0708032317954	0.0094	3.78e-14	53386	77258	58749.13
2576788	chr6	rs12201159	26917581	A	G	0.908	0.907	0.989	-0.0361972883118878	0.015	0.01591	53386	77258	58749.13
2591854	chr6	rs9348738	26922906	T	C	0.883	0.885	0.991	-0.0149004625639624	0.0135	0.2711	53386	77258	58749.13
2593658	chr6	rs9368477	26924168	C	T	0.867	0.87	0.994	-0.0088994831870327	0.0128	0.4859	53386	77258	58749.13
2597537	chr6	rs6456762	26930299	G	T	0.867	0.87	0.994	-0.009000382197299	0.0128	0.4836	53386	77258	58749.13
2580968	chr6	rs149889671	26930757	A	G	0.908	0.908	0.991	-0.0363009797263316	0.015	0.01583	53386	77258	58749.13
2587704	chr6	rs62402030	26931114	C	A	0.415	0.427	0.992	-0.0549948736289312	0.0087	3.084e-10	53386	77258	58749.13
2576685	chr6	rs72835248	26931817	G	A	0.908	0.908	0.991	-0.0364980230402006	0.015	0.01503	53386	77258	58749.13
2588929	chr6	rs10456344	26935797	A	T	0.321	0.332	0.99	-0.0730008928844903	0.0092	2.605e-15	53386	77258	58749.13
2577333	chr6	rs9379946	26936065	T	G	0.986	0.985	0.979	0.0499038295281839	0.0404	0.2175	45308	66158	49754.82
2593345	chr6	rs12210608	26936166	T	G	0.906	0.905	0.994	-0.0319964709431669	0.0149	0.03135	53386	77258	58749.13
2591103	chr6	rs12203587	26936240	C	T	0.321	0.332	0.99	-0.0730008928844903	0.0092	2.539e-15	53386	77258	58749.13
2589177	chr6	rs9366675	26936723	C	T	0.867	0.87	0.994	-0.0088994831870327	0.0128	0.486	53386	77258	58749.13
2589999	chr6	rs10498732	26938361	G	A	0.321	0.332	0.99	-0.0730008928844903	0.0092	2.522e-15	53386	77258	58749.13
2581207	chr6	rs3931463	26939797	G	A	0.321	0.332	0.99	-0.0730008928844903	0.0092	2.45e-15	53386	77258	58749.13
2593488	chr6	rs3931464	26939856	C	A	0.321	0.332	0.99	-0.0730977134062134	0.0092	2.175e-15	53386	77258	58749.13
2589904	chr6	rs9393777	26942027	T	C	0.882	0.867	0.994	0.129404137211261	0.0131	4.676e-23	53386	77258	58749.13
2586650	chr6	rs12197289	26943130	C	T	0.415	0.427	0.993	-0.0548997899816623	0.0087	3.341e-10	53386	77258	58749.13
2571557	chr6	rs9379948	26944783	T	G	0.321	0.332	0.991	-0.0730008928844903	0.0092	2.483e-15	53386	77258	58749.13
2598043	chr6	rs7771289	26945278	C	T	0.322	0.333	0.99	-0.0726029514196542	0.0092	3.221e-15	53386	77258	58749.13
2568777	chr6	rs72838228	26945920	C	T	0.906	0.905	0.996	-0.0319964709431669	0.0148	0.03124	53386	77258	58749.13
2573960	chr6	rs12212302	26947474	T	G	0.514	0.522	0.982	-0.0440041354980549	0.0087	4.293e-07	53386	77258	58749.13
2586812	chr6	rs10946885	26948174	A	G	0.515	0.522	0.982	-0.0438996422900184	0.0087	4.463e-07	53386	77258	58749.13
2587515	chr6	rs4713062	26948195	C	T	0.319	0.329	0.992	-0.0710986585295806	0.0092	1.306e-14	53386	77258	58749.13
2584490	chr6	rs115268625	26948229	C	G	0.908	0.908	0.995	-0.0364980230402006	0.015	0.01486	53386	77258	58749.13
2587538	chr6	rs4434463	26949482	A	T	0.908	0.908	0.995	-0.0364980230402006	0.015	0.01496	53386	77258	58749.13
2600246	chr6	rs4612159	26950977	T	G	0.413	0.424	0.996	-0.053200374867981	0.0087	1.144e-09	53386	77258	58749.13
2574570	chr6	rs10946888	26951678	T	C	0.413	0.424	0.996	-0.053200374867981	0.0087	1.116e-09	53386	77258	58749.13
2591721	chr6	rs6910264	26953545	A	G	0.597	0.585	0.996	0.0511017760490843	0.0088	5.419e-09	53386	77258	58749.13
2579972	chr6	rs9368480	26955750	C	A	0.697	0.686	0.994	0.0684994164246923	0.0093	2.297e-13	53386	77258	58749.13
2569745	chr6	rs11961960	26956543	T	A	0.906	0.905	0.998	-0.0320997276601081	0.0148	0.03064	53386	77258	58749.13
2578737	chr6	rs3999248	26957805	C	A	0.32	0.331	0.991	-0.0711952950421515	0.0092	1.223e-14	53386	77258	58749.13
2585553	chr6	rs9366676	26958180	C	T	0.984	0.984	0.989	-0.0256050287153947	0.0358	0.4732	51890	74084	56868.69
2571574	chr6	rs12663161	26958784	A	G	0.894	0.896	0.995	-0.0027036515743148	0.0141	0.85	53386	77258	58749.13
2587277	chr6	rs9467939	26959245	T	C	0.904	0.904	0.999	-0.0299953975354009	0.0147	0.04128	53386	77258	58749.13
2600611	chr6	rs3999221	26959322	C	G	0.904	0.904	0.999	-0.0299953975354009	0.0147	0.04096	53386	77258	58749.13
2586231	chr6	rs12198051	26959396	T	C	0.909	0.908	0.983	-0.0315009870620622	0.0151	0.03721	53386	77258	58749.13
2576433	chr6	rs9467942	26960633	A	C	0.904	0.904	0.999	-0.0299953975354009	0.0147	0.04089	53386	77258	58749.13
2586694	chr6	rs9379949	26960660	T	C	0.792	0.796	0.994	0.0013990209137074	0.0107	0.8992	53386	77258	58749.13
2585588	chr6	rs11962196	26960699	C	T	0.906	0.906	0.998	-0.0328021562323804	0.0148	0.02712	53386	77258	58749.13
2578861	chr6	rs3999229	26961450	T	C	0.413	0.424	0.996	-0.053200374867981	0.0087	1.119e-09	53386	77258	58749.13
2585612	chr6	rs9379950	26961548	T	C	0.688	0.677	0.992	0.0707007455727197	0.0093	2.655e-14	53386	77258	58749.13
2594845	chr6	rs9348742	26961560	T	C	0.688	0.677	0.992	0.0707007455727197	0.0093	2.68e-14	53386	77258	58749.13
2585192	chr6	rs12195041	26961663	G	A	0.906	0.906	0.997	-0.0328951617042694	0.0148	0.02655	53386	77258	58749.13
2579524	chr6	rs12193463	26961882	T	G	0.906	0.906	0.997	-0.0329985112635755	0.0148	0.02643	53386	77258	58749.13
2600613	chr6	rs12193511	26961959	T	A	0.906	0.906	0.997	-0.0328951617042694	0.0148	0.02644	53386	77258	58749.13
2594268	chr6	rs6937955	26962934	C	T	0.906	0.906	0.998	-0.0326988269632397	0.0148	0.02751	53386	77258	58749.13
2570706	chr6	rs9357027	26963792	T	C	0.595	0.583	0.996	0.0518996105407571	0.0088	3.042e-09	53386	77258	58749.13
2593721	chr6	rs17345718	26964258	A	G	0.906	0.906	0.998	-0.0326988269632397	0.0148	0.02738	53386	77258	58749.13
2571083	chr6	rs114172511	26964301	G	A	0.906	0.906	0.998	-0.0326988269632397	0.0148	0.02743	53386	77258	58749.13
2567167	chr6	rs9467948	26964570	T	C	0.904	0.904	0.999	-0.0300984478240329	0.0147	0.0402	53386	77258	58749.13
2595870	chr6	rs9368483	26964601	C	A	0.689	0.678	0.993	0.0707007455727197	0.0093	2.623e-14	53386	77258	58749.13
2568333	chr6	rs41493348	26964662	T	C	0.906	0.906	0.998	-0.0328021562323804	0.0148	0.02733	53386	77258	58749.13
2574576	chr6	rs9467951	26965646	T	A	0.708	0.699	0.934	0.0693954571051522	0.0097	1.027e-12	53386	77258	58749.13
2585128	chr6	rs12193875	26965779	C	T	0.413	0.424	0.996	-0.0534007767271153	0.0087	9.788e-10	53386	77258	58749.13
2583947	chr6	rs12201466	26966663	T	G	0.906	0.906	0.998	-0.0328021562323804	0.0148	0.02726	53386	77258	58749.13
2587763	chr6	rs9357028	26967224	T	G	0.689	0.678	0.993	0.0707007455727197	0.0093	2.54e-14	53386	77258	58749.13
2571310	chr6	rs12203236	26967444	T	C	0.906	0.906	0.998	-0.0326988269632397	0.0148	0.02747	53386	77258	58749.13
2567827	chr6	rs9467956	26967881	G	A	0.689	0.678	0.993	0.0707007455727197	0.0093	2.627e-14	53386	77258	58749.13
2591906	chr6	rs13217675	26970124	A	G	0.413	0.424	0.996	-0.0534007767271153	0.0087	9.459e-10	53386	77258	58749.13
2566918	chr6	rs9348746	26970357	C	G	0.691	0.68	0.993	0.0700016957858908	0.0093	4.782e-14	53386	77258	58749.13
2590944	chr6	rs115635353	26970762	C	T	0.973	0.975	0.993	-0.0458973523870375	0.0273	0.09358	52493	75664	57604.43
2586816	chr6	rs115507154	26970811	C	A	0.906	0.906	0.999	-0.0326988269632397	0.0148	0.02745	53386	77258	58749.13
2585621	chr6	rs72838236	26971202	C	T	0.906	0.906	0.998	-0.0326988269632397	0.0148	0.02734	53386	77258	58749.13
2587012	chr6	rs75313852	26971463	C	T	0.906	0.906	0.999	-0.0326988269632397	0.0148	0.02735	53386	77258	58749.13
2569087	chr6	rs2057348	26971583	G	A	0.413	0.424	0.996	-0.0534957179427506	0.0087	9.3e-10	53386	77258	58749.13
2595071	chr6	rs72838238	26971681	G	A	0.906	0.906	0.998	-0.0326988269632397	0.0148	0.0277	53386	77258	58749.13
2592006	chr6	rs35691005	26972070	A	G	0.413	0.424	0.996	-0.0534957179427506	0.0087	9.156e-10	53386	77258	58749.13
2577159	chr6	rs79459944	26972503	T	C	0.982	0.983	0.862	-0.0582013104087528	0.0389	0.134	44094	65223	49063.24
2568167	chr6	rs10946891	26973215	T	C	0.413	0.424	0.996	-0.0534957179427506	0.0087	9.217e-10	53386	77258	58749.13
2575122	chr6	rs11754305	26974049	G	A	0.413	0.424	0.996	-0.0534957179427506	0.0087	8.918e-10	53386	77258	58749.13
2576387	chr6	rs62402054	26974075	C	T	0.413	0.424	0.996	-0.0534957179427506	0.0087	9.193e-10	53386	77258	58749.13
2566981	chr6	rs10946892	26974184	T	C	0.413	0.425	0.993	-0.0542027860143161	0.0087	5.683e-10	53386	77258	58749.13
2578250	chr6	rs10946893	26974189	C	T	0.413	0.425	0.993	-0.0542978034078492	0.0087	5.528e-10	53386	77258	58749.13
2576534	chr6	rs7765489	26974279	A	T	0.894	0.896	0.996	-0.0023026490626755	0.0141	0.8719	53386	77258	58749.13
2568947	chr6	rs10456349	26975459	G	A	0.906	0.906	0.999	-0.0326988269632397	0.0148	0.02749	53386	77258	58749.13
2577527	chr6	rs10456350	26975581	A	C	0.317	0.328	0.993	-0.0713993361302911	0.0092	1.152e-14	53386	77258	58749.13
2577426	chr6	rs12201393	26975690	C	A	0.413	0.424	0.996	-0.0534957179427506	0.0087	8.719e-10	53386	77258	58749.13
2597425	chr6	rs117657845	26975904	G	A	0.909	0.908	0.998	-0.0366951051877892	0.015	0.01454	53386	77258	58749.13
2567532	chr6	rs12203145	26976375	C	T	0.906	0.906	0.999	-0.0326988269632397	0.0148	0.02759	53386	77258	58749.13
2575026	chr6	rs141187117	26977572	T	C	0.904	0.904	1.0	-0.0299953975354009	0.0147	0.04105	53386	77258	58749.13
2567016	chr6	rs144895115	26977582	G	A	0.907	0.906	0.999	-0.0328951617042694	0.0148	0.02684	53386	77258	58749.13
2597585	chr6	rs147017709	26979255	G	A	0.985	0.985	0.994	-0.0411032840784537	0.0381	0.2805	46798	68065	51539.79
2600593	chr6	rs9461316	26980110	G	T	0.904	0.904	1.0	-0.0297996312385195	0.0147	0.04227	53386	77258	58749.13
2581038	chr6	rs141542285	26980490	G	C	0.906	0.906	1.0	-0.0325955083699338	0.0148	0.0278	53386	77258	58749.13
2582775	chr6	rs12208039	26984004	C	A	0.906	0.906	1.0	-0.0322959448008212	0.0148	0.0292	53386	77258	58749.13
2583349	chr6	rs72838243	26984198	A	T	0.906	0.906	1.0	-0.032502530761974	0.0148	0.02836	53386	77258	58749.13
2599476	chr6	rs12209886	26984757	G	A	0.413	0.424	0.996	-0.0538017009683557	0.0087	7.01e-10	53386	77258	58749.13
2599651	chr6	rs9357030	26985026	G	T	0.691	0.68	0.994	0.0704957416116978	0.0093	3.181e-14	53386	77258	58749.13
2593347	chr6	rs12211984	26986054	G	C	0.413	0.424	0.997	-0.0538017009683557	0.0087	7.182e-10	53386	77258	58749.13
2599480	chr6	rs12212317	26986553	G	A	0.904	0.904	1.0	-0.0296966117368367	0.0147	0.04266	53386	77258	58749.13
2583776	chr6	rs10456351	26986792	C	T	0.412	0.424	0.996	-0.0540972217202848	0.0087	5.927e-10	53386	77258	58749.13
2578998	chr6	rs72838245	26987316	A	C	0.906	0.906	1.0	-0.0325955083699338	0.0148	0.02798	53386	77258	58749.13
2569373	chr6	rs9379952	26987900	A	T	0.691	0.68	0.995	0.07040254409814	0.0093	3.548e-14	53386	77258	58749.13
2569977	chr6	rs6920115	26988417	T	C	0.904	0.904	1.0	-0.0296966117368367	0.0147	0.04297	53386	77258	58749.13
2593611	chr6	rs10946896	26988576	A	G	0.906	0.906	1.0	-0.032502530761974	0.0148	0.02824	53386	77258	58749.13
2576822	chr6	rs7741445	26988992	G	T	0.894	0.896	0.999	-0.0018016219466282	0.0141	0.8983	53386	77258	58749.13
2598627	chr6	rs10456352	26990358	A	T	0.413	0.424	0.997	-0.0538966802576654	0.0087	6.63e-10	53386	77258	58749.13
2599565	chr6	rs7753123	26991540	G	C	0.904	0.904	1.0	-0.0296966117368367	0.0147	0.04323	53386	77258	58749.13
2588837	chr6	rs7753284	26991615	G	C	0.906	0.906	1.0	-0.0323992324466777	0.0148	0.02883	53386	77258	58749.13
2569720	chr6	rs4583981	26992023	G	T	0.413	0.424	0.997	-0.0538966802576654	0.0087	6.553e-10	53386	77258	58749.13
2589290	chr6	rs9366679	26992381	A	G	0.792	0.796	0.997	0.0017983819413794	0.0107	0.8665	53386	77258	58749.13
2600867	chr6	rs9467965	26992539	G	C	0.904	0.904	1.0	-0.0296966117368367	0.0147	0.04313	53386	77258	58749.13
2601126	chr6	rs7773336	26993555	A	G	0.904	0.904	1.0	-0.0296966117368367	0.0147	0.04297	53386	77258	58749.13
2574890	chr6	rs11961179	26994157	C	G	0.906	0.906	1.0	-0.032502530761974	0.0148	0.02845	53386	77258	58749.13
2573582	chr6	rs11961181	26994163	C	G	0.906	0.906	1.0	-0.0325955083699338	0.0148	0.02805	53386	77258	58749.13
2591884	chr6	rs10946897	26995251	A	C	0.413	0.424	0.998	-0.0538017009683557	0.0087	6.721e-10	53386	77258	58749.13
2585645	chr6	rs9379953	26995321	T	C	0.898	0.901	0.995	0.004201162744548	0.0143	0.7706	53386	77258	58749.13
2576617	chr6	rs12192446	26995638	C	A	0.909	0.908	0.999	-0.0364980230402006	0.015	0.01486	53386	77258	58749.13
2597540	chr6	rs12192502	26995720	C	A	0.906	0.906	1.0	-0.0325955083699338	0.0148	0.02793	53386	77258	58749.13
2567381	chr6	rs4403259	26997617	C	T	0.411	0.423	0.998	-0.0546040319940407	0.0087	3.996e-10	53386	77258	58749.13
2594375	chr6	rs4440454	26997995	G	T	0.792	0.796	0.998	0.0016985566355815	0.0107	0.8724	53386	77258	58749.13
2566839	chr6	rs148176865	26998239	G	A	0.906	0.906	1.0	-0.032502530761974	0.0148	0.02834	53386	77258	58749.13
2590772	chr6	rs72838249	26998489	A	G	0.906	0.906	1.0	-0.032502530761974	0.0148	0.02833	53386	77258	58749.13
2580950	chr6	rs4358615	26998567	A	G	0.317	0.328	0.996	-0.0713026798988422	0.0092	1.084e-14	53386	77258	58749.13
2597914	chr6	rs9467971	26999452	T	C	0.904	0.904	1.0	-0.0297996312385195	0.0147	0.04251	53386	77258	58749.13
2600848	chr6	rs6937880	27000236	C	T	0.412	0.424	0.999	-0.0540022233826842	0.0087	6.005e-10	53386	77258	58749.13
2571168	chr6	rs12527231	27001288	G	A	0.412	0.424	0.999	-0.0538017009683557	0.0087	6.969e-10	53386	77258	58749.13
2591174	chr6	rs12190201	27001458	A	C	0.906	0.906	1.0	-0.0328021562323804	0.0148	0.02707	53386	77258	58749.13
2567430	chr6	rs12523820	27001502	A	G	0.412	0.424	0.999	-0.0538017009683557	0.0087	6.88e-10	53386	77258	58749.13
2587484	chr6	rs7740207	27001623	C	T	0.904	0.904	1.0	-0.0299026613543135	0.0147	0.04119	53386	77258	58749.13
2573915	chr6	rs75656017	27001766	C	A	0.973	0.975	0.996	-0.0451961304529691	0.0273	0.09726	52493	75664	57604.43
2587793	chr6	rs9348747	27002406	A	G	0.793	0.797	0.998	0.0021975835434872	0.0107	0.8388	53386	77258	58749.13
2587033	chr6	rs4541737	27002821	C	T	0.906	0.906	1.0	-0.0328021562323804	0.0148	0.02682	53386	77258	58749.13
2571577	chr6	rs78149937	27003092	C	T	0.93	0.932	0.972	-0.0140989243795016	0.0172	0.4135	53386	77258	58749.13
2598949	chr6	rs12661756	27003483	C	T	0.691	0.68	0.996	0.0704957416116978	0.0093	3.103e-14	53386	77258	58749.13
2589385	chr6	rs11966939	27003749	T	C	0.906	0.906	1.0	-0.0328951617042694	0.0148	0.02657	53386	77258	58749.13
2577890	chr6	rs10946898	27003884	T	C	0.412	0.424	0.999	-0.0538017009683557	0.0087	6.716e-10	53386	77258	58749.13
2598143	chr6	rs6930959	27004551	G	T	0.691	0.68	0.996	0.0704957416116978	0.0093	3.158e-14	53386	77258	58749.13
2573195	chr6	rs4434464	27004778	A	G	0.412	0.424	0.999	-0.0538017009683557	0.0087	6.588e-10	53386	77258	58749.13
2580387	chr6	rs12200985	27004892	G	T	0.906	0.906	1.0	-0.0331949048576409	0.0148	0.02526	53386	77258	58749.13
2594884	chr6	rs73399191	27005129	G	A	0.894	0.896	0.999	-0.0010005003335835	0.0141	0.9431	53386	77258	58749.13
2573907	chr6	rs12527111	27006475	C	T	0.413	0.424	0.999	-0.0538966802576654	0.0087	6.159e-10	53386	77258	58749.13
2582502	chr6	rs11756275	27007113	G	T	0.412	0.424	0.999	-0.0544984253364989	0.0087	4.18e-10	53386	77258	58749.13
2578721	chr6	rs72838258	27007681	G	A	0.906	0.905	1.0	-0.0325955083699338	0.0148	0.02736	53386	77258	58749.13
2586896	chr6	rs35741362	27007687	T	C	0.898	0.882	0.999	0.153501897985254	0.0139	1.6630000000000002e-28	53386	77258	58749.13
2580613	chr6	rs72838260	27008168	T	C	0.904	0.903	1.0	-0.0296966117368367	0.0146	0.04235	53386	77258	58749.13
2567749	chr6	rs72838262	27008517	G	C	0.906	0.905	1.0	-0.0325955083699338	0.0148	0.02736	53386	77258	58749.13
2597838	chr6	rs76889265	27008835	T	C	0.908	0.907	0.999	-0.0361972883118878	0.0149	0.01537	53386	77258	58749.13
2592913	chr6	rs72838263	27008894	G	A	0.904	0.903	1.0	-0.0334016766340304	0.0146	0.02265	53386	77258	58749.13
2574875	chr6	rs7775041	27009512	T	A	0.694	0.682	0.996	0.0724973901482592	0.0093	6.467e-15	53386	77258	58749.13
2576115	chr6	rs58678580	27011247	C	T	0.895	0.897	0.998	-0.000200020002667	0.0141	0.9907	53386	77258	58749.13
2575996	chr6	rs114495534	27012932	G	A	0.972	0.973	0.992	-0.0341050206499513	0.0264	0.1966	53386	77258	58749.13
2568806	chr6	rs114513157	27013355	C	T	0.927	0.925	0.961	-0.0206007457079636	0.0168	0.2208	53386	77258	58749.13
2592359	chr6	rs111579483	27013435	G	A	0.953	0.955	0.994	-0.0315009870620622	0.0206	0.1265	53386	77258	58749.13
2586487	chr6	rs4509113	27013722	G	C	0.482	0.491	0.99	-0.0515038428671156	0.0087	2.647e-09	53386	77258	58749.13
2569000	chr6	rs73399199	27013908	C	T	0.895	0.897	0.997	-0.0001000050003333	0.0141	0.9936	53386	77258	58749.13
2600269	chr6	rs72838266	27015052	T	C	0.908	0.907	0.998	-0.0358966439977618	0.015	0.01643	53386	77258	58749.13
2586118	chr6	rs4269366	27016413	C	T	0.412	0.424	0.998	-0.0549948736289312	0.0087	2.929e-10	53386	77258	58749.13
2597155	chr6	rs4422620	27016567	A	G	0.41	0.422	0.997	-0.0542027860143161	0.0087	5.369e-10	53386	77258	58749.13
2598997	chr6	rs9393787	27016608	A	G	0.98	0.98	0.995	-0.0243951568347216	0.0311	0.4323	52865	75720	58011.43
2575197	chr6	rs6918835	27017827	T	G	0.691	0.68	0.994	0.0723020567553947	0.0093	7.378e-15	53386	77258	58749.13
2598769	chr6	rs62401067	27018101	T	A	0.413	0.425	0.994	-0.0559990861201021	0.0087	1.472e-10	53386	77258	58749.13
2599601	chr6	rs148793457	27018126	G	T	0.974	0.975	0.992	-0.0440981887217984	0.0278	0.1127	52493	75664	57604.43
2586796	chr6	rs6456766	27019575	G	A	0.694	0.68	0.999	0.0628996789690455	0.0093	1.241e-11	53386	77258	58749.13
2598728	chr6	rs12192766	27020316	C	T	0.909	0.908	0.998	-0.0331949048576409	0.015	0.02713	53386	77258	58749.13
2593867	chr6	rs145527435	27020443	G	A	0.909	0.908	0.998	-0.0328951617042694	0.015	0.02817	53386	77258	58749.13
2585148	chr6	rs72838268	27021173	A	G	0.813	0.797	1.0	0.0768036213388749	0.0109	2.096e-12	53386	77258	58749.13
2600555	chr6	rs12215241	27023081	G	A	0.813	0.797	1.0	0.0768962242207427	0.0109	1.915e-12	53386	77258	58749.13
2589447	chr6	rs10946899	27023694	T	A	0.78	0.766	1.0	0.0661996407142037	0.0103	1.4e-10	53386	77258	58749.13
2569713	chr6	rs9467978	27024558	A	G	0.544	0.534	0.963	0.0511017760490843	0.0088	6.172e-09	53386	77258	58749.13
2576542	chr6	rs12190473	27024687	C	T	0.806	0.79	1.0	0.0775997260223964	0.0108	5.706e-13	53386	77258	58749.13
2590986	chr6	rs12199218	27025281	T	C	0.806	0.79	1.0	0.077701507663852	0.0108	5.481e-13	53386	77258	58749.13
2587940	chr6	rs74500897	27026737	A	T	0.946	0.946	0.994	0.0338988850054592	0.019	0.07449	53386	77258	58749.13
2594076	chr6	rs7761889	27028454	C	T	0.892	0.894	0.995	0.0096037361426946	0.0139	0.4883	53386	77258	58749.13
2581661	chr6	rs12665480	27029809	A	G	0.896	0.898	0.994	-0.0026033858701149	0.0142	0.857	53386	77258	58749.13
2596964	chr6	rs12201498	27030084	C	T	0.909	0.908	0.999	-0.0316041926269978	0.015	0.03543	53386	77258	58749.13
2573549	chr6	rs73401108	27030267	A	G	0.885	0.888	0.995	0.0044003044444822	0.0136	0.7481	53386	77258	58749.13
2591074	chr6	rs73401117	27030638	C	T	0.892	0.894	0.995	0.0097027754613851	0.0139	0.4857	53386	77258	58749.13
2589220	chr6	rs3922717	27030924	A	G	0.806	0.79	1.0	0.0778957893080859	0.0108	4.861e-13	53386	77258	58749.13
2585433	chr6	rs13207365	27030980	T	C	0.806	0.79	1.0	0.0778957893080859	0.0108	4.737e-13	53386	77258	58749.13
2588055	chr6	rs12203454	27031100	C	T	0.806	0.79	1.0	0.0778957893080859	0.0108	4.68e-13	53386	77258	58749.13
2587443	chr6	rs146529460	27031567	C	T	0.981	0.982	0.979	-0.023401696181619	0.0329	0.4768	51894	73654	56710.22
2579322	chr6	rs12195144	27031857	C	T	0.909	0.908	0.999	-0.0316041926269978	0.015	0.03541	53386	77258	58749.13
2568082	chr6	rs56824660	27031879	A	G	0.896	0.898	0.995	-0.0031950988965408	0.0142	0.8231	53386	77258	58749.13
2600936	chr6	rs36048693	27032711	T	G	0.806	0.789	1.0	0.0784044433741818	0.0108	3.254e-13	53386	77258	58749.13
2589134	chr6	rs12204280	27033104	T	C	0.806	0.79	1.0	0.0779975408217275	0.0108	4.366e-13	53386	77258	58749.13
2594092	chr6	rs9379956	27033735	T	C	0.589	0.577	1.0	0.0558981756288099	0.0087	1.471e-10	53386	77258	58749.13
2588782	chr6	rs7764984	27034181	A	G	0.705	0.691	1.0	0.0622985141942241	0.0094	3.121e-11	53386	77258	58749.13
2579235	chr6	rs7747454	27034253	T	G	0.589	0.577	1.0	0.0558981756288099	0.0087	1.398e-10	53386	77258	58749.13
2583137	chr6	rs76371153	27034278	G	A	0.946	0.946	0.995	0.0350002811846215	0.019	0.06543	53386	77258	58749.13
2570388	chr6	rs4424065	27036456	C	T	0.593	0.581	1.0	0.0563047162104676	0.0087	1.101e-10	53386	77258	58749.13
2569994	chr6	rs73401122	27036482	G	T	0.896	0.897	0.998	0.0021975835434872	0.0142	0.8757	53386	77258	58749.13
2596683	chr6	rs78063424	27037574	C	G	0.946	0.946	0.995	0.0335024720540013	0.019	0.07771	53386	77258	58749.13
2598104	chr6	rs5003335	27038199	A	G	0.946	0.946	0.995	0.0332993704009261	0.019	0.07893	53386	77258	58749.13
2567972	chr6	rs12215773	27039233	T	C	0.813	0.797	1.0	0.0783027332571736	0.0109	7.919e-13	53386	77258	58749.13
2579115	chr6	rs12661273	27039476	A	G	0.894	0.896	0.999	-0.0014009809156281	0.0141	0.9193	53386	77258	58749.13
2570717	chr6	rs12190859	27040273	T	A	0.813	0.797	1.0	0.0782010127941653	0.0109	8.505e-13	53386	77258	58749.13
2581709	chr6	rs79619645	27040754	G	T	0.946	0.946	0.995	0.0335991726304121	0.019	0.07683	53386	77258	58749.13
2599517	chr6	rs13212021	27041282	G	A	0.489	0.498	0.995	-0.0484027392281675	0.0086	2.018e-08	53386	77258	58749.13
2599639	chr6	rs6916301	27042258	C	T	0.886	0.889	0.994	0.013202462677756	0.0136	0.3313	53386	77258	58749.13
2572436	chr6	rs73739527	27042401	C	T	0.961	0.964	0.996	-0.0231969816042026	0.0227	0.3069	53386	77258	58749.13
2567937	chr6	rs12200482	27044926	G	A	0.909	0.908	0.998	-0.0313049258284153	0.015	0.03769	53386	77258	58749.13
2596835	chr6	rs6940638	27046250	A	G	0.813	0.797	1.0	0.0782010127941653	0.0109	8.244e-13	53386	77258	58749.13
2593456	chr6	rs9357031	27046754	C	T	0.886	0.889	0.994	0.0129951954948113	0.0136	0.3398	53386	77258	58749.13
2582530	chr6	rs6904071	27047256	G	A	0.85	0.835	1.0	0.124604163224531	0.0119	7.614000000000001e-26	53386	77258	58749.13
2589555	chr6	rs994691	27047713	A	T	0.521	0.513	0.988	0.0513012943555507	0.0087	3.358e-09	53386	77258	58749.13
2592084	chr6	rs994690	27047916	T	C	0.981	0.981	1.0	0.0067968490002727	0.0318	0.8321	52831	76055	58028.6
2591936	chr6	rs73401129	27050206	C	T	0.9	0.901	0.979	0.0034041991335623	0.0146	0.8154	53386	77258	58749.13
2571770	chr6	rs34388707	27050396	A	G	0.85	0.835	1.0	0.124303950424381	0.0119	9.864e-26	53386	77258	58749.13
2579104	chr6	rs11969113	27051064	G	A	0.901	0.902	0.978	0.0067968490002727	0.0146	0.6437	53386	77258	58749.13
2575579	chr6	rs12203728	27051750	G	C	0.909	0.908	0.999	-0.0312017511432645	0.015	0.03799	53386	77258	58749.13
2596902	chr6	rs58223158	27052392	A	G	0.96	0.963	0.99	-0.0256050287153947	0.0224	0.2535	53386	77258	58749.13
2590954	chr6	rs9368488	27052536	A	G	0.984	0.985	1.01	-0.0358966439977618	0.0402	0.3717	40331	60033	44560.32
2592181	chr6	rs73401133	27052680	T	C	0.894	0.896	0.999	-0.0008003201707691	0.0141	0.9565	53386	77258	58749.13
2596491	chr6	rs6930508	27053142	T	C	0.588	0.577	0.999	0.0563992368491194	0.0087	9.865e-11	53386	77258	58749.13
2571697	chr6	rs11967487	27053929	G	A	0.894	0.896	0.999	-0.0008003201707691	0.0141	0.9562	53386	77258	58749.13
2597982	chr6	rs2142685	27054497	C	T	0.59	0.577	0.998	0.0572023017657484	0.0087	5.58e-11	53386	77258	58749.13
2584420	chr6	rs12209429	27054867	G	A	0.909	0.908	0.999	-0.031397792147416	0.015	0.03669	53386	77258	58749.13
2595773	chr6	rs10946900	27055588	G	A	0.908	0.907	0.999	-0.0305004454483837	0.0149	0.04045	53386	77258	58749.13
2584539	chr6	rs9461330	27055662	A	G	0.589	0.577	0.999	0.0563992368491194	0.0087	9.59e-11	53386	77258	58749.13
2595151	chr6	rs11968996	27056724	C	G	0.896	0.897	0.998	0.0023971245997214	0.0142	0.8666	53386	77258	58749.13
2586508	chr6	rs12192049	27056739	T	C	0.909	0.908	0.998	-0.0302015087331214	0.015	0.04436	53386	77258	58749.13
2598295	chr6	rs7451149	27057518	T	C	0.589	0.577	1.0	0.0565977011143899	0.0087	8.48e-11	53386	77258	58749.13
2570433	chr6	rs9348750	27057945	T	G	0.694	0.681	1.0	0.0636975426142417	0.0093	6.763e-12	53386	77258	58749.13
2583204	chr6	rs12201774	27058312	A	G	0.909	0.908	0.999	-0.0310985871020312	0.015	0.03833	53386	77258	58749.13
2576501	chr6	rs926300	27059443	A	T	0.85	0.835	1.0	0.124498216056753	0.0119	8.411000000000001e-26	53386	77258	58749.13
2575631	chr6	rs79619069	27059662	T	C	0.982	0.982	0.878	-0.0451019739124202	0.0374	0.2272	44755	66532	49892.67
2574804	chr6	rs111985799	27063010	C	G	0.962	0.964	0.997	-0.0246001168682327	0.0229	0.2823	53386	77258	58749.13
2592796	chr6	rs12214848	27063348	G	T	0.909	0.908	0.999	-0.0310985871020312	0.015	0.03857	53386	77258	58749.13
2590688	chr6	rs75188590	27063547	T	C	0.98	0.981	0.984	-0.0356997191343252	0.032	0.2641	52787	75248	57854.93
2582973	chr6	rs9467989	27064275	C	T	0.792	0.779	0.998	0.0950010411167935	0.0105	1.466e-19	53386	77258	58749.13
2572545	chr6	rs73401144	27064632	C	T	0.895	0.896	0.998	-0.0007002451143934	0.0141	0.9597	53386	77258	58749.13
2586944	chr6	rs9379958	27066163	A	C	0.588	0.577	0.999	0.0565031992337321	0.0087	9.211e-11	53386	77258	58749.13
2593325	chr6	rs9393788	27066268	G	T	0.984	0.985	1.01	-0.0332982854015147	0.0402	0.4074	40331	60033	44560.32
2588032	chr6	rs12206996	27066415	A	G	0.909	0.908	0.999	-0.0312017511432645	0.015	0.03804	53386	77258	58749.13
2580683	chr6	rs12208534	27066759	A	T	0.909	0.908	0.999	-0.0310985871020312	0.015	0.03863	53386	77258	58749.13
2595608	chr6	rs9393789	27067028	G	T	0.588	0.577	0.999	0.0565031992337321	0.0087	8.959e-11	53386	77258	58749.13
2599671	chr6	rs72842197	27067083	C	T	0.85	0.835	1.0	0.124604163224531	0.0119	7.541000000000001e-26	53386	77258	58749.13
2589595	chr6	rs9348751	27067190	T	A	0.694	0.681	1.0	0.0636975426142417	0.0093	6.556e-12	53386	77258	58749.13
2575067	chr6	rs12055730	27067646	A	G	0.984	0.985	1.01	-0.0332982854015147	0.0402	0.4076	40331	60033	44560.32
2567946	chr6	rs72842200	27068036	C	A	0.909	0.908	0.999	-0.0310985871020312	0.015	0.0385	53386	77258	58749.13
2573515	chr6	rs6456767	27070543	C	T	0.589	0.577	0.999	0.0565977011143899	0.0087	8.634e-11	53386	77258	58749.13
2585660	chr6	rs75922320	27071198	T	C	0.973	0.975	1.0	-0.0501991563328521	0.027	0.06266	53386	77258	58749.13
2572977	chr6	rs7745588	27074005	T	C	0.981	0.981	1.0	0.0085037404912207	0.0319	0.7886	52831	76055	58028.6
2574704	chr6	rs6933999	27074929	G	A	0.792	0.779	0.998	0.0953010888539114	0.0105	1.173e-19	53386	77258	58749.13
2586431	chr6	rs9348752	27075483	T	C	0.895	0.894	1.0	-0.0305004454483837	0.0141	0.03027	53386	77258	58749.13
2567984	chr6	rs79386908	27076668	T	C	0.911	0.912	0.993	-0.0054045784588597	0.0152	0.7234	53386	77258	58749.13
2590644	chr6	rs77685934	27078291	A	C	0.958	0.958	0.858	0.022299507494767	0.0231	0.3353	53200	76329	58439.19
2599313	chr6	rs111939658	27078881	T	C	0.894	0.896	0.998	-0.0010005003335835	0.0141	0.9446	53386	77258	58749.13
2592872	chr6	rs115110053	27079577	C	T	0.973	0.975	1.0	-0.0499047851286405	0.027	0.06426	53386	77258	58749.13
2572102	chr6	rs12664426	27079920	C	T	0.91	0.911	0.993	-0.0067024110596754	0.0152	0.6568	53386	77258	58749.13
2596538	chr6	rs6921388	27080205	A	G	0.694	0.681	1.0	0.0633972451297916	0.0093	8.263e-12	53386	77258	58749.13
2594611	chr6	rs2393915	27080460	A	C	0.51	0.501	0.998	0.0497040321791155	0.0086	8.276e-09	53386	77258	58749.13
2593817	chr6	rs6922098	27080477	C	T	0.981	0.981	1.0	0.0087020272939009	0.0318	0.7851	52831	76055	58028.6
2576095	chr6	rs79006115	27080507	C	T	0.91	0.911	0.993	-0.0069037763167944	0.0152	0.6474	53386	77258	58749.13
2573485	chr6	rs12209393	27085073	C	T	0.909	0.908	0.999	-0.0312017511432645	0.015	0.03766	53386	77258	58749.13
2577683	chr6	rs12209456	27085225	C	T	0.909	0.908	0.999	-0.0312017511432645	0.015	0.0377	53386	77258	58749.13
2600335	chr6	rs6911234	27086859	T	A	0.909	0.908	0.999	-0.0307994715535284	0.015	0.04066	53386	77258	58749.13
2599751	chr6	rs75197686	27087831	G	A	0.931	0.933	0.993	-0.0146974807605841	0.0172	0.3903	53386	77258	58749.13
2581906	chr6	rs73384370	27089045	C	T	0.894	0.896	0.995	-0.0006001800720324	0.0141	0.9645	53386	77258	58749.13
2582974	chr6	rs113038360	27089299	G	A	0.894	0.896	0.995	-0.0005001250416822	0.0141	0.9692	53386	77258	58749.13
2597825	chr6	rs7739845	27089314	A	G	0.589	0.577	0.997	0.0565977011143899	0.0087	9.017e-11	53386	77258	58749.13
2584301	chr6	rs112369272	27089479	C	G	0.982	0.982	0.89	-0.0478046499481398	0.0372	0.1989	44755	66532	49892.67
2599855	chr6	rs12192320	27090305	G	A	0.909	0.908	0.999	-0.0306963490025976	0.015	0.04121	53386	77258	58749.13
2599745	chr6	rs7745603	27090404	C	T	0.792	0.779	0.999	0.0948009592644593	0.0105	1.696e-19	53386	77258	58749.13
2574584	chr6	rs73739580	27091405	T	C	0.961	0.964	0.999	-0.0271040176920589	0.0226	0.2309	53386	77258	58749.13
2595581	chr6	rs6913660	27091425	C	A	0.85	0.835	1.0	0.12470127160197	0.0119	6.85e-26	53386	77258	58749.13
2579382	chr6	rs12214930	27093715	C	T	0.909	0.908	0.999	-0.0306963490025976	0.015	0.04089	53386	77258	58749.13
2599598	chr6	rs6456768	27093821	G	C	0.51	0.502	0.995	0.0491044005063081	0.0086	1.282e-08	53386	77258	58749.13
2601705	chr6	rs6921711	27094019	T	G	0.898	0.899	0.991	9.99950003332973e-05	0.0143	0.9956	53386	77258	58749.13
2600157	chr6	rs3531	27095313	T	C	0.909	0.908	0.999	-0.0307994715535284	0.015	0.04042	53386	77258	58749.13
2578735	chr6	rs4636015	27097316	C	T	0.909	0.908	0.998	-0.0310985871020312	0.015	0.03891	53386	77258	58749.13
2588481	chr6	rs58602580	27099179	G	A	0.961	0.963	0.997	-0.0256050287153947	0.0226	0.2574	53386	77258	58749.13
2582012	chr6	rs115363280	27099672	G	A	0.973	0.975	1.0	-0.0486021818392175	0.0269	0.07099	53386	77258	58749.13
2583359	chr6	rs73384380	27099734	C	T	0.895	0.897	0.989	0.004201162744548	0.0142	0.7648	53386	77258	58749.13
2599754	chr6	rs41269245	27100096	G	A	0.909	0.908	0.999	-0.0309954337025195	0.015	0.03905	53386	77258	58749.13
2579184	chr6	rs144813177	27102578	G	A	0.974	0.976	0.999	-0.0465990663783681	0.0275	0.08988	53386	77258	58749.13
2581487	chr6	rs2022272	27103580	A	G	0.677	0.665	0.998	0.0636037093371393	0.0092	3.915e-12	53386	77258	58749.13
2570645	chr6	rs67330695	27103654	G	A	0.85	0.835	0.999	0.12470127160197	0.0119	7.181000000000001e-26	53386	77258	58749.13
2577066	chr6	rs6456769	27107865	G	A	0.981	0.981	1.0	0.0065981840282271	0.0318	0.8365	52831	76055	58028.6
2601199	chr6	rs113421188	27110617	T	C	0.947	0.947	0.991	0.0307037775750057	0.0192	0.1104	53386	77258	58749.13
2588498	chr6	rs72843607	27110715	C	A	0.909	0.908	0.999	-0.0306963490025976	0.015	0.04147	53386	77258	58749.13
2568218	chr6	rs6927247	27111109	C	T	0.981	0.981	1.0	0.0071047017299317	0.0318	0.8227	52831	76055	58028.6
2601151	chr6	rs138630666	27112069	C	T	0.909	0.908	0.999	-0.0306963490025976	0.015	0.04082	53386	77258	58749.13
2574315	chr6	rs16894323	27113474	T	C	0.973	0.975	1.0	-0.048203336386541	0.0269	0.07329	53386	77258	58749.13
2573165	chr6	rs12205921	27113540	G	T	0.909	0.908	0.999	-0.0306035477981776	0.015	0.04151	53386	77258	58749.13
2572724	chr6	rs12193820	27113811	A	G	0.909	0.908	0.997	-0.0299953975354009	0.015	0.04558	53386	77258	58749.13
2567403	chr6	rs9393790	27114052	G	T	0.701	0.687	1.0	0.0641009254065236	0.0093	6.923e-12	53386	77258	58749.13
2600559	chr6	rs6919033	27114883	C	T	0.981	0.98	1.0	0.0264958638039652	0.0353	0.4522	44018	56136	46745.25
2573965	chr6	rs7756481	27115069	G	C	0.909	0.908	0.998	-0.0306035477981776	0.015	0.04161	53386	77258	58749.13
2584652	chr6	rs73384391	27115670	G	A	0.981	0.98	1.0	0.0264958638039652	0.0353	0.4523	44018	56136	46745.25
2570906	chr6	rs6925226	27115786	G	A	0.678	0.665	0.998	0.0639039448366128	0.0092	3.182e-12	53386	77258	58749.13
2600754	chr6	rs760647	27118109	T	C	0.981	0.981	1.0	0.0053954185169075	0.0318	0.8665	52831	76055	58028.6
2587192	chr6	rs7744759	27119826	G	A	0.695	0.681	1.0	0.0644010116835795	0.0093	4.155e-12	53386	77258	58749.13
2572774	chr6	rs9467996	27120136	C	A	0.981	0.981	1.0	0.0058031292269501	0.0319	0.8552	52831	76055	58028.6
2590793	chr6	rs16894368	27121224	G	A	0.981	0.981	1.0	0.0288983900426488	0.0356	0.4173	44018	56136	46745.25
2569336	chr6	rs9379960	27121325	T	G	0.694	0.681	1.0	0.0639039448366128	0.0093	5.684e-12	53386	77258	58749.13
2591122	chr6	rs57375968	27121654	T	G	0.982	0.981	1.0	-0.0004000800213396	0.0326	0.9914	51879	74218	56788.95
2570516	chr6	rs72843608	27122750	G	A	0.909	0.908	0.998	-0.0302015087331214	0.015	0.04435	53386	77258	58749.13
2583952	chr6	rs140619509	27122795	T	C	0.983	0.984	0.816	-0.0473956369746291	0.0379	0.2104	52844	76668	58194.3
2598772	chr6	rs112546394	27123273	T	A	0.982	0.982	0.897	-0.0932014048340167	0.0362	0.01007	47888	67577	52235.95
2582450	chr6	rs76649822	27123400	C	T	0.961	0.963	0.997	-0.0249999098013234	0.0226	0.2692	53386	77258	58749.13
2589990	chr6	rs61240102	27124904	G	C	0.85	0.835	0.999	0.123897636656237	0.0118	1.2450000000000001e-25	53386	77258	58749.13
2582033	chr6	rs72843609	27125877	G	A	0.909	0.908	0.997	-0.0297996312385195	0.015	0.04731	53386	77258	58749.13
2569330	chr6	rs73740408	27125893	C	A	0.986	0.986	1.0	0.041995705452017	0.0444	0.3441	38933	50831	41630.34
2593909	chr6	rs73740410	27126281	A	G	0.961	0.963	0.998	-0.0238010101859522	0.0226	0.2932	53386	77258	58749.13
2585145	chr6	rs7749319	27126460	A	G	0.041	0.0412	0.829	0.0412954824071715	0.0239	0.08415	52257	75431	57369.94
2581638	chr6	rs73386672	27126653	G	T	0.98	0.98	0.999	0.0226026252094292	0.0352	0.5211	44018	56136	46745.25
2578583	chr6	rs4713069	27128307	T	G	0.599	0.59	0.995	0.0507976715868588	0.0088	7.2e-09	53386	77258	58749.13
2586870	chr6	rs9295730	27128806	T	C	0.694	0.681	1.0	0.0633972451297916	0.0093	8.3e-12	53386	77258	58749.13
2585331	chr6	rs1028308	27129757	G	A	0.694	0.681	1.0	0.0632001258860912	0.0093	9.722e-12	53386	77258	58749.13
2577940	chr6	rs57493110	27131099	T	C	0.98	0.98	0.998	0.0202045073158995	0.0351	0.5657	44376	56815	47214.07
2593926	chr6	rs150146826	27131613	G	A	0.909	0.908	0.998	-0.0299026613543135	0.015	0.04675	53386	77258	58749.13
2600391	chr6	rs113935952	27131951	T	A	0.982	0.982	0.902	-0.0917973569973717	0.0361	0.01099	47888	67577	52235.95
2593389	chr6	rs4582379	27131958	G	A	0.981	0.981	1.0	0.0043007385516922	0.0319	0.8923	52831	76055	58028.6
2576222	chr6	rs2393918	27131984	A	G	0.981	0.981	1.0	0.004201162744548	0.0319	0.8954	52831	76055	58028.6
2577577	chr6	rs9393791	27132529	C	G	0.701	0.687	1.0	0.0639039448366128	0.0093	8.334e-12	53386	77258	58749.13
2569537	chr6	rs9368489	27133479	A	G	0.792	0.779	0.996	0.0946008373713661	0.0105	2.191e-19	53386	77258	58749.13
2578915	chr6	rs112887521	27134453	G	A	0.961	0.963	0.997	-0.0236986067778773	0.0226	0.2953	53386	77258	58749.13
2586144	chr6	rs13219181	27136225	A	G	0.85	0.835	0.999	0.12400364746944	0.0119	1.315e-25	53386	77258	58749.13
2583240	chr6	rs9379961	27138206	C	G	0.792	0.779	0.996	0.0948009592644593	0.0105	1.813e-19	53386	77258	58749.13
2574303	chr6	rs12213361	27138387	T	C	0.909	0.908	0.997	-0.0299026613543135	0.015	0.04627	53386	77258	58749.13
2601711	chr6	rs72843613	27138467	G	A	0.909	0.908	0.997	-0.0299026613543135	0.015	0.04648	53386	77258	58749.13
2568676	chr6	rs9461335	27138529	C	A	0.694	0.681	0.999	0.0636975426142417	0.0093	7.262e-12	53386	77258	58749.13
2584654	chr6	rs6914824	27139048	C	T	0.85	0.835	0.999	0.123897636656237	0.0118	1.385e-25	53386	77258	58749.13
2597365	chr6	rs9366682	27139636	G	A	0.982	0.981	1.0	0.0004998750416509	0.0327	0.9882	51879	74218	56788.95
2568466	chr6	rs67540232	27140866	T	A	0.85	0.835	0.998	0.12400364746944	0.0119	1.294e-25	53386	77258	58749.13
2585601	chr6	rs79740538	27142352	A	G	0.947	0.948	0.993	0.0295005481176215	0.0193	0.1256	53386	77258	58749.13
2568002	chr6	rs858964	27142614	C	G	0.323	0.335	0.995	-0.0640053299759124	0.0092	3.029e-12	53386	77258	58749.13
2587777	chr6	rs9366683	27143868	C	T	0.985	0.985	1.0	-0.0335050785573982	0.0406	0.4099	40075	59903	44387.89
2583490	chr6	rs13194053	27143883	T	C	0.85	0.835	0.998	0.124100814176669	0.0119	1.216e-25	53386	77258	58749.13
2590873	chr6	rs9379962	27145311	C	T	0.792	0.779	0.995	0.0949010051947198	0.0105	1.72e-19	53386	77258	58749.13
2594090	chr6	rs6931711	27145586	C	T	0.909	0.908	0.997	-0.02960390325858	0.015	0.04903	53386	77258	58749.13
2598774	chr6	rs9379963	27146092	G	T	0.984	0.985	1.0	-0.0374007702544828	0.0399	0.3487	41204	60904	45432.32
2592065	chr6	rs9393792	27149244	C	G	0.981	0.981	0.998	0.0048979852621919	0.0319	0.8785	52831	76055	58028.6
2581930	chr6	rs1102557	27149794	C	A	0.091	0.0922	0.997	0.0298014912367898	0.015	0.04758	53386	77258	58749.13
2584135	chr6	rs72843615	27150569	C	T	0.909	0.908	0.997	-0.0302015087331214	0.015	0.045	53386	77258	58749.13
2593202	chr6	rs911186	27150599	A	G	0.797	0.785	0.992	0.0943005794202359	0.0106	7.534e-19	53386	77258	58749.13
2568419	chr6	rs11963727	27150854	C	T	0.904	0.908	0.989	-0.0095050300143049	0.0149	0.5251	53386	77258	58749.13
2599025	chr6	rs12210905	27151309	A	G	0.909	0.908	0.996	-0.0296966117368367	0.015	0.0486	53386	77258	58749.13
2583117	chr6	rs59682554	27151933	T	C	0.974	0.974	0.993	0.0209979909956055	0.0305	0.4923	45161	58555	48172.63
2574519	chr6	rs77746177	27151969	A	T	0.921	0.924	0.993	-0.0239034240815591	0.0162	0.1399	53386	77258	58749.13
2586821	chr6	rs60836835	27152089	G	A	0.98	0.98	0.999	0.0301023438164435	0.0354	0.3947	44018	56136	46745.25
2580758	chr6	rs115614076	27152200	C	T	0.984	0.983	0.965	0.0183996828453635	0.0351	0.5993	51464	73630	56454.6
2590021	chr6	rs9348754	27152241	A	G	0.981	0.981	0.999	-0.0142003494011414	0.0326	0.6628	51240	73706	56360.91
2568846	chr6	rs858967	27152245	G	A	0.213	0.209	0.996	0.0231011029079872	0.0106	0.02935	53386	77258	58749.13
2571134	chr6	rs9348755	27152334	C	T	0.983	0.984	0.997	-0.0423022562339069	0.0356	0.2343	50065	71542	54861.85
2579934	chr6	rs1102558	27152528	C	A	0.213	0.209	0.995	0.023003381764963	0.0106	0.02973	53386	77258	58749.13
2596078	chr6	rs74820534	27152759	A	G	0.972	0.974	0.997	-0.0536961790038609	0.0266	0.04389	53386	77258	58749.13
2585500	chr6	rs1102559	27152795	T	C	0.191	0.187	0.995	0.0281014301108748	0.011	0.01105	53386	77258	58749.13
2589880	chr6	rs858968	27153296	C	T	0.213	0.209	0.996	0.023003381764963	0.0106	0.03008	53386	77258	58749.13
2575216	chr6	rs858969	27153431	C	A	0.213	0.209	0.996	0.0231011029079872	0.0106	0.02926	53386	77258	58749.13
2592502	chr6	rs858970	27153559	C	T	0.213	0.209	0.996	0.023003381764963	0.0106	0.02998	53386	77258	58749.13
2594512	chr6	rs34569203	27153984	A	C	0.85	0.835	0.995	0.122898816595031	0.0119	4.137e-25	53386	77258	58749.13
2572598	chr6	rs114978650	27154018	G	A	0.983	0.984	0.996	-0.0426048328324374	0.0355	0.2301	50134	71818	54972.25
2597045	chr6	rs858972	27154361	T	C	0.191	0.187	0.996	0.0281014301108748	0.011	0.01085	53386	77258	58749.13
2575038	chr6	rs73388505	27154494	T	C	0.98	0.98	0.999	0.0298014912367898	0.0354	0.3989	44018	56136	46745.25
2594469	chr6	rs72843619	27154830	A	G	0.909	0.908	0.997	-0.0305004454483837	0.015	0.04233	53386	77258	58749.13
2583223	chr6	rs858973	27154972	G	A	0.213	0.209	0.996	0.0235016597850914	0.0106	0.02633	53386	77258	58749.13
2591052	chr6	rs73740444	27155473	C	G	0.963	0.964	0.991	-0.0191012733024012	0.023	0.4054	53386	77258	58749.13
2576815	chr6	rs858974	27155474	T	G	0.254	0.248	0.988	0.0226026252094292	0.01	0.02402	53386	77258	58749.13
2575558	chr6	rs116005859	27155485	G	A	0.909	0.908	0.997	-0.0303045802648556	0.015	0.0433	53386	77258	58749.13
2591194	chr6	rs113014817	27155588	T	G	0.944	0.944	0.783	-0.0325955083699338	0.0211	0.122	53386	77258	58749.13
2582487	chr6	rs858975	27155623	G	A	0.129	0.128	1.0	0.0203025023378308	0.0129	0.1157	53386	77258	58749.13
2594446	chr6	rs858976	27155844	C	G	0.213	0.209	0.995	0.0234039777790161	0.0106	0.02752	53386	77258	58749.13
2588752	chr6	rs12196889	27156095	G	C	0.909	0.908	0.997	-0.0303045802648556	0.015	0.04384	53386	77258	58749.13
2591532	chr6	rs1102560	27156273	C	G	0.212	0.207	0.996	0.025297307774162	0.0106	0.01711	53386	77258	58749.13
2587374	chr6	rs60266855	27156573	G	A	0.812	0.815	0.995	-0.0313049258284153	0.0111	0.004793	53386	77258	58749.13
2576958	chr6	rs7747027	27157550	T	C	0.885	0.89	0.997	-0.0186019483996616	0.0137	0.1752	53386	77258	58749.13
2575513	chr6	rs6934329	27158033	A	G	0.844	0.83	0.994	0.120499343150612	0.0117	8.434e-25	53386	77258	58749.13
2588774	chr6	rs73388512	27158600	G	A	0.981	0.981	0.999	0.047598978799279	0.0364	0.1905	43438	55599	46187.58
2600455	chr6	rs181617193	27158602	G	A	0.989	0.988	0.943	0.0511967897311259	0.0511	0.317	35637	48787	38822.72
2593873	chr6	rs150511657	27159104	T	A	0.909	0.908	0.997	-0.0303973537275885	0.015	0.04315	53386	77258	58749.13
2591793	chr6	rs858977	27159570	C	A	0.398	0.407	0.989	-0.052198967543594	0.0088	3.25e-09	53386	77258	58749.13
2580798	chr6	rs9368490	27159810	G	T	0.976	0.977	0.852	-0.058901107920161	0.0312	0.05902	53194	76681	58482.37
2592743	chr6	rs1102563	27160095	A	G	0.25	0.244	0.996	0.022299507494767	0.01	0.02624	53386	77258	58749.13
2590959	chr6	rs72843622	27161152	C	T	0.909	0.908	0.997	-0.0303973537275885	0.015	0.04261	53386	77258	58749.13
2581166	chr6	rs1102564	27161175	G	A	0.213	0.208	0.996	0.0251998010217421	0.0106	0.01739	53386	77258	58749.13
2588164	chr6	rs4438952	27161394	G	A	0.885	0.89	0.998	-0.0187038311937836	0.0137	0.1719	53386	77258	58749.13
2579677	chr6	rs7762413	27162059	A	G	0.885	0.89	0.998	-0.0188974371044634	0.0137	0.169	53386	77258	58749.13
2571234	chr6	rs1102565	27162175	G	A	0.402	0.411	0.992	-0.050398957583852	0.0088	9.818e-09	53386	77258	58749.13
2588544	chr6	rs113069119	27163028	C	T	0.902	0.906	0.996	-0.0262002485024742	0.0147	0.07503	53386	77258	58749.13
2600830	chr6	rs6932691	27163133	A	G	0.885	0.89	0.999	-0.0185000759845861	0.0137	0.1767	53386	77258	58749.13
2598765	chr6	rs6932861	27163220	A	T	0.885	0.89	0.999	-0.0185000759845861	0.0137	0.1768	53386	77258	58749.13
2574119	chr6	rs6933745	27163608	C	T	0.98	0.98	1.0	0.03029639423135	0.0353	0.3901	44018	56136	46745.25
2579001	chr6	rs858980	27163852	C	T	0.213	0.209	0.996	0.0251022847608284	0.0106	0.01785	53386	77258	58749.13
2589786	chr6	rs10484395	27164116	G	A	0.92	0.923	0.995	-0.0238010101859522	0.0161	0.1395	53386	77258	58749.13
2601650	chr6	rs75267713	27164322	G	T	0.947	0.948	0.989	0.0258041896815329	0.0193	0.1816	53386	77258	58749.13
2595429	chr6	rs6901448	27164757	C	A	0.886	0.891	0.999	-0.0172987645783295	0.0138	0.2108	53386	77258	58749.13
2592473	chr6	rs112468836	27165355	G	A	0.983	0.984	1.0	-0.0319035490130083	0.0352	0.3644	51116	73402	56203.03
2567370	chr6	rs113482541	27165360	A	G	0.886	0.891	0.999	-0.0172987645783295	0.0138	0.2104	53386	77258	58749.13
2570861	chr6	rs12207614	27167033	C	T	0.908	0.907	0.997	-0.0316041926269978	0.015	0.03479	53386	77258	58749.13
2599739	chr6	rs12198077	27169307	A	C	0.909	0.908	0.998	-0.0307994715535284	0.015	0.03988	53386	77258	58749.13
2567328	chr6	rs6906761	27169431	T	A	0.886	0.891	0.999	-0.0163021610829842	0.0138	0.2353	53386	77258	58749.13
2591720	chr6	rs6932243	27170022	C	T	0.886	0.891	0.999	-0.0164953025291975	0.0138	0.2317	53386	77258	58749.13
2593769	chr6	rs9468005	27170607	C	T	0.903	0.907	0.997	-0.0236986067778773	0.0148	0.109	53386	77258	58749.13
2596484	chr6	rs9468006	27170625	C	T	0.903	0.907	0.997	-0.0235962138551867	0.0148	0.1101	53386	77258	58749.13
2591931	chr6	rs7773029	27171161	A	G	0.919	0.922	0.995	-0.0218980211012161	0.016	0.1714	53386	77258	58749.13
2584630	chr6	rs16894783	27171405	T	A	0.98	0.98	1.0	0.0305970979773775	0.0353	0.3856	44018	56136	46745.25
2590923	chr6	rs7755577	27171437	T	C	0.886	0.891	0.999	-0.0164038098256767	0.0138	0.235	53386	77258	58749.13
2567500	chr6	rs34783558	27171700	T	C	0.849	0.834	0.993	0.124100814176669	0.0119	1.17e-25	53386	77258	58749.13
2588576	chr6	rs9468007	27171711	C	T	0.963	0.965	0.99	-0.004198802647333	0.0232	0.8564	53386	77258	58749.13
2595962	chr6	rs77596955	27171776	T	C	0.919	0.922	0.995	-0.0220002402796674	0.016	0.1695	53386	77258	58749.13
2576063	chr6	rs7749652	27171815	G	C	0.979	0.979	0.987	0.0166014304974254	0.034	0.6266	45096	58494	48109.69
2575112	chr6	rs112912679	27172371	G	A	0.919	0.922	0.994	-0.0226956079321885	0.016	0.1553	53386	77258	58749.13
2566956	chr6	rs79159204	27172761	A	G	0.985	0.986	0.998	-0.0375045865412751	0.0374	0.3159	49369	71015	54254.05
2599874	chr6	rs858982	27173078	C	T	0.213	0.208	0.993	0.0244974716003874	0.0106	0.0209	53386	77258	58749.13
2584444	chr6	rs4711143	27173399	C	T	0.983	0.984	0.985	-0.02960390325858	0.0352	0.3997	50856	73366	56000.31
2595702	chr6	rs17737641	27174557	A	G	0.965	0.967	0.992	-0.057194885093252	0.0239	0.01651	53386	77258	58749.13
2570367	chr6	rs72843629	27175215	G	T	0.909	0.908	0.998	-0.0303973537275885	0.015	0.04285	53386	77258	58749.13
2569600	chr6	rs114537331	27176737	G	T	0.976	0.974	0.97	0.027799974857679	0.0281	0.3225	53321	77197	58686.2
2593480	chr6	rs73738224	27177011	C	T	0.952	0.954	0.994	-0.0235962138551867	0.0204	0.2484	53386	77258	58749.13
2578275	chr6	rs858984	27177361	G	C	0.0977	0.0984	1.0	0.0251998010217421	0.0145	0.08308	53386	77258	58749.13
2597016	chr6	rs858985	27178028	T	C	0.0977	0.0983	1.0	0.0273038345273452	0.0145	0.06	53386	77258	58749.13
2599605	chr6	rs858986	27178523	C	A	0.117	0.116	0.999	0.0197045832743354	0.0134	0.1434	53386	77258	58749.13
2568107	chr6	rs858988	27179195	G	A	0.0977	0.0983	1.0	0.0274011363479391	0.0145	0.05896	53386	77258	58749.13
2584624	chr6	rs858989	27179373	T	A	0.0976	0.0982	1.0	0.0275957115907991	0.0145	0.05732	53386	77258	58749.13
2600689	chr6	rs12153912	27179829	G	A	0.909	0.908	1.0	-0.0306963490025976	0.015	0.04063	53386	77258	58749.13
2571555	chr6	rs858990	27180037	A	G	0.829	0.83	0.837	-0.0208968257129853	0.0125	0.09504	53386	77258	58749.13
2571294	chr6	rs9461340	27180046	T	A	0.829	0.836	0.997	-0.0165969709073694	0.0116	0.1523	53386	77258	58749.13
2592595	chr6	rs858992	27180827	G	C	0.0984	0.099	1.0	0.0267977123853779	0.0145	0.06396	53386	77258	58749.13
2577695	chr6	rs858993	27181395	G	A	0.0984	0.099	1.0	0.0267977123853779	0.0145	0.06392	53386	77258	58749.13
2588085	chr6	rs7760996	27181619	C	T	0.983	0.984	0.998	-0.0277001306422786	0.0354	0.433	50345	72583	55475.85
2570643	chr6	rs858995	27181701	T	C	0.0928	0.0939	0.999	0.0298014912367898	0.0149	0.04487	53386	77258	58749.13
2579024	chr6	rs73738225	27181710	C	G	0.951	0.954	0.991	-0.0277001306422786	0.0203	0.1735	53386	77258	58749.13
2576970	chr6	rs16894944	27181721	A	G	0.98	0.98	0.998	0.0291023874205329	0.0342	0.3943	45811	59098	48894.18
2586763	chr6	rs150186873	27182377	A	C	0.965	0.967	0.995	-0.0605996221289296	0.0238	0.01099	53386	77258	58749.13
2575440	chr6	rs67591395	27182448	C	T	0.98	0.98	0.998	0.0255995183002125	0.0341	0.4523	46169	59777	49362.99
2590260	chr6	rs72843633	27182949	C	T	0.91	0.909	0.994	-0.0356997191343252	0.0151	0.01796	53386	77258	58749.13
2571051	chr6	rs12191280	27183317	C	T	0.901	0.901	1.0	-0.0289963604415917	0.0145	0.04499	53386	77258	58749.13
2568533	chr6	rs12204768	27183563	A	G	0.901	0.901	1.0	-0.0289963604415917	0.0145	0.04472	53386	77258	58749.13
2590955	chr6	rs60412449	27183999	A	T	0.913	0.916	0.996	-0.0170952954286372	0.0154	0.2677	53386	77258	58749.13
2599499	chr6	rs73388562	27184225	G	C	0.98	0.98	0.999	0.0258041896815329	0.0341	0.4491	46169	59777	49362.99
2601702	chr6	rs9468009	27184341	T	A	0.731	0.737	0.998	-0.0251024465608414	0.0098	0.0101	53386	77258	58749.13
2594849	chr6	rs6916555	27185378	A	G	0.731	0.738	0.998	-0.0255024404124231	0.0098	0.009192	53386	77258	58749.13
2595572	chr6	rs3800305	27185576	T	C	0.901	0.901	1.0	-0.0289037168568363	0.0145	0.04591	53386	77258	58749.13
2593102	chr6	rs3800306	27185726	C	T	0.901	0.901	1.0	-0.0289037168568363	0.0145	0.04581	53386	77258	58749.13
2599335	chr6	rs3800307	27185792	T	A	0.825	0.81	0.996	0.118298458358834	0.0112	3.737e-26	53386	77258	58749.13
2568159	chr6	rs6902268	27186172	T	G	0.731	0.738	0.998	-0.0257999754904126	0.0098	0.008283	53386	77258	58749.13
2582599	chr6	rs6902483	27186293	T	C	0.83	0.837	0.998	-0.0186019483996616	0.0116	0.1104	53386	77258	58749.13
2599033	chr6	rs9461342	27186580	A	T	0.983	0.984	0.998	-0.0286978729475453	0.0354	0.4175	50345	72583	55475.85
2568843	chr6	rs2023467	27187003	A	G	0.901	0.901	1.0	-0.0289037168568363	0.0145	0.0453	53386	77258	58749.13
2569763	chr6	rs1156086	27187355	T	C	0.731	0.738	0.998	-0.0257999754904126	0.0098	0.008269	53386	77258	58749.13
2570557	chr6	rs75819175	27187379	G	C	0.913	0.916	0.997	-0.0186019483996616	0.0155	0.2291	53386	77258	58749.13
2571657	chr6	rs13211901	27187612	G	A	0.825	0.81	0.996	0.118298458358834	0.0112	3.65e-26	53386	77258	58749.13
2568700	chr6	rs150248811	27188028	G	A	0.908	0.907	1.0	-0.0309954337025195	0.0149	0.03812	53386	77258	58749.13
2590227	chr6	rs12200798	27188467	C	T	0.901	0.901	1.0	-0.029202265808213	0.0145	0.04324	53386	77258	58749.13
2597821	chr6	rs12209800	27189517	T	C	0.908	0.907	1.0	-0.031397792147416	0.015	0.03595	53386	77258	58749.13
2601610	chr6	rs9468011	27189730	C	T	0.83	0.837	0.998	-0.0187038311937836	0.0116	0.1079	53386	77258	58749.13
2598378	chr6	rs143578032	27190334	C	T	0.923	0.925	0.996	-0.0102018624845967	0.0163	0.5329	53386	77258	58749.13
2598500	chr6	rs79394109	27191359	C	A	0.913	0.916	0.996	-0.0183982139464423	0.0155	0.2342	53386	77258	58749.13
2568288	chr6	rs140527120	27191456	C	T	0.961	0.964	0.998	-0.0561048513847726	0.0228	0.01361	53386	77258	58749.13
2593233	chr6	rs73388580	27191544	C	T	0.98	0.98	0.999	0.0263010744193707	0.0341	0.4412	46169	59777	49362.99
2599180	chr6	rs4713072	27192091	T	C	0.73	0.737	0.998	-0.0252972953741621	0.0098	0.009715	53386	77258	58749.13
2570194	chr6	rs11758615	27192382	A	C	0.901	0.9	1.0	-0.0285023604727122	0.0144	0.04833	53386	77258	58749.13
2576056	chr6	rs4713073	27192551	T	G	0.73	0.737	0.998	-0.0252972953741621	0.0098	0.009518	53386	77258	58749.13
2570160	chr6	rs4713074	27192629	T	C	0.73	0.737	0.999	-0.0253998626327317	0.0098	0.009334	53386	77258	58749.13
2591449	chr6	rs996247	27193095	C	T	0.73	0.737	0.999	-0.0253998626327317	0.0098	0.009298	53386	77258	58749.13
2583016	chr6	rs73388593	27193638	A	G	0.98	0.98	0.999	0.0264958638039652	0.0341	0.4369	46169	59777	49362.99
2577152	chr6	rs73388597	27194059	C	A	0.98	0.98	0.999	0.0266029817945341	0.0341	0.4356	46169	59777	49362.99
2588612	chr6	rs6918423	27194072	T	G	0.83	0.837	0.999	-0.0176956485356892	0.0116	0.127	53386	77258	58749.13
2581765	chr6	rs73388601	27194546	T	C	0.98	0.98	0.999	0.0379025370484673	0.0349	0.2785	44611	58086	47746.59
2568991	chr6	rs9468013	27195014	A	T	0.731	0.738	0.998	-0.0260975991218731	0.0098	0.007696	53386	77258	58749.13
2575509	chr6	rs4713075	27195660	A	G	0.848	0.854	0.998	-0.0221024699079472	0.0121	0.06859	53386	77258	58749.13
2582569	chr6	rs4713076	27195880	T	G	0.83	0.837	0.999	-0.0187955345843259	0.0116	0.1068	53386	77258	58749.13
2591056	chr6	rs9393794	27196773	G	A	0.83	0.837	0.999	-0.0188974371044634	0.0116	0.1036	53386	77258	58749.13
2574603	chr6	rs58336089	27197627	G	T	0.83	0.838	0.998	-0.0187038311937836	0.0116	0.1078	53386	77258	58749.13
2601598	chr6	rs55658856	27197931	A	G	0.973	0.974	0.989	-0.0447986409079867	0.0269	0.0961	53386	77258	58749.13
2578219	chr6	rs12196084	27198204	A	C	0.908	0.907	0.998	-0.0320997276601081	0.0149	0.03115	53386	77258	58749.13
2577308	chr6	rs12189835	27198271	T	C	0.908	0.907	0.999	-0.0319964709431669	0.015	0.03254	53386	77258	58749.13
2584910	chr6	rs9468014	27198320	T	C	0.83	0.837	0.999	-0.0178992398878318	0.0116	0.1236	53386	77258	58749.13
2585062	chr6	rs9468015	27198718	A	G	0.73	0.737	0.998	-0.0256050287153947	0.0098	0.00886	53386	77258	58749.13
2597314	chr6	rs79657479	27198923	A	T	0.975	0.974	0.975	0.0341985075799122	0.0277	0.2179	53321	77197	58686.2
2582983	chr6	rs150330997	27199688	G	A	0.909	0.907	0.998	-0.0319964709431669	0.015	0.03265	53386	77258	58749.13
2594152	chr6	rs73390612	27200072	A	G	0.98	0.98	0.998	0.027196791588428	0.0341	0.4256	46169	59777	49362.99
2569505	chr6	rs148780323	27200525	G	A	0.909	0.907	0.998	-0.0322029950400999	0.015	0.03176	53386	77258	58749.13
2591190	chr6	rs113872071	27200701	T	A	0.95	0.953	0.988	-0.0274020297483382	0.0202	0.174	53386	77258	58749.13
2582293	chr6	rs3800308	27201262	T	G	0.83	0.837	0.999	-0.0188974371044634	0.0116	0.103	53386	77258	58749.13
2581562	chr6	rs3800309	27201273	C	A	0.731	0.738	0.998	-0.0262002485024742	0.0098	0.00736	53386	77258	58749.13
2586950	chr6	rs72843640	27202093	T	A	0.908	0.907	0.998	-0.0320997276601081	0.015	0.03185	53386	77258	58749.13
2588294	chr6	rs9468016	27203319	C	G	0.83	0.837	0.998	-0.0185000759845861	0.0116	0.1123	53386	77258	58749.13
2590743	chr6	rs72843641	27203335	C	G	0.908	0.907	0.997	-0.0320997276601081	0.015	0.03174	53386	77258	58749.13
2571967	chr6	rs116074330	27203350	G	A	0.961	0.964	1.0	-0.0555972801024095	0.0227	0.01447	53386	77258	58749.13
2583720	chr6	rs4236043	27204242	G	C	0.73	0.737	0.997	-0.0255024404124231	0.0098	0.008994	53386	77258	58749.13
2592883	chr6	rs4713077	27204247	G	C	0.83	0.837	0.998	-0.0178992398878318	0.0116	0.1225	53386	77258	58749.13
2577543	chr6	rs57404247	27204415	C	T	0.98	0.98	0.997	0.0270994698817177	0.034	0.4265	46405	60928	49754.68
2590690	chr6	rs13437532	27205329	G	A	0.983	0.984	0.999	-0.0328021562323804	0.035	0.3493	50664	72862	55773.52
2600661	chr6	rs13437191	27205435	A	G	0.879	0.884	0.998	-0.0146974807605841	0.0134	0.2743	53386	77258	58749.13
2600955	chr6	rs77677151	27205765	A	G	0.913	0.916	0.997	-0.0185000759845861	0.0155	0.2325	53386	77258	58749.13
2595588	chr6	rs3800310	27206843	C	G	0.908	0.907	0.997	-0.0323992324466777	0.015	0.03035	53386	77258	58749.13
2587779	chr6	rs2142686	27207601	T	C	0.73	0.737	0.996	-0.0256050287153947	0.0098	0.008983	53386	77258	58749.13
2593583	chr6	rs12189964	27207644	C	T	0.908	0.907	0.997	-0.0322959448008212	0.015	0.03099	53386	77258	58749.13
2594912	chr6	rs9468018	27207734	A	G	0.952	0.954	0.999	-0.026898543868701	0.0203	0.1848	53386	77258	58749.13
2581406	chr6	rs4711144	27208165	A	C	0.83	0.837	0.998	-0.0171970248285215	0.0116	0.1384	53386	77258	58749.13
2571529	chr6	rs72500856	27209236	T	C	0.98	0.98	0.998	0.0301023438164435	0.0339	0.3739	46405	60928	49754.68
2575828	chr6	rs75229389	27209589	C	A	0.913	0.915	0.996	-0.0169020380753563	0.0154	0.2726	53386	77258	58749.13
2587481	chr6	rs6912503	27209642	A	G	0.83	0.837	0.998	-0.0170037478161859	0.0116	0.1426	53386	77258	58749.13
2598274	chr6	rs6940384	27209911	T	C	0.73	0.737	0.996	-0.0256973671872587	0.0098	0.008633	53386	77258	58749.13
2576748	chr6	rs6917311	27209923	A	G	0.73	0.737	0.996	-0.0256973671872587	0.0098	0.008631	53386	77258	58749.13
2588422	chr6	rs12195360	27210032	C	T	0.905	0.905	0.997	-0.0320997276601081	0.0148	0.02971	53386	77258	58749.13
2597698	chr6	rs3800311	27210585	A	G	0.848	0.854	0.997	-0.0225012653465135	0.0121	0.06369	53386	77258	58749.13
2571561	chr6	rs3800312	27210614	C	A	0.829	0.836	0.998	-0.0182047046548463	0.0116	0.1171	53386	77258	58749.13
2580469	chr6	rs3800313	27210764	T	G	0.829	0.836	0.998	-0.0182047046548463	0.0116	0.1173	53386	77258	58749.13
2598361	chr6	rs72843643	27211247	G	C	0.909	0.908	0.996	-0.0316041926269978	0.015	0.03579	53386	77258	58749.13
2600991	chr6	rs72843644	27211601	A	C	0.909	0.908	0.996	-0.0316041926269978	0.015	0.03579	53386	77258	58749.13
2566905	chr6	rs9461344	27212135	G	A	0.952	0.954	0.999	-0.0263029084210524	0.0203	0.1955	53386	77258	58749.13
2590821	chr6	rs11964003	27212988	T	A	0.829	0.836	0.997	-0.0177974390305806	0.0116	0.1263	53386	77258	58749.13
2597904	chr6	rs11964043	27213161	T	C	0.829	0.836	0.997	-0.0176956485356892	0.0116	0.1268	53386	77258	58749.13
2578152	chr6	rs11961579	27213482	G	A	0.979	0.979	0.997	0.0219962978718961	0.0334	0.5107	46618	61136	49965.15
2569526	chr6	rs5030955	27213867	C	T	0.909	0.908	0.996	-0.0315009870620622	0.015	0.03622	53386	77258	58749.13
2581534	chr6	rs11964648	27213889	T	C	0.979	0.979	0.997	0.0221038989069263	0.0334	0.5086	46618	61136	49965.15
2575099	chr6	rs5030956	27213969	G	C	0.73	0.737	0.995	-0.0256050287153947	0.0098	0.008911	53386	77258	58749.13
2586732	chr6	rs5030957	27214007	G	A	0.829	0.836	0.996	-0.0178992398878318	0.0116	0.1227	53386	77258	58749.13
2566904	chr6	rs5030958	27214257	G	C	0.909	0.908	0.996	-0.0316041926269978	0.015	0.03561	53386	77258	58749.13
2580991	chr6	rs5030959	27214604	T	C	0.979	0.979	0.996	0.022299507494767	0.0332	0.501	46618	61136	49965.15
2585879	chr6	rs5030960	27214789	A	C	0.818	0.823	0.995	0.0046989426564652	0.0113	0.6768	53386	77258	58749.13
2589661	chr6	rs41269253	27215486	C	A	0.952	0.954	0.999	-0.0252049938352247	0.0203	0.2141	53386	77258	58749.13
2584350	chr6	rs5030963	27215625	G	A	0.952	0.954	0.999	-0.0255024404124231	0.0203	0.2103	53386	77258	58749.13
2591998	chr6	rs5030964	27216488	A	G	0.951	0.954	0.997	-0.0259025943231108	0.0203	0.2013	53386	77258	58749.13
2591040	chr6	rs5030965	27216699	G	T	0.951	0.953	0.992	-0.0247026126403718	0.0203	0.2233	53386	77258	58749.13
2594108	chr6	rs1234145	27216848	T	C	0.02	0.0204	0.879	-0.0115969858456632	0.0337	0.7311	52268	73645	57206.67
2586800	chr6	rs10946904	27217236	C	T	0.719	0.725	0.991	-0.0152050125429676	0.0097	0.1162	53386	77258	58749.13
2578086	chr6	rs9393795	27217719	G	C	0.683	0.67	0.992	0.0616029666104685	0.0092	2.496e-11	53386	77258	58749.13
2594674	chr6	rs35589403	27219491	C	G	0.827	0.812	0.999	0.112998273584204	0.0112	6.221e-24	53386	77258	58749.13
2582126	chr6	rs11966320	27220066	C	T	0.979	0.979	0.996	0.036997088886122	0.0338	0.2738	45640	59982	48906.42
2587808	chr6	rs5030967	27220519	C	T	0.924	0.925	0.996	-0.007095110875924	0.0163	0.6626	53386	77258	58749.13
2573488	chr6	rs2295603	27220890	A	G	0.558	0.549	0.996	0.0535028515173065	0.0087	6.752e-10	53386	77258	58749.13
2574347	chr6	rs114857023	27221047	C	T	0.965	0.967	1.0	-0.0582013104087528	0.0237	0.01418	53386	77258	58749.13
2577891	chr6	rs9368492	27221518	A	G	0.892	0.892	0.998	-0.0183982139464423	0.0139	0.1842	53386	77258	58749.13
2575923	chr6	rs5030968	27222361	G	A	0.979	0.979	0.997	0.0270994698817177	0.0332	0.4153	46618	61136	49965.15
2574940	chr6	rs1062834	27222539	A	G	0.911	0.909	0.998	-0.0272992569378225	0.0152	0.07151	53386	77258	58749.13
2571808	chr6	rs2273565	27222974	C	T	0.949	0.952	0.998	-0.0229002198863326	0.0199	0.2499	53386	77258	58749.13
2600386	chr6	rs3734577	27223242	C	T	0.943	0.946	1.0	-0.019294956182969	0.0188	0.3034	53386	77258	58749.13
2580908	chr6	rs5030953	27223364	A	G	0.979	0.979	0.998	0.027196791588428	0.0332	0.4134	46618	61136	49965.15
2579375	chr6	rs4546474	27224633	T	C	0.569	0.56	0.996	0.055302247784655	0.0087	1.893e-10	53386	77258	58749.13
2590086	chr6	rs12205628	27225959	C	A	0.911	0.909	0.998	-0.027196494688472	0.0152	0.07244	53386	77258	58749.13
2582610	chr6	rs150207489	27226775	C	T	0.972	0.973	0.997	-0.0430954101055856	0.0263	0.1014	53386	77258	58749.13
2576819	chr6	rs9393796	27226965	T	G	0.892	0.892	0.998	-0.0182963622831166	0.0139	0.1879	53386	77258	58749.13
2572383	chr6	rs9379965	27227061	C	T	0.892	0.892	0.998	-0.0182963622831166	0.0139	0.1878	53386	77258	58749.13
2567603	chr6	rs4713078	27227782	T	G	0.983	0.984	0.993	-0.0334016766340304	0.0358	0.3507	49771	71268	54628.81
2576009	chr6	rs11757863	27228184	C	T	0.943	0.946	1.0	-0.0130953713122409	0.0188	0.487	53386	77258	58749.13
2574086	chr6	rs9348756	27228259	G	A	0.911	0.91	0.998	-0.0272992569378225	0.0152	0.07124	53386	77258	58749.13
2598806	chr6	rs9368493	27228300	T	G	0.892	0.892	0.998	-0.0182963622831166	0.0139	0.1874	53386	77258	58749.13
2597556	chr6	rs16896736	27228307	T	C	0.952	0.954	1.0	-0.0235040691879941	0.0203	0.2467	53386	77258	58749.13
2575789	chr6	rs9295731	27228921	G	T	0.952	0.954	1.0	-0.0235040691879941	0.0203	0.2471	53386	77258	58749.13
2592060	chr6	rs11758636	27229561	G	A	0.946	0.949	1.0	-0.0203966036652218	0.0193	0.2891	53386	77258	58749.13
2588875	chr6	rs11754427	27229821	A	C	0.943	0.946	1.0	-0.0131966945943914	0.0188	0.4846	53386	77258	58749.13
2571386	chr6	rs9295732	27230815	T	C	0.977	0.977	0.998	0.0349037160078804	0.0314	0.2676	46683	61197	50028.09
2572143	chr6	rs6938200	27231150	A	G	0.823	0.809	0.995	0.110198792298076	0.0111	4.6599999999999993e-23	53386	77258	58749.13
2568298	chr6	rs6938397	27231224	C	G	0.889	0.889	0.997	-0.0166986496230515	0.0138	0.2252	53386	77258	58749.13
2572034	chr6	rs56138318	27231666	G	A	0.965	0.967	1.0	-0.0575020022714588	0.0237	0.01535	53386	77258	58749.13
2591070	chr6	rs6456771	27232395	G	A	0.715	0.7	0.998	0.073203992258416	0.0095	1.024e-14	53386	77258	58749.13
2568742	chr6	rs73738704	27232792	T	C	0.954	0.956	0.999	-0.0286978729475453	0.0208	0.168	53386	77258	58749.13
2594150	chr6	rs67310631	27233243	T	A	0.889	0.889	0.997	-0.0168003386783461	0.0138	0.2227	53386	77258	58749.13
2587077	chr6	rs9379967	27233427	T	C	0.889	0.889	0.997	-0.0166986496230515	0.0138	0.225	53386	77258	58749.13
2569925	chr6	rs56405355	27234448	G	A	0.954	0.956	0.999	-0.0282040203730758	0.0207	0.1738	53386	77258	58749.13
2568785	chr6	rs9357033	27234969	A	C	0.687	0.676	0.899	0.0590987523872065	0.0097	1.257e-09	53386	77258	58749.13
2601163	chr6	rs6915678	27235866	T	G	0.662	0.649	0.997	0.0639039448366128	0.0091	1.705e-12	53386	77258	58749.13
2592978	chr6	rs3800314	27236048	T	G	0.569	0.559	0.996	0.0553968632202877	0.0087	1.806e-10	53386	77258	58749.13
2582245	chr6	rs9368494	27237301	C	T	0.889	0.889	0.996	-0.0165969709073694	0.0138	0.2271	53386	77258	58749.13
2570399	chr6	rs36034627	27237363	G	T	0.827	0.812	0.999	0.112095782737737	0.0112	1.4809999999999998e-23	53386	77258	58749.13
2578052	chr6	rs76564374	27237534	C	T	0.924	0.925	0.998	-0.0082035573506883	0.0163	0.614	53386	77258	58749.13
2588692	chr6	rs17687319	27238000	T	C	0.924	0.925	0.997	-0.0078003437327339	0.0164	0.6331	53386	77258	58749.13
2571099	chr6	rs142281439	27238395	T	A	0.984	0.985	0.788	-0.0630036995790015	0.0431	0.1441	45192	66151	49599.94
2594662	chr6	rs9468025	27238698	A	G	0.977	0.977	0.997	0.0338022134084658	0.0315	0.2834	46683	61197	50028.09
2601263	chr6	rs17687372	27239120	A	T	0.924	0.925	0.996	-0.0080019302190585	0.0164	0.6244	53386	77258	58749.13
2593521	chr6	rs17687396	27240320	T	C	0.924	0.925	0.996	-0.0073972926304747	0.0164	0.6524	53386	77258	58749.13
2587288	chr6	rs7759694	27240956	C	T	0.684	0.67	0.997	0.0628996789690455	0.0092	8.417e-12	53386	77258	58749.13
2596060	chr6	rs7759741	27241043	C	T	0.822	0.808	0.999	0.10949993642209	0.0111	5.591999999999999e-23	53386	77258	58749.13
2596789	chr6	rs73390662	27241724	G	A	0.98	0.98	0.998	0.0473033451158665	0.0346	0.1715	44702	59092	47993.28
2597262	chr6	rs34843552	27241915	A	G	0.771	0.76	0.998	0.0872963363848446	0.0102	8.857e-18	53386	77258	58749.13
2574724	chr6	rs9393801	27242681	A	G	0.661	0.649	0.995	0.0628996789690455	0.0091	3.795e-12	53386	77258	58749.13
2576102	chr6	rs62401093	27242909	T	A	0.881	0.883	0.832	-0.0403950023610502	0.0146	0.005806	53386	77258	58749.13
2574469	chr6	rs9393802	27243105	A	G	0.89	0.89	0.997	-0.015895669405385	0.0138	0.2486	53386	77258	58749.13
2585088	chr6	rs35982103	27243134	C	T	0.821	0.807	0.999	0.10949993642209	0.0111	5.348e-23	53386	77258	58749.13
2595203	chr6	rs78334451	27243318	G	C	0.983	0.982	0.948	0.0379025370484673	0.0345	0.2714	52147	74912	57326.77
2585702	chr6	rs9357034	27243425	C	G	0.911	0.91	0.998	-0.0278029446620889	0.0152	0.06667	53386	77258	58749.13
2580685	chr6	rs6917419	27243480	C	T	0.89	0.89	0.998	-0.0159972768350078	0.0138	0.2475	53386	77258	58749.13
2583992	chr6	rs6902012	27243767	T	C	0.911	0.91	0.998	-0.0274020297483382	0.0152	0.07094	53386	77258	58749.13
2571984	chr6	rs76227013	27244063	A	T	0.985	0.985	0.729	0.0067968490002727	0.0459	0.882	44835	64081	49132.47
2584971	chr6	rs9379968	27244590	G	A	0.543	0.533	1.0	0.0582028682075395	0.0086	1.372e-11	53386	77258	58749.13
2574743	chr6	rs2038044	27245173	A	G	0.542	0.533	1.0	0.0580990823836463	0.0086	1.575e-11	53386	77258	58749.13
2593980	chr6	rs115091345	27245340	T	C	0.964	0.966	1.0	-0.0615988462189574	0.0234	0.008601	53150	77025	58514.64
2574181	chr6	rs56044565	27248044	C	G	0.895	0.898	0.995	-0.0188974371044634	0.0141	0.1826	53386	77258	58749.13
2589691	chr6	rs6909479	27248773	A	C	0.548	0.538	0.997	0.059701843246044	0.0086	5.136e-12	53386	77258	58749.13
2589641	chr6	rs6932590	27248931	T	C	0.774	0.761	0.997	0.0998996321381321	0.0102	1.366e-22	53386	77258	58749.13
2587403	chr6	rs6910659	27249202	G	C	0.548	0.538	0.997	0.0600032523358097	0.0086	4.079e-12	53386	77258	58749.13
2601552	chr6	rs10946906	27252780	G	A	0.911	0.91	0.995	-0.0270012755029434	0.0152	0.07534	53386	77258	58749.13
2596927	chr6	rs9368498	27254006	G	A	0.911	0.91	0.994	-0.0272992569378225	0.0152	0.07277	53386	77258	58749.13
2585264	chr6	rs9368499	27254332	C	T	0.911	0.91	0.995	-0.0272992569378225	0.0152	0.07285	53386	77258	58749.13
2588685	chr6	rs35454259	27254475	G	A	0.798	0.783	1.0	0.108997892375111	0.0106	6.984e-25	53386	77258	58749.13
2573394	chr6	rs9348757	27254650	A	G	0.911	0.91	0.994	-0.0272992569378225	0.0152	0.07301	53386	77258	58749.13
2585932	chr6	rs6913724	27254843	A	T	0.545	0.535	0.999	0.0585990423029356	0.0086	1.192e-11	53386	77258	58749.13
2591821	chr6	rs114337870	27254937	A	C	0.911	0.91	0.994	-0.0278029446620889	0.0152	0.06815	53386	77258	58749.13
2572672	chr6	rs13217239	27254967	T	C	0.667	0.653	0.998	0.074002966640836	0.0091	3.71e-16	53386	77258	58749.13
2595552	chr6	rs6914521	27255017	G	A	0.534	0.525	0.998	0.0560967393518702	0.0086	8.134e-11	53386	77258	58749.13
2580450	chr6	rs9379970	27255231	T	C	0.913	0.912	0.981	-0.0260975991218731	0.0155	0.09179	53386	77258	58749.13
2574882	chr6	rs9348758	27255238	T	G	0.913	0.912	0.98	-0.0263029084210524	0.0155	0.08957	53386	77258	58749.13
2577123	chr6	rs3800316	27256102	A	C	0.755	0.743	0.999	0.0998996321381321	0.01	1.078e-23	53386	77258	58749.13
2585295	chr6	rs3823427	27256346	G	C	0.798	0.783	0.999	0.108997892375111	0.0106	7.404e-25	53386	77258	58749.13
2590984	chr6	rs9393803	27257714	A	G	0.911	0.91	0.993	-0.0275973271921043	0.0152	0.07026	53386	77258	58749.13
2588561	chr6	rs74964897	27257992	C	T	0.963	0.963	0.774	-0.0388032003238938	0.026	0.1354	52493	75664	57604.43
2573452	chr6	rs77493082	27258487	T	C	0.891	0.895	0.994	-0.0197028322758684	0.0139	0.1574	53386	77258	58749.13
2586493	chr6	rs3800317	27258972	C	T	0.986	0.987	0.971	-0.0635043893695306	0.0397	0.1097	47805	69288	52698.19
2591581	chr6	rs9379971	27259308	T	A	0.675	0.663	0.976	0.0686021284901822	0.0092	1.197e-13	53386	77258	58749.13
2599918	chr6	rs17687635	27259767	A	T	0.859	0.864	0.997	-0.0172987645783295	0.0125	0.1647	53386	77258	58749.13
2577116	chr6	rs112369919	27260692	G	C	0.884	0.888	0.994	-0.0176040459483609	0.0136	0.1948	53386	77258	58749.13
2598333	chr6	rs61249083	27260776	A	T	0.982	0.983	0.99	-0.0295009039176847	0.0339	0.3855	52530	74802	57538.18
2598926	chr6	rs7746199	27261324	C	T	0.846	0.829	1.0	0.138796258861584	0.0117	1.549e-32	53386	77258	58749.13
2571023	chr6	rs72839449	27261661	A	C	0.846	0.83	1.0	0.137899339241208	0.0117	5.28e-32	53386	77258	58749.13
2587545	chr6	rs7746841	27261700	C	G	0.576	0.566	1.0	0.0597960433459657	0.0087	5.895e-12	53386	77258	58749.13
2577006	chr6	rs16897345	27263252	C	T	0.985	0.985	0.988	-0.0338050046123612	0.0377	0.3697	49360	71585	54464.25
2576016	chr6	rs3800318	27263641	A	T	0.845	0.829	1.0	0.137402639668876	0.0117	6.765e-32	53386	77258	58749.13
2572334	chr6	rs78636194	27264880	C	A	0.881	0.885	0.995	-0.0159972768350078	0.0134	0.2325	53386	77258	58749.13
2577541	chr6	rs28410967	27265235	T	C	0.917	0.916	0.995	-0.022398994943479	0.0156	0.1497	53386	77258	58749.13
2574751	chr6	rs72839451	27265437	G	C	0.917	0.916	0.995	-0.0225012653465135	0.0156	0.1491	53386	77258	58749.13
2587888	chr6	rs13211166	27265940	T	A	0.845	0.829	1.0	0.137001614433784	0.0117	9.986e-32	53386	77258	58749.13
2596475	chr6	rs4559087	27267008	C	T	0.567	0.558	1.0	0.0572023017657484	0.0087	4.334e-11	53386	77258	58749.13
2568555	chr6	rs147989975	27269659	A	G	0.974	0.975	0.907	-0.084904507090444	0.0288	0.003167	53386	77258	58749.13
2568681	chr6	rs2393923	27270261	T	C	0.703	0.693	1.0	0.0806025509320504	0.0094	1.045e-17	53386	77258	58749.13
2592867	chr6	rs7771953	27271343	G	A	0.592	0.581	1.0	0.0630029677787336	0.0087	4.895e-13	53386	77258	58749.13
2586139	chr6	rs146149082	27271404	G	A	0.974	0.975	0.911	-0.0860046112211286	0.0288	0.002804	53150	77025	58514.64
2578705	chr6	rs114985925	27271615	C	A	0.974	0.975	0.912	-0.0842950694954015	0.0288	0.003384	53150	77025	58514.64
2591309	chr6	rs74960761	27271634	T	C	0.887	0.891	0.998	-0.0170952954286372	0.0137	0.2111	53386	77258	58749.13
2598964	chr6	rs6456772	27273365	G	A	0.575	0.565	1.0	0.0613960888650743	0.0087	1.519e-12	53386	77258	58749.13
2588217	chr6	rs16897467	27273894	T	C	0.984	0.986	0.99	-0.0812968270859734	0.0377	0.03122	48727	70257	53657.62
2593609	chr6	rs9366689	27276171	C	A	0.595	0.584	1.0	0.0633972451297916	0.0087	4.046e-13	53386	77258	58749.13
2588632	chr6	rs41269255	27277051	C	T	0.884	0.888	0.996	-0.015895669405385	0.0136	0.2416	53386	77258	58749.13
2591379	chr6	rs6456773	27277402	C	T	0.0211	0.0211	0.896	-0.0091012913892029	0.0324	0.7785	52442	74542	57498.69
2580921	chr6	rs2281023	27277665	G	A	0.974	0.976	0.988	-0.0593042438991411	0.0281	0.0351	53134	76240	58345.14
2566788	chr6	rs16897515	27278020	C	A	0.849	0.835	0.997	0.133700128387843	0.0119	1.922e-29	53386	77258	58749.13
2578870	chr6	rs17688097	27279774	C	T	0.97	0.97	0.974	0.0281014301108748	0.0256	0.2716	53386	77258	58749.13
2567475	chr6	rs2235233	27279852	T	C	0.754	0.761	0.942	-0.0517039049923374	0.0104	6.093e-07	53386	77258	58749.13
2596864	chr6	rs12194893	27279982	G	A	0.938	0.936	0.963	-0.0036968248442897	0.0181	0.8392	53386	77258	58749.13
2567163	chr6	rs3800319	27280407	C	G	0.595	0.585	0.999	0.0636975426142417	0.0088	3.398e-13	53386	77258	58749.13
2601654	chr6	rs2893910	27283254	A	T	0.845	0.83	1.0	0.138003876142829	0.0117	4.832e-32	53386	77258	58749.13
2599617	chr6	rs2893911	27283303	G	A	0.594	0.583	1.0	0.0647010079358763	0.0087	1.422e-13	53386	77258	58749.13
2574226	chr6	rs73390697	27284555	A	G	0.982	0.983	0.989	-0.0352023974087295	0.034	0.3016	52471	74562	57443.47
2591480	chr6	rs12174489	27287800	C	T	0.772	0.779	0.933	-0.0523043316292892	0.0107	1.046e-06	53386	77258	58749.13
2590642	chr6	rs6923811	27289776	T	C	0.706	0.695	0.999	0.0815984200022575	0.0094	5.344e-18	53386	77258	58749.13
2567117	chr6	rs2092114	27290082	T	C	0.559	0.551	0.996	0.0579952857871378	0.0087	2.671e-11	53386	77258	58749.13
2587634	chr6	rs9348759	27290888	C	T	0.917	0.916	0.995	-0.0191012733024012	0.0156	0.2218	53386	77258	58749.13
2597860	chr6	rs55797265	27290891	T	C	0.889	0.892	0.998	-0.0178992398878318	0.0138	0.1954	53386	77258	58749.13
2589003	chr6	rs9368500	27290981	A	C	0.917	0.916	0.995	-0.0189993500097828	0.0156	0.2241	53386	77258	58749.13
2571224	chr6	rs9366690	27291079	T	C	0.917	0.916	0.995	-0.0189993500097828	0.0156	0.2239	53386	77258	58749.13
2575309	chr6	rs4145206	27291822	A	G	0.89	0.893	0.997	-0.0169020380753563	0.0138	0.2215	53386	77258	58749.13
2591009	chr6	rs9468060	27292342	T	C	0.975	0.977	0.964	-0.0453949344903922	0.0289	0.1159	53106	76702	58399.35
2586421	chr6	rs17739298	27293049	C	G	0.889	0.893	0.998	-0.0172987645783295	0.0138	0.2113	53386	77258	58749.13
2570684	chr6	rs9368501	27295082	A	G	0.567	0.558	0.996	0.0614995330875717	0.0087	1.742e-12	53386	77258	58749.13
2594639	chr6	rs9461355	27295506	A	T	0.86	0.864	1.0	-0.0130953713122409	0.0125	0.2949	53386	77258	58749.13
2584124	chr6	rs9379975	27295808	T	A	0.917	0.916	0.995	-0.0189993500097828	0.0156	0.2242	53386	77258	58749.13
2593358	chr6	rs9468064	27295930	G	A	0.86	0.864	1.0	-0.013004189135254	0.0125	0.2982	53386	77258	58749.13
2583354	chr6	rs111840764	27295990	C	T	0.86	0.864	1.0	-0.0129028853555234	0.0125	0.3013	53386	77258	58749.13
2575690	chr6	rs9461356	27296062	C	T	0.86	0.864	1.0	-0.0128015918372089	0.0125	0.3053	53386	77258	58749.13
2568755	chr6	rs9468065	27296145	T	A	0.86	0.864	1.0	-0.0127003085782322	0.0125	0.3066	53386	77258	58749.13
2585899	chr6	rs7744605	27296364	C	A	0.574	0.565	0.994	0.0600032523358097	0.0087	6.434e-12	53386	77258	58749.13
2597894	chr6	rs9468067	27296371	A	G	0.86	0.864	1.0	-0.0128015918372089	0.0125	0.3054	53386	77258	58749.13
2584348	chr6	rs76121075	27296440	C	T	0.972	0.972	0.979	0.0212036062510236	0.0264	0.4218	53386	77258	58749.13
2589221	chr6	rs9461357	27296512	C	T	0.86	0.864	1.0	-0.0127003085782322	0.0125	0.3062	53386	77258	58749.13
2575359	chr6	rs17739310	27296775	G	A	0.86	0.864	1.0	-0.0129028853555234	0.0125	0.3011	53386	77258	58749.13
2595331	chr6	rs75114027	27297043	T	C	0.86	0.864	1.0	-0.0122041688389067	0.0125	0.3283	53386	77258	58749.13
2579670	chr6	rs74293979	27297292	G	C	0.86	0.864	1.0	-0.0121029460677457	0.0125	0.3319	53386	77258	58749.13
2594080	chr6	rs9461358	27297830	G	T	0.842	0.846	0.987	-0.0135007260538548	0.0119	0.2588	53386	77258	58749.13
2578618	chr6	rs9468068	27297875	G	A	0.853	0.859	0.999	-0.0222047099881925	0.0123	0.07121	53386	77258	58749.13
2571636	chr6	rs9393805	27298037	A	G	0.767	0.771	0.997	-0.0203047533403643	0.0102	0.04621	53386	77258	58749.13
2584612	chr6	rs9393806	27298174	G	A	0.767	0.771	0.998	-0.0202027073175195	0.0102	0.04788	53386	77258	58749.13
2574860	chr6	rs9379976	27298200	T	C	0.767	0.771	0.998	-0.0201006717070029	0.0102	0.04863	53386	77258	58749.13
2578516	chr6	rs9379977	27298279	T	C	0.766	0.77	0.998	-0.0197028322758684	0.0102	0.05295	53386	77258	58749.13
2572121	chr6	rs9393807	27298289	A	G	0.766	0.77	0.998	-0.0193969096107316	0.0102	0.05678	53386	77258	58749.13
2586872	chr6	rs9379978	27298629	G	A	0.761	0.765	1.0	-0.023002541565316	0.0101	0.0232	53386	77258	58749.13
2587546	chr6	rs721600	27298905	C	T	0.761	0.765	1.0	-0.023002541565316	0.0101	0.02303	53386	77258	58749.13
2575032	chr6	rs7760931	27299525	C	T	0.975	0.975	0.934	0.0263010744193707	0.0285	0.356	53386	77258	58749.13
2567864	chr6	rs9461359	27299567	T	C	0.761	0.765	1.0	-0.0227979086760041	0.0101	0.02427	53386	77258	58749.13
2569357	chr6	rs9461360	27299584	T	C	0.761	0.765	1.0	-0.0226956079321885	0.0101	0.02507	53386	77258	58749.13
2584991	chr6	rs9379979	27299614	C	T	0.933	0.935	0.98	-0.0810040029031109	0.0176	4.055e-06	53386	77258	58749.13
2579038	chr6	rs9468069	27299843	T	C	0.761	0.765	1.0	-0.0227979086760041	0.0101	0.02392	53386	77258	58749.13
2579263	chr6	rs13212562	27300310	A	G	0.91	0.895	0.983	0.166903304065574	0.0147	8.626e-30	53386	77258	58749.13
2581840	chr6	rs1156457	27300580	A	G	0.845	0.85	0.999	-0.067305011010914	0.012	2.349e-08	53386	77258	58749.13
2570306	chr6	rs77989278	27300680	G	T	0.875	0.879	0.998	-0.0270012755029434	0.0131	0.03944	53386	77258	58749.13
2592898	chr6	rs9393808	27300740	G	A	0.761	0.765	1.0	-0.0226956079321885	0.0101	0.02479	53386	77258	58749.13
2591913	chr6	rs78477297	27300746	A	C	0.98	0.981	0.94	-0.047899061319535	0.0363	0.187	42992	58180	46370.77
2580550	chr6	rs9368502	27300841	G	A	0.761	0.765	1.0	-0.0231969816042026	0.0101	0.02159	53386	77258	58749.13
2595245	chr6	rs74838528	27300922	C	A	0.875	0.88	0.999	-0.0274020297483382	0.0131	0.03723	53386	77258	58749.13
2574574	chr6	rs72839468	27301734	A	G	0.918	0.917	1.0	-0.0174005146801673	0.0157	0.2665	53386	77258	58749.13
2587344	chr6	rs9348760	27302720	C	G	0.761	0.765	1.0	-0.0227979086760041	0.0101	0.02393	53386	77258	58749.13
2574235	chr6	rs41473150	27302765	T	C	0.98	0.981	0.951	-0.0398016818829366	0.0334	0.2336	50690	68314	54950.59
2573533	chr6	rs9348761	27302825	G	A	0.761	0.765	0.999	-0.0227979086760041	0.0101	0.02403	53386	77258	58749.13
2582324	chr6	rs9348762	27302848	G	A	0.762	0.766	0.999	-0.0227979086760041	0.0101	0.02427	53386	77258	58749.13
2580945	chr6	rs9348763	27302919	G	C	0.918	0.917	0.999	-0.017502275136142	0.0157	0.2636	53386	77258	58749.13
2595900	chr6	rs9368503	27303745	A	T	0.489	0.485	0.989	0.0086028888072678	0.0086	0.3216	53386	77258	58749.13
2583850	chr6	rs9461362	27303927	C	T	0.843	0.848	1.0	-0.0222967349986103	0.0119	0.06148	53386	77258	58749.13
2591261	chr6	rs72839469	27304539	G	A	0.918	0.917	0.998	-0.0177974390305806	0.0157	0.256	53386	77258	58749.13
2586321	chr6	rs6903160	27304586	T	A	0.662	0.652	0.991	0.0446960805488528	0.0091	8.935e-07	53386	77258	58749.13
2573572	chr6	rs77380818	27305498	G	A	0.918	0.917	0.998	-0.0176040459483609	0.0157	0.2608	53386	77258	58749.13
2579119	chr6	rs56388125	27306134	C	A	0.802	0.808	0.989	-0.0263953113595316	0.0109	0.01541	53386	77258	58749.13
2573179	chr6	rs9379980	27306518	C	T	0.419	0.417	0.987	0.0044998604248922	0.0088	0.6093	53386	77258	58749.13
2573013	chr6	rs9368504	27307817	T	G	0.826	0.833	0.988	-0.0677008493642598	0.0116	4.745e-09	53386	77258	58749.13
2583491	chr6	rs55923531	27307956	C	T	0.803	0.81	0.99	-0.0293979151845611	0.0109	0.007084	53386	77258	58749.13
2575346	chr6	rs9461363	27308175	G	A	0.693	0.699	0.995	-0.0264979913062283	0.0094	0.004713	53386	77258	58749.13
2569567	chr6	rs9368505	27308218	G	T	0.826	0.833	0.988	-0.0674012815955113	0.0116	5.498e-09	53386	77258	58749.13
2589055	chr6	rs9357035	27308760	G	A	0.826	0.833	0.988	-0.0674975614490263	0.0116	5e-09	53386	77258	58749.13
2588529	chr6	rs9461366	27310533	G	A	0.621	0.61	0.994	0.0411035548784171	0.0089	3.632e-06	53386	77258	58749.13
2573555	chr6	rs6922815	27311658	A	G	0.495	0.509	0.989	-0.0603021738083819	0.0086	3.079e-12	53386	77258	58749.13
2584726	chr6	rs764285	27311754	C	T	0.804	0.81	0.983	-0.0274020297483382	0.011	0.01231	53386	77258	58749.13
2598369	chr6	rs764284	27312078	G	A	0.54	0.553	0.992	-0.0605996221289296	0.0087	2.871e-12	53386	77258	58749.13
2582071	chr6	rs1555040	27314071	G	C	0.907	0.911	1.0	-0.0297996312385195	0.015	0.04694	53386	77258	58749.13
2593857	chr6	rs9348765	27314650	A	T	0.747	0.754	0.964	-0.0544984253364989	0.0101	8.064e-08	53386	77258	58749.13
2580306	chr6	rs77458389	27316652	C	T	0.98	0.98	0.944	-0.0942996905206311	0.0341	0.005646	46375	67300	51214.43
2583502	chr6	rs77899545	27318765	G	A	0.969	0.97	0.979	-0.0198048272985997	0.0254	0.4361	53386	77258	58749.13
2597017	chr6	rs7772739	27318848	G	A	0.465	0.461	0.993	0.005703702916678	0.0087	0.5101	53386	77258	58749.13
2596997	chr6	rs75847452	27319274	A	G	0.908	0.912	1.0	-0.0299026613543135	0.0151	0.04694	53386	77258	58749.13
2597273	chr6	rs2393926	27320744	G	C	0.465	0.461	0.993	0.005703702916678	0.0086	0.511	53386	77258	58749.13
2582553	chr6	rs9368508	27321848	T	C	0.76	0.767	0.996	-0.0580953231907121	0.0102	1.133e-08	53386	77258	58749.13
2575399	chr6	rs74775791	27322696	C	T	0.908	0.912	1.0	-0.0300984478240329	0.0151	0.04554	53386	77258	58749.13
2593275	chr6	rs12199213	27322887	C	A	0.805	0.808	0.999	-0.0251024465608414	0.0109	0.02133	53386	77258	58749.13
2596352	chr6	rs80259330	27322904	T	G	0.907	0.911	1.0	-0.0300984478240329	0.015	0.04467	53386	77258	58749.13
2583388	chr6	rs12214925	27324525	A	T	0.805	0.808	0.996	-0.0252972953741621	0.0109	0.02049	53386	77258	58749.13
2579868	chr6	rs75661274	27324526	C	T	0.909	0.912	0.994	-0.0306035477981776	0.0152	0.04324	53386	77258	58749.13
2593245	chr6	rs16898116	27326792	T	C	0.977	0.978	0.756	-0.0839034842227057	0.0335	0.01233	53045	76868	58385.66
2568916	chr6	rs2235232	27326863	G	A	0.465	0.462	0.996	0.0052959516591825	0.0086	0.5391	53386	77258	58749.13
2591180	chr6	rs9357037	27327349	C	G	0.759	0.766	0.997	-0.0570995920405728	0.0102	1.92e-08	53386	77258	58749.13
2579908	chr6	rs1127574	27327988	T	G	0.805	0.808	0.999	-0.0252049938352247	0.0109	0.02069	53386	77258	58749.13
2575467	chr6	rs79437037	27328257	G	A	0.908	0.912	1.0	-0.0303973537275885	0.0151	0.04347	53386	77258	58749.13
2593964	chr6	rs17688516	27328577	A	G	0.907	0.911	1.0	-0.0306035477981776	0.015	0.04118	53386	77258	58749.13
2599150	chr6	rs17739702	27329267	C	G	0.907	0.911	1.0	-0.0306035477981776	0.015	0.04116	53386	77258	58749.13
2601271	chr6	rs17739727	27329788	A	C	0.804	0.807	0.999	-0.0255024404124231	0.0109	0.01928	53386	77258	58749.13
2587284	chr6	rs12213055	27330685	C	T	0.805	0.808	0.999	-0.0248051189189711	0.0109	0.02297	53386	77258	58749.13
2595908	chr6	rs1011665	27332298	T	C	0.546	0.559	0.997	-0.058901107920161	0.0087	1.103e-11	53386	77258	58749.13
2571136	chr6	rs75947598	27334024	G	A	0.907	0.911	1.0	-0.0303973537275885	0.015	0.04294	53386	77258	58749.13
2577809	chr6	rs9357038	27334573	G	A	0.464	0.46	0.995	0.0061013488579762	0.0086	0.482	53386	77258	58749.13
2597385	chr6	rs74365306	27334636	T	C	0.908	0.912	1.0	-0.02960390325858	0.0151	0.04944	53386	77258	58749.13
2579469	chr6	rs75491088	27335295	C	A	0.908	0.912	1.0	-0.0302015087331214	0.0151	0.04468	53386	77258	58749.13
2570411	chr6	rs75339846	27335781	T	A	0.944	0.946	0.991	-0.0385017716536664	0.0191	0.04349	53386	77258	58749.13
2595993	chr6	rs6914864	27336489	T	C	0.352	0.349	0.982	0.0209000641077417	0.0091	0.02118	53386	77258	58749.13
2590353	chr6	rs10755644	27336713	T	C	0.251	0.243	0.998	0.056900047132812	0.01	1.258e-08	53386	77258	58749.13
2579489	chr6	rs72839482	27336940	T	C	0.799	0.802	1.0	-0.0242004837056584	0.0108	0.02484	53386	77258	58749.13
2576980	chr6	rs9468076	27338890	C	T	0.805	0.808	1.0	-0.0248973835545144	0.0109	0.02242	53386	77258	58749.13
2599286	chr6	rs77086376	27340264	G	C	0.908	0.912	1.0	-0.0300984478240329	0.015	0.04578	53386	77258	58749.13
2581841	chr6	rs7759001	27341409	G	A	0.242	0.235	0.998	0.055500929860874	0.0101	4.132e-08	53386	77258	58749.13
2592880	chr6	rs78027546	27341571	C	T	0.908	0.912	1.0	-0.0299026613543135	0.015	0.04717	53386	77258	58749.13
2583539	chr6	rs75508587	27341908	C	T	0.941	0.944	0.994	-0.0382004338153035	0.0186	0.0403	53386	77258	58749.13
2592868	chr6	rs4562132	27343285	C	A	0.257	0.248	0.998	0.0560021901152849	0.0099	1.616e-08	53386	77258	58749.13
2600079	chr6	rs4711147	27344496	A	G	0.258	0.249	0.999	0.0560021901152849	0.0099	1.599e-08	53386	77258	58749.13
2595222	chr6	rs6456774	27344831	C	G	0.257	0.248	0.998	0.0560967393518702	0.0099	1.524e-08	53386	77258	58749.13
2590875	chr6	rs6456775	27345383	G	T	0.258	0.249	0.996	0.0560021901152849	0.0099	1.601e-08	53386	77258	58749.13
2577275	chr6	rs1985818	27346221	T	C	0.241	0.234	0.998	0.0563047162104676	0.0101	2.741e-08	53386	77258	58749.13
2599438	chr6	rs13215216	27346645	G	C	0.258	0.249	0.999	0.0560021901152849	0.0099	1.616e-08	53386	77258	58749.13
2580477	chr6	rs9468079	27346905	A	G	0.258	0.249	0.999	0.0560021901152849	0.0099	1.59e-08	53386	77258	58749.13
2599381	chr6	rs6901629	27347808	C	T	0.361	0.352	1.0	0.0522982892110339	0.009	5.817e-09	53386	77258	58749.13
2573253	chr6	rs2393927	27348095	G	C	0.258	0.249	0.999	0.0560021901152849	0.0099	1.544e-08	53386	77258	58749.13
2598130	chr6	rs9468082	27348470	A	G	0.258	0.249	0.999	0.0560021901152849	0.0099	1.549e-08	53386	77258	58749.13
2571179	chr6	rs2179362	27348810	A	G	0.257	0.248	0.999	0.0562007331879655	0.0099	1.483e-08	53386	77258	58749.13
2573077	chr6	rs6456776	27348895	G	C	0.258	0.249	0.999	0.0560021901152849	0.0099	1.551e-08	53386	77258	58749.13
2598886	chr6	rs2143058	27349184	C	T	0.258	0.249	0.999	0.0562007331879655	0.0099	1.392e-08	53386	77258	58749.13
2599837	chr6	rs2143059	27349198	A	G	0.257	0.248	0.999	0.0563992368491194	0.0099	1.324e-08	53386	77258	58749.13
2577482	chr6	rs2143060	27349205	G	T	0.258	0.249	0.999	0.0562007331879655	0.0099	1.41e-08	53386	77258	58749.13
2593931	chr6	rs142259232	27349350	G	A	0.908	0.911	1.0	-0.0295009039176847	0.015	0.05015	53386	77258	58749.13
2591640	chr6	rs4713084	27349863	G	A	0.258	0.248	1.0	0.0560021901152849	0.0099	1.598e-08	53386	77258	58749.13
2578394	chr6	rs4713085	27349964	C	T	0.257	0.248	0.999	0.0560967393518702	0.0099	1.514e-08	53386	77258	58749.13
2597353	chr6	rs1883402	27350068	G	A	0.258	0.248	1.0	0.0558981756288099	0.0099	1.602e-08	53386	77258	58749.13
2577381	chr6	rs1883403	27350329	G	A	0.453	0.441	0.999	0.0590044865764036	0.0087	9.984e-12	53386	77258	58749.13
2600990	chr6	rs1883404	27350381	A	T	0.258	0.248	1.0	0.0558036076154242	0.0099	1.722e-08	53386	77258	58749.13
2586380	chr6	rs1883405	27350424	T	A	0.258	0.248	1.0	0.0558981756288099	0.0099	1.692e-08	53386	77258	58749.13
2600747	chr6	rs4713086	27350446	T	A	0.258	0.249	1.0	0.0556995724703668	0.0099	1.818e-08	53386	77258	58749.13
2588379	chr6	rs4713088	27350626	C	T	0.258	0.249	1.0	0.0558036076154242	0.0099	1.775e-08	53386	77258	58749.13
2595748	chr6	rs4713089	27350770	A	C	0.258	0.249	1.0	0.0556995724703668	0.0099	1.801e-08	53386	77258	58749.13
2589683	chr6	rs4713090	27350847	C	T	0.258	0.249	1.0	0.0560967393518702	0.0099	1.387e-08	53386	77258	58749.13
2572832	chr6	rs6920362	27351239	A	G	0.258	0.249	1.0	0.0560967393518702	0.0099	1.423e-08	53386	77258	58749.13
2597701	chr6	rs2393928	27351827	C	T	0.258	0.249	1.0	0.0560021901152849	0.0099	1.455e-08	53386	77258	58749.13
2592800	chr6	rs2393929	27351931	A	C	0.258	0.249	1.0	0.0560021901152849	0.0099	1.452e-08	53386	77258	58749.13
2588367	chr6	rs2393930	27352040	C	T	0.258	0.249	1.0	0.0560967393518702	0.0099	1.423e-08	53386	77258	58749.13
2566893	chr6	rs9461375	27352680	T	C	0.258	0.249	1.0	0.0562007331879655	0.0099	1.354e-08	53386	77258	58749.13
2578267	chr6	rs9468099	27352752	G	A	0.258	0.249	1.0	0.0560967393518702	0.0099	1.386e-08	53386	77258	58749.13
2585011	chr6	rs9468100	27352757	T	C	0.258	0.249	1.0	0.0560021901152849	0.0099	1.497e-08	53386	77258	58749.13
2589744	chr6	rs9468101	27352938	G	A	0.258	0.249	1.0	0.0560021901152849	0.0099	1.496e-08	53386	77258	58749.13
2587475	chr6	rs2393931	27353114	T	C	0.258	0.249	1.0	0.0560967393518702	0.0099	1.447e-08	53386	77258	58749.13
2593072	chr6	rs2393932	27353197	T	C	0.258	0.249	1.0	0.0560021901152849	0.0099	1.451e-08	53386	77258	58749.13
2576490	chr6	rs2143061	27353705	T	C	0.257	0.248	1.0	0.0560967393518702	0.0099	1.443e-08	53386	77258	58749.13
2582285	chr6	rs2143062	27353852	A	G	0.241	0.234	1.0	0.0558036076154242	0.0101	3.598e-08	53386	77258	58749.13
2573552	chr6	rs1534936	27354195	C	T	0.257	0.248	1.0	0.0560967393518702	0.0099	1.446e-08	53386	77258	58749.13
2579892	chr6	rs1534937	27354335	A	T	0.257	0.248	1.0	0.0560967393518702	0.0099	1.464e-08	53386	77258	58749.13
2590175	chr6	rs6934748	27354781	T	G	0.258	0.249	1.0	0.0560021901152849	0.0099	1.532e-08	53386	77258	58749.13
2568941	chr6	rs6912091	27354852	C	G	0.258	0.249	1.0	0.0560021901152849	0.0099	1.532e-08	53386	77258	58749.13
2590011	chr6	rs6934933	27354862	T	C	0.257	0.248	1.0	0.0560967393518702	0.0099	1.491e-08	53386	77258	58749.13
2591065	chr6	rs6934985	27354943	T	G	0.258	0.249	1.0	0.0560021901152849	0.0099	1.495e-08	53386	77258	58749.13
2595405	chr6	rs6935116	27354949	T	C	0.258	0.249	1.0	0.0560021901152849	0.0099	1.495e-08	53386	77258	58749.13
2574531	chr6	rs6935118	27354958	T	A	0.258	0.249	1.0	0.0560967393518702	0.0099	1.424e-08	53386	77258	58749.13
2575453	chr6	rs9468111	27355083	T	A	0.258	0.249	1.0	0.0560967393518702	0.0099	1.371e-08	53386	77258	58749.13
2595265	chr6	rs77241188	27355276	T	C	0.951	0.952	0.809	-0.046201018900714	0.0222	0.03749	53386	77258	58749.13
2581051	chr6	rs6913122	27355292	G	A	0.258	0.249	1.0	0.0560021901152849	0.0099	1.454e-08	53386	77258	58749.13
2599135	chr6	rs6913166	27355460	C	T	0.454	0.441	0.998	0.0590044865764036	0.0087	9.877e-12	53386	77258	58749.13
2592214	chr6	rs2206250	27355842	A	C	0.258	0.249	1.0	0.0560967393518702	0.0099	1.415e-08	53386	77258	58749.13
2570945	chr6	rs2223463	27356193	G	C	0.258	0.249	1.0	0.0560967393518702	0.0099	1.443e-08	53386	77258	58749.13
2584788	chr6	rs2223464	27356216	G	A	0.257	0.248	1.0	0.0562007331879655	0.0099	1.4e-08	53386	77258	58749.13
2599634	chr6	rs12195788	27356406	C	T	0.258	0.249	1.0	0.0560967393518702	0.0099	1.439e-08	53386	77258	58749.13
2570928	chr6	rs13220817	27356527	T	C	0.454	0.442	0.998	0.0572967376061087	0.0087	3.878e-11	53386	77258	58749.13
2577389	chr6	rs62622793	27356647	G	A	0.906	0.91	1.0	-0.0297996312385195	0.0149	0.04551	53386	77258	58749.13
2580549	chr6	rs10807020	27356902	A	G	0.258	0.249	1.0	0.0558981756288099	0.0099	1.599e-08	53386	77258	58749.13
2595441	chr6	rs10807021	27356925	T	G	0.257	0.248	1.0	0.0560021901152849	0.0099	1.553e-08	53386	77258	58749.13
2601588	chr6	rs6904883	27357308	T	C	0.258	0.249	1.0	0.0560967393518702	0.0099	1.445e-08	53386	77258	58749.13
2597340	chr6	rs6925606	27357456	G	C	0.361	0.352	1.0	0.0520989697439806	0.009	6.794e-09	53386	77258	58749.13
2574427	chr6	rs71559025	27357671	A	G	0.648	0.651	0.981	-0.0217038334437866	0.0091	0.017	53386	77258	58749.13
2600313	chr6	rs9468112	27357691	G	A	0.257	0.248	1.0	0.0562007331879655	0.0099	1.424e-08	53386	77258	58749.13
2598006	chr6	rs62401111	27358377	C	T	0.92	0.922	0.818	-0.0475004961488543	0.0177	0.007287	53386	77258	58749.13
2587575	chr6	rs2206251	27358392	C	T	0.258	0.249	1.0	0.0560021901152849	0.0099	1.462e-08	53386	77258	58749.13
2570529	chr6	rs79928864	27358415	A	G	0.945	0.945	0.782	-0.0328021562323804	0.0212	0.1224	53386	77258	58749.13
2582472	chr6	rs2206252	27358462	A	C	0.257	0.248	1.0	0.0560967393518702	0.0099	1.45e-08	53386	77258	58749.13
2599379	chr6	rs6936356	27358853	A	C	0.258	0.249	1.0	0.0560967393518702	0.0099	1.425e-08	53386	77258	58749.13
2599876	chr6	rs6936539	27358917	C	G	0.257	0.248	1.0	0.0560021901152849	0.0099	1.517e-08	53386	77258	58749.13
2598484	chr6	rs6936951	27359131	C	T	0.258	0.249	1.0	0.0560967393518702	0.0099	1.422e-08	53386	77258	58749.13
2568078	chr6	rs7754411	27359584	T	A	0.258	0.249	1.0	0.0560967393518702	0.0099	1.445e-08	53386	77258	58749.13
2590661	chr6	rs76050333	27359655	A	G	0.908	0.911	1.0	-0.0299953975354009	0.015	0.0463	53386	77258	58749.13
2588023	chr6	rs7738512	27360128	A	G	0.258	0.249	1.0	0.0560021901152849	0.0099	1.485e-08	53386	77258	58749.13
2583683	chr6	rs9468114	27360181	T	C	0.257	0.248	1.0	0.0560967393518702	0.0099	1.454e-08	53386	77258	58749.13
2585228	chr6	rs9461378	27360245	A	G	0.258	0.249	1.0	0.0560967393518702	0.0099	1.444e-08	53386	77258	58749.13
2568656	chr6	rs9461379	27360366	A	T	0.257	0.248	1.0	0.0562007331879655	0.0099	1.427e-08	53386	77258	58749.13
2598921	chr6	rs4711148	27360690	T	C	0.258	0.249	1.0	0.0560967393518702	0.0099	1.389e-08	53386	77258	58749.13
2572795	chr6	rs980963	27360937	C	T	0.258	0.249	1.0	0.0562007331879655	0.0099	1.299e-08	53386	77258	58749.13
2596252	chr6	rs980962	27361008	G	A	0.257	0.248	0.999	0.0567961259994112	0.0099	9.776e-09	53386	77258	58749.13
2572222	chr6	rs980961	27361019	A	G	0.257	0.248	0.999	0.0567961259994112	0.0099	9.965e-09	53386	77258	58749.13
2582411	chr6	rs980960	27361042	A	G	0.25	0.24	0.992	0.0577970987262168	0.01	8.394e-09	53386	77258	58749.13
2598320	chr6	rs12529458	27361681	T	C	0.535	0.54	0.998	-0.0073972926304747	0.0086	0.3936	53386	77258	58749.13
2571640	chr6	rs75276713	27361757	T	G	0.908	0.912	1.0	-0.0286978729475453	0.015	0.05689	53386	77258	58749.13
2588291	chr6	rs6923108	27362109	G	A	0.257	0.248	1.0	0.0563992368491194	0.0099	1.24e-08	53386	77258	58749.13
2567092	chr6	rs6903254	27362359	T	C	0.257	0.248	1.0	0.0563047162104676	0.0099	1.308e-08	53386	77258	58749.13
2579033	chr6	rs6923539	27362483	C	A	0.257	0.248	1.0	0.0563047162104676	0.0099	1.289e-08	53386	77258	58749.13
2583826	chr6	rs10807022	27362598	T	C	0.257	0.248	1.0	0.0563047162104676	0.0099	1.288e-08	53386	77258	58749.13
2576000	chr6	rs10080555	27362866	C	T	0.257	0.248	1.0	0.0563047162104676	0.0099	1.288e-08	53386	77258	58749.13
2588648	chr6	rs10080814	27362874	T	G	0.257	0.248	1.0	0.0563047162104676	0.0099	1.285e-08	53386	77258	58749.13
2576601	chr6	rs10080558	27362898	G	A	0.257	0.248	1.0	0.0563047162104676	0.0099	1.302e-08	53386	77258	58749.13
2581280	chr6	rs10080567	27363058	G	C	0.257	0.248	1.0	0.0562007331879655	0.0099	1.379e-08	53386	77258	58749.13
2569714	chr6	rs10080569	27363076	G	A	0.257	0.248	1.0	0.0562007331879655	0.0099	1.368e-08	53386	77258	58749.13
2594704	chr6	rs12662076	27363137	G	A	0.36	0.352	1.0	0.0518996105407571	0.009	7.791e-09	53386	77258	58749.13
2588473	chr6	rs10080571	27363150	G	C	0.257	0.248	1.0	0.0563992368491194	0.0099	1.24e-08	53386	77258	58749.13
2576072	chr6	rs9461380	27363557	G	T	0.257	0.248	1.0	0.0563992368491194	0.0099	1.259e-08	53386	77258	58749.13
2584866	chr6	rs9468115	27363587	T	C	0.257	0.248	1.0	0.0563992368491194	0.0099	1.256e-08	53386	77258	58749.13
2594711	chr6	rs12664996	27363644	A	C	0.536	0.541	0.998	-0.007296555232638	0.0086	0.3988	53386	77258	58749.13
2584289	chr6	rs4713092	27363898	T	C	0.257	0.248	1.0	0.0563047162104676	0.0099	1.313e-08	53386	77258	58749.13
2569510	chr6	rs1022518	27364886	A	G	0.257	0.248	1.0	0.0565031992337321	0.0099	1.163e-08	53386	77258	58749.13
2585077	chr6	rs1022517	27365009	G	C	0.257	0.248	1.0	0.0565031992337321	0.0099	1.159e-08	53386	77258	58749.13
2577615	chr6	rs4713093	27365447	T	C	0.257	0.248	1.0	0.0563047162104676	0.0099	1.288e-08	53386	77258	58749.13
2580623	chr6	rs2143063	27365527	C	G	0.257	0.248	1.0	0.0565031992337321	0.0099	1.148e-08	53386	77258	58749.13
2584167	chr6	rs1963145	27365534	A	G	0.257	0.248	1.0	0.0563047162104676	0.0099	1.355e-08	53386	77258	58749.13
2575446	chr6	rs2015648	27365725	T	G	0.257	0.248	1.0	0.0565031992337321	0.0099	1.205e-08	53386	77258	58749.13
2571704	chr6	rs1022515	27365807	C	G	0.257	0.248	1.0	0.0565031992337321	0.0099	1.205e-08	53386	77258	58749.13
2577925	chr6	rs4711149	27365845	C	A	0.257	0.248	1.0	0.0563992368491194	0.0099	1.26e-08	53386	77258	58749.13
2591768	chr6	rs6456777	27365994	G	A	0.257	0.248	1.0	0.0565031992337321	0.0099	1.201e-08	53386	77258	58749.13
2599791	chr6	rs117237468	27366180	C	G	0.969	0.97	0.98	-0.0164038098256767	0.0254	0.5176	53386	77258	58749.13
2598373	chr6	rs4128497	27366378	C	T	0.257	0.248	1.0	0.0565031992337321	0.0099	1.193e-08	53386	77258	58749.13
2572729	chr6	rs1989299	27366488	C	T	0.257	0.248	1.0	0.0565031992337321	0.0099	1.187e-08	53386	77258	58749.13
2595631	chr6	rs1987278	27366511	A	G	0.258	0.248	0.999	0.0560021901152849	0.0099	1.579e-08	53386	77258	58749.13
2571295	chr6	rs9468116	27366812	G	A	0.257	0.248	1.0	0.0565031992337321	0.0099	1.192e-08	53386	77258	58749.13
2595477	chr6	rs12663650	27366821	C	A	0.467	0.455	0.998	0.0535028515173065	0.0086	6.167e-10	53386	77258	58749.13
2585323	chr6	rs9468117	27366862	A	G	0.257	0.248	1.0	0.0565031992337321	0.0099	1.19e-08	53386	77258	58749.13
2568549	chr6	rs75221862	27367586	G	A	0.908	0.912	1.0	-0.0289037168568363	0.0151	0.05464	53386	77258	58749.13
2570259	chr6	rs9969094	27367824	T	C	0.982	0.983	0.992	-0.02960390325858	0.038	0.4368	41569	55536	44978.92
2598086	chr6	rs6915934	27367887	C	T	0.257	0.248	1.0	0.0567016428693038	0.0099	1.034e-08	53386	77258	58749.13
2572116	chr6	rs766092	27368031	T	C	0.257	0.248	1.0	0.0567016428693038	0.0099	1.061e-08	53386	77258	58749.13
2597687	chr6	rs10946913	27369873	C	T	0.257	0.248	0.999	0.0565031992337321	0.0099	1.194e-08	53386	77258	58749.13
2601367	chr6	rs10946914	27369892	C	T	0.257	0.248	0.999	0.0563047162104676	0.0099	1.286e-08	53386	77258	58749.13
2585453	chr6	rs6456778	27370046	T	G	0.257	0.248	1.0	0.0563992368491194	0.0099	1.273e-08	53386	77258	58749.13
2575114	chr6	rs6456779	27370473	T	C	0.258	0.248	1.0	0.0565977011143899	0.0099	1.123e-08	53386	77258	58749.13
2587723	chr6	rs3734575	27371011	C	T	0.257	0.248	1.0	0.0565031992337321	0.0099	1.156e-08	53386	77258	58749.13
2568802	chr6	rs3734574	27371193	G	A	0.257	0.248	1.0	0.0565031992337321	0.0099	1.148e-08	53386	77258	58749.13
2597721	chr6	rs4339442	27372127	A	T	0.258	0.248	1.0	0.0565031992337321	0.0099	1.152e-08	53386	77258	58749.13
2599518	chr6	rs4504471	27372242	C	T	0.257	0.248	1.0	0.0565977011143899	0.0099	1.124e-08	53386	77258	58749.13
2598179	chr6	rs4305708	27372303	T	G	0.258	0.248	1.0	0.0567016428693038	0.0099	1.059e-08	53386	77258	58749.13
2581249	chr6	rs4579353	27372490	A	G	0.257	0.248	1.0	0.0565977011143899	0.0099	1.114e-08	53386	77258	58749.13
2587621	chr6	rs4713094	27373078	G	A	0.257	0.248	0.999	0.0567016428693038	0.0099	1.038e-08	53386	77258	58749.13
2575751	chr6	rs4455661	27373130	T	C	0.258	0.248	0.999	0.0565031992337321	0.0099	1.172e-08	53386	77258	58749.13
2591736	chr6	rs79122846	27375423	C	T	0.97	0.971	0.978	-0.0232993336544035	0.0259	0.369	53386	77258	58749.13
2575148	chr6	rs2076305	27375611	A	C	0.329	0.336	1.0	-0.0206007457079636	0.0091	0.02399	53386	77258	58749.13
2600989	chr6	rs73738797	27375851	T	A	0.98	0.98	1.0	0.0304031059110447	0.0349	0.3834	44552	56762	47324.48
2572432	chr6	rs2064219	27376001	G	A	0.341	0.348	1.0	-0.023002541565316	0.0091	0.01112	53386	77258	58749.13
2588508	chr6	rs6938943	27376910	G	A	0.369	0.376	1.0	-0.0232993336544035	0.0089	0.008766	53386	77258	58749.13
2580163	chr6	rs12525255	27377668	T	C	0.369	0.376	1.0	-0.023401696181619	0.0089	0.008518	53386	77258	58749.13
2567997	chr6	rs10946915	27377830	A	G	0.531	0.535	0.999	-0.007004474152883	0.0086	0.4143	53386	77258	58749.13
2601229	chr6	rs10946916	27377843	G	T	0.286	0.277	1.0	0.0515007728624032	0.0096	7.204e-08	53386	77258	58749.13
2594880	chr6	rs4711150	27378373	C	T	0.369	0.376	1.0	-0.023401696181619	0.0089	0.008375	53386	77258	58749.13
2591113	chr6	rs6908553	27379372	A	G	0.443	0.451	1.0	-0.0160988945897493	0.0086	0.06186	53386	77258	58749.13
2578819	chr6	rs4713096	27379409	G	A	0.358	0.365	1.0	-0.021101069908054	0.009	0.01875	53386	77258	58749.13
2594287	chr6	rs4713097	27379547	G	A	0.358	0.365	1.0	-0.021203207651103	0.009	0.0181	53386	77258	58749.13
2579365	chr6	rs4711151	27380101	A	G	0.361	0.368	1.0	-0.0208049294331883	0.0089	0.02021	53386	77258	58749.13
2583100	chr6	rs4711152	27380202	T	C	0.534	0.538	0.998	-0.0064004391810282	0.0086	0.4544	53386	77258	58749.13
2592586	chr6	rs112982653	27380684	A	G	0.966	0.966	1.0	0.0050969882578437	0.0238	0.8307	53386	77258	58749.13
2569873	chr6	rs12525266	27380897	C	T	0.447	0.455	1.0	-0.0154994990469515	0.0086	0.07313	53386	77258	58749.13
2596235	chr6	rs10946917	27380978	C	T	0.373	0.38	1.0	-0.0229002198863326	0.0089	0.009872	53386	77258	58749.13
2594850	chr6	rs10946918	27380993	G	A	0.361	0.368	1.0	-0.0207028323592018	0.0089	0.02067	53386	77258	58749.13
2572863	chr6	rs9468121	27382381	A	G	0.245	0.238	1.0	0.0565031992337321	0.0101	2.021e-08	53386	77258	58749.13
2596198	chr6	rs13217798	27382580	A	T	0.29	0.28	1.0	0.0517002115855168	0.0095	5.568e-08	53386	77258	58749.13
2583370	chr6	rs6929812	27384520	T	C	0.442	0.449	1.0	-0.0137034650584925	0.0087	0.1138	53386	77258	58749.13
2599404	chr6	rs7754977	27385770	G	A	0.29	0.28	1.0	0.0517002115855168	0.0095	5.603e-08	53386	77258	58749.13
2581439	chr6	rs6456781	27386057	G	A	0.254	0.246	1.0	0.0582972096102774	0.0099	4.504e-09	53386	77258	58749.13
2577428	chr6	rs9295734	27386439	C	A	0.966	0.966	1.0	0.0047984689115734	0.0238	0.8419	53386	77258	58749.13
2581598	chr6	rs2064220	27388027	C	G	0.361	0.367	1.0	-0.0201006717070029	0.0089	0.02487	53386	77258	58749.13
2596645	chr6	rs2064221	27388448	C	A	0.446	0.454	1.0	-0.0151034855773182	0.0086	0.08143	53386	77258	58749.13
2589424	chr6	rs6456782	27388739	G	A	0.361	0.367	1.0	-0.0201006717070029	0.0089	0.02438	53386	77258	58749.13
2576752	chr6	rs7753569	27389150	T	G	0.361	0.367	1.0	-0.0202027073175195	0.0089	0.02423	53386	77258	58749.13
2574231	chr6	rs7771598	27389258	A	C	0.361	0.367	1.0	-0.0201006717070029	0.0089	0.0248	53386	77258	58749.13
2578941	chr6	rs7754086	27389490	T	C	0.361	0.367	1.0	-0.0201006717070029	0.0089	0.02468	53386	77258	58749.13
2592338	chr6	rs62401131	27389892	C	A	0.361	0.367	1.0	-0.0201006717070029	0.0089	0.02475	53386	77258	58749.13
2579269	chr6	rs6456784	27390021	A	T	0.361	0.367	1.0	-0.0198966317144566	0.0089	0.02604	53386	77258	58749.13
2578294	chr6	rs6456785	27390399	T	G	0.435	0.442	1.0	-0.0127003085782322	0.0087	0.1449	53386	77258	58749.13
2585583	chr6	rs6928314	27390993	T	C	0.361	0.367	1.0	-0.0201006717070029	0.0089	0.02484	53386	77258	58749.13
2583584	chr6	rs12212288	27391243	T	A	0.361	0.367	1.0	-0.0201006717070029	0.0089	0.02459	53386	77258	58749.13
2601023	chr6	rs78518126	27391253	G	A	0.913	0.917	1.0	-0.0312017511432645	0.0155	0.04389	53386	77258	58749.13
2577199	chr6	rs12205189	27391320	C	T	0.361	0.367	1.0	-0.0201006717070029	0.0089	0.02463	53386	77258	58749.13
2599627	chr6	rs11966173	27391862	T	C	0.254	0.245	1.0	0.0584952975902863	0.0099	3.968e-09	53386	77258	58749.13
2570374	chr6	rs34185469	27391935	G	A	0.446	0.454	1.0	-0.0151034855773182	0.0086	0.08017	53386	77258	58749.13
2597299	chr6	rs12525544	27392041	G	A	0.361	0.367	1.0	-0.0201006717070029	0.0089	0.02457	53386	77258	58749.13
2573492	chr6	rs12528904	27392110	A	G	0.361	0.367	1.0	-0.0201006717070029	0.0089	0.02434	53386	77258	58749.13
2590495	chr6	rs13207099	27392148	C	G	0.361	0.367	1.0	-0.0201006717070029	0.0089	0.02444	53386	77258	58749.13
2600091	chr6	rs13207956	27392558	G	A	0.245	0.238	1.0	0.0563047162104676	0.0101	2.249e-08	53386	77258	58749.13
2595048	chr6	rs62401133	27392669	G	A	0.361	0.367	1.0	-0.0201006717070029	0.0089	0.02473	53386	77258	58749.13
2599641	chr6	rs62401134	27392711	G	A	0.361	0.367	1.0	-0.0201006717070029	0.0089	0.02472	53386	77258	58749.13
2598327	chr6	rs113361078	27392898	G	A	0.534	0.537	1.0	-0.0058973552660839	0.0086	0.4957	53386	77258	58749.13
2583367	chr6	rs138730669	27392955	C	T	0.361	0.367	1.0	-0.0201006717070029	0.0089	0.02492	53386	77258	58749.13
2574096	chr6	rs12212293	27393189	A	G	0.289	0.279	1.0	0.052696808999969	0.0095	3.17e-08	53386	77258	58749.13
2598392	chr6	rs7747283	27393605	T	A	0.289	0.279	1.0	0.052696808999969	0.0095	3.216e-08	53386	77258	58749.13
2575494	chr6	rs7747444	27393709	T	C	0.361	0.367	1.0	-0.0201006717070029	0.0089	0.02455	53386	77258	58749.13
2571667	chr6	rs12526495	27393871	G	A	0.535	0.539	0.998	-0.007004474152883	0.0086	0.4196	53386	77258	58749.13
2578801	chr6	rs12529840	27393884	A	G	0.361	0.368	1.0	-0.0206007457079636	0.0089	0.02153	53386	77258	58749.13
2584770	chr6	rs114654802	27394892	A	G	0.913	0.917	1.0	-0.0309954337025195	0.0155	0.04488	53386	77258	58749.13
2590448	chr6	rs6926142	27395764	T	C	0.447	0.455	1.0	-0.0154994990469515	0.0086	0.07295	53386	77258	58749.13
2584637	chr6	rs2206253	27396066	T	C	0.361	0.367	1.0	-0.0198966317144566	0.0089	0.02584	53386	77258	58749.13
2588641	chr6	rs2893916	27396658	C	A	0.447	0.455	1.0	-0.0154994990469515	0.0086	0.07351	53386	77258	58749.13
2588130	chr6	rs10484396	27397198	T	C	0.361	0.367	1.0	-0.0198966317144566	0.0089	0.0258	53386	77258	58749.13
2596079	chr6	rs116073868	27398131	C	T	0.945	0.947	0.975	-0.0403950023610502	0.0194	0.03697	53386	77258	58749.13
2578849	chr6	rs3918438	27398133	G	A	0.361	0.367	1.0	-0.0207028323592018	0.0089	0.02061	53386	77258	58749.13
2601324	chr6	rs2206254	27399631	C	A	0.361	0.367	1.0	-0.0207028323592018	0.0089	0.02061	53386	77258	58749.13
2591353	chr6	rs1569566	27400031	G	T	0.361	0.367	1.0	-0.0206007457079636	0.0089	0.02144	53386	77258	58749.13
2580159	chr6	rs75652797	27400549	C	T	0.913	0.917	1.0	-0.0307994715535284	0.0155	0.04639	53386	77258	58749.13
2585016	chr6	rs979353	27400938	G	C	0.36	0.366	1.0	-0.0202027073175195	0.0089	0.02399	53386	77258	58749.13
2571845	chr6	rs979352	27401196	C	T	0.361	0.367	1.0	-0.0207028323592018	0.0089	0.02067	53386	77258	58749.13
2572379	chr6	rs6908086	27402023	A	G	0.361	0.367	1.0	-0.0207028323592018	0.0089	0.02058	53386	77258	58749.13
2578443	chr6	rs114991416	27402560	G	A	0.978	0.98	0.725	-0.0698968513822572	0.0356	0.04992	52079	74218	57044.51
2594132	chr6	rs6914542	27403225	C	A	0.36	0.366	1.0	-0.0202027073175195	0.0089	0.02417	53386	77258	58749.13
2596123	chr6	rs6914585	27403345	A	T	0.361	0.367	1.0	-0.0207028323592018	0.0089	0.02062	53386	77258	58749.13
2586962	chr6	rs4713098	27403605	C	T	0.534	0.538	0.999	-0.0066017436345624	0.0086	0.4418	53386	77258	58749.13
2600678	chr6	rs6899780	27403838	T	G	0.36	0.366	1.0	-0.0202027073175195	0.009	0.02423	53386	77258	58749.13
2596742	chr6	rs6900278	27404067	T	C	0.36	0.366	1.0	-0.0201006717070029	0.009	0.02462	53386	77258	58749.13
2594420	chr6	rs12197858	27404771	A	G	0.361	0.367	1.0	-0.020498669477346	0.009	0.02172	53386	77258	58749.13
2579182	chr6	rs4713099	27405202	T	G	0.534	0.538	0.999	-0.0059979518036359	0.0086	0.4825	53386	77258	58749.13
2599290	chr6	rs10484397	27405683	T	C	0.361	0.367	1.0	-0.020498669477346	0.009	0.02216	53386	77258	58749.13
2597378	chr6	rs12200018	27406156	A	G	0.361	0.367	1.0	-0.020498669477346	0.009	0.02229	53386	77258	58749.13
2581712	chr6	rs4713101	27407798	C	T	0.36	0.366	1.0	-0.01999864650669	0.009	0.02585	53386	77258	58749.13
2597267	chr6	rs9295735	27408680	T	A	0.235	0.228	0.997	0.0558981756288099	0.0102	4.521e-08	53386	77258	58749.13
2574273	chr6	rs147067071	27408751	T	G	0.913	0.917	1.0	-0.031397792147416	0.0155	0.04278	53386	77258	58749.13
2578064	chr6	rs57647048	27409164	T	C	0.36	0.366	1.0	-0.0201006717070029	0.009	0.02516	53386	77258	58749.13
2584820	chr6	rs55705181	27409287	T	C	0.36	0.366	1.0	-0.0201006717070029	0.009	0.02517	53386	77258	58749.13
2580644	chr6	rs16900009	27409675	C	G	0.927	0.93	0.988	-0.0698003402592755	0.0168	3.418e-05	53386	77258	58749.13
2584253	chr6	rs9357039	27410117	A	T	0.927	0.93	0.988	-0.0698003402592755	0.0168	3.407e-05	53386	77258	58749.13
2594793	chr6	rs10807023	27410220	G	A	0.361	0.368	1.0	-0.0196008476550609	0.0089	0.02814	53386	77258	58749.13
2597558	chr6	rs7772160	27412386	C	T	0.449	0.456	1.0	-0.0146974807605841	0.0086	0.08841	53386	77258	58749.13
2573936	chr6	rs7754678	27412730	T	C	0.361	0.368	1.0	-0.0198048272985997	0.0089	0.02728	53386	77258	58749.13
2597285	chr6	rs10946919	27412967	C	A	0.362	0.368	1.0	-0.0197028322758684	0.0089	0.02744	53386	77258	58749.13
2581077	chr6	rs35394453	27413831	A	T	0.436	0.444	0.996	-0.0116981574124923	0.0087	0.1799	53386	77258	58749.13
2595952	chr6	rs6456786	27415831	T	C	0.361	0.368	0.999	-0.0198966317144566	0.009	0.0265	53386	77258	58749.13
2583871	chr6	rs191299419	27416188	C	A	0.913	0.917	0.998	-0.0323992324466777	0.0155	0.03682	53386	77258	58749.13
2581184	chr6	rs7509	27418847	T	G	0.437	0.445	1.0	-0.0120017335415971	0.0087	0.1665	53386	77258	58749.13
2574845	chr6	rs61736957	27420588	G	A	0.913	0.917	0.998	-0.0312017511432645	0.0155	0.044	53386	77258	58749.13
2593625	chr6	rs7744110	27421304	C	T	0.361	0.368	1.0	-0.0198966317144566	0.0089	0.02577	53386	77258	58749.13
2596739	chr6	rs6456788	27422066	C	T	0.324	0.332	1.0	-0.0188974371044634	0.0092	0.03996	53386	77258	58749.13
2586379	chr6	rs2235252	27422493	T	C	0.361	0.368	1.0	-0.01999864650669	0.0089	0.02553	53386	77258	58749.13
2578336	chr6	rs2235254	27422794	G	A	0.361	0.368	1.0	-0.0198966317144566	0.0089	0.02567	53386	77258	58749.13
2571205	chr6	rs726830	27423190	G	A	0.316	0.324	1.0	-0.0218980211012161	0.0093	0.01786	53386	77258	58749.13
2593143	chr6	rs12199110	27423568	G	A	0.361	0.368	1.0	-0.01999864650669	0.0089	0.02559	53386	77258	58749.13
2593887	chr6	rs12529839	27423966	A	G	0.29	0.28	1.0	0.0518996105407571	0.0095	4.985e-08	53386	77258	58749.13
2597990	chr6	rs2092121	27424184	T	C	0.361	0.368	1.0	-0.0198966317144566	0.0089	0.02596	53386	77258	58749.13
2598208	chr6	rs2092122	27424311	A	G	0.361	0.368	1.0	-0.0198966317144566	0.0089	0.02597	53386	77258	58749.13
2568663	chr6	rs764460	27424374	G	A	0.361	0.368	1.0	-0.0198966317144566	0.0089	0.02568	53386	77258	58749.13
2588756	chr6	rs764461	27424443	T	A	0.361	0.368	1.0	-0.0198966317144566	0.0089	0.026	53386	77258	58749.13
2591853	chr6	rs10484398	27424960	G	C	0.361	0.368	1.0	-0.0198966317144566	0.0089	0.02598	53386	77258	58749.13
2568043	chr6	rs1883216	27425185	C	A	0.361	0.368	1.0	-0.0198966317144566	0.0089	0.02583	53386	77258	58749.13
2590640	chr6	rs115314215	27425598	C	T	0.961	0.961	0.775	-0.0346949697968869	0.025	0.1647	53386	77258	58749.13
2581121	chr6	rs145601163	27425813	C	T	0.961	0.96	0.775	-0.0361972883118878	0.0252	0.1513	52493	75664	57604.43
2576641	chr6	rs78363941	27425814	G	A	0.913	0.917	0.997	-0.031397792147416	0.0155	0.04286	53386	77258	58749.13
2589032	chr6	rs6456789	27426498	G	A	0.361	0.368	1.0	-0.01999864650669	0.0089	0.02531	53386	77258	58749.13
2574541	chr6	rs7743443	27426659	G	T	0.361	0.368	1.0	-0.01999864650669	0.0089	0.02543	53386	77258	58749.13
2591691	chr6	rs7743465	27426717	G	T	0.361	0.368	1.0	-0.0198048272985997	0.0089	0.02637	53386	77258	58749.13
2591350	chr6	rs7748366	27427542	C	T	0.361	0.368	1.0	-0.0198966317144566	0.0089	0.02566	53386	77258	58749.13
2568344	chr6	rs79278493	27428698	G	A	0.913	0.917	0.997	-0.031397792147416	0.0155	0.0424	53386	77258	58749.13
2576213	chr6	rs10807024	27428705	T	C	0.361	0.368	1.0	-0.0198966317144566	0.0089	0.02571	53386	77258	58749.13
2582233	chr6	rs10946920	27428991	C	T	0.361	0.368	1.0	-0.01999864650669	0.0089	0.02531	53386	77258	58749.13
2572496	chr6	rs113039233	27430126	G	A	0.74	0.727	0.986	0.0667984655384157	0.0098	9.467e-12	53386	77258	58749.13
2591019	chr6	rs2092120	27430146	T	A	0.294	0.284	1.0	0.0515007728624032	0.0095	5.787e-08	53386	77258	58749.13
2584084	chr6	rs2103557	27430266	T	C	0.292	0.282	1.0	0.0503033045092425	0.0095	1.202e-07	53386	77258	58749.13
2571705	chr6	rs7764070	27430372	A	G	0.292	0.282	1.0	0.0503033045092425	0.0095	1.204e-07	53386	77258	58749.13
2572191	chr6	rs7764634	27430486	G	A	0.255	0.246	1.0	0.0577970987262168	0.0099	5.836e-09	53386	77258	58749.13
2581023	chr6	rs2893917	27430741	C	T	0.292	0.282	1.0	0.0503033045092425	0.0095	1.161e-07	53386	77258	58749.13
2596793	chr6	rs10807025	27431828	C	G	0.292	0.282	1.0	0.0503033045092425	0.0095	1.163e-07	53386	77258	58749.13
2573208	chr6	rs10946921	27431855	A	C	0.292	0.282	1.0	0.0503983940836932	0.0095	1.095e-07	53386	77258	58749.13
2570408	chr6	rs9468134	27432538	G	A	0.945	0.948	0.991	-0.0128015918372089	0.0192	0.5063	53386	77258	58749.13
2599384	chr6	rs12524409	27432690	A	G	0.292	0.282	1.0	0.0503033045092425	0.0095	1.193e-07	53386	77258	58749.13
2584789	chr6	rs143335409	27432764	C	A	0.913	0.917	0.996	-0.0313049258284153	0.0155	0.04373	53386	77258	58749.13
2594081	chr6	rs4358616	27432848	G	A	0.292	0.282	1.0	0.0503033045092425	0.0095	1.171e-07	53386	77258	58749.13
2600705	chr6	rs13201443	27433413	C	T	0.292	0.282	1.0	0.0503033045092425	0.0095	1.199e-07	53386	77258	58749.13
2586007	chr6	rs13201965	27433595	G	C	0.292	0.282	1.0	0.0503033045092425	0.0095	1.208e-07	53386	77258	58749.13
2598991	chr6	rs13201985	27433633	G	A	0.368	0.359	1.0	0.0518996105407571	0.0089	6.34e-09	53386	77258	58749.13
2586521	chr6	rs6920010	27433836	G	T	0.292	0.282	1.0	0.0503033045092425	0.0095	1.15e-07	53386	77258	58749.13
2588602	chr6	rs6899950	27433995	T	C	0.367	0.359	1.0	0.0520989697439806	0.0089	5.645e-09	53386	77258	58749.13
2596331	chr6	rs6920408	27434220	C	T	0.292	0.282	1.0	0.0501986955327459	0.0095	1.242e-07	53386	77258	58749.13
2579912	chr6	rs6920733	27434387	C	T	0.292	0.282	1.0	0.0501986955327459	0.0095	1.25e-07	53386	77258	58749.13
2567137	chr6	rs6921071	27434442	G	A	0.292	0.282	1.0	0.0503033045092425	0.0095	1.19e-07	53386	77258	58749.13
2572903	chr6	rs4713104	27434779	T	A	0.292	0.282	1.0	0.0503033045092425	0.0095	1.196e-07	53386	77258	58749.13
2594337	chr6	rs4711153	27434909	G	C	0.292	0.282	1.0	0.0503033045092425	0.0095	1.204e-07	53386	77258	58749.13
2593742	chr6	rs4713105	27434920	T	C	0.368	0.359	1.0	0.0520040417467951	0.0089	6.126e-09	53386	77258	58749.13
2596595	chr6	rs2272814	27435707	G	A	0.292	0.282	1.0	0.0501986955327459	0.0095	1.231e-07	53386	77258	58749.13
2591207	chr6	rs12213598	27436245	G	A	0.292	0.283	1.0	0.0499989570943217	0.0095	1.393e-07	53386	77258	58749.13
2572922	chr6	rs11970336	27437024	C	T	0.292	0.282	1.0	0.0503033045092425	0.0095	1.194e-07	53386	77258	58749.13
2592532	chr6	rs6918794	27437376	T	C	0.292	0.282	1.0	0.0503983940836932	0.0095	1.142e-07	53386	77258	58749.13
2588644	chr6	rs2049944	27438631	T	A	0.292	0.282	1.0	0.0503033045092425	0.0095	1.155e-07	53386	77258	58749.13
2571627	chr6	rs2049945	27438648	A	C	0.292	0.282	1.0	0.0503983940836932	0.0095	1.127e-07	53386	77258	58749.13
2599695	chr6	rs7741031	27438741	A	G	0.292	0.282	1.0	0.0503033045092425	0.0095	1.163e-07	53386	77258	58749.13
2589336	chr6	rs7745380	27438921	C	T	0.292	0.282	1.0	0.0503033045092425	0.0095	1.156e-07	53386	77258	58749.13
2598326	chr6	rs2179154	27438931	T	C	0.292	0.282	1.0	0.0503033045092425	0.0095	1.167e-07	53386	77258	58749.13
2579958	chr6	rs2142705	27439125	C	A	0.292	0.283	1.0	0.0497991787524836	0.0095	1.599e-07	53386	77258	58749.13
2601567	chr6	rs79993626	27439211	T	C	0.913	0.917	0.996	-0.0316970867432546	0.0155	0.04092	53386	77258	58749.13
2598763	chr6	rs7750795	27440004	A	C	0.292	0.282	1.0	0.0501035869662456	0.0095	1.294e-07	53386	77258	58749.13
2567162	chr6	rs2272815	27440542	A	G	0.292	0.283	1.0	0.0497040321791155	0.0095	1.651e-07	53386	77258	58749.13
2586319	chr6	rs2272816	27440545	G	A	0.292	0.283	1.0	0.0497040321791155	0.0095	1.615e-07	53386	77258	58749.13
2589164	chr6	rs7756216	27440932	C	T	0.292	0.283	1.0	0.0497040321791155	0.0095	1.635e-07	53386	77258	58749.13
2594457	chr6	rs62401365	27441530	A	G	0.292	0.283	1.0	0.0499038295281839	0.0095	1.522e-07	53386	77258	58749.13
2594437	chr6	rs6456790	27443536	G	T	0.237	0.23	1.0	0.054497654936202	0.0102	8.763e-08	53386	77258	58749.13
2584059	chr6	rs1014227	27443957	A	C	0.292	0.282	1.0	0.0499038295281839	0.0095	1.461e-07	53386	77258	58749.13
2578523	chr6	rs147890661	27444263	G	T	0.982	0.983	0.716	-0.0839034842227057	0.04	0.03568	51052	73424	56150.57
2574805	chr6	rs4713106	27444714	T	G	0.255	0.246	1.0	0.0570984120398765	0.0099	8.698e-09	53386	77258	58749.13
2591571	chr6	rs7761966	27445703	C	T	0.537	0.54	0.996	-0.0054045784588597	0.0086	0.5344	53386	77258	58749.13
2582064	chr6	rs4713107	27446289	C	G	0.254	0.246	1.0	0.0579952857871378	0.0099	5.324e-09	53386	77258	58749.13
2592452	chr6	rs4711154	27446359	A	T	0.455	0.442	0.995	0.0584952975902863	0.0087	1.526e-11	53386	77258	58749.13
2574648	chr6	rs4711155	27446446	C	A	0.537	0.541	0.996	-0.0055956263571598	0.0086	0.5137	53386	77258	58749.13
2572796	chr6	rs112066464	27446642	C	G	0.974	0.972	0.731	0.0314017631395316	0.0317	0.3213	52257	75431	57369.94
2588919	chr6	rs12215117	27447296	G	A	0.292	0.283	1.0	0.0497991787524836	0.0095	1.586e-07	53386	77258	58749.13
2577848	chr6	rs74974196	27449020	G	A	0.913	0.917	0.994	-0.0331018715051171	0.0155	0.03291	53386	77258	58749.13
2575145	chr6	rs7754724	27450797	C	T	0.367	0.359	1.0	0.0520040417467951	0.0089	5.995e-09	53386	77258	58749.13
2575663	chr6	rs13220155	27451110	T	C	0.292	0.282	1.0	0.0501035869662456	0.0095	1.305e-07	53386	77258	58749.13
2574137	chr6	rs6456791	27451243	T	G	0.292	0.282	1.0	0.0501035869662456	0.0095	1.317e-07	53386	77258	58749.13
2568918	chr6	rs6456792	27451383	A	C	0.102	0.0973	0.989	0.0633972451297916	0.0144	1.118e-05	53386	77258	58749.13
2592860	chr6	rs80183551	27454446	A	G	0.917	0.921	0.993	-0.0340015566760147	0.0159	0.03239	53386	77258	58749.13
2578612	chr6	rs6456793	27455138	G	A	0.269	0.261	0.942	0.0606999130996222	0.0101	1.689e-09	53386	77258	58749.13
2583940	chr6	rs6456794	27455625	T	G	0.254	0.245	1.0	0.0584952975902863	0.0099	4.017e-09	53386	77258	58749.13
2594899	chr6	rs10946929	27455806	G	A	0.292	0.282	1.0	0.0501986955327459	0.0095	1.272e-07	53386	77258	58749.13
2588163	chr6	rs10946930	27455947	T	C	0.255	0.246	1.0	0.0575988723793984	0.0099	6.922e-09	53386	77258	58749.13
2587291	chr6	rs11755274	27455973	T	C	0.965	0.966	0.999	0.0044003044444822	0.0238	0.8517	53386	77258	58749.13
2568430	chr6	rs12526864	27456242	T	C	0.533	0.536	0.994	-0.0054950702819798	0.0086	0.5258	53386	77258	58749.13
2593803	chr6	rs35765236	27456759	T	C	0.292	0.283	1.0	0.0495041949030891	0.0095	1.852e-07	53386	77258	58749.13
2599758	chr6	rs12210390	27457249	A	T	0.292	0.282	1.0	0.0501986955327459	0.0095	1.285e-07	53386	77258	58749.13
2580671	chr6	rs73395360	27457317	A	C	0.533	0.536	0.994	-0.0055956263571598	0.0086	0.5135	53386	77258	58749.13
2594026	chr6	rs13207497	27457380	C	A	0.368	0.359	1.0	0.0517002115855168	0.0089	7.222e-09	53386	77258	58749.13
2575850	chr6	rs4713108	27458013	A	G	0.367	0.358	1.0	0.0518996105407571	0.0089	6.668e-09	53386	77258	58749.13
2588302	chr6	rs6904844	27461501	C	T	0.292	0.282	1.0	0.0501986955327459	0.0095	1.233e-07	53386	77258	58749.13
2584649	chr6	rs10946931	27461946	A	G	0.292	0.282	1.0	0.0501986955327459	0.0095	1.252e-07	53386	77258	58749.13
2600267	chr6	rs10452601	27462216	A	G	0.292	0.282	1.0	0.0503033045092425	0.0095	1.224e-07	53386	77258	58749.13
2585234	chr6	rs6650992	27462385	G	A	0.292	0.282	1.0	0.0503033045092425	0.0095	1.217e-07	53386	77258	58749.13
2591333	chr6	rs2393962	27462824	T	C	0.533	0.536	0.994	-0.0055956263571598	0.0086	0.5148	53386	77258	58749.13
2572046	chr6	rs142093632	27463581	A	C	0.98	0.979	0.807	0.0147014028528927	0.0346	0.6718	52585	75119	57727.88
2594656	chr6	rs16867808	27463684	T	C	0.917	0.921	0.991	-0.0352956263947246	0.0159	0.02644	53386	77258	58749.13
2568497	chr6	rs6933354	27464058	G	A	0.292	0.282	1.0	0.0497991787524836	0.0095	1.631e-07	53386	77258	58749.13
2583413	chr6	rs6903282	27466712	A	G	0.367	0.359	1.0	0.0509022179271191	0.0089	1.252e-08	53386	77258	58749.13
2566898	chr6	rs12206045	27467166	G	A	0.292	0.282	1.0	0.0497040321791155	0.0095	1.672e-07	53386	77258	58749.13
2595674	chr6	rs7771590	27467896	T	C	0.291	0.282	1.0	0.0491044005063081	0.0095	2.351e-07	53386	77258	58749.13
2581332	chr6	rs10946932	27470113	T	C	0.292	0.282	1.0	0.0495041949030891	0.0095	1.937e-07	53386	77258	58749.13
2582385	chr6	rs6911865	27470778	T	A	0.367	0.359	1.0	0.0505980527630914	0.0089	1.515e-08	53386	77258	58749.13
2574313	chr6	rs10946933	27471098	G	T	0.289	0.28	1.0	0.0509022179271191	0.0095	9.477e-08	53386	77258	58749.13
2599377	chr6	rs78950897	27471298	G	T	0.917	0.921	0.989	-0.0347985055426955	0.0159	0.02843	53386	77258	58749.13
2570934	chr6	rs12529756	27471448	C	T	0.461	0.447	0.993	0.0555955265008719	0.0087	1.369e-10	53386	77258	58749.13
2578778	chr6	rs9468140	27471515	A	G	0.367	0.358	1.0	0.0507026199737612	0.0089	1.405e-08	53386	77258	58749.13
2582152	chr6	rs6929563	27472223	T	G	0.615	0.614	0.645	0.0210959082947329	0.011	0.05611	53386	77258	58749.13
2599217	chr6	rs74293985	27472488	T	C	0.916	0.921	0.989	-0.0361039752308815	0.0159	0.02287	53386	77258	58749.13
2567245	chr6	rs77052921	27473455	A	C	0.916	0.921	0.989	-0.0361039752308815	0.0159	0.02304	53386	77258	58749.13
2567222	chr6	rs147045408	27474034	G	A	0.984	0.985	0.762	-0.111904100509949	0.0413	0.006687	48578	71959	54022.12
2573219	chr6	rs9468141	27474527	G	A	0.367	0.359	1.0	0.0499989570943217	0.0089	2.236e-08	53386	77258	58749.13
2590089	chr6	rs77380993	27474646	T	C	0.916	0.921	0.989	-0.0361039752308815	0.0159	0.02299	53386	77258	58749.13
2592309	chr6	rs2393963	27475100	G	C	0.461	0.448	0.989	0.055302247784655	0.0087	1.836e-10	53386	77258	58749.13
2583265	chr6	rs4413607	27475120	A	C	0.535	0.538	0.988	-0.0069037763167944	0.0087	0.425	53386	77258	58749.13
2575634	chr6	rs2393964	27475144	A	C	0.535	0.538	0.988	-0.0069037763167944	0.0087	0.4251	53386	77258	58749.13
2576971	chr6	rs4713109	27476268	G	A	0.367	0.359	1.0	0.0501035869662456	0.0089	2.156e-08	53386	77258	58749.13
2581043	chr6	rs6931659	27476592	A	G	0.246	0.238	0.999	0.054497654936202	0.0101	6.188e-08	53386	77258	58749.13
2569795	chr6	rs13217248	27476949	G	C	0.291	0.282	1.0	0.0485044090596151	0.0095	3.374e-07	53386	77258	58749.13
2583605	chr6	rs13217162	27477099	C	T	0.291	0.282	1.0	0.0483996117232768	0.0095	3.606e-07	53386	77258	58749.13
2585330	chr6	rs4713110	27477726	T	C	0.291	0.282	1.0	0.0487044462100383	0.0095	3.067e-07	53386	77258	58749.13
2594960	chr6	rs13212050	27479609	T	C	0.299	0.29	1.0	0.0479040574070545	0.0094	3.802e-07	53386	77258	58749.13
2584970	chr6	rs2205829	27480227	G	A	0.469	0.455	0.995	0.0553968632202877	0.0086	1.491e-10	53386	77258	58749.13
2577583	chr6	rs2205831	27480308	C	T	0.375	0.366	1.0	0.0499038295281839	0.0089	2.07e-08	53386	77258	58749.13
2571674	chr6	rs76458558	27480547	A	G	0.916	0.921	0.989	-0.0358966439977618	0.0159	0.02381	53386	77258	58749.13
2572489	chr6	rs6918131	27480917	G	A	0.297	0.288	1.0	0.0497991787524836	0.0094	1.378e-07	53386	77258	58749.13
2567161	chr6	rs7756377	27481661	G	A	0.3	0.29	1.0	0.0481042146741464	0.0094	3.273e-07	53386	77258	58749.13
2594664	chr6	rs7776338	27481671	T	C	0.297	0.288	1.0	0.0495041949030891	0.0094	1.619e-07	53386	77258	58749.13
2569220	chr6	rs13215560	27481939	A	G	0.367	0.359	1.0	0.0499989570943217	0.0089	2.22e-08	53386	77258	58749.13
2588988	chr6	rs2294308	27483260	T	C	0.375	0.366	1.0	0.0493995022947674	0.0089	2.779e-08	53386	77258	58749.13
2597227	chr6	rs2294309	27483816	G	T	0.375	0.367	1.0	0.0495041949030891	0.0089	2.624e-08	53386	77258	58749.13
2579999	chr6	rs2142706	27483876	C	T	0.11	0.105	0.99	0.0582972096102774	0.0139	2.8e-05	53386	77258	58749.13
2578760	chr6	rs4478400	27486303	C	A	0.291	0.282	0.996	0.0487044462100383	0.0095	3.327e-07	53386	77258	58749.13
2597386	chr6	rs7774613	27486633	T	A	0.291	0.282	0.993	0.0487996879336047	0.0095	3.137e-07	53386	77258	58749.13
2583092	chr6	rs970668	27488602	T	C	0.121	0.117	0.995	0.0487996879336047	0.0133	0.0002466	53386	77258	58749.13
2571285	chr6	rs9468149	27488624	C	T	0.933	0.936	0.994	-0.0119005312583873	0.0174	0.4963	53386	77258	58749.13
2599825	chr6	rs9461389	27491740	A	G	0.119	0.115	0.996	0.0528011569911275	0.0134	7.99e-05	53386	77258	58749.13
2567342	chr6	rs80292863	27492671	T	C	0.984	0.984	0.689	0.0114047182634362	0.0491	0.8163	37726	55593	41251.97
2574516	chr6	rs9468152	27492906	A	C	0.863	0.865	0.981	-0.022398994943479	0.0126	0.07582	53386	77258	58749.13
2579058	chr6	rs9468153	27495121	G	A	0.862	0.864	0.987	-0.0217958123704574	0.0126	0.08375	53386	77258	58749.13
2568703	chr6	rs80202840	27495416	A	G	0.933	0.935	0.996	-0.0113036461713921	0.0174	0.514	53386	77258	58749.13
2595368	chr6	rs79310511	27496598	A	G	0.94	0.943	0.963	-0.0366017456445608	0.0188	0.05092	53386	77258	58749.13
2598459	chr6	rs78644448	27497892	A	G	0.932	0.935	0.996	-0.0116981574124923	0.0174	0.5012	53386	77258	58749.13
2576086	chr6	rs13201411	27498217	G	C	0.36	0.368	0.993	-0.0366951051877892	0.009	4.222e-05	53386	77258	58749.13
2569836	chr6	rs12208078	27498581	G	A	0.36	0.368	0.993	-0.0366951051877892	0.009	4.271e-05	53386	77258	58749.13
2593633	chr6	rs6456795	27498955	C	T	0.208	0.204	0.99	0.044600447168905	0.0107	2.927e-05	53386	77258	58749.13
2575959	chr6	rs9468154	27499077	A	G	0.933	0.935	0.997	-0.0116981574124923	0.0174	0.5014	53386	77258	58749.13
2587933	chr6	rs10946935	27501345	T	C	0.359	0.368	0.993	-0.036798848237098	0.009	4.102e-05	53386	77258	58749.13
2601625	chr6	rs10946936	27502893	G	C	0.358	0.366	0.993	-0.0369959896867261	0.009	3.736e-05	53386	77258	58749.13
2593692	chr6	rs111979087	27506910	C	A	0.932	0.935	0.998	-0.0129028853555234	0.0174	0.4584	53386	77258	58749.13
2598354	chr6	rs12215012	27507494	C	G	0.36	0.368	0.994	-0.0369959896867261	0.009	3.701e-05	53386	77258	58749.13
2590876	chr6	rs2064092	27511371	C	A	0.927	0.93	1.0	-0.013399371963117	0.0167	0.4226	53386	77258	58749.13
2568608	chr6	rs6911283	27515505	G	A	0.122	0.118	0.997	0.047598978799279	0.0133	0.0003243	53386	77258	58749.13
2567896	chr6	rs6910838	27515519	A	C	0.359	0.368	0.995	-0.0363009797263316	0.009	5.236e-05	53386	77258	58749.13
2584742	chr6	rs6933926	27515626	T	A	0.205	0.197	0.998	0.0376040223973664	0.0107	0.0004552	53386	77258	58749.13
2600581	chr6	rs6915987	27515776	G	A	0.397	0.404	0.987	-0.0306035477981776	0.0088	0.0005186	53386	77258	58749.13
2575846	chr6	rs4711157	27516738	G	C	0.119	0.115	1.0	0.0533037720223111	0.0134	6.757e-05	53386	77258	58749.13
2580643	chr6	rs4713112	27516833	G	T	0.36	0.369	0.996	-0.0364980230402006	0.009	4.472e-05	53386	77258	58749.13
2600062	chr6	rs7763685	27517955	A	G	0.121	0.118	1.0	0.0471030274686428	0.0132	0.0003727	53386	77258	58749.13
2587439	chr6	rs7764081	27517977	G	A	0.206	0.198	0.999	0.0363994293800054	0.0107	0.0006926	53386	77258	58749.13
2570540	chr6	rs6934295	27518770	G	C	0.121	0.118	1.0	0.0469026696862194	0.0132	0.0003945	53386	77258	58749.13
2591105	chr6	rs6934437	27519138	A	G	0.205	0.197	1.0	0.036997088886122	0.0107	0.0005665	53386	77258	58749.13
2581008	chr6	rs6934794	27519345	A	G	0.205	0.197	1.0	0.036997088886122	0.0107	0.0005618	53386	77258	58749.13
2601382	chr6	rs9468155	27520054	C	T	0.932	0.935	1.0	-0.0129028853555234	0.0173	0.458	53386	77258	58749.13
2588680	chr6	rs9468156	27520477	C	T	0.206	0.198	1.0	0.03649585023784	0.0107	0.000666	53386	77258	58749.13
2568770	chr6	rs76962847	27520981	T	C	0.983	0.984	0.789	-0.101102925405185	0.0394	0.01038	50034	72586	55088.99
2583937	chr6	rs75497530	27521092	G	T	0.983	0.984	0.793	-0.098197343653669	0.0392	0.01231	50353	72865	55386.65
2592819	chr6	rs9468157	27521890	C	G	0.119	0.115	1.0	0.0522982892110339	0.0133	8.856e-05	53386	77258	58749.13
2570853	chr6	rs9468158	27522130	A	G	0.121	0.117	1.0	0.0495993604912842	0.0133	0.000185	53386	77258	58749.13
2579356	chr6	rs9468159	27522374	G	A	0.932	0.935	1.0	-0.013004189135254	0.0173	0.4541	53386	77258	58749.13
2596122	chr6	rs4272217	27525126	G	T	0.205	0.197	1.0	0.0371030879515023	0.0107	0.000533	53386	77258	58749.13
2598922	chr6	rs6908024	27526897	G	A	0.121	0.117	1.0	0.0491044005063081	0.0133	0.0002115	53386	77258	58749.13
2580028	chr6	rs6908295	27527205	C	A	0.205	0.197	1.0	0.0369007163483657	0.0107	0.0005824	53386	77258	58749.13
2601664	chr6	rs16867857	27528600	A	G	0.97	0.972	0.993	-0.0207028323592018	0.0258	0.4235	53330	77032	58659.37
2584126	chr6	rs6915266	27528643	G	A	0.361	0.37	0.998	-0.0370997639570267	0.0089	3.283e-05	53386	77258	58749.13
2577530	chr6	rs2142704	27530562	G	A	0.119	0.115	1.0	0.0515957486436504	0.0133	0.000111	53386	77258	58749.13
2599994	chr6	rs146791416	27532093	C	T	0.973	0.975	0.717	-0.0736034840446347	0.0322	0.02222	53150	77025	58514.64
2594927	chr6	rs1028311	27532950	T	C	0.121	0.118	1.0	0.0461963268897065	0.0132	0.0004889	53386	77258	58749.13
2595408	chr6	rs78643891	27533351	G	A	0.982	0.984	0.702	-0.105204972199782	0.0408	0.009875	51373	73658	56421.25
2592027	chr6	rs75463813	27533953	G	A	0.97	0.971	0.993	-0.015702643727291	0.0255	0.5381	53330	77032	58659.37
2590588	chr6	rs1022486	27534240	A	T	0.206	0.198	1.0	0.0361004656247227	0.0107	0.0007497	53386	77258	58749.13
2567476	chr6	rs74344217	27534896	A	G	0.926	0.93	1.0	-0.0130953713122409	0.0166	0.4297	53386	77258	58749.13
2567142	chr6	rs4236044	27535562	T	C	0.121	0.117	1.0	0.0485044090596151	0.0133	0.0002551	53386	77258	58749.13
2587844	chr6	rs2205828	27537051	T	C	0.121	0.118	1.0	0.0459957873421583	0.0132	0.0005084	53386	77258	58749.13
2576656	chr6	rs12214820	27537104	G	A	0.813	0.818	0.854	-0.0388967656299467	0.0121	0.00128	53386	77258	58749.13
2583472	chr6	rs12195333	27540928	C	T	0.205	0.197	1.0	0.0366019024445485	0.0107	0.0006422	53386	77258	58749.13
2578327	chr6	rs6903982	27545744	T	C	0.926	0.929	0.996	-0.0127003085782322	0.0167	0.4454	53386	77258	58749.13
2583135	chr6	rs7774939	27547792	A	C	0.211	0.202	0.999	0.0349037160078804	0.0106	0.001051	53386	77258	58749.13
2598831	chr6	rs7775817	27548092	G	A	0.212	0.203	0.998	0.0344980404075674	0.0106	0.001161	53386	77258	58749.13
2568759	chr6	rs10946938	27550796	C	A	0.241	0.231	0.99	0.03649585023784	0.0102	0.0003401	53386	77258	58749.13
2591655	chr6	rs9393826	27552770	C	A	0.122	0.118	0.995	0.0458047599004855	0.0132	0.000544	53386	77258	58749.13
2599572	chr6	rs12197514	27553784	T	C	0.643	0.646	0.95	-0.023401696181619	0.0092	0.01108	53386	77258	58749.13
2592344	chr6	rs4713113	27555126	A	G	0.215	0.205	1.0	0.0338022134084658	0.0106	0.001387	53386	77258	58749.13
2578945	chr6	rs10807026	27555519	A	C	0.287	0.279	0.996	0.0360040066341877	0.0096	0.0001688	53386	77258	58749.13
2571437	chr6	rs6914981	27556113	G	A	0.215	0.205	1.0	0.0338988850054592	0.0106	0.001325	53386	77258	58749.13
2588777	chr6	rs6907861	27558669	T	C	0.923	0.927	1.0	-0.0099998320783335	0.0164	0.5421	53386	77258	58749.13
2601582	chr6	rs9468168	27560236	G	C	0.923	0.927	1.0	-0.0099998320783335	0.0164	0.5395	53386	77258	58749.13
2576876	chr6	rs10946940	27560587	A	G	0.36	0.369	0.996	-0.0370997639570267	0.009	3.417e-05	53386	77258	58749.13
2600929	chr6	rs6456798	27563981	T	C	0.123	0.119	0.995	0.0467977043485401	0.0132	0.0004064	53386	77258	58749.13
2596440	chr6	rs62401383	27564547	C	T	0.374	0.382	0.968	-0.0344051267241774	0.009	0.000132	53386	77258	58749.13
2590834	chr6	rs6936653	27564830	A	G	0.123	0.119	0.995	0.0467977043485401	0.0132	0.0004	53386	77258	58749.13
2583876	chr6	rs146753358	27565017	C	T	0.97	0.971	0.991	-0.0164953025291975	0.0257	0.5204	53330	77032	58659.37
2584157	chr6	rs6918038	27565655	T	A	0.21	0.202	0.996	0.0355022698424966	0.0107	0.0008582	53386	77258	58749.13
2582516	chr6	rs9461392	27566169	T	C	0.121	0.117	0.995	0.0503983940836932	0.0133	0.00015	53386	77258	58749.13
2575563	chr6	rs7769662	27567801	T	C	0.21	0.202	0.996	0.0353961009469877	0.0107	0.000898	53386	77258	58749.13
2584416	chr6	rs76153647	27569424	A	G	0.968	0.967	0.893	0.0369007163483657	0.0263	0.1595	52484	73610	57314.71
2573658	chr6	rs74930559	27570444	G	A	0.984	0.984	0.731	-0.0154994990469515	0.0484	0.7484	36030	54264	39803.79
2589322	chr6	rs9379994	27571754	G	A	0.123	0.12	0.994	0.0450976409030327	0.0132	0.0006385	53386	77258	58749.13
2585495	chr6	rs34095092	27572234	A	T	0.928	0.927	0.789	-0.0092022107647994	0.0186	0.6192	53386	77258	58749.13
2580693	chr6	rs76592891	27572715	T	C	0.941	0.943	0.921	-0.0319964709431669	0.0193	0.09743	53386	77258	58749.13
2584982	chr6	rs10807029	27573463	G	A	0.361	0.37	0.995	-0.0370997639570267	0.009	3.413e-05	53386	77258	58749.13
2577984	chr6	rs6456799	27573536	A	G	0.361	0.37	0.996	-0.0369026020501437	0.009	3.834e-05	53386	77258	58749.13
2581017	chr6	rs139637650	27578312	C	T	0.987	0.987	0.949	-0.0323992324466777	0.044	0.4625	43433	60866	47212.23
2566800	chr6	rs9357042	27582795	A	C	0.643	0.633	0.994	0.0377966226945664	0.009	2.516e-05	53386	77258	58749.13
2584495	chr6	rs2294481	27583928	T	A	0.79	0.799	0.996	-0.0358033589652777	0.0107	0.0008009	53386	77258	58749.13
2582548	chr6	rs2294480	27583961	G	A	0.594	0.587	0.981	0.0363994293800054	0.0088	3.784e-05	53386	77258	58749.13
2587816	chr6	rs9468174	27585038	A	G	0.932	0.935	1.0	-0.0127003085782322	0.0173	0.4626	53386	77258	58749.13
2597528	chr6	rs80044645	27585510	G	A	0.878	0.882	0.995	-0.0499047851286405	0.0133	0.0001672	53386	77258	58749.13
2573330	chr6	rs9393830	27587027	C	T	0.648	0.639	0.996	0.0361004656247227	0.009	6.072e-05	53386	77258	58749.13
2577258	chr6	rs6921256	27587518	C	T	0.638	0.63	0.996	0.0363029992242924	0.0089	4.87e-05	53386	77258	58749.13
2572306	chr6	rs79624422	27588145	C	T	0.878	0.883	0.996	-0.0509986009718156	0.0133	0.0001229	53386	77258	58749.13
2591266	chr6	rs9393831	27588727	C	A	0.791	0.8	0.997	-0.0375980304153185	0.0107	0.0004261	53386	77258	58749.13
2585647	chr6	rs79079687	27590319	G	A	0.932	0.935	1.0	-0.0122952780941516	0.0173	0.4777	53386	77258	58749.13
2596214	chr6	rs1033451	27593501	T	G	0.789	0.798	0.995	-0.0361039752308815	0.0107	0.0007005	53386	77258	58749.13
2569781	chr6	rs6936999	27595044	C	A	0.785	0.79	0.993	-0.0411032840784537	0.0105	9.827e-05	53386	77258	58749.13
2587332	chr6	rs4713114	27596026	A	G	0.866	0.871	0.992	-0.0480984034910313	0.0128	0.0001691	53386	77258	58749.13
2595676	chr6	rs79893830	27598183	A	T	0.878	0.883	0.996	-0.0511985620326965	0.0133	0.0001154	53386	77258	58749.13
2587387	chr6	rs9393832	27600606	G	C	0.878	0.883	0.996	-0.0511985620326965	0.0133	0.0001157	53386	77258	58749.13
2583518	chr6	rs2143082	27601587	T	C	0.859	0.865	0.996	-0.0458031298018141	0.0125	0.000246	53386	77258	58749.13
2591940	chr6	rs9379998	27604586	G	A	0.878	0.883	0.995	-0.0513038207587421	0.0133	0.0001127	53386	77258	58749.13
2582846	chr6	rs7742887	27609423	C	A	0.98	0.981	0.997	-0.0085968472255182	0.0322	0.7894	51582	70262	56086.8
2568202	chr6	rs80179698	27610131	G	C	0.878	0.882	0.995	-0.0509986009718156	0.0133	0.0001217	53386	77258	58749.13
2577610	chr6	rs79113535	27610409	C	T	0.878	0.882	0.995	-0.0509986009718156	0.0133	0.0001218	53386	77258	58749.13
2570650	chr6	rs9393835	27611226	T	C	0.878	0.882	0.995	-0.050903896528528	0.0133	0.0001236	53386	77258	58749.13
2596247	chr6	rs9393836	27611397	C	T	0.878	0.882	0.995	-0.0511038386512114	0.0133	0.0001197	53386	77258	58749.13
2590854	chr6	rs9468183	27611741	G	C	0.98	0.981	0.997	-0.008395140788382	0.0322	0.7953	51582	70262	56086.8
2591253	chr6	rs188373122	27612158	A	T	0.985	0.985	0.712	-0.0544033888793865	0.0442	0.2182	48421	69324	53228.64
2568336	chr6	rs62401396	27614067	C	A	0.94	0.943	0.918	-0.0329985112635755	0.0193	0.08632	53386	77258	58749.13
2577951	chr6	rs76331051	27614070	A	C	0.878	0.883	0.995	-0.0511985620326965	0.0133	0.0001164	53386	77258	58749.13
2588036	chr6	rs73739763	27614389	G	A	0.878	0.882	0.995	-0.050798679887367	0.0133	0.0001293	53386	77258	58749.13
2585640	chr6	rs76340224	27614525	C	T	0.878	0.882	0.995	-0.050798679887367	0.0133	0.000129	53386	77258	58749.13
2592652	chr6	rs116060946	27614801	G	A	0.979	0.98	0.977	-0.0347985055426955	0.032	0.2762	50583	71690	55302.02
2585380	chr6	rs6899903	27616887	T	C	0.639	0.631	0.993	0.0352995739869328	0.009	8.164e-05	53386	77258	58749.13
2592040	chr6	rs78993852	27617708	A	T	0.878	0.883	0.995	-0.0509986009718156	0.0133	0.0001232	53386	77258	58749.13
2579348	chr6	rs76497496	27617833	C	G	0.878	0.883	0.995	-0.0509986009718156	0.0133	0.000123	53386	77258	58749.13
2567459	chr6	rs9393838	27618731	G	T	0.878	0.883	0.995	-0.0509986009718156	0.0133	0.0001221	53386	77258	58749.13
2573364	chr6	rs62401397	27618815	G	A	0.94	0.943	0.916	-0.0328021562323804	0.0193	0.08868	53386	77258	58749.13
2596677	chr6	rs9393839	27619221	C	T	0.88	0.884	0.996	-0.0538966802576654	0.0134	5.49e-05	53386	77258	58749.13
2598548	chr6	rs78633425	27619629	G	A	0.878	0.882	0.995	-0.0507039943747058	0.0133	0.0001329	53386	77258	58749.13
2583299	chr6	rs77988388	27620034	A	C	0.962	0.964	0.989	-0.0318003125497978	0.023	0.1664	53386	77258	58749.13
2599637	chr6	rs7773905	27620466	C	T	0.98	0.981	0.998	-0.0080019302190585	0.0321	0.8038	51582	70262	56086.8
2591833	chr6	rs145070051	27622102	C	T	0.878	0.883	0.995	-0.050798679887367	0.0133	0.0001334	53386	77258	58749.13
2585482	chr6	rs74615543	27622597	T	C	0.878	0.882	0.996	-0.0505987987633697	0.0133	0.0001348	53386	77258	58749.13
2585159	chr6	rs78164893	27622840	C	T	0.878	0.882	0.996	-0.050798679887367	0.0133	0.0001295	53386	77258	58749.13
2599881	chr6	rs9366694	27623511	A	G	0.786	0.791	0.996	-0.0408949138454712	0.0105	0.000107	53386	77258	58749.13
2569001	chr6	rs75049956	27623930	T	C	0.878	0.882	0.996	-0.0513038207587421	0.0133	0.0001116	53386	77258	58749.13
2571124	chr6	rs72845052	27624135	C	G	0.908	0.91	0.801	-0.0601003842529617	0.0168	0.0003479	53386	77258	58749.13
2578265	chr6	rs11965137	27624749	G	A	0.923	0.923	0.994	-0.0277001306422786	0.0161	0.08572	53386	77258	58749.13
2580372	chr6	rs6456801	27625532	T	C	0.638	0.63	0.996	0.0360040066341877	0.0089	5.691e-05	53386	77258	58749.13
2572891	chr6	rs60969079	27625874	A	C	0.878	0.882	0.995	-0.0507039943747058	0.0133	0.0001319	53386	77258	58749.13
2578589	chr6	rs9380000	27627458	G	T	0.907	0.909	1.0	-0.0538966802576654	0.0149	0.0002922	53386	77258	58749.13
2569798	chr6	rs9468187	27627768	G	C	0.933	0.936	0.998	-0.0122952780941516	0.0174	0.4781	53386	77258	58749.13
2586114	chr6	rs9393841	27628817	A	G	0.907	0.91	1.0	-0.0536961790038609	0.0149	0.0003201	53386	77258	58749.13
2600420	chr6	rs113043500	27628839	A	G	0.907	0.909	1.0	-0.0530949163341788	0.0149	0.0003608	53386	77258	58749.13
2595008	chr6	rs76582546	27629395	C	A	0.907	0.909	1.0	-0.0538966802576654	0.0149	0.0002955	53386	77258	58749.13
2588909	chr6	rs12174087	27629703	A	C	0.907	0.909	1.0	-0.053200374867981	0.0149	0.000351	53386	77258	58749.13
2589367	chr6	rs9368517	27629787	T	C	0.907	0.909	1.0	-0.0538966802576654	0.0149	0.0002939	53386	77258	58749.13
2593315	chr6	rs56408767	27630731	G	A	0.907	0.909	1.0	-0.0538966802576654	0.0149	0.0002894	53386	77258	58749.13
2593587	chr6	rs16867886	27632780	T	C	0.907	0.909	1.01	-0.0540972217202848	0.0149	0.0002802	53386	77258	58749.13
2595021	chr6	rs9366697	27633018	T	C	0.668	0.657	1.0	0.0411995232473163	0.0091	5.86e-06	53386	77258	58749.13
2598495	chr6	rs13198572	27633328	C	T	0.911	0.91	0.827	0.0076010387728197	0.0165	0.6459	53386	77258	58749.13
2600516	chr6	rs74740389	27633497	C	A	0.907	0.909	1.01	-0.0540972217202848	0.0149	0.0002772	53386	77258	58749.13
2591034	chr6	rs141439735	27633808	C	A	0.979	0.981	0.683	-0.0962025778730607	0.038	0.0113	52079	74218	57044.51
2600690	chr6	rs6917366	27634640	C	T	0.815	0.818	1.0	-0.0396976268585458	0.0111	0.0003561	53386	77258	58749.13
2573985	chr6	rs9380001	27634927	C	T	0.907	0.909	1.01	-0.0542978034078492	0.0149	0.0002656	53386	77258	58749.13
2590518	chr6	rs60096640	27636313	A	G	0.887	0.891	1.0	-0.0465047776557534	0.0137	0.0006974	53386	77258	58749.13
2568643	chr6	rs75083316	27636354	A	G	0.907	0.909	1.01	-0.0544033888793865	0.0149	0.0002565	53386	77258	58749.13
2572921	chr6	rs78149975	27636378	C	T	0.907	0.909	1.01	-0.0544033888793865	0.0149	0.0002563	53386	77258	58749.13
2598580	chr6	rs58322250	27636732	G	T	0.98	0.981	0.999	-0.007004474152883	0.0321	0.8269	51582	70262	56086.8
2588064	chr6	rs62401398	27639638	A	G	0.967	0.967	0.842	-0.0299953975354009	0.0266	0.259	53386	77258	58749.13
2592589	chr6	rs1973889	27640004	T	C	0.909	0.911	1.01	-0.0584027170759943	0.015	0.000103	53386	77258	58749.13
2576842	chr6	rs12173985	27641083	G	C	0.907	0.91	1.01	-0.0549948736289312	0.0149	0.0002211	53386	77258	58749.13
2585572	chr6	rs6903016	27641958	G	C	0.816	0.819	1.0	-0.0416035498550752	0.0111	0.0001855	53386	77258	58749.13
2598651	chr6	rs12213047	27642816	T	C	0.977	0.978	0.748	-0.0212951405401588	0.0332	0.5205	53386	77258	58749.13
2594421	chr6	rs9348771	27643203	T	C	0.907	0.91	1.01	-0.0548047153744336	0.0149	0.0002391	53386	77258	58749.13
2579019	chr6	rs9380002	27643931	C	G	0.816	0.819	1.0	-0.0416973775562091	0.0111	0.0001794	53386	77258	58749.13
2589735	chr6	rs140366348	27644062	A	G	0.977	0.978	0.979	-0.0313049258284153	0.0299	0.2945	52241	73535	57013.83
2569270	chr6	rs9380003	27644227	C	G	0.815	0.818	1.0	-0.0396976268585458	0.0111	0.0003537	53386	77258	58749.13
2597280	chr6	rs9368521	27645278	T	C	0.907	0.909	1.01	-0.0507039943747058	0.0148	0.0006294	53386	77258	58749.13
2575573	chr6	rs9393842	27645911	A	G	0.907	0.909	1.01	-0.0507039943747058	0.0148	0.0006281	53386	77258	58749.13
2587747	chr6	rs9357043	27646100	G	A	0.907	0.91	1.01	-0.0548997899816623	0.0149	0.0002291	53386	77258	58749.13
2593804	chr6	rs59701161	27646117	T	C	0.935	0.934	0.997	-0.0086977157031958	0.0175	0.6168	53386	77258	58749.13
2591722	chr6	rs73385147	27647165	C	T	0.907	0.909	1.01	-0.0507039943747058	0.0148	0.0006273	53386	77258	58749.13
2580517	chr6	rs79344150	27648489	C	T	0.967	0.97	0.787	-0.110495901430623	0.0277	6.499e-05	53386	77258	58749.13
2585944	chr6	rs72500859	27648853	T	C	0.933	0.935	0.997	-0.0104039337153929	0.0174	0.5505	53386	77258	58749.13
2577324	chr6	rs78367867	27648894	C	T	0.907	0.91	1.01	-0.0548997899816623	0.0149	0.0002261	53386	77258	58749.13
2567733	chr6	rs73385152	27648908	C	G	0.907	0.909	1.01	-0.0507039943747058	0.0148	0.0006237	53386	77258	58749.13
2567153	chr6	rs9368524	27649763	G	C	0.907	0.91	1.01	-0.05519563546795	0.0149	0.0002104	53386	77258	58749.13
2595239	chr6	rs9295738	27650117	G	A	0.98	0.981	0.999	-0.007095110875924	0.0321	0.8243	51582	70262	56086.8
2594780	chr6	rs9368525	27650167	C	T	0.906	0.908	1.01	-0.0507039943747058	0.0148	0.000631	53386	77258	58749.13
2577248	chr6	rs73385154	27650521	C	T	0.907	0.909	1.01	-0.050903896528528	0.0148	0.0005996	53386	77258	58749.13
2580164	chr6	rs74543628	27651995	A	G	0.907	0.909	1.01	-0.0511038386512114	0.0148	0.0005716	53386	77258	58749.13
2585532	chr6	rs62401399	27652308	T	C	0.94	0.943	0.89	-0.0322959448008212	0.0195	0.09817	53386	77258	58749.13
2574752	chr6	rs12665188	27652560	G	C	0.907	0.909	1.01	-0.0509986009718156	0.0148	0.0005844	53386	77258	58749.13
2593961	chr6	rs12665167	27652561	C	A	0.907	0.909	1.01	-0.0509986009718156	0.0148	0.0005846	53386	77258	58749.13
2595853	chr6	rs9357044	27653383	A	C	0.907	0.909	1.01	-0.0511038386512114	0.0148	0.0005711	53386	77258	58749.13
2590096	chr6	rs9380005	27654285	A	G	0.907	0.909	1.01	-0.0511985620326965	0.0148	0.0005521	53386	77258	58749.13
2589328	chr6	rs76789956	27654657	G	A	0.967	0.97	0.786	-0.110205567321026	0.0277	6.865e-05	53386	77258	58749.13
2573206	chr6	rs77655349	27655022	C	T	0.908	0.91	1.01	-0.0553013157850893	0.0149	0.0002077	53386	77258	58749.13
2567337	chr6	rs6906653	27655096	A	G	0.907	0.909	1.01	-0.0511985620326965	0.0148	0.0005494	53386	77258	58749.13
2600292	chr6	rs1010261	27655564	G	A	0.98	0.981	1.0	-0.0073972926304747	0.0321	0.8164	51582	70262	56086.8
2581843	chr6	rs1555021	27655994	T	G	0.909	0.911	1.01	-0.0582013104087528	0.015	0.0001091	53386	77258	58749.13
2584613	chr6	rs9348772	27656090	G	T	0.687	0.674	1.0	0.0491044005063081	0.0092	9.824e-08	53386	77258	58749.13
2577071	chr6	rs10946943	27656255	G	A	0.907	0.909	1.01	-0.0511038386512114	0.0148	0.0005721	53386	77258	58749.13
2582754	chr6	rs12055685	27656400	A	G	0.908	0.91	1.01	-0.0553013157850893	0.0149	0.000206	53386	77258	58749.13
2591066	chr6	rs9380006	27656499	A	C	0.828	0.83	1.0	-0.0322959448008212	0.0114	0.004594	53386	77258	58749.13
2587837	chr6	rs6920044	27657647	G	A	0.907	0.909	1.01	-0.0511038386512114	0.0148	0.0005699	53386	77258	58749.13
2594600	chr6	rs9348773	27657946	A	G	0.972	0.973	0.535	-0.123501856987344	0.0362	0.0006372	53386	77258	58749.13
2581060	chr6	rs878241	27658907	T	C	0.907	0.909	1.01	-0.0511038386512114	0.0148	0.0005731	53386	77258	58749.13
2589154	chr6	rs75803727	27659590	T	C	0.98	0.981	0.976	-0.0299953975354009	0.0323	0.3537	50583	71690	55302.02
2587588	chr6	rs75739278	27659607	G	T	0.935	0.937	0.792	-0.0622052453438987	0.0198	0.001645	53386	77258	58749.13
2581188	chr6	rs9380007	27660508	T	C	0.637	0.627	0.995	0.0443995872966845	0.0089	6.839e-07	53386	77258	58749.13
2592714	chr6	rs78883556	27660528	G	C	0.909	0.911	1.01	-0.0582967085104029	0.015	0.0001064	53386	77258	58749.13
2590377	chr6	rs183833493	27661219	A	G	0.96	0.963	0.782	-0.0974033689970919	0.0252	0.000113	53386	77258	58749.13
2567288	chr6	rs72845066	27662600	A	C	0.944	0.945	0.776	-0.0331949048576409	0.0213	0.1194	53386	77258	58749.13
2581717	chr6	rs16867916	27663942	C	T	0.907	0.91	1.01	-0.05519563546795	0.0149	0.0002099	53386	77258	58749.13
2595895	chr6	rs146168510	27664735	C	T	0.968	0.967	0.896	0.0389033551082361	0.0259	0.1333	52906	75690	58016.34
2597621	chr6	rs112644424	27664895	C	T	0.909	0.911	1.01	-0.0582967085104029	0.015	0.000107	53386	77258	58749.13
2600211	chr6	rs113469268	27665312	C	T	0.935	0.937	0.791	-0.0630036995790015	0.0198	0.001456	53386	77258	58749.13
2569029	chr6	rs142294504	27665606	G	A	0.984	0.984	0.713	-0.0059979518036359	0.0492	0.9032	36300	52172	39799.12
2589430	chr6	rs75089161	27665758	T	C	0.909	0.911	1.01	-0.0582967085104029	0.015	0.0001056	53386	77258	58749.13
2570978	chr6	rs2179096	27665920	C	T	0.679	0.668	0.999	0.0489996660319079	0.0092	9.393e-08	53386	77258	58749.13
2580697	chr6	rs116883508	27667071	C	T	0.984	0.984	0.724	-0.0140989243795016	0.0482	0.7706	36774	55278	40621.6
2567299	chr6	rs12663707	27668013	G	A	0.907	0.909	1.01	-0.0511985620326965	0.0148	0.0005597	53386	77258	58749.13
2570903	chr6	rs7753236	27668958	A	G	0.907	0.909	1.01	-0.0511985620326965	0.0148	0.0005622	53386	77258	58749.13
2580022	chr6	rs12664599	27670362	G	A	0.907	0.909	1.01	-0.0515986041477272	0.0149	0.0005217	53386	77258	58749.13
2573272	chr6	rs59893892	27670570	A	G	0.907	0.909	1.01	-0.0505987987633697	0.0148	0.0006487	53386	77258	58749.13
2581010	chr6	rs2393997	27670697	T	G	0.121	0.12	0.893	0.0360040066341877	0.0141	0.01034	53386	77258	58749.13
2576736	chr6	rs10484400	27670917	T	C	0.907	0.909	1.01	-0.0511038386512114	0.0148	0.0005829	53386	77258	58749.13
2577022	chr6	rs77032218	27671457	G	A	0.908	0.91	1.0	-0.0551005327305046	0.0149	0.0002195	53386	77258	58749.13
2577049	chr6	rs9366698	27672035	C	G	0.747	0.732	1.01	0.0598996532078335	0.0098	1.07e-09	53386	77258	58749.13
2575524	chr6	rs9368526	27672695	C	T	0.907	0.909	1.0	-0.050798679887367	0.0149	0.0006266	53386	77258	58749.13
2590978	chr6	rs16867921	27673073	G	C	0.907	0.909	1.0	-0.050903896528528	0.0149	0.0006117	53386	77258	58749.13
2570414	chr6	rs6910227	27673743	G	A	0.925	0.926	0.917	-0.0030045090202987	0.0172	0.8613	53386	77258	58749.13
2583089	chr6	rs138585026	27673797	G	A	0.935	0.937	0.969	-0.0499993949944177	0.0179	0.005219	53386	77258	58749.13
2580426	chr6	rs78523698	27674326	T	C	0.98	0.981	0.988	-0.0043996643446871	0.0328	0.8942	50089	70495	54721.19
2584606	chr6	rs1139226	27675290	A	T	0.755	0.74	0.996	0.0829983354991691	0.0099	7.143e-17	53386	77258	58749.13
2567642	chr6	rs12179134	27675469	A	G	0.835	0.82	0.99	0.11290002201545	0.0115	8.015999999999999e-23	53386	77258	58749.13
2586787	chr6	rs9468195	27676309	A	G	0.755	0.74	0.997	0.0829983354991691	0.0099	7.241e-17	53386	77258	58749.13
2585755	chr6	rs4713118	27676794	A	G	0.755	0.74	0.996	0.0829983354991691	0.0099	6.861e-17	53386	77258	58749.13
2593627	chr6	rs13215072	27677728	A	G	0.755	0.74	0.997	0.0832007925927607	0.0099	5.852e-17	53386	77258	58749.13
2597444	chr6	rs9368527	27679445	C	A	0.656	0.644	1.0	0.0499989570943217	0.009	3.125e-08	53386	77258	58749.13
2598708	chr6	rs77310332	27680238	A	G	0.908	0.91	1.0	-0.0538017009683557	0.015	0.0003261	53386	77258	58749.13
2599426	chr6	rs9468199	27681215	G	A	0.823	0.825	0.99	-0.0039979812872983	0.0114	0.7254	53386	77258	58749.13
2600276	chr6	rs7772027	27682914	G	T	0.779	0.763	1.0	0.0923968492659676	0.0102	1.926e-19	53386	77258	58749.13
2590748	chr6	rs9468200	27683063	T	A	0.779	0.763	1.0	0.0923968492659676	0.0102	1.988e-19	53386	77258	58749.13
2569960	chr6	rs34752872	27683244	A	T	0.779	0.763	1.0	0.0923968492659676	0.0102	1.925e-19	53386	77258	58749.13
2571092	chr6	rs9380010	27683572	A	G	0.779	0.763	1.0	0.0927979358513521	0.0102	1.374e-19	53386	77258	58749.13
2594139	chr6	rs9368528	27683798	G	A	0.779	0.763	1.0	0.0923968492659676	0.0102	1.819e-19	53386	77258	58749.13
2595023	chr6	rs9380011	27683924	A	G	0.779	0.763	1.0	0.0924971359949265	0.0102	1.792e-19	53386	77258	58749.13
2593380	chr6	rs78994292	27683944	T	A	0.908	0.91	1.0	-0.0536961790038609	0.015	0.0003371	53386	77258	58749.13
2594540	chr6	rs72845876	27684507	G	A	0.949	0.95	0.78	-0.0343016316970211	0.0223	0.1231	53386	77258	58749.13
2590919	chr6	rs9368529	27684631	G	A	0.779	0.763	1.0	0.0923968492659676	0.0102	1.827e-19	53386	77258	58749.13
2572837	chr6	rs9380012	27684654	A	G	0.779	0.763	1.0	0.0923968492659676	0.0102	1.82e-19	53386	77258	58749.13
2573805	chr6	rs79223588	27685061	A	G	0.938	0.94	1.0	0.0089993837968006	0.018	0.6187	53386	77258	58749.13
2582905	chr6	rs74783880	27685158	C	T	0.938	0.94	1.0	0.0089993837968006	0.018	0.6183	53386	77258	58749.13
2588973	chr6	rs2394000	27686991	A	G	0.779	0.763	1.0	0.0920959287203985	0.0102	2.384e-19	53386	77258	58749.13
2585179	chr6	rs9468201	27687035	C	T	0.777	0.761	0.999	0.091995601745583	0.0102	2.429e-19	53386	77258	58749.13
2593021	chr6	rs9393847	27687973	G	A	0.779	0.763	1.0	0.0920959287203985	0.0102	2.423e-19	53386	77258	58749.13
2567550	chr6	rs79472400	27688158	C	A	0.938	0.94	1.0	0.0084045823438103	0.018	0.6388	53386	77258	58749.13
2569618	chr6	rs9393848	27688369	G	A	0.779	0.763	1.0	0.0922965524785719	0.0102	2.089e-19	53386	77258	58749.13
2566829	chr6	rs9468203	27688667	A	G	0.779	0.763	1.0	0.0922965524785719	0.0102	2.012e-19	53386	77258	58749.13
2584219	chr6	rs9468204	27688809	C	T	0.779	0.763	1.0	0.091995601745583	0.0102	2.514e-19	53386	77258	58749.13
2586959	chr6	rs9357045	27688927	G	A	0.839	0.825	0.996	0.117703032456213	0.0116	2.476e-24	53386	77258	58749.13
2595476	chr6	rs9348774	27688930	C	T	0.839	0.825	0.993	0.118102984467303	0.0116	2.2149999999999998e-24	53386	77258	58749.13
2568714	chr6	rs9295740	27689502	G	A	0.836	0.821	1.0	0.118502776580732	0.0114	3.845e-25	53386	77258	58749.13
2573671	chr6	rs2056923	27689939	T	C	0.855	0.839	1.0	0.129702822996038	0.012	3.023e-27	53386	77258	58749.13
2578411	chr6	rs2056924	27690174	G	A	0.679	0.665	1.0	0.0562007331879655	0.0091	7.997e-10	53386	77258	58749.13
2594562	chr6	rs9468206	27690453	G	T	0.777	0.761	1.0	0.0929984188337525	0.0102	8.127000000000001e-20	53386	77258	58749.13
2600220	chr6	rs2056925	27690905	A	G	0.771	0.755	1.0	0.0909004713156247	0.0101	2.661e-19	53386	77258	58749.13
2589108	chr6	rs9393849	27692259	T	C	0.91	0.912	1.0	-0.0566020980240563	0.0151	0.0001813	53386	77258	58749.13
2568893	chr6	rs6922574	27693003	A	T	0.773	0.758	1.0	0.0894018508622606	0.0101	1.304e-18	53386	77258	58749.13
2578492	chr6	rs9468209	27694421	C	T	0.642	0.631	0.996	0.0471984218290006	0.009	1.377e-07	53386	77258	58749.13
2577650	chr6	rs9380015	27694459	C	T	0.987	0.987	0.984	-0.0034961042567088	0.0522	0.9471	29394	39193	31883.64
2587868	chr6	rs79468798	27694460	A	G	0.915	0.918	0.996	-0.0584981343943099	0.0156	0.0001747	53386	77258	58749.13
2577345	chr6	rs9348775	27695329	C	T	0.773	0.758	1.0	0.0893012532207331	0.0101	1.323e-18	53386	77258	58749.13
2579894	chr6	rs16867942	27696359	C	T	0.972	0.974	0.996	-0.0302015087331214	0.0271	0.2653	52297	73761	57103.59
2593550	chr6	rs9366700	27696951	C	T	0.773	0.757	1.0	0.0910009082162264	0.0101	2.786e-19	53386	77258	58749.13
2572521	chr6	rs9468211	27696998	T	C	0.938	0.939	1.0	0.0061013488579762	0.018	0.7336	53386	77258	58749.13
2578269	chr6	rs6456802	27698355	A	G	0.773	0.757	1.0	0.0910009082162264	0.0101	2.83e-19	53386	77258	58749.13
2583737	chr6	rs9393851	27699581	A	T	0.772	0.757	1.0	0.0906995672466416	0.0101	3.642e-19	53386	77258	58749.13
2577653	chr6	rs78326507	27700331	T	C	0.941	0.944	0.856	-0.0358966439977618	0.0201	0.07442	53386	77258	58749.13
2587421	chr6	rs9461400	27700559	A	G	0.772	0.757	1.0	0.0906995672466416	0.0101	3.628e-19	53386	77258	58749.13
2597972	chr6	rs11969118	27700822	C	T	0.983	0.983	1.01	0.0080971295874548	0.0381	0.8318	43210	55123	45947.89
2566944	chr6	rs10214440	27702440	A	C	0.773	0.757	1.0	0.0904986228071027	0.0101	4.386e-19	53386	77258	58749.13
2590769	chr6	rs9295742	27702832	G	A	0.772	0.757	1.0	0.0906995672466416	0.0101	3.572e-19	53386	77258	58749.13
2597391	chr6	rs9461401	27703291	G	A	0.772	0.757	1.0	0.0906995672466416	0.0101	3.797e-19	53386	77258	58749.13
2585658	chr6	rs9393852	27706072	A	T	0.91	0.912	1.0	-0.0570995920405728	0.0151	0.0001609	53386	77258	58749.13
2598117	chr6	rs9468213	27706180	G	A	0.68	0.667	1.01	0.0551035262260241	0.0092	1.767e-09	53386	77258	58749.13
2596518	chr6	rs17693877	27707046	G	A	0.931	0.93	0.999	-0.0108991808690006	0.0169	0.5188	53386	77258	58749.13
2581093	chr6	rs6940116	27708732	A	G	0.856	0.84	1.0	0.131001946270664	0.012	1.293e-27	53386	77258	58749.13
2598655	chr6	rs1157432	27709430	A	G	0.91	0.912	1.0	-0.057194885093252	0.0151	0.0001558	53386	77258	58749.13
2586415	chr6	rs6902689	27709441	C	T	0.772	0.757	1.0	0.0910009082162264	0.0101	2.813e-19	53386	77258	58749.13
2583313	chr6	rs6914924	27711530	C	T	0.772	0.757	1.0	0.091302158406786	0.0101	2.075e-19	53386	77258	58749.13
2586306	chr6	rs74349674	27712047	T	C	0.972	0.973	0.996	-0.0252972953741621	0.0269	0.3474	52297	73761	57103.59
2585824	chr6	rs6930992	27712120	A	C	0.772	0.757	1.0	0.0912017517597817	0.0101	2.308e-19	53386	77258	58749.13
2592456	chr6	rs9468214	27713299	G	C	0.772	0.757	1.0	0.0909004713156247	0.0101	2.988e-19	53386	77258	58749.13
2581319	chr6	rs6901520	27714575	G	T	0.772	0.756	1.0	0.091302158406786	0.0101	1.995e-19	53386	77258	58749.13
2595261	chr6	rs9295743	27715102	G	C	0.772	0.756	1.0	0.0915029414613708	0.0101	1.583e-19	53386	77258	58749.13
2568931	chr6	rs9283880	27715243	A	C	0.773	0.758	0.996	0.0914025549733078	0.0102	3.255e-19	53386	77258	58749.13
2588743	chr6	rs9283881	27715255	A	T	0.773	0.758	0.996	0.091302158406786	0.0102	3.322e-19	53386	77258	58749.13
2583929	chr6	rs9283882	27715258	A	C	0.773	0.758	0.996	0.0914025549733078	0.0102	3.056e-19	53386	77258	58749.13
2578837	chr6	rs9283883	27715470	T	A	0.773	0.757	1.0	0.0912017517597817	0.0101	2.233e-19	53386	77258	58749.13
2590845	chr6	rs7760523	27718109	A	G	0.772	0.756	1.0	0.0911013350302702	0.0101	2.451e-19	53386	77258	58749.13
2576351	chr6	rs35957409	27718272	T	C	0.772	0.756	1.0	0.0910009082162264	0.0101	2.504e-19	53386	77258	58749.13
2573428	chr6	rs9461405	27719375	G	T	0.772	0.756	1.0	0.0908000243264389	0.0101	3.078e-19	53386	77258	58749.13
2576712	chr6	rs9461406	27719764	T	C	0.788	0.771	1.0	0.0939000951930513	0.0104	1.547e-19	53386	77258	58749.13
2588878	chr6	rs57252182	27720249	C	A	0.69	0.676	1.0	0.0608975257512388	0.0092	4.537e-11	53386	77258	58749.13
2599456	chr6	rs79602976	27721168	G	A	0.984	0.984	0.984	-0.0113036461713921	0.0371	0.7602	46260	65816	50868.88
2584441	chr6	rs9468216	27721304	C	T	0.939	0.94	1.0	0.0063001125484799	0.018	0.729	53386	77258	58749.13
2568952	chr6	rs77344783	27721307	C	G	0.973	0.974	0.995	-0.0288007896057264	0.0275	0.2939	52297	73761	57103.59
2590565	chr6	rs4713120	27721835	C	A	0.652	0.64	0.994	0.0520989697439806	0.009	8.029e-09	53386	77258	58749.13
2590857	chr6	rs4713121	27722064	T	C	0.782	0.766	1.0	0.0909004713156247	0.0103	9.169e-19	53386	77258	58749.13
2600112	chr6	rs16867976	27724986	T	A	0.919	0.92	0.996	-0.0486021818392175	0.0159	0.002169	53386	77258	58749.13
2578079	chr6	rs73389068	27725486	C	T	0.983	0.983	1.01	0.0075017910703226	0.0389	0.8479	42235	53850	44873.78
2588413	chr6	rs9468217	27726467	G	A	0.788	0.771	1.0	0.0933992642585498	0.0104	2.376e-19	53386	77258	58749.13
2598812	chr6	rs7776351	27726731	C	T	0.773	0.757	1.0	0.0903981354433043	0.0101	5.211e-19	53386	77258	58749.13
2571440	chr6	rs7742752	27727051	G	A	0.983	0.983	1.01	0.0063001125484799	0.039	0.8725	42235	53850	44873.78
2591587	chr6	rs4711163	27727513	G	A	0.782	0.766	1.0	0.0908000243264389	0.0103	1.021e-18	53386	77258	58749.13
2596103	chr6	rs7773070	27728827	T	C	0.773	0.757	1.0	0.0901971304175018	0.0101	6.076e-19	53386	77258	58749.13
2574967	chr6	rs11968469	27729951	C	T	0.983	0.983	1.01	0.0076010387728197	0.0389	0.8443	42235	53850	44873.78
2590711	chr6	rs9295746	27730064	T	C	0.788	0.771	1.0	0.0933992642585498	0.0104	2.384e-19	53386	77258	58749.13
2594936	chr6	rs7759217	27730463	A	G	0.781	0.764	1.0	0.0960008503274274	0.0103	8.047e-21	53386	77258	58749.13
2595391	chr6	rs60339576	27731611	G	A	0.983	0.983	1.01	0.0099998345783334	0.0388	0.7958	42235	53850	44873.78
2597419	chr6	rs9468219	27731755	C	A	0.781	0.764	1.0	0.0959009143772031	0.0103	8.479e-21	53386	77258	58749.13
2593412	chr6	rs16867983	27732240	C	G	0.919	0.92	0.994	-0.0482977854077521	0.0159	0.00235	53386	77258	58749.13
2576452	chr6	rs62401405	27732572	G	A	0.967	0.968	0.815	-0.0396976268585458	0.0272	0.1452	53386	77258	58749.13
2581320	chr6	rs9468220	27732976	C	T	0.796	0.778	1.0	0.0993022010738624	0.0105	3.509e-21	53386	77258	58749.13
2566797	chr6	rs59199903	27733803	C	T	0.983	0.983	1.0	0.0064988367398296	0.0389	0.8665	42235	53850	44873.78
2586837	chr6	rs9366702	27734470	T	C	0.78	0.764	1.0	0.095401084763253	0.0103	1.3390000000000002e-20	53386	77258	58749.13
2589817	chr6	rs7756968	27734954	C	G	0.795	0.777	1.0	0.0981969182535785	0.0105	9.534e-21	53386	77258	58749.13
2587442	chr6	rs56002038	27735221	G	C	0.983	0.983	1.01	0.0077995046323818	0.0389	0.8414	42235	53850	44873.78
2583829	chr6	rs9295747	27736993	T	G	0.69	0.675	1.0	0.0603987139482326	0.0092	6.471e-11	53386	77258	58749.13
2577464	chr6	rs9368530	27737605	A	G	0.781	0.764	1.0	0.0952010829443879	0.0103	1.643e-20	53386	77258	58749.13
2581860	chr6	rs2893929	27738732	A	T	0.795	0.778	1.0	0.0985956857049385	0.0105	6.496e-21	53386	77258	58749.13
2601223	chr6	rs4140646	27738801	G	A	0.795	0.778	1.0	0.0985956857049385	0.0105	6.839e-21	53386	77258	58749.13
2586190	chr6	rs2893930	27738806	T	C	0.795	0.778	1.0	0.0985956857049385	0.0105	6.987e-21	53386	77258	58749.13
2593114	chr6	rs6901712	27738965	C	T	0.983	0.983	1.01	0.0072039888485025	0.0389	0.8522	42235	53850	44873.78
2588810	chr6	rs742046	27739254	T	C	0.78	0.764	1.0	0.0951010670326822	0.0103	1.8550000000000002e-20	53386	77258	58749.13
2594701	chr6	rs742047	27739380	A	G	0.795	0.778	1.0	0.0983963218561933	0.0105	7.527e-21	53386	77258	58749.13
2573152	chr6	rs760587	27740300	C	A	0.796	0.778	1.0	0.0976982352197741	0.0105	1.51e-20	53386	77258	58749.13
2600842	chr6	rs12192568	27740438	C	A	0.881	0.885	0.829	-0.044401309298167	0.0147	0.002608	53386	77258	58749.13
2572210	chr6	rs9380018	27740646	A	G	0.931	0.93	0.999	-0.013004189135254	0.0169	0.4419	53386	77258	58749.13
2589406	chr6	rs9468223	27740666	C	T	0.781	0.765	1.0	0.0941003573550956	0.0103	4.7120000000000003e-20	53386	77258	58749.13
2601152	chr6	rs6936952	27741137	T	A	0.983	0.983	1.01	0.00730326611012	0.0386	0.849	42727	54335	45362.25
2598131	chr6	rs6915101	27741682	C	T	0.983	0.983	1.01	0.0067968490002727	0.0386	0.8593	42727	54335	45362.25
2591401	chr6	rs6938018	27741710	T	C	0.983	0.983	1.01	0.0063001125484799	0.0389	0.8717	42235	53850	44873.78
2584703	chr6	rs2179094	27741825	T	C	0.78	0.764	1.0	0.0937999490706712	0.0103	5.909000000000001e-20	53386	77258	58749.13
2594021	chr6	rs1985099	27742035	A	G	0.781	0.764	1.0	0.0942004733987753	0.0103	4.0730000000000006e-20	53386	77258	58749.13
2572279	chr6	rs6901437	27742186	G	A	0.983	0.983	1.01	0.0062007356416035	0.0389	0.8726	42235	53850	44873.78
2576394	chr6	rs111828532	27742258	T	A	0.983	0.983	1.01	0.0062007356416035	0.0389	0.8726	42235	53850	44873.78
2581787	chr6	rs6906980	27743131	A	G	0.983	0.983	1.01	0.0072039888485025	0.0386	0.851	42727	54335	45362.25
2568273	chr6	rs9348777	27743878	T	C	0.917	0.918	0.991	-0.044599955369026	0.0158	0.004641	53386	77258	58749.13
2570076	chr6	rs9468225	27745719	T	G	0.78	0.764	1.0	0.0943005794202359	0.0103	3.76e-20	53386	77258	58749.13
2578559	chr6	rs9461407	27745738	G	A	0.78	0.764	1.0	0.0942004733987753	0.0103	4.0480000000000004e-20	53386	77258	58749.13
2584677	chr6	rs9468227	27746342	A	G	0.983	0.983	1.01	0.0005998200719675	0.0387	0.9878	42235	53850	44873.78
2600281	chr6	rs10484401	27746590	A	T	0.795	0.778	1.0	0.0979974748812365	0.0105	1.1760000000000001e-20	53386	77258	58749.13
2597291	chr6	rs35069907	27746692	T	C	0.795	0.778	1.0	0.0979974748812365	0.0105	1.1890000000000002e-20	53386	77258	58749.13
2569623	chr6	rs9357048	27747042	A	G	0.919	0.92	0.99	-0.0486021818392175	0.0159	0.002267	53386	77258	58749.13
2590356	chr6	rs2893931	27748010	G	A	0.781	0.764	1.0	0.09349945051399	0.0103	8.259e-20	53386	77258	58749.13
2583636	chr6	rs2394002	27748015	G	A	0.78	0.764	1.0	0.0939000951930513	0.0103	6.146000000000001e-20	53386	77258	58749.13
2591231	chr6	rs2092075	27749330	G	C	0.78	0.764	1.0	0.0939000951930513	0.0103	5.3430000000000007e-20	53386	77258	58749.13
2566923	chr6	rs13211701	27750079	T	C	0.781	0.764	1.0	0.0937999490706712	0.0103	7.111000000000001e-20	53386	77258	58749.13
2573483	chr6	rs9468229	27750086	G	A	0.781	0.764	1.0	0.0937999490706712	0.0103	7.244e-20	53386	77258	58749.13
2573710	chr6	rs2179095	27750858	C	T	0.78	0.764	1.0	0.0940002312871902	0.0103	5.0550000000000005e-20	53386	77258	58749.13
2576429	chr6	rs480699	27755800	C	G	0.968	0.971	0.989	-0.0208049294331883	0.0251	0.4072	53200	76329	58439.19
2592981	chr6	rs666846	27755903	T	C	0.974	0.976	1.0	-0.0086977157031958	0.028	0.7568	53012	75766	58178.66
2593463	chr6	rs200465	27757654	T	A	0.78	0.764	1.0	0.0940002312871902	0.0103	5.0620000000000005e-20	53386	77258	58749.13
2568346	chr6	rs200466	27757677	G	C	0.975	0.977	1.0	-0.0171970248285215	0.0282	0.5414	53012	75766	58178.66
2593357	chr6	rs200468	27757855	C	G	0.839	0.824	1.0	0.12129685495618	0.0115	6.839000000000001e-26	53386	77258	58749.13
2592393	chr6	rs200469	27757960	T	C	0.974	0.976	1.0	-0.0123965203365513	0.0281	0.6575	53012	75766	58178.66
2566833	chr6	rs12200658	27759898	C	G	0.972	0.973	0.715	-0.0243951568347216	0.031	0.4313	53386	77258	58749.13
2581055	chr6	rs16867996	27759918	G	C	0.981	0.982	0.991	-0.0165969709073694	0.034	0.6246	48854	69499	53618.49
2568753	chr6	rs79928949	27760237	C	G	0.967	0.967	0.819	-0.0383978517965666	0.0269	0.154	53386	77258	58749.13
2576150	chr6	rs183225	27760266	T	C	0.975	0.977	1.0	-0.013399371963117	0.0282	0.635	53076	76025	58281.3
2579486	chr6	rs200471	27763793	T	C	0.975	0.977	1.0	-0.0116981574124923	0.0282	0.677	53076	76025	58281.3
2577908	chr6	rs200473	27765164	C	T	0.975	0.977	1.0	-0.0114958245134845	0.0282	0.6823	53076	76025	58281.3
2592992	chr6	rs62401408	27766519	A	G	0.968	0.969	0.816	-0.0431998193062192	0.0275	0.1163	53386	77258	58749.13
2578045	chr6	rs9295749	27767395	C	T	0.946	0.947	1.0	0.016296487966892	0.0191	0.395	53386	77258	58749.13
2586708	chr6	rs200474	27767640	G	A	0.839	0.824	1.0	0.122102581858364	0.0115	3.033e-26	53386	77258	58749.13
2597723	chr6	rs9393856	27767825	G	T	0.919	0.92	0.983	-0.0480984034910313	0.016	0.002633	53386	77258	58749.13
2581193	chr6	rs9348778	27767936	T	G	0.91	0.912	0.983	-0.0484027392281675	0.0152	0.001502	53386	77258	58749.13
2580990	chr6	rs200475	27768100	A	G	0.839	0.824	1.0	0.121898997894767	0.0115	3.629e-26	53386	77258	58749.13
2572948	chr6	rs200476	27768348	A	T	0.839	0.824	1.0	0.122102581858364	0.0115	2.957e-26	53386	77258	58749.13
2588076	chr6	rs200477	27769705	G	A	0.69	0.676	0.997	0.0600032523358097	0.0093	9.531e-11	53386	77258	58749.13
2572094	chr6	rs200478	27770801	C	T	0.975	0.976	1.0	-0.0081027387031859	0.0281	0.7742	53076	76025	58281.3
2582005	chr6	rs169262	27770890	C	T	0.839	0.824	1.0	0.121898997894767	0.0115	3.649e-26	53386	77258	58749.13
2590976	chr6	rs200479	27771684	T	C	0.975	0.977	1.0	-0.0106970095483354	0.0282	0.7033	53076	76025	58281.3
2592533	chr6	rs200480	27773664	T	C	0.687	0.675	0.994	0.0570039574677328	0.0093	7.713e-10	53386	77258	58749.13
2575028	chr6	rs200481	27773832	T	A	0.907	0.891	1.0	0.172599449895718	0.0144	4.449e-33	53386	77258	58749.13
2594984	chr6	rs200482	27773904	G	A	0.907	0.891	1.0	0.172498467845192	0.0144	4.528e-33	53386	77258	58749.13
2579637	chr6	rs200483	27774824	G	A	0.907	0.892	1.0	0.172397475596261	0.0144	5.605e-33	53386	77258	58749.13
2593322	chr6	rs200484	27775674	A	G	0.907	0.892	1.0	0.172296473146866	0.0144	6.062e-33	53386	77258	58749.13
2581494	chr6	rs200485	27775697	G	C	0.907	0.892	1.0	0.1727004217499	0.0144	3.8869999999999996e-33	53386	77258	58749.13
2597321	chr6	rs3175123	27778982	T	C	0.963	0.963	0.998	-0.0352023974087295	0.0228	0.1223	53386	77258	58749.13
2589219	chr6	rs200486	27779506	C	T	0.838	0.823	1.0	0.113301899233974	0.0115	5.219e-23	53386	77258	58749.13
2581805	chr6	rs111633360	27780746	T	C	0.931	0.932	1.0	0.0024968801985871	0.017	0.8834	53386	77258	58749.13
2578169	chr6	rs9368531	27781872	G	C	0.907	0.892	1.0	0.172397475596261	0.0144	5.827e-33	53386	77258	58749.13
2590194	chr6	rs9368532	27782010	A	G	0.955	0.956	0.996	-0.0430014511447026	0.021	0.04028	53386	77258	58749.13
2574600	chr6	rs370155	27782031	T	G	0.907	0.891	1.0	0.172801383409795	0.0144	3.5059999999999996e-33	53386	77258	58749.13
2594170	chr6	rs401763	27782528	T	C	0.909	0.894	0.984	0.174096154063185	0.0147	2.503e-32	53386	77258	58749.13
2578809	chr6	rs401754	27782538	T	A	0.909	0.894	0.983	0.174700926745894	0.0147	1.927e-32	53386	77258	58749.13
2583757	chr6	rs41269271	27782559	A	G	0.931	0.932	1.0	0.0023971245997214	0.017	0.8864	53386	77258	58749.13
2601418	chr6	rs2747054	27783359	A	G	0.907	0.892	1.0	0.172498467845192	0.0144	5.413e-33	53386	77258	58749.13
2575764	chr6	rs9295750	27784428	A	G	0.93	0.931	1.0	0.0017983819413794	0.017	0.915	53386	77258	58749.13
2583664	chr6	rs200504	27785820	T	C	0.837	0.823	1.0	0.112998273584204	0.0115	7.124e-23	53386	77258	58749.13
2569609	chr6	rs200503	27785882	A	G	0.779	0.763	1.0	0.088203166526267	0.0102	7.512e-18	53386	77258	58749.13
2580766	chr6	rs12196939	27787990	G	A	0.825	0.829	0.838	-0.044599955369026	0.0124	0.0003337	53386	77258	58749.13
2598253	chr6	rs200502	27788062	C	T	0.779	0.763	1.0	0.0884045727082867	0.0102	6.378e-18	53386	77258	58749.13
2573189	chr6	rs2893936	27788184	T	C	0.928	0.926	0.814	-0.0073972926304747	0.0182	0.6832	53386	77258	58749.13
2595890	chr6	rs200501	27788942	C	T	0.907	0.891	1.0	0.172102856599623	0.0144	4.862e-33	53386	77258	58749.13
2597806	chr6	rs76991516	27789383	C	T	0.939	0.94	1.0	-0.0068030886197391	0.018	0.7062	53386	77258	58749.13
2597640	chr6	rs78718062	27789730	G	A	0.939	0.94	1.0	-0.0071958279818024	0.018	0.6873	53386	77258	58749.13
2589928	chr6	rs200498	27792228	T	C	0.0547	0.0549	0.846	0.0497040321791155	0.0208	0.01699	53386	77258	58749.13
2591598	chr6	rs200497	27792640	C	T	0.908	0.892	1.0	0.1727004217499	0.0144	5.3179999999999995e-33	53386	77258	58749.13
2596697	chr6	rs200490	27796935	G	T	0.907	0.892	1.0	0.173196718461396	0.0144	3.083e-33	53386	77258	58749.13
2580050	chr6	rs200489	27798257	T	C	0.908	0.892	1.0	0.172801383409795	0.0144	5.109e-33	53386	77258	58749.13
2577797	chr6	rs9366707	27800502	C	G	0.964	0.964	0.999	-0.0411970648503382	0.0233	0.07767	53386	77258	58749.13
2580314	chr6	rs1844435	27804140	T	G	0.964	0.964	1.0	-0.0409990935346932	0.0233	0.0786	53386	77258	58749.13
2574960	chr6	rs201004	27804934	T	C	0.838	0.823	1.0	0.113203677493852	0.0115	6.061e-23	53386	77258	58749.13
2599159	chr6	rs201002	27808192	A	G	0.907	0.892	1.0	0.173196718461396	0.0144	2.7319999999999998e-33	53386	77258	58749.13
2591446	chr6	rs73386612	27808779	A	T	0.93	0.931	1.0	0.0034041991335623	0.017	0.8413	53386	77258	58749.13
2570263	chr6	rs201001	27808899	T	C	0.838	0.823	1.0	0.113498313776424	0.0115	4.748e-23	53386	77258	58749.13
2575604	chr6	rs201000	27809159	C	T	0.838	0.823	1.0	0.113498313776424	0.0115	4.771e-23	53386	77258	58749.13
2572315	chr6	rs175597	27810626	T	C	0.908	0.892	1.0	0.172498467845192	0.0144	5.603e-33	53386	77258	58749.13
2581869	chr6	rs200997	27811815	G	A	0.728	0.713	1.0	0.0682005576892554	0.0096	1.152e-12	53386	77258	58749.13
2571289	chr6	rs200996	27811828	G	A	0.907	0.892	1.0	0.172397475596261	0.0144	6.198999999999999e-33	53386	77258	58749.13
2585275	chr6	rs200995	27813694	T	C	0.907	0.892	1.0	0.171201625558177	0.0144	1.6070000000000001e-32	53386	77258	58749.13
2575007	chr6	rs200994	27813813	G	T	0.8	0.784	1.01	0.0915029414613708	0.0106	5.762e-18	53386	77258	58749.13
2575913	chr6	rs200992	27814677	A	G	0.913	0.899	0.949	0.177401138030134	0.0152	2.644e-31	53386	77258	58749.13
2600462	chr6	rs200991	27815494	C	A	0.864	0.85	1.0	0.127398877130872	0.0123	4.437e-25	53386	77258	58749.13
2580920	chr6	rs200990	27815823	T	G	0.907	0.892	1.0	0.171900781966037	0.0144	8.077e-33	53386	77258	58749.13
2589832	chr6	rs200989	27816442	A	G	0.907	0.892	1.0	0.171496510155121	0.0144	1.287e-32	53386	77258	58749.13
2588589	chr6	rs200988	27819353	T	G	0.755	0.74	1.0	0.0713993070302905	0.0099	5.499e-13	53386	77258	58749.13
2579579	chr6	rs75171182	27820098	A	T	0.965	0.966	0.999	-0.0162005226717083	0.0238	0.4949	53386	77258	58749.13
2568894	chr6	rs9461416	27825860	G	A	0.958	0.959	0.999	-0.006199175242821	0.0217	0.7756	53386	77258	58749.13
2568932	chr6	rs9380022	27827671	G	T	0.963	0.962	0.979	-0.0364980230402006	0.023	0.1132	53386	77258	58749.13
2583723	chr6	rs34295134	27828151	T	A	0.907	0.892	1.0	0.171201625558177	0.0144	1.5870000000000002e-32	53386	77258	58749.13
2569509	chr6	rs9295751	27828667	C	A	0.964	0.964	1.0	-0.0398953406632555	0.0233	0.08719	53386	77258	58749.13
2594786	chr6	rs200983	27830326	C	T	0.907	0.892	1.0	0.171302738644824	0.0144	1.5680000000000002e-32	53386	77258	58749.13
2586217	chr6	rs9380024	27830354	C	G	0.955	0.956	0.998	-0.0430014511447026	0.021	0.04019	53386	77258	58749.13
2584510	chr6	rs200981	27833174	A	G	0.907	0.892	1.0	0.171597593430979	0.0144	1.0480000000000001e-32	53386	77258	58749.13
2597050	chr6	rs200948	27835272	T	C	0.907	0.892	1.0	0.171403841508649	0.0144	1.454e-32	53386	77258	58749.13
2574658	chr6	rs200949	27835435	A	G	0.899	0.885	1.0	0.15540417958236	0.014	9.174999999999999e-29	53386	77258	58749.13
2577405	chr6	rs200950	27835772	A	G	0.907	0.892	1.0	0.171403841508649	0.0144	1.398e-32	53386	77258	58749.13
2599761	chr6	rs200951	27835930	A	G	0.755	0.741	1.0	0.0707007455727197	0.0099	9.726e-13	53386	77258	58749.13
2566719	chr6	rs200952	27836976	C	T	0.907	0.892	1.0	0.171403841508649	0.0144	1.399e-32	53386	77258	58749.13
2589360	chr6	rs200953	27837267	T	C	0.907	0.892	1.0	0.171698666490041	0.0144	9.766e-33	53386	77258	58749.13
2586185	chr6	rs113176192	27838081	T	C	0.958	0.959	0.997	-0.003797200248385	0.0217	0.8614	53386	77258	58749.13
2569850	chr6	rs17763319	27838490	T	A	0.967	0.968	0.998	-0.0207028323592018	0.0242	0.3911	53386	77258	58749.13
2572874	chr6	rs200954	27838764	C	G	0.907	0.892	1.0	0.171496510155121	0.0144	1.317e-32	53386	77258	58749.13
2600779	chr6	rs200956	27839746	T	C	0.858	0.844	1.0	0.117800813276138	0.0121	2.2739999999999996e-22	53386	77258	58749.13
2575702	chr6	rs557042	27845129	C	T	0.91	0.895	1.0	0.17089822494062	0.0146	1.6220000000000002e-31	53386	77258	58749.13
2583791	chr6	rs9348780	27845165	C	T	0.963	0.962	0.996	-0.0331949048576409	0.0228	0.1456	53386	77258	58749.13
2578539	chr6	rs3800321	27846114	A	C	0.963	0.962	0.996	-0.0334016766340304	0.0228	0.1429	53386	77258	58749.13
2588368	chr6	rs7759537	27846129	C	T	0.958	0.959	0.995	-0.0062998021485279	0.0218	0.7727	53386	77258	58749.13
2576632	chr6	rs483143	27846744	G	C	0.91	0.895	1.0	0.171799729334372	0.0146	7.051e-32	53386	77258	58749.13
2575551	chr6	rs510987	27847517	G	A	0.759	0.744	1.0	0.0690035380967296	0.01	4.62e-12	53386	77258	58749.13
2593260	chr6	rs12214465	27848251	C	T	0.893	0.895	0.783	-0.0295009039176847	0.0158	0.06192	53386	77258	58749.13
2570673	chr6	rs573179	27849676	C	A	0.803	0.788	1.0	0.0861042990521317	0.0107	7.897e-16	53386	77258	58749.13
2577931	chr6	rs493161	27850714	A	T	0.91	0.895	1.0	0.170999368708143	0.0146	1.477e-31	53386	77258	58749.13
2593702	chr6	rs494887	27850873	G	A	0.852	0.835	1.0	0.111299842883075	0.0119	8.598e-21	53386	77258	58749.13
2571050	chr6	rs115857335	27851484	A	G	0.967	0.968	0.995	-0.0277001306422786	0.0244	0.2563	53386	77258	58749.13
2589423	chr6	rs9468249	27852142	G	T	0.959	0.96	0.994	-0.0099998320783335	0.0219	0.649	53386	77258	58749.13
2582295	chr6	rs200979	27852357	G	A	0.852	0.835	1.0	0.111299842883075	0.0119	8.779e-21	53386	77258	58749.13
2595296	chr6	rs9468250	27852793	G	A	0.959	0.96	0.994	-0.0080019302190585	0.0219	0.7134	53386	77258	58749.13
2592058	chr6	rs200978	27853168	C	G	0.803	0.788	0.999	0.0859024290007033	0.0107	9.396e-16	53386	77258	58749.13
2598415	chr6	rs73386649	27853580	G	A	0.959	0.96	0.993	-0.0080019302190585	0.0219	0.7128	53386	77258	58749.13
2600621	chr6	rs200977	27854301	T	C	0.91	0.895	1.0	0.17089822494062	0.0146	1.6220000000000002e-31	53386	77258	58749.13
2573908	chr6	rs169287	27854760	C	A	0.852	0.835	1.0	0.111603984579668	0.0119	6.5570000000000005e-21	53386	77258	58749.13
2599523	chr6	rs200976	27854963	A	G	0.852	0.835	1.0	0.111603984579668	0.0119	6.491e-21	53386	77258	58749.13
2575312	chr6	rs200975	27855625	G	T	0.852	0.835	1.0	0.111201424290829	0.0119	8.996e-21	53386	77258	58749.13
2589158	chr6	rs200974	27855845	A	G	0.852	0.835	1.0	0.111201424290829	0.0119	8.978e-21	53386	77258	58749.13
2581153	chr6	rs200973	27858421	A	G	0.852	0.835	1.0	0.111603984579668	0.0119	6.22e-21	53386	77258	58749.13
2593634	chr6	rs200972	27858837	T	C	0.702	0.689	0.987	0.0648041108654969	0.0094	5.839e-12	53386	77258	58749.13
2591151	chr6	rs200971	27858904	C	T	0.759	0.744	0.998	0.0686954939412985	0.01	6.144e-12	53386	77258	58749.13
2579552	chr6	rs200969	27859453	T	C	0.803	0.788	0.999	0.0861042990521317	0.0107	8.147e-16	53386	77258	58749.13
2601460	chr6	rs200968	27859568	T	C	0.852	0.835	1.0	0.11110299601141	0.0119	9.844e-21	53386	77258	58749.13
2582855	chr6	rs9461419	27859824	C	G	0.968	0.969	0.994	-0.0278029446620889	0.0246	0.2587	53386	77258	58749.13
2587821	chr6	rs200967	27862127	A	G	0.759	0.745	0.997	0.0686954939412985	0.01	6.235e-12	53386	77258	58749.13
2597375	chr6	rs200966	27862152	T	C	0.852	0.835	1.0	0.111603984579668	0.0119	6.739e-21	53386	77258	58749.13
2568917	chr6	rs78467594	27863828	C	T	0.983	0.983	0.99	-0.0727965247845636	0.0403	0.07103	38163	50775	40943.89
2566998	chr6	rs6456803	27864785	T	C	0.959	0.96	0.992	-0.0107980900995126	0.022	0.6226	53386	77258	58749.13
2596301	chr6	rs7748520	27864908	T	C	0.967	0.966	0.978	0.0407963941925694	0.0246	0.097	52419	73351	57210.79
2583900	chr6	rs200965	27866384	G	A	0.852	0.835	0.999	0.111899092497409	0.0119	5.737e-21	53386	77258	58749.13
2579871	chr6	rs6900413	27866823	G	A	0.959	0.96	0.972	-0.007296555232638	0.0221	0.7427	53386	77258	58749.13
2576416	chr6	rs200964	27866943	G	C	0.852	0.835	0.999	0.112301372087145	0.0119	3.996e-21	53386	77258	58749.13
2572966	chr6	rs12178430	27868945	A	G	0.953	0.955	0.992	-0.0239034240815591	0.0207	0.2476	53386	77258	58749.13
2569191	chr6	rs1873213	27869321	T	G	0.97	0.971	0.996	-0.0322959448008212	0.0255	0.2041	53386	77258	58749.13
2576861	chr6	rs1873212	27869631	C	T	0.929	0.932	0.992	-0.0092022107647994	0.017	0.5908	53386	77258	58749.13
2592680	chr6	rs73386659	27870402	G	T	0.961	0.962	0.994	-0.0129028853555234	0.0224	0.5649	53386	77258	58749.13
2581385	chr6	rs9468252	27870772	A	G	0.961	0.962	0.994	-0.0130953713122409	0.0224	0.5585	53386	77258	58749.13
2571012	chr6	rs78498127	27871993	A	G	0.967	0.966	0.982	0.0409019913204257	0.0245	0.09527	52419	73351	57210.79
2592875	chr6	rs79967824	27872486	C	T	0.976	0.977	0.985	0.0052959516591825	0.0289	0.8554	53074	76025	58278.73
2585808	chr6	rs9380028	27872759	C	A	0.976	0.977	0.986	0.0052959516591825	0.0289	0.8553	53074	76025	58278.73
2580412	chr6	rs75165919	27872898	G	A	0.933	0.935	0.764	-0.0695966251380842	0.02	0.0004814	53386	77258	58749.13
2598091	chr6	rs2130356	27873454	T	A	0.966	0.966	0.973	-0.0322959448008212	0.0242	0.1824	53386	77258	58749.13
2592471	chr6	rs2130355	27873460	C	T	0.965	0.964	0.976	-0.0252972953741621	0.0238	0.288	53386	77258	58749.13
2597516	chr6	rs73392694	27873596	G	A	0.959	0.96	0.995	-0.0088994831870327	0.0219	0.6837	53386	77258	58749.13
2591788	chr6	rs188015	27877446	T	A	0.895	0.88	0.997	0.159896995230254	0.0137	1.9690000000000002e-31	53386	77258	58749.13
2573530	chr6	rs149855	27877985	A	G	0.781	0.767	1.0	0.0823999272472146	0.0103	1.295e-15	53386	77258	58749.13
2597333	chr6	rs149878	27878738	T	G	0.745	0.731	1.0	0.0712968818820338	0.0098	3.445e-13	53386	77258	58749.13
2584317	chr6	rs9368537	27879551	C	G	0.976	0.977	0.988	0.0133011462391285	0.0287	0.6434	53074	76025	58278.73
2572255	chr6	rs111280498	27880619	C	T	0.959	0.96	0.996	-0.009797842480111	0.0219	0.6542	53386	77258	58749.13
2567144	chr6	rs9885649	27881406	C	T	0.959	0.96	0.996	-0.0111013930711739	0.0219	0.6103	53386	77258	58749.13
2573879	chr6	rs1497526	27883201	G	A	0.959	0.961	0.999	-0.0312017511432645	0.022	0.1556	53386	77258	58749.13
2578560	chr6	rs1497525	27883269	C	A	0.959	0.961	0.999	-0.0320997276601081	0.0221	0.1468	53386	77258	58749.13
2571404	chr6	rs148298110	27884127	A	T	0.934	0.933	0.996	-0.0055956263571598	0.0173	0.7456	53386	77258	58749.13
2594049	chr6	rs9468254	27884916	G	A	0.968	0.969	0.999	-0.0239956055562207	0.0246	0.3295	53386	77258	58749.13
2595536	chr6	rs731132	27885356	T	G	0.613	0.621	0.908	-0.0416035498550752	0.0093	7.964e-06	53386	77258	58749.13
2573126	chr6	rs9357053	27885437	G	A	0.965	0.965	0.997	-0.0310985871020312	0.0235	0.1859	53386	77258	58749.13
2583064	chr6	rs142863425	27885980	C	T	0.913	0.914	0.998	0.0281014301108748	0.0154	0.06756	53386	77258	58749.13
2598715	chr6	rs6908688	27886051	A	G	0.934	0.932	0.996	-0.0054045784588597	0.0173	0.7557	53386	77258	58749.13
2590582	chr6	rs2130357	27886830	C	T	0.759	0.761	0.998	-0.0004000800213396	0.0101	0.9664	53386	77258	58749.13
2573848	chr6	rs1015075	27887275	G	A	0.976	0.977	0.99	0.0103957761821204	0.0286	0.7162	53074	76025	58278.73
2594274	chr6	rs9468255	27887442	G	C	0.958	0.959	0.997	-0.0084959889212643	0.0217	0.6958	53386	77258	58749.13
2576354	chr6	rs9461420	27889527	A	C	0.967	0.968	1.0	-0.0256050287153947	0.0244	0.2954	53386	77258	58749.13
2566698	chr6	rs6933825	27890631	A	G	0.866	0.868	0.999	0.0099008246772624	0.0127	0.4361	53386	77258	58749.13
2582321	chr6	rs79834417	27892729	A	C	0.983	0.984	0.996	-0.0636962093151305	0.0409	0.1195	37876	50507	40668.16
2596869	chr6	rs76041878	27892734	C	G	0.983	0.984	0.996	-0.0636962093151305	0.0409	0.1195	37876	50507	40668.16
2586044	chr6	rs34899043	27893166	T	C	0.924	0.923	0.878	-0.0032954239497972	0.0172	0.8497	53386	77258	58749.13
2587765	chr6	rs112798683	27893532	G	A	0.967	0.968	1.0	-0.0194988734340555	0.0243	0.4222	53386	77258	58749.13
2594658	chr6	rs9380029	27895082	T	G	0.976	0.977	0.993	0.0110981866660334	0.0286	0.699	53074	76025	58278.73
2586574	chr6	rs156737	27895213	A	G	0.653	0.641	0.998	0.0703000168001571	0.009	7.13e-15	53386	77258	58749.13
2582831	chr6	rs9468256	27895504	G	A	0.866	0.868	0.999	0.0097027754613851	0.0127	0.4464	53386	77258	58749.13
2596075	chr6	rs113534136	27896148	T	C	0.893	0.893	0.995	-0.0138048499765589	0.0139	0.3228	53386	77258	58749.13
2593814	chr6	rs113000237	27897257	G	A	0.908	0.91	1.0	0.0248974696545107	0.015	0.09598	53386	77258	58749.13
2580109	chr6	rs73394715	27898512	G	A	0.951	0.953	0.996	-0.0206007457079636	0.0202	0.3077	53386	77258	58749.13
2584364	chr6	rs9393864	27899687	A	G	0.965	0.965	1.0	-0.031397792147416	0.0235	0.1816	53386	77258	58749.13
2576979	chr6	rs9393865	27900354	T	G	0.965	0.965	1.0	-0.031397792147416	0.0235	0.1822	53386	77258	58749.13
2568751	chr6	rs7760871	27901041	G	A	0.967	0.968	1.0	-0.01999864650669	0.0243	0.4097	53386	77258	58749.13
2583854	chr6	rs7742858	27902992	C	T	0.909	0.91	1.0	0.0243998868235351	0.015	0.1039	53386	77258	58749.13
2587453	chr6	rs16868156	27903572	C	T	0.964	0.963	1.0	-0.0248973835545144	0.0231	0.2805	53386	77258	58749.13
2574878	chr6	rs6910968	27904181	C	T	0.909	0.91	1.0	0.0242046886968174	0.015	0.1057	53386	77258	58749.13
2573384	chr6	rs73394718	27907907	A	T	0.967	0.968	1.0	-0.0189993500097828	0.0242	0.4335	53386	77258	58749.13
2581065	chr6	rs276371	27910708	A	T	0.653	0.641	1.0	0.0704957416116978	0.009	5.753e-15	53386	77258	58749.13
2585083	chr6	rs76272460	27913646	A	T	0.965	0.966	1.0	-0.0105049846451474	0.0236	0.6568	53386	77258	58749.13
2597987	chr6	rs1565334	27914874	T	C	0.964	0.963	1.0	-0.0252049938352247	0.0231	0.275	53386	77258	58749.13
2575712	chr6	rs276370	27915087	C	T	0.836	0.84	1.0	0.0112959597418516	0.0117	0.3344	53386	77258	58749.13
2572296	chr6	rs276369	27919243	A	T	0.653	0.641	1.0	0.0701974789892495	0.009	7.444e-15	53386	77258	58749.13
2599636	chr6	rs9461424	27919401	G	A	0.898	0.898	0.999	-0.0116981574124923	0.0142	0.4095	53386	77258	58749.13
2570756	chr6	rs9461425	27919688	G	A	0.898	0.898	0.998	-0.0123965203365513	0.0142	0.3834	53386	77258	58749.13
2587683	chr6	rs62401420	27921117	T	C	0.967	0.968	0.815	-0.0393023164827424	0.0271	0.1479	53386	77258	58749.13
2573017	chr6	rs9368538	27923301	T	A	0.965	0.965	1.0	-0.0322959448008212	0.0235	0.1688	53386	77258	58749.13
2599575	chr6	rs7767176	27925367	G	A	0.924	0.926	1.01	0.0012991557316201	0.0163	0.9381	53386	77258	58749.13
2597919	chr6	rs904142	27925456	T	C	0.976	0.977	0.998	0.0167981182758809	0.0284	0.5555	53074	76025	58278.73
2579227	chr6	rs9380030	27925827	A	G	0.976	0.977	0.997	0.016296487966892	0.0284	0.5654	53074	76025	58278.73
2600601	chr6	rs73740878	27928324	C	T	0.912	0.914	1.01	0.0188021269625962	0.0152	0.2161	53386	77258	58749.13
2575676	chr6	rs9295753	27928445	A	G	0.869	0.872	1.0	0.0049974917102918	0.0128	0.6975	53386	77258	58749.13
2588577	chr6	rs839776	27930636	G	A	0.869	0.871	1.0	0.0044998604248922	0.0128	0.7239	53386	77258	58749.13
2596372	chr6	rs2116984	27932762	C	A	0.869	0.871	1.0	0.0044998604248922	0.0128	0.722	53386	77258	58749.13
2573951	chr6	rs16893533	27933709	A	T	0.964	0.964	1.0	-0.0068030886197391	0.0231	0.7685	53386	77258	58749.13
2598716	chr6	rs141983411	27935322	C	T	0.988	0.988	0.883	0.0058031292269501	0.0518	0.9101	35105	50725	38304.75
2592096	chr6	rs75616195	27935744	G	T	0.976	0.977	0.997	0.017496047616751	0.0284	0.5375	53074	76025	58278.73
2569621	chr6	rs75056308	27937754	C	T	0.966	0.965	0.998	-0.0207028323592018	0.0238	0.3855	53386	77258	58749.13
2592071	chr6	rs276362	27938235	A	C	0.727	0.731	1.0	0.0061013488579762	0.0097	0.5272	53386	77258	58749.13
2567913	chr6	rs9348781	27938843	A	G	0.965	0.964	0.999	-0.0142003494011414	0.0234	0.5447	53386	77258	58749.13
2594571	chr6	rs9366713	27938863	A	G	0.976	0.977	0.997	0.0178006246255066	0.0284	0.5303	53074	76025	58278.73
2574894	chr6	rs80036006	27944615	T	G	0.976	0.977	0.998	0.017496047616751	0.0284	0.5376	53074	76025	58278.73
2568506	chr6	rs11752815	27945741	A	G	0.912	0.914	1.01	0.0188021269625962	0.0152	0.2164	53386	77258	58749.13
2580301	chr6	rs62401421	27947272	C	G	0.943	0.946	0.812	-0.04470452178448	0.0211	0.03404	53386	77258	58749.13
2586580	chr6	rs7769416	27948574	C	T	0.912	0.914	1.01	0.0183996828453635	0.0152	0.2273	53386	77258	58749.13
2567003	chr6	rs1853096	27950076	G	A	0.964	0.964	1.0	-0.007095110875924	0.0231	0.7586	53386	77258	58749.13
2598494	chr6	rs9368539	27951144	C	T	0.976	0.977	0.998	0.0179970767016546	0.0284	0.526	53074	76025	58278.73
2572792	chr6	rs77269389	27954341	A	G	0.976	0.977	0.997	0.0178006246255066	0.0284	0.5309	53074	76025	58278.73
2593289	chr6	rs9380031	27954698	G	T	0.976	0.977	0.998	0.0177023841130051	0.0284	0.5326	53074	76025	58278.73
2598339	chr6	rs12332927	27955115	T	C	0.889	0.889	0.998	-0.0087985943563496	0.0137	0.522	53386	77258	58749.13
2585053	chr6	rs9357054	27957079	T	C	0.964	0.963	1.0	-0.0252972953741621	0.0231	0.2734	53386	77258	58749.13
2584463	chr6	rs16893540	27958111	C	A	0.965	0.965	1.0	-0.0098988321792475	0.0234	0.6723	53386	77258	58749.13
2572696	chr6	rs156740	27960435	G	A	0.653	0.641	1.0	0.0701042536729151	0.009	7.475e-15	53386	77258	58749.13
2599387	chr6	rs7748445	27961947	A	G	0.912	0.914	1.01	0.0188021269625962	0.0152	0.217	53386	77258	58749.13
2586041	chr6	rs76127820	27962726	C	T	0.966	0.967	0.89	-0.070197167789298	0.0254	0.00574	53386	77258	58749.13
2589769	chr6	rs62401423	27964529	A	G	0.968	0.968	0.799	-0.0425004857321486	0.0276	0.1242	53150	77025	58514.64
2600788	chr6	rs34210885	27964902	G	A	0.924	0.923	0.892	-0.003797200248385	0.017	0.8229	53386	77258	58749.13
2568385	chr6	rs149901	27965503	C	T	0.785	0.77	1.01	0.0883038746878331	0.0103	1.233e-17	53386	77258	58749.13
2576083	chr6	rs77302405	27966918	A	C	0.924	0.922	0.896	-0.0038975857287134	0.017	0.8185	53386	77258	58749.13
2574829	chr6	rs156743	27967089	T	C	0.895	0.88	1.0	0.15970096275642	0.0137	1.6510000000000002e-31	53386	77258	58749.13
2573659	chr6	rs156744	27967274	G	A	0.793	0.778	1.0	0.0887981131587986	0.0105	2.334e-17	53386	77258	58749.13
2571516	chr6	rs464312	27967591	T	A	0.785	0.77	1.0	0.0880017197716256	0.0103	1.551e-17	53386	77258	58749.13
2568334	chr6	rs12333142	27969004	C	A	0.965	0.966	1.0	-0.0120017335415971	0.0236	0.61	53386	77258	58749.13
2577150	chr6	rs74453280	27969452	C	A	0.984	0.984	0.987	-0.0703044455099639	0.0429	0.1012	36373	46342	38800.55
2581618	chr6	rs149946	27970031	G	T	0.793	0.778	1.0	0.0887981131587986	0.0105	2.323e-17	53386	77258	58749.13
2598558	chr6	rs10946949	27970541	C	T	0.869	0.871	1.0	0.0048979852621919	0.0128	0.7006	53386	77258	58749.13
2583128	chr6	rs469228	27970704	A	G	0.786	0.771	1.0	0.0876994735302296	0.0104	2.924e-17	53386	77258	58749.13
2595875	chr6	rs469227	27970705	A	C	0.786	0.771	1.0	0.0875987044790681	0.0104	2.932e-17	53386	77258	58749.13
2590221	chr6	rs16893549	27971931	C	T	0.964	0.964	1.0	-0.0079011318962572	0.0231	0.7341	53386	77258	58749.13
2591312	chr6	rs9393867	27971958	C	T	0.876	0.877	1.0	0.0074025335167413	0.0131	0.5722	53386	77258	58749.13
2586268	chr6	rs149947	27972433	A	T	0.793	0.778	1.0	0.0887981131587986	0.0105	2.429e-17	53386	77258	58749.13
2568546	chr6	rs149948	27974817	C	G	0.785	0.77	1.0	0.0881024482215457	0.0103	1.563e-17	53386	77258	58749.13
2578231	chr6	rs9380032	27976200	G	T	0.976	0.977	0.997	0.0183015011699126	0.0284	0.5195	53074	76025	58278.73
2593808	chr6	rs149968	27977495	T	C	0.793	0.778	1.0	0.0887981131587986	0.0105	2.481e-17	53386	77258	58749.13
2598478	chr6	rs149969	27977737	T	C	0.793	0.778	1.0	0.0887981131587986	0.0105	2.542e-17	53386	77258	58749.13
2599558	chr6	rs4141691	27979188	A	G	0.912	0.914	1.01	0.0185960172820726	0.0152	0.2212	53386	77258	58749.13
2592554	chr6	rs10484402	27979625	A	G	0.964	0.963	1.0	-0.0252049938352247	0.0231	0.275	53386	77258	58749.13
2594222	chr6	rs16893552	27979769	G	A	0.912	0.914	1.01	0.0192044091837133	0.0152	0.2079	53386	77258	58749.13
2600503	chr6	rs71559061	27979789	A	G	0.923	0.922	0.889	-0.0024028846163103	0.017	0.886	53386	77258	58749.13
2587172	chr6	rs149970	27980220	G	A	0.785	0.77	1.0	0.0880017197716256	0.0103	1.684e-17	53386	77258	58749.13
2567808	chr6	rs61390464	27980354	T	C	0.965	0.965	1.0	-0.0104039337153929	0.0234	0.6566	53386	77258	58749.13
2575625	chr6	rs9468264	27981289	A	G	0.964	0.964	1.0	-0.007095110875924	0.0231	0.7582	53386	77258	58749.13
2588619	chr6	rs9368540	27981673	G	A	0.958	0.957	1.0	-0.0227979086760041	0.0214	0.2858	53386	77258	58749.13
2592632	chr6	rs149971	27982152	G	A	0.642	0.63	0.999	0.0704957416116978	0.009	3.816e-15	53386	77258	58749.13
2589748	chr6	rs9348782	27982532	G	A	0.939	0.94	0.995	-0.0187955345843259	0.0182	0.2999	53386	77258	58749.13
2576704	chr6	rs9357055	27982594	A	G	0.947	0.946	0.998	-0.0101008421794295	0.0193	0.5987	53386	77258	58749.13
2588453	chr6	rs149972	27983227	C	T	0.74	0.725	1.0	0.074095829222854	0.0097	2.678e-14	53386	77258	58749.13
2599123	chr6	rs149973	27983613	G	T	0.643	0.63	0.999	0.0709988581496884	0.009	2.662e-15	53386	77258	58749.13
2593545	chr6	rs75020085	27983626	A	T	0.976	0.977	0.997	0.0158044491449436	0.0285	0.5794	53074	76025	58278.73
2587155	chr6	rs17765055	27984907	T	C	0.947	0.946	0.998	-0.0085968472255182	0.0192	0.6554	53386	77258	58749.13
2582357	chr6	rs149974	27985096	T	C	0.643	0.63	0.999	0.0711013138260554	0.009	2.35e-15	53386	77258	58749.13
2591114	chr6	rs6456804	27985388	G	T	0.903	0.906	1.0	0.0195967237465575	0.0146	0.1807	53386	77258	58749.13
2597753	chr6	rs9368541	27985424	G	A	0.947	0.946	0.998	-0.0082035573506883	0.0192	0.67	53386	77258	58749.13
2577875	chr6	rs9393868	27985511	T	C	0.947	0.946	0.998	-0.0101008421794295	0.0193	0.6012	53386	77258	58749.13
2567609	chr6	rs9393869	27985830	T	A	0.911	0.91	0.996	-0.0054045784588597	0.0151	0.7205	53386	77258	58749.13
2585908	chr6	rs9461426	27985836	T	C	0.964	0.964	1.0	-0.007095110875924	0.0231	0.7602	53386	77258	58749.13
2566811	chr6	rs9461427	27985889	A	G	0.965	0.965	1.0	-0.0095050300143049	0.0234	0.6855	53386	77258	58749.13
2595921	chr6	rs9368542	27986035	A	G	0.947	0.946	0.998	-0.0082035573506883	0.0192	0.671	53386	77258	58749.13
2599797	chr6	rs9380033	27986042	T	C	0.947	0.946	0.998	-0.0094040800752939	0.0193	0.6274	53386	77258	58749.13
2588280	chr6	rs9368543	27986192	T	A	0.947	0.946	0.998	-0.0082035573506883	0.0192	0.6712	53386	77258	58749.13
2578575	chr6	rs149975	27986340	G	A	0.74	0.725	1.0	0.0744022145744603	0.0097	2.106e-14	53386	77258	58749.13
2597591	chr6	rs9368544	27986529	A	C	0.947	0.946	0.998	-0.0082035573506883	0.0192	0.6709	53386	77258	58749.13
2572009	chr6	rs9393870	27986883	G	A	0.947	0.946	0.998	-0.0084959889212643	0.0192	0.657	53386	77258	58749.13
2570678	chr6	rs76456386	27987558	T	C	0.947	0.946	0.998	-0.0084959889212643	0.0192	0.6576	53386	77258	58749.13
2577585	chr6	rs9357056	27987650	A	G	0.947	0.946	0.998	-0.0084959889212643	0.0192	0.6574	53386	77258	58749.13
2597162	chr6	rs149976	27987776	A	G	0.643	0.63	0.999	0.0709988581496884	0.009	2.575e-15	53386	77258	58749.13
2588272	chr6	rs76137342	27988450	A	T	0.947	0.946	0.998	-0.0084959889212643	0.0192	0.6588	53386	77258	58749.13
2571298	chr6	rs138236708	27988883	A	C	0.947	0.946	0.998	-0.008395140788382	0.0192	0.6612	53386	77258	58749.13
2574762	chr6	rs143266202	27988907	C	T	0.947	0.946	0.998	-0.008395140788382	0.0192	0.6628	53386	77258	58749.13
2581849	chr6	rs9357057	27989881	G	T	0.948	0.947	0.987	-0.0073972926304747	0.0195	0.7037	53386	77258	58749.13
2582231	chr6	rs139111047	27990964	A	T	0.976	0.977	0.997	0.016296487966892	0.0285	0.5664	53074	76025	58278.73
2576103	chr6	rs149979	27991007	G	A	0.793	0.778	1.0	0.0881024482215457	0.0105	4.511e-17	53386	77258	58749.13
2588967	chr6	rs4305719	27994424	G	A	0.947	0.946	0.997	-0.0081027387031859	0.0192	0.674	53386	77258	58749.13
2596611	chr6	rs2116983	27994609	A	T	0.947	0.946	0.997	-0.0082035573506883	0.0192	0.6693	53386	77258	58749.13
2597850	chr6	rs139174341	27994683	T	C	0.964	0.964	1.0	-0.0069037763167944	0.0231	0.7643	53386	77258	58749.13
2576217	chr6	rs149989	27998184	T	A	0.74	0.725	1.0	0.0748013031727843	0.0097	1.495e-14	53386	77258	58749.13
2569642	chr6	rs149990	27998258	G	A	0.895	0.88	1.0	0.15970096275642	0.0137	1.579e-31	53386	77258	58749.13
2589199	chr6	rs9380038	27998602	G	A	0.947	0.946	0.998	-0.0094040800752939	0.0193	0.6268	53386	77258	58749.13
2574785	chr6	rs9368545	27999044	A	T	0.947	0.946	0.997	-0.0078003437327339	0.0193	0.6849	53386	77258	58749.13
2601443	chr6	rs17765402	27999369	T	A	0.965	0.966	1.0	-0.0068030886197391	0.0236	0.7737	53386	77258	58749.13
2567697	chr6	rs16893573	27999421	C	T	0.976	0.977	0.997	0.0160997014894237	0.0285	0.5721	53074	76025	58278.73
2567544	chr6	rs1529749	28000361	T	C	0.947	0.946	0.997	-0.0078003437327339	0.0193	0.686	53386	77258	58749.13
2587464	chr6	rs17765491	28000610	C	A	0.947	0.946	0.998	-0.0093031403261444	0.0193	0.6306	53386	77258	58749.13
2579218	chr6	rs17708949	28001003	A	C	0.965	0.964	0.998	-0.031397792147416	0.0234	0.1802	53386	77258	58749.13
2577216	chr6	rs149941	28001033	T	C	0.74	0.724	1.0	0.0749961490364056	0.0097	1.35e-14	53386	77258	58749.13
2600652	chr6	rs149942	28001610	T	C	0.74	0.724	1.0	0.0749961490364056	0.0097	1.346e-14	53386	77258	58749.13
2575304	chr6	rs9393873	28002045	G	A	0.947	0.946	0.997	-0.0076995657264405	0.0193	0.6881	53386	77258	58749.13
2589674	chr6	rs77234126	28002139	G	A	0.975	0.976	0.987	0.0192044091837133	0.028	0.4944	53074	76025	58278.73
2590338	chr6	rs149943	28002388	G	A	0.895	0.88	1.0	0.15970096275642	0.0137	1.5280000000000001e-31	53386	77258	58749.13
2600309	chr6	rs149944	28002818	C	T	0.74	0.724	1.0	0.0749961490364056	0.0097	1.284e-14	53386	77258	58749.13
2591230	chr6	rs149945	28002853	T	C	0.74	0.725	1.0	0.0749961490364056	0.0097	1.289e-14	53386	77258	58749.13
2601112	chr6	rs17709097	28002963	A	G	0.947	0.946	0.998	-0.0094040800752939	0.0193	0.6277	53386	77258	58749.13
2593993	chr6	rs184084677	28003222	C	T	0.972	0.972	0.726	-0.0226956079321885	0.0305	0.4568	53386	77258	58749.13
2581910	chr6	rs17709109	28003275	T	G	0.947	0.946	0.997	-0.0079011318962572	0.0193	0.6816	53386	77258	58749.13
2599519	chr6	rs156736	28004059	T	C	0.793	0.778	1.0	0.0888987614252172	0.0105	2.364e-17	53386	77258	58749.13
2592312	chr6	rs9380039	28004134	G	A	0.947	0.946	0.997	-0.0080019302190585	0.0193	0.6792	53386	77258	58749.13
2596182	chr6	rs9393874	28005112	A	G	0.948	0.947	0.997	-0.0078003437327339	0.0193	0.6879	53386	77258	58749.13
2596674	chr6	rs9393875	28006042	A	G	0.948	0.947	0.997	-0.0076995657264405	0.0193	0.6899	53386	77258	58749.13
2599371	chr6	rs149897	28006650	A	G	0.741	0.725	1.0	0.0755990028718877	0.0097	8.444e-15	53386	77258	58749.13
2584325	chr6	rs156734	28007357	A	C	0.741	0.725	1.0	0.0755990028718877	0.0097	8.328e-15	53386	77258	58749.13
2580165	chr6	rs2030009	28007419	C	T	0.948	0.947	0.997	-0.0078003437327339	0.0193	0.6879	53386	77258	58749.13
2585445	chr6	rs10046419	28007930	C	A	0.964	0.964	1.0	-0.0057967688471774	0.0231	0.8026	53386	77258	58749.13
2581224	chr6	rs10046154	28007949	T	G	0.964	0.964	1.0	-0.0057967688471774	0.0231	0.8025	53386	77258	58749.13
2588477	chr6	rs10046424	28007953	G	C	0.964	0.964	1.0	-0.0057967688471774	0.0231	0.8025	53386	77258	58749.13
2579298	chr6	rs2030008	28008248	G	T	0.948	0.947	0.997	-0.0076995657264405	0.0193	0.6903	53386	77258	58749.13
2585803	chr6	rs2394044	28008331	T	C	0.948	0.947	0.997	-0.007296555232638	0.0193	0.7046	53386	77258	58749.13
2580985	chr6	rs76583990	28009502	T	C	0.948	0.947	0.997	-0.0076995657264405	0.0193	0.6907	53386	77258	58749.13
2569530	chr6	rs9393876	28009667	G	T	0.948	0.947	0.997	-0.0092022107647994	0.0194	0.6349	53386	77258	58749.13
2566731	chr6	rs9368546	28009920	C	T	0.948	0.947	0.997	-0.0076995657264405	0.0193	0.6915	53386	77258	58749.13
2600044	chr6	rs169431	28010078	G	C	0.741	0.725	1.0	0.0757009883436821	0.0097	8.01e-15	53386	77258	58749.13
2580190	chr6	rs9357059	28011146	A	G	0.948	0.947	0.997	-0.0087985943563496	0.0194	0.6513	53386	77258	58749.13
2567950	chr6	rs149949	28011516	T	C	0.894	0.879	1.0	0.159896995230254	0.0136	8.17e-32	53386	77258	58749.13
2591622	chr6	rs202908	28011551	C	G	0.741	0.725	1.0	0.0754970069979959	0.0097	9.133e-15	53386	77258	58749.13
2575949	chr6	rs175954	28011585	A	G	0.793	0.778	1.0	0.0889993995625818	0.0105	2.078e-17	53386	77258	58749.13
2597011	chr6	rs202906	28011652	T	C	0.894	0.879	1.0	0.1594025787169	0.0136	1.203e-31	53386	77258	58749.13
2600520	chr6	rs75867934	28013186	A	T	0.948	0.947	0.998	-0.009696862978864	0.0195	0.6193	53386	77258	58749.13
2599971	chr6	rs9380041	28013280	G	A	0.975	0.976	0.998	0.0213993910058902	0.028	0.4461	53074	76025	58278.73
2587960	chr6	rs77077093	28013303	T	C	0.948	0.947	0.997	-0.0084959889212643	0.0194	0.6615	53386	77258	58749.13
2581509	chr6	rs156739	28013410	C	A	0.741	0.725	1.0	0.0757009883436821	0.0097	7.645e-15	53386	77258	58749.13
2591650	chr6	rs75518771	28013608	T	C	0.948	0.947	0.998	-0.009000382197299	0.0194	0.6422	53386	77258	58749.13
2567151	chr6	rs149958	28013617	A	C	0.741	0.725	1.0	0.0757009883436821	0.0097	7.643e-15	53386	77258	58749.13
2584484	chr6	rs149959	28013854	T	C	0.741	0.725	1.0	0.0757009883436821	0.0097	7.59e-15	53386	77258	58749.13
2590751	chr6	rs156738	28014025	G	C	0.741	0.725	1.0	0.0757009883436821	0.0097	7.553e-15	53386	77258	58749.13
2571135	chr6	rs9380042	28014093	C	T	0.948	0.947	0.998	-0.009000382197299	0.0194	0.6415	53386	77258	58749.13
2570142	chr6	rs16893601	28014577	G	A	0.975	0.976	0.998	0.0213015034199157	0.0281	0.4486	53074	76025	58278.73
2574215	chr6	rs149900	28014597	C	T	0.796	0.781	1.0	0.0893012532207331	0.0105	2.288e-17	53386	77258	58749.13
2568137	chr6	rs77735438	28014616	G	T	0.948	0.947	0.997	-0.0084959889212643	0.0194	0.6608	53386	77258	58749.13
2568776	chr6	rs7739987	28015355	G	A	0.911	0.913	1.0	0.0188021269625962	0.0152	0.2164	53386	77258	58749.13
2581633	chr6	rs149961	28015569	A	C	0.792	0.778	1.0	0.0891000275729308	0.0105	1.763e-17	53386	77258	58749.13
2568926	chr6	rs9393878	28015589	T	C	0.966	0.965	0.998	-0.034198147379977	0.0238	0.1499	53386	77258	58749.13
2582235	chr6	rs149962	28015918	G	A	0.741	0.725	1.0	0.0755990028718877	0.0097	8.006e-15	53386	77258	58749.13
2573412	chr6	rs17709523	28016099	C	T	0.948	0.947	0.998	-0.0087985943563496	0.0194	0.65	53386	77258	58749.13
2595493	chr6	rs149963	28017132	G	A	0.643	0.629	0.997	0.0727019842157449	0.009	6.135e-16	53386	77258	58749.13
2598785	chr6	rs149964	28018469	A	G	0.791	0.776	1.01	0.0885967862306421	0.0104	1.85e-17	53386	77258	58749.13
2600020	chr6	rs149965	28018689	T	A	0.739	0.723	1.01	0.0750981960059311	0.0097	9.457e-15	53386	77258	58749.13
2566818	chr6	rs9393879	28018944	G	A	0.948	0.947	1.0	-0.0108991808690006	0.0194	0.5725	53386	77258	58749.13
2596444	chr6	rs76079263	28019665	G	C	0.925	0.923	0.88	-0.0040983869261633	0.0172	0.814	53386	77258	58749.13
2571794	chr6	rs149899	28019979	C	T	0.794	0.778	1.01	0.0903981354433043	0.0104	4.951e-18	53386	77258	58749.13
2586719	chr6	rs172165	28020814	T	G	0.793	0.778	1.01	0.0899960849805562	0.0104	6.553e-18	53386	77258	58749.13
2574895	chr6	rs172166	28020820	C	G	0.793	0.778	1.01	0.0899960849805562	0.0104	6.544e-18	53386	77258	58749.13
2586996	chr6	rs203888	28021589	G	A	0.793	0.778	1.01	0.0900966127514373	0.0104	5.967e-18	53386	77258	58749.13
2596841	chr6	rs9468270	28021768	C	T	0.966	0.966	1.0	0.0021975835434872	0.0238	0.9276	53386	77258	58749.13
2570930	chr6	rs203889	28021775	T	G	0.793	0.778	1.01	0.0899960849805562	0.0104	6.857e-18	53386	77258	58749.13
2580443	chr6	rs9348785	28022215	T	C	0.949	0.947	0.998	-0.0093031403261444	0.0195	0.6322	53386	77258	58749.13
2577595	chr6	rs203890	28022248	T	C	0.795	0.779	1.01	0.0905991000742056	0.0105	6.025e-18	53386	77258	58749.13
2596914	chr6	rs12173797	28022723	C	A	0.743	0.727	1.0	0.0770999203808484	0.0098	2.796e-15	53386	77258	58749.13
2589929	chr6	rs66529373	28023008	T	A	0.793	0.778	1.0	0.0888987614252172	0.0105	2.026e-17	53386	77258	58749.13
2574920	chr6	rs9393881	28023751	C	G	0.792	0.777	1.0	0.0893012532207331	0.0105	1.433e-17	53386	77258	58749.13
2582343	chr6	rs79457853	28024026	C	A	0.948	0.947	0.998	-0.009000382197299	0.0194	0.6422	53386	77258	58749.13
2577418	chr6	rs41375446	28024408	C	G	0.949	0.947	0.998	-0.0094040800752939	0.0195	0.6299	53386	77258	58749.13
2574935	chr6	rs9393882	28024422	C	T	0.975	0.976	0.998	0.0198026272961797	0.0281	0.4807	53074	76025	58278.73
2582575	chr6	rs9357060	28024486	C	G	0.792	0.778	1.0	0.089200645458302	0.0105	1.656e-17	53386	77258	58749.13
2576110	chr6	rs9468271	28024570	A	G	0.792	0.778	1.0	0.0889993995625818	0.0105	1.915e-17	53386	77258	58749.13
2586206	chr6	rs9380045	28025279	A	G	0.793	0.778	1.0	0.0893012532207331	0.0105	1.523e-17	53386	77258	58749.13
2568906	chr6	rs9348789	28025486	C	T	0.793	0.778	1.0	0.0887981131587986	0.0105	2.235e-17	53386	77258	58749.13
2584291	chr6	rs35949109	28025926	T	C	0.895	0.88	0.998	0.1594025787169	0.0137	2.368e-31	53386	77258	58749.13
2578949	chr6	rs75486682	28026025	T	C	0.975	0.976	0.998	0.0203025023378308	0.0281	0.4693	53074	76025	58278.73
2599412	chr6	rs9468274	28026077	G	T	0.793	0.778	1.0	0.088697454761287	0.0105	2.329e-17	53386	77258	58749.13
2568724	chr6	rs9468275	28026136	G	T	0.793	0.778	1.0	0.088697454761287	0.0105	2.339e-17	53386	77258	58749.13
2583006	chr6	rs202169895	28027070	C	A	0.949	0.947	0.997	-0.0094040800752939	0.0195	0.629	53386	77258	58749.13
2569757	chr6	rs9468276	28027688	A	C	0.793	0.778	1.0	0.088697454761287	0.0105	2.408e-17	53386	77258	58749.13
2583853	chr6	rs9368547	28028067	A	G	0.741	0.725	1.0	0.0754970069979959	0.0097	9.044e-15	53386	77258	58749.13
2585356	chr6	rs9468277	28028390	C	A	0.793	0.778	1.0	0.088697454761287	0.0105	2.441e-17	53386	77258	58749.13
2588687	chr6	rs9468278	28028482	C	T	0.793	0.778	1.0	0.088697454761287	0.0105	2.438e-17	53386	77258	58749.13
2586785	chr6	rs13218430	28029837	T	C	0.793	0.778	1.0	0.0887981131587986	0.0105	2.108e-17	53386	77258	58749.13
2590738	chr6	rs9380046	28030499	T	C	0.793	0.778	1.0	0.088697454761287	0.0105	2.33e-17	53386	77258	58749.13
2574716	chr6	rs9348790	28031494	G	C	0.949	0.947	0.997	-0.0112025145079934	0.0195	0.565	53386	77258	58749.13
2576713	chr6	rs183244	28031838	C	A	0.741	0.725	1.0	0.0750981960059311	0.0097	1.266e-14	53386	77258	58749.13
2581859	chr6	rs149950	28033039	T	G	0.741	0.725	1.0	0.0752002325629352	0.0097	1.166e-14	53386	77258	58749.13
2573731	chr6	rs74721605	28033058	C	T	0.949	0.947	0.997	-0.0106970095483354	0.0195	0.5837	53386	77258	58749.13
2597789	chr6	rs149951	28033087	T	C	0.741	0.725	1.0	0.0750981960059311	0.0097	1.173e-14	53386	77258	58749.13
2581033	chr6	rs9295755	28033174	A	G	0.799	0.784	1.0	0.0878002324280124	0.0106	1.084e-16	53386	77258	58749.13
2598147	chr6	rs9295756	28033396	C	A	0.799	0.784	1.0	0.0879009811744627	0.0106	9.988e-17	53386	77258	58749.13
2576926	chr6	rs10484403	28033523	A	G	0.799	0.784	1.0	0.0878002324280124	0.0106	1.104e-16	53386	77258	58749.13
2595667	chr6	rs149952	28033885	C	T	0.942	0.941	0.999	-0.001501126126267	0.0184	0.9352	53386	77258	58749.13
2598200	chr6	rs4713132	28034035	A	G	0.799	0.784	1.0	0.0873971359084229	0.0106	1.685e-16	53386	77258	58749.13
2576967	chr6	rs4713133	28034041	T	C	0.799	0.784	1.0	0.087003043621574	0.0106	2.4e-16	53386	77258	58749.13
2600050	chr6	rs4713134	28034121	T	C	0.799	0.784	1.0	0.0871955266996978	0.0106	1.786e-16	53386	77258	58749.13
2587984	chr6	rs149953	28034691	C	T	0.942	0.941	0.998	-0.0012007205765188	0.0184	0.9495	53386	77258	58749.13
2595860	chr6	rs9368548	28034737	A	G	0.799	0.784	1.0	0.087003043621574	0.0106	2.027e-16	53386	77258	58749.13
2587937	chr6	rs149954	28035246	G	A	0.741	0.725	0.999	0.0745971382067833	0.0097	1.931e-14	53386	77258	58749.13
2578968	chr6	rs149955	28036225	G	C	0.741	0.725	0.999	0.0745043221681052	0.0097	2.008e-14	53386	77258	58749.13
2591046	chr6	rs149956	28036251	G	A	0.643	0.629	0.995	0.0723020567553947	0.009	8.288e-16	53386	77258	58749.13
2589246	chr6	rs149957	28037020	G	T	0.924	0.923	0.959	0.0048979852621919	0.0166	0.7663	53386	77258	58749.13
2592729	chr6	rs61471148	28037032	T	A	0.791	0.776	1.0	0.0830995691695741	0.0105	1.927e-15	53386	77258	58749.13
2581857	chr6	rs9380047	28037893	G	T	0.795	0.78	1.0	0.0861960446965716	0.0105	2.504e-16	53386	77258	58749.13
2580083	chr6	rs203881	28038117	C	G	0.949	0.949	0.998	-0.0023026490626755	0.0196	0.9062	53386	77258	58749.13
2601264	chr6	rs9348791	28038966	C	T	0.95	0.949	0.998	-0.0009004052431641	0.0197	0.9621	53386	77258	58749.13
2568897	chr6	rs7755442	28039015	T	C	0.795	0.78	1.0	0.0861960446965716	0.0105	2.402e-16	53386	77258	58749.13
2597644	chr6	rs4713135	28039586	G	A	0.798	0.782	1.0	0.0893012532207331	0.0106	2.939e-17	53386	77258	58749.13
2592298	chr6	rs16893638	28040581	T	C	0.979	0.979	0.997	-0.0214994661132367	0.0302	0.4767	52934	76711	58310.93
2571706	chr6	rs203868	28040695	A	G	0.95	0.949	0.998	-0.001501126126267	0.0197	0.9405	53386	77258	58749.13
2581408	chr6	rs203869	28040819	T	A	0.639	0.625	0.998	0.0704957416116978	0.009	3.278e-15	53386	77258	58749.13
2597916	chr6	rs203870	28041857	T	A	0.95	0.949	0.999	-0.0008003201707691	0.0197	0.9688	53386	77258	58749.13
2592029	chr6	rs73396550	28041977	A	G	0.894	0.898	1.0	0.0166014304974254	0.0141	0.2388	53386	77258	58749.13
2575907	chr6	rs203871	28042014	A	G	0.949	0.948	0.998	-0.0018016219466282	0.0195	0.9265	53386	77258	58749.13
2598615	chr6	rs203875	28043024	T	C	0.95	0.949	0.998	-0.0014009809156281	0.0197	0.945	53386	77258	58749.13
2598422	chr6	rs34712084	28043828	A	G	0.888	0.873	1.0	0.146996578734341	0.0133	3.011e-28	53386	77258	58749.13
2592462	chr6	rs55747925	28044337	T	C	0.796	0.78	1.0	0.0862969551844677	0.0105	2.511e-16	53386	77258	58749.13
2572877	chr6	rs56310871	28044482	A	G	0.796	0.78	1.0	0.0862969551844677	0.0105	2.443e-16	53386	77258	58749.13
2583492	chr6	rs57349346	28045449	C	T	0.95	0.949	0.999	-0.0016012813669738	0.0197	0.9366	53386	77258	58749.13
2594700	chr6	rs34716816	28046169	C	A	0.796	0.78	1.0	0.0862969551844677	0.0105	2.358e-16	53386	77258	58749.13
2596870	chr6	rs172164	28046478	A	G	0.948	0.947	0.997	-0.0018016219466282	0.0194	0.9275	53386	77258	58749.13
2587060	chr6	rs203876	28046673	T	C	0.745	0.728	1.0	0.0749033700266622	0.0098	1.851e-14	53386	77258	58749.13
2569723	chr6	rs9393884	28046789	A	G	0.796	0.78	1.0	0.086700495337603	0.0105	1.704e-16	53386	77258	58749.13
2592618	chr6	rs9380049	28048535	A	G	0.796	0.78	1.0	0.0863978554904648	0.0105	2.316e-16	53386	77258	58749.13
2601486	chr6	rs9380050	28048538	A	G	0.797	0.781	0.998	0.0860033691203572	0.0106	4.007e-16	53386	77258	58749.13
2594659	chr6	rs203877	28048624	T	C	0.745	0.728	1.0	0.0749033700266622	0.0098	1.802e-14	53386	77258	58749.13
2583980	chr6	rs203878	28048996	T	G	0.638	0.625	0.999	0.0701974789892495	0.0089	4.165e-15	53386	77258	58749.13
2600744	chr6	rs9393885	28050009	A	T	0.796	0.78	1.0	0.0862969551844677	0.0105	2.408e-16	53386	77258	58749.13
2601204	chr6	rs9393886	28050039	T	G	0.796	0.78	1.0	0.0862969551844677	0.0105	2.401e-16	53386	77258	58749.13
2579431	chr6	rs9368549	28050047	T	A	0.796	0.78	1.0	0.0862969551844677	0.0105	2.391e-16	53386	77258	58749.13
2575448	chr6	rs1770133	28050439	G	A	0.949	0.948	0.997	-0.0036968248442897	0.0196	0.8492	53386	77258	58749.13
2583335	chr6	rs56364346	28050762	T	G	0.796	0.78	1.0	0.0862969551844677	0.0105	2.335e-16	53386	77258	58749.13
2576198	chr6	rs114543248	28051264	G	A	0.979	0.979	0.996	-0.0222967349986103	0.0305	0.4653	52934	76711	58310.93
2582378	chr6	rs9357061	28051772	A	G	0.796	0.78	1.0	0.0862969551844677	0.0105	2.338e-16	53386	77258	58749.13
2569800	chr6	rs9368550	28051803	T	A	0.796	0.78	1.0	0.0863978554904648	0.0105	2.277e-16	53386	77258	58749.13
2572463	chr6	rs1321504	28052769	C	G	0.977	0.978	0.997	0.0193025022544974	0.029	0.5062	53074	76025	58278.73
2577909	chr6	rs1321505	28052823	A	C	0.888	0.873	1.0	0.146901611562694	0.0133	2.96e-28	53386	77258	58749.13
2584345	chr6	rs2295594	28053097	G	A	0.796	0.78	1.0	0.0863978554904648	0.0105	2.231e-16	53386	77258	58749.13
2599075	chr6	rs17767294	28054198	A	G	0.921	0.92	1.0	-0.015702643727291	0.0159	0.324	53386	77258	58749.13
2572722	chr6	rs9357062	28054404	G	A	0.796	0.78	1.0	0.0863978554904648	0.0105	2.141e-16	53386	77258	58749.13
2585334	chr6	rs16893666	28054707	T	C	0.796	0.78	1.0	0.086700495337603	0.0105	1.778e-16	53386	77258	58749.13
2601316	chr6	rs10484404	28055495	C	T	0.903	0.905	1.01	0.0170045988158238	0.0145	0.2428	53386	77258	58749.13
2584494	chr6	rs35027728	28056646	T	G	0.979	0.979	0.997	-0.0222047099881925	0.0305	0.4657	52934	76711	58310.93
2585327	chr6	rs203865	28057486	G	C	0.95	0.949	1.0	-0.0006001800720324	0.0197	0.9742	53386	77258	58749.13
2593198	chr6	rs2273564	28057594	A	T	0.796	0.78	1.0	0.0863978554904648	0.0105	2.2e-16	53386	77258	58749.13
2569765	chr6	rs427348	28058365	T	C	0.95	0.949	1.0	-0.0005001250416822	0.0197	0.9808	53386	77258	58749.13
2586871	chr6	rs62401429	28058446	A	G	0.965	0.966	0.801	-0.0486021818392175	0.0268	0.06935	53150	77025	58514.64
2579384	chr6	rs1853097	28058635	A	G	0.796	0.78	1.0	0.0863978554904648	0.0105	2.241e-16	53386	77258	58749.13
2586709	chr6	rs9393887	28059020	G	A	0.796	0.78	1.0	0.086700495337603	0.0105	1.634e-16	53386	77258	58749.13
2594875	chr6	rs9393888	28059217	G	C	0.796	0.78	1.0	0.0863978554904648	0.0105	2.268e-16	53386	77258	58749.13
2567305	chr6	rs3734573	28059437	T	C	0.796	0.78	1.0	0.0863978554904648	0.0105	2.271e-16	53386	77258	58749.13
2583363	chr6	rs9357063	28060005	G	A	0.796	0.78	1.0	0.0863978554904648	0.0105	2.296e-16	53386	77258	58749.13
2586370	chr6	rs56355079	28060398	T	C	0.9	0.903	1.01	0.0199006617063362	0.0144	0.1676	53386	77258	58749.13
2590355	chr6	rs76623363	28060882	T	C	0.966	0.967	0.801	-0.0476997588774203	0.0269	0.07661	53150	77025	58514.64
2580656	chr6	rs203894	28061174	G	T	0.95	0.949	1.0	-0.0008003201707691	0.0197	0.9683	53386	77258	58749.13
2598967	chr6	rs3734571	28061295	C	T	0.96	0.962	1.0	0.0029955089797983	0.0222	0.8908	53386	77258	58749.13
2583655	chr6	rs3823180	28061744	G	A	0.796	0.78	1.0	0.0863978554904648	0.0105	2.287e-16	53386	77258	58749.13
2581521	chr6	rs9368551	28061792	A	G	0.796	0.78	1.0	0.0862969551844677	0.0105	2.312e-16	53386	77258	58749.13
2581523	chr6	rs9393889	28061947	T	G	0.96	0.962	1.0	0.0029955089797983	0.0222	0.8931	53386	77258	58749.13
2575973	chr6	rs203893	28062066	C	A	0.745	0.728	1.0	0.0750981960059311	0.0098	1.572e-14	53386	77258	58749.13
2568219	chr6	rs9366714	28062866	T	C	0.973	0.973	0.998	-0.0352023974087295	0.0266	0.1856	53170	77020	58522.67
2569348	chr6	rs9393890	28063855	C	T	0.796	0.78	1.0	0.0863978554904648	0.0105	2.304e-16	53386	77258	58749.13
2569314	chr6	rs9380052	28064623	T	C	0.796	0.78	1.0	0.0863978554904648	0.0105	2.207e-16	53386	77258	58749.13
2576178	chr6	rs9366715	28064633	A	G	0.796	0.78	1.0	0.0863978554904648	0.0105	2.172e-16	53386	77258	58749.13
2584936	chr6	rs169433	28064736	G	A	0.95	0.949	1.0	-0.0009004052431641	0.0197	0.9648	53386	77258	58749.13
2574085	chr6	rs62401434	28065038	G	A	0.965	0.966	0.801	-0.050104527566688	0.0266	0.05937	53386	77258	58749.13
2600216	chr6	rs476167	28065888	T	C	0.745	0.728	1.0	0.0750981960059311	0.0098	1.556e-14	53386	77258	58749.13
2578810	chr6	rs34466819	28065993	T	C	0.796	0.78	1.0	0.0865996255649787	0.0105	1.796e-16	53386	77258	58749.13
2574259	chr6	rs73396575	28066223	T	G	0.976	0.977	0.997	-0.0095050300143049	0.0286	0.7393	53316	77188	58679.13
2570418	chr6	rs203892	28067196	T	C	0.745	0.728	1.0	0.0750981960059311	0.0098	1.54e-14	53386	77258	58749.13
2592170	chr6	rs9380054	28067537	G	A	0.796	0.78	1.0	0.0862969551844677	0.0105	2.351e-16	53386	77258	58749.13
2587829	chr6	rs203891	28067798	C	T	0.95	0.949	1.0	-0.0008003201707691	0.0197	0.9688	53386	77258	58749.13
2599280	chr6	rs2116981	28067951	T	G	0.796	0.78	1.0	0.0863978554904648	0.0105	2.259e-16	53386	77258	58749.13
2570693	chr6	rs73396583	28068048	T	C	0.894	0.897	1.01	0.0173977771764203	0.0141	0.2164	53386	77258	58749.13
2599069	chr6	rs9368552	28068426	A	G	0.796	0.78	1.0	0.0863978554904648	0.0105	2.251e-16	53386	77258	58749.13
2593537	chr6	rs113211083	28069621	G	T	0.796	0.78	1.0	0.0861960446965716	0.0105	2.569e-16	53386	77258	58749.13
2566795	chr6	rs113767993	28070365	C	A	0.95	0.949	1.0	-0.0008003201707691	0.0197	0.966	53386	77258	58749.13
2597762	chr6	rs111284035	28070370	C	A	0.95	0.949	1.0	-0.0008003201707691	0.0197	0.9663	53386	77258	58749.13
2570284	chr6	rs370266	28070374	A	G	0.95	0.949	1.0	-0.0007002451143934	0.0197	0.97	53386	77258	58749.13
2600179	chr6	rs13437444	28070998	C	T	0.829	0.811	1.0	0.101996864922166	0.0112	9.916000000000001e-20	53386	77258	58749.13
2583642	chr6	rs13437126	28071119	A	T	0.96	0.962	1.0	0.0030952049073025	0.0222	0.8894	53386	77258	58749.13
2587706	chr6	rs188105	28071393	C	T	0.745	0.728	1.0	0.0749961490364056	0.0098	1.613e-14	53386	77258	58749.13
2581639	chr6	rs73742609	28072354	G	T	0.95	0.949	1.0	-0.0009004052431641	0.0197	0.9617	53386	77258	58749.13
2599853	chr6	rs2281588	28072602	G	A	0.796	0.78	1.0	0.0862969551844677	0.0105	2.344e-16	53386	77258	58749.13
2583898	chr6	rs34131763	28075000	A	C	0.796	0.78	1.0	0.0862969551844677	0.0105	2.326e-16	53386	77258	58749.13
2576561	chr6	rs35193936	28076270	A	G	0.796	0.78	1.0	0.0862969551844677	0.0105	2.335e-16	53386	77258	58749.13
2596629	chr6	rs203885	28076886	C	T	0.95	0.949	1.0	-0.0004000800213396	0.0197	0.9822	53386	77258	58749.13
2586463	chr6	rs203884	28077374	C	A	0.745	0.729	1.0	0.0752002325629352	0.0098	1.418e-14	53386	77258	58749.13
2578351	chr6	rs17711344	28077602	G	A	0.796	0.78	1.0	0.0863978554904648	0.0105	2.248e-16	53386	77258	58749.13
2590739	chr6	rs36078605	28078032	A	C	0.796	0.78	1.0	0.0862969551844677	0.0105	2.411e-16	53386	77258	58749.13
2600514	chr6	rs169432	28078251	T	G	0.95	0.949	1.0	-0.0007002451143934	0.0197	0.9727	53386	77258	58749.13
2582296	chr6	rs6932109	28078303	G	A	0.796	0.78	1.0	0.0865996255649787	0.0105	1.794e-16	53386	77258	58749.13
2580115	chr6	rs203883	28078356	A	G	0.745	0.728	1.0	0.0749961490364056	0.0098	1.61e-14	53386	77258	58749.13
2581741	chr6	rs6931858	28078411	A	T	0.796	0.78	1.0	0.0862969551844677	0.0105	2.4e-16	53386	77258	58749.13
2568803	chr6	rs203882	28078502	G	A	0.745	0.728	1.0	0.0749961490364056	0.0098	1.6e-14	53386	77258	58749.13
2569812	chr6	rs9393891	28079160	C	T	0.796	0.78	1.0	0.0862969551844677	0.0105	2.42e-16	53386	77258	58749.13
2567641	chr6	rs9468286	28079428	C	T	0.796	0.78	1.0	0.0862969551844677	0.0105	2.417e-16	53386	77258	58749.13
2582452	chr6	rs9468287	28079741	C	A	0.888	0.873	1.0	0.146703014692101	0.0133	3.69e-28	53386	77258	58749.13
2576711	chr6	rs7739216	28079946	G	T	0.796	0.78	1.0	0.0862969551844677	0.0105	2.421e-16	53386	77258	58749.13
2592222	chr6	rs35512245	28079953	T	C	0.796	0.78	1.0	0.0862969551844677	0.0105	2.415e-16	53386	77258	58749.13
2567282	chr6	rs7739332	28079956	G	A	0.894	0.897	1.01	0.0166014304974254	0.0141	0.2372	53386	77258	58749.13
2581313	chr6	rs75889632	28081387	G	A	0.903	0.905	1.01	0.016296487966892	0.0145	0.2607	53386	77258	58749.13
2600213	chr6	rs9393892	28081394	A	G	0.796	0.78	1.0	0.0862969551844677	0.0105	2.383e-16	53386	77258	58749.13
2588147	chr6	rs1770130	28081497	C	T	0.95	0.949	1.0	-0.0003000450090019	0.0197	0.9897	53386	77258	58749.13
2588601	chr6	rs9380055	28081629	A	G	0.796	0.78	1.0	0.0862969551844677	0.0105	2.427e-16	53386	77258	58749.13
2576642	chr6	rs9368553	28082265	T	C	0.796	0.78	1.0	0.0862969551844677	0.0105	2.446e-16	53386	77258	58749.13
2584299	chr6	rs9368554	28082711	T	C	0.796	0.78	1.0	0.0862969551844677	0.0105	2.447e-16	53386	77258	58749.13
2593934	chr6	rs4713137	28083521	C	G	0.796	0.78	1.0	0.0862969551844677	0.0105	2.446e-16	53386	77258	58749.13
2591713	chr6	rs4713138	28083537	T	A	0.96	0.962	1.0	0.0026963615477425	0.0222	0.9036	53386	77258	58749.13
2584180	chr6	rs9348793	28084189	G	A	0.796	0.78	1.0	0.0862969551844677	0.0105	2.438e-16	53386	77258	58749.13
2590295	chr6	rs77975121	28085173	G	A	0.956	0.956	1.0	-0.013004189135254	0.021	0.5361	53386	77258	58749.13
2600548	chr6	rs1770131	28086413	C	T	0.745	0.729	1.0	0.0752002325629352	0.0098	1.479e-14	53386	77258	58749.13
2593987	chr6	rs6905516	28086478	A	G	0.797	0.781	0.997	0.0860033691203572	0.0106	4.23e-16	53386	77258	58749.13
2581200	chr6	rs6905522	28086479	A	C	0.797	0.781	0.997	0.0860033691203572	0.0106	4.225e-16	53386	77258	58749.13
2595567	chr6	rs9461432	28086883	T	C	0.885	0.869	1.0	0.14729868702088	0.0132	4.638e-29	53386	77258	58749.13
2581830	chr6	rs115829483	28087443	C	T	0.978	0.978	0.997	-0.0189993500097828	0.0296	0.5214	52995	76954	58408.45
2579209	chr6	rs9468290	28087674	C	T	0.796	0.78	1.0	0.0862969551844677	0.0105	2.453e-16	53386	77258	58749.13
2567518	chr6	rs1613149	28087721	T	G	0.95	0.949	1.0	-0.0005001250416822	0.0197	0.9813	53386	77258	58749.13
2589484	chr6	rs141247360	28089300	G	A	0.978	0.978	0.997	-0.0189993500097828	0.0296	0.5215	52995	76954	58408.45
2600541	chr6	rs1654778	28089472	C	T	0.95	0.949	1.0	-0.0006001800720324	0.0197	0.9777	53386	77258	58749.13
2587478	chr6	rs1631552	28089699	C	A	0.745	0.729	1.0	0.0750981960059311	0.0098	1.57e-14	53386	77258	58749.13
2570143	chr6	rs1654777	28089973	A	G	0.95	0.949	1.0	-0.0005001250416822	0.0197	0.9808	53386	77258	58749.13
2571238	chr6	rs76440886	28090562	A	C	0.979	0.979	0.996	-0.0198966317144566	0.0302	0.5097	52934	76711	58310.93
2596615	chr6	rs6934769	28090931	A	G	0.796	0.78	1.0	0.0861960446965716	0.0105	2.537e-16	53386	77258	58749.13
2568646	chr6	rs539474	28092306	T	C	0.95	0.949	1.0	-0.0006001800720324	0.0197	0.9772	53386	77258	58749.13
2600134	chr6	rs17711801	28092307	C	G	0.796	0.78	1.0	0.0862969551844677	0.0105	2.487e-16	53386	77258	58749.13
2589863	chr6	rs536704	28092603	T	G	0.745	0.728	1.0	0.0753022587095424	0.0098	1.349e-14	53386	77258	58749.13
2586440	chr6	rs4713139	28092685	C	T	0.885	0.869	1.0	0.14729868702088	0.0132	4.7279999999999995e-29	53386	77258	58749.13
2570982	chr6	rs6922063	28094366	G	A	0.796	0.78	1.0	0.086498745616617	0.0105	1.962e-16	53386	77258	58749.13
2576314	chr6	rs12055625	28094432	T	C	0.976	0.977	0.994	0.0183015011699126	0.0289	0.5251	53074	76025	58278.73
2585573	chr6	rs2275508	28094731	T	C	0.796	0.78	1.0	0.086498745616617	0.0105	1.915e-16	53386	77258	58749.13
2595061	chr6	rs1770129	28095146	A	T	0.984	0.984	0.577	0.0078987227933553	0.0458	0.8631	51428	74486	56609.7
2575272	chr6	rs9461433	28095172	C	T	0.796	0.78	1.0	0.0861042990521317	0.0105	2.886e-16	53386	77258	58749.13
2567685	chr6	rs9468292	28095355	G	A	0.796	0.78	1.0	0.0860033691203572	0.0105	2.929e-16	53386	77258	58749.13
2575845	chr6	rs1654774	28096280	A	G	0.592	0.578	0.973	0.0610010215573989	0.0089	6.043e-12	53386	77258	58749.13
2569364	chr6	rs4713140	28097193	G	A	0.885	0.869	1.0	0.147100169000402	0.0132	5.846e-29	53386	77258	58749.13
2583680	chr6	rs1233784	28098925	A	T	0.95	0.949	1.0	-0.0006001800720324	0.0197	0.9754	53386	77258	58749.13
2578322	chr6	rs1947863	28099344	G	A	0.796	0.78	1.0	0.0860033691203572	0.0105	2.971e-16	53386	77258	58749.13
2587581	chr6	rs1225711	28099351	T	C	0.95	0.949	1.0	-0.0006001800720324	0.0197	0.9756	53386	77258	58749.13
2595169	chr6	rs1225710	28100640	T	C	0.639	0.625	1.0	0.0701042536729151	0.0089	4.07e-15	53386	77258	58749.13
2593829	chr6	rs4713141	28101678	G	C	0.796	0.78	1.0	0.0861042990521317	0.0105	2.913e-16	53386	77258	58749.13
2600201	chr6	rs34130214	28102378	C	T	0.885	0.869	1.0	0.14729868702088	0.0132	4.833e-29	53386	77258	58749.13
2572975	chr6	rs1225709	28103648	T	C	0.95	0.949	1.0	-0.0003000450090019	0.0197	0.9858	53386	77258	58749.13
2590233	chr6	rs1340004	28103691	C	T	0.796	0.78	1.0	0.0861042990521317	0.0105	2.711e-16	53386	77258	58749.13
2570400	chr6	rs9380056	28104476	C	T	0.796	0.78	1.0	0.0861042990521317	0.0105	2.742e-16	53386	77258	58749.13
2595527	chr6	rs9380057	28104634	G	T	0.796	0.78	1.0	0.086498745616617	0.0105	2.054e-16	53386	77258	58749.13
2589301	chr6	rs1947862	28105196	C	T	0.796	0.78	1.0	0.086498745616617	0.0105	2.059e-16	53386	77258	58749.13
2577431	chr6	rs6941992	28106141	T	C	0.796	0.78	1.0	0.0863978554904648	0.0105	2.131e-16	53386	77258	58749.13
2596962	chr6	rs4713142	28106347	T	G	0.796	0.78	1.0	0.0863978554904648	0.0105	2.107e-16	53386	77258	58749.13
2599903	chr6	rs4713143	28106759	A	C	0.796	0.78	1.0	0.086498745616617	0.0105	1.992e-16	53386	77258	58749.13
2601160	chr6	rs4713144	28106790	C	G	0.796	0.78	1.0	0.086498745616617	0.0105	2.021e-16	53386	77258	58749.13
2597312	chr6	rs4713145	28106827	T	C	0.796	0.78	1.0	0.086498745616617	0.0105	2.024e-16	53386	77258	58749.13
2589794	chr6	rs1480646	28107282	G	A	0.95	0.949	1.0	-0.0008003201707691	0.0197	0.9695	53386	77258	58749.13
2600452	chr6	rs3757188	28107357	T	C	0.885	0.869	1.0	0.147997502083331	0.0132	2.8889999999999997e-29	53386	77258	58749.13
2594929	chr6	rs3757187	28107654	T	C	0.796	0.78	1.0	0.086498745616617	0.0105	2.05e-16	53386	77258	58749.13
2585602	chr6	rs3757186	28107662	C	T	0.978	0.978	0.996	-0.0183982139464423	0.0295	0.5331	53065	77024	58478.45
2596930	chr6	rs3757185	28107776	T	A	0.796	0.78	1.0	0.086498745616617	0.0105	2.082e-16	53386	77258	58749.13
2577025	chr6	rs1904841	28108085	C	T	0.798	0.781	1.0	0.0879009811744627	0.0106	8.084e-17	53386	77258	58749.13
2595983	chr6	rs1904840	28108232	C	T	0.798	0.781	1.0	0.0875987044790681	0.0106	1.068e-16	53386	77258	58749.13
2593229	chr6	rs2791332	28108788	C	T	0.747	0.73	1.0	0.0763034175417175	0.0098	6.744e-15	53386	77258	58749.13
2587382	chr6	rs9368555	28108967	T	C	0.798	0.782	1.0	0.0879009811744627	0.0106	8.709e-17	53386	77258	58749.13
2596656	chr6	rs9393893	28109262	T	C	0.798	0.782	1.0	0.0879009811744627	0.0106	8.622e-17	53386	77258	58749.13
2576145	chr6	rs2277103	28109633	C	T	0.976	0.976	0.997	-0.0092022107647994	0.0286	0.7486	53316	77188	58679.13
2579248	chr6	rs1871695	28109960	A	G	0.95	0.949	1.0	0.0013990209137074	0.0197	0.9412	53386	77258	58749.13
2592689	chr6	rs868987	28110148	C	T	0.798	0.782	1.0	0.0880017197716256	0.0106	7.894e-17	53386	77258	58749.13
2601305	chr6	rs79718538	28110272	A	C	0.977	0.976	0.827	0.0114047182634362	0.0317	0.7202	52842	76541	58138.2
2601219	chr6	rs1890809	28110478	A	G	0.9	0.903	1.01	0.0184978548821194	0.0144	0.1995	53386	77258	58749.13
2573894	chr6	rs2791333	28111114	A	G	0.639	0.626	1.0	0.0700016957858908	0.0089	4.345e-15	53386	77258	58749.13
2577090	chr6	rs4713146	28111536	A	T	0.798	0.782	1.0	0.0880017197716256	0.0106	7.969e-17	53386	77258	58749.13
2576402	chr6	rs1416997	28111555	A	G	0.95	0.949	1.0	-0.0016012813669738	0.0197	0.9368	53386	77258	58749.13
2568558	chr6	rs9393894	28112562	A	G	0.798	0.782	1.0	0.0880017197716256	0.0106	7.841e-17	53386	77258	58749.13
2569797	chr6	rs9468295	28112713	T	C	0.798	0.782	1.0	0.0880017197716256	0.0106	7.935e-17	53386	77258	58749.13
2566932	chr6	rs9357064	28112842	A	C	0.961	0.962	0.999	0.0049974917102918	0.0223	0.8217	53386	77258	58749.13
2575207	chr6	rs1225715	28113373	A	G	0.639	0.626	1.0	0.0701974789892495	0.0089	3.648e-15	53386	77258	58749.13
2594436	chr6	rs9468296	28113730	A	G	0.798	0.782	1.0	0.0879009811744627	0.0106	8.18e-17	53386	77258	58749.13
2587496	chr6	rs1225716	28113746	A	C	0.747	0.73	1.0	0.0760995590558653	0.0098	7.788e-15	53386	77258	58749.13
2600806	chr6	rs115870904	28114507	A	G	0.985	0.984	0.974	0.0194005857039748	0.0396	0.6241	43972	64843	48502.66
2584161	chr6	rs2791334	28114820	A	T	0.95	0.949	1.0	-0.0017014466397575	0.0197	0.9331	53386	77258	58749.13
2590350	chr6	rs77851971	28114852	C	A	0.976	0.976	0.994	-0.0086977157031958	0.0286	0.7626	53316	77188	58679.13
2594594	chr6	rs4711164	28115156	C	T	0.798	0.781	1.0	0.0880017197716256	0.0106	7.982e-17	53386	77258	58749.13
2584295	chr6	rs4711165	28115184	T	G	0.798	0.781	1.0	0.0879009811744627	0.0106	8.336e-17	53386	77258	58749.13
2596023	chr6	rs2622320	28115336	T	A	0.639	0.626	1.0	0.0700016957858908	0.0089	4.493e-15	53386	77258	58749.13
2578615	chr6	rs4713148	28115921	G	A	0.798	0.782	1.0	0.0880017197716256	0.0106	7.908e-17	53386	77258	58749.13
2597055	chr6	rs2622322	28117443	C	G	0.639	0.626	1.0	0.0700016957858908	0.0089	4.304e-15	53386	77258	58749.13
2599958	chr6	rs9348794	28117757	T	A	0.798	0.782	1.0	0.0880017197716256	0.0106	7.809e-17	53386	77258	58749.13
2569388	chr6	rs9468297	28118874	G	T	0.798	0.782	1.0	0.0880017197716256	0.0106	7.812e-17	53386	77258	58749.13
2593695	chr6	rs2622319	28120401	G	C	0.747	0.73	1.0	0.0760995590558653	0.0098	8.027e-15	53386	77258	58749.13
2598146	chr6	rs9295758	28120663	C	G	0.798	0.782	1.0	0.0880017197716256	0.0106	7.891e-17	53386	77258	58749.13
2587565	chr6	rs9348795	28120724	T	C	0.95	0.949	1.0	-0.0017014466397575	0.0197	0.9303	53386	77258	58749.13
2589590	chr6	rs17774663	28120898	G	A	0.798	0.782	1.0	0.0881024482215457	0.0106	7.46e-17	53386	77258	58749.13
2581322	chr6	rs9468298	28122345	A	G	0.798	0.782	1.0	0.0880017197716256	0.0106	7.637e-17	53386	77258	58749.13
2580547	chr6	rs1150666	28123928	T	C	0.747	0.73	1.0	0.0760995590558653	0.0098	7.866e-15	53386	77258	58749.13
2569663	chr6	rs9295759	28124469	C	T	0.798	0.782	1.0	0.0881024482215457	0.0106	7.68e-17	53386	77258	58749.13
2580546	chr6	rs9348796	28126202	A	G	0.798	0.782	1.0	0.0881024482215457	0.0106	7.692e-17	53386	77258	58749.13
2569379	chr6	rs11552219	28126834	C	T	0.798	0.782	1.0	0.0881024482215457	0.0106	7.693e-17	53386	77258	58749.13
2588459	chr6	rs9468300	28126840	C	T	0.885	0.869	1.0	0.148299308179518	0.0132	2.2969999999999998e-29	53386	77258	58749.13
2578952	chr6	rs9380058	28127444	T	C	0.798	0.781	1.0	0.0884045727082867	0.0106	5.616e-17	53386	77258	58749.13
2598519	chr6	rs9393895	28127621	T	C	0.798	0.782	1.0	0.0880017197716256	0.0106	7.702e-17	53386	77258	58749.13
2581903	chr6	rs9393896	28127703	C	T	0.797	0.781	1.0	0.0876994735302296	0.0106	1.008e-16	53386	77258	58749.13
2572254	chr6	rs9393897	28127710	G	T	0.797	0.781	1.0	0.0878002324280124	0.0106	9.702e-17	53386	77258	58749.13
2585360	chr6	rs76655036	28127839	T	A	0.968	0.968	0.987	0.0495041949030891	0.0251	0.04862	52464	74631	57533.96
2577927	chr6	rs9357065	28129580	T	C	0.798	0.782	1.0	0.0881024482215457	0.0106	7.596e-17	53386	77258	58749.13
2583615	chr6	rs114627468	28129593	A	C	0.978	0.978	0.996	-0.0189993500097828	0.0295	0.5208	52995	76954	58408.45
2583523	chr6	rs1225618	28129713	A	C	0.639	0.626	1.0	0.0704957416116978	0.0089	2.984e-15	53386	77258	58749.13
2575756	chr6	rs1150668	28129789	T	G	0.592	0.578	0.971	0.0610010215573989	0.0089	6.476e-12	53386	77258	58749.13
2566908	chr6	rs9357066	28129831	T	C	0.798	0.782	1.0	0.0881024482215457	0.0106	7.472e-17	53386	77258	58749.13
2590628	chr6	rs16893731	28130194	G	A	0.976	0.976	0.997	-0.0095050300143049	0.0286	0.7384	53316	77188	58679.13
2596447	chr6	rs59910759	28130235	C	G	0.977	0.977	0.996	-0.0154994990469515	0.0291	0.5936	52995	76954	58408.45
2596680	chr6	rs77679854	28130349	C	G	0.977	0.978	0.993	0.0178006246255066	0.0291	0.5402	53074	76025	58278.73
2591080	chr6	rs9393898	28130376	G	T	0.798	0.781	1.0	0.0884045727082867	0.0106	5.523e-17	53386	77258	58749.13
2594858	chr6	rs1150670	28130559	A	G	0.639	0.626	1.0	0.0701974789892495	0.0089	3.959e-15	53386	77258	58749.13
2597415	chr6	rs9368556	28131153	T	C	0.798	0.782	1.0	0.0881024482215457	0.0106	7.437e-17	53386	77258	58749.13
2583154	chr6	rs9368557	28131537	T	C	0.798	0.782	1.0	0.0881024482215457	0.0106	7.442e-17	53386	77258	58749.13
2570186	chr6	rs1150672	28131622	C	T	0.95	0.95	1.0	-0.0012007205765188	0.0197	0.9526	53386	77258	58749.13
2577037	chr6	rs9380059	28132358	A	C	0.798	0.782	1.0	0.0881024482215457	0.0106	7.482e-17	53386	77258	58749.13
2595207	chr6	rs1564442	28132426	G	A	0.976	0.976	0.996	-0.0095958936734469	0.0286	0.7367	53316	77188	58679.13
2575411	chr6	rs9380060	28132603	G	A	0.798	0.782	1.0	0.0881024482215457	0.0106	7.44e-17	53386	77258	58749.13
2571047	chr6	rs35227624	28132726	A	G	0.798	0.782	1.0	0.0881024482215457	0.0106	7.428e-17	53386	77258	58749.13
2597596	chr6	rs2021826	28132756	G	A	0.639	0.626	1.0	0.0701042536729151	0.0089	4.184e-15	53386	77258	58749.13
2600074	chr6	rs9380061	28132803	T	C	0.798	0.782	1.0	0.0881024482215457	0.0106	7.441e-17	53386	77258	58749.13
2586695	chr6	rs9368558	28133306	A	G	0.798	0.782	1.0	0.0881024482215457	0.0106	7.409e-17	53386	77258	58749.13
2587150	chr6	rs9393899	28133528	G	C	0.798	0.782	1.0	0.0881024482215457	0.0106	7.189e-17	53386	77258	58749.13
2584053	chr6	rs73400515	28134047	G	A	0.977	0.977	0.996	-0.0156010662286512	0.0291	0.5919	52995	76954	58408.45
2567936	chr6	rs6929559	28134106	T	C	0.903	0.905	1.01	0.0159028762794155	0.0146	0.2754	53386	77258	58749.13
2572876	chr6	rs1150674	28134368	A	G	0.949	0.949	1.0	-0.0034961042567088	0.0196	0.8579	53386	77258	58749.13
2575792	chr6	rs16893735	28134582	C	T	0.961	0.962	0.999	0.0045994064948955	0.0223	0.8367	53386	77258	58749.13
2577436	chr6	rs9283884	28135660	G	C	0.798	0.782	1.0	0.0881024482215457	0.0106	7.386e-17	53386	77258	58749.13
2591387	chr6	rs4713150	28136212	G	A	0.798	0.782	1.0	0.0881024482215457	0.0106	7.54e-17	53386	77258	58749.13
2593272	chr6	rs4713151	28136356	G	A	0.798	0.782	1.0	0.0881024482215457	0.0106	7.448e-17	53386	77258	58749.13
2577964	chr6	rs9393901	28136797	A	G	0.798	0.782	1.0	0.0881024482215457	0.0106	7.467e-17	53386	77258	58749.13
2583380	chr6	rs3173443	28137027	T	G	0.798	0.782	1.0	0.0881024482215457	0.0106	7.406e-17	53386	77258	58749.13
2594685	chr6	rs4713152	28137454	G	A	0.798	0.782	1.0	0.0881024482215457	0.0106	7.524e-17	53386	77258	58749.13
2579930	chr6	rs9348797	28137533	G	C	0.798	0.782	1.0	0.0881024482215457	0.0106	7.532e-17	53386	77258	58749.13
2598367	chr6	rs9380062	28137569	G	A	0.798	0.782	1.0	0.0881024482215457	0.0106	7.523e-17	53386	77258	58749.13
2584523	chr6	rs9393902	28137730	A	G	0.961	0.962	0.999	0.0044998604248922	0.0223	0.84	53386	77258	58749.13
2583872	chr6	rs9380063	28137853	A	G	0.798	0.782	1.0	0.0881024482215457	0.0106	7.548e-17	53386	77258	58749.13
2590357	chr6	rs115651187	28138658	C	G	0.932	0.936	0.774	-0.0845997418661506	0.0197	1.736e-05	53386	77258	58749.13
2589401	chr6	rs1150676	28139645	G	A	0.949	0.949	1.0	-0.0032954239497972	0.0196	0.8674	53386	77258	58749.13
2572112	chr6	rs117758602	28140655	A	G	0.981	0.981	0.963	0.0406043708419401	0.035	0.2461	46744	62403	50449.97
2593165	chr6	rs8180562	28141460	G	A	0.885	0.869	1.0	0.148195842064579	0.0132	2.5509999999999997e-29	53386	77258	58749.13
2595204	chr6	rs12332979	28141548	T	G	0.798	0.782	1.0	0.0881024482215457	0.0106	7.509e-17	53386	77258	58749.13
2580391	chr6	rs1150678	28142276	C	T	0.745	0.729	0.997	0.0754970069979959	0.0098	1.351e-14	53386	77258	58749.13
2572985	chr6	rs67878650	28142587	G	C	0.798	0.782	1.0	0.0881024482215457	0.0106	7.503e-17	53386	77258	58749.13
2597575	chr6	rs1233696	28143010	T	C	0.639	0.626	1.0	0.0701042536729151	0.0089	4.443e-15	53386	77258	58749.13
2582819	chr6	rs9348798	28143011	G	A	0.798	0.782	1.0	0.0881024482215457	0.0106	7.342e-17	53386	77258	58749.13
2597452	chr6	rs9380064	28143118	A	G	0.885	0.869	1.0	0.148299308179518	0.0132	2.263e-29	53386	77258	58749.13
2584891	chr6	rs9468301	28143857	T	C	0.961	0.962	0.999	0.0044998604248922	0.0223	0.8404	53386	77258	58749.13
2598196	chr6	rs58909320	28144686	G	T	0.95	0.949	1.0	-0.0018016219466282	0.0197	0.9281	53386	77258	58749.13
2588808	chr6	rs9380065	28144751	A	G	0.798	0.782	1.0	0.0881024482215457	0.0106	7.611e-17	53386	77258	58749.13
2589602	chr6	rs9295760	28147385	G	A	0.747	0.73	1.0	0.0763034175417175	0.0098	7.107e-15	53386	77258	58749.13
2585373	chr6	rs62401437	28147855	G	A	0.698	0.706	0.84	-0.0426987545331152	0.0103	3.358e-05	53386	77258	58749.13
2601685	chr6	rs9295761	28147987	A	G	0.798	0.782	1.0	0.0879009811744627	0.0106	8.333e-17	53386	77258	58749.13
2590869	chr6	rs73400532	28148110	C	T	0.976	0.976	0.996	-0.0104039337153929	0.0286	0.7168	53316	77188	58679.13
2582834	chr6	rs1225591	28148752	G	A	0.755	0.739	1.0	0.0775997260223964	0.0099	4.911e-15	53386	77258	58749.13
2600209	chr6	rs1225592	28150242	G	A	0.74	0.724	1.0	0.0749961490364056	0.0097	1.218e-14	53386	77258	58749.13
2590675	chr6	rs62401438	28150592	C	T	0.955	0.955	0.766	-0.0259949602770859	0.0239	0.2781	53386	77258	58749.13
2569031	chr6	rs1150679	28151056	T	C	0.638	0.624	1.0	0.0705982488455367	0.0089	2.618e-15	53386	77258	58749.13
2572996	chr6	rs1225594	28151100	G	A	0.95	0.949	1.0	-0.0016012813669738	0.0197	0.9336	53386	77258	58749.13
2597552	chr6	rs1225595	28151340	A	T	0.74	0.724	1.0	0.0749961490364056	0.0097	1.18e-14	53386	77258	58749.13
2575313	chr6	rs2622315	28152567	G	A	0.898	0.901	1.01	0.0170045988158238	0.0143	0.2351	53386	77258	58749.13
2588780	chr6	rs6901017	28152583	T	C	0.791	0.775	1.0	0.0861042990521317	0.0104	1.702e-16	53386	77258	58749.13
2600176	chr6	rs114799031	28153282	A	T	0.978	0.978	0.995	-0.013399371963117	0.0296	0.6511	52934	76711	58310.93
2576762	chr6	rs1233691	28153897	T	G	0.74	0.724	1.0	0.0749033700266622	0.0097	1.322e-14	53386	77258	58749.13
2580416	chr6	rs1150680	28154796	C	T	0.95	0.949	1.0	-0.003797200248385	0.0196	0.8467	53386	77258	58749.13
2597952	chr6	rs1150683	28155314	C	T	0.95	0.95	1.0	-0.002002002670673	0.0197	0.9184	53386	77258	58749.13
2569011	chr6	rs9295762	28155418	T	C	0.791	0.775	1.0	0.0860033691203572	0.0104	1.81e-16	53386	77258	58749.13
2589380	chr6	rs9461439	28155442	T	C	0.961	0.962	0.997	0.0035038543266769	0.0223	0.8737	53386	77258	58749.13
2590953	chr6	rs1150684	28156313	A	C	0.95	0.95	1.0	-0.002002002670673	0.0197	0.9207	53386	77258	58749.13
2572843	chr6	rs16893761	28157285	A	G	0.976	0.975	0.996	-0.005304041591906	0.0282	0.8519	53316	77188	58679.13
2577941	chr6	rs1237873	28158954	A	G	0.935	0.933	0.997	0.0022973590486834	0.0174	0.8961	53386	77258	58749.13
2568353	chr6	rs9368560	28159960	T	C	0.806	0.791	1.0	0.0893012532207331	0.0107	8.765e-17	53386	77258	58749.13
2584337	chr6	rs1225598	28160799	T	G	0.791	0.775	1.0	0.0862969551844677	0.0104	1.275e-16	53386	77258	58749.13
2570273	chr6	rs1150686	28161271	T	G	0.638	0.624	1.0	0.0705982488455367	0.0089	2.598e-15	53386	77258	58749.13
2590852	chr6	rs10946953	28162051	C	G	0.935	0.934	0.996	0.0028958031120254	0.0175	0.8679	53386	77258	58749.13
2570425	chr6	rs1225597	28162087	C	T	0.74	0.724	1.0	0.0749961490364056	0.0097	1.189e-14	53386	77258	58749.13
2573170	chr6	rs1150687	28162469	T	C	0.643	0.629	1.0	0.0697032857496389	0.009	7.104e-15	53386	77258	58749.13
2571126	chr6	rs1225596	28162620	T	C	0.791	0.775	1.0	0.0863978554904648	0.0104	1.214e-16	53386	77258	58749.13
2570802	chr6	rs1150688	28162780	T	C	0.638	0.624	1.0	0.0707007455727197	0.0089	2.375e-15	53386	77258	58749.13
2598371	chr6	rs73740569	28164414	G	A	0.95	0.95	1.0	-0.0025031302181184	0.0197	0.8996	53386	77258	58749.13
2572730	chr6	rs73740570	28164692	G	T	0.95	0.95	1.0	-0.002002002670673	0.0198	0.9199	53386	77258	58749.13
2595428	chr6	rs1150689	28165099	T	C	0.791	0.775	1.0	0.0863978554904648	0.0104	1.161e-16	53386	77258	58749.13
2566828	chr6	rs1225599	28165190	C	T	0.791	0.775	1.0	0.0863978554904648	0.0104	1.166e-16	53386	77258	58749.13
2596513	chr6	rs1150690	28165298	C	T	0.591	0.577	0.967	0.0619038033148151	0.0089	3.457e-12	53386	77258	58749.13
2597076	chr6	rs1233705	28166447	C	G	0.791	0.775	1.0	0.0863978554904648	0.0104	1.176e-16	53386	77258	58749.13
2568106	chr6	rs73400551	28166783	T	C	0.976	0.975	0.996	-0.0055956263571598	0.0282	0.8432	53316	77188	58679.13
2593870	chr6	rs1233704	28166923	C	T	0.791	0.775	1.0	0.0863978554904648	0.0104	1.219e-16	53386	77258	58749.13
2593629	chr6	rs1071893	28167635	G	C	0.74	0.723	1.0	0.0749961490364056	0.0097	1.163e-14	53386	77258	58749.13
2567422	chr6	rs1150691	28168033	A	G	0.688	0.674	1.0	0.0755990028718877	0.0092	2.653e-16	53386	77258	58749.13
2574807	chr6	rs9393905	28168103	T	G	0.95	0.949	1.0	-0.0043996643446871	0.0196	0.824	53386	77258	58749.13
2581185	chr6	rs9368561	28168343	C	T	0.888	0.873	1.0	0.147497165639775	0.0133	2.074e-28	53386	77258	58749.13
2570300	chr6	rs1233701	28168726	C	G	0.791	0.775	1.0	0.0862969551844677	0.0104	1.35e-16	53386	77258	58749.13
2593593	chr6	rs1233699	28169158	T	A	0.791	0.775	1.0	0.0862969551844677	0.0104	1.3e-16	53386	77258	58749.13
2586391	chr6	rs735765	28170297	G	A	0.88	0.865	0.999	0.143502762860322	0.013	1.773e-28	53386	77258	58749.13
2594916	chr6	rs9393907	28171867	T	C	0.973	0.973	0.996	-0.0349952529972629	0.0267	0.1898	53386	77258	58749.13
2578391	chr6	rs1233697	28172263	G	A	0.791	0.775	1.0	0.0862969551844677	0.0104	1.341e-16	53386	77258	58749.13
2582683	chr6	rs1233707	28172953	G	A	0.791	0.775	1.0	0.0862969551844677	0.0104	1.327e-16	53386	77258	58749.13
2576205	chr6	rs1237875	28173010	C	T	0.791	0.775	1.0	0.0862969551844677	0.0104	1.318e-16	53386	77258	58749.13
2567317	chr6	rs1233708	28173219	G	A	0.74	0.724	1.0	0.0749033700266622	0.0097	1.337e-14	53386	77258	58749.13
2601262	chr6	rs1150692	28173957	A	G	0.791	0.775	1.0	0.0862969551844677	0.0104	1.355e-16	53386	77258	58749.13
2568487	chr6	rs16893801	28174024	T	C	0.975	0.975	0.994	-0.0062998021485279	0.0282	0.8231	53316	77188	58679.13
2583665	chr6	rs9368562	28174402	C	T	0.95	0.949	0.996	-0.0006001800720324	0.0197	0.9767	53386	77258	58749.13
2578262	chr6	rs1150693	28174590	T	C	0.791	0.775	1.0	0.0863978554904648	0.0104	1.389e-16	53386	77258	58749.13
2593017	chr6	rs1150694	28175153	G	T	0.639	0.625	0.995	0.0705982488455367	0.009	3.224e-15	53386	77258	58749.13
2585842	chr6	rs1150696	28175549	G	C	0.782	0.765	0.963	0.0844973862279911	0.0105	7.877e-16	53386	77258	58749.13
2571854	chr6	rs1150697	28175636	C	G	0.892	0.895	0.999	0.0118989261570991	0.014	0.3952	53386	77258	58749.13
2579485	chr6	rs1233666	28176415	A	C	0.864	0.866	1.01	0.0236969951765786	0.0126	0.05991	53386	77258	58749.13
2579189	chr6	rs73740584	28177854	T	C	0.867	0.867	1.01	0.0259990758686168	0.0127	0.03987	53386	77258	58749.13
2577299	chr6	rs9295765	28178204	G	A	0.961	0.962	0.995	0.0033045340083004	0.0223	0.8831	53386	77258	58749.13
2584148	chr6	rs1233665	28178512	T	C	0.861	0.862	1.01	0.0255995183002125	0.0125	0.04042	53386	77258	58749.13
2587143	chr6	rs16893817	28178636	A	G	0.867	0.868	1.01	0.0270021387025708	0.0127	0.03368	53386	77258	58749.13
2580071	chr6	rs9295766	28179286	A	C	0.961	0.962	0.995	0.0033045340083004	0.0223	0.8828	53386	77258	58749.13
2592368	chr6	rs73400572	28179523	C	A	0.954	0.955	0.995	-0.0475948788076838	0.0207	0.02127	53386	77258	58749.13
2575033	chr6	rs78270345	28179560	T	G	0.962	0.963	0.993	-0.0536012187552047	0.0227	0.0181	53386	77258	58749.13
2594751	chr6	rs1150698	28180904	A	G	0.861	0.862	1.01	0.025696986087186	0.0125	0.0389	53386	77258	58749.13
2599816	chr6	rs1150699	28181675	G	A	0.861	0.862	1.01	0.0258041896815329	0.0125	0.03858	53386	77258	58749.13
2579966	chr6	rs75617846	28181994	A	G	0.977	0.978	0.986	0.0190964956909883	0.0292	0.5122	53074	76025	58278.73
2569465	chr6	rs9295767	28182450	G	A	0.961	0.962	0.993	0.004001981379298	0.0224	0.8569	53386	77258	58749.13
2601535	chr6	rs73400575	28184308	G	C	0.955	0.957	0.996	-0.048203336386541	0.021	0.02188	53386	77258	58749.13
2599037	chr6	rs1150704	28184371	T	G	0.861	0.862	1.01	0.0259990758686168	0.0125	0.03698	53386	77258	58749.13
2574245	chr6	rs1233664	28185726	C	T	0.861	0.862	1.01	0.0260965047212743	0.0125	0.03607	53386	77258	58749.13
2590990	chr6	rs1736894	28186554	C	A	0.861	0.862	1.01	0.0259990758686168	0.0125	0.0373	53386	77258	58749.13
2580208	chr6	rs1736891	28187101	C	A	0.641	0.628	0.998	0.0676025721352111	0.009	4.283e-14	53386	77258	58749.13
2593000	chr6	rs73740587	28187719	A	G	0.87	0.87	1.01	0.0287040681283552	0.0128	0.02474	53386	77258	58749.13
2567189	chr6	rs79615215	28188774	G	A	0.904	0.906	1.01	0.0147014028528927	0.0146	0.3156	53386	77258	58749.13
2599841	chr6	rs1778469	28188782	G	C	0.861	0.862	1.01	0.0259016375226531	0.0125	0.03794	53386	77258	58749.13
2582412	chr6	rs1736890	28189389	A	G	0.861	0.862	1.01	0.0259016375226531	0.0125	0.03799	53386	77258	58749.13
2569208	chr6	rs993619	28189663	G	C	0.869	0.869	1.01	0.027799974857679	0.0127	0.02947	53386	77258	58749.13
2601648	chr6	rs9393908	28190830	T	A	0.889	0.874	0.999	0.147997502083331	0.0134	2.069e-28	53386	77258	58749.13
2566745	chr6	rs9366717	28191057	C	T	0.889	0.874	0.999	0.147997502083331	0.0134	2.003e-28	53386	77258	58749.13
2581380	chr6	rs77793619	28192122	C	G	0.868	0.869	1.0	0.0282958691548473	0.0127	0.02609	53386	77258	58749.13
2600193	chr6	rs73400581	28193467	G	A	0.953	0.955	0.999	-0.0473956369746291	0.0206	0.02145	53386	77258	58749.13
2600032	chr6	rs1150705	28193786	T	G	0.648	0.634	0.999	0.0693954571051522	0.009	1.012e-14	53386	77258	58749.13
2601414	chr6	rs9461443	28194629	A	T	0.787	0.772	0.997	0.074095829222854	0.0104	1.009e-12	53386	77258	58749.13
2583219	chr6	rs12197427	28195521	A	G	0.967	0.968	0.664	-0.0300984478240329	0.0296	0.3093	53386	77258	58749.13
2585737	chr6	rs17776284	28196454	G	A	0.966	0.964	0.998	0.0542987734073789	0.0236	0.02122	53386	77258	58749.13
2590867	chr6	rs2299031	28196718	T	C	0.966	0.964	0.998	0.0546018151915836	0.0236	0.02073	53386	77258	58749.13
2579160	chr6	rs34477097	28197186	C	T	0.786	0.771	0.997	0.0728972395126652	0.0104	2.203e-12	53386	77258	58749.13
2601707	chr6	rs16893827	28197469	T	C	0.955	0.957	0.999	-0.0458973523870375	0.0209	0.02855	53386	77258	58749.13
2568790	chr6	rs1150707	28197605	C	T	0.641	0.628	0.999	0.0672005996602386	0.0089	5.91e-14	53386	77258	58749.13
2601159	chr6	rs34024998	28197752	G	C	0.657	0.642	1.0	0.0701974789892495	0.009	7.026e-15	53386	77258	58749.13
2588515	chr6	rs34787248	28197886	C	T	0.842	0.828	0.996	0.0994017977075785	0.0116	1.193e-17	53386	77258	58749.13
2570832	chr6	rs76542212	28198122	C	T	0.932	0.937	0.788	-0.0869968316408684	0.0196	9.044e-06	53386	77258	58749.13
2592587	chr6	rs1233713	28198281	A	G	0.638	0.625	0.999	0.0689008672546918	0.0089	1.241e-14	53386	77258	58749.13
2595317	chr6	rs9468317	28198456	T	C	0.841	0.827	0.998	0.09789773827646	0.0116	3.175e-17	53386	77258	58749.13
2595766	chr6	rs2299030	28198755	T	C	0.962	0.963	0.998	-0.0559990861201021	0.0227	0.01379	53386	77258	58749.13
2584223	chr6	rs116289313	28198828	C	T	0.968	0.967	0.991	0.0491996041469672	0.0248	0.04689	52464	74631	57533.96
2585788	chr6	rs2299029	28198831	G	A	0.841	0.827	0.998	0.09789773827646	0.0116	3.178e-17	53386	77258	58749.13
2585633	chr6	rs11967137	28199764	A	G	0.84	0.826	0.998	0.096200692271283	0.0116	9.244e-17	53386	77258	58749.13
2598477	chr6	rs142255256	28199866	T	C	0.87	0.87	1.01	0.0284027945161868	0.0128	0.02625	53386	77258	58749.13
2599435	chr6	rs11962305	28199937	G	C	0.841	0.827	0.999	0.09789773827646	0.0116	3.247e-17	53386	77258	58749.13
2575027	chr6	rs7206	28201138	A	G	0.641	0.628	1.0	0.0669013524517588	0.0089	7.029e-14	53386	77258	58749.13
2583882	chr6	rs6917759	28201364	A	G	0.904	0.906	1.01	0.0139029051689914	0.0146	0.3416	53386	77258	58749.13
2600474	chr6	rs66487884	28202912	C	G	0.9	0.9	0.999	-0.0316041926269978	0.0143	0.02753	53386	77258	58749.13
2590232	chr6	rs9380069	28203300	A	G	0.886	0.871	1.0	0.142202440197127	0.0132	5.559e-27	53386	77258	58749.13
2583849	chr6	rs11752073	28204793	G	T	0.904	0.906	1.01	0.0135971385060249	0.0146	0.3523	53386	77258	58749.13
2567297	chr6	rs9366718	28205502	A	T	0.84	0.826	1.0	0.0961007762914555	0.0116	9.697e-17	53386	77258	58749.13
2568733	chr6	rs112421400	28205826	C	T	0.947	0.949	1.0	-0.0306963490025976	0.0194	0.1129	53386	77258	58749.13
2587707	chr6	rs80136959	28206813	A	T	0.87	0.87	1.01	0.0282958691548473	0.0128	0.02691	53386	77258	58749.13
2568172	chr6	rs9393909	28207200	C	T	0.841	0.827	1.0	0.0975984687638946	0.0116	3.64e-17	53386	77258	58749.13
2568304	chr6	rs1150709	28207363	T	C	0.641	0.629	1.0	0.0667984655384157	0.0089	7.626e-14	53386	77258	58749.13
2588097	chr6	rs11758148	28207737	A	C	0.871	0.87	1.01	0.029296631955588	0.0128	0.02224	53386	77258	58749.13
2576129	chr6	rs9393910	28208192	C	G	0.841	0.827	1.0	0.0976982352197741	0.0116	3.429e-17	53386	77258	58749.13
2591310	chr6	rs1150711	28208535	T	C	0.704	0.691	1.0	0.0803995670685707	0.0094	9.802e-18	53386	77258	58749.13
2585169	chr6	rs9368563	28208558	A	G	0.841	0.827	1.0	0.0981969182535785	0.0116	2.477e-17	53386	77258	58749.13
2586129	chr6	rs9295768	28209102	G	A	0.841	0.827	1.0	0.0976982352197741	0.0116	3.504e-17	53386	77258	58749.13
2587675	chr6	rs7769054	28209197	C	G	0.871	0.87	1.01	0.029296631955588	0.0128	0.02209	53386	77258	58749.13
2599200	chr6	rs9468318	28209531	T	A	0.841	0.827	1.0	0.0975984687638946	0.0116	3.644e-17	53386	77258	58749.13
2573736	chr6	rs9357067	28210293	C	G	0.841	0.828	1.0	0.0975984687638946	0.0116	3.75e-17	53386	77258	58749.13
2575721	chr6	rs967005	28210688	C	T	0.841	0.828	1.0	0.0975984687638946	0.0116	3.67e-17	53386	77258	58749.13
2599176	chr6	rs7757215	28212489	C	A	0.954	0.956	1.0	-0.0507039943747058	0.0207	0.01418	53386	77258	58749.13
2573163	chr6	rs13408	28212748	G	A	0.608	0.596	0.998	0.0633033836692384	0.0088	6.747e-13	53386	77258	58749.13
2570242	chr6	rs1233710	28215446	C	T	0.953	0.955	1.0	-0.0413950753663857	0.0205	0.04371	53386	77258	58749.13
2589805	chr6	rs2235359	28215641	T	G	0.851	0.854	1.01	0.0131037693769772	0.0121	0.2801	53386	77258	58749.13
2594273	chr6	rs2235358	28216027	A	G	0.954	0.956	0.995	-0.0048015088161939	0.0208	0.8166	53386	77258	58749.13
2593237	chr6	rs7740487	28216486	C	G	0.877	0.862	1.0	0.137202147153985	0.0128	1.1430000000000002e-26	53386	77258	58749.13
2569325	chr6	rs112863641	28217931	C	T	0.914	0.917	1.01	-0.0010005003335835	0.0154	0.9466	53386	77258	58749.13
2574972	chr6	rs13200462	28218199	A	C	0.877	0.863	1.0	0.13729803989367	0.0128	1.094e-26	53386	77258	58749.13
2567660	chr6	rs1736904	28219270	G	A	0.823	0.811	0.999	0.0900966127514373	0.0112	6.982e-16	53386	77258	58749.13
2570121	chr6	rs9986596	28219661	G	A	0.877	0.863	1.0	0.137402639668876	0.0128	1.0180000000000001e-26	53386	77258	58749.13
2572198	chr6	rs1736895	28219826	G	A	0.608	0.596	0.999	0.0632001258860912	0.0088	6.936e-13	53386	77258	58749.13
2597394	chr6	rs1679732	28221264	G	A	0.125	0.139	1.0	-0.134594815000576	0.0128	4.687e-26	53386	77258	58749.13
2571306	chr6	rs147550448	28221689	C	A	0.955	0.956	0.994	-0.0019018072895963	0.0209	0.9285	53386	77258	58749.13
2568822	chr6	rs10456362	28221816	A	G	0.123	0.138	1.0	-0.136805317501287	0.0128	1.2420000000000001e-26	53386	77258	58749.13
2571228	chr6	rs2185955	28222980	A	G	0.851	0.854	1.01	0.0133011462391285	0.0121	0.2741	53386	77258	58749.13
2566879	chr6	rs7750106	28223680	C	A	0.948	0.95	1.0	-0.0442967745820927	0.0196	0.02387	53386	77258	58749.13
2583189	chr6	rs12214383	28223731	T	C	0.392	0.403	0.999	-0.0640053299759124	0.0088	3.816e-13	53386	77258	58749.13
2594120	chr6	rs9468321	28224525	A	G	0.958	0.959	1.0	0.0138042809763971	0.0214	0.5206	53386	77258	58749.13
2585318	chr6	rs1531681	28226878	G	A	0.392	0.404	0.999	-0.0635043893695306	0.0088	5.274e-13	53386	77258	58749.13
2568006	chr6	rs12000	28227436	A	G	0.799	0.804	1.0	-0.0016012813669738	0.0108	0.8824	53386	77258	58749.13
2580464	chr6	rs1635	28227604	C	A	0.948	0.95	1.0	-0.0440041354980549	0.0196	0.02479	53386	77258	58749.13
2575081	chr6	rs9461446	28227633	C	T	0.958	0.959	1.0	0.0133998200630165	0.0214	0.532	53386	77258	58749.13
2584846	chr6	rs3734564	28227860	G	A	0.963	0.964	1.0	-0.048896169787829	0.0228	0.03178	53386	77258	58749.13
2571966	chr6	rs1679709	28228342	A	G	0.125	0.139	1.0	-0.134400341479821	0.0127	5.352000000000001e-26	53386	77258	58749.13
2580677	chr6	rs17720687	28228747	A	G	0.964	0.965	1.0	-0.0573960891413091	0.0231	0.013	53386	77258	58749.13
2584752	chr6	rs1778511	28229411	G	A	0.125	0.139	1.0	-0.13410298452348	0.0127	7.022e-26	53386	77258	58749.13
2596727	chr6	rs11751702	28229529	G	C	0.851	0.855	1.0	0.014504302202808	0.0121	0.2322	53386	77258	58749.13
2586505	chr6	rs1778508	28229881	C	T	0.125	0.139	1.0	-0.134000073866991	0.0127	7.469e-26	53386	77258	58749.13
2599626	chr6	rs1778507	28230717	T	C	0.0443	0.043	1.0	-0.0095050300143049	0.021	0.6525	53386	77258	58749.13
2583556	chr6	rs9468322	28231243	G	A	0.958	0.959	1.0	0.013202462677756	0.0214	0.5366	53386	77258	58749.13
2568607	chr6	rs12215841	28232893	G	A	0.967	0.969	0.655	-0.0377953294954024	0.0299	0.2055	53386	77258	58749.13
2568635	chr6	rs61127718	28234423	T	C	0.977	0.978	0.999	0.0159028762794155	0.0292	0.5845	53074	76025	58278.73
2574974	chr6	rs2799077	28234597	C	T	0.875	0.861	1.0	0.133901324191402	0.0127	7.71e-26	53386	77258	58749.13
2587724	chr6	rs2799079	28235176	A	C	0.875	0.861	1.0	0.134303594399973	0.0127	5.741e-26	53386	77258	58749.13
2591771	chr6	rs73742509	28235468	G	A	0.948	0.95	0.996	0.0072039888485025	0.0196	0.7133	53386	77258	58749.13
2589850	chr6	rs78224691	28237110	G	A	0.802	0.807	1.0	-0.0005001250416822	0.0109	0.9632	53386	77258	58749.13
2574169	chr6	rs16893889	28237172	A	G	0.802	0.807	1.0	-0.0005001250416822	0.0109	0.9632	53386	77258	58749.13
2577065	chr6	rs2179174	28238969	A	G	0.802	0.807	1.0	-0.0001000050003333	0.0109	0.9958	53386	77258	58749.13
2567502	chr6	rs2394049	28239681	A	G	0.608	0.596	0.998	0.0641009254065236	0.0088	3.354e-13	53386	77258	58749.13
2597595	chr6	rs11965538	28239915	G	A	0.875	0.861	1.0	0.133997533963765	0.0127	7.181000000000001e-26	53386	77258	58749.13
2596726	chr6	rs1778484	28240798	A	G	0.674	0.665	0.999	0.07040254409814	0.0092	1.892e-14	53386	77258	58749.13
2579333	chr6	rs1778483	28240991	T	G	0.716	0.707	0.997	0.0823999272472146	0.0095	6.277e-18	53386	77258	58749.13
2587010	chr6	rs1778482	28240992	G	C	0.716	0.706	0.998	0.0823999272472146	0.0095	6.04e-18	53386	77258	58749.13
2571936	chr6	rs2743555	28241081	G	A	0.875	0.861	1.0	0.133901324191402	0.0127	7.626000000000001e-26	53386	77258	58749.13
2588035	chr6	rs7741443	28241263	A	T	0.844	0.848	1.01	0.0103957761821204	0.0119	0.3837	53386	77258	58749.13
2592901	chr6	rs1419183	28242794	A	C	0.875	0.861	1.0	0.133603889996525	0.0127	9.882e-26	53386	77258	58749.13
2592849	chr6	rs1150726	28243042	G	A	0.674	0.665	0.999	0.0704957416116978	0.0092	1.828e-14	53386	77258	58749.13
2592342	chr6	rs6920512	28247221	G	A	0.0904	0.0896	0.875	0.0208021276292633	0.0162	0.199	53386	77258	58749.13
2578790	chr6	rs79355918	28247477	A	G	0.964	0.964	1.0	-0.0530000131617053	0.0231	0.02162	53386	77258	58749.13
2592823	chr6	rs1778478	28247638	A	T	0.841	0.846	1.0	0.0106035827841911	0.0119	0.3745	53386	77258	58749.13
2585544	chr6	rs1778477	28248594	A	T	0.841	0.846	1.0	0.0105046326450854	0.0119	0.3783	53386	77258	58749.13
2595133	chr6	rs76143968	28250202	A	G	0.981	0.98	0.997	-0.0573007769142667	0.0336	0.08775	46047	68136	51223.54
2582892	chr6	rs1150724	28250236	C	T	0.674	0.665	0.998	0.0707007455727197	0.0092	1.441e-14	53386	77258	58749.13
2572695	chr6	rs6901575	28250984	G	A	0.876	0.861	0.999	0.133997533963765	0.0128	1.145e-25	53386	77258	58749.13
2570326	chr6	rs9468325	28250985	C	T	0.958	0.959	1.0	0.0141987193998129	0.0215	0.5085	53386	77258	58749.13
2571057	chr6	rs11756111	28252859	T	C	0.844	0.848	1.0	0.0109003744682883	0.012	0.3608	53386	77258	58749.13
2593620	chr6	rs16901846	28254988	T	C	0.911	0.912	1.01	0.0185960172820726	0.0151	0.2159	53386	77258	58749.13
2588176	chr6	rs1150721	28255040	G	C	0.674	0.665	0.998	0.0705982488455367	0.0092	1.758e-14	53386	77258	58749.13
2580261	chr6	rs11755032	28255277	C	T	0.955	0.957	0.998	-0.0105959392134034	0.0209	0.6111	53386	77258	58749.13
2576683	chr6	rs1150720	28255749	A	G	0.848	0.853	1.0	0.0124027667170427	0.0121	0.3062	53386	77258	58749.13
2570870	chr6	rs1150719	28256622	G	A	0.848	0.853	1.0	0.0125015292229252	0.0121	0.3003	53386	77258	58749.13
2584541	chr6	rs1150718	28256947	C	A	0.674	0.665	0.998	0.0708032317954	0.0092	1.406e-14	53386	77258	58749.13
2593977	chr6	rs74478410	28257013	G	T	0.959	0.959	0.713	-0.021101069908054	0.0259	0.414	53386	77258	58749.13
2573002	chr6	rs7744788	28257720	A	G	0.911	0.912	1.01	0.0183015011699126	0.0151	0.2243	53386	77258	58749.13
2589646	chr6	rs11757730	28259533	G	A	0.851	0.855	1.0	0.0126002819757385	0.0122	0.3011	53386	77258	58749.13
2597069	chr6	rs1150717	28259597	T	C	0.848	0.853	1.0	0.0125015292229252	0.0121	0.3009	53386	77258	58749.13
2566755	chr6	rs1233660	28260249	T	A	0.674	0.665	0.998	0.0712037590063322	0.0092	1.038e-14	53386	77258	58749.13
2567729	chr6	rs11758337	28260443	C	G	0.853	0.857	1.0	0.0138042809763971	0.0123	0.2602	53386	77258	58749.13
2575765	chr6	rs79093134	28260632	C	T	0.948	0.949	0.993	0.0076010387728197	0.0195	0.6979	53386	77258	58749.13
2573518	chr6	rs77986494	28261497	A	G	0.954	0.954	1.0	-0.0176040459483609	0.0205	0.3892	53386	77258	58749.13
2593908	chr6	rs6905368	28262655	G	C	0.888	0.889	1.01	0.0278972284172359	0.0136	0.04104	53386	77258	58749.13
2577172	chr6	rs6905391	28262686	G	A	0.872	0.859	0.999	0.123199451467404	0.0126	1.8539999999999998e-22	53386	77258	58749.13
2580409	chr6	rs1150716	28262698	T	G	0.637	0.624	1.0	0.0693021569865934	0.0089	7.84e-15	53386	77258	58749.13
2599267	chr6	rs1150714	28262869	T	C	0.878	0.88	1.01	0.0223972974420383	0.0132	0.0895	53386	77258	58749.13
2587592	chr6	rs1150713	28263107	A	C	0.878	0.88	1.01	0.0223972974420383	0.0132	0.09015	53386	77258	58749.13
2590257	chr6	rs55831267	28263388	C	A	0.888	0.889	1.01	0.027799974857679	0.0136	0.04105	53386	77258	58749.13
2570865	chr6	rs9461448	28263721	T	G	0.955	0.957	0.998	-0.0085968472255182	0.0209	0.6794	53386	77258	58749.13
2592839	chr6	rs3800324	28264681	G	A	0.954	0.954	1.0	-0.0170037478161859	0.0205	0.4064	53386	77258	58749.13
2580382	chr6	rs3800325	28264692	C	G	0.878	0.88	1.01	0.0223972974420383	0.0132	0.09011	53386	77258	58749.13
2583529	chr6	rs3800326	28264717	C	T	0.978	0.977	1.0	0.0507976715868588	0.029	0.07977	53386	77258	58749.13
2581243	chr6	rs3800327	28264928	G	C	0.954	0.954	0.995	-0.0165969709073694	0.0207	0.4235	53386	77258	58749.13
2597645	chr6	rs75621300	28265218	A	G	0.911	0.912	1.01	0.0184978548821194	0.0151	0.2187	53386	77258	58749.13
2593109	chr6	rs6923170	28265547	G	A	0.878	0.88	1.01	0.022299507494767	0.0132	0.09049	53386	77258	58749.13
2584173	chr6	rs2743554	28265640	A	G	0.945	0.949	0.998	-0.0152963956259917	0.0192	0.427	53386	77258	58749.13
2576321	chr6	rs2142730	28266149	T	C	0.638	0.624	1.0	0.0700016957858908	0.0089	4.193e-15	53386	77258	58749.13
2568877	chr6	rs56053755	28267116	C	T	0.878	0.88	1.01	0.022299507494767	0.0132	0.09139	53386	77258	58749.13
2578470	chr6	rs1936365	28268452	G	C	0.872	0.859	0.999	0.122898816595031	0.0126	2.21e-22	53386	77258	58749.13
2567856	chr6	rs2281043	28268497	C	T	0.878	0.88	1.01	0.021898468701116	0.0132	0.09682	53386	77258	58749.13
2573804	chr6	rs16893917	28269407	G	A	0.954	0.954	1.0	-0.0169020380753563	0.0205	0.4085	53386	77258	58749.13
2569155	chr6	rs1997660	28269663	A	G	0.703	0.693	1.0	0.0774979340203838	0.0094	1.607e-16	53386	77258	58749.13
2584648	chr6	rs6456811	28270047	C	G	0.878	0.88	1.01	0.022299507494767	0.0132	0.09039	53386	77258	58749.13
2573808	chr6	rs9461449	28270064	T	A	0.955	0.957	0.998	-0.0085968472255182	0.0209	0.6817	53386	77258	58749.13
2570856	chr6	rs1062169	28270251	G	A	0.878	0.88	1.01	0.022299507494767	0.0132	0.09058	53386	77258	58749.13
2576777	chr6	rs146249461	28270517	T	C	0.984	0.984	1.0	0.0426954385276174	0.035	0.2232	52258	75598	57571.68
2597274	chr6	rs2799081	28270584	T	C	0.749	0.739	1.0	0.0889993995625818	0.0099	2.142e-19	53386	77258	58749.13
2580080	chr6	rs16893929	28270817	C	T	0.954	0.954	1.0	-0.0170037478161859	0.0205	0.4078	53386	77258	58749.13
2591535	chr6	rs9468333	28271198	C	T	0.703	0.693	1.0	0.077701507663852	0.0094	1.447e-16	53386	77258	58749.13
2596860	chr6	rs1339899	28271602	T	C	0.952	0.955	0.999	-0.0114958245134845	0.0205	0.5736	53386	77258	58749.13
2594015	chr6	rs16893937	28272868	G	A	0.888	0.889	1.01	0.0305970979773775	0.0136	0.02469	53386	77258	58749.13
2580971	chr6	rs9468334	28272948	T	C	0.832	0.834	1.0	0.0127977582298607	0.0115	0.268	53386	77258	58749.13
2593599	chr6	rs114124258	28273827	C	T	0.967	0.967	0.994	0.0501035869662456	0.0246	0.04202	52464	74634	57534.2
2584507	chr6	rs75426794	28274651	A	G	0.835	0.836	1.01	0.0127977582298607	0.0116	0.2699	53386	77258	58749.13
2569718	chr6	rs115041649	28274653	G	C	0.954	0.954	1.0	-0.0170037478161859	0.0205	0.4074	53386	77258	58749.13
2584346	chr6	rs1936364	28275625	T	A	0.834	0.836	1.01	0.0126990249774084	0.0116	0.2732	53386	77258	58749.13
2600055	chr6	rs76825012	28276743	C	T	0.834	0.836	1.0	0.0124027667170427	0.0116	0.284	53386	77258	58749.13
2566977	chr6	rs4713158	28277771	C	A	0.703	0.693	1.0	0.0775997260223964	0.0094	1.595e-16	53386	77258	58749.13
2588040	chr6	rs113710928	28278112	A	C	0.981	0.981	0.999	-0.0573960891413091	0.0335	0.08689	46047	68136	51223.54
2576914	chr6	rs853694	28279100	A	T	0.872	0.859	0.999	0.123499995985613	0.0126	1.4789999999999998e-22	53386	77258	58749.13
2599738	chr6	rs79567170	28280057	C	T	0.954	0.954	1.0	-0.0171970248285215	0.0205	0.4013	53386	77258	58749.13
2593641	chr6	rs74967533	28281804	C	T	0.984	0.984	1.0	0.0435000054458512	0.035	0.214	52258	75598	57571.68
2596430	chr6	rs853693	28282648	G	A	0.703	0.692	1.0	0.0782010127941653	0.0094	9.094e-17	53386	77258	58749.13
2575413	chr6	rs4713159	28283772	G	A	0.954	0.954	1.0	-0.0171970248285215	0.0205	0.4018	53386	77258	58749.13
2577415	chr6	rs16893947	28284721	A	G	0.835	0.836	1.01	0.0126990249774084	0.0116	0.2741	53386	77258	58749.13
2600139	chr6	rs6936644	28285175	C	T	0.832	0.834	1.0	0.0124027667170427	0.0115	0.2842	53386	77258	58749.13
2600911	chr6	rs853690	28285482	G	A	0.703	0.692	1.0	0.0779975408217275	0.0094	1.107e-16	53386	77258	58749.13
2569871	chr6	rs76132620	28287069	C	T	0.968	0.967	0.992	0.0505980527630914	0.0248	0.04128	52464	74634	57534.2
2589883	chr6	rs853688	28288128	C	T	0.945	0.948	0.997	-0.0135007260538548	0.0191	0.4791	53386	77258	58749.13
2582665	chr6	rs56152789	28288135	G	A	0.835	0.836	1.01	0.0124027667170427	0.0116	0.2858	53386	77258	58749.13
2571586	chr6	rs853687	28288137	G	T	0.952	0.955	0.999	-0.009797842480111	0.0204	0.631	53386	77258	58749.13
2567828	chr6	rs853685	28288785	C	T	0.871	0.858	0.999	0.123897636656237	0.0126	9.231e-23	53386	77258	58749.13
2587257	chr6	rs1076639	28290600	A	G	0.954	0.956	0.998	-0.0074980401773571	0.0208	0.7199	53386	77258	58749.13
2588273	chr6	rs742107	28290714	T	G	0.954	0.954	1.0	-0.0174005146801673	0.0205	0.3954	53386	77258	58749.13
2589044	chr6	rs707907	28291240	A	G	0.703	0.692	1.0	0.0778032789468595	0.0094	1.25e-16	53386	77258	58749.13
2575964	chr6	rs9301	28292706	T	C	0.637	0.624	1.0	0.0696006867298358	0.0089	5.953e-15	53386	77258	58749.13
2578427	chr6	rs853684	28294550	T	C	0.637	0.624	1.0	0.069498077182394	0.0089	6.652e-15	53386	77258	58749.13
2572719	chr6	rs4711167	28294888	T	C	0.954	0.953	1.0	-0.0174005146801673	0.0205	0.394	53386	77258	58749.13
2596893	chr6	rs853683	28295039	A	G	0.703	0.693	1.0	0.0775997260223964	0.0094	1.556e-16	53386	77258	58749.13
2568996	chr6	rs853682	28295875	T	C	0.871	0.859	0.999	0.123800450203952	0.0126	1.1039999999999998e-22	53386	77258	58749.13
2567515	chr6	rs853681	28296650	C	A	0.871	0.859	0.999	0.123800450203952	0.0126	1.091e-22	53386	77258	58749.13
2590499	chr6	rs853679	28296863	C	A	0.871	0.859	0.999	0.123800450203952	0.0126	1.059e-22	53386	77258	58749.13
2598297	chr6	rs853678	28297313	T	A	0.871	0.859	0.999	0.123800450203952	0.0126	1.0569999999999999e-22	53386	77258	58749.13
2594863	chr6	rs9468342	28298604	G	C	0.962	0.964	0.998	-0.0085968472255182	0.0227	0.7049	53386	77258	58749.13
2589568	chr6	rs16893970	28299295	T	C	0.837	0.839	1.01	0.0116024307308398	0.0117	0.3212	53386	77258	58749.13
2591986	chr6	rs853676	28299687	C	T	0.871	0.858	0.997	0.123102197133983	0.0126	1.6979999999999998e-22	53386	77258	58749.13
2586939	chr6	rs17312661	28300336	A	G	0.84	0.825	1.01	0.120499343150612	0.0116	1.939e-25	53386	77258	58749.13
2599741	chr6	rs7752448	28301099	A	G	0.911	0.897	1.0	0.171698666490041	0.0148	2.7180000000000003e-31	53386	77258	58749.13
2587691	chr6	rs7772827	28301143	T	C	0.756	0.743	1.0	0.0881024482215457	0.0099	7.699e-19	53386	77258	58749.13
2569351	chr6	rs16893973	28302113	C	T	0.956	0.955	1.0	-0.0182047046548463	0.0209	0.3826	53386	77258	58749.13
2589520	chr6	rs16893975	28302278	T	C	0.956	0.955	1.0	-0.0181028726978536	0.0209	0.3853	53386	77258	58749.13
2572393	chr6	rs1416920	28302784	A	G	0.752	0.738	1.0	0.0884045727082867	0.0099	3.895e-19	53386	77258	58749.13
2599424	chr6	rs1416919	28302884	T	G	0.956	0.955	1.0	-0.0180010511095525	0.0209	0.3871	53386	77258	58749.13
2580886	chr6	rs73742535	28302925	G	A	0.956	0.955	1.0	-0.0181028726978536	0.0209	0.3865	53386	77258	58749.13
2582507	chr6	rs73742536	28303243	G	A	0.956	0.955	1.0	-0.0180010511095525	0.0209	0.3873	53386	77258	58749.13
2584801	chr6	rs11970439	28303464	C	G	0.801	0.787	1.01	0.105197502371883	0.0106	5.056e-23	53386	77258	58749.13
2593841	chr6	rs59598126	28303600	A	C	0.956	0.955	1.0	-0.0180010511095525	0.0209	0.3874	53386	77258	58749.13
2586581	chr6	rs2281041	28303845	G	C	0.956	0.955	1.0	-0.0180010511095525	0.0209	0.3876	53386	77258	58749.13
2589103	chr6	rs2281040	28303887	G	T	0.956	0.955	1.0	-0.0180010511095525	0.0209	0.3875	53386	77258	58749.13
2568787	chr6	rs58019071	28304016	T	C	0.956	0.955	1.0	-0.0182047046548463	0.0209	0.3831	53386	77258	58749.13
2586886	chr6	rs723475	28304841	T	G	0.956	0.955	1.0	-0.0182047046548463	0.0209	0.3834	53386	77258	58749.13
2579855	chr6	rs723476	28305104	C	T	0.956	0.955	1.0	-0.0180010511095525	0.0209	0.3878	53386	77258	58749.13
2584245	chr6	rs73742539	28305471	C	T	0.956	0.955	1.0	-0.0180010511095525	0.0209	0.388	53386	77258	58749.13
2575307	chr6	rs1361386	28305604	G	A	0.752	0.738	1.0	0.0884045727082867	0.0099	3.826e-19	53386	77258	58749.13
2566728	chr6	rs6456814	28305812	C	A	0.796	0.783	1.01	0.104396050710996	0.0106	4.6259999999999996e-23	53386	77258	58749.13
2596514	chr6	rs6456815	28306137	C	A	0.751	0.738	1.0	0.0884045727082867	0.0099	3.878e-19	53386	77258	58749.13
2600714	chr6	rs213244	28306908	A	C	0.953	0.956	0.998	-0.0132980281439898	0.0206	0.5173	53386	77258	58749.13
2595412	chr6	rs7757003	28307251	G	A	0.796	0.783	1.01	0.104396050710996	0.0106	4.692e-23	53386	77258	58749.13
2567373	chr6	rs144600472	28307253	C	T	0.985	0.984	0.998	0.0371994409891063	0.0352	0.2913	52603	75813	57836.59
2591487	chr6	rs77983937	28307892	A	G	0.966	0.967	1.0	-0.0623010261973793	0.0239	0.009047	53386	77258	58749.13
2579877	chr6	rs17301128	28308034	C	G	0.801	0.788	1.01	0.106097244206691	0.0106	2.2e-23	53386	77258	58749.13
2578648	chr6	rs2159275	28308446	G	A	0.956	0.955	1.0	-0.0181028726978536	0.0209	0.3859	53386	77258	58749.13
2595731	chr6	rs13210258	28308671	G	T	0.796	0.783	1.01	0.104296950272621	0.0106	5.070000000000001e-23	53386	77258	58749.13
2591615	chr6	rs2108926	28308747	A	T	0.751	0.738	1.0	0.0883038746878331	0.0099	4.094e-19	53386	77258	58749.13
2591899	chr6	rs213243	28308786	T	C	0.953	0.956	0.998	-0.0137034650584925	0.0206	0.5046	53386	77258	58749.13
2590530	chr6	rs1119211	28309136	G	C	0.796	0.783	1.01	0.104296950272621	0.0106	4.836e-23	53386	77258	58749.13
2587509	chr6	rs60568488	28309511	T	C	0.956	0.955	1.0	-0.0177974390305806	0.0209	0.3939	53386	77258	58749.13
2583176	chr6	rs9468344	28309569	T	G	0.751	0.738	1.0	0.0883038746878331	0.0099	4.053e-19	53386	77258	58749.13
2596722	chr6	rs6912584	28309590	T	C	0.801	0.787	1.01	0.10509848132983	0.0106	5.171e-23	53386	77258	58749.13
2569966	chr6	rs10484542	28309753	G	A	0.956	0.955	1.0	-0.0177974390305806	0.0209	0.3946	53386	77258	58749.13
2599940	chr6	rs73742541	28310615	T	C	0.956	0.955	1.0	-0.017502275136142	0.0209	0.4023	53386	77258	58749.13
2570480	chr6	rs73742542	28311069	G	A	0.885	0.886	1.0	0.0236969951765786	0.0135	0.07881	53386	77258	58749.13
2590813	chr6	rs6456816	28311421	C	T	0.796	0.782	1.01	0.104504149080618	0.0106	4.297e-23	53386	77258	58749.13
2591748	chr6	rs76429896	28311973	A	G	0.977	0.978	0.996	0.0135971385060249	0.0293	0.6436	53074	76025	58278.73
2588121	chr6	rs75885713	28312356	G	A	0.965	0.966	1.0	-0.050903896528528	0.0236	0.0314	53386	77258	58749.13
2598164	chr6	rs213241	28313020	A	G	0.953	0.955	0.998	-0.013004189135254	0.0205	0.5262	53386	77258	58749.13
2593242	chr6	rs9468345	28314547	G	C	0.962	0.964	0.999	-0.0075987978753305	0.0228	0.7387	53386	77258	58749.13
2576107	chr6	rs17378623	28314736	C	G	0.981	0.98	0.998	-0.0335981494309355	0.0335	0.3153	47041	69000	52137.45
2581537	chr6	rs213240	28315875	T	C	0.639	0.625	1.0	0.0701042536729151	0.0089	4.135e-15	53386	77258	58749.13
2592865	chr6	rs6942030	28315958	A	T	0.752	0.738	1.0	0.0885967862306421	0.0099	3.209e-19	53386	77258	58749.13
2587752	chr6	rs60698636	28316045	A	G	0.956	0.956	1.0	-0.0170037478161859	0.021	0.4181	53386	77258	58749.13
2601044	chr6	rs12180820	28316478	C	T	0.752	0.738	1.0	0.088697454761287	0.0099	2.92e-19	53386	77258	58749.13
2599336	chr6	rs77914337	28317238	T	G	0.954	0.957	0.998	-0.008395140788382	0.0209	0.6891	53386	77258	58749.13
2599679	chr6	rs73742544	28317536	T	A	0.964	0.964	1.0	-0.044495399886564	0.0232	0.05482	53386	77258	58749.13
2570586	chr6	rs213239	28318481	A	G	0.953	0.955	0.998	-0.0122952780941516	0.0205	0.5479	53386	77258	58749.13
2596510	chr6	rs73742545	28319023	T	G	0.956	0.956	1.0	-0.0164038098256767	0.021	0.4339	53386	77258	58749.13
2573986	chr6	rs9468350	28319107	A	G	0.796	0.782	1.01	0.104603228988645	0.0106	3.802e-23	53386	77258	58749.13
2597331	chr6	rs758397	28320308	G	T	0.957	0.956	0.999	-0.0156010662286512	0.0211	0.4605	53386	77258	58749.13
2596396	chr6	rs758398	28320674	C	T	0.749	0.735	1.0	0.0916033178729985	0.0099	1.5960000000000002e-20	53386	77258	58749.13
2594241	chr6	rs56131013	28320677	G	A	0.798	0.784	1.0	0.107903280090499	0.0106	2.251e-24	53386	77258	58749.13
2589552	chr6	rs2077474	28320965	C	T	0.956	0.956	0.999	-0.0166986496230515	0.021	0.4275	53386	77258	58749.13
2582260	chr6	rs1474589	28321544	G	T	0.881	0.882	1.0	0.029296631955588	0.0133	0.0282	53386	77258	58749.13
2586004	chr6	rs213238	28321993	T	C	0.648	0.633	0.999	0.0725996924143435	0.009	6.471e-16	53386	77258	58749.13
2598264	chr6	rs6903652	28322120	C	G	0.798	0.783	1.0	0.1081007577627	0.0106	1.781e-24	53386	77258	58749.13
2597188	chr6	rs6903823	28322296	A	G	0.798	0.783	1.0	0.108199481976688	0.0106	1.649e-24	53386	77258	58749.13
2594839	chr6	rs79885202	28323108	T	G	0.965	0.967	0.997	-0.0255024404124231	0.0237	0.2824	53386	77258	58749.13
2583530	chr6	rs213237	28323938	T	C	0.637	0.621	0.999	0.0720043324830851	0.0089	6.919e-16	53386	77258	58749.13
2587043	chr6	rs213236	28324397	T	C	0.637	0.622	1.0	0.0720043324830851	0.0089	7.181e-16	53386	77258	58749.13
2586851	chr6	rs6921919	28325201	C	G	0.808	0.792	1.01	0.116003675756306	0.0108	4.613e-27	53386	77258	58749.13
2586071	chr6	rs6922111	28325308	C	T	0.808	0.792	1.01	0.116101622873845	0.0108	4.326e-27	53386	77258	58749.13
2572193	chr6	rs116406755	28326431	G	A	0.913	0.914	1.01	0.0238044133801613	0.0153	0.1189	53386	77258	58749.13
2599368	chr6	rs213232	28326490	A	G	0.638	0.622	1.0	0.0720973808403835	0.0089	6.36e-16	53386	77258	58749.13
2583113	chr6	rs213231	28326988	G	T	0.938	0.939	1.01	-0.0149004625639624	0.0179	0.4069	53386	77258	58749.13
2590788	chr6	rs733743	28327371	G	C	0.928	0.925	0.999	0.0093957216403621	0.0165	0.5705	53386	77258	58749.13
2587134	chr6	rs78512949	28328293	G	A	0.961	0.96	1.0	-0.0403012967735257	0.0221	0.06809	53386	77258	58749.13
2571275	chr6	rs1555047	28328683	G	A	0.951	0.95	1.0	-0.0106970095483354	0.0198	0.5893	53386	77258	58749.13
2593132	chr6	rs1555046	28329037	C	G	0.951	0.95	1.0	-0.0107980900995126	0.0199	0.5866	53386	77258	58749.13
2587283	chr6	rs78320307	28329610	C	T	0.982	0.981	0.992	-0.0546040319940407	0.0347	0.1158	44812	67140	50120.84
2580988	chr6	rs11751487	28329625	C	T	0.955	0.957	1.0	-0.0255024404124231	0.021	0.2239	53386	77258	58749.13
2586184	chr6	rs112181044	28329677	C	T	0.951	0.95	1.01	-0.0111013930711739	0.0198	0.5732	53386	77258	58749.13
2575035	chr6	rs9461455	28329731	C	T	0.722	0.708	1.0	0.0801965419942766	0.0095	4.444e-17	53386	77258	58749.13
2572824	chr6	rs213230	28330264	A	G	0.765	0.75	1.01	0.0933992642585498	0.01	1.474e-20	53386	77258	58749.13
2598276	chr6	rs60184496	28330431	A	G	0.951	0.95	1.01	-0.0113036461713921	0.0197	0.5683	53386	77258	58749.13
2594232	chr6	rs17856167	28331094	G	A	0.955	0.957	1.0	-0.0274020297483382	0.021	0.1927	53386	77258	58749.13
2599047	chr6	rs13201752	28331127	A	G	0.722	0.708	1.0	0.0796980328953936	0.0096	7.461e-17	53386	77258	58749.13
2591760	chr6	rs13201753	28331128	A	C	0.722	0.708	1.0	0.0795964542711428	0.0096	8.382e-17	53386	77258	58749.13
2573390	chr6	rs213228	28331252	A	C	0.71	0.697	1.0	0.0769980774873111	0.0094	3.444e-16	53386	77258	58749.13
2581518	chr6	rs213227	28331573	T	A	0.982	0.983	0.928	-0.033701571673015	0.0388	0.3839	42951	57576	46278.47
2572005	chr6	rs35875412	28331818	C	T	0.817	0.801	1.01	0.114702740860147	0.011	1.345e-25	53386	77258	58749.13
2588486	chr6	rs13199081	28331834	T	C	0.771	0.758	1.0	0.0925974126674659	0.0102	7.923000000000001e-20	53386	77258	58749.13
2579439	chr6	rs34924864	28332006	T	G	0.722	0.708	1.0	0.0801042442416614	0.0096	5.125e-17	53386	77258	58749.13
2585463	chr6	rs16894011	28332453	T	A	0.955	0.957	1.0	-0.0271040176920589	0.021	0.1964	53386	77258	58749.13
2570442	chr6	rs2027362	28332698	T	C	0.951	0.95	1.01	-0.0104039337153929	0.0197	0.6001	53386	77258	58749.13
2580086	chr6	rs17313059	28333396	T	C	0.951	0.95	1.01	-0.0102018624845967	0.0197	0.6055	53386	77258	58749.13
2600606	chr6	rs35191424	28334831	T	C	0.721	0.707	1.0	0.0807040274149627	0.0095	2.837e-17	53386	77258	58749.13
2588996	chr6	rs57204212	28335007	C	A	0.951	0.95	1.01	-0.010302892995897	0.0197	0.6036	53386	77258	58749.13
2575502	chr6	rs11751928	28335378	C	T	0.843	0.846	1.0	0.0102968054773682	0.0119	0.3858	53386	77258	58749.13
2583185	chr6	rs11752496	28335903	C	G	0.718	0.702	1.0	0.0799011591944847	0.0095	4.399e-17	53386	77258	58749.13
2575744	chr6	rs7750526	28336004	A	T	0.77	0.757	1.0	0.0929984188337525	0.0101	4.6550000000000005e-20	53386	77258	58749.13
2588504	chr6	rs1054372	28336742	G	T	0.717	0.702	1.0	0.0800027068735152	0.0095	4.146e-17	53386	77258	58749.13
2587897	chr6	rs17313276	28337749	G	A	0.947	0.946	1.0	-0.009797842480111	0.0191	0.6065	53386	77258	58749.13
2578297	chr6	rs12661831	28337769	G	A	0.889	0.89	0.905	-0.0329985112635755	0.0144	0.02202	53386	77258	58749.13
2572140	chr6	rs9468354	28337801	T	A	0.717	0.702	1.0	0.0801042442416614	0.0095	3.677e-17	53386	77258	58749.13
2592270	chr6	rs76043707	28338473	T	C	0.957	0.956	1.0	-0.0374007702544828	0.0212	0.07691	53386	77258	58749.13
2585242	chr6	rs78620132	28339253	T	C	0.957	0.956	1.0	-0.0374007702544828	0.0212	0.07672	53386	77258	58749.13
2572345	chr6	rs116537337	28339478	A	G	0.956	0.958	0.989	-0.0313049258284153	0.0213	0.1411	53386	77258	58749.13
2566743	chr6	rs73742547	28339952	G	A	0.947	0.946	1.0	-0.0099998320783335	0.0191	0.6015	53386	77258	58749.13
2575760	chr6	rs7773051	28340316	G	A	0.717	0.702	1.0	0.0801042442416614	0.0095	3.577e-17	53386	77258	58749.13
2574359	chr6	rs4455662	28340529	G	A	0.372	0.388	1.0	-0.0736034840446347	0.0089	1.251e-16	53386	77258	58749.13
2581211	chr6	rs10946954	28340625	C	T	0.372	0.388	1.0	-0.0736034840446347	0.0089	1.18e-16	53386	77258	58749.13
2593936	chr6	rs12697938	28341099	T	C	0.717	0.702	1.0	0.0800027068735152	0.0095	3.815e-17	53386	77258	58749.13
2580346	chr6	rs13437294	28341535	C	A	0.717	0.702	1.0	0.0800027068735152	0.0095	4.014e-17	53386	77258	58749.13
2571473	chr6	rs9468355	28341877	T	C	0.717	0.702	1.0	0.0800027068735152	0.0095	3.729e-17	53386	77258	58749.13
2568442	chr6	rs9468356	28341976	G	A	0.843	0.846	1.01	0.0106035827841911	0.0119	0.374	53386	77258	58749.13
2593505	chr6	rs9468357	28342053	T	C	0.717	0.702	1.0	0.0799011591944847	0.0095	4.046e-17	53386	77258	58749.13
2576532	chr6	rs73742550	28342612	T	G	0.947	0.946	1.0	-0.0106970095483354	0.0191	0.5737	53386	77258	58749.13
2582996	chr6	rs9468358	28342745	T	C	0.843	0.846	1.01	0.0106035827841911	0.0119	0.3737	53386	77258	58749.13
2594917	chr6	rs73742551	28342884	A	C	0.947	0.946	1.0	-0.0107980900995126	0.0191	0.5731	53386	77258	58749.13
2586156	chr6	rs34513104	28343343	G	A	0.717	0.702	1.0	0.0799011591944847	0.0095	4.103e-17	53386	77258	58749.13
2572613	chr6	rs77753393	28343501	T	A	0.955	0.957	1.0	-0.0236986067778773	0.0211	0.2612	53386	77258	58749.13
2576708	chr6	rs79130209	28343547	G	A	0.968	0.968	0.989	0.0473033451158665	0.025	0.05904	52464	74634	57534.2
2580973	chr6	rs9461456	28343816	A	G	0.717	0.702	1.0	0.0799011591944847	0.0095	4.117e-17	53386	77258	58749.13
2601425	chr6	rs9468360	28344438	T	G	0.717	0.702	1.0	0.0799011591944847	0.0095	4.122e-17	53386	77258	58749.13
2572355	chr6	rs16894021	28345026	C	A	0.717	0.702	1.0	0.0799011591944847	0.0095	4.131e-17	53386	77258	58749.13
2570146	chr6	rs11751693	28345083	C	T	0.717	0.702	1.0	0.0799011591944847	0.0095	4.156e-17	53386	77258	58749.13
2600170	chr6	rs9368565	28345210	C	T	0.372	0.388	1.0	-0.0734958518452821	0.0089	1.317e-16	53386	77258	58749.13
2568155	chr6	rs76773322	28345212	G	C	0.947	0.946	1.0	-0.0106970095483354	0.0191	0.5742	53386	77258	58749.13
2569425	chr6	rs11754208	28345403	T	C	0.717	0.702	1.0	0.0799011591944847	0.0095	4.21e-17	53386	77258	58749.13
2598417	chr6	rs7749736	28346031	G	C	0.717	0.702	1.0	0.0799011591944847	0.0095	4.245e-17	53386	77258	58749.13
2572124	chr6	rs9468361	28346318	T	C	0.717	0.702	1.0	0.0799011591944847	0.0095	4.279e-17	53386	77258	58749.13
2599446	chr6	rs7774788	28346769	T	C	0.0547	0.0558	1.0	0.0135971385060249	0.0188	0.4684	53386	77258	58749.13
2568125	chr6	rs7774981	28346910	T	C	0.77	0.757	1.0	0.0931988616307827	0.0101	3.569e-20	53386	77258	58749.13
2581767	chr6	rs7754960	28346945	G	C	0.77	0.757	1.0	0.0931988616307827	0.0101	3.5790000000000004e-20	53386	77258	58749.13
2577089	chr6	rs7775132	28347013	T	C	0.717	0.702	1.0	0.0799011591944847	0.0095	4.292e-17	53386	77258	58749.13
2585720	chr6	rs73742555	28347713	C	T	0.947	0.946	1.0	-0.0108991808690006	0.0191	0.568	53386	77258	58749.13
2596798	chr6	rs1052215	28348158	T	G	0.372	0.388	1.0	-0.0734958518452821	0.0089	1.281e-16	53386	77258	58749.13
2594642	chr6	rs2072318	28348418	A	G	0.947	0.946	1.0	-0.0107980900995126	0.0191	0.5719	53386	77258	58749.13
2581097	chr6	rs2072319	28348660	T	C	0.947	0.946	1.0	-0.0108991808690006	0.0191	0.568	53386	77258	58749.13
2572232	chr6	rs2531825	28349264	C	T	0.634	0.617	1.0	0.0724973901482592	0.0089	3.622e-16	53386	77258	58749.13
2592543	chr6	rs3734563	28349725	A	G	0.717	0.702	1.0	0.0797996012024758	0.0095	4.492e-17	53386	77258	58749.13
2591089	chr6	rs3734562	28349730	A	G	0.947	0.946	1.0	-0.0108991808690006	0.0191	0.568	53386	77258	58749.13
2580433	chr6	rs1556957	28349926	A	G	0.947	0.946	1.0	-0.0108991808690006	0.0191	0.5679	53386	77258	58749.13
2589168	chr6	rs2232438	28350479	A	C	0.947	0.946	1.0	-0.0108991808690006	0.0191	0.5673	53386	77258	58749.13
2590973	chr6	rs376874208	28350713	A	G	0.958	0.959	0.523	-0.0008003201707691	0.0296	0.9797	53386	77258	58749.13
2577702	chr6	rs28505234	28350772	A	G	0.845	0.848	0.996	0.0110981866660334	0.012	0.3546	53386	77258	58749.13
2596055	chr6	rs1591913	28351728	C	T	0.717	0.702	1.0	0.0797996012024758	0.0095	4.591e-17	53386	77258	58749.13
2586793	chr6	rs3799500	28352657	C	G	0.843	0.846	1.01	0.0103957761821204	0.0119	0.3821	53386	77258	58749.13
2597120	chr6	rs7759191	28353434	A	C	0.717	0.702	1.0	0.0797996012024758	0.0095	4.651e-17	53386	77258	58749.13
2588156	chr6	rs3799499	28354250	G	T	0.77	0.757	1.01	0.0930986452544318	0.0101	3.905e-20	53386	77258	58749.13
2585256	chr6	rs7764722	28354533	C	T	0.717	0.702	1.0	0.0796980328953936	0.0095	5.091e-17	53386	77258	58749.13
2566966	chr6	rs7764737	28354615	A	T	0.717	0.702	1.0	0.0796980328953936	0.0095	4.771e-17	53386	77258	58749.13
2586585	chr6	rs17314224	28354946	T	C	0.947	0.946	1.0	-0.0110002818588653	0.0191	0.5629	53386	77258	58749.13
2581648	chr6	rs74525464	28355671	C	T	0.913	0.914	1.01	0.0232965165504356	0.0152	0.1268	53386	77258	58749.13
2591108	chr6	rs9468364	28355711	T	A	0.956	0.957	1.0	-0.0244976316004002	0.0211	0.247	53386	77258	58749.13
2578498	chr6	rs9461458	28355875	C	T	0.717	0.702	1.0	0.0796980328953936	0.0095	4.858e-17	53386	77258	58749.13
2591294	chr6	rs9468365	28357966	A	T	0.717	0.702	1.0	0.0796980328953936	0.0095	4.934e-17	53386	77258	58749.13
2567293	chr6	rs2859379	28358195	C	T	0.961	0.963	0.998	0.0038027603329278	0.0228	0.8696	52842	75770	57952.41
2579640	chr6	rs1361385	28358320	A	G	0.717	0.702	1.0	0.0796980328953936	0.0095	4.97e-17	53386	77258	58749.13
2572490	chr6	rs1416918	28358335	G	C	0.717	0.702	1.0	0.0796980328953936	0.0095	4.969e-17	53386	77258	58749.13
2577849	chr6	rs2232434	28358893	T	C	0.947	0.946	1.0	-0.0111013930711739	0.0191	0.5605	53386	77258	58749.13
2567686	chr6	rs2859348	28359170	A	G	0.579	0.563	0.953	0.0654974362315006	0.0089	2.191e-13	53386	77258	58749.13
2584421	chr6	rs2232430	28359186	C	T	0.929	0.926	1.0	0.0108014536938559	0.0167	0.5181	53386	77258	58749.13
2584252	chr6	rs2232428	28359700	C	T	0.888	0.889	1.01	0.0238044133801613	0.0137	0.08148	53386	77258	58749.13
2594325	chr6	rs2232427	28359709	T	G	0.77	0.757	1.01	0.0929984188337525	0.0101	4.33e-20	53386	77258	58749.13
2593864	chr6	rs9468367	28360246	C	A	0.717	0.702	1.0	0.0796980328953936	0.0095	5.101e-17	53386	77258	58749.13
2583643	chr6	rs73742558	28360439	T	G	0.947	0.946	1.0	-0.0112025145079934	0.0191	0.559	53386	77258	58749.13
2574815	chr6	rs17392982	28360571	C	T	0.947	0.946	1.0	-0.0108991808690006	0.0191	0.5668	53386	77258	58749.13
2592793	chr6	rs9461459	28361916	T	C	0.717	0.702	1.0	0.0796980328953936	0.0095	4.851e-17	53386	77258	58749.13
2586571	chr6	rs56295386	28362308	C	T	0.887	0.889	1.01	0.023003381764963	0.0136	0.09134	53386	77258	58749.13
2597423	chr6	rs28360638	28362329	C	T	0.717	0.702	1.0	0.0796980328953936	0.0095	4.791e-17	53386	77258	58749.13
2599665	chr6	rs16894060	28362471	T	C	0.718	0.703	1.0	0.0800027068735152	0.0095	3.856e-17	53386	77258	58749.13
2584281	chr6	rs57071502	28362558	G	A	0.843	0.846	1.01	0.0105046326450854	0.0119	0.3783	53386	77258	58749.13
2572737	chr6	rs111669150	28362987	C	T	0.957	0.956	1.0	-0.0386992491392765	0.0211	0.06685	53386	77258	58749.13
2600379	chr6	rs17393066	28364793	A	G	0.957	0.956	1.0	-0.0386992491392765	0.0211	0.06715	53386	77258	58749.13
2571377	chr6	rs9468368	28364949	G	A	0.717	0.702	1.0	0.0796980328953936	0.0095	4.941e-17	53386	77258	58749.13
2572236	chr6	rs2041230	28365515	T	C	0.717	0.702	1.0	0.0796980328953936	0.0095	4.95e-17	53386	77258	58749.13
2599105	chr6	rs2232422	28366262	G	A	0.913	0.914	1.01	0.0234039777790161	0.0152	0.1246	53386	77258	58749.13
2573499	chr6	rs1005125	28367355	G	A	0.631	0.614	1.0	0.0743000965537901	0.0089	6.059e-17	53386	77258	58749.13
2594724	chr6	rs1005126	28367623	C	G	0.77	0.757	1.01	0.0930986452544318	0.0101	4.044e-20	53386	77258	58749.13
2584139	chr6	rs1005127	28367658	G	A	0.718	0.702	1.0	0.0794025027861132	0.0095	6.585e-17	53386	77258	58749.13
2596673	chr6	rs4580862	28367663	T	C	0.717	0.702	1.0	0.0795964542711428	0.0095	5.383e-17	53386	77258	58749.13
2599098	chr6	rs4357130	28367683	T	G	0.718	0.703	0.998	0.0794025027861132	0.0095	7.856e-17	53386	77258	58749.13
2596926	chr6	rs2232420	28367745	G	C	0.979	0.979	0.961	0.0046989426564652	0.0308	0.8787	53102	75936	58282.31
2566750	chr6	rs2232419	28367768	G	A	0.957	0.956	1.0	-0.0391983134041576	0.0211	0.06385	53386	77258	58749.13
2593231	chr6	rs78264909	28368106	T	C	0.913	0.914	1.01	0.0235016597850914	0.0152	0.1238	53386	77258	58749.13
2597672	chr6	rs9468370	28368940	C	T	0.717	0.702	1.0	0.0795964542711428	0.0095	5.442e-17	53386	77258	58749.13
2583302	chr6	rs11755942	28369537	A	G	0.717	0.702	1.0	0.0795964542711428	0.0095	5.444e-17	53386	77258	58749.13
2600965	chr6	rs13196606	28370078	G	A	0.77	0.757	1.01	0.0929984188337525	0.0101	4.3030000000000005e-20	53386	77258	58749.13
2575912	chr6	rs6907950	28370246	C	T	0.717	0.702	1.0	0.0795041011125991	0.0095	5.833e-17	53386	77258	58749.13
2586009	chr6	rs6908137	28370393	A	C	0.717	0.702	1.0	0.0795041011125991	0.0095	5.794e-17	53386	77258	58749.13
2589757	chr6	rs59732975	28371125	G	A	0.947	0.946	1.0	-0.0108991808690006	0.0191	0.5685	53386	77258	58749.13
2599608	chr6	rs78749293	28371184	T	C	0.957	0.958	1.0	-0.026898543868701	0.0214	0.2102	53386	77258	58749.13
2588781	chr6	rs10484541	28371346	G	C	0.957	0.956	1.0	-0.039104719880761	0.0211	0.0644	53386	77258	58749.13
2588045	chr6	rs4254981	28371402	A	C	0.719	0.704	1.0	0.0794025027861132	0.0095	7.133e-17	53386	77258	58749.13
2569412	chr6	rs9717944	28371521	A	T	0.947	0.946	1.0	-0.0112025145079934	0.0191	0.5558	53386	77258	58749.13
2587728	chr6	rs58020991	28371794	G	A	0.772	0.758	1.01	0.0922965524785719	0.0102	9.945e-20	53386	77258	58749.13
2595291	chr6	rs71559081	28372069	T	A	0.772	0.758	1.01	0.0921962456307218	0.0102	1.032e-19	53386	77258	58749.13
2581890	chr6	rs146325284	28372563	C	G	0.947	0.946	1.0	-0.0112025145079934	0.0191	0.5564	53386	77258	58749.13
2583563	chr6	rs2531827	28373154	T	C	0.629	0.612	1.0	0.0735013596301142	0.0089	1.22e-16	53386	77258	58749.13
2599842	chr6	rs13217326	28373155	G	A	0.772	0.758	1.0	0.0921962456307218	0.0102	1.057e-19	53386	77258	58749.13
2588595	chr6	rs113089261	28373346	G	A	0.947	0.946	1.0	-0.0112025145079934	0.0191	0.5571	53386	77258	58749.13
2586860	chr6	rs6905380	28374902	A	G	0.771	0.757	1.0	0.0936997929180405	0.0101	2.4750000000000003e-20	53386	77258	58749.13
2581391	chr6	rs6928771	28375209	T	G	0.719	0.703	1.0	0.0795041011125991	0.0095	6.356e-17	53386	77258	58749.13
2576591	chr6	rs6928773	28375210	T	C	0.719	0.703	1.0	0.0795041011125991	0.0095	6.306e-17	53386	77258	58749.13
2580604	chr6	rs16901847	28375851	G	A	0.816	0.8	1.01	0.113801787662147	0.0109	2.403e-25	53386	77258	58749.13
2595247	chr6	rs17393342	28376023	G	A	0.947	0.946	1.0	-0.0112025145079934	0.0191	0.558	53386	77258	58749.13
2592678	chr6	rs17314865	28376981	T	C	0.947	0.946	1.0	-0.0112025145079934	0.0191	0.5577	53386	77258	58749.13
2580265	chr6	rs72854550	28378131	G	A	0.928	0.925	0.999	0.0117012723076411	0.0165	0.4775	53386	77258	58749.13
2579501	chr6	rs80340004	28378542	G	A	0.947	0.946	1.0	-0.0111013930711739	0.0191	0.561	53386	77258	58749.13
2586558	chr6	rs75431337	28378544	C	T	0.957	0.958	1.0	-0.0270012755029434	0.0214	0.2087	53386	77258	58749.13
2583075	chr6	rs6929825	28378959	A	G	0.719	0.704	1.0	0.0794025027861132	0.0095	6.892e-17	53386	77258	58749.13
2596908	chr6	rs9468371	28379360	A	G	0.634	0.617	1.0	0.0725996924143435	0.0089	3.467e-16	53386	77258	58749.13
2579399	chr6	rs9468372	28379361	T	A	0.634	0.617	1.0	0.0725996924143435	0.0089	3.45e-16	53386	77258	58749.13
2598409	chr6	rs35599905	28379663	C	T	0.719	0.704	1.0	0.0794025027861132	0.0095	6.905e-17	53386	77258	58749.13
2579271	chr6	rs1124131	28380248	A	C	0.719	0.704	1.0	0.0794025027861132	0.0095	6.918e-17	53386	77258	58749.13
2588478	chr6	rs1124132	28380321	T	G	0.629	0.612	1.0	0.0736035592446318	0.0089	1.119e-16	53386	77258	58749.13
2594949	chr6	rs116511049	28380931	C	T	0.913	0.915	1.01	0.0234039777790161	0.0153	0.1254	53386	77258	58749.13
2600590	chr6	rs6899389	28381140	C	A	0.719	0.704	1.0	0.0794025027861132	0.0095	6.947e-17	53386	77258	58749.13
2595104	chr6	rs6922374	28381272	T	C	0.719	0.704	1.0	0.0794025027861132	0.0095	6.949e-17	53386	77258	58749.13
2582549	chr6	rs6899603	28381305	A	G	0.719	0.704	1.0	0.0794025027861132	0.0095	7.085e-17	53386	77258	58749.13
2575497	chr6	rs6922429	28381345	T	C	0.719	0.704	1.0	0.0794025027861132	0.0095	6.957e-17	53386	77258	58749.13
2600739	chr6	rs1558205	28382262	C	A	0.706	0.693	1.0	0.0768962242207427	0.0094	2.849e-16	53386	77258	58749.13
2590212	chr6	rs13203055	28382410	G	A	0.772	0.758	1.01	0.0928981823667306	0.0101	5.3940000000000004e-20	53386	77258	58749.13
2589284	chr6	rs7451726	28382494	A	G	0.792	0.793	1.0	0.0059025456526138	0.0106	0.5788	53386	77258	58749.13
2591697	chr6	rs2108927	28382526	A	G	0.629	0.612	1.0	0.0736964589223369	0.0089	1.033e-16	53386	77258	58749.13
2600121	chr6	rs6922169	28382932	G	A	0.719	0.704	1.0	0.0795964542711428	0.0095	6.097e-17	53386	77258	58749.13
2570560	chr6	rs17314991	28383038	G	A	0.947	0.946	1.0	-0.0106970095483354	0.0191	0.5733	53386	77258	58749.13
2587603	chr6	rs17393506	28383418	A	C	0.947	0.946	1.0	-0.0106970095483354	0.0191	0.5733	53386	77258	58749.13
2599557	chr6	rs4412194	28383589	C	T	0.928	0.925	0.999	0.0118989261570991	0.0165	0.4705	53386	77258	58749.13
2586738	chr6	rs13210866	28383842	G	A	0.719	0.704	1.0	0.0795964542711428	0.0095	6.214e-17	53386	77258	58749.13
2579906	chr6	rs36018474	28385529	C	G	0.719	0.704	1.0	0.0795041011125991	0.0095	6.548e-17	53386	77258	58749.13
2592140	chr6	rs13201726	28385551	T	A	0.719	0.704	1.0	0.0795041011125991	0.0095	6.904e-17	53386	77258	58749.13
2592505	chr6	rs6940744	28385957	G	A	0.772	0.758	1.01	0.0927979358513521	0.0101	5.904e-20	53386	77258	58749.13
2582016	chr6	rs11760133	28386739	A	T	0.719	0.704	1.0	0.0791992751612369	0.0095	8.217e-17	53386	77258	58749.13
2570687	chr6	rs73740609	28387294	G	T	0.947	0.946	1.0	-0.0107980900995126	0.0191	0.5718	53386	77258	58749.13
2585447	chr6	rs10484540	28387443	T	C	0.948	0.946	1.0	-0.0107980900995126	0.0192	0.5732	53386	77258	58749.13
2576106	chr6	rs2027361	28388308	A	G	0.719	0.704	1.0	0.0794025027861132	0.0095	6.942e-17	53386	77258	58749.13
2582249	chr6	rs2531831	28388765	G	C	0.634	0.617	1.0	0.0724973901482592	0.0089	3.627e-16	53386	77258	58749.13
2584001	chr6	rs77176537	28388870	G	A	0.948	0.946	1.0	-0.0107980900995126	0.0192	0.5746	53386	77258	58749.13
2584537	chr6	rs56241479	28389174	G	T	0.947	0.946	1.0	-0.0107980900995126	0.0191	0.573	53386	77258	58749.13
2587102	chr6	rs2531832	28389222	G	A	0.629	0.612	1.0	0.0735013596301142	0.0089	1.251e-16	53386	77258	58749.13
2594556	chr6	rs4642462	28389251	G	C	0.719	0.704	1.0	0.0794025027861132	0.0095	6.856e-17	53386	77258	58749.13
2573574	chr6	rs16894091	28390137	T	A	0.772	0.758	1.01	0.0928981823667306	0.0101	5.442e-20	53386	77258	58749.13
2600770	chr6	rs16894095	28390230	C	T	0.726	0.71	1.0	0.0820038602790878	0.0096	1.098e-17	53386	77258	58749.13
2573619	chr6	rs1015690	28390526	G	T	0.947	0.946	1.0	-0.0106970095483354	0.0191	0.5744	53386	77258	58749.13
2576783	chr6	rs3800328	28390843	C	T	0.719	0.704	1.0	0.0796980328953936	0.0095	5.332e-17	53386	77258	58749.13
2579092	chr6	rs2859365	28391465	A	G	0.634	0.617	1.0	0.0725996924143435	0.0089	3.375e-16	53386	77258	58749.13
2575164	chr6	rs67211468	28391987	T	C	0.719	0.704	1.0	0.0791992751612369	0.0095	8.608e-17	53386	77258	58749.13
2580187	chr6	rs13193272	28392743	C	A	0.772	0.758	1.01	0.0922965524785719	0.0101	9.387000000000001e-20	53386	77258	58749.13
2587038	chr6	rs79618926	28393021	C	A	0.947	0.946	1.0	-0.0108991808690006	0.0191	0.5668	53386	77258	58749.13
2568884	chr6	rs10807030	28394631	A	T	0.957	0.958	1.0	-0.0271040176920589	0.0214	0.2059	53386	77258	58749.13
2573112	chr6	rs10807031	28394650	C	T	0.957	0.958	1.0	-0.0271040176920589	0.0214	0.2058	53386	77258	58749.13
2585020	chr6	rs35560946	28395437	C	T	0.719	0.704	1.0	0.0797996012024758	0.0095	5.033e-17	53386	77258	58749.13
2585894	chr6	rs75555497	28395460	A	G	0.947	0.946	1.0	-0.0101008421794295	0.0191	0.5966	53386	77258	58749.13
2584695	chr6	rs1339898	28395506	C	T	0.706	0.692	1.0	0.0768962242207427	0.0094	2.815e-16	53386	77258	58749.13
2584953	chr6	rs13209596	28396190	C	A	0.772	0.758	1.01	0.0922965524785719	0.0101	9.177000000000001e-20	53386	77258	58749.13
2600622	chr6	rs17393786	28396270	A	G	0.947	0.946	1.0	-0.0101008421794295	0.0191	0.5953	53386	77258	58749.13
2572058	chr6	rs17315340	28397103	G	A	0.947	0.946	1.0	-0.0102018624845967	0.0191	0.5944	53386	77258	58749.13
2570750	chr6	rs740621	28397787	A	G	0.719	0.704	1.0	0.0797996012024758	0.0095	5.014e-17	53386	77258	58749.13
2578950	chr6	rs2247002	28397951	G	C	0.634	0.617	1.0	0.0728972395126652	0.0089	2.48e-16	53386	77258	58749.13
2581255	chr6	rs740622	28398291	T	C	0.719	0.704	1.0	0.0800027068735152	0.0095	4.31e-17	53386	77258	58749.13
2567429	chr6	rs9969098	28398748	G	T	0.772	0.758	1.01	0.0930986452544318	0.0101	4.73e-20	53386	77258	58749.13
2588339	chr6	rs72854558	28398984	T	G	0.928	0.925	0.999	0.0121953336998771	0.0165	0.4588	53386	77258	58749.13
2597745	chr6	rs728122	28399124	G	A	0.634	0.617	1.0	0.0729995008835215	0.0089	2.421e-16	53386	77258	58749.13
2586685	chr6	rs7740429	28399246	G	A	0.772	0.758	1.0	0.0922965524785719	0.0102	9.429000000000001e-20	53386	77258	58749.13
2600088	chr6	rs7740351	28399412	A	C	0.718	0.703	1.0	0.07909764585865	0.0095	8.597e-17	53386	77258	58749.13
2600400	chr6	rs17393918	28399713	C	G	0.947	0.945	1.0	-0.0125990355765152	0.019	0.5078	53386	77258	58749.13
2586443	chr6	rs17393939	28399962	T	A	0.947	0.945	1.0	-0.0125990355765152	0.019	0.5079	53386	77258	58749.13
2579650	chr6	rs2023493	28400162	T	C	0.629	0.612	1.0	0.0737986386007454	0.0089	1.014e-16	53386	77258	58749.13
2594511	chr6	rs7765989	28400295	T	C	0.816	0.8	1.01	0.114096247798388	0.0109	1.8110000000000002e-25	53386	77258	58749.13
2586212	chr6	rs16894106	28400339	G	A	0.772	0.758	1.0	0.0930986452544318	0.0101	4.6830000000000004e-20	53386	77258	58749.13
2569957	chr6	rs7766356	28400538	T	C	0.841	0.825	1.01	0.123199451467404	0.0116	1.4670000000000002e-26	53386	77258	58749.13
2583328	chr6	rs16894108	28401790	A	G	0.719	0.704	1.0	0.0797996012024758	0.0095	4.89e-17	53386	77258	58749.13
2587289	chr6	rs17315648	28402260	T	C	0.947	0.945	1.0	-0.0125990355765152	0.019	0.5087	53386	77258	58749.13
2582685	chr6	rs2071965	28403225	C	T	0.718	0.703	1.0	0.0789960062264979	0.0095	9.937e-17	53386	77258	58749.13
2572717	chr6	rs11752919	28403603	T	C	0.647	0.63	0.997	0.0682005576892554	0.009	3.665e-14	53386	77258	58749.13
2575136	chr6	rs57126418	28403629	T	C	0.946	0.945	1.0	-0.0131966945943914	0.019	0.4878	53386	77258	58749.13
2583102	chr6	rs73740620	28404850	G	T	0.946	0.945	1.0	-0.0131966945943914	0.019	0.4853	53386	77258	58749.13
2600480	chr6	rs17315739	28405796	A	G	0.948	0.946	1.0	-0.0107980900995126	0.0192	0.572	53386	77258	58749.13
2590153	chr6	rs66542396	28405935	A	G	0.647	0.63	0.998	0.0682005576892554	0.009	3.462e-14	53386	77258	58749.13
2600616	chr6	rs79325481	28405959	C	T	0.885	0.886	0.998	-0.0170037478161859	0.0135	0.2093	53386	77258	58749.13
2594897	chr6	rs57366176	28406087	T	G	0.947	0.946	1.0	-0.0108991808690006	0.0191	0.5673	53386	77258	58749.13
2576820	chr6	rs13215476	28406136	T	A	0.647	0.631	0.998	0.06879818587027	0.009	2.188e-14	53386	77258	58749.13
2600497	chr6	rs56787378	28406165	C	T	0.947	0.946	1.0	-0.0108991808690006	0.0191	0.567	53386	77258	58749.13
2579587	chr6	rs60660967	28406449	G	A	0.947	0.946	1.0	-0.0108991808690006	0.0191	0.5669	53386	77258	58749.13
2589998	chr6	rs56001748	28406515	G	A	0.947	0.946	1.0	-0.0110002818588653	0.0191	0.5653	53386	77258	58749.13
2597189	chr6	rs6917130	28406821	A	G	0.647	0.63	0.998	0.0682005576892554	0.009	3.54e-14	53386	77258	58749.13
2587090	chr6	rs916403	28408258	A	G	0.562	0.545	1.0	0.0670977435324941	0.0087	1.091e-14	53386	77258	58749.13
2579534	chr6	rs758396	28408351	G	A	0.947	0.946	1.0	-0.0107980900995126	0.0191	0.5721	53386	77258	58749.13
2594737	chr6	rs77987369	28410755	T	C	0.885	0.886	0.998	-0.0168003386783461	0.0135	0.2152	53386	77258	58749.13
2600527	chr6	rs73740621	28411219	C	A	0.947	0.946	1.0	-0.0111013930711739	0.0191	0.5595	53386	77258	58749.13
2600904	chr6	rs2531803	28411220	T	G	0.562	0.545	1.0	0.0672005996602386	0.0087	1.045e-14	53386	77258	58749.13
2600721	chr6	rs13190937	28411244	G	A	0.7	0.685	1.0	0.0760995590558653	0.0094	4.397e-16	53386	77258	58749.13
2599088	chr6	rs2531804	28411303	A	G	0.634	0.62	0.998	0.0669013524517588	0.0089	7.157e-14	53386	77258	58749.13
2584681	chr6	rs35908902	28412075	C	G	0.885	0.886	0.999	-0.0166986496230515	0.0135	0.2165	53386	77258	58749.13
2595053	chr6	rs73740622	28412171	T	C	0.946	0.945	1.0	-0.0135007260538548	0.019	0.4765	53386	77258	58749.13
2577296	chr6	rs76159317	28412203	G	C	0.982	0.981	0.993	-0.0562000496881991	0.0345	0.1033	45157	67355	50385.75
2592380	chr6	rs73740623	28412253	C	T	0.947	0.946	1.0	-0.0111013930711739	0.0191	0.5603	53386	77258	58749.13
2569497	chr6	rs79471697	28412291	T	G	0.978	0.979	0.998	0.0007996801705642	0.0298	0.9784	53041	75693	58184.79
2599259	chr6	rs2531805	28412326	C	T	0.509	0.491	0.955	0.0622985141942241	0.0088	1.891e-12	53386	77258	58749.13
2599289	chr6	rs2108923	28412687	C	G	0.885	0.886	0.999	-0.0165969709073694	0.0135	0.2182	53386	77258	58749.13
2581644	chr6	rs1361387	28412929	T	G	0.562	0.545	1.0	0.0672005996602386	0.0087	1.025e-14	53386	77258	58749.13
2598109	chr6	rs13207208	28413587	A	C	0.646	0.63	0.998	0.0683033004541534	0.009	3.162e-14	53386	77258	58749.13
2579927	chr6	rs79379459	28414817	G	A	0.929	0.925	1.0	0.0143958802837323	0.0166	0.3849	53386	77258	58749.13
2586358	chr6	rs16894116	28414967	G	T	0.815	0.8	1.01	0.114203302717664	0.0109	1.5590000000000002e-25	53386	77258	58749.13
2582786	chr6	rs13215804	28415572	A	G	0.7	0.685	1.0	0.0768036213388749	0.0094	2.46e-16	53386	77258	58749.13
2575294	chr6	rs140427260	28415601	T	C	0.956	0.958	0.987	-0.0329985112635755	0.0212	0.1201	53386	77258	58749.13
2577210	chr6	rs6915122	28415686	T	C	0.946	0.945	1.0	-0.0136020904182857	0.019	0.4726	53386	77258	58749.13
2596665	chr6	rs6939966	28415885	A	G	0.647	0.63	0.998	0.0683033004541534	0.009	3.291e-14	53386	77258	58749.13
2573699	chr6	rs11755387	28416034	C	A	0.885	0.886	0.999	-0.0166986496230515	0.0135	0.2176	53386	77258	58749.13
2598504	chr6	rs17316033	28416049	G	A	0.947	0.945	1.0	-0.0113036461713921	0.0191	0.5521	53386	77258	58749.13
2595541	chr6	rs2531806	28417152	C	A	0.557	0.54	1.0	0.0680978043671968	0.0087	4.044e-15	53386	77258	58749.13
2596114	chr6	rs6903535	28417222	A	G	0.647	0.631	0.998	0.06879818587027	0.009	2.105e-14	53386	77258	58749.13
2574357	chr6	rs9468378	28417385	T	A	0.943	0.941	1.0	-0.0091012913892029	0.0184	0.6208	53386	77258	58749.13
2572286	chr6	rs6927229	28417737	T	A	0.647	0.631	0.998	0.06879818587027	0.009	2.192e-14	53386	77258	58749.13
2599664	chr6	rs76099817	28417885	T	C	0.947	0.946	1.0	-0.0113036461713921	0.0191	0.5539	53386	77258	58749.13
2600067	chr6	rs2859368	28418039	T	C	0.562	0.545	1.0	0.0672005996602386	0.0087	1.026e-14	53386	77258	58749.13
2582206	chr6	rs73740625	28418750	C	T	0.947	0.946	1.0	-0.0112025145079934	0.0191	0.559	53386	77258	58749.13
2592536	chr6	rs61289879	28419162	G	A	0.82	0.805	1.0	0.116199560398686	0.0111	8.163000000000001e-26	53386	77258	58749.13
2600701	chr6	rs78934412	28419202	T	G	0.947	0.946	1.0	-0.0112025145079934	0.0191	0.5585	53386	77258	58749.13
2584369	chr6	rs2531807	28420013	A	G	0.948	0.948	1.0	-0.0364980230402006	0.0194	0.05949	53386	77258	58749.13
2582274	chr6	rs114656233	28421049	A	G	0.974	0.973	1.0	-0.021203207651103	0.0269	0.4308	53386	77258	58749.13
2599521	chr6	rs2531809	28421368	G	A	0.856	0.854	1.0	0.0045994064948955	0.0122	0.7081	53386	77258	58749.13
2577083	chr6	rs2859369	28421567	C	T	0.913	0.912	1.0	0.0128964817350202	0.0152	0.3987	53386	77258	58749.13
2568380	chr6	rs2859370	28423510	C	T	0.914	0.912	1.0	0.0129951954948113	0.0153	0.3941	53386	77258	58749.13
2569406	chr6	rs7766749	28423599	T	C	0.914	0.915	1.01	0.0234039777790161	0.0153	0.1262	53386	77258	58749.13
2574708	chr6	rs2531811	28423603	A	G	0.913	0.912	1.0	0.0126990249774084	0.0152	0.4033	53386	77258	58749.13
2597037	chr6	rs116860142	28424055	G	A	0.974	0.973	1.0	-0.0209989425960583	0.0269	0.4342	53386	77258	58749.13
2599698	chr6	rs2531813	28424723	C	G	0.856	0.853	1.0	0.0052959516591825	0.0122	0.6661	53386	77258	58749.13
2568389	chr6	rs2531814	28425755	A	G	0.857	0.854	1.0	0.0052959516591825	0.0122	0.6617	53386	77258	58749.13
2596184	chr6	rs2108924	28426378	G	C	0.982	0.983	1.0	0.0086028888072678	0.0385	0.8224	40546	53696	43664.46
2579852	chr6	rs61535158	28426642	A	G	0.978	0.979	0.997	0.0035038543266769	0.0299	0.9067	52976	75632	58121.85
2592395	chr6	rs115041825	28426851	C	T	0.974	0.973	1.0	-0.0217038334437866	0.0269	0.4209	53386	77258	58749.13
2576894	chr6	rs2021745	28426986	T	C	0.857	0.854	1.0	0.0049974917102918	0.0122	0.6849	53386	77258	58749.13
2581870	chr6	rs2859372	28427130	C	T	0.857	0.854	1.0	0.0048979852621919	0.0122	0.6893	53386	77258	58749.13
2587441	chr6	rs2859373	28427228	T	C	0.857	0.854	1.0	0.0048979852621919	0.0122	0.6891	53386	77258	58749.13
2590172	chr6	rs2859374	28428145	C	T	0.857	0.854	1.0	0.0053954185169075	0.0122	0.6582	53386	77258	58749.13
2585781	chr6	rs9468379	28431184	C	T	0.929	0.926	1.0	0.0147999386115992	0.0166	0.3736	53386	77258	58749.13
2600014	chr6	rs2859375	28431251	C	T	0.982	0.983	1.0	0.0087020272939009	0.0385	0.8218	40546	53696	43664.46
2594792	chr6	rs75188865	28431407	T	C	0.943	0.943	1.0	-0.0127003085782322	0.0185	0.4937	53386	77258	58749.13
2574409	chr6	rs16894121	28431484	C	T	0.943	0.942	1.0	-0.010302892995897	0.0185	0.5788	53386	77258	58749.13
2597152	chr6	rs114289137	28431924	C	A	0.968	0.968	0.987	0.0485044090596151	0.0251	0.05348	52399	74372	57430.04
2585049	chr6	rs112739781	28432405	G	A	0.944	0.943	1.0	-0.0080019302190585	0.0186	0.6669	53386	77258	58749.13
2596290	chr6	rs1013135	28432730	T	G	0.979	0.979	0.958	-0.0027036515743148	0.0351	0.9379	43964	56571	46747.47
2588735	chr6	rs72844216	28433382	A	C	0.928	0.925	1.0	0.0126002819757385	0.0166	0.4455	53386	77258	58749.13
2601616	chr6	rs2191035	28434943	A	G	0.717	0.715	1.0	-0.0027036515743148	0.0095	0.779	53386	77258	58749.13
2585707	chr6	rs9468380	28435684	G	T	0.929	0.926	1.0	0.0146028573839336	0.0166	0.3797	53386	77258	58749.13
2567610	chr6	rs77103463	28436034	T	G	0.943	0.943	1.0	-0.013004189135254	0.0185	0.4824	53386	77258	58749.13
2601234	chr6	rs2531815	28436060	C	T	0.717	0.715	0.999	-0.0027036515743148	0.0095	0.7765	53386	77258	58749.13
2592090	chr6	rs79611915	28436256	G	A	0.978	0.979	0.998	0.0035038543266769	0.0298	0.9065	52976	75632	58121.85
2585157	chr6	rs113317594	28436585	G	A	0.944	0.943	1.0	-0.0107980900995126	0.0186	0.563	53386	77258	58749.13
2576014	chr6	rs113145976	28438650	T	C	0.948	0.946	1.0	-0.0108991808690006	0.0192	0.5706	53386	77258	58749.13
2574361	chr6	rs1016069	28440418	T	A	0.742	0.74	1.0	-0.005696192544881	0.0098	0.5641	53386	77258	58749.13
2574923	chr6	rs1016070	28440511	G	A	0.857	0.854	1.0	0.0048979852621919	0.0122	0.6903	53386	77258	58749.13
2573524	chr6	rs12663002	28441634	C	T	0.872	0.868	1.0	0.0044003044444822	0.0128	0.7311	53386	77258	58749.13
2577127	chr6	rs16894128	28444165	A	G	0.885	0.886	0.998	-0.0180010511095525	0.0135	0.1833	53386	77258	58749.13
2592182	chr6	rs2394101	28447519	T	G	0.935	0.933	0.997	-0.0043996643446871	0.0175	0.8006	53386	77258	58749.13
2580691	chr6	rs1029328	28447915	T	C	0.88	0.881	0.997	-0.0143017847108596	0.0133	0.2803	53386	77258	58749.13
2571728	chr6	rs1015811	28448086	A	G	0.749	0.747	0.998	-0.009797842480111	0.0099	0.324	53386	77258	58749.13
2599196	chr6	rs2531817	28448894	A	T	0.814	0.81	0.993	0.0082954970241069	0.0111	0.4541	53386	77258	58749.13
2576499	chr6	rs80067717	28450288	C	T	0.973	0.972	0.994	-0.0207028323592018	0.0266	0.4373	53386	77258	58749.13
2598533	chr6	rs7770236	28450437	G	A	0.936	0.933	0.997	-0.0042992284528324	0.0175	0.8056	53386	77258	58749.13
2578515	chr6	rs79157584	28451141	G	A	0.943	0.942	0.999	-0.0082035573506883	0.0185	0.6598	53386	77258	58749.13
2578149	chr6	rs150021957	28452736	C	T	0.936	0.934	0.997	-0.0016012813669738	0.0175	0.9283	53386	77258	58749.13
2590503	chr6	rs2531818	28453102	G	C	0.929	0.927	0.997	-0.0052035148315978	0.0167	0.7556	53386	77258	58749.13
2585634	chr6	rs72844223	28454035	T	G	0.936	0.933	0.996	-0.0034961042567088	0.0175	0.8422	53386	77258	58749.13
2599923	chr6	rs79291185	28454395	C	A	0.943	0.942	0.999	-0.0074980401773571	0.0185	0.6844	53386	77258	58749.13
2587200	chr6	rs2859351	28456195	A	G	0.771	0.768	0.996	-0.0124977728299804	0.0102	0.2224	53386	77258	58749.13
2599789	chr6	rs2531820	28456719	T	C	0.771	0.768	0.996	-0.0129028853555234	0.0102	0.2069	53386	77258	58749.13
2600255	chr6	rs74874610	28456845	C	T	0.956	0.958	0.978	-0.0341050206499513	0.0215	0.1124	53386	77258	58749.13
2572182	chr6	rs2859352	28456854	A	G	0.864	0.861	0.999	-0.0021022080918702	0.0125	0.8658	53386	77258	58749.13
2595673	chr6	rs2213806	28457818	G	A	0.497	0.48	0.989	0.06259914175652	0.0087	5.783e-13	53386	77258	58749.13
2572422	chr6	rs2859355	28461221	C	T	0.679	0.677	0.997	-0.0113036461713921	0.0092	0.2202	53386	77258	58749.13
2592522	chr6	rs62402370	28462667	G	C	0.901	0.902	1.01	-0.0236986067778773	0.0145	0.101	53386	77258	58749.13
2600294	chr6	rs2227228	28463576	T	C	0.679	0.677	0.998	-0.0114047880634385	0.0092	0.2182	53386	77258	58749.13
2597141	chr6	rs2859356	28465355	C	T	0.822	0.822	1.01	-0.0137034650584925	0.0112	0.223	53386	77258	58749.13
2597124	chr6	rs12661782	28466442	A	G	0.905	0.905	1.01	-0.0263029084210524	0.0147	0.07347	53386	77258	58749.13
2586105	chr6	rs2191037	28466988	T	C	0.822	0.822	1.01	-0.0136020904182857	0.0112	0.2255	53386	77258	58749.13
2573683	chr6	rs16894139	28467361	T	C	0.895	0.896	1.01	-0.0217958123704574	0.0141	0.1217	53386	77258	58749.13
2582258	chr6	rs2531822	28468301	C	T	0.678	0.677	0.998	-0.0114958245134845	0.0092	0.2131	53386	77258	58749.13
2582280	chr6	rs7759252	28469422	T	C	0.831	0.829	1.0	-0.0132980281439898	0.0115	0.2447	53386	77258	58749.13
2582693	chr6	rs182434748	28470061	C	T	0.956	0.958	0.975	-0.0335981494309355	0.0215	0.1188	53386	77258	58749.13
2592360	chr6	rs4711172	28470258	T	C	0.831	0.829	1.0	-0.0132980281439898	0.0115	0.2447	53386	77258	58749.13
2570431	chr6	rs35604709	28471297	G	A	0.931	0.932	1.0	-0.0361972883118878	0.0171	0.03432	53386	77258	58749.13
2580548	chr6	rs35921765	28471560	A	C	0.901	0.901	1.01	-0.0247026126403718	0.0144	0.08601	53386	77258	58749.13
2570035	chr6	rs9468385	28471612	C	T	0.895	0.896	1.01	-0.020498669477346	0.0141	0.1447	53386	77258	58749.13
2569667	chr6	rs4713166	28472656	C	T	0.905	0.905	1.01	-0.0242004837056584	0.0147	0.09823	53386	77258	58749.13
2572031	chr6	rs2859358	28472821	T	A	0.822	0.822	1.0	-0.0137034650584925	0.0112	0.2225	53386	77258	58749.13
2596895	chr6	rs2071966	28473325	T	G	0.901	0.902	1.01	-0.026898543868701	0.0144	0.06235	53386	77258	58749.13
2601380	chr6	rs974334	28474218	C	G	0.822	0.822	1.0	-0.0136020904182857	0.0112	0.2272	53386	77258	58749.13
2575242	chr6	rs7743046	28475368	G	C	0.687	0.685	0.995	-0.0111013930711739	0.0093	0.2338	53386	77258	58749.13
2594618	chr6	rs12660763	28475977	G	A	0.905	0.905	1.0	-0.0259025943231108	0.0147	0.07709	53386	77258	58749.13
2592229	chr6	rs35403242	28477582	G	A	0.931	0.932	1.0	-0.0363009797263316	0.0171	0.03391	53386	77258	58749.13
2581670	chr6	rs10428759	28477682	C	T	0.857	0.855	0.994	-0.0050024916227914	0.0123	0.6827	53386	77258	58749.13
2573370	chr6	rs4713167	28477895	T	C	0.688	0.685	0.995	-0.0111013930711739	0.0093	0.2349	53386	77258	58749.13
2601563	chr6	rs6933732	28479800	C	T	0.905	0.905	1.0	-0.0257999754904126	0.0147	0.07975	53386	77258	58749.13
2599653	chr6	rs6456822	28480635	T	C	0.688	0.685	0.994	-0.0111013930711739	0.0093	0.2311	53386	77258	58749.13
2571580	chr6	rs434112	28480833	T	C	0.679	0.677	0.996	-0.0114047880634385	0.0092	0.2151	53386	77258	58749.13
2584453	chr6	rs35327256	28481390	G	A	0.905	0.905	1.0	-0.0260975991218731	0.0147	0.07654	53386	77258	58749.13
2600723	chr6	rs72844230	28481823	T	A	0.901	0.901	1.0	-0.0271040176920589	0.0144	0.06072	53386	77258	58749.13
2581775	chr6	rs2078439	28482967	C	T	0.895	0.896	1.0	-0.021101069908054	0.0141	0.1336	53386	77258	58749.13
2577514	chr6	rs722788	28483150	A	C	0.857	0.855	0.992	-0.0050024916227914	0.0123	0.6827	53386	77258	58749.13
2598824	chr6	rs6920813	28483411	C	T	0.957	0.959	0.994	-0.0505987987633697	0.0217	0.01965	53386	77258	58749.13
2585529	chr6	rs406113	28483482	A	C	0.678	0.677	0.995	-0.0115969858456632	0.0092	0.208	53386	77258	58749.13
2572472	chr6	rs6921021	28483590	A	G	0.893	0.894	1.0	-0.0196008476550609	0.014	0.1622	53386	77258	58749.13
2585815	chr6	rs116523144	28483691	C	T	0.939	0.942	0.847	-0.0591026555948241	0.0198	0.002784	53386	77258	58749.13
2598101	chr6	rs11757000	28484869	T	C	0.857	0.855	0.992	-0.0052035148315978	0.0123	0.6726	53386	77258	58749.13
2584782	chr6	rs6456823	28486098	A	C	0.687	0.684	0.992	-0.0114047880634385	0.0093	0.2218	53386	77258	58749.13
2591307	chr6	rs1003359	28486822	T	C	0.687	0.685	0.992	-0.0113036461713921	0.0093	0.2245	53386	77258	58749.13
2600274	chr6	rs2078035	28488034	C	T	0.895	0.896	1.0	-0.0221024699079472	0.0141	0.1176	53386	77258	58749.13
2582758	chr6	rs13216508	28488800	T	C	0.857	0.855	0.991	-0.005304041591906	0.0123	0.6693	53386	77258	58749.13
2569046	chr6	rs11757839	28489894	G	A	0.857	0.855	0.99	-0.005304041591906	0.0123	0.6676	53386	77258	58749.13
2580917	chr6	rs75266522	28490440	G	A	0.974	0.973	0.989	-0.0052035148315978	0.0272	0.8489	53170	77020	58522.67
2576989	chr6	rs149045429	28490915	T	C	0.956	0.958	0.974	-0.0344982814075965	0.0216	0.1094	53386	77258	58749.13
2581699	chr6	rs377514	28491950	T	C	0.895	0.896	1.0	-0.0217958123704574	0.0141	0.1224	53386	77258	58749.13
2567563	chr6	rs28382586	28492482	C	G	0.857	0.855	0.99	-0.005304041591906	0.0123	0.6649	53386	77258	58749.13
2593603	chr6	rs28382590	28493585	A	G	0.936	0.933	0.991	-0.001100605444033	0.0175	0.9497	53386	77258	58749.13
2593054	chr6	rs445870	28494327	A	G	0.694	0.691	0.991	-0.0105959392134034	0.0094	0.2574	53386	77258	58749.13
2572073	chr6	rs28382592	28494622	C	T	0.981	0.982	0.995	-0.0267958227871631	0.0372	0.4707	41772	55567	45034.26
2576779	chr6	rs28382595	28495240	T	G	0.936	0.933	0.99	-0.001100605444033	0.0175	0.95	53386	77258	58749.13
2568314	chr6	rs72844244	28495721	G	A	0.936	0.933	0.99	-0.001100605444033	0.0175	0.9504	53386	77258	58749.13
2594622	chr6	rs2064424	28495962	A	G	0.901	0.901	1.0	-0.0267033828345498	0.0144	0.06484	53386	77258	58749.13
2568460	chr6	rs16894143	28497075	C	T	0.968	0.968	0.982	0.0495041949030891	0.0251	0.04848	52399	74372	57430.04
2592531	chr6	rs28382599	28497977	G	A	0.936	0.934	0.99	-0.0009004052431641	0.0175	0.9574	53386	77258	58749.13
2572226	chr6	rs28382602	28498807	T	G	0.934	0.932	0.981	-0.006199175242821	0.0174	0.7229	53386	77258	58749.13
2597586	chr6	rs28382603	28498866	G	A	0.936	0.934	0.989	-0.0009004052431641	0.0176	0.96	53386	77258	58749.13
2576454	chr6	rs28382604	28499079	C	T	0.9	0.901	0.999	-0.0248973835545144	0.0144	0.08431	53386	77258	58749.13
2573137	chr6	rs440481	28499236	A	C	0.831	0.829	0.997	-0.0127003085782322	0.0115	0.2698	53386	77258	58749.13
2597002	chr6	rs2273106	28499879	A	G	0.9	0.901	0.999	-0.0248973835545144	0.0144	0.08433	53386	77258	58749.13
2591811	chr6	rs769189	28500235	T	C	0.901	0.901	1.0	-0.026600681797179	0.0145	0.06584	53386	77258	58749.13
2599692	chr6	rs380879	28500449	T	G	0.895	0.896	0.999	-0.0203047533403643	0.0141	0.15	53386	77258	58749.13
2575051	chr6	rs448450	28501006	A	C	0.895	0.896	0.999	-0.0203047533403643	0.0141	0.151	53386	77258	58749.13
2573264	chr6	rs58078500	28501230	G	A	0.936	0.934	0.989	-0.0006001800720324	0.0176	0.9725	53386	77258	58749.13
2571054	chr6	rs28382609	28501714	C	T	0.936	0.934	0.989	-0.0007002451143934	0.0176	0.9693	53386	77258	58749.13
2598158	chr6	rs451774	28502550	A	G	0.71	0.71	0.992	-0.0169020380753563	0.0095	0.07691	53386	77258	58749.13
2581770	chr6	rs28382614	28502757	G	A	0.936	0.934	0.988	-0.0005001250416822	0.0176	0.9765	53386	77258	58749.13
2595419	chr6	rs13215054	28502794	C	A	0.783	0.765	0.989	0.108002023801278	0.0104	2.396e-25	53386	77258	58749.13
2585435	chr6	rs72850077	28503705	G	A	0.936	0.934	0.988	-0.0006001800720324	0.0176	0.9728	53386	77258	58749.13
2592854	chr6	rs392230	28504639	A	G	0.86	0.858	0.991	-0.0075987978753305	0.0125	0.5438	53386	77258	58749.13
2594138	chr6	rs56043329	28506185	A	C	0.936	0.934	0.987	-0.0009004052431641	0.0176	0.9592	53386	77258	58749.13
2601311	chr6	rs2143766	28506856	T	A	0.86	0.858	0.991	-0.0076995657264405	0.0125	0.5356	53386	77258	58749.13
2600903	chr6	rs389118	28507379	A	G	0.765	0.762	0.99	-0.0079011318962572	0.0102	0.4373	53386	77258	58749.13
2577044	chr6	rs62402376	28507446	A	C	0.801	0.797	0.991	-0.0075987978753305	0.0108	0.4817	53386	77258	58749.13
2580448	chr6	rs454182	28511164	G	C	0.744	0.744	0.988	-0.0124977728299804	0.0099	0.2076	53386	77258	58749.13
2601022	chr6	rs2394102	28512017	A	G	0.89	0.892	0.988	0.0244974716003874	0.0139	0.07836	53386	77258	58749.13
2569250	chr6	rs6456824	28513135	T	C	0.861	0.86	0.987	-0.015702643727291	0.0125	0.2095	53386	77258	58749.13
2576645	chr6	rs62402378	28514143	T	G	0.869	0.867	0.989	-0.0106970095483354	0.0128	0.4023	53386	77258	58749.13
2599474	chr6	rs4711173	28514583	T	C	0.797	0.793	0.988	-0.0111013930711739	0.0108	0.3028	53386	77258	58749.13
2590903	chr6	rs79848291	28516725	G	A	0.974	0.973	0.984	-0.0066017436345624	0.0272	0.8068	53386	77258	58749.13
2576768	chr6	rs115709379	28518299	G	A	0.89	0.892	0.987	0.025297307774162	0.0139	0.06942	53386	77258	58749.13
2591920	chr6	rs437691	28518316	G	A	0.748	0.748	0.989	-0.009797842480111	0.01	0.3253	53386	77258	58749.13
2568730	chr6	rs56975420	28520205	A	T	0.936	0.934	0.985	-0.0006001800720324	0.0176	0.9712	53386	77258	58749.13
2591714	chr6	rs393414	28521316	C	T	0.771	0.767	0.986	-0.0073972926304747	0.0103	0.4727	53386	77258	58749.13
2601306	chr6	rs6926470	28521570	A	C	0.565	0.55	0.986	0.0654974362315006	0.0087	6.849e-14	53386	77258	58749.13
2581050	chr6	rs6942252	28521781	C	T	0.87	0.867	0.986	-0.0106970095483354	0.0129	0.4051	53386	77258	58749.13
2577050	chr6	rs6456825	28522695	A	G	0.565	0.55	0.985	0.0656004570839489	0.0087	6.306e-14	53386	77258	58749.13
2569688	chr6	rs78738523	28523308	T	C	0.981	0.982	0.989	-0.0236986067778773	0.0368	0.5201	42459	56231	45709.55
2567788	chr6	rs9295772	28525265	A	G	0.555	0.539	0.977	0.0667984655384157	0.0088	2.624e-14	53386	77258	58749.13
2581792	chr6	rs9295773	28525301	T	C	0.561	0.546	0.982	0.0635004825618992	0.0088	4.139e-13	53386	77258	58749.13
2577164	chr6	rs414205	28526419	G	C	0.561	0.546	0.983	0.0633972451297916	0.0088	4.485e-13	53386	77258	58749.13
2572693	chr6	rs414745	28526655	A	C	0.716	0.701	0.989	0.089895547102826	0.0096	5.417e-21	53386	77258	58749.13
2575308	chr6	rs78492683	28527094	A	G	0.974	0.973	0.981	-0.0107980900995126	0.0273	0.6932	53170	77020	58522.67
2590578	chr6	rs62402381	28531538	G	C	0.896	0.894	0.985	-0.0122952780941516	0.0142	0.3871	53386	77258	58749.13
2568625	chr6	rs4711174	28532960	G	A	0.896	0.894	0.985	-0.0123965203365513	0.0142	0.3814	53386	77258	58749.13
2584225	chr6	rs420478	28533265	T	C	0.565	0.549	0.984	0.0653007305821358	0.0088	8.401e-14	53386	77258	58749.13
2572033	chr6	rs418092	28533946	C	T	0.717	0.702	0.989	0.0900966127514373	0.0096	4.662e-21	53386	77258	58749.13
2575608	chr6	rs139582054	28534833	C	G	0.96	0.962	0.946	-0.0344982814075965	0.023	0.1329	53386	77258	58749.13
2597864	chr6	rs425615	28534971	C	G	0.716	0.701	0.988	0.0900966127514373	0.0096	4.492e-21	53386	77258	58749.13
2567276	chr6	rs7742957	28535685	C	T	0.795	0.783	0.986	0.10509848132983	0.0107	7.003e-23	53386	77258	58749.13
2578310	chr6	rs139410431	28537908	T	C	0.954	0.957	0.964	-0.0322029950400999	0.0213	0.1308	53386	77258	58749.13
2595904	chr6	rs80059535	28538178	G	A	0.974	0.973	0.977	-0.0106970095483354	0.0274	0.6966	53170	77020	58522.67
2584318	chr6	rs394772	28538474	C	T	0.983	0.982	0.982	0.0801965419942766	0.0388	0.03895	41236	53620	44131.65
2584713	chr6	rs55965649	28538712	C	T	0.936	0.934	0.982	9.99950003332973e-05	0.0177	0.9961	53386	77258	58749.13
2600025	chr6	rs449074	28539308	T	C	0.983	0.981	0.982	0.0797996012024758	0.0388	0.03982	41043	53012	43838.66
2586130	chr6	rs73402995	28542104	T	C	0.981	0.982	0.986	-0.019203206984436	0.037	0.6037	41985	55775	45244.73
2594113	chr6	rs450630	28542424	G	A	0.565	0.549	0.983	0.0651976788453886	0.0088	9.672e-14	53386	77258	58749.13
2596160	chr6	rs370520	28542520	C	T	0.565	0.549	0.983	0.0653007305821358	0.0088	8.783e-14	53386	77258	58749.13
2577061	chr6	rs41270593	28543089	G	T	0.936	0.934	0.982	0.0002999550089979	0.0177	0.9873	53386	77258	58749.13
2569235	chr6	rs17336532	28543264	C	T	0.817	0.802	0.986	0.116003675756306	0.0111	1.342e-25	53386	77258	58749.13
2600836	chr6	rs16901848	28546952	G	A	0.795	0.782	0.983	0.105296513609739	0.0107	6.425e-23	53386	77258	58749.13
2597993	chr6	rs73404956	28547422	C	T	0.981	0.982	0.986	-0.0188974371044634	0.037	0.6088	41985	55775	45244.73
2586352	chr6	rs59653352	28548029	G	A	0.936	0.934	0.981	-0.000200020002667	0.0177	0.9927	53386	77258	58749.13
2585883	chr6	rs146918648	28548674	G	A	0.96	0.962	0.945	-0.0344982814075965	0.023	0.1337	53386	77258	58749.13
2574696	chr6	rs9468394	28550741	A	C	0.983	0.981	0.981	0.0791992751612369	0.0389	0.04165	41043	53012	43838.66
2588950	chr6	rs116170212	28551925	G	A	0.968	0.967	0.979	0.0513962890834148	0.0251	0.04029	52399	74372	57430.04
2590035	chr6	rs72850094	28552234	C	A	0.936	0.934	0.98	0.0002999550089979	0.0177	0.986	53386	77258	58749.13
2574973	chr6	rs418628	28553499	C	T	0.983	0.981	0.977	0.0719019692890779	0.0378	0.0569	42887	55170	45779.13
2568870	chr6	rs35480587	28553779	A	T	0.654	0.642	0.897	0.0764979709727249	0.0096	1.227e-15	53386	77258	58749.13
2573234	chr6	rs41270599	28554543	G	T	0.816	0.801	0.984	0.115798846231641	0.0111	1.665e-25	53386	77258	58749.13
2579215	chr6	rs420436	28555998	A	G	0.983	0.981	0.977	0.0716041258594429	0.0378	0.05807	42887	55170	45779.13
2584326	chr6	rs13217047	28556051	C	G	0.816	0.801	0.984	0.115700869452059	0.0111	1.7420000000000001e-25	53386	77258	58749.13
2592381	chr6	rs420463	28556054	A	C	0.983	0.981	0.977	0.0659000937767033	0.0378	0.08163	42887	55170	45779.13
2578650	chr6	rs73740747	28557129	A	G	0.963	0.962	0.967	0.0194005857039748	0.0231	0.4025	53321	77197	58686.2
2578682	chr6	rs436827	28557133	T	A	0.561	0.546	0.978	0.0650009142174121	0.0088	1.248e-13	53386	77258	58749.13
2576900	chr6	rs35546888	28558890	G	A	0.795	0.782	0.983	0.10560248638055	0.0107	5.059e-23	53386	77258	58749.13
2598712	chr6	rs392471	28559247	A	C	0.932	0.93	0.98	0.001099395443301	0.0172	0.9478	53386	77258	58749.13
2581307	chr6	rs11963067	28560071	A	T	0.795	0.782	0.983	0.10560248638055	0.0107	4.9769999999999996e-23	53386	77258	58749.13
2576627	chr6	rs58945456	28560812	G	T	0.981	0.981	0.982	-0.0022024235552	0.0361	0.9524	43118	57486	46513.82
2574301	chr6	rs35257859	28562589	G	A	0.816	0.801	0.983	0.115798846231641	0.0111	1.756e-25	53386	77258	58749.13
2586454	chr6	rs418204	28562957	G	A	0.716	0.701	0.983	0.0908000243264389	0.0096	2.888e-21	53386	77258	58749.13
2576521	chr6	rs72850099	28563054	G	A	0.862	0.86	0.967	-0.0107980900995126	0.0127	0.3944	53386	77258	58749.13
2577490	chr6	rs16894166	28564370	A	C	0.866	0.864	0.979	-0.0120017335415971	0.0128	0.3461	53386	77258	58749.13
2574834	chr6	rs6901724	28565827	T	C	0.904	0.908	0.988	0.004201162744548	0.0149	0.7785	53386	77258	58749.13
2568035	chr6	rs6923104	28566516	C	T	0.981	0.981	0.982	-0.0017014466397575	0.0362	0.9634	43118	57486	46513.82
2593896	chr6	rs6923110	28566522	C	T	0.796	0.783	0.983	0.106304070370039	0.0107	3.208e-23	53386	77258	58749.13
2600138	chr6	rs418914	28568528	A	G	0.716	0.701	0.984	0.0911013350302702	0.0096	2.41e-21	53386	77258	58749.13
2592046	chr6	rs6941188	28569338	C	T	0.796	0.783	0.981	0.106304070370039	0.0107	3.564e-23	53386	77258	58749.13
2581837	chr6	rs380914	28569949	C	T	0.563	0.547	0.98	0.0653007305821358	0.0088	9.899e-14	53386	77258	58749.13
2572909	chr6	rs4711175	28570416	A	G	0.895	0.894	0.979	-0.0138048499765589	0.0142	0.3322	53386	77258	58749.13
2578985	chr6	rs11962141	28571114	C	G	0.981	0.982	0.983	-0.0159972768350078	0.037	0.666	41985	55775	45244.73
2567050	chr6	rs55920503	28571243	A	T	0.936	0.934	0.976	0.0005998200719675	0.0177	0.9744	53386	77258	58749.13
2574630	chr6	rs410106	28572059	G	T	0.716	0.701	0.983	0.0912017517597817	0.0096	2.157e-21	53386	77258	58749.13
2577348	chr6	rs442439	28573006	G	A	0.696	0.682	0.981	0.0813956382039941	0.0094	6.451e-18	53386	77258	58749.13
2591648	chr6	rs911178	28574415	T	C	0.0786	0.0812	0.979	-0.013399371963117	0.0161	0.4034	53386	77258	58749.13
2601147	chr6	rs1474986	28575172	T	A	0.0774	0.08	0.979	-0.0120017335415971	0.0162	0.4579	53386	77258	58749.13
2596265	chr6	rs7381750	28575928	G	C	0.0775	0.08	0.979	-0.0115969858456632	0.0162	0.4732	53386	77258	58749.13
2582468	chr6	rs4947335	28576023	G	A	0.837	0.835	0.976	0.001998002662673	0.0118	0.8643	53386	77258	58749.13
2591347	chr6	rs7381746	28576125	A	G	0.0169	0.0184	0.977	-0.0692964890026564	0.039	0.07546	41043	53012	43838.66
2598912	chr6	rs73404986	28576265	A	G	0.981	0.982	0.982	-0.0159972768350078	0.0371	0.6665	41985	55775	45244.73
2581283	chr6	rs7382159	28577730	A	C	0.0169	0.0184	0.977	-0.0685037054338901	0.039	0.07855	41043	53012	43838.66
2585560	chr6	rs34388845	28578286	A	G	0.824	0.811	0.974	0.108603252299672	0.0113	1.079e-21	53386	77258	58749.13
2574458	chr6	rs9501180	28579471	T	C	0.437	0.453	0.977	-0.0654028946007014	0.0088	1.007e-13	53386	77258	58749.13
2577803	chr6	rs10434846	28579728	A	G	0.0169	0.0184	0.976	-0.0692964890026564	0.039	0.07555	41043	53012	43838.66
2593125	chr6	rs9357070	28580121	T	G	0.275	0.288	0.973	-0.0781994075954536	0.0097	9.934e-16	53386	77258	58749.13
2570786	chr6	rs9393920	28580593	A	G	0.437	0.453	0.977	-0.0655950790984102	0.0088	8.491e-14	53386	77258	58749.13
2597001	chr6	rs11964748	28580629	C	T	0.979	0.979	0.977	0.0108014536938559	0.0343	0.7516	44740	58763	47942.11
2581901	chr6	rs55963280	28581728	C	T	0.837	0.835	0.974	0.0024968801985871	0.0118	0.8352	53386	77258	58749.13
2592728	chr6	rs116591906	28583392	A	G	0.964	0.959	0.43	0.262002660635167	0.0337	7.396e-15	53386	77258	58749.13
2570957	chr6	rs62402390	28583715	C	T	0.817	0.816	0.971	-0.0075987978753305	0.0113	0.5034	53386	77258	58749.13
2566903	chr6	rs34556183	28584775	A	G	0.761	0.746	0.972	0.087003043621574	0.0102	1.08e-17	53386	77258	58749.13
2568359	chr6	rs9380079	28585581	T	C	0.437	0.453	0.975	-0.0655950790984102	0.0088	8.893e-14	53386	77258	58749.13
2583677	chr6	rs36103239	28586282	T	A	0.762	0.747	0.973	0.0871955266996978	0.0102	9.346e-18	53386	77258	58749.13
2583719	chr6	rs62402392	28586320	G	A	0.837	0.835	0.973	0.0022973590486834	0.0118	0.8487	53386	77258	58749.13
2576498	chr6	rs9357071	28586493	C	G	0.985	0.984	0.61	-0.0256973671872587	0.0503	0.6093	41903	58199	45429.93
2593564	chr6	rs541112244	28586694	C	T	0.865	0.864	0.973	0.0026963615477425	0.0128	0.8353	53386	77258	58749.13
2588350	chr6	rs11965972	28587402	C	T	0.761	0.747	0.973	0.0874979252724816	0.0102	7.511e-18	53386	77258	58749.13
2599060	chr6	rs62402394	28588217	T	C	0.837	0.835	0.973	0.0020977980821461	0.0118	0.8573	53386	77258	58749.13
2597075	chr6	rs6906826	28588581	C	T	0.0169	0.0184	0.974	-0.0695966251380842	0.039	0.07425	41043	53012	43838.66
2573096	chr6	rs73405002	28588630	T	A	0.981	0.982	0.98	-0.0162005226717083	0.037	0.6628	41985	55775	45244.73
2571130	chr6	rs150488579	28591726	C	T	0.981	0.982	0.98	-0.0162005226717083	0.037	0.6619	41985	55775	45244.73
2589391	chr6	rs9348810	28595646	C	T	0.438	0.453	0.974	-0.0655950790984102	0.0088	9.443e-14	53386	77258	58749.13
2582612	chr6	rs11758055	28595938	C	T	0.017	0.0186	0.973	-0.0752948300371352	0.0389	0.05297	41043	53012	43838.66
2583567	chr6	rs10807032	28595980	T	C	0.0169	0.0185	0.973	-0.0695966251380842	0.039	0.07437	41043	53012	43838.66
2569003	chr6	rs7741058	28596420	T	A	0.254	0.269	0.973	-0.0891044750828209	0.01	3.978e-19	53386	77258	58749.13
2597294	chr6	rs4711176	28599028	G	A	0.017	0.0185	0.972	-0.0689964429219005	0.039	0.07688	41043	53012	43838.66
2580878	chr6	rs35778344	28599105	G	A	0.845	0.831	0.971	0.12129685495618	0.0119	2.712e-24	53386	77258	58749.13
2596244	chr6	rs13220637	28599676	G	A	0.761	0.746	0.971	0.0876994735302296	0.0102	6.901e-18	53386	77258	58749.13
2591785	chr6	rs13209646	28600128	T	A	0.858	0.861	0.8	-0.0380965452668448	0.0139	0.0061	53386	77258	58749.13
2600948	chr6	rs7742658	28600492	C	A	0.981	0.982	0.979	-0.0162005226717083	0.0371	0.6614	41639	55644	45054.68
2592669	chr6	rs7746909	28600778	C	G	0.826	0.825	0.972	-0.0003000450090019	0.0115	0.9807	53386	77258	58749.13
2568068	chr6	rs7767144	28600787	T	G	0.826	0.825	0.972	-0.0003000450090019	0.0115	0.9784	53386	77258	58749.13
2572775	chr6	rs16894169	28600911	C	A	0.826	0.825	0.972	-0.0004000800213396	0.0115	0.975	53386	77258	58749.13
2567255	chr6	rs36069097	28601283	G	A	0.764	0.749	0.97	0.0876994735302296	0.0102	9.815e-18	53386	77258	58749.13
2592209	chr6	rs9368568	28601301	G	T	0.428	0.445	0.975	-0.0703044455099639	0.0088	1.599e-15	53386	77258	58749.13
2594752	chr6	rs62402400	28601789	A	G	0.865	0.864	0.971	0.001998002662673	0.0128	0.8766	53386	77258	58749.13
2589609	chr6	rs6926221	28601796	G	A	0.429	0.445	0.975	-0.0703044455099639	0.0088	1.629e-15	53386	77258	58749.13
2578040	chr6	rs16894171	28602272	G	A	0.835	0.833	0.971	0.0023971245997214	0.0118	0.837	53386	77258	58749.13
2595640	chr6	rs12211927	28602631	G	A	0.429	0.445	0.974	-0.0700040968887733	0.0088	2.312e-15	53386	77258	58749.13
2595595	chr6	rs78579247	28604865	G	C	0.972	0.971	0.96	-0.0031950988965408	0.0266	0.9037	53386	77258	58749.13
2575510	chr6	rs73407126	28605039	T	C	0.974	0.973	0.978	0.0267003518299564	0.0288	0.3527	49992	65936	53833.02
2568173	chr6	rs56227726	28606018	G	A	0.824	0.823	0.971	-0.0004000800213396	0.0115	0.9721	53386	77258	58749.13
2572256	chr6	rs10807034	28606173	G	C	0.205	0.206	0.972	-0.0048015088161939	0.0109	0.6593	53386	77258	58749.13
2570563	chr6	rs10807035	28606367	G	A	0.205	0.206	0.972	-0.0048015088161939	0.0109	0.6571	53386	77258	58749.13
2567944	chr6	rs10807036	28606397	G	A	0.0302	0.0297	0.978	-0.0216016445577609	0.0264	0.4132	51189	72087	55836.85
2592909	chr6	rs10738069	28606603	T	C	0.192	0.193	0.97	-0.0057967688471774	0.0111	0.6	53386	77258	58749.13
2574102	chr6	rs77160755	28606607	G	A	0.981	0.982	0.976	-0.0140989243795016	0.0369	0.703	42858	56646	46116.73
2586731	chr6	rs9378185	28606662	G	A	0.446	0.461	0.972	-0.0596013954910886	0.0088	1.205e-11	53386	77258	58749.13
2589262	chr6	rs4713172	28606951	T	C	0.0168	0.0184	0.964	-0.0720009626887629	0.039	0.0649	41594	54299	44600.47
2573426	chr6	rs4713173	28606988	T	A	0.835	0.833	0.97	0.0022973590486834	0.0118	0.8452	53386	77258	58749.13
2585414	chr6	rs7771490	28607103	T	C	0.0168	0.0184	0.964	-0.0722051682492376	0.039	0.06409	41594	54299	44600.47
2577537	chr6	rs10807037	28607253	G	C	0.192	0.193	0.97	-0.0058973552660839	0.0111	0.5935	53386	77258	58749.13
2589006	chr6	rs7751604	28607427	A	G	0.979	0.979	0.972	0.0078987227933553	0.0344	0.8175	44740	58763	47942.11
2586237	chr6	rs34470113	28607995	C	T	0.777	0.762	0.969	0.0762014934935767	0.0104	2.859e-13	53386	77258	58749.13
2575999	chr6	rs148390159	28608931	C	T	0.91	0.91	0.955	-0.0356997191343252	0.0154	0.02062	53386	77258	58749.13
2566820	chr6	rs1810619	28609097	G	T	0.452	0.467	0.97	-0.0575973336805821	0.0088	5.622e-11	53386	77258	58749.13
2568212	chr6	rs2057296	28610296	G	A	0.865	0.864	0.97	9.99950003332973e-05	0.0128	0.9923	53386	77258	58749.13
2601099	chr6	rs74316384	28610746	C	T	0.972	0.971	0.962	-0.002002002670673	0.0266	0.9415	53386	77258	58749.13
2590504	chr6	rs10807039	28612596	T	C	0.192	0.193	0.971	-0.0051029981759033	0.0111	0.6452	53386	77258	58749.13
2583877	chr6	rs139614182	28613079	T	A	0.984	0.984	0.91	-0.0570043080677942	0.0419	0.1736	38320	59514	43166.49
2585765	chr6	rs62406542	28613097	T	C	0.835	0.833	0.97	0.0017983819413794	0.0118	0.8806	53386	77258	58749.13
2593348	chr6	rs77830670	28614188	A	T	0.972	0.971	0.961	0.0011992805754821	0.0264	0.9632	53386	77258	58749.13
2571503	chr6	rs7760867	28614400	C	G	0.191	0.193	0.971	-0.0057967688471774	0.0111	0.6052	53386	77258	58749.13
2592869	chr6	rs7743296	28614610	T	A	0.865	0.864	0.971	0.0002999550089979	0.0128	0.9802	53386	77258	58749.13
2571681	chr6	rs7748225	28615292	T	G	0.191	0.193	0.971	-0.0055956263571598	0.0111	0.614	53386	77258	58749.13
2572292	chr6	rs732396	28616216	C	T	0.957	0.959	0.963	-0.0490957108440633	0.022	0.02553	53386	77258	58749.13
2589670	chr6	rs732395	28616327	A	G	0.191	0.193	0.971	-0.0062998021485279	0.0111	0.5704	53386	77258	58749.13
2592236	chr6	rs57083092	28618611	C	T	0.979	0.979	0.97	0.0077995046323818	0.0344	0.8213	44740	58763	47942.11
2582924	chr6	rs1884936	28618751	A	G	0.738	0.725	0.966	0.0676960309526514	0.0099	8.666e-12	53386	77258	58749.13
2598727	chr6	rs7775683	28622277	G	T	0.746	0.732	0.969	0.0715017216887108	0.01	7.946e-13	53386	77258	58749.13
2587346	chr6	rs2893966	28622337	G	A	0.746	0.732	0.969	0.0715017216887108	0.01	7.858e-13	53386	77258	58749.13
2586742	chr6	rs12662929	28622484	G	C	0.835	0.832	0.97	0.0020977980821461	0.0118	0.8565	53386	77258	58749.13
2569426	chr6	rs13193532	28622914	A	G	0.877	0.862	0.97	0.129597414670439	0.0131	3.886e-23	53386	77258	58749.13
2594149	chr6	rs1884937	28623724	A	T	0.74	0.727	0.967	0.0686021284901822	0.0099	4.749e-12	53386	77258	58749.13
2578092	chr6	rs79219202	28623755	G	A	0.981	0.982	0.973	-0.0182963622831166	0.0373	0.6234	41639	55644	45054.68
2591398	chr6	rs11970339	28624894	T	A	0.746	0.732	0.969	0.0716041258594429	0.01	7.303e-13	53386	77258	58749.13
2568551	chr6	rs76007449	28625086	T	C	0.972	0.971	0.961	-0.0009004052431641	0.0266	0.9716	53386	77258	58749.13
2596298	chr6	rs9295775	28627469	A	G	0.823	0.822	0.97	-0.0018016219466282	0.0115	0.8784	53386	77258	58749.13
2566926	chr6	rs34177106	28629510	T	G	0.745	0.732	0.969	0.0719019692890779	0.01	6.052e-13	53386	77258	58749.13
2593014	chr6	rs6925714	28629873	T	C	0.446	0.461	0.972	-0.0596969272581274	0.0088	1.097e-11	53386	77258	58749.13
2570868	chr6	rs7767008	28630793	T	G	0.746	0.733	0.969	0.0716972114610293	0.01	7.294e-13	53386	77258	58749.13
2580619	chr6	rs16894184	28631731	T	C	0.901	0.901	0.962	-0.0152963956259917	0.0147	0.2967	53386	77258	58749.13
2580924	chr6	rs10755647	28632561	G	C	0.0169	0.0185	0.96	-0.0755967721743758	0.0391	0.05294	41401	53691	44307.48
2600361	chr6	rs58490223	28633274	C	T	0.835	0.833	0.968	0.0020977980821461	0.0118	0.8562	53386	77258	58749.13
2568814	chr6	rs56389860	28634891	G	A	0.745	0.732	0.968	0.0719019692890779	0.01	6.079e-13	53386	77258	58749.13
2574184	chr6	rs4713175	28635592	C	A	0.891	0.89	0.962	0.0059025456526138	0.0141	0.6754	53386	77258	58749.13
2581035	chr6	rs35128564	28635780	T	C	0.876	0.862	0.969	0.129298697395331	0.0131	5.383e-23	53386	77258	58749.13
2589311	chr6	rs61229539	28636643	T	C	0.74	0.727	0.966	0.0684994164246923	0.0099	5.266e-12	53386	77258	58749.13
2581197	chr6	rs73409118	28636660	C	T	0.981	0.982	0.969	-0.0176956485356892	0.0372	0.6345	41639	55644	45054.68
2589913	chr6	rs10807040	28638847	A	G	0.0169	0.0185	0.958	-0.0751007725092503	0.0391	0.05469	41401	53691	44307.48
2590916	chr6	rs16894189	28641134	C	T	0.902	0.902	0.96	-0.0153979421800967	0.0148	0.2963	53386	77258	58749.13
2583300	chr6	rs78992434	28641233	C	T	0.972	0.971	0.956	0.0004998750416509	0.0267	0.9858	53386	77258	58749.13
2581933	chr6	rs16894191	28641689	A	G	0.835	0.833	0.965	0.0032048589489113	0.0118	0.7893	53386	77258	58749.13
2568971	chr6	rs76948677	28641694	T	G	0.972	0.971	0.955	0.0004998750416509	0.0267	0.9848	53386	77258	58749.13
2585121	chr6	rs3864294	28641957	A	G	0.603	0.614	0.93	-0.0561048513847726	0.0092	1.008e-09	53386	77258	58749.13
2587428	chr6	rs73409123	28643856	G	A	0.983	0.984	0.966	0.0008995952428359	0.0398	0.9824	41222	55251	44650.18
2568027	chr6	rs9380083	28643896	G	A	0.454	0.469	0.969	-0.0555021391616052	0.0088	2.851e-10	53386	77258	58749.13
2573762	chr6	rs62406553	28643988	G	A	0.814	0.814	0.963	-0.0085968472255182	0.0113	0.4474	53386	77258	58749.13
2567802	chr6	rs9393921	28645170	T	G	0.454	0.468	0.969	-0.0561048513847726	0.0088	1.763e-10	53386	77258	58749.13
2566916	chr6	rs149912748	28647984	G	A	0.976	0.976	0.935	-0.0318003125497978	0.0291	0.2743	53386	77258	58749.13
2593148	chr6	rs16894194	28648083	T	A	0.741	0.728	0.965	0.0680978043671968	0.01	7.782e-12	53386	77258	58749.13
2568145	chr6	rs16894197	28648271	C	T	0.741	0.728	0.965	0.0684994164246923	0.01	5.797e-12	53386	77258	58749.13
2571798	chr6	rs35466817	28648320	T	C	0.741	0.728	0.965	0.0683033004541534	0.01	6.652e-12	53386	77258	58749.13
2597131	chr6	rs4121090	28648631	T	A	0.0169	0.0185	0.956	-0.0758988055082073	0.0391	0.0523	41401	53691	44307.48
2586245	chr6	rs9885928	28650353	A	G	0.458	0.471	0.966	-0.0538966802576654	0.0088	9.524e-10	53386	77258	58749.13
2589923	chr6	rs4486067	28650523	T	C	0.876	0.861	0.965	0.130501808064158	0.0131	2.314e-23	53386	77258	58749.13
2567211	chr6	rs13202664	28651091	T	G	0.876	0.861	0.965	0.130203360865152	0.0131	2.87e-23	53386	77258	58749.13
2567036	chr6	rs6910361	28651780	G	A	0.876	0.861	0.965	0.130203360865152	0.0131	2.9329999999999997e-23	53386	77258	58749.13
2589482	chr6	rs4711178	28654613	C	T	0.867	0.866	0.959	0.0004998750416509	0.013	0.969	53386	77258	58749.13
2594736	chr6	rs112285225	28654789	T	C	0.972	0.971	0.95	-0.0006001800720324	0.0267	0.9815	53386	77258	58749.13
2571292	chr6	rs11966966	28655388	T	C	0.74	0.728	0.961	0.0677988255644351	0.01	1.022e-11	53386	77258	58749.13
2586223	chr6	rs11967609	28656109	T	A	0.74	0.727	0.961	0.0676960309526514	0.01	1.144e-11	53386	77258	58749.13
2598406	chr6	rs9348811	28656119	C	A	0.458	0.472	0.964	-0.0534007767271153	0.0088	1.4e-09	53386	77258	58749.13
2568180	chr6	rs2394120	28656452	A	C	0.74	0.728	0.961	0.0679016096105729	0.01	9.937e-12	53386	77258	58749.13
2576691	chr6	rs2394121	28656489	T	G	0.74	0.727	0.961	0.0679016096105729	0.01	9.931e-12	53386	77258	58749.13
2578584	chr6	rs12180700	28657190	G	A	0.459	0.472	0.964	-0.0529051189949894	0.0088	1.927e-09	53386	77258	58749.13
2597610	chr6	rs138010458	28657280	C	T	0.895	0.896	0.954	-0.0198048272985997	0.0144	0.1702	53386	77258	58749.13
2595487	chr6	rs34953859	28657458	A	G	0.877	0.863	0.962	0.130703648321444	0.0132	3.465e-23	53386	77258	58749.13
2567525	chr6	rs2394122	28658554	A	G	0.275	0.288	0.961	-0.0708946787765477	0.0098	4.887e-13	53386	77258	58749.13
2580371	chr6	rs4289643	28659035	A	G	0.475	0.488	0.944	-0.0515038428671156	0.0089	7.009e-09	53386	77258	58749.13
2598792	chr6	rs7748643	28659407	G	A	0.672	0.656	0.965	0.0758956590032571	0.0093	3.757e-16	53386	77258	58749.13
2600517	chr6	rs7752875	28659863	C	T	0.578	0.563	0.968	0.0551035262260241	0.0089	5.101e-10	53386	77258	58749.13
2595861	chr6	rs60583357	28660101	C	T	0.898	0.898	0.954	-0.0208049294331883	0.0146	0.1525	53386	77258	58749.13
2589098	chr6	rs9500977	28660290	G	A	0.578	0.563	0.968	0.0551981604647623	0.0089	4.506e-10	53386	77258	58749.13
2596462	chr6	rs55776584	28660515	T	C	0.867	0.866	0.958	0.0003999200213268	0.013	0.9776	53386	77258	58749.13
2574276	chr6	rs116446871	28660800	C	T	0.898	0.898	0.954	-0.0208049294331883	0.0146	0.1524	53386	77258	58749.13
2581178	chr6	rs1319075	28662521	C	T	0.438	0.453	0.967	-0.0593042438991411	0.0088	1.909e-11	53386	77258	58749.13
2592337	chr6	rs6902736	28663410	A	C	0.577	0.563	0.968	0.0548006364661149	0.0089	5.929e-10	53386	77258	58749.13
2580812	chr6	rs6456831	28663530	C	A	0.578	0.563	0.968	0.0548952993715794	0.0089	5.577e-10	53386	77258	58749.13
2579100	chr6	rs16894216	28664213	T	C	0.97	0.969	0.949	0.0004998750416509	0.0259	0.9831	53386	77258	58749.13
2589332	chr6	rs4143771	28664631	A	G	0.577	0.563	0.969	0.0548006364661149	0.0088	5.97e-10	53386	77258	58749.13
2598974	chr6	rs7382112	28665109	A	G	0.577	0.563	0.969	0.0548952993715794	0.0088	5.515e-10	53386	77258	58749.13
2598134	chr6	rs7382146	28665362	C	T	0.567	0.552	0.968	0.059701843246044	0.0088	1.409e-11	53386	77258	58749.13
2571123	chr6	rs2394149	28665934	G	A	0.459	0.472	0.964	-0.0530000131617053	0.0088	1.912e-09	53386	77258	58749.13
2578978	chr6	rs1337585	28665944	G	A	0.578	0.563	0.968	0.0548952993715794	0.0089	5.465e-10	53386	77258	58749.13
2586459	chr6	rs7383248	28668480	A	C	0.576	0.562	0.965	0.0549994182186046	0.0089	5.67e-10	53386	77258	58749.13
2596211	chr6	rs6939576	28669315	G	A	0.717	0.704	0.954	0.0653007305821358	0.0097	2.07e-11	53386	77258	58749.13
2574325	chr6	rs143144207	28669610	A	G	0.96	0.961	0.935	-0.0033957590691798	0.0228	0.8812	53386	77258	58749.13
2585795	chr6	rs9295777	28669698	G	T	0.487	0.5	0.932	-0.0501991563328521	0.0089	2.08e-08	53386	77258	58749.13
2585260	chr6	rs1107160	28671422	G	T	0.923	0.925	0.955	-0.0225012653465135	0.0166	0.176	53386	77258	58749.13
2567882	chr6	rs1107158	28671651	A	G	0.914	0.915	0.956	-0.0144032303107437	0.0158	0.3598	53386	77258	58749.13
2596623	chr6	rs1107159	28671723	T	C	0.914	0.915	0.956	-0.0145960053074092	0.0158	0.355	53386	77258	58749.13
2573863	chr6	rs2893974	28671898	C	T	0.914	0.915	0.956	-0.0145046862028817	0.0158	0.3565	53386	77258	58749.13
2587383	chr6	rs1107294	28672688	T	C	0.914	0.915	0.956	-0.0147989665120717	0.0158	0.3493	53386	77258	58749.13
2600995	chr6	rs74686052	28672826	C	A	0.914	0.915	0.956	-0.0145046862028817	0.0158	0.3566	53386	77258	58749.13
2597176	chr6	rs75197152	28672892	G	A	0.914	0.915	0.956	-0.0145046862028817	0.0158	0.3579	53386	77258	58749.13
2599966	chr6	rs56092796	28672897	C	A	0.734	0.736	0.94	-0.0130953713122409	0.0101	0.1949	53386	77258	58749.13
2571158	chr6	rs115125105	28673401	A	C	0.914	0.915	0.956	-0.0145046862028817	0.0158	0.357	53386	77258	58749.13
2600741	chr6	rs111593707	28674119	T	C	0.914	0.915	0.956	-0.0146974807605841	0.0158	0.3525	53386	77258	58749.13
2596041	chr6	rs7772289	28674322	G	T	0.455	0.468	0.941	-0.0568984476340911	0.0089	1.968e-10	53386	77258	58749.13
2567230	chr6	rs7754365	28674494	T	G	0.914	0.915	0.956	-0.0147989665120717	0.0158	0.3476	53386	77258	58749.13
2594494	chr6	rs7772373	28674628	A	G	0.923	0.925	0.956	-0.0232993336544035	0.0166	0.1615	53386	77258	58749.13
2572365	chr6	rs7772482	28674675	A	G	0.923	0.925	0.956	-0.0232993336544035	0.0166	0.1614	53386	77258	58749.13
2592581	chr6	rs7738101	28674798	A	C	0.914	0.915	0.956	-0.0145046862028817	0.0158	0.3572	53386	77258	58749.13
2588805	chr6	rs113335053	28675286	C	T	0.914	0.915	0.956	-0.0147989665120717	0.0158	0.347	53386	77258	58749.13
2576535	chr6	rs6901325	28675630	G	A	0.914	0.915	0.956	-0.0146974807605841	0.0158	0.3495	53386	77258	58749.13
2600066	chr6	rs6906105	28675860	G	A	0.914	0.915	0.956	-0.0147989665120717	0.0158	0.3462	53386	77258	58749.13
2570844	chr6	rs6905871	28676013	A	G	0.914	0.915	0.955	-0.0140989243795016	0.0158	0.3711	53386	77258	58749.13
2571743	chr6	rs6906506	28676074	G	C	0.914	0.915	0.956	-0.0145960053074092	0.0158	0.3549	53386	77258	58749.13
2579746	chr6	rs9368570	28676193	G	A	0.734	0.736	0.942	-0.0132980281439898	0.0101	0.1855	53386	77258	58749.13
2567521	chr6	rs76799171	28676215	A	T	0.914	0.915	0.956	-0.0144032303107437	0.0158	0.3613	53386	77258	58749.13
2579337	chr6	rs9366724	28676394	A	T	0.961	0.959	0.895	-0.0038975857287134	0.0235	0.869	53386	77258	58749.13
2593190	chr6	rs9357072	28676458	G	T	0.961	0.96	0.894	-0.0050024916227914	0.0235	0.8317	53386	77258	58749.13
2584852	chr6	rs61657599	28677514	A	G	0.923	0.925	0.956	-0.023002541565316	0.0166	0.1657	53386	77258	58749.13
2577963	chr6	rs9368571	28677758	C	G	0.828	0.829	0.944	0.0053954185169075	0.0118	0.6453	53386	77258	58749.13
2600790	chr6	rs75780051	28677996	C	A	0.913	0.915	0.955	-0.0132980281439898	0.0157	0.3985	53386	77258	58749.13
2580606	chr6	rs79872226	28678293	G	T	0.975	0.974	0.952	-0.0051029981759033	0.0282	0.8561	53321	77197	58686.2
2592355	chr6	rs7775835	28678357	T	C	0.103	0.119	0.953	-0.176605922198072	0.0142	2.126e-35	53386	77258	58749.13
2597368	chr6	rs77679360	28678387	A	G	0.975	0.974	0.952	-0.0052035148315978	0.0282	0.8549	53321	77197	58686.2
2576992	chr6	rs140041878	28678607	T	C	0.95	0.953	0.959	-0.0338981034057645	0.0205	0.09722	53386	77258	58749.13
2595669	chr6	rs80053558	28678912	T	A	0.913	0.915	0.956	-0.0138048499765589	0.0157	0.3793	53386	77258	58749.13
2568098	chr6	rs75844181	28679016	T	C	0.913	0.915	0.956	-0.0138048499765589	0.0157	0.3792	53386	77258	58749.13
2572023	chr6	rs1891757	28679620	G	A	0.923	0.925	0.956	-0.0222967349986103	0.0166	0.1783	53386	77258	58749.13
2574703	chr6	rs1539586	28679868	G	C	0.735	0.738	0.948	-0.0026033858701149	0.0101	0.7961	53386	77258	58749.13
2585825	chr6	rs1539585	28679944	C	T	0.46	0.472	0.944	-0.0551005327305046	0.0089	6.692e-10	53386	77258	58749.13
2587596	chr6	rs1539584	28679945	A	C	0.822	0.824	0.946	0.0029955089797983	0.0117	0.7987	53386	77258	58749.13
2570184	chr6	rs115582688	28680103	C	T	0.909	0.91	0.941	-0.0435966737180782	0.0155	0.004851	53386	77258	58749.13
2567551	chr6	rs1573970	28680173	C	G	0.913	0.915	0.956	-0.0142003494011414	0.0157	0.3677	53386	77258	58749.13
2587126	chr6	rs1573969	28680285	C	T	0.913	0.915	0.956	-0.0142003494011414	0.0157	0.3676	53386	77258	58749.13
2568799	chr6	rs112771452	28680467	C	G	0.913	0.915	0.956	-0.0142003494011414	0.0157	0.3676	53386	77258	58749.13
2571433	chr6	rs72844382	28680892	C	T	0.822	0.823	0.946	0.0029955089797983	0.0117	0.7968	53386	77258	58749.13
2573575	chr6	rs56384403	28680975	C	G	0.913	0.915	0.956	-0.0140989243795016	0.0157	0.369	53386	77258	58749.13
2584867	chr6	rs10456364	28681444	T	C	0.482	0.492	0.943	-0.0519988063604998	0.0089	5.411e-09	53386	77258	58749.13
2580153	chr6	rs10456365	28681804	A	G	0.482	0.492	0.943	-0.0519040071504222	0.0089	5.689e-09	53386	77258	58749.13
2574781	chr6	rs76024870	28682372	A	T	0.923	0.925	0.956	-0.0222047099881925	0.0166	0.1802	53386	77258	58749.13
2587572	chr6	rs145097508	28682406	G	C	0.953	0.955	0.956	-0.0292949370570243	0.0211	0.166	53386	77258	58749.13
2582040	chr6	rs9380085	28682763	T	C	0.854	0.855	0.944	-0.0105049846451474	0.0126	0.4071	53386	77258	58749.13
2583330	chr6	rs9404960	28683649	G	T	0.482	0.492	0.943	-0.0519040071504222	0.0089	5.377e-09	53386	77258	58749.13
2588642	chr6	rs142193829	28683693	G	A	0.909	0.91	0.944	-0.0431998193062192	0.0154	0.005187	53386	77258	58749.13
2588542	chr6	rs9391676	28683743	C	T	0.482	0.492	0.944	-0.0519040071504222	0.0089	5.423e-09	53386	77258	58749.13
2573548	chr6	rs9767343	28683843	A	G	0.913	0.915	0.956	-0.0137034650584925	0.0157	0.3834	53386	77258	58749.13
2576180	chr6	rs115397636	28684132	C	T	0.968	0.968	0.96	0.0469026696862194	0.0255	0.06605	52720	74764	57706.63
2587798	chr6	rs9295778	28684183	T	G	0.135	0.15	0.957	-0.156501774819692	0.0128	1.3240000000000001e-34	53386	77258	58749.13
2583549	chr6	rs9767359	28684286	A	G	0.913	0.915	0.956	-0.0137034650584925	0.0157	0.3829	53386	77258	58749.13
2578368	chr6	rs79179143	28684360	T	A	0.913	0.915	0.956	-0.0137034650584925	0.0157	0.383	53386	77258	58749.13
2596083	chr6	rs114051421	28684506	G	A	0.95	0.953	0.96	-0.0335981494309355	0.0205	0.1001	53386	77258	58749.13
2598938	chr6	rs117996855	28684619	C	T	0.986	0.986	0.741	-0.0649012535836979	0.0521	0.2122	35455	52795	38904.74
2589379	chr6	rs114383240	28684630	C	T	0.909	0.91	0.944	-0.0430954101055856	0.0154	0.005228	53386	77258	58749.13
2580055	chr6	rs74749613	28684714	T	A	0.923	0.925	0.956	-0.0222967349986103	0.0166	0.1793	53386	77258	58749.13
2569569	chr6	rs76302449	28684754	G	A	0.913	0.915	0.956	-0.0137034650584925	0.0157	0.3829	53386	77258	58749.13
2579164	chr6	rs61208746	28685118	T	C	0.913	0.915	0.956	-0.0140989243795016	0.0157	0.3694	53386	77258	58749.13
2589897	chr6	rs58238888	28685279	C	T	0.913	0.915	0.956	-0.0140989243795016	0.0157	0.3692	53386	77258	58749.13
2570638	chr6	rs57693980	28685902	A	G	0.923	0.925	0.956	-0.0222967349986103	0.0166	0.1797	53386	77258	58749.13
2600629	chr6	rs9366725	28685981	C	T	0.482	0.492	0.944	-0.0517039049923374	0.0089	6.343e-09	53386	77258	58749.13
2599979	chr6	rs115499539	28686006	C	G	0.953	0.955	0.956	-0.02960390325858	0.0211	0.1619	53386	77258	58749.13
2592092	chr6	rs115162286	28686084	A	G	0.908	0.909	0.945	-0.0442027026797326	0.0154	0.004022	53386	77258	58749.13
2568743	chr6	rs79050600	28686185	A	C	0.923	0.925	0.956	-0.0222967349986103	0.0166	0.1796	53386	77258	58749.13
2592023	chr6	rs2394152	28686284	T	C	0.482	0.492	0.944	-0.0517039049923374	0.0089	6.075e-09	53386	77258	58749.13
2572592	chr6	rs113823147	28686298	A	G	0.913	0.915	0.956	-0.0137034650584925	0.0157	0.3836	53386	77258	58749.13
2587055	chr6	rs150120410	28686390	G	A	0.968	0.968	0.961	0.0465018336514199	0.0255	0.0678	52720	74764	57706.63
2578096	chr6	rs9393928	28686592	A	T	0.851	0.853	0.945	-0.0099998320783335	0.0125	0.4266	53386	77258	58749.13
2568819	chr6	rs9380086	28686819	T	G	0.851	0.853	0.945	-0.0099998320783335	0.0125	0.4238	53386	77258	58749.13
2599980	chr6	rs56404349	28687469	G	A	0.854	0.855	0.945	-0.0105959392134034	0.0126	0.4005	53386	77258	58749.13
2566723	chr6	rs116575156	28687489	A	G	0.909	0.91	0.946	-0.0428031223253094	0.0154	0.005542	53386	77258	58749.13
2598570	chr6	rs111467285	28687499	T	A	0.967	0.967	0.96	0.0481995135792341	0.0252	0.05547	52720	74764	57706.63
2576482	chr6	rs9688414	28687765	A	G	0.913	0.915	0.956	-0.0138048499765589	0.0157	0.3811	53386	77258	58749.13
2578282	chr6	rs115174302	28687865	C	T	0.947	0.946	0.904	-0.0110002818588653	0.0203	0.5864	53386	77258	58749.13
2582096	chr6	rs9348812	28688315	C	T	0.854	0.855	0.945	-0.0104039337153929	0.0126	0.4074	53386	77258	58749.13
2590184	chr6	rs112712202	28688438	C	T	0.923	0.925	0.956	-0.0218980211012161	0.0166	0.1868	53386	77258	58749.13
2576916	chr6	rs77050371	28688843	G	C	0.913	0.915	0.957	-0.0140989243795016	0.0157	0.3704	53386	77258	58749.13
2599684	chr6	rs6909960	28688921	G	A	0.913	0.915	0.956	-0.0137034650584925	0.0157	0.3846	53386	77258	58749.13
2570428	chr6	rs73391152	28689004	G	T	0.949	0.949	0.959	0.0796980328953936	0.0203	8.584e-05	53027	76178	58210.26
2575921	chr6	rs56296645	28689232	C	T	0.923	0.925	0.956	-0.0222047099881925	0.0166	0.1805	53386	77258	58749.13
2567047	chr6	rs73391153	28689290	T	C	0.96	0.96	0.959	0.0501986955327459	0.0227	0.02659	53027	76178	58210.26
2576142	chr6	rs80326437	28689661	A	C	0.913	0.915	0.957	-0.0140989243795016	0.0157	0.3701	53386	77258	58749.13
2577131	chr6	rs9468413	28689672	C	A	0.135	0.15	0.959	-0.156595332223074	0.0127	1.0440000000000001e-34	53386	77258	58749.13
2587994	chr6	rs74901699	28689712	C	A	0.913	0.915	0.957	-0.0140989243795016	0.0157	0.3706	53386	77258	58749.13
2577669	chr6	rs77413278	28689758	G	T	0.913	0.915	0.956	-0.0137034650584925	0.0157	0.3843	53386	77258	58749.13
2582489	chr6	rs77531101	28689980	A	T	0.913	0.915	0.957	-0.0140989243795016	0.0157	0.37	53386	77258	58749.13
2569849	chr6	rs4713178	28690100	G	A	0.482	0.492	0.945	-0.0513985630860003	0.0089	7.441e-09	53386	77258	58749.13
2570394	chr6	rs76968338	28690649	T	C	0.913	0.915	0.956	-0.0137034650584925	0.0157	0.3837	53386	77258	58749.13
2572676	chr6	rs116665653	28692468	G	A	0.909	0.91	0.946	-0.0431998193062192	0.0154	0.005071	53386	77258	58749.13
2583963	chr6	rs114469207	28692512	A	G	0.923	0.925	0.957	-0.0221024699079472	0.0166	0.1818	53386	77258	58749.13
2574454	chr6	rs78615644	28692540	T	C	0.923	0.925	0.957	-0.0221024699079472	0.0166	0.1818	53386	77258	58749.13
2567676	chr6	rs113085175	28692738	A	G	0.913	0.915	0.957	-0.0136020904182857	0.0157	0.3874	53386	77258	58749.13
2574532	chr6	rs115592443	28693026	C	T	0.909	0.91	0.947	-0.0430014511447026	0.0154	0.005274	53386	77258	58749.13
2578724	chr6	rs12660605	28693883	A	G	0.854	0.855	0.945	-0.0105959392134034	0.0126	0.401	53386	77258	58749.13
2596426	chr6	rs79046736	28693903	C	G	0.913	0.915	0.957	-0.0136020904182857	0.0157	0.387	53386	77258	58749.13
2569882	chr6	rs1419094	28694392	G	T	0.908	0.909	0.948	-0.0440041354980549	0.0154	0.004165	53386	77258	58749.13
2595546	chr6	rs9348813	28694608	T	C	0.482	0.492	0.945	-0.0513985630860003	0.0089	7.363e-09	53386	77258	58749.13
2590545	chr6	rs60311527	28694770	G	T	0.913	0.915	0.957	-0.0139975096438537	0.0157	0.3734	53386	77258	58749.13
2573615	chr6	rs61703239	28694814	G	A	0.923	0.925	0.957	-0.0221024699079472	0.0166	0.1825	53386	77258	58749.13
2588263	chr6	rs1954407	28695149	T	G	0.909	0.91	0.948	-0.0428031223253094	0.0154	0.005417	53386	77258	58749.13
2591830	chr6	rs7772111	28695299	T	C	0.913	0.915	0.957	-0.0138961051921114	0.0157	0.3759	53386	77258	58749.13
2580015	chr6	rs7751884	28695430	A	C	0.913	0.915	0.957	-0.0138961051921114	0.0157	0.376	53386	77258	58749.13
2598011	chr6	rs7772682	28695668	T	A	0.913	0.915	0.957	-0.0129028853555234	0.0157	0.4104	53386	77258	58749.13
2596418	chr6	rs113279711	28696524	G	A	0.913	0.915	0.957	-0.0139975096438537	0.0157	0.3742	53386	77258	58749.13
2598928	chr6	rs150814685	28696772	T	G	0.95	0.953	0.96	-0.0335050785573982	0.0205	0.1012	53386	77258	58749.13
2585215	chr6	rs114339006	28696794	G	T	0.938	0.942	0.961	-0.0191012733024012	0.0185	0.3027	53386	77258	58749.13
2594025	chr6	rs114807698	28696816	C	A	0.953	0.955	0.956	-0.0296966117368367	0.0211	0.1605	53386	77258	58749.13
2597521	chr6	rs114950784	28696844	A	T	0.929	0.932	0.961	-0.0095958936734469	0.0173	0.5799	53386	77258	58749.13
2571570	chr6	rs2893973	28697086	C	T	0.163	0.162	0.942	0.0136957831289865	0.0121	0.2543	53386	77258	58749.13
2588321	chr6	rs116539185	28697091	A	G	0.968	0.968	0.962	0.0467022717525102	0.0255	0.06679	52720	74764	57706.63
2581879	chr6	rs17280797	28697625	A	G	0.929	0.932	0.962	-0.0095050300143049	0.0173	0.582	53386	77258	58749.13
2591882	chr6	rs17280818	28697751	G	T	0.929	0.932	0.961	-0.009000382197299	0.0173	0.601	53386	77258	58749.13
2579326	chr6	rs17346574	28697832	C	A	0.929	0.932	0.962	-0.0093031403261444	0.0173	0.5909	53386	77258	58749.13
2566961	chr6	rs16894234	28697964	G	C	0.908	0.909	0.95	-0.0435966737180782	0.0153	0.004429	53386	77258	58749.13
2577245	chr6	rs114766711	28698080	G	A	0.938	0.941	0.961	-0.0186019483996616	0.0185	0.314	53386	77258	58749.13
2576184	chr6	rs2211495	28698668	G	A	0.908	0.909	0.951	-0.0423022562339069	0.0154	0.005872	53386	77258	58749.13
2601466	chr6	rs16894237	28698908	C	T	0.908	0.909	0.951	-0.0423961495190412	0.0154	0.005802	53386	77258	58749.13
2599451	chr6	rs7755641	28699369	T	C	0.938	0.941	0.961	-0.0187038311937836	0.0185	0.3127	53386	77258	58749.13
2574456	chr6	rs10498733	28699691	G	A	0.938	0.942	0.962	-0.0186019483996616	0.0185	0.3144	53386	77258	58749.13
2599642	chr6	rs9257110	28700089	T	C	0.838	0.838	0.948	-0.0131966945943914	0.012	0.2744	53386	77258	58749.13
2569620	chr6	rs1936180	28700147	G	A	0.938	0.942	0.962	-0.0186019483996616	0.0185	0.3145	53386	77258	58749.13
2592739	chr6	rs7760656	28700197	T	A	0.929	0.932	0.962	-0.0093031403261444	0.0173	0.5908	53386	77258	58749.13
2572079	chr6	rs6456834	28700352	T	G	0.135	0.15	0.959	-0.155800373156671	0.0127	2.375e-34	53386	77258	58749.13
2581118	chr6	rs148584123	28700457	G	C	0.953	0.955	0.957	-0.0289963604415917	0.0211	0.1693	53386	77258	58749.13
2567842	chr6	rs9257111	28700500	C	T	0.838	0.838	0.949	-0.0131966945943914	0.012	0.2743	53386	77258	58749.13
2582457	chr6	rs17281186	28701516	T	A	0.929	0.932	0.962	-0.0094040800752939	0.0173	0.588	53386	77258	58749.13
2578895	chr6	rs9257112	28702113	C	T	0.84	0.84	0.949	-0.0131966945943914	0.0121	0.274	53386	77258	58749.13
2578746	chr6	rs7748319	28703149	T	G	0.913	0.915	0.957	-0.0138048499765589	0.0157	0.3788	53386	77258	58749.13
2584861	chr6	rs1233572	28703244	T	C	0.518	0.507	0.948	0.0524975689577541	0.0089	3.472e-09	53386	77258	58749.13
2571799	chr6	rs2893970	28703281	T	C	0.839	0.839	0.949	-0.0123965203365513	0.0121	0.3023	53386	77258	58749.13
2576750	chr6	rs7766599	28703432	C	T	0.929	0.932	0.963	-0.0094040800752939	0.0173	0.5868	53386	77258	58749.13
2576653	chr6	rs1622915	28703631	A	G	0.972	0.968	0.366	0.399601282772576	0.0423	3.412e-21	53200	76329	58439.19
2579595	chr6	rs116232681	28703672	G	C	0.908	0.909	0.948	-0.0423961495190412	0.0154	0.005851	53386	77258	58749.13
2566720	chr6	rs55891766	28704010	T	C	0.929	0.932	0.962	-0.0093031403261444	0.0173	0.5922	53386	77258	58749.13
2570119	chr6	rs2394130	28704775	C	A	0.84	0.84	0.949	-0.0131966945943914	0.0121	0.2751	53386	77258	58749.13
2585525	chr6	rs115975470	28705222	A	T	0.909	0.91	0.945	-0.0409990935346932	0.0155	0.008108	53386	77258	58749.13
2599411	chr6	rs9257114	28705635	C	A	0.839	0.839	0.949	-0.0145960053074092	0.0121	0.2271	53386	77258	58749.13
2570120	chr6	rs3869043	28706535	G	A	0.84	0.84	0.949	-0.0138048499765589	0.0121	0.2524	53386	77258	58749.13
2581100	chr6	rs59959723	28706663	T	C	0.929	0.932	0.962	-0.0093031403261444	0.0173	0.5889	53386	77258	58749.13
2582042	chr6	rs116118793	28706891	G	A	0.908	0.909	0.95	-0.0421979407001862	0.0154	0.006106	53386	77258	58749.13
2594819	chr6	rs880638	28706912	G	A	0.632	0.619	0.953	0.0724043790054573	0.0092	2.895e-15	53386	77258	58749.13
2575750	chr6	rs9257115	28707453	G	A	0.84	0.84	0.949	-0.0137034650584925	0.0121	0.2569	53386	77258	58749.13
2597381	chr6	rs116776976	28707805	T	C	0.908	0.909	0.95	-0.0408011614039327	0.0154	0.007898	53386	77258	58749.13
2594182	chr6	rs3873209	28708055	A	G	0.929	0.932	0.962	-0.0093031403261444	0.0173	0.5893	53386	77258	58749.13
2588443	chr6	rs148076211	28708629	T	G	0.929	0.932	0.962	-0.0094040800752939	0.0173	0.5883	53386	77258	58749.13
2570607	chr6	rs61094745	28709313	G	A	0.929	0.932	0.962	-0.009696862978864	0.0173	0.5753	53386	77258	58749.13
2590162	chr6	rs1233575	28709895	T	C	0.518	0.508	0.949	0.0518996105407571	0.0089	5.104e-09	53386	77258	58749.13
2572338	chr6	rs7765829	28710227	C	T	0.929	0.932	0.962	-0.0095958936734469	0.0173	0.5771	53386	77258	58749.13
2583577	chr6	rs1233576	28710244	C	T	0.518	0.508	0.949	0.0518996105407571	0.0089	5.179e-09	53386	77258	58749.13
2600378	chr6	rs1233577	28710303	T	G	0.518	0.508	0.949	0.0518046636160167	0.0089	5.386e-09	53386	77258	58749.13
2584969	chr6	rs114955469	28710562	A	G	0.938	0.941	0.962	-0.0188974371044634	0.0185	0.3058	53386	77258	58749.13
2587205	chr6	rs3905240	28711334	A	G	0.929	0.932	0.962	-0.009696862978864	0.0173	0.5754	53386	77258	58749.13
2569754	chr6	rs114359523	28711662	G	A	0.908	0.909	0.95	-0.0403950023610502	0.0154	0.008586	53386	77258	58749.13
2569468	chr6	rs58104924	28712008	C	G	0.938	0.941	0.962	-0.0189993500097828	0.0185	0.3054	53386	77258	58749.13
2588625	chr6	rs1233578	28712247	A	G	0.871	0.855	0.958	0.162798890305091	0.013	3.2210000000000004e-36	53386	77258	58749.13
2568119	chr6	rs9257117	28713035	T	A	0.84	0.84	0.949	-0.0135007260538548	0.0121	0.2626	53386	77258	58749.13
2582237	chr6	rs116776021	28713877	C	T	0.908	0.909	0.95	-0.0403950023610502	0.0154	0.008602	53386	77258	58749.13
2585305	chr6	rs1233582	28714044	C	G	0.854	0.841	0.959	0.113203677493852	0.0123	4.4180000000000007e-20	53386	77258	58749.13
2591043	chr6	rs57876318	28714204	T	C	0.961	0.961	0.961	0.0503033045092425	0.0229	0.02822	52776	74987	57796.15
2572013	chr6	rs115592698	28714424	C	T	0.908	0.909	0.95	-0.0403012967735257	0.0154	0.008683	53386	77258	58749.13
2577816	chr6	rs9257124	28714723	C	T	0.84	0.84	0.949	-0.0138961051921114	0.0121	0.2513	53386	77258	58749.13
2598033	chr6	rs7763390	28714761	A	C	0.838	0.841	0.95	-0.0281011651109099	0.012	0.01932	53386	77258	58749.13
2581123	chr6	rs116157862	28715516	C	G	0.909	0.91	0.947	-0.0408949138454712	0.0154	0.007941	53386	77258	58749.13
2567056	chr6	rs6909102	28715537	T	C	0.822	0.825	0.947	-0.0295009039176847	0.0116	0.01107	53386	77258	58749.13
2570849	chr6	rs6929372	28715564	C	G	0.822	0.825	0.947	-0.0295009039176847	0.0116	0.01111	53386	77258	58749.13
2594541	chr6	rs114227105	28715583	C	T	0.909	0.91	0.947	-0.0408949138454712	0.0154	0.007916	53386	77258	58749.13
2586817	chr6	rs1233584	28715604	G	C	0.547	0.535	0.95	0.0555955265008719	0.0089	3.93e-10	53386	77258	58749.13
2598754	chr6	rs11964849	28715769	G	A	0.956	0.956	0.96	0.0505980527630914	0.0217	0.01991	53027	76178	58210.26
2578602	chr6	rs11969803	28715911	A	G	0.956	0.956	0.96	0.0505029821731068	0.0217	0.02004	53027	76178	58210.26
2585490	chr6	rs1233585	28716345	A	G	0.838	0.824	0.957	0.100903598340866	0.0118	1.598e-17	53386	77258	58749.13
2567027	chr6	rs75888590	28716675	T	C	0.923	0.925	0.958	-0.0214994661132367	0.0166	0.1942	53386	77258	58749.13
2600880	chr6	rs111836343	28716962	G	A	0.923	0.925	0.958	-0.0216016445577609	0.0166	0.1924	53386	77258	58749.13
2587468	chr6	rs72847135	28717256	A	G	0.822	0.824	0.949	-0.029202265808213	0.0116	0.01166	53386	77258	58749.13
2581894	chr6	rs116561036	28717617	A	C	0.975	0.974	0.953	-0.0049019951702315	0.0282	0.8616	53321	77197	58686.2
2567296	chr6	rs1233586	28718215	T	C	0.518	0.508	0.949	0.0520040417467951	0.0089	4.612e-09	53386	77258	58749.13
2588661	chr6	rs9257128	28718300	G	A	0.856	0.857	0.95	-0.0108991808690006	0.0126	0.3904	53386	77258	58749.13
2582334	chr6	rs7742889	28718402	G	A	0.923	0.925	0.958	-0.0217958123704574	0.0166	0.188	53386	77258	58749.13
2573131	chr6	rs9257129	28719066	A	G	0.855	0.857	0.95	-0.0113036461713921	0.0126	0.3712	53386	77258	58749.13
2582458	chr6	rs55641015	28719469	G	T	0.923	0.925	0.958	-0.0217958123704574	0.0166	0.1884	53386	77258	58749.13
2592307	chr6	rs1233587	28719755	A	T	0.747	0.733	0.952	0.0575988723793984	0.0101	1.239e-08	53386	77258	58749.13
2577102	chr6	rs1233590	28720712	A	G	0.518	0.508	0.949	0.0520040417467951	0.0089	4.591e-09	53386	77258	58749.13
2577190	chr6	rs1233591	28720982	T	C	0.518	0.508	0.949	0.0520040417467951	0.0089	4.668e-09	53386	77258	58749.13
2595517	chr6	rs55795312	28721039	A	T	0.819	0.822	0.947	-0.0288007896057264	0.0115	0.01246	53386	77258	58749.13
2566967	chr6	rs7758691	28721314	C	G	0.956	0.956	0.96	0.0507976715868588	0.0217	0.01955	53027	76178	58210.26
2577004	chr6	rs9257131	28721495	A	C	0.856	0.858	0.95	-0.0112025145079934	0.0127	0.3744	53386	77258	58749.13
2598446	chr6	rs1742741	28721534	A	T	0.747	0.733	0.953	0.0575988723793984	0.0101	1.206e-08	53386	77258	58749.13
2593467	chr6	rs116573972	28721815	A	G	0.908	0.909	0.95	-0.0401035026973339	0.0154	0.00906	53386	77258	58749.13
2589277	chr6	rs62408379	28722076	C	T	0.92	0.923	0.929	-0.026600681797179	0.0167	0.1107	53386	77258	58749.13
2594475	chr6	rs72847141	28722114	G	T	0.831	0.834	0.95	-0.0340015566760147	0.0118	0.004097	53386	77258	58749.13
2568424	chr6	rs147743910	28722296	C	A	0.908	0.909	0.95	-0.0399994162638657	0.0154	0.00917	53386	77258	58749.13
2587554	chr6	rs17338569	28722799	T	C	0.831	0.834	0.95	-0.0338981034057645	0.0118	0.004157	53386	77258	58749.13
2566964	chr6	rs9257132	28722860	T	C	0.856	0.857	0.95	-0.0116981574124923	0.0126	0.3536	53386	77258	58749.13
2586725	chr6	rs75492882	28722929	A	G	0.923	0.925	0.958	-0.0218980211012161	0.0166	0.1855	53386	77258	58749.13
2566978	chr6	rs9257134	28723426	A	G	0.519	0.509	0.946	0.0515957486436504	0.0089	6.664e-09	53386	77258	58749.13
2594389	chr6	rs138113368	28723499	G	C	0.908	0.909	0.95	-0.0399994162638657	0.0154	0.009227	53386	77258	58749.13
2578454	chr6	rs57780419	28723723	G	A	0.822	0.824	0.949	-0.0290993078252748	0.0116	0.01196	53386	77258	58749.13
2591513	chr6	rs9257135	28723835	T	C	0.519	0.508	0.948	0.0517002115855168	0.0089	5.765e-09	53386	77258	58749.13
2579525	chr6	rs1235176	28723978	G	A	0.518	0.508	0.949	0.0517002115855168	0.0089	5.831e-09	53386	77258	58749.13
2577966	chr6	rs57170714	28723986	T	C	0.923	0.925	0.958	-0.0218980211012161	0.0166	0.1854	53386	77258	58749.13
2585229	chr6	rs1742742	28724079	T	G	0.547	0.535	0.95	0.0553968632202877	0.0089	4.462e-10	53386	77258	58749.13
2572836	chr6	rs17398081	28724852	G	C	0.925	0.927	0.957	-0.0203966036652218	0.0168	0.2241	53386	77258	58749.13
2595162	chr6	rs148545514	28725240	C	T	0.95	0.953	0.962	-0.034198147379977	0.0204	0.09428	53386	77258	58749.13
2579709	chr6	rs59233561	28725415	C	T	0.923	0.925	0.957	-0.0218980211012161	0.0166	0.1859	53386	77258	58749.13
2589541	chr6	rs59475656	28725620	C	G	0.923	0.925	0.957	-0.0218980211012161	0.0166	0.1862	53386	77258	58749.13
2593359	chr6	rs61173069	28725704	T	G	0.822	0.824	0.949	-0.0289963604415917	0.0116	0.01235	53386	77258	58749.13
2568829	chr6	rs1233592	28725804	G	C	0.518	0.508	0.947	0.0520040417467951	0.0089	4.843e-09	53386	77258	58749.13
2583209	chr6	rs56003969	28726173	C	A	0.923	0.925	0.957	-0.0218980211012161	0.0166	0.187	53386	77258	58749.13
2581810	chr6	rs73403143	28726613	C	T	0.946	0.946	0.959	0.0768962242207427	0.0198	9.982e-05	53027	76178	58210.26
2580618	chr6	rs57748269	28727547	C	T	0.923	0.925	0.957	-0.0217038334437866	0.0166	0.1899	53386	77258	58749.13
2596270	chr6	rs1233595	28727593	T	A	0.747	0.733	0.952	0.0579009158948382	0.0101	1.057e-08	53386	77258	58749.13
2580510	chr6	rs58288624	28727596	T	A	0.923	0.925	0.956	-0.0227979086760041	0.0167	0.1709	53386	77258	58749.13
2600957	chr6	rs1233596	28727673	T	C	0.518	0.508	0.948	0.0517002115855168	0.0089	5.916e-09	53386	77258	58749.13
2585847	chr6	rs1233597	28728329	C	T	0.747	0.733	0.952	0.0577970987262168	0.0101	1.061e-08	53386	77258	58749.13
2594868	chr6	rs78286488	28729330	G	A	0.967	0.967	0.961	0.0497040321791155	0.0251	0.04809	52655	74502	57602.47
2589505	chr6	rs114202915	28729634	C	T	0.905	0.905	0.942	-0.0388032003238938	0.0151	0.01036	53386	77258	58749.13
2582354	chr6	rs115169585	28729812	C	T	0.968	0.968	0.963	0.0479040574070545	0.0255	0.06026	52655	74502	57602.47
2581636	chr6	rs74637441	28729835	T	C	0.967	0.967	0.96	0.0511967897311259	0.0251	0.04181	52655	74502	57602.47
2582320	chr6	rs9257144	28729981	T	C	0.842	0.842	0.948	-0.0150019689183474	0.0122	0.218	53386	77258	58749.13
2601427	chr6	rs73403149	28729994	A	G	0.956	0.956	0.959	0.0542040540135122	0.0217	0.01248	53027	76178	58210.26
2572699	chr6	rs56098960	28731086	C	T	0.913	0.915	0.955	-0.013399371963117	0.0158	0.3946	53386	77258	58749.13
2600919	chr6	rs79800940	28731263	C	T	0.913	0.915	0.956	-0.0132980281439898	0.0157	0.3975	53386	77258	58749.13
2588436	chr6	rs76587225	28731385	A	G	0.913	0.915	0.956	-0.0132980281439898	0.0157	0.3972	53386	77258	58749.13
2584656	chr6	rs77084790	28731671	C	T	0.913	0.915	0.956	-0.0132980281439898	0.0157	0.3977	53386	77258	58749.13
2598015	chr6	rs9257148	28731809	T	C	0.846	0.848	0.941	-0.0239956055562207	0.0124	0.0519	53386	77258	58749.13
2601433	chr6	rs9257149	28731925	T	C	0.804	0.805	0.947	-0.0024028846163103	0.0112	0.8322	53386	77258	58749.13
2570406	chr6	rs9257150	28731960	G	C	0.804	0.805	0.947	-0.0023026490626755	0.0112	0.8367	53386	77258	58749.13
2578640	chr6	rs116612399	28732127	A	G	0.922	0.925	0.954	-0.0213972981080803	0.0166	0.1977	53386	77258	58749.13
2569390	chr6	rs116450899	28732209	G	A	0.909	0.909	0.948	-0.0401035026973339	0.0154	0.009164	53386	77258	58749.13
2593595	chr6	rs6924860	28732220	G	T	0.985	0.985	0.935	0.0619038033148151	0.0437	0.1571	40474	52992	43624.24
2599268	chr6	rs3852213	28732364	C	A	0.913	0.915	0.956	-0.0132980281439898	0.0157	0.4	53386	77258	58749.13
2576523	chr6	rs75525270	28732806	G	A	0.923	0.925	0.956	-0.0208049294331883	0.0166	0.2098	53386	77258	58749.13
2568832	chr6	rs77057108	28732869	G	T	0.913	0.915	0.956	-0.0131966945943914	0.0157	0.4003	53386	77258	58749.13
2596780	chr6	rs1233601	28733212	G	A	0.53	0.517	0.947	0.0522982892110339	0.0089	3.727e-09	53386	77258	58749.13
2596324	chr6	rs1233602	28733403	G	A	0.5	0.489	0.948	0.0493043176841434	0.0089	2.748e-08	53386	77258	58749.13
2582115	chr6	rs58258185	28733724	C	T	0.913	0.915	0.955	-0.0131966945943914	0.0157	0.4017	53386	77258	58749.13
2580300	chr6	rs57965355	28733787	A	G	0.913	0.915	0.955	-0.0131966945943914	0.0158	0.4009	53386	77258	58749.13
2568277	chr6	rs1233605	28734806	A	G	0.552	0.539	0.949	0.0437010460710946	0.0089	9.122e-07	53386	77258	58749.13
2581231	chr6	rs78195322	28735192	C	T	0.913	0.915	0.955	-0.0131966945943914	0.0157	0.4018	53386	77258	58749.13
2569360	chr6	rs74969965	28735357	T	C	0.913	0.915	0.955	-0.0131966945943914	0.0157	0.4017	53386	77258	58749.13
2580967	chr6	rs1233607	28735842	C	T	0.529	0.515	0.948	0.0528011569911275	0.0089	2.686e-09	53386	77258	58749.13
2578616	chr6	rs111616018	28736070	A	G	0.913	0.915	0.955	-0.0131966945943914	0.0157	0.4012	53386	77258	58749.13
2596325	chr6	rs1233608	28736189	A	G	0.838	0.824	0.956	0.101400685870137	0.0119	1.277e-17	53386	77258	58749.13
2576116	chr6	rs116299896	28736211	C	G	0.923	0.925	0.956	-0.0207028323592018	0.0166	0.213	53386	77258	58749.13
2579204	chr6	rs9257157	28736484	C	T	0.81	0.81	0.948	-0.0026033858701149	0.0113	0.8206	53386	77258	58749.13
2596890	chr6	rs112001540	28736485	G	A	0.913	0.915	0.955	-0.0132980281439898	0.0157	0.3987	53386	77258	58749.13
2576353	chr6	rs112033028	28736597	C	T	0.913	0.915	0.955	-0.0131966945943914	0.0157	0.4019	53386	77258	58749.13
2599403	chr6	rs75265644	28736648	C	T	0.913	0.915	0.955	-0.0131966945943914	0.0157	0.402	53386	77258	58749.13
2599330	chr6	rs145949361	28736965	A	G	0.905	0.905	0.939	-0.0388032003238938	0.0152	0.0104	53386	77258	58749.13
2589249	chr6	rs9257158	28736973	T	G	0.714	0.715	0.949	-0.0176040459483609	0.0098	0.07299	53386	77258	58749.13
2572949	chr6	rs113488442	28737906	A	G	0.975	0.974	0.951	-0.0028039273327342	0.0283	0.9203	53321	77197	58686.2
2598984	chr6	rs78086507	28737976	T	C	0.913	0.915	0.955	-0.0131966945943914	0.0157	0.402	53386	77258	58749.13
2569112	chr6	rs75042255	28737988	C	T	0.923	0.925	0.956	-0.0207028323592018	0.0166	0.2124	53386	77258	58749.13
2594123	chr6	rs60252686	28738320	A	G	0.913	0.915	0.955	-0.0131966945943914	0.0157	0.402	53386	77258	58749.13
2593366	chr6	rs1233613	28738609	C	G	0.552	0.539	0.948	0.043595744117646	0.0089	9.703e-07	53386	77258	58749.13
2592139	chr6	rs6923795	28739132	A	G	0.913	0.915	0.955	-0.0131966945943914	0.0157	0.4029	53386	77258	58749.13
2598942	chr6	rs1233614	28739322	A	G	0.838	0.824	0.955	0.101698819824834	0.0119	1.079e-17	53386	77258	58749.13
2596532	chr6	rs1233615	28739584	C	A	0.529	0.515	0.947	0.053000336561653	0.0089	2.338e-09	53386	77258	58749.13
2595491	chr6	rs1233616	28739884	T	C	0.529	0.515	0.947	0.0528960093534967	0.0089	2.579e-09	53386	77258	58749.13
2587954	chr6	rs56165011	28740425	T	C	0.913	0.915	0.955	-0.0131966945943914	0.0158	0.4031	53386	77258	58749.13
2580099	chr6	rs55659253	28740500	A	G	0.913	0.915	0.954	-0.013399371963117	0.0157	0.3947	53386	77258	58749.13
2581895	chr6	rs55764335	28740622	T	C	0.913	0.915	0.955	-0.0131966945943914	0.0158	0.4036	53386	77258	58749.13
2584850	chr6	rs1233617	28741162	T	G	0.528	0.515	0.947	0.0522982892110339	0.0089	3.866e-09	53386	77258	58749.13
2582821	chr6	rs9257168	28741954	G	A	0.842	0.842	0.947	-0.0152963956259917	0.0122	0.2091	53386	77258	58749.13
2588241	chr6	rs79128439	28742331	T	C	0.912	0.914	0.953	-0.0122952780941516	0.0157	0.4321	53386	77258	58749.13
2576331	chr6	rs1311915	28742340	G	A	0.529	0.515	0.947	0.053000336561653	0.0089	2.408e-09	53386	77258	58749.13
2567645	chr6	rs78142681	28742592	T	A	0.923	0.925	0.955	-0.0207028323592018	0.0166	0.212	53386	77258	58749.13
2595703	chr6	rs74358341	28742792	C	A	0.923	0.925	0.955	-0.0207028323592018	0.0166	0.2119	53386	77258	58749.13
2600922	chr6	rs9257171	28744021	G	A	0.908	0.909	0.944	-0.0406032684425478	0.0154	0.008493	53386	77258	58749.13
2598182	chr6	rs113931894	28744045	A	G	0.913	0.915	0.955	-0.0137034650584925	0.0158	0.3832	53386	77258	58749.13
2579165	chr6	rs9257172	28744305	G	A	0.806	0.806	0.95	-0.0021022080918702	0.0112	0.8481	53386	77258	58749.13
2571484	chr6	rs113224044	28744614	T	C	0.923	0.925	0.955	-0.0208968257129853	0.0166	0.2089	53386	77258	58749.13
2578111	chr6	rs77557831	28744668	G	A	0.913	0.915	0.955	-0.0137034650584925	0.0158	0.3846	53386	77258	58749.13
2583460	chr6	rs77371395	28744828	G	A	0.923	0.925	0.955	-0.0208968257129853	0.0166	0.2086	53386	77258	58749.13
2579693	chr6	rs148092311	28745638	C	T	0.95	0.953	0.959	-0.0331018715051171	0.0205	0.1055	53386	77258	58749.13
2574857	chr6	rs2154025	28746801	G	C	0.923	0.925	0.955	-0.0208049294331883	0.0166	0.2107	53386	77258	58749.13
2579743	chr6	rs2154026	28746841	C	G	0.913	0.915	0.955	-0.0137034650584925	0.0158	0.3831	53386	77258	58749.13
2571145	chr6	rs9257175	28746945	C	G	0.806	0.806	0.95	-0.002002002670673	0.0112	0.857	53386	77258	58749.13
2590320	chr6	rs79363797	28747228	A	T	0.975	0.974	0.95	-0.0019018072895963	0.0283	0.9473	53321	77197	58686.2
2581381	chr6	rs73403168	28747235	A	G	0.976	0.974	0.943	0.114203302717664	0.0314	0.0002744	45725	61035	49151.62
2577169	chr6	rs114087466	28747413	T	C	0.908	0.91	0.941	-0.0532952970582236	0.0155	0.0005607	53386	77258	58749.13
2595095	chr6	rs116414370	28747614	A	G	0.968	0.968	0.962	0.0511967897311259	0.0255	0.04473	52655	74502	57602.47
2597823	chr6	rs9257176	28747858	C	G	0.806	0.806	0.95	-0.0021022080918702	0.0112	0.8488	53386	77258	58749.13
2569333	chr6	rs1233622	28747902	T	C	0.528	0.516	0.948	0.0485996698360624	0.0089	4.172e-08	53386	77258	58749.13
2583282	chr6	rs6916286	28747985	C	A	0.913	0.915	0.954	-0.0137034650584925	0.0158	0.3836	53386	77258	58749.13
2569358	chr6	rs57791058	28747997	G	T	0.913	0.915	0.955	-0.0138961051921114	0.0157	0.3783	53386	77258	58749.13
2593483	chr6	rs2394124	28748282	G	A	0.975	0.974	0.95	-0.0009004052431641	0.0283	0.9747	53321	77197	58686.2
2589079	chr6	rs114507697	28748715	T	C	0.908	0.91	0.941	-0.053200374867981	0.0155	0.0005699	53386	77258	58749.13
2587851	chr6	rs7758798	28749012	C	T	0.913	0.915	0.955	-0.0135007260538548	0.0157	0.3927	53386	77258	58749.13
2597490	chr6	rs74747738	28749148	G	A	0.976	0.974	0.943	0.113801787662147	0.0314	0.000286	45725	61035	49151.62
2574563	chr6	rs79141865	28749460	C	A	0.923	0.925	0.955	-0.020498669477346	0.0166	0.216	53386	77258	58749.13
2598750	chr6	rs113122071	28749477	A	T	0.913	0.915	0.955	-0.0132980281439898	0.0157	0.398	53386	77258	58749.13
2600469	chr6	rs1311916	28750872	T	C	0.505	0.493	0.945	0.0495993604912842	0.0089	2.337e-08	53386	77258	58749.13
2601672	chr6	rs1233627	28751727	T	C	0.506	0.495	0.949	0.0481042146741464	0.0089	5.789e-08	53386	77258	58749.13
2594431	chr6	rs113651343	28751979	T	C	0.913	0.915	0.954	-0.0136020904182857	0.0158	0.388	53386	77258	58749.13
2571458	chr6	rs113904352	28751985	G	C	0.913	0.915	0.954	-0.0136020904182857	0.0158	0.3872	53386	77258	58749.13
2594841	chr6	rs75659458	28752048	G	C	0.913	0.915	0.955	-0.0138961051921114	0.0157	0.3788	53386	77258	58749.13
2600354	chr6	rs7751451	28752883	A	G	0.913	0.915	0.955	-0.0139975096438537	0.0157	0.3742	53386	77258	58749.13
2595448	chr6	rs116437220	28752989	A	T	0.908	0.91	0.941	-0.0530949163341788	0.0154	0.0005805	53386	77258	58749.13
2573098	chr6	rs114965386	28753752	C	T	0.908	0.91	0.941	-0.053200374867981	0.0154	0.0005782	53386	77258	58749.13
2575514	chr6	rs57558053	28753779	C	A	0.908	0.91	0.941	-0.0536012187552047	0.0154	0.0005137	53386	77258	58749.13
2577261	chr6	rs80084812	28753990	C	A	0.923	0.925	0.955	-0.0208049294331883	0.0166	0.2105	53386	77258	58749.13
2577132	chr6	rs114607660	28754072	G	A	0.908	0.91	0.941	-0.053200374867981	0.0154	0.0005755	53386	77258	58749.13
2598393	chr6	rs76761992	28754237	C	A	0.913	0.915	0.954	-0.0143017847108596	0.0158	0.3634	53386	77258	58749.13
2566888	chr6	rs111621381	28754459	A	G	0.923	0.925	0.955	-0.0208049294331883	0.0166	0.2108	53386	77258	58749.13
2581361	chr6	rs9257181	28754520	C	T	0.716	0.717	0.95	-0.0189993500097828	0.0098	0.05299	53386	77258	58749.13
2569309	chr6	rs11963531	28754704	C	T	0.985	0.985	0.936	0.0603987139482326	0.0434	0.1634	40474	52992	43624.24
2591832	chr6	rs9257182	28754817	C	A	0.838	0.824	0.955	0.101996864922166	0.0119	8.782e-18	53386	77258	58749.13
2597722	chr6	rs116358919	28755650	C	T	0.938	0.941	0.959	-0.0259949602770859	0.0185	0.1583	53386	77258	58749.13
2571515	chr6	rs115174438	28755896	G	A	0.938	0.941	0.96	-0.0252972953741621	0.0185	0.1701	53386	77258	58749.13
2576137	chr6	rs115092703	28756136	G	A	0.938	0.941	0.96	-0.0252972953741621	0.0185	0.1701	53386	77258	58749.13
2573471	chr6	rs74511984	28756394	G	A	0.975	0.973	0.948	0.0059025456526138	0.028	0.8332	53321	77197	58686.2
2593074	chr6	rs9257185	28756405	A	G	0.836	0.836	0.948	-0.0154994990469515	0.012	0.1957	53386	77258	58749.13
2591410	chr6	rs9257186	28756483	T	C	0.779	0.778	0.948	-0.0001000050003333	0.0107	0.9916	53386	77258	58749.13
2581801	chr6	rs6938988	28756995	C	G	0.938	0.941	0.96	-0.0255024404124231	0.0185	0.1679	53386	77258	58749.13
2590408	chr6	rs6939948	28757573	A	G	0.938	0.941	0.96	-0.0255024404124231	0.0185	0.1672	53386	77258	58749.13
2583783	chr6	rs9468420	28757656	G	A	0.985	0.985	0.933	0.0618004009054468	0.0434	0.1545	40474	52992	43624.24
2587469	chr6	rs9461478	28757991	C	A	0.985	0.985	0.935	0.061302039376164	0.0434	0.1576	40474	52992	43624.24
2593004	chr6	rs9380090	28758828	G	C	0.69	0.69	0.946	-0.015702643727291	0.0096	0.1015	53386	77258	58749.13
2592710	chr6	rs116010379	28759594	C	T	0.911	0.912	0.94	-0.0449973659307358	0.0156	0.003898	53386	77258	58749.13
2582491	chr6	rs116361574	28759854	A	C	0.911	0.911	0.94	-0.0440041354980549	0.0156	0.004737	53386	77258	58749.13
2574173	chr6	rs111463907	28760123	A	G	0.976	0.974	0.943	0.11290002201545	0.0314	0.0003195	45725	61035	49151.62
2581586	chr6	rs2754761	28760601	T	A	0.938	0.941	0.959	-0.0256973671872587	0.0185	0.164	53386	77258	58749.13
2576255	chr6	rs2765223	28761208	C	T	0.938	0.941	0.959	-0.0257999754904126	0.0185	0.1628	53386	77258	58749.13
2579907	chr6	rs2754762	28761471	T	A	0.938	0.941	0.959	-0.0257999754904126	0.0185	0.1627	53386	77258	58749.13
2583051	chr6	rs9378107	28761683	A	G	0.779	0.779	0.947	-0.000200020002667	0.0107	0.9872	53386	77258	58749.13
2581058	chr6	rs73403188	28762025	C	T	0.976	0.974	0.943	0.112998273584204	0.0314	0.0003183	45725	61035	49151.62
2588028	chr6	rs56030816	28762581	A	G	0.938	0.941	0.959	-0.0259025943231108	0.0185	0.1614	53386	77258	58749.13
2577295	chr6	rs56374518	28762605	G	C	0.938	0.941	0.959	-0.0257999754904126	0.0185	0.1622	53386	77258	58749.13
2592308	chr6	rs1810750	28762999	A	G	0.947	0.951	0.959	-0.0385953087593848	0.02	0.0539	53386	77258	58749.13
2577142	chr6	rs115174831	28763736	C	T	0.938	0.941	0.96	-0.0257999754904126	0.0185	0.1617	53386	77258	58749.13
2578387	chr6	rs116520285	28763796	C	T	0.947	0.951	0.957	-0.0394999521368577	0.02	0.04838	53386	77258	58749.13
2590669	chr6	rs116303970	28763825	G	A	0.938	0.941	0.96	-0.0260975991218731	0.0185	0.1579	53386	77258	58749.13
2568176	chr6	rs140619884	28764097	G	C	0.938	0.941	0.96	-0.0259025943231108	0.0185	0.1606	53386	77258	58749.13
2598705	chr6	rs114741267	28764668	C	G	0.938	0.941	0.96	-0.0259025943231108	0.0185	0.1602	53386	77258	58749.13
2571565	chr6	rs28381660	28764817	G	A	0.779	0.779	0.947	9.99950003332973e-05	0.0107	0.9902	53386	77258	58749.13
2600287	chr6	rs9257190	28764974	A	G	0.863	0.85	0.958	0.113703615012076	0.0127	3.133e-19	53386	77258	58749.13
2572518	chr6	rs114847130	28765033	G	T	0.938	0.941	0.959	-0.0259025943231108	0.0185	0.161	53386	77258	58749.13
2576148	chr6	rs9380092	28766237	G	A	0.69	0.69	0.945	-0.0165969709073694	0.0096	0.08424	53386	77258	58749.13
2584888	chr6	rs146674992	28766845	G	A	0.938	0.941	0.959	-0.0259949602770859	0.0185	0.1592	53386	77258	58749.13
2589971	chr6	rs2765222	28767076	C	T	0.938	0.941	0.96	-0.0259949602770859	0.0185	0.1596	53386	77258	58749.13
2594443	chr6	rs28381661	28767135	C	A	0.779	0.779	0.947	9.99950003332973e-05	0.0107	0.9949	53386	77258	58749.13
2592550	chr6	rs2754763	28767254	T	C	0.947	0.951	0.958	-0.0383978517965666	0.02	0.05531	53386	77258	58749.13
2572264	chr6	rs28743260	28768115	A	C	0.776	0.776	0.937	-0.0006001800720324	0.0107	0.9546	53386	77258	58749.13
2580128	chr6	rs529750774	28768484	A	G	0.947	0.951	0.959	-0.0388967656299467	0.02	0.0519	53386	77258	58749.13
2585073	chr6	rs2754764	28769011	C	A	0.506	0.494	0.947	0.0513962890834148	0.0089	7.013e-09	53386	77258	58749.13
2601429	chr6	rs2754765	28769275	C	T	0.947	0.951	0.959	-0.0388967656299467	0.02	0.05164	53386	77258	58749.13
2587348	chr6	rs2765220	28769671	T	C	0.863	0.85	0.958	0.113096515500536	0.0127	4.466e-19	53386	77258	58749.13
2591738	chr6	rs2765219	28770349	G	A	0.506	0.494	0.947	0.0513012943555507	0.0089	7.509e-09	53386	77258	58749.13
2571079	chr6	rs2765218	28770696	T	C	0.506	0.494	0.947	0.0513012943555507	0.0089	7.465e-09	53386	77258	58749.13
2581355	chr6	rs57491524	28770731	A	C	0.938	0.941	0.96	-0.0263953113595316	0.0185	0.1528	53386	77258	58749.13
2569980	chr6	rs7763940	28770908	T	C	0.779	0.778	0.947	-0.0004000800213396	0.0107	0.9697	53386	77258	58749.13
2583933	chr6	rs2013652	28771198	T	C	0.642	0.628	0.95	0.0605963861236938	0.0092	4.601e-11	53386	77258	58749.13
2580777	chr6	rs142395667	28771300	G	A	0.95	0.953	0.96	-0.0374007702544828	0.0204	0.06739	53386	77258	58749.13
2592262	chr6	rs9378149	28771414	A	C	0.779	0.778	0.948	9.99950003332973e-05	0.0107	0.9933	53386	77258	58749.13
2584718	chr6	rs114060013	28772128	G	C	0.938	0.941	0.96	-0.0267033828345498	0.0185	0.1478	53386	77258	58749.13
2589967	chr6	rs9368576	28772350	T	A	0.779	0.778	0.948	0.0001999800026662	0.0107	0.9872	53386	77258	58749.13
2589209	chr6	rs56110474	28772441	T	C	0.947	0.951	0.96	-0.0398016818829366	0.02	0.04649	53386	77258	58749.13
2581016	chr6	rs6929090	28773163	C	A	0.975	0.973	0.942	0.116698002776607	0.0313	0.0001957	45725	61035	49151.62
2596474	chr6	rs28381663	28773482	A	C	0.774	0.772	0.936	0.0005998200719675	0.0107	0.9569	53386	77258	58749.13
2586610	chr6	rs3132372	28773496	T	C	0.863	0.85	0.958	0.113301899233974	0.0127	4.051e-19	53386	77258	58749.13
2587708	chr6	rs3132371	28773983	A	C	0.528	0.515	0.947	0.0520040417467951	0.0089	4.608e-09	53386	77258	58749.13
2591139	chr6	rs115967007	28774130	A	T	0.938	0.941	0.96	-0.026600681797179	0.0185	0.1489	53386	77258	58749.13
2584760	chr6	rs115385935	28774422	C	T	0.938	0.941	0.96	-0.026600681797179	0.0185	0.149	53386	77258	58749.13
2589709	chr6	rs2208536	28774579	G	A	0.506	0.494	0.947	0.0515957486436504	0.0089	6.248e-09	53386	77258	58749.13
2574269	chr6	rs9404976	28774593	C	T	0.779	0.779	0.948	9.99950003332973e-05	0.0107	0.9932	53386	77258	58749.13
2575885	chr6	rs115307364	28775155	A	G	0.938	0.941	0.96	-0.0267033828345498	0.0185	0.1487	53386	77258	58749.13
2586904	chr6	rs2754767	28775241	A	G	0.506	0.494	0.947	0.0515007728624032	0.0089	6.474e-09	53386	77258	58749.13
2600308	chr6	rs3131344	28775322	G	A	0.863	0.85	0.958	0.113301899233974	0.0127	3.974e-19	53386	77258	58749.13
2569275	chr6	rs7776376	28775664	C	T	0.779	0.778	0.948	9.99950003332973e-05	0.0107	0.9934	53386	77258	58749.13
2579970	chr6	rs56308612	28775667	A	G	0.938	0.941	0.96	-0.0267033828345498	0.0185	0.1479	53386	77258	58749.13
2579293	chr6	rs1011094	28775982	G	C	0.529	0.515	0.947	0.0520040417467951	0.0089	4.735e-09	53386	77258	58749.13
2578436	chr6	rs116160920	28776172	C	T	0.911	0.912	0.94	-0.0451019739124202	0.0156	0.003857	53386	77258	58749.13
2598121	chr6	rs209206	28776234	G	C	0.938	0.941	0.96	-0.0267033828345498	0.0185	0.1474	53386	77258	58749.13
2572109	chr6	rs115894206	28776242	C	G	0.911	0.911	0.938	-0.0442027026797326	0.0156	0.004653	53386	77258	58749.13
2585564	chr6	rs453020	28776303	C	A	0.947	0.951	0.959	-0.0396976268585458	0.02	0.04736	53386	77258	58749.13
2578448	chr6	rs28381664	28776360	T	G	0.929	0.926	0.913	-0.0225012653465135	0.0175	0.1979	53386	77258	58749.13
2569084	chr6	rs172331	28776391	C	G	0.938	0.941	0.96	-0.0267958227871631	0.0185	0.1472	53386	77258	58749.13
2584083	chr6	rs209204	28777336	A	C	0.938	0.941	0.96	-0.0267958227871631	0.0185	0.147	53386	77258	58749.13
2584532	chr6	rs209203	28777577	C	A	0.929	0.932	0.958	-0.0138048499765589	0.0174	0.4252	53386	77258	58749.13
2580428	chr6	rs209202	28777691	C	A	0.938	0.941	0.96	-0.0267958227871631	0.0185	0.1467	53386	77258	58749.13
2597522	chr6	rs114741805	28777991	G	A	0.95	0.953	0.959	-0.0374007702544828	0.0204	0.06721	53386	77258	58749.13
2596196	chr6	rs209201	28778364	C	T	0.938	0.941	0.96	-0.0267958227871631	0.0185	0.1459	53386	77258	58749.13
2577064	chr6	rs169683	28778419	C	T	0.506	0.494	0.947	0.0513012943555507	0.0089	7.376e-09	53386	77258	58749.13
2581158	chr6	rs3131342	28778475	A	C	0.506	0.494	0.947	0.0513012943555507	0.0089	7.552e-09	53386	77258	58749.13
2568050	chr6	rs169682	28778614	T	G	0.938	0.941	0.96	-0.026898543868701	0.0185	0.145	53386	77258	58749.13
2599164	chr6	rs185984	28778872	T	G	0.938	0.941	0.96	-0.026898543868701	0.0185	0.1449	53386	77258	58749.13
2593818	chr6	rs417919	28779423	A	G	0.863	0.85	0.958	0.113096515500536	0.0127	4.508e-19	53386	77258	58749.13
2576527	chr6	rs209200	28779721	C	T	0.938	0.941	0.96	-0.0270012755029434	0.0185	0.1432	53386	77258	58749.13
2594205	chr6	rs9393932	28779756	G	A	0.779	0.779	0.948	0.0	0.0107	0.9971	53386	77258	58749.13
2601596	chr6	rs1041881	28779887	C	G	0.912	0.913	0.937	-0.0499993949944177	0.0158	0.001529	53386	77258	58749.13
2570138	chr6	rs209199	28779928	G	A	0.937	0.94	0.957	-0.0270012755029434	0.0184	0.143	53386	77258	58749.13
2586074	chr6	rs9393933	28779933	G	A	0.779	0.779	0.947	-0.0001000050003333	0.0107	0.9963	53386	77258	58749.13
2594542	chr6	rs9468423	28780479	G	T	0.887	0.887	0.942	-0.0130953713122409	0.014	0.3514	53386	77258	58749.13
2587212	chr6	rs209198	28780514	G	A	0.948	0.951	0.96	-0.0418016408837633	0.0201	0.03732	53386	77258	58749.13
2599849	chr6	rs209197	28780608	C	A	0.938	0.941	0.96	-0.0271040176920589	0.0185	0.1418	53386	77258	58749.13
2576613	chr6	rs6909419	28780672	T	C	0.779	0.779	0.948	-0.0001000050003333	0.0107	0.992	53386	77258	58749.13
2598036	chr6	rs209196	28780817	T	C	0.947	0.951	0.96	-0.0399994162638657	0.02	0.04537	53386	77258	58749.13
2583885	chr6	rs4713180	28781277	G	A	0.911	0.912	0.94	-0.0449973659307358	0.0156	0.003923	53386	77258	58749.13
2577513	chr6	rs209195	28781438	T	G	0.947	0.951	0.96	-0.0399994162638657	0.02	0.04548	53386	77258	58749.13
2582081	chr6	rs209194	28781479	C	G	0.938	0.941	0.96	-0.027196494688472	0.0185	0.1413	53386	77258	58749.13
2577178	chr6	rs67829526	28781873	G	A	0.887	0.887	0.942	-0.0131966945943914	0.014	0.3476	53386	77258	58749.13
2585890	chr6	rs117311607	28782092	G	A	0.907	0.908	0.934	-0.0442027026797326	0.0154	0.004006	53386	77258	58749.13
2586108	chr6	rs114029915	28782148	G	C	0.91	0.911	0.938	-0.0440981887217984	0.0156	0.004576	53386	77258	58749.13
2581431	chr6	rs209193	28782217	C	T	0.938	0.941	0.96	-0.027196494688472	0.0185	0.1409	53386	77258	58749.13
2569930	chr6	rs209192	28782249	T	C	0.938	0.941	0.96	-0.0270012755029434	0.0185	0.1437	53386	77258	58749.13
2586857	chr6	rs209191	28782334	A	C	0.938	0.941	0.96	-0.0270012755029434	0.0185	0.1433	53386	77258	58749.13
2574475	chr6	rs209190	28782363	G	C	0.938	0.941	0.96	-0.0270012755029434	0.0185	0.1432	53386	77258	58749.13
2576462	chr6	rs9468424	28782434	G	C	0.985	0.985	0.932	0.0624018651129649	0.0436	0.1522	40474	52992	43624.24
2580857	chr6	rs209189	28782511	T	A	0.947	0.951	0.96	-0.0401035026973339	0.02	0.04497	53386	77258	58749.13
2600405	chr6	rs209188	28782601	C	A	0.938	0.941	0.961	-0.0272992569378225	0.0185	0.1397	53386	77258	58749.13
2595345	chr6	rs28381665	28782794	C	T	0.779	0.779	0.947	-0.0006001800720324	0.0107	0.9521	53386	77258	58749.13
2576933	chr6	rs28381666	28782795	C	T	0.779	0.779	0.947	-0.0006001800720324	0.0107	0.9529	53386	77258	58749.13
2575319	chr6	rs209187	28782978	G	A	0.938	0.941	0.961	-0.0272992569378225	0.0185	0.1394	53386	77258	58749.13
2580729	chr6	rs16897420	28782998	C	T	0.837	0.837	0.948	-0.0159972768350078	0.012	0.1817	53386	77258	58749.13
2569286	chr6	rs28381667	28783735	A	G	0.929	0.926	0.913	-0.0231048737150968	0.0175	0.1858	53386	77258	58749.13
2600653	chr6	rs398795	28784031	T	C	0.938	0.941	0.961	-0.027196494688472	0.0185	0.1402	53386	77258	58749.13
2586572	chr6	rs386628	28784396	C	T	0.506	0.494	0.948	0.0517002115855168	0.0089	5.497e-09	53386	77258	58749.13
2596120	chr6	rs377392	28784741	A	C	0.506	0.494	0.948	0.0518996105407571	0.0089	4.777e-09	53386	77258	58749.13
2576961	chr6	rs7762991	28785438	C	T	0.985	0.985	0.933	0.06259914175652	0.0435	0.1498	40474	52992	43624.24
2593471	chr6	rs28400868	28785894	C	T	0.779	0.779	0.948	-0.000200020002667	0.0107	0.9876	53386	77258	58749.13
2579957	chr6	rs172330	28786884	G	A	0.938	0.941	0.961	-0.0271040176920589	0.0185	0.1421	53386	77258	58749.13
2584951	chr6	rs185982	28787152	T	A	0.938	0.941	0.96	-0.026898543868701	0.0185	0.1447	53386	77258	58749.13
2582485	chr6	rs9257226	28787193	A	G	0.863	0.85	0.958	0.113096515500536	0.0127	4.593e-19	53386	77258	58749.13
2581041	chr6	rs172329	28789266	T	C	0.862	0.85	0.958	0.113203677493852	0.0127	4.328e-19	53386	77258	58749.13
2599218	chr6	rs9348814	28791016	G	C	0.779	0.779	0.948	-0.0001000050003333	0.0107	0.9897	53386	77258	58749.13
2597455	chr6	rs209186	28791134	G	A	0.505	0.493	0.949	0.0518046636160167	0.0089	5.147e-09	53386	77258	58749.13
2578802	chr6	rs28400869	28791150	A	C	0.779	0.779	0.949	-0.000200020002667	0.0107	0.9875	53386	77258	58749.13
2596460	chr6	rs10484543	28791202	A	T	0.779	0.779	0.949	-0.000200020002667	0.0107	0.9881	53386	77258	58749.13
2589979	chr6	rs209184	28791289	T	C	0.505	0.493	0.949	0.0518046636160167	0.0089	5.152e-09	53386	77258	58749.13
2599912	chr6	rs148397607	28791481	G	A	0.95	0.953	0.96	-0.0372969647443931	0.0204	0.06807	53386	77258	58749.13
2568756	chr6	rs209183	28792012	G	C	0.947	0.951	0.961	-0.0394999521368577	0.02	0.04844	53386	77258	58749.13
2581732	chr6	rs209182	28792338	A	C	0.497	0.484	0.943	0.0558036076154242	0.0089	3.607e-10	53386	77258	58749.13
2599466	chr6	rs530096417	28792841	A	G	0.987	0.987	0.788	0.0129951954948113	0.0486	0.789	41939	56891	45503.46
2568923	chr6	rs56271755	28793250	C	T	0.95	0.953	0.96	-0.0375045865412751	0.0204	0.06647	53386	77258	58749.13
2572619	chr6	rs209180	28793605	C	T	0.642	0.628	0.951	0.0608034293588251	0.0092	3.659e-11	53386	77258	58749.13
2583416	chr6	rs880157	28793779	A	G	0.899	0.898	0.943	-0.019294956182969	0.0147	0.1901	53386	77258	58749.13
2577952	chr6	rs209179	28793853	C	G	0.52	0.508	0.949	0.0518996105407571	0.0089	4.688e-09	53386	77258	58749.13
2575183	chr6	rs11966708	28794273	G	C	0.982	0.981	0.948	0.0361969153118182	0.0379	0.3394	42280	56870	45835.3
2583794	chr6	rs3131338	28794872	G	A	0.505	0.493	0.949	0.0517002115855168	0.0089	5.497e-09	53386	77258	58749.13
2569653	chr6	rs6918063	28795766	G	T	0.878	0.879	0.944	-0.0119005312583873	0.0136	0.3839	53386	77258	58749.13
2571402	chr6	rs78811677	28796450	A	G	0.899	0.899	0.943	-0.0194988734340555	0.0147	0.1839	53386	77258	58749.13
2571535	chr6	rs3132379	28796460	A	T	0.862	0.844	0.928	0.132203010715822	0.0127	2.98e-25	53386	77258	58749.13
2594358	chr6	rs60569033	28796463	T	A	0.907	0.911	0.877	-0.0208968257129853	0.016	0.191	53386	77258	58749.13
2588450	chr6	rs115979269	28796769	A	C	0.91	0.911	0.941	-0.0414993071780289	0.0155	0.007533	53386	77258	58749.13
2583020	chr6	rs149902743	28797903	A	G	0.91	0.911	0.942	-0.0414993071780289	0.0155	0.00752	53386	77258	58749.13
2572994	chr6	rs566900938	28798002	G	T	0.983	0.983	0.95	0.0341018649449722	0.0391	0.3838	42076	56685	45641.26
2578520	chr6	rs9357073	28798610	T	C	0.727	0.729	0.95	-0.0087985943563496	0.0099	0.374	53386	77258	58749.13
2582224	chr6	rs9366727	28798650	C	A	0.78	0.779	0.948	0.0002999550089979	0.0107	0.9766	53386	77258	58749.13
2569224	chr6	rs1002925	28801383	C	T	0.505	0.493	0.949	0.0513012943555507	0.0089	7.229e-09	53386	77258	58749.13
2582467	chr6	rs56678427	28801442	G	A	0.947	0.951	0.96	-0.0403012967735257	0.02	0.04382	53386	77258	58749.13
2580627	chr6	rs184094	28802436	C	G	0.727	0.729	0.95	-0.0088994831870327	0.0099	0.3701	53386	77258	58749.13
2582433	chr6	rs209177	28803103	G	A	0.726	0.729	0.95	-0.009000382197299	0.0099	0.3647	53386	77258	58749.13
2596308	chr6	rs209176	28804186	A	G	0.505	0.493	0.949	0.0515007728624032	0.0089	6.182e-09	53386	77258	58749.13
2586541	chr6	rs142630735	28805630	C	T	0.911	0.911	0.938	-0.0418954871740363	0.0156	0.00732	53386	77258	58749.13
2588060	chr6	rs209175	28805638	G	T	0.506	0.494	0.948	0.0515007728624032	0.0089	6.155e-09	53386	77258	58749.13
2580451	chr6	rs209174	28806218	G	A	0.52	0.508	0.948	0.0518046636160167	0.0089	5.137e-09	53386	77258	58749.13
2583220	chr6	rs6904278	28806318	A	G	0.878	0.88	0.944	-0.0120017335415971	0.0136	0.3774	53386	77258	58749.13
2578734	chr6	rs209173	28806334	T	C	0.52	0.508	0.948	0.0515007728624032	0.0089	6.374e-09	53386	77258	58749.13
2579385	chr6	rs183289	28808832	T	G	0.505	0.493	0.949	0.0513012943555507	0.0089	6.895e-09	53386	77258	58749.13
2591596	chr6	rs1925764	28808843	C	T	0.978	0.977	0.947	0.0323026073786261	0.0335	0.3361	45208	60014	48673.97
2601137	chr6	rs11753443	28808973	G	T	0.983	0.983	0.95	0.0344014267173323	0.0392	0.3791	42076	56685	45641.26
2572192	chr6	rs77707491	28810145	G	A	0.975	0.974	0.945	0.0032048589489113	0.0281	0.9091	53321	77197	58686.2
2583984	chr6	rs422331	28810817	C	T	0.642	0.628	0.951	0.0605963861236938	0.0092	4.458e-11	53386	77258	58749.13
2586025	chr6	rs115531818	28814098	A	G	0.95	0.953	0.96	-0.0383043331577141	0.0204	0.06131	53386	77258	58749.13
2575367	chr6	rs526983	28815213	T	G	0.52	0.508	0.948	0.0515957486436504	0.0089	6.052e-09	53386	77258	58749.13
2568810	chr6	rs116550725	28815523	G	A	0.911	0.911	0.939	-0.0414993071780289	0.0156	0.007877	53386	77258	58749.13
2599430	chr6	rs209172	28815952	G	A	0.717	0.719	0.95	-0.0067024110596754	0.0098	0.495	53386	77258	58749.13
2599896	chr6	rs9257260	28816061	G	A	0.847	0.848	0.942	-0.0248051189189711	0.0124	0.04558	53386	77258	58749.13
2593893	chr6	rs209171	28817300	A	G	0.52	0.508	0.948	0.0515957486436504	0.0089	6.106e-09	53386	77258	58749.13
2569181	chr6	rs209170	28817942	G	A	0.717	0.719	0.95	-0.0064004391810282	0.0098	0.5133	53386	77258	58749.13
2577305	chr6	rs141384069	28818924	C	T	0.91	0.911	0.941	-0.0418016408837633	0.0155	0.007206	53386	77258	58749.13
2586232	chr6	rs147406886	28818951	A	G	0.95	0.953	0.959	-0.0383043331577141	0.0204	0.06125	53386	77258	58749.13
2583053	chr6	rs151162671	28820182	C	G	0.779	0.779	0.948	0.0002999550089979	0.0107	0.9806	53386	77258	58749.13
2585424	chr6	rs9257269	28820534	T	C	0.779	0.779	0.948	-0.0001000050003333	0.0107	0.995	53386	77258	58749.13
2585184	chr6	rs9257270	28821095	A	G	0.793	0.794	0.942	0.0016985566355815	0.011	0.8751	53386	77258	58749.13
2584418	chr6	rs138092393	28821169	C	A	0.947	0.951	0.958	-0.0401035026973339	0.02	0.04534	53386	77258	58749.13
2591767	chr6	rs138044664	28822663	C	T	0.91	0.911	0.941	-0.0418016408837633	0.0155	0.007118	53386	77258	58749.13
2573453	chr6	rs115763085	28822847	C	T	0.91	0.911	0.941	-0.0416973775562091	0.0155	0.00727	53386	77258	58749.13
2594608	chr6	rs7739709	28823655	C	T	0.978	0.977	0.946	0.0323994240466592	0.0335	0.3335	45554	60145	48864.01
2593133	chr6	rs9501112	28824958	C	T	0.978	0.977	0.946	0.0321960982163169	0.0335	0.3366	45208	60014	48673.97
2599038	chr6	rs3132386	28825017	A	G	0.505	0.493	0.949	0.0517002115855168	0.0089	5.527e-09	53386	77258	58749.13
2571965	chr6	rs9501420	28825462	T	C	0.978	0.977	0.943	0.0330962274891896	0.0336	0.3244	45554	60145	48864.01
2597704	chr6	rs113321751	28825930	C	T	0.975	0.974	0.945	0.0034041991335623	0.0281	0.9031	53321	77197	58686.2
2575451	chr6	rs111493337	28826031	G	A	0.983	0.983	0.948	0.0384030712829451	0.039	0.3241	42076	56685	45641.26
2585009	chr6	rs114512486	28826239	A	G	0.91	0.911	0.942	-0.0409990935346932	0.0155	0.008323	53386	77258	58749.13
2570612	chr6	rs9257274	28826262	T	C	0.779	0.778	0.948	9.99950003332973e-05	0.0107	0.9916	53386	77258	58749.13
2599274	chr6	rs176461	28826405	A	G	0.947	0.951	0.96	-0.0398016818829366	0.02	0.04676	53386	77258	58749.13
2600888	chr6	rs115439209	28826852	C	T	0.91	0.911	0.941	-0.0409990935346932	0.0155	0.008335	53386	77258	58749.13
2581276	chr6	rs116380322	28828010	T	C	0.95	0.953	0.959	-0.0386992491392765	0.0204	0.05798	53386	77258	58749.13
2577651	chr6	rs115623594	28828808	A	C	0.91	0.911	0.94	-0.0430014511447026	0.0156	0.005781	53386	77258	58749.13
2580006	chr6	rs763007	28829309	A	C	0.878	0.879	0.942	-0.0119005312583873	0.0136	0.3831	53386	77258	58749.13
2598798	chr6	rs209165	28829486	A	C	0.699	0.702	0.925	-0.0123965203365513	0.0098	0.2061	53386	77258	58749.13
2578715	chr6	rs9468430	28830057	C	G	0.978	0.977	0.946	0.0323994240466592	0.0335	0.3346	45554	60145	48864.01
2593781	chr6	rs115009016	28830477	T	C	0.91	0.911	0.942	-0.0408949138454712	0.0155	0.008518	53386	77258	58749.13
2596735	chr6	rs73407249	28831451	A	G	0.969	0.968	0.953	0.07040254409814	0.0263	0.007434	51319	72607	56044.85
2580665	chr6	rs58958115	28831535	A	G	0.895	0.896	0.943	-0.0360003042410416	0.0145	0.01311	53386	77258	58749.13
2569594	chr6	rs546292360	28831598	A	G	0.983	0.983	0.95	0.0347974835421732	0.0391	0.3742	42076	56685	45641.26
2583629	chr6	rs73407250	28832988	A	G	0.969	0.968	0.953	0.0704957416116978	0.0263	0.007387	51319	72607	56044.85
2584896	chr6	rs393431	28833172	A	G	0.505	0.493	0.95	0.0515007728624032	0.0089	6.353e-09	53386	77258	58749.13
2595330	chr6	rs111951114	28833194	T	C	0.984	0.984	0.625	0.0086028888072678	0.0449	0.8474	51907	73831	56899.02
2568244	chr6	rs4713182	28833225	G	A	0.91	0.911	0.942	-0.0409990935346932	0.0155	0.008261	53386	77258	58749.13
2576619	chr6	rs413158	28833442	A	G	0.52	0.507	0.948	0.0517002115855168	0.0089	5.626e-09	53386	77258	58749.13
2587460	chr6	rs9257280	28833507	C	T	0.769	0.767	0.949	0.0103957761821204	0.0105	0.3225	53386	77258	58749.13
2595283	chr6	rs115986935	28833508	C	T	0.91	0.911	0.942	-0.0411032840784537	0.0155	0.008211	53386	77258	58749.13
2569060	chr6	rs73741203	28833512	G	A	0.909	0.91	0.941	-0.0431998193062192	0.0155	0.005233	53386	77258	58749.13
2581908	chr6	rs9257281	28833549	A	G	0.779	0.778	0.948	0.0001999800026662	0.0107	0.9885	53386	77258	58749.13
2574386	chr6	rs56270424	28833626	A	C	0.95	0.953	0.959	-0.0382004338153035	0.0205	0.06221	53386	77258	58749.13
2594626	chr6	rs369136	28833627	T	A	0.505	0.493	0.95	0.0513962890834148	0.0089	6.563e-09	53386	77258	58749.13
2580037	chr6	rs115626731	28833696	T	A	0.91	0.911	0.942	-0.0411970648503382	0.0155	0.008016	53386	77258	58749.13
2580074	chr6	rs3135303	28834142	G	C	0.505	0.493	0.95	0.0513962890834148	0.0089	6.586e-09	53386	77258	58749.13
2568416	chr6	rs11759525	28834287	G	A	0.982	0.981	0.947	0.0366019024445485	0.0379	0.3337	42280	56870	45835.3
2590033	chr6	rs150898617	28834324	G	A	0.91	0.911	0.942	-0.0411970648503382	0.0155	0.007964	53386	77258	58749.13
2567258	chr6	rs6935576	28834384	G	A	0.969	0.968	0.953	0.0711013138260554	0.0263	0.006861	51319	72607	56044.85
2570337	chr6	rs209164	28836456	T	C	0.52	0.507	0.949	0.0518046636160167	0.0089	5.333e-09	53386	77258	58749.13
2593523	chr6	rs209163	28836817	T	C	0.505	0.493	0.95	0.0513962890834148	0.0089	6.778e-09	53386	77258	58749.13
2591739	chr6	rs150298088	28837658	A	C	0.95	0.953	0.958	-0.0380030548002074	0.0204	0.06345	53386	77258	58749.13
2579757	chr6	rs209161	28838820	T	C	0.505	0.493	0.949	0.0515007728624032	0.0089	6.219e-09	53386	77258	58749.13
2575997	chr6	rs11966136	28839073	T	G	0.983	0.983	0.95	0.0231011029079872	0.0398	0.5613	41203	55814	44769.26
2575759	chr6	rs365823	28839317	T	C	0.948	0.951	0.958	-0.0418016408837633	0.0201	0.03763	53386	77258	58749.13
2598832	chr6	rs743847	28839477	G	A	0.779	0.778	0.948	9.99950003332973e-05	0.0107	0.9933	53386	77258	58749.13
2583181	chr6	rs172327	28839542	C	G	0.947	0.951	0.958	-0.0394999521368577	0.02	0.04813	53386	77258	58749.13
2575276	chr6	rs142735815	28839632	G	C	0.95	0.953	0.958	-0.0378991867540796	0.0204	0.06364	53386	77258	58749.13
2584617	chr6	rs743848	28839747	G	T	0.91	0.911	0.941	-0.0413012760239546	0.0155	0.007826	53386	77258	58749.13
2587013	chr6	rs7763504	28839773	G	A	0.969	0.968	0.953	0.0712968818820338	0.0263	0.006718	51319	72607	56044.85
2582272	chr6	rs209160	28839879	A	G	0.524	0.508	0.926	0.0603045706055096	0.009	2.015e-11	53386	77258	58749.13
2596777	chr6	rs2894065	28839921	C	T	0.909	0.91	0.94	-0.0423022562339069	0.0155	0.006269	53386	77258	58749.13
2571661	chr6	rs4484511	28839939	G	A	0.773	0.772	0.929	-0.0001000050003333	0.0107	0.9946	53386	77258	58749.13
2575851	chr6	rs569532094	28840141	A	C	0.909	0.91	0.94	-0.0428031223253094	0.0155	0.005624	53386	77258	58749.13
2577402	chr6	rs574647239	28840306	C	G	0.717	0.719	0.95	-0.006199175242821	0.0098	0.5265	53386	77258	58749.13
2571011	chr6	rs185466530	28840351	C	T	0.912	0.913	0.937	-0.046400022834317	0.0157	0.003171	53386	77258	58749.13
2578230	chr6	rs112091644	28840592	C	T	0.879	0.88	0.943	-0.0114047880634385	0.0136	0.4044	53386	77258	58749.13
2586474	chr6	rs548589674	28840776	G	A	0.947	0.951	0.958	-0.0396976268585458	0.02	0.04716	53386	77258	58749.13
2596275	chr6	rs148837024	28840831	G	A	0.983	0.983	0.948	0.0358014124633833	0.0391	0.3602	42076	56685	45641.26
2578590	chr6	rs551868016	28840885	T	C	0.505	0.493	0.949	0.0513962890834148	0.0089	6.846e-09	53386	77258	58749.13
2583524	chr6	rs386492010	28841698	T	C	0.969	0.968	0.952	0.0712968818820338	0.0263	0.006743	51319	72607	56044.85
2596419	chr6	rs112910591	28842888	G	A	0.969	0.968	0.952	0.0712968818820338	0.0263	0.006744	51319	72607	56044.85
2573011	chr6	rs115019353	28843092	G	C	0.91	0.911	0.941	-0.0411032840784537	0.0155	0.008156	53386	77258	58749.13
2566840	chr6	rs563601224	28843295	C	A	0.947	0.951	0.958	-0.040197189751413	0.02	0.04477	53386	77258	58749.13
2587454	chr6	rs386557015	28843311	A	G	0.505	0.493	0.949	0.0511967897311259	0.0089	7.485e-09	53386	77258	58749.13
2587804	chr6	rs551731144	28843432	G	A	0.878	0.88	0.943	-0.0113036461713921	0.0136	0.4054	53386	77258	58749.13
2580407	chr6	rs116825544	28844381	A	G	0.909	0.91	0.94	-0.0426048328324374	0.0155	0.006019	53386	77258	58749.13
2586618	chr6	rs140079894	28845157	A	T	0.909	0.91	0.94	-0.0426048328324374	0.0155	0.005995	53386	77258	58749.13
2579013	chr6	rs209153	28846249	C	T	0.506	0.494	0.947	0.0518996105407571	0.0089	4.966e-09	53386	77258	58749.13
2594888	chr6	rs209152	28846462	A	G	0.52	0.508	0.948	0.0515957486436504	0.0089	6.142e-09	53386	77258	58749.13
2572542	chr6	rs209151	28846724	G	C	0.726	0.729	0.95	-0.0086977157031958	0.0099	0.3794	53386	77258	58749.13
2567693	chr6	rs115206826	28847476	A	C	0.91	0.911	0.94	-0.0411032840784537	0.0155	0.008114	53386	77258	58749.13
2591843	chr6	rs9500892	28848694	G	T	0.95	0.953	0.958	-0.0383043331577141	0.0205	0.06177	53386	77258	58749.13
2586614	chr6	rs9257316	28849157	T	C	0.819	0.819	0.939	-0.0098988321792475	0.0116	0.3933	53386	77258	58749.13
2597253	chr6	rs413972	28849711	T	A	0.719	0.723	0.951	-0.0081027387031859	0.0099	0.4114	53386	77258	58749.13
2594993	chr6	rs172326	28849790	G	A	0.644	0.631	0.951	0.0587027762537362	0.0092	1.915e-10	53386	77258	58749.13
2571068	chr6	rs2006758	28850382	A	G	0.78	0.779	0.948	0.0021975835434872	0.0107	0.8334	53386	77258	58749.13
2600896	chr6	rs1016471	28851047	C	T	0.837	0.837	0.949	-0.0120017335415971	0.012	0.3169	53386	77258	58749.13
2575838	chr6	rs1016472	28851367	T	C	0.719	0.723	0.952	-0.0080019302190585	0.0099	0.4182	53386	77258	58749.13
2577173	chr6	rs9257319	28851637	T	G	0.837	0.837	0.95	-0.0116981574124923	0.012	0.3295	53386	77258	58749.13
2577162	chr6	rs7769221	28851688	G	C	0.719	0.723	0.952	-0.0079011318962572	0.0099	0.4247	53386	77258	58749.13
2588179	chr6	rs4713183	28851695	T	C	0.91	0.911	0.94	-0.0413012760239546	0.0155	0.007887	53386	77258	58749.13
2595848	chr6	rs429369	28851908	T	C	0.719	0.723	0.952	-0.0079011318962572	0.0099	0.4229	53386	77258	58749.13
2575810	chr6	rs182330	28852285	G	A	0.719	0.723	0.952	-0.0081027387031859	0.0099	0.4114	53386	77258	58749.13
2584459	chr6	rs185980	28852363	A	G	0.719	0.723	0.952	-0.0081027387031859	0.0099	0.411	53386	77258	58749.13
2566889	chr6	rs6456865	28852364	G	A	0.871	0.872	0.945	-0.010302892995897	0.0133	0.4359	53386	77258	58749.13
2583336	chr6	rs209150	28852416	T	C	0.634	0.621	0.952	0.0595982128860241	0.0092	7.621e-11	53386	77258	58749.13
2576680	chr6	rs6930087	28852425	T	C	0.895	0.896	0.942	-0.026600681797179	0.0145	0.06733	53386	77258	58749.13
2568606	chr6	rs58377234	28852460	G	A	0.982	0.982	0.915	-0.0600048139370291	0.0423	0.1564	35096	47380	38033.15
2596048	chr6	rs6456866	28852492	G	A	0.886	0.886	0.942	-0.007095110875924	0.014	0.6144	53386	77258	58749.13
2577209	chr6	rs7746064	28852710	G	C	0.886	0.886	0.942	-0.0071958279818024	0.014	0.6052	53386	77258	58749.13
2600883	chr6	rs59450563	28852787	C	T	0.975	0.974	0.945	0.0046989426564652	0.0281	0.8685	53386	77258	58749.13
2571215	chr6	rs7750338	28853157	C	T	0.719	0.723	0.952	-0.0079011318962572	0.0099	0.4227	53386	77258	58749.13
2579216	chr6	rs112536195	28853377	C	T	0.975	0.974	0.945	0.0044003044444822	0.0281	0.8761	53386	77258	58749.13
2577628	chr6	rs7755875	28854059	G	A	0.666	0.665	0.946	-0.0007002451143934	0.0094	0.9442	53386	77258	58749.13
2601010	chr6	rs2032500	28854269	A	G	0.505	0.493	0.949	0.0517002115855168	0.0089	5.386e-09	53386	77258	58749.13
2572314	chr6	rs544277	28854772	T	C	0.634	0.621	0.951	0.0595039941477318	0.0092	7.93e-11	53386	77258	58749.13
2596830	chr6	rs209149	28855082	A	G	0.505	0.493	0.949	0.0515957486436504	0.0089	5.721e-09	53386	77258	58749.13
2587598	chr6	rs2148007	28856450	C	G	0.779	0.778	0.948	0.0030952049073025	0.0107	0.7707	53386	77258	58749.13
2576718	chr6	rs169679	28856572	A	T	0.505	0.493	0.949	0.0517002115855168	0.0089	5.6e-09	53386	77258	58749.13
2596663	chr6	rs209148	28857269	A	G	0.505	0.493	0.949	0.0517002115855168	0.0089	5.584e-09	53386	77258	58749.13
2587066	chr6	rs73408958	28858004	C	G	0.886	0.886	0.942	-0.0075987978753305	0.014	0.5879	53386	77258	58749.13
2574620	chr6	rs209147	28858166	A	C	0.634	0.621	0.951	0.059701843246044	0.0092	6.974e-11	53386	77258	58749.13
2592629	chr6	rs209146	28858850	G	A	0.719	0.723	0.951	-0.0078003437327339	0.0099	0.4286	53386	77258	58749.13
2571094	chr6	rs209145	28859108	G	C	0.719	0.723	0.951	-0.0076995657264405	0.0099	0.4342	53386	77258	58749.13
2576689	chr6	rs209144	28859769	C	T	0.719	0.723	0.951	-0.0076995657264405	0.0099	0.436	53386	77258	58749.13
2583724	chr6	rs209143	28859801	A	G	0.719	0.723	0.951	-0.0076995657264405	0.0099	0.4362	53386	77258	58749.13
2583180	chr6	rs114464814	28860396	A	G	0.91	0.911	0.939	-0.0413012760239546	0.0155	0.007883	53386	77258	58749.13
2577344	chr6	rs56410779	28861079	C	A	0.933	0.935	0.914	-0.023401696181619	0.0182	0.1979	53386	77258	58749.13
2597896	chr6	rs9468439	28861118	C	G	0.95	0.953	0.957	-0.0398953406632555	0.0205	0.0515	53386	77258	58749.13
2568564	chr6	rs3135314	28861320	A	G	0.634	0.621	0.951	0.0597960433459657	0.0092	6.924e-11	53386	77258	58749.13
2575029	chr6	rs381808	28862169	T	A	0.505	0.493	0.949	0.0518046636160167	0.0089	5.105e-09	53386	77258	58749.13
2590155	chr6	rs117929666	28862509	G	C	0.975	0.974	0.945	0.0044998604248922	0.0281	0.8724	53386	77258	58749.13
2580624	chr6	rs209142	28862617	G	C	0.624	0.61	0.951	0.0669013524517588	0.0091	2.064e-13	53386	77258	58749.13
2596957	chr6	rs6936343	28862627	C	T	0.896	0.897	0.94	-0.0272992569378225	0.0146	0.06161	53386	77258	58749.13
2568649	chr6	rs3135315	28863264	C	G	0.505	0.493	0.949	0.0518996105407571	0.0089	4.735e-09	53386	77258	58749.13
2587329	chr6	rs184093	28863369	A	G	0.515	0.504	0.948	0.0524026787930484	0.0089	3.366e-09	53386	77258	58749.13
2599968	chr6	rs209140	28863469	G	A	0.719	0.723	0.951	-0.0075987978753305	0.0099	0.4428	53386	77258	58749.13
2590886	chr6	rs209139	28863483	C	A	0.94	0.945	0.959	-0.0419997711602818	0.0189	0.02649	53386	77258	58749.13
2570017	chr6	rs115196926	28864100	C	T	0.912	0.913	0.937	-0.0460962958929736	0.0158	0.003483	53386	77258	58749.13
2589560	chr6	rs209138	28864739	C	G	0.505	0.493	0.948	0.0518996105407571	0.0089	4.845e-09	53386	77258	58749.13
2593738	chr6	rs209137	28865713	C	T	0.505	0.493	0.948	0.0520040417467951	0.0089	4.56e-09	53386	77258	58749.13
2578133	chr6	rs9468440	28866529	A	T	0.95	0.953	0.957	-0.0401035026973339	0.0205	0.04992	53386	77258	58749.13
2592031	chr6	rs209135	28867085	T	C	0.504	0.492	0.948	0.0524975689577541	0.0089	3.293e-09	53386	77258	58749.13
2599433	chr6	rs209134	28867172	T	G	0.709	0.711	0.95	0.0017983819413794	0.0098	0.8505	53386	77258	58749.13
2598119	chr6	rs209133	28867396	T	C	0.504	0.492	0.948	0.0524975689577541	0.0089	3.277e-09	53386	77258	58749.13
2581681	chr6	rs209131	28867755	A	G	0.7	0.702	0.95	0.0044998604248922	0.0097	0.6459	53386	77258	58749.13
2585071	chr6	rs209130	28867800	C	T	0.515	0.503	0.942	0.0528011569911275	0.0089	3.082e-09	53386	77258	58749.13
2576513	chr6	rs1536215	28867915	C	G	0.883	0.883	0.937	-0.0326988269632397	0.0139	0.01834	53386	77258	58749.13
2584999	chr6	rs6928948	28868217	C	A	0.895	0.895	0.941	-0.0153979421800967	0.0145	0.2873	53386	77258	58749.13
2577660	chr6	rs209129	28869010	C	T	0.505	0.493	0.948	0.0520989697439806	0.0089	4.247e-09	53386	77258	58749.13
2588547	chr6	rs209128	28869173	A	C	0.505	0.493	0.948	0.0520989697439806	0.0089	4.116e-09	53386	77258	58749.13
2589626	chr6	rs209127	28870391	T	C	0.7	0.703	0.951	0.0048979852621919	0.0097	0.6147	53386	77258	58749.13
2570007	chr6	rs1056032	28870975	C	T	0.906	0.906	0.94	-0.0377953294954024	0.0152	0.01314	53386	77258	58749.13
2593538	chr6	rs209126	28872446	T	C	0.506	0.494	0.948	0.0528960093534967	0.0089	2.367e-09	53386	77258	58749.13
2576559	chr6	rs209125	28872630	T	A	0.505	0.493	0.948	0.0522982892110339	0.0089	3.654e-09	53386	77258	58749.13
2583656	chr6	rs209124	28872742	C	T	0.7	0.703	0.951	0.0046989426564652	0.0097	0.6277	53386	77258	58749.13
2599869	chr6	rs77095637	28873029	A	T	0.975	0.974	0.944	0.0037031349243813	0.0281	0.8944	53305	76935	58619.61
2575095	chr6	rs209123	28873060	T	C	0.506	0.494	0.948	0.0528011569911275	0.0089	2.584e-09	53386	77258	58749.13
2577051	chr6	rs72853516	28873161	A	C	0.906	0.906	0.94	-0.0377953294954024	0.0152	0.01315	53386	77258	58749.13
2583863	chr6	rs209122	28875502	C	T	0.506	0.494	0.947	0.0528011569911275	0.0089	2.728e-09	53386	77258	58749.13
2588364	chr6	rs2269553	28876509	G	A	0.78	0.779	0.947	0.0032048589489113	0.0107	0.7665	53386	77258	58749.13
2570727	chr6	rs1794587	28877770	A	C	0.505	0.493	0.943	0.0520040417467951	0.0089	5.002e-09	53386	77258	58749.13
2584233	chr6	rs1794588	28877773	A	G	0.615	0.601	0.947	0.0690968660793263	0.0091	3.062e-14	53386	77258	58749.13
2590158	chr6	rs2097424	28878214	G	C	0.625	0.613	0.948	0.0622045495436565	0.0091	1.035e-11	53386	77258	58749.13
2594546	chr6	rs116750314	28880570	A	T	0.975	0.974	0.944	0.004001981379298	0.0281	0.8866	53305	76935	58619.61
2576012	chr6	rs388035	28880629	T	C	0.505	0.493	0.946	0.0520989697439806	0.0089	4.235e-09	53386	77258	58749.13
2592447	chr6	rs393309	28880630	G	A	0.711	0.714	0.95	-0.0039979812872983	0.0098	0.6858	53386	77258	58749.13
2588859	chr6	rs3130841	28881155	C	G	0.505	0.493	0.946	0.0522033801338585	0.0089	4.21e-09	53386	77258	58749.13
2594506	chr6	rs209121	28881660	T	C	0.701	0.703	0.951	0.004201162744548	0.0097	0.665	53386	77258	58749.13
2584640	chr6	rs6906953	28882098	G	A	0.701	0.703	0.951	0.004201162744548	0.0097	0.6617	53386	77258	58749.13
2600266	chr6	rs113243792	28882221	A	G	0.975	0.974	0.944	0.004101577021075	0.0282	0.8846	53305	76935	58619.61
2588258	chr6	rs12194037	28883369	G	A	0.911	0.912	0.937	-0.0458031298018141	0.0157	0.003504	53386	77258	58749.13
2597928	chr6	rs72853522	28883688	T	C	0.907	0.908	0.938	-0.0421979407001862	0.0154	0.005955	53386	77258	58749.13
2579580	chr6	rs72853523	28883706	T	G	0.907	0.908	0.938	-0.0421979407001862	0.0154	0.005964	53386	77258	58749.13
2595679	chr6	rs9501162	28883895	T	G	0.95	0.953	0.956	-0.0413950753663857	0.0205	0.04352	53386	77258	58749.13
2590211	chr6	rs3131098	28883943	T	C	0.615	0.601	0.949	0.0690035380967296	0.0091	3.087e-14	53386	77258	58749.13
2584467	chr6	rs12174077	28883982	G	A	0.911	0.912	0.937	-0.0458031298018141	0.0157	0.003501	53386	77258	58749.13
2598416	chr6	rs12174070	28883983	C	T	0.907	0.908	0.938	-0.0423022562339069	0.0154	0.005942	53386	77258	58749.13
2567671	chr6	rs3131099	28884150	G	A	0.506	0.495	0.947	0.0509022179271191	0.0089	9.751e-09	53386	77258	58749.13
2567360	chr6	rs113398570	28884783	G	A	0.975	0.974	0.943	0.004101577021075	0.0282	0.8835	53305	76935	58619.61
2577862	chr6	rs142033196	28885202	A	G	0.911	0.912	0.937	-0.0458031298018141	0.0157	0.003498	53386	77258	58749.13
2589751	chr6	rs3132380	28885227	C	T	0.701	0.703	0.95	0.004201162744548	0.0097	0.6666	53386	77258	58749.13
2577788	chr6	rs3131100	28885752	T	C	0.507	0.495	0.947	0.0515007728624032	0.0089	6.512e-09	53386	77258	58749.13
2567718	chr6	rs3132377	28885974	T	C	0.701	0.703	0.95	0.004101577021075	0.0097	0.6708	53386	77258	58749.13
2593291	chr6	rs4713184	28886502	A	C	0.907	0.908	0.938	-0.0421040660228114	0.0154	0.006109	53386	77258	58749.13
2594732	chr6	rs144925938	28886813	C	T	0.975	0.974	0.943	0.004101577021075	0.0282	0.8842	53305	76935	58619.61
2580269	chr6	rs9295782	28890219	G	A	0.907	0.908	0.938	-0.0423961495190412	0.0154	0.005726	53386	77258	58749.13
2570482	chr6	rs929042	28890800	G	C	0.78	0.779	0.946	0.0033045340083004	0.0107	0.7571	53386	77258	58749.13
2573993	chr6	rs11545588	28891423	G	A	0.907	0.908	0.939	-0.0421040660228114	0.0154	0.006137	53386	77258	58749.13
2586121	chr6	rs1061625	28891458	T	C	0.701	0.703	0.95	0.004001981379298	0.0097	0.6799	53386	77258	58749.13
2597063	chr6	rs11545587	28891522	G	A	0.907	0.908	0.939	-0.0418954871740363	0.0154	0.00643	53386	77258	58749.13
2575260	chr6	rs3131102	28891839	G	A	0.506	0.495	0.946	0.0511017760490843	0.0089	8.496e-09	53386	77258	58749.13
2588669	chr6	rs2765229	28892919	A	T	0.522	0.509	0.945	0.052696808999969	0.0089	3.071e-09	53386	77258	58749.13
2592507	chr6	rs2894066	28893927	G	A	0.624	0.611	0.948	0.0683966938083502	0.0091	7.136e-14	53386	77258	58749.13
2598455	chr6	rs3763339	28894094	A	G	0.911	0.912	0.938	-0.0449973659307358	0.0157	0.004145	53386	77258	58749.13
2596232	chr6	rs3763338	28894311	G	A	0.907	0.908	0.939	-0.0414993071780289	0.0154	0.006951	53386	77258	58749.13
2578005	chr6	rs1237485	28894344	G	A	0.507	0.495	0.947	0.0507976715868588	0.0089	1.019e-08	53386	77258	58749.13
2578572	chr6	rs41316618	28894614	C	T	0.939	0.937	0.926	-0.0193969096107316	0.0188	0.3026	53028	76579	58280.32
2579644	chr6	rs114995312	28895648	C	T	0.911	0.912	0.938	-0.0449973659307358	0.0157	0.004152	53386	77258	58749.13
2596242	chr6	rs72860085	28895716	G	T	0.907	0.908	0.939	-0.0416035498550752	0.0154	0.006767	53386	77258	58749.13
2596939	chr6	rs113152663	28896528	C	T	0.907	0.908	0.939	-0.0416973775562091	0.0154	0.006619	53386	77258	58749.13
2597920	chr6	rs876737	28897214	G	A	0.616	0.602	0.95	0.06879818587027	0.0091	3.696e-14	53386	77258	58749.13
2570016	chr6	rs113796339	28897334	C	T	0.907	0.908	0.939	-0.0416973775562091	0.0154	0.006595	53386	77258	58749.13
2574317	chr6	rs1233508	28897633	G	T	0.547	0.533	0.918	0.0587970705084571	0.009	7.094e-11	53386	77258	58749.13
2572015	chr6	rs9380098	28899416	G	A	0.907	0.908	0.939	-0.0418954871740363	0.0154	0.006394	53386	77258	58749.13
2566747	chr6	rs1238787	28900499	C	T	0.712	0.715	0.949	-0.0050024916227914	0.0098	0.6075	53386	77258	58749.13
2568003	chr6	rs932776	28901034	T	C	0.507	0.495	0.947	0.0507026199737612	0.0089	1.082e-08	53386	77258	58749.13
2600467	chr6	rs2032502	28901565	C	T	0.907	0.908	0.939	-0.0419997711602818	0.0154	0.006222	53386	77258	58749.13
2589288	chr6	rs1004062	28902133	G	T	0.507	0.495	0.947	0.0507026199737612	0.0089	1.09e-08	53386	77258	58749.13
2572993	chr6	rs3130889	28902974	G	A	0.507	0.496	0.946	0.0507026199737612	0.0089	1.168e-08	53386	77258	58749.13
2576343	chr6	rs9366731	28903844	G	A	0.907	0.908	0.938	-0.0416973775562091	0.0153	0.006641	53386	77258	58749.13
2575139	chr6	rs6912843	28904162	T	C	0.701	0.703	0.949	0.0036034995896235	0.0097	0.7081	53386	77258	58749.13
2580553	chr6	rs3131067	28905033	C	G	0.616	0.602	0.949	0.0690035380967296	0.0091	3.071e-14	53386	77258	58749.13
2575430	chr6	rs2006173	28905612	A	G	0.522	0.509	0.946	0.0520989697439806	0.0089	4.416e-09	53386	77258	58749.13
2586662	chr6	rs3131070	28906531	A	T	0.507	0.495	0.947	0.0509022179271191	0.0089	9.645e-09	53386	77258	58749.13
2570534	chr6	rs3130842	28906706	T	C	0.507	0.495	0.947	0.0509022179271191	0.0089	9.59e-09	53386	77258	58749.13
2580636	chr6	rs3130897	28907055	A	G	0.507	0.495	0.947	0.0509022179271191	0.0089	9.76e-09	53386	77258	58749.13
2589010	chr6	rs3130843	28908214	A	T	0.611	0.598	0.949	0.0697032857496389	0.0091	1.703e-14	53386	77258	58749.13
2584995	chr6	rs6914955	28908612	A	G	0.582	0.587	0.947	-0.0101008421794295	0.009	0.2635	53386	77258	58749.13
2567510	chr6	rs4713186	28909465	T	C	0.593	0.598	0.945	-0.0127003085782322	0.0091	0.1625	53386	77258	58749.13
2577371	chr6	rs7761745	28909779	C	T	0.892	0.894	0.943	-0.040197189751413	0.0144	0.005079	53386	77258	58749.13
2581333	chr6	rs7762289	28910235	A	C	0.892	0.894	0.943	-0.0403950023610502	0.0144	0.004875	53386	77258	58749.13
2588341	chr6	rs9257395	28911260	G	A	0.691	0.693	0.951	0.005703702916678	0.0096	0.5521	53386	77258	58749.13
2594162	chr6	rs72860099	28911585	C	G	0.907	0.908	0.938	-0.0411970648503382	0.0154	0.00738	53386	77258	58749.13
2601388	chr6	rs2071790	28911802	G	A	0.509	0.497	0.947	0.0517002115855168	0.0089	5.863e-09	53386	77258	58749.13
2597694	chr6	rs2071789	28912076	C	T	0.837	0.837	0.945	-0.0108991808690006	0.012	0.3645	53386	77258	58749.13
2579071	chr6	rs2071788	28912307	C	T	0.912	0.913	0.937	-0.0449032281024259	0.0157	0.004246	53386	77258	58749.13
2571326	chr6	rs2071787	28912345	G	C	0.907	0.908	0.937	-0.0426987545331152	0.0153	0.005435	53386	77258	58749.13
2569794	chr6	rs2071786	28912437	T	C	0.912	0.913	0.936	-0.0442967745820927	0.0157	0.004805	53386	77258	58749.13
2581511	chr6	rs2071785	28912458	T	C	0.583	0.587	0.947	-0.0101008421794295	0.009	0.2649	53386	77258	58749.13
2574533	chr6	rs3135328	28913772	T	C	0.506	0.494	0.947	0.0524026787930484	0.0089	3.548e-09	53386	77258	58749.13
2600495	chr6	rs3135327	28913922	C	T	0.506	0.494	0.947	0.0524975689577541	0.0089	3.407e-09	53386	77258	58749.13
2590282	chr6	rs2013848	28914833	T	C	0.581	0.585	0.946	-0.0084959889212643	0.009	0.3454	53386	77258	58749.13
2592161	chr6	rs763009	28915108	T	C	0.497	0.485	0.942	0.0558981756288099	0.0089	3.367e-10	53386	77258	58749.13
2584140	chr6	rs763008	28915420	C	T	0.506	0.494	0.947	0.0528960093534967	0.0089	2.443e-09	53386	77258	58749.13
2575749	chr6	rs4947339	28916252	C	T	0.582	0.586	0.948	-0.0091012913892029	0.009	0.3145	53386	77258	58749.13
2576133	chr6	rs9257399	28916444	G	A	0.701	0.703	0.949	0.004001981379298	0.0097	0.6769	53386	77258	58749.13
2582020	chr6	rs6931823	28916710	C	G	0.581	0.585	0.946	-0.0085968472255182	0.009	0.3415	53386	77258	58749.13
2592240	chr6	rs9257401	28916889	A	G	0.582	0.586	0.943	-0.0080019302190585	0.009	0.3737	53386	77258	58749.13
2590526	chr6	rs112766344	28916897	G	A	0.905	0.906	0.939	-0.0385953087593848	0.0152	0.01112	53386	77258	58749.13
2593551	chr6	rs546622926	28916899	G	A	0.702	0.704	0.945	0.0043007385516922	0.0097	0.6586	53386	77258	58749.13
2581796	chr6	rs9257403	28916972	C	T	0.686	0.685	0.943	-0.0113036461713921	0.0096	0.2388	53386	77258	58749.13
2595142	chr6	rs9257404	28917091	T	C	0.581	0.585	0.946	-0.008395140788382	0.009	0.3519	53386	77258	58749.13
2588754	chr6	rs55761047	28918380	A	G	0.92	0.923	0.932	-0.020498669477346	0.0166	0.2182	53386	77258	58749.13
2579194	chr6	rs6456876	28918936	T	C	0.581	0.585	0.946	-0.0088994831870327	0.009	0.3255	53386	77258	58749.13
2596540	chr6	rs7745220	28919625	G	A	0.905	0.906	0.939	-0.039104719880761	0.0152	0.01016	53386	77258	58749.13
2577882	chr6	rs115014630	28920289	T	G	0.933	0.937	0.717	-0.0475948788076838	0.0208	0.02235	53028	76579	58280.32
2584288	chr6	rs72862420	28920575	G	A	0.905	0.906	0.939	-0.0390007373497326	0.0152	0.01028	53386	77258	58749.13
2568480	chr6	rs4947256	28921940	C	A	0.906	0.907	0.939	-0.0375980304153185	0.0152	0.01378	53386	77258	58749.13
2595559	chr6	rs9257405	28922437	T	A	0.591	0.595	0.945	-0.0108991808690006	0.0091	0.2293	53386	77258	58749.13
2577786	chr6	rs1476016	28922719	G	A	0.506	0.494	0.946	0.052696808999969	0.0089	2.95e-09	53386	77258	58749.13
2575301	chr6	rs9380100	28923980	C	T	0.905	0.906	0.939	-0.0385953087593848	0.0152	0.01112	53386	77258	58749.13
2580141	chr6	rs3131074	28924530	T	C	0.506	0.494	0.946	0.052601937740197	0.0089	3.243e-09	53386	77258	58749.13
2573050	chr6	rs4713187	28925858	A	G	0.58	0.584	0.944	-0.0084959889212643	0.009	0.3489	53386	77258	58749.13
2580179	chr6	rs4713188	28926026	G	T	0.59	0.595	0.943	-0.0106970095483354	0.0091	0.2382	53386	77258	58749.13
2594278	chr6	rs111824651	28926452	G	A	0.701	0.703	0.947	0.0038027603329278	0.0097	0.6941	53386	77258	58749.13
2590261	chr6	rs74196866	28926514	C	T	0.701	0.703	0.946	0.0045994064948955	0.0097	0.6382	53386	77258	58749.13
2587827	chr6	rs9257412	28926580	G	C	0.701	0.703	0.947	0.003902375817241	0.0097	0.6908	53386	77258	58749.13
2596763	chr6	rs72862423	28926732	C	T	0.904	0.905	0.931	-0.0403012967735257	0.0152	0.007951	53386	77258	58749.13
2597140	chr6	rs6901599	28926745	T	C	0.581	0.585	0.943	-0.0086977157031958	0.009	0.3358	53386	77258	58749.13
2573508	chr6	rs2187808	28926900	A	G	0.581	0.585	0.943	-0.0085968472255182	0.009	0.3435	53386	77258	58749.13
2597096	chr6	rs2187807	28926918	T	C	0.581	0.585	0.943	-0.0084959889212643	0.009	0.3446	53386	77258	58749.13
2580888	chr6	rs2157313	28927134	T	C	0.505	0.493	0.944	0.0528960093534967	0.0089	2.608e-09	53386	77258	58749.13
2578264	chr6	rs2157312	28927258	T	A	0.498	0.486	0.94	0.0562007331879655	0.0089	2.87e-10	53386	77258	58749.13
2578754	chr6	rs7763905	28927864	G	C	0.701	0.703	0.946	0.004001981379298	0.0097	0.6806	53386	77258	58749.13
2567554	chr6	rs3135324	28929470	C	T	0.505	0.493	0.943	0.0531046528867784	0.0089	2.309e-09	53386	77258	58749.13
2571578	chr6	rs9257416	28930144	A	G	0.701	0.703	0.946	0.0038027603329278	0.0097	0.6929	53386	77258	58749.13
2590186	chr6	rs3131077	28930866	T	G	0.505	0.493	0.943	0.0531046528867784	0.0089	2.366e-09	53386	77258	58749.13
2568128	chr6	rs7743189	28931616	G	A	0.59	0.595	0.941	-0.0105049846451474	0.0091	0.249	53386	77258	58749.13
2572673	chr6	rs3135323	28931677	C	G	0.505	0.493	0.943	0.0531994764675775	0.0089	2.249e-09	53386	77258	58749.13
2580158	chr6	rs9257421	28933672	G	A	0.59	0.595	0.941	-0.0105049846451474	0.0091	0.2493	53386	77258	58749.13
2588425	chr6	rs9257424	28935259	G	A	0.78	0.779	0.941	0.003902375817241	0.0107	0.7181	53386	77258	58749.13
2580146	chr6	rs4427026	28935666	T	C	0.582	0.585	0.943	-0.0082035573506883	0.009	0.3663	53386	77258	58749.13
2596918	chr6	rs7740125	28935902	C	T	0.702	0.704	0.946	0.0038027603329278	0.0097	0.696	53386	77258	58749.13
2578954	chr6	rs114161465	28936183	C	T	0.91	0.911	0.937	-0.0403950023610502	0.0156	0.009653	53386	77258	58749.13
2593726	chr6	rs77602795	28936408	T	A	0.975	0.974	0.94	0.0034041991335623	0.0286	0.9055	53305	76935	58619.61
2594059	chr6	rs9257425	28936556	A	G	0.712	0.715	0.945	-0.0049019951702315	0.0098	0.6176	53386	77258	58749.13
2576549	chr6	rs7761547	28936616	T	C	0.582	0.586	0.943	-0.0084959889212643	0.009	0.3447	53386	77258	58749.13
2573932	chr6	rs9257438	28939886	G	A	0.838	0.837	0.94	-0.0105959392134034	0.0121	0.3795	53386	77258	58749.13
2567051	chr6	rs562452963	28941058	T	G	0.913	0.914	0.934	-0.0471964348309747	0.0158	0.002831	53386	77258	58749.13
2588099	chr6	rs6933672	28941688	G	A	0.89	0.894	0.952	0.0004998750416509	0.0143	0.9729	53386	77258	58749.13
2577565	chr6	rs3130886	28941979	T	C	0.503	0.491	0.941	0.054497654936202	0.0089	9.095e-10	53386	77258	58749.13
2575352	chr6	rs4713190	28942833	G	A	0.58	0.584	0.942	-0.0068030886197391	0.0091	0.4551	53386	77258	58749.13
2584857	chr6	rs9257440	28943578	C	T	0.93	0.927	0.935	-0.0120017335415971	0.0175	0.4936	53028	76579	58280.32
2569907	chr6	rs4713191	28943869	T	C	0.909	0.909	0.937	-0.0360003042410416	0.0155	0.01978	53386	77258	58749.13
2571550	chr6	rs4713192	28943880	T	C	0.58	0.584	0.942	-0.007004474152883	0.0091	0.4409	53386	77258	58749.13
2595312	chr6	rs57332439	28944459	G	A	0.853	0.854	0.945	0.0125015292229252	0.0126	0.3234	53386	77258	58749.13
2583747	chr6	rs9257442	28945520	G	A	0.913	0.912	0.941	-0.0164038098256767	0.0159	0.3011	53028	76579	58280.32
2582604	chr6	rs16894533	28945522	C	T	0.853	0.854	0.946	0.0127977582298607	0.0126	0.3119	53386	77258	58749.13
2595862	chr6	rs9368584	28945959	C	T	0.834	0.837	0.939	-0.0162005226717083	0.012	0.1766	53386	77258	58749.13
2587079	chr6	rs9368585	28946253	G	A	0.834	0.837	0.939	-0.0162005226717083	0.012	0.1771	53386	77258	58749.13
2567304	chr6	rs3135322	28946920	T	C	0.504	0.492	0.943	0.054497654936202	0.0089	8.902e-10	53386	77258	58749.13
2586923	chr6	rs58912940	28947208	G	A	0.853	0.855	0.947	0.0123039944561641	0.0126	0.3295	53386	77258	58749.13
2582079	chr6	rs115164805	28948579	C	T	0.909	0.909	0.936	-0.0358966439977618	0.0155	0.02047	53386	77258	58749.13
2575357	chr6	rs9257444	28948857	A	G	0.913	0.912	0.941	-0.0163021610829842	0.0159	0.3053	53028	76579	58280.32
2586364	chr6	rs9257445	28949206	G	C	0.746	0.749	0.941	-0.0176956485356892	0.0103	0.08433	53386	77258	58749.13
2598310	chr6	rs9257446	28949529	A	G	0.913	0.912	0.94	-0.0164953025291975	0.0159	0.2979	53028	76579	58280.32
2576367	chr6	rs968723	28949651	A	T	0.909	0.909	0.936	-0.0356997191343252	0.0155	0.02082	53386	77258	58749.13
2571716	chr6	rs968722	28949904	G	A	0.833	0.837	0.94	-0.0158042315449673	0.012	0.1884	53386	77258	58749.13
2600766	chr6	rs57071012	28950013	C	T	0.966	0.965	0.87	-0.0093031403261444	0.0254	0.7148	53386	77258	58749.13
2587753	chr6	rs9257447	28950957	C	A	0.581	0.586	0.941	-0.0079011318962572	0.0091	0.3823	53386	77258	58749.13
2567266	chr6	rs9380102	28951014	C	A	0.912	0.914	0.932	-0.0462952789853036	0.0158	0.003469	53386	77258	58749.13
2574536	chr6	rs6904975	28952035	G	A	0.59	0.594	0.942	-0.0087985943563496	0.0091	0.3329	53386	77258	58749.13
2577549	chr6	rs9257448	28952881	A	G	0.913	0.912	0.942	-0.0176040459483609	0.0159	0.2683	53028	76579	58280.32
2587137	chr6	rs62407578	28954712	G	A	0.843	0.845	0.95	0.0074025335167413	0.0123	0.5464	53386	77258	58749.13
2588373	chr6	rs3135321	28955526	A	G	0.503	0.492	0.943	0.0539956397610122	0.0089	1.263e-09	53386	77258	58749.13
2583344	chr6	rs3129792	28956416	A	G	0.503	0.492	0.943	0.0539956397610122	0.0089	1.268e-09	53386	77258	58749.13
2576448	chr6	rs552104958	28956541	T	C	0.945	0.948	0.953	-0.0335050785573982	0.0197	0.08913	53386	77258	58749.13
2599774	chr6	rs9257449	28957545	G	A	0.58	0.584	0.942	-0.0071958279818024	0.009	0.4281	53386	77258	58749.13
2600958	chr6	rs9468458	28957583	G	A	0.891	0.891	0.934	-0.0068030886197391	0.0143	0.6368	53386	77258	58749.13
2593554	chr6	rs569105839	28958458	C	A	0.913	0.912	0.942	-0.0172987645783295	0.0159	0.2746	53028	76579	58280.32
2579292	chr6	rs539712454	28958633	G	C	0.843	0.845	0.95	0.0080971295874548	0.0123	0.5097	53386	77258	58749.13
2578426	chr6	rs574545698	28959515	T	A	0.681	0.684	0.946	0.0029955089797983	0.0096	0.752	53386	77258	58749.13
2590498	chr6	rs574875919	28961100	A	G	0.504	0.492	0.943	0.0537018913875451	0.0089	1.531e-09	53386	77258	58749.13
2580325	chr6	rs16894540	28961819	T	C	0.843	0.845	0.951	0.0075017910703226	0.0123	0.5438	53386	77258	58749.13
2575548	chr6	rs56158159	28962143	C	A	0.891	0.891	0.934	-0.007095110875924	0.0143	0.6203	53386	77258	58749.13
2577689	chr6	rs6456879	28962604	A	T	0.833	0.837	0.94	-0.0160988945897493	0.012	0.178	53386	77258	58749.13
2593174	chr6	rs6456880	28963248	T	G	0.582	0.586	0.94	-0.0074980401773571	0.0091	0.4083	53386	77258	58749.13
2577460	chr6	rs61751894	28964086	G	A	0.909	0.91	0.944	-0.0366017456445608	0.0155	0.01822	53028	76579	58280.32
2566992	chr6	rs2269555	28964847	T	C	0.577	0.581	0.939	-0.0062998021485279	0.0091	0.4901	53386	77258	58749.13
2567621	chr6	rs6908206	28964872	A	G	0.833	0.837	0.94	-0.0160988945897493	0.012	0.1794	53386	77258	58749.13
2599540	chr6	rs115450106	28964997	G	C	0.909	0.909	0.944	-0.0366017456445608	0.0155	0.01815	53028	76579	58280.32
2580273	chr6	rs527607166	28965691	G	A	0.944	0.948	0.953	-0.0358966439977618	0.0196	0.067	53386	77258	58749.13
2584553	chr6	rs61554786	28966016	G	A	0.843	0.845	0.951	0.0075017910703226	0.0123	0.5416	53386	77258	58749.13
2596497	chr6	rs6920392	28967038	A	G	0.58	0.584	0.942	-0.0071958279818024	0.009	0.4266	53386	77258	58749.13
2572042	chr6	rs9257452	28968132	G	A	0.913	0.912	0.943	-0.017502275136142	0.0159	0.2688	53028	76579	58280.32
2580717	chr6	rs6906909	28968146	T	C	0.579	0.583	0.942	-0.007296555232638	0.009	0.4185	53386	77258	58749.13
2572931	chr6	rs17399888	28968880	A	C	0.913	0.914	0.935	-0.0482977854077521	0.0159	0.002453	53028	76579	58280.32
2583115	chr6	rs9257453	28968930	A	G	0.916	0.914	0.944	-0.0149004625639624	0.016	0.3524	53028	76579	58280.32
2582687	chr6	rs572701487	28969148	A	C	0.945	0.948	0.953	-0.033701571673015	0.0197	0.08704	53386	77258	58749.13
2580543	chr6	rs9257454	28969440	A	G	0.913	0.912	0.944	-0.0176956485356892	0.0159	0.2642	53028	76579	58280.32
2577590	chr6	rs6933976	28969522	G	A	0.746	0.749	0.942	-0.0187955345843259	0.0103	0.0664	53386	77258	58749.13
2577176	chr6	rs6456881	28970100	C	T	0.833	0.836	0.94	-0.015895669405385	0.012	0.1853	53386	77258	58749.13
2572243	chr6	rs3129793	28970176	G	A	0.504	0.492	0.943	0.052696808999969	0.0089	3.166e-09	53386	77258	58749.13
2574471	chr6	rs6456883	28970369	T	C	0.58	0.584	0.942	-0.0078003437327339	0.009	0.3901	53386	77258	58749.13
2597170	chr6	rs9257455	28970745	C	T	0.59	0.595	0.942	-0.0098988321792475	0.0091	0.2739	53386	77258	58749.13
2570625	chr6	rs9257456	28972089	A	G	0.913	0.912	0.944	-0.0183982139464423	0.0159	0.2451	53028	76579	58280.32
2580944	chr6	rs6925178	28973215	C	A	0.746	0.749	0.942	-0.0185000759845861	0.0103	0.07114	53386	77258	58749.13
2574342	chr6	rs77514138	28973498	G	T	0.976	0.974	0.937	0.0055048206344449	0.0287	0.8468	53305	76935	58619.61
2601054	chr6	rs7744086	28973712	T	C	0.913	0.912	0.944	-0.0183982139464423	0.0159	0.2471	53028	76579	58280.32
2583893	chr6	rs9257460	28974790	G	A	0.93	0.928	0.939	-0.0138961051921114	0.0175	0.4281	53028	76579	58280.32
2599628	chr6	rs4713193	28974825	G	T	0.59	0.594	0.942	-0.009696862978864	0.0091	0.2863	53386	77258	58749.13
2599339	chr6	rs9468460	28974829	G	T	0.945	0.948	0.946	-0.0260975991218731	0.0198	0.1857	53386	77258	58749.13
2587259	chr6	rs4565335	28975787	C	T	0.746	0.749	0.942	-0.0182963622831166	0.0103	0.07388	53386	77258	58749.13
2580160	chr6	rs6923005	28976071	T	C	0.746	0.749	0.942	-0.0186019483996616	0.0103	0.07002	53386	77258	58749.13
2573301	chr6	rs9257461	28977925	C	T	0.58	0.584	0.942	-0.0076995657264405	0.009	0.3923	53386	77258	58749.13
2596336	chr6	rs114636374	28979453	C	T	0.909	0.909	0.943	-0.0364046818937998	0.0155	0.01874	53028	76579	58280.32
2586853	chr6	rs77063716	28979776	T	A	0.975	0.974	0.939	0.001598721363697	0.0284	0.9564	53305	76935	58619.61
2590638	chr6	rs9257463	28979783	G	A	0.913	0.912	0.944	-0.0188974371044634	0.0159	0.2324	53028	76579	58280.32
2590811	chr6	rs6930903	28981244	A	G	0.746	0.748	0.942	-0.0182047046548463	0.0102	0.07638	53386	77258	58749.13
2594646	chr6	rs12663717	28981291	T	G	0.854	0.855	0.949	0.0109003744682883	0.0126	0.3865	53386	77258	58749.13
2600615	chr6	rs9357075	28982287	G	A	0.833	0.836	0.94	-0.0151034855773182	0.012	0.2063	53386	77258	58749.13
2586450	chr6	rs3135319	28982823	T	C	0.503	0.492	0.942	0.0524975689577541	0.0089	3.787e-09	53386	77258	58749.13
2589173	chr6	rs9257464	28983048	T	C	0.58	0.584	0.942	-0.0078003437327339	0.009	0.3906	53386	77258	58749.13
2567774	chr6	rs6916161	28983846	A	G	0.578	0.583	0.941	-0.008395140788382	0.009	0.353	53386	77258	58749.13
2577311	chr6	rs576003583	28983916	A	C	0.854	0.855	0.95	0.0102968054773682	0.0126	0.4162	53386	77258	58749.13
2593024	chr6	rs9257469	28984101	C	T	0.93	0.928	0.939	-0.0144032303107437	0.0175	0.4101	53028	76579	58280.32
2590258	chr6	rs1005123	28984148	G	A	0.58	0.584	0.942	-0.0076995657264405	0.0091	0.3944	53386	77258	58749.13
2599130	chr6	rs6916923	28984163	C	T	0.913	0.912	0.943	-0.0187955345843259	0.0159	0.2364	53028	76579	58280.32
2571427	chr6	rs9468464	28984512	T	C	0.94	0.944	0.954	-0.0262002485024742	0.0189	0.1651	53386	77258	58749.13
2569633	chr6	rs3129795	28984755	T	G	0.264	0.256	0.848	0.0469026696862194	0.0107	1.237e-05	53028	76579	58280.32
2595418	chr6	rs9380103	28985205	A	G	0.909	0.909	0.944	-0.0358966439977618	0.0155	0.02062	53028	76579	58280.32
2587036	chr6	rs113749571	28985543	C	G	0.94	0.943	0.954	-0.0232993336544035	0.0188	0.215	53386	77258	58749.13
2573159	chr6	rs56131223	28985871	T	C	0.846	0.848	0.951	0.0044003044444822	0.0124	0.7192	53386	77258	58749.13
2582726	chr6	rs6909302	28986375	T	A	0.756	0.759	0.943	-0.017502275136142	0.0104	0.09138	53386	77258	58749.13
2567310	chr6	rs41316629	28986554	G	A	0.924	0.923	0.947	-0.019294956182969	0.0168	0.2514	53028	76579	58280.32
2591189	chr6	rs9366733	28986627	T	C	0.909	0.909	0.944	-0.0358033589652777	0.0155	0.02099	53028	76579	58280.32
2581551	chr6	rs28895350	28986807	T	A	0.924	0.923	0.947	-0.019203206984436	0.0168	0.2542	53028	76579	58280.32
2583043	chr6	rs9366734	28987058	A	G	0.833	0.836	0.941	-0.0144032303107437	0.012	0.2289	53386	77258	58749.13
2578331	chr6	rs4562166	28987532	G	A	0.757	0.759	0.944	-0.0176956485356892	0.0104	0.08833	53386	77258	58749.13
2580530	chr6	rs6941946	28988583	A	G	0.589	0.593	0.944	-0.0073972926304747	0.0091	0.4133	53386	77258	58749.13
2588353	chr6	rs9393939	28989067	T	C	0.589	0.593	0.944	-0.0073972926304747	0.0091	0.4122	53386	77258	58749.13
2600618	chr6	rs9348816	28989083	T	C	0.589	0.593	0.944	-0.0073972926304747	0.0091	0.4118	53386	77258	58749.13
2570601	chr6	rs11961509	28989210	A	G	0.939	0.943	0.954	-0.0220002402796674	0.0188	0.2409	53386	77258	58749.13
2578440	chr6	rs9468467	28989728	A	T	0.599	0.604	0.943	-0.0095958936734469	0.0091	0.2926	53386	77258	58749.13
2584504	chr6	rs12663679	28990049	C	T	0.843	0.845	0.951	0.0050969882578437	0.0123	0.6763	53386	77258	58749.13
2567479	chr6	rs7768299	28990195	T	C	0.589	0.593	0.944	-0.0076995657264405	0.0091	0.3983	53386	77258	58749.13
2588312	chr6	rs1543796	28990618	G	A	0.514	0.503	0.945	0.0537018913875451	0.0089	1.501e-09	53386	77258	58749.13
2587440	chr6	rs2394512	28992184	A	G	0.589	0.593	0.944	-0.0073972926304747	0.0091	0.4148	53386	77258	58749.13
2582010	chr6	rs2394513	28992508	G	A	0.924	0.923	0.947	-0.019294956182969	0.0168	0.2501	53028	76579	58280.32
2596283	chr6	rs4713195	28992659	T	A	0.909	0.909	0.944	-0.035596090043474	0.0155	0.02161	53028	76579	58280.32
2589004	chr6	rs140176587	28992974	A	G	0.972	0.972	0.906	0.0242046886968174	0.028	0.3877	51670	72648	56334.54
2573328	chr6	rs58065505	28993056	T	G	0.842	0.845	0.951	0.0062007356416035	0.0122	0.6155	53386	77258	58749.13
2568929	chr6	rs4713196	28993203	C	T	0.909	0.909	0.944	-0.0350988198393953	0.0155	0.02342	53028	76579	58280.32
2587356	chr6	rs9380104	28993995	T	C	0.909	0.909	0.944	-0.0352956263947246	0.0155	0.02286	53028	76579	58280.32
2583166	chr6	rs7741520	28994570	A	G	0.757	0.759	0.951	-0.0172987645783295	0.0104	0.09535	53028	76579	58280.32
2571256	chr6	rs79057801	28994894	C	T	0.974	0.973	0.932	0.0002999550089979	0.0278	0.9914	53386	77258	58749.13
2572342	chr6	rs2269554	28994989	G	A	0.843	0.845	0.951	0.0062007356416035	0.0122	0.6139	53386	77258	58749.13
2573895	chr6	rs10484544	28995719	T	C	0.842	0.845	0.951	0.0063001125484799	0.0122	0.6078	53386	77258	58749.13
2570451	chr6	rs6914501	28996177	A	G	0.924	0.923	0.948	-0.0198048272985997	0.0168	0.24	53028	76579	58280.32
2580998	chr6	rs3135320	28996549	T	A	0.513	0.501	0.945	0.0535976373487916	0.0089	1.668e-09	53386	77258	58749.13
2598722	chr6	rs72854365	28996638	G	C	0.842	0.845	0.951	0.0063001125484799	0.0122	0.6058	53386	77258	58749.13
2572020	chr6	rs17341179	28997146	A	G	0.924	0.923	0.948	-0.0198048272985997	0.0168	0.2381	53028	76579	58280.32
2580293	chr6	rs4713197	28997585	A	C	0.887	0.887	0.94	-0.0031950988965408	0.014	0.8203	53386	77258	58749.13
2589478	chr6	rs16894554	28998652	T	C	0.842	0.844	0.951	0.0063994795805678	0.0122	0.6031	53386	77258	58749.13
2588380	chr6	rs28531681	28998677	C	A	0.909	0.909	0.944	-0.0352023974087295	0.0155	0.02322	53028	76579	58280.32
2593789	chr6	rs16894557	28999826	G	A	0.911	0.913	0.95	-0.006199175242821	0.0157	0.6913	53386	77258	58749.13
2588934	chr6	rs57232568	29000554	A	G	0.842	0.844	0.951	0.0064988367398296	0.0122	0.5969	53386	77258	58749.13
2598413	chr6	rs62407603	29000825	T	G	0.842	0.844	0.951	0.0064988367398296	0.0122	0.597	53386	77258	58749.13
2586369	chr6	rs9461498	29000873	C	T	0.756	0.759	0.951	-0.0174005146801673	0.0104	0.09389	53028	76579	58280.32
2580335	chr6	rs57754224	29001438	T	C	0.842	0.844	0.952	0.0063994795805678	0.0122	0.6008	53386	77258	58749.13
2593865	chr6	rs56044745	29001489	C	G	0.911	0.913	0.951	-0.0065010863423599	0.0157	0.6792	53386	77258	58749.13
2572003	chr6	rs7755402	29002062	A	G	0.842	0.844	0.952	0.0063994795805678	0.0122	0.6008	53386	77258	58749.13
2567819	chr6	rs73395657	29002421	T	C	0.94	0.943	0.954	-0.0236986067778773	0.0188	0.2081	53386	77258	58749.13
2582288	chr6	rs9468470	29002588	T	G	0.94	0.943	0.954	-0.0236986067778773	0.0188	0.2084	53386	77258	58749.13
2584989	chr6	rs28826390	29002616	A	G	0.923	0.923	0.947	-0.0193969096107316	0.0168	0.2478	53028	76579	58280.32
2599076	chr6	rs9368587	29003069	T	C	0.756	0.759	0.951	-0.0171970248285215	0.0104	0.09689	53028	76579	58280.32
2587089	chr6	rs9468471	29004091	C	T	0.756	0.759	0.952	-0.0172987645783295	0.0104	0.09532	53028	76579	58280.32
2596086	chr6	rs986879	29004313	T	C	0.843	0.845	0.952	0.0064988367398296	0.0122	0.5935	53386	77258	58749.13
2580854	chr6	rs9380105	29005595	A	G	0.756	0.759	0.952	-0.0172987645783295	0.0104	0.09645	53028	76579	58280.32
2596414	chr6	rs536102724	29005660	C	G	0.756	0.759	0.951	-0.0170952954286372	0.0104	0.09894	53028	76579	58280.32
2585022	chr6	rs9468472	29005789	T	C	0.59	0.595	0.953	-0.0055956263571598	0.0091	0.5371	53028	76579	58280.32
2589237	chr6	rs9468473	29006250	C	T	0.756	0.759	0.952	-0.0170952954286372	0.0104	0.09953	53028	76579	58280.32
2568795	chr6	rs9461499	29006493	T	G	0.756	0.759	0.952	-0.0170952954286372	0.0104	0.09949	53028	76579	58280.32
2587429	chr6	rs7743837	29006844	A	G	0.746	0.749	0.951	-0.0142003494011414	0.0102	0.1646	53028	76579	58280.32
2580084	chr6	rs7764481	29007088	T	C	0.756	0.759	0.952	-0.0170952954286372	0.0104	0.09967	53028	76579	58280.32
2581997	chr6	rs7744795	29007182	G	A	0.757	0.759	0.952	-0.0170037478161859	0.0104	0.1027	53028	76579	58280.32
2576770	chr6	rs7744689	29007294	C	T	0.757	0.759	0.952	-0.0170952954286372	0.0104	0.09977	53028	76579	58280.32
2581968	chr6	rs7749435	29007847	C	G	0.757	0.759	0.952	-0.0170037478161859	0.0104	0.1024	53028	76579	58280.32
2600306	chr6	rs7754810	29008862	C	A	0.923	0.923	0.948	-0.0193969096107316	0.0168	0.249	53028	76579	58280.32
2582674	chr6	rs56080800	29009051	C	T	0.844	0.846	0.954	0.00730326611012	0.0123	0.5497	53386	77258	58749.13
2596423	chr6	rs7775633	29009234	T	C	0.756	0.759	0.952	-0.0172987645783295	0.0104	0.09492	53028	76579	58280.32
2577500	chr6	rs6918712	29009373	A	G	0.756	0.759	0.952	-0.0171970248285215	0.0104	0.09816	53028	76579	58280.32
2567590	chr6	rs6919044	29009568	A	G	0.756	0.759	0.952	-0.0171970248285215	0.0104	0.09821	53028	76579	58280.32
2585552	chr6	rs6919687	29009643	G	A	0.756	0.759	0.952	-0.0171970248285215	0.0104	0.09837	53028	76579	58280.32
2580374	chr6	rs12333226	29009943	A	T	0.947	0.95	0.954	-0.0349020520092649	0.02	0.08124	53386	77258	58749.13
2591209	chr6	rs9501291	29009958	A	G	0.756	0.759	0.952	-0.0171970248285215	0.0104	0.09819	53028	76579	58280.32
2585898	chr6	rs6924824	29010153	G	T	0.757	0.759	0.952	-0.0170037478161859	0.0104	0.101	53028	76579	58280.32
2597944	chr6	rs41317371	29010219	C	T	0.941	0.938	0.943	-0.0145960053074092	0.0188	0.4366	53028	76579	58280.32
2572894	chr6	rs3117140	29010282	G	T	0.514	0.503	0.946	0.054402954379292	0.0089	9.02e-10	53386	77258	58749.13
2596108	chr6	rs6456886	29010587	A	G	0.756	0.759	0.952	-0.0170952954286372	0.0104	0.09909	53028	76579	58280.32
2570291	chr6	rs6456887	29010589	G	A	0.756	0.759	0.952	-0.0170952954286372	0.0104	0.09945	53028	76579	58280.32
2568500	chr6	rs6456888	29010803	C	A	0.747	0.749	0.951	-0.0140989243795016	0.0103	0.1694	53028	76579	58280.32
2571375	chr6	rs6456889	29010824	T	C	0.756	0.759	0.952	-0.0170952954286372	0.0104	0.09937	53028	76579	58280.32
2574336	chr6	rs2050230	29011927	A	G	0.515	0.503	0.946	0.0546964969190277	0.0089	7.247e-10	53386	77258	58749.13
2576469	chr6	rs9391651	29011960	T	C	0.833	0.836	0.942	-0.0142003494011414	0.012	0.2365	53386	77258	58749.13
2581589	chr6	rs35771565	29012067	C	T	0.854	0.856	0.952	0.0111970780932162	0.0126	0.3756	53386	77258	58749.13
2581802	chr6	rs7341218	29012116	G	A	0.837	0.839	0.945	0.003902375817241	0.0121	0.7455	53386	77258	58749.13
2586479	chr6	rs41317375	29013104	A	G	0.924	0.923	0.948	-0.0191012733024012	0.0168	0.2564	53028	76579	58280.32
2584249	chr6	rs16894598	29013243	T	C	0.844	0.846	0.955	0.0077002766261879	0.0123	0.5328	53386	77258	58749.13
2596998	chr6	rs7753061	29013889	A	G	0.854	0.855	0.952	0.0115035793834154	0.0126	0.3623	53386	77258	58749.13
2600145	chr6	rs2143574	29014026	C	T	0.591	0.595	0.953	-0.0054950702819798	0.0091	0.5463	53028	76579	58280.32
2580983	chr6	rs61042149	29014453	A	G	0.844	0.846	0.955	0.0077002766261879	0.0123	0.5325	53386	77258	58749.13
2587118	chr6	rs56743867	29014687	A	G	0.844	0.846	0.955	0.0075017910703226	0.0123	0.5403	53386	77258	58749.13
2575895	chr6	rs9380106	29015981	A	T	0.909	0.91	0.944	-0.0352956263947246	0.0155	0.02276	53028	76579	58280.32
2570633	chr6	rs77261204	29016357	T	C	0.976	0.974	0.938	0.0062007356416035	0.0287	0.8278	53305	76935	58619.61
2571418	chr6	rs6456891	29016587	A	G	0.591	0.595	0.953	-0.0054950702819798	0.0091	0.5433	53028	76579	58280.32
2579616	chr6	rs3130756	29017101	G	A	0.515	0.503	0.947	0.054402954379292	0.0089	8.939e-10	53386	77258	58749.13
2588719	chr6	rs9391653	29017167	T	C	0.757	0.759	0.952	-0.0170037478161859	0.0104	0.102	53028	76579	58280.32
2581500	chr6	rs4711182	29017486	C	A	0.833	0.837	0.942	-0.0150019689183474	0.012	0.2093	53386	77258	58749.13
2583477	chr6	rs4713199	29017555	A	G	0.887	0.887	0.94	-0.0043996643446871	0.0141	0.7523	53386	77258	58749.13
2586283	chr6	rs28711195	29017881	T	G	0.947	0.95	0.954	-0.0346949697968869	0.02	0.08224	53386	77258	58749.13
2595208	chr6	rs41317379	29018479	T	C	0.923	0.922	0.949	-0.0171970248285215	0.0168	0.306	53028	76579	58280.32
2590592	chr6	rs9348819	29019232	C	T	0.911	0.912	0.943	-0.0406032684425478	0.0157	0.009674	53028	76579	58280.32
2595542	chr6	rs9501294	29021017	G	A	0.833	0.836	0.942	-0.0139975096438537	0.012	0.2404	53386	77258	58749.13
2574887	chr6	rs9461500	29021504	C	A	0.947	0.95	0.955	-0.0353992243518656	0.02	0.07694	53386	77258	58749.13
2580129	chr6	rs41317383	29021529	C	T	0.926	0.925	0.947	-0.0147989665120717	0.017	0.3842	53028	76579	58280.32
2595425	chr6	rs9357076	29021612	T	C	0.591	0.595	0.953	-0.0054950702819798	0.0091	0.5435	53028	76579	58280.32
2578956	chr6	rs55816299	29021875	T	G	0.844	0.846	0.954	0.0075017910703226	0.0123	0.5408	53386	77258	58749.13
2582475	chr6	rs9366736	29021897	A	G	0.757	0.759	0.952	-0.0166986496230515	0.0104	0.1087	53028	76579	58280.32
2570646	chr6	rs41317387	29022256	A	G	0.924	0.923	0.948	-0.0186019483996616	0.0168	0.2673	53028	76579	58280.32
2575572	chr6	rs62407613	29022371	C	T	0.834	0.836	0.956	0.0107025231331357	0.012	0.3705	53386	77258	58749.13
2595932	chr6	rs41317391	29022843	C	T	0.924	0.923	0.948	-0.0186019483996616	0.0168	0.2688	53028	76579	58280.32
2593662	chr6	rs6938853	29022885	C	G	0.757	0.759	0.951	-0.0166986496230515	0.0104	0.1083	53028	76579	58280.32
2600030	chr6	rs2394514	29023214	T	C	0.887	0.887	0.939	-0.0031950988965408	0.014	0.8194	53386	77258	58749.13
2572335	chr6	rs74499268	29024690	A	T	0.976	0.975	0.938	0.0063001125484799	0.0287	0.8273	53305	76935	58619.61
2590982	chr6	rs41317395	29024749	C	A	0.924	0.923	0.948	-0.0181028726978536	0.0168	0.2814	53028	76579	58280.32
2600486	chr6	rs7747023	29025680	A	G	0.833	0.836	0.941	-0.0145046862028817	0.012	0.2263	53386	77258	58749.13
2584647	chr6	rs112383057	29027255	A	G	0.515	0.503	0.947	0.0546018151915836	0.0089	7.798e-10	53386	77258	58749.13
2592534	chr6	rs62407614	29027587	G	A	0.844	0.846	0.954	0.0076010387728197	0.0123	0.5339	53386	77258	58749.13
2594944	chr6	rs62407615	29028125	T	C	0.844	0.846	0.954	0.0077002766261879	0.0123	0.5293	53386	77258	58749.13
2600126	chr6	rs41317399	29028441	A	G	0.923	0.922	0.948	-0.0169020380753563	0.0168	0.3127	53028	76579	58280.32
2577387	chr6	rs41317403	29028473	G	C	0.941	0.938	0.943	-0.0142003494011414	0.0188	0.4511	53028	76579	58280.32
2572955	chr6	rs79347475	29029730	G	T	0.515	0.503	0.947	0.0546018151915836	0.0089	7.664e-10	53386	77258	58749.13
2575582	chr6	rs78112437	29030035	G	A	0.844	0.846	0.953	0.0090984829852593	0.0123	0.4586	53386	77258	58749.13
2584260	chr6	rs56044131	29030346	A	G	0.844	0.846	0.954	0.0077002766261879	0.0123	0.5314	53386	77258	58749.13
2575356	chr6	rs9468479	29031086	G	A	0.834	0.837	0.94	-0.0144032303107437	0.012	0.2299	53386	77258	58749.13
2585362	chr6	rs77629688	29031476	A	G	0.976	0.975	0.937	0.0063001125484799	0.0287	0.8263	53305	76935	58619.61
2596080	chr6	rs58162247	29031719	G	A	0.844	0.846	0.954	0.0077002766261879	0.0123	0.533	53386	77258	58749.13
2594118	chr6	rs12665818	29032184	T	A	0.844	0.846	0.954	0.0077002766261879	0.0123	0.5328	53386	77258	58749.13
2583027	chr6	rs41317407	29032380	C	T	0.941	0.939	0.942	-0.0137034650584925	0.0189	0.4683	53028	76579	58280.32
2568639	chr6	rs12664320	29032469	G	A	0.844	0.846	0.954	0.0077002766261879	0.0123	0.5309	53386	77258	58749.13
2594236	chr6	rs6904527	29033053	T	G	0.924	0.923	0.949	-0.0189993500097828	0.0168	0.2576	53028	76579	58280.32
2575807	chr6	rs6925384	29033520	C	T	0.592	0.596	0.953	-0.0055956263571598	0.0091	0.5351	53028	76579	58280.32
2598226	chr6	rs79723002	29035539	G	A	0.844	0.846	0.954	0.0076010387728197	0.0123	0.5362	53386	77258	58749.13
2577255	chr6	rs3129786	29036444	G	T	0.344	0.337	0.864	0.0456041418050158	0.0099	3.79e-06	53028	76579	58280.32
2579610	chr6	rs2179648	29036528	T	C	0.602	0.607	0.953	-0.010302892995897	0.0091	0.2592	53028	76579	58280.32
2588806	chr6	rs6900967	29036678	A	G	0.592	0.595	0.954	-0.005696192544881	0.0091	0.528	53028	76579	58280.32
2567952	chr6	rs58836159	29036788	G	A	0.844	0.846	0.954	0.0077002766261879	0.0123	0.5323	53386	77258	58749.13
2589215	chr6	rs6918175	29039230	A	C	0.843	0.845	0.953	0.0053954185169075	0.0123	0.6567	53386	77258	58749.13
2598316	chr6	rs62407619	29039779	T	G	0.844	0.846	0.954	0.0076010387728197	0.0123	0.5347	53386	77258	58749.13
2593751	chr6	rs6456895	29039895	G	A	0.592	0.596	0.954	-0.0054045784588597	0.0091	0.5501	53028	76579	58280.32
2577497	chr6	rs3131083	29039977	G	A	0.516	0.504	0.955	0.0548006364661149	0.0089	6.842e-10	53028	76579	58280.32
2569392	chr6	rs114022346	29040159	G	A	0.909	0.91	0.944	-0.0358033589652777	0.0155	0.02131	53028	76579	58280.32
2598093	chr6	rs4713200	29040786	G	C	0.833	0.837	0.941	-0.0144032303107437	0.012	0.2287	53386	77258	58749.13
2592256	chr6	rs41317419	29040927	G	A	0.924	0.923	0.949	-0.0188974371044634	0.0168	0.2615	53028	76579	58280.32
2578357	chr6	rs114261896	29041342	T	C	0.975	0.974	0.936	0.0087020272939009	0.0286	0.7609	53305	76935	58619.61
2580031	chr6	rs1040560	29041567	G	C	0.854	0.855	0.952	0.0121953336998771	0.0126	0.3315	53386	77258	58749.13
2575455	chr6	rs999265	29041803	T	C	0.844	0.846	0.955	0.0084045823438103	0.0123	0.494	53386	77258	58749.13
2593372	chr6	rs2050231	29042389	G	C	0.591	0.595	0.954	-0.0054045784588597	0.0091	0.5525	53028	76579	58280.32
2578979	chr6	rs79562923	29042574	G	A	0.947	0.95	0.955	-0.0346949697968869	0.02	0.08259	53386	77258	58749.13
2567994	chr6	rs3131084	29042672	G	A	0.516	0.504	0.955	0.0549994182186046	0.0089	5.714e-10	53028	76579	58280.32
2575297	chr6	rs3130758	29042937	A	T	0.516	0.504	0.955	0.0549994182186046	0.0089	5.933e-10	53028	76579	58280.32
2582007	chr6	rs1159519	29043580	A	C	0.593	0.596	0.954	-0.0039979812872983	0.0091	0.6609	53028	76579	58280.32
2596527	chr6	rs112646125	29043953	G	A	0.946	0.95	0.955	-0.0369959896867261	0.0199	0.06305	53386	77258	58749.13
2572687	chr6	rs9393941	29045632	G	A	0.592	0.596	0.954	-0.005304041591906	0.0091	0.5576	53028	76579	58280.32
2576968	chr6	rs41317423	29045744	T	G	0.924	0.923	0.949	-0.0191012733024012	0.0168	0.2558	53028	76579	58280.32
2580828	chr6	rs2064365	29046420	T	A	0.611	0.615	0.949	-0.0091012913892029	0.0092	0.3228	53028	76579	58280.32
2593572	chr6	rs9468480	29046943	G	A	0.592	0.596	0.954	-0.0054045784588597	0.0091	0.5544	53028	76579	58280.32
2567748	chr6	rs9348821	29047203	A	G	0.833	0.837	0.941	-0.0144032303107437	0.012	0.2295	53386	77258	58749.13
