## Supplementary material for "Characterization of shared and ancestry-specific signals driving complex traits using multi-ancestry fine-mapping": s1_gwas_temp.txt (part 2 of 3)

Unnamed: 0	chrom	ID	pos	A1	A2	FCAS	FCON	IMPINFO	BETA	SE	P	NCAS	NCON	NEFF
2597755	chr6	rs9348822	29047387	T	C	0.757	0.76	0.951	-0.0170037478161859	0.0104	0.1017	53028	76579	58280.32
2585946	chr6	rs41317427	29047556	A	G	0.924	0.923	0.948	-0.0187038311937836	0.0168	0.2659	53028	76579	58280.32
2569603	chr6	rs72863525	29048419	C	A	0.911	0.914	0.95	-0.0058973552660839	0.0157	0.7097	53386	77258	58749.13
2583306	chr6	rs3129787	29048689	A	T	0.757	0.744	0.941	0.0715017216887108	0.0103	4.399e-12	53386	77258	58749.13
2571229	chr6	rs78630450	29050680	G	A	0.947	0.95	0.954	-0.0341050206499513	0.02	0.08808	53386	77258	58749.13
2583144	chr6	rs11758255	29050714	A	G	0.757	0.76	0.951	-0.0170952954286372	0.0104	0.1007	53028	76579	58280.32
2587186	chr6	rs62407620	29050912	A	C	0.844	0.846	0.954	0.0084045823438103	0.0123	0.4964	53386	77258	58749.13
2593891	chr6	rs62407621	29051053	T	A	0.835	0.836	0.956	0.0116024307308398	0.012	0.3323	53386	77258	58749.13
2589150	chr6	rs77055256	29051171	A	G	0.976	0.975	0.937	0.0066975214477213	0.0287	0.815	53305	76935	58619.61
2577274	chr6	rs4947360	29051397	C	T	0.592	0.596	0.954	-0.0054045784588597	0.0091	0.552	53028	76579	58280.32
2579804	chr6	rs528823689	29052214	G	A	0.592	0.596	0.954	-0.005304041591906	0.0091	0.5572	53028	76579	58280.32
2577016	chr6	rs6903904	29052480	G	A	0.592	0.596	0.954	-0.005304041591906	0.0091	0.5584	53028	76579	58280.32
2573366	chr6	rs6903771	29052572	C	T	0.834	0.837	0.941	-0.0150019689183474	0.012	0.2093	53386	77258	58749.13
2580993	chr6	rs56364351	29052818	G	A	0.844	0.846	0.954	0.0082954970241069	0.0123	0.4979	53386	77258	58749.13
2579685	chr6	rs9468482	29052935	T	C	0.592	0.596	0.954	-0.005304041591906	0.0091	0.5584	53028	76579	58280.32
2591907	chr6	rs7752270	29053998	G	A	0.924	0.923	0.949	-0.0188974371044634	0.0168	0.2601	53028	76579	58280.32
2592912	chr6	rs41258224	29055131	C	T	0.926	0.925	0.948	-0.0163021610829842	0.0171	0.3403	53028	76579	58280.32
2594931	chr6	rs6456901	29055442	G	T	0.592	0.596	0.954	-0.0052035148315978	0.0091	0.5632	53028	76579	58280.32
2585161	chr6	rs141226527	29057143	G	T	0.985	0.986	0.769	-0.0954981974785401	0.0501	0.05672	35800	53663	39327.09
2597531	chr6	rs6456902	29057213	G	A	0.833	0.837	0.941	-0.0144032303107437	0.012	0.2296	53386	77258	58749.13
2575094	chr6	rs9380109	29057971	T	C	0.592	0.596	0.954	-0.0052035148315978	0.0091	0.563	53028	76579	58280.32
2592941	chr6	rs2013972	29058997	A	T	0.592	0.596	0.954	-0.005304041591906	0.0091	0.5611	53028	76579	58280.32
2590782	chr6	rs717203	29059018	A	G	0.592	0.596	0.954	-0.005304041591906	0.0091	0.5616	53028	76579	58280.32
2601139	chr6	rs2394515	29059714	G	A	0.592	0.596	0.954	-0.0054045784588597	0.0091	0.5533	53028	76579	58280.32
2592780	chr6	rs3129789	29059962	T	C	0.341	0.335	0.863	0.0463013553668425	0.0099	2.767e-06	53028	76579	58280.32
2574653	chr6	rs62407636	29060268	C	T	0.845	0.847	0.952	0.0068961666878413	0.0123	0.578	53386	77258	58749.13
2579572	chr6	rs9393942	29062170	C	T	0.592	0.596	0.954	-0.0054045784588597	0.0091	0.5499	53028	76579	58280.32
2597948	chr6	rs12665108	29062194	A	T	0.844	0.846	0.954	0.0081963182244858	0.0123	0.5059	53386	77258	58749.13
2573998	chr6	rs56085730	29062844	G	A	0.922	0.925	0.941	-0.023002541565316	0.0168	0.17	53386	77258	58749.13
2599252	chr6	rs6917293	29063058	T	G	0.757	0.76	0.951	-0.0169020380753563	0.0104	0.1036	53028	76579	58280.32
2568899	chr6	rs2142905	29064772	T	C	0.834	0.836	0.956	0.0112959597418516	0.012	0.3436	53386	77258	58749.13
2597474	chr6	rs9368591	29064987	C	T	0.909	0.91	0.943	-0.0353992243518656	0.0155	0.02251	53028	76579	58280.32
2567626	chr6	rs4463283	29064992	C	A	0.926	0.925	0.948	-0.0156010662286512	0.017	0.3613	53028	76579	58280.32
2582327	chr6	rs59830645	29065285	G	T	0.833	0.837	0.941	-0.0144032303107437	0.012	0.2304	53386	77258	58749.13
2582765	chr6	rs4713201	29067263	T	C	0.909	0.91	0.943	-0.0358033589652777	0.0155	0.02133	53028	76579	58280.32
2594532	chr6	rs3129111	29067772	C	T	0.967	0.963	0.683	0.013202462677756	0.0274	0.629	52447	75505	57612.54
2575724	chr6	rs17401613	29068606	C	T	0.924	0.923	0.949	-0.0177974390305806	0.0168	0.2894	53028	76579	58280.32
2590912	chr6	rs6905729	29068622	T	A	0.834	0.837	0.941	-0.0150019689183474	0.012	0.2119	53386	77258	58749.13
2594908	chr6	rs3131087	29068759	C	A	0.156	0.154	0.954	-0.0078003437327339	0.0123	0.5268	53386	77258	58749.13
2575161	chr6	rs3131088	29069016	G	A	0.408	0.404	0.954	0.0056042667198317	0.0091	0.5383	53028	76579	58280.32
2587964	chr6	rs2394516	29069264	T	C	0.408	0.404	0.954	0.0056042667198317	0.0091	0.5401	53028	76579	58280.32
2578494	chr6	rs2394517	29069299	C	T	0.408	0.404	0.954	0.0055048206344449	0.0091	0.5441	53028	76579	58280.32
2570553	chr6	rs2394518	29069337	A	T	0.156	0.154	0.954	-0.0078003437327339	0.0123	0.528	53386	77258	58749.13
2600001	chr6	rs9295790	29070428	C	T	0.757	0.759	0.951	-0.0169020380753563	0.0104	0.1045	53028	76579	58280.32
2573987	chr6	rs3131089	29071071	C	A	0.408	0.404	0.954	0.0053954185169075	0.0091	0.5499	53028	76579	58280.32
2600749	chr6	rs3129127	29071153	A	T	0.156	0.154	0.954	-0.0078003437327339	0.0123	0.5275	53386	77258	58749.13
2595045	chr6	rs115892296	29071995	T	C	0.909	0.91	0.943	-0.0358966439977618	0.0155	0.02086	53028	76579	58280.32
2572482	chr6	rs3131090	29072288	T	C	0.484	0.496	0.955	-0.0549948736289312	0.0089	5.988e-10	53028	76579	58280.32
2579673	chr6	rs41317431	29072355	T	C	0.941	0.938	0.943	-0.013399371963117	0.0188	0.4769	53028	76579	58280.32
2577438	chr6	rs115520912	29072840	G	A	0.909	0.91	0.943	-0.0355028330426552	0.0155	0.02216	53028	76579	58280.32
2601016	chr6	rs3131091	29073094	A	G	0.484	0.496	0.955	-0.0548997899816623	0.0089	6.065e-10	53028	76579	58280.32
2587244	chr6	rs3130760	29073584	C	A	0.485	0.497	0.953	-0.0551005327305046	0.0089	5.733e-10	53028	76579	58280.32
2579432	chr6	rs17342384	29074816	G	A	0.924	0.923	0.947	-0.0183982139464423	0.0168	0.2747	53028	76579	58280.32
2572148	chr6	rs6456908	29075072	G	A	0.757	0.759	0.951	-0.0169020380753563	0.0104	0.1039	53028	76579	58280.32
2593519	chr6	rs9461507	29075233	G	A	0.946	0.949	0.955	-0.0358966439977618	0.0199	0.07099	53386	77258	58749.13
2584042	chr6	rs3131092	29076372	A	G	0.408	0.404	0.954	0.0053954185169075	0.0091	0.551	53028	76579	58280.32
2574740	chr6	rs41317435	29076417	C	T	0.924	0.923	0.948	-0.0188974371044634	0.0168	0.2608	53028	76579	58280.32
2587690	chr6	rs41317439	29076883	A	G	0.924	0.923	0.948	-0.0183982139464423	0.0168	0.2748	53028	76579	58280.32
2588116	chr6	rs3129097	29077353	T	C	0.408	0.404	0.954	0.0053954185169075	0.0091	0.5516	53028	76579	58280.32
2596072	chr6	rs3130762	29077787	G	C	0.146	0.145	0.95	-0.0117993392160431	0.0126	0.3508	53386	77258	58749.13
2579603	chr6	rs3116838	29078151	C	T	0.155	0.154	0.953	-0.0076995657264405	0.0123	0.5288	53386	77258	58749.13
2588770	chr6	rs9393944	29078234	G	A	0.907	0.908	0.944	-0.0334016766340304	0.0154	0.03003	53028	76579	58280.32
2579398	chr6	rs9380110	29078734	T	C	0.757	0.759	0.951	-0.0168003386783461	0.0104	0.1058	53028	76579	58280.32
2571900	chr6	rs62407639	29078922	T	C	0.911	0.913	0.949	-0.0079011318962572	0.0157	0.6157	53386	77258	58749.13
2585745	chr6	rs3130763	29079156	C	T	0.484	0.496	0.955	-0.0551005327305046	0.0089	5.653e-10	53028	76579	58280.32
2598471	chr6	rs28757581	29080004	A	G	0.887	0.887	0.946	-0.0036968248442897	0.0141	0.7927	53028	76579	58280.32
2593084	chr6	rs3749977	29080344	G	A	0.757	0.759	0.951	-0.0168003386783461	0.0104	0.1065	53028	76579	58280.32
2579668	chr6	rs3130764	29080349	A	G	0.145	0.144	0.951	-0.0114958245134845	0.0126	0.3625	53386	77258	58749.13
2573290	chr6	rs3130765	29080450	G	A	0.155	0.154	0.953	-0.0078003437327339	0.0123	0.5274	53386	77258	58749.13
2600146	chr6	rs6908651	29081042	T	G	0.757	0.759	0.951	-0.0166986496230515	0.0104	0.1073	53028	76579	58280.32
2579462	chr6	rs3129106	29081161	T	G	0.854	0.857	0.835	-0.0469972723609114	0.0135	0.0005214	53028	76579	58280.32
2599193	chr6	rs17402039	29081510	T	G	0.926	0.925	0.947	-0.015702643727291	0.017	0.3564	53028	76579	58280.32
2598099	chr6	rs3129107	29081653	G	A	0.159	0.157	0.943	-0.005304041591906	0.0122	0.663	53386	77258	58749.13
2590341	chr6	rs9257501	29083996	G	A	0.155	0.153	0.954	-0.0073972926304747	0.0123	0.5485	53386	77258	58749.13
2569589	chr6	rs3129108	29084087	A	C	0.408	0.404	0.954	0.0055048206344449	0.0091	0.5472	53028	76579	58280.32
2592223	chr6	rs3129109	29084232	T	C	0.408	0.404	0.954	0.005703702916678	0.0091	0.5281	53028	76579	58280.32
2592143	chr6	rs3129110	29085228	G	A	0.408	0.404	0.954	0.005703702916678	0.0091	0.5298	53028	76579	58280.32
2590770	chr6	rs3130766	29086829	T	C	0.484	0.496	0.955	-0.0548047153744336	0.0089	6.888e-10	53028	76579	58280.32
2567633	chr6	rs3130767	29087073	C	T	0.408	0.404	0.954	0.005703702916678	0.0091	0.528	53028	76579	58280.32
2593759	chr6	rs76801685	29087917	A	G	0.924	0.923	0.948	-0.019294956182969	0.0168	0.252	53028	76579	58280.32
2580772	chr6	rs3130768	29088230	C	T	0.484	0.496	0.955	-0.0548047153744336	0.0089	6.566e-10	53028	76579	58280.32
2591560	chr6	rs2064162	29088815	C	T	0.408	0.404	0.954	0.0058031292269501	0.0091	0.5245	53028	76579	58280.32
2569130	chr6	rs1980462	29088925	C	A	0.924	0.923	0.948	-0.0186019483996616	0.0168	0.2689	53028	76579	58280.32
2567617	chr6	rs1980463	29088951	A	G	0.924	0.923	0.948	-0.019294956182969	0.0168	0.2504	53028	76579	58280.32
2582281	chr6	rs2394519	29089231	A	T	0.408	0.404	0.953	0.005703702916678	0.0091	0.5299	53028	76579	58280.32
2580821	chr6	rs118003375	29089782	C	T	0.985	0.986	0.782	-0.0896949746188316	0.0489	0.06674	35800	53663	39327.09
2588271	chr6	rs3129113	29090251	T	C	0.155	0.153	0.953	-0.0071958279818024	0.0123	0.557	53386	77258	58749.13
2596795	chr6	rs6932333	29092498	G	A	0.924	0.923	0.949	-0.0201006717070029	0.0168	0.2326	53028	76579	58280.32
2582979	chr6	rs3130772	29092579	C	G	0.408	0.404	0.954	0.0060019521956343	0.0091	0.5111	53028	76579	58280.32
2596248	chr6	rs116644625	29093474	A	G	0.941	0.938	0.939	-0.0152050125429676	0.0188	0.4205	53028	76579	58280.32
2570224	chr6	rs3116842	29093659	C	T	0.408	0.404	0.954	0.0061013488579762	0.0091	0.5037	53028	76579	58280.32
2581702	chr6	rs3129116	29093788	A	G	0.408	0.404	0.954	0.0060019521956343	0.0091	0.506	53028	76579	58280.32
2592352	chr6	rs3129117	29095121	G	A	0.155	0.153	0.955	-0.006199175242821	0.0123	0.613	53386	77258	58749.13
2574368	chr6	rs78313058	29095224	G	A	0.924	0.923	0.949	-0.0203047533403643	0.0168	0.228	53028	76579	58280.32
2595961	chr6	rs9380111	29095234	G	A	0.757	0.76	0.951	-0.0162005226717083	0.0104	0.1204	53028	76579	58280.32
2599058	chr6	rs10223686	29095943	G	A	0.946	0.949	0.954	-0.035596090043474	0.0199	0.07395	53386	77258	58749.13
2571420	chr6	rs9295791	29096033	A	G	0.909	0.909	0.943	-0.0316041926269978	0.0155	0.04171	53028	76579	58280.32
2585150	chr6	rs3130774	29096414	C	T	0.406	0.402	0.954	0.0058031292269501	0.0091	0.5246	53028	76579	58280.32
2567008	chr6	rs3129118	29096849	T	C	0.156	0.153	0.955	-0.0059979518036359	0.0123	0.624	53386	77258	58749.13
2572940	chr6	rs4713203	29096995	G	A	0.76	0.762	0.951	-0.0162005226717083	0.0104	0.1195	53028	76579	58280.32
2600092	chr6	rs3116843	29097127	G	A	0.406	0.402	0.954	0.0058031292269501	0.0091	0.5249	53028	76579	58280.32
2572060	chr6	rs9283885	29097247	G	A	0.76	0.762	0.951	-0.0162005226717083	0.0104	0.1199	53028	76579	58280.32
2571536	chr6	rs9295793	29097769	C	A	0.836	0.839	0.941	-0.0127003085782322	0.012	0.291	53386	77258	58749.13
2582791	chr6	rs3116844	29097936	C	A	0.484	0.496	0.956	-0.0548047153744336	0.0089	6.249e-10	53028	76579	58280.32
2591790	chr6	rs3130775	29098369	G	A	0.406	0.402	0.954	0.0059025456526138	0.0091	0.5168	53028	76579	58280.32
2567127	chr6	rs6930288	29098881	A	T	0.89	0.889	0.947	-0.0021022080918702	0.0142	0.8824	53028	76579	58280.32
2594078	chr6	rs80090088	29098882	A	G	0.924	0.923	0.949	-0.0203047533403643	0.0168	0.2268	53028	76579	58280.32
2592106	chr6	rs3130778	29099579	T	C	0.406	0.402	0.954	0.0058031292269501	0.0091	0.5259	53028	76579	58280.32
2569254	chr6	rs7738990	29101121	G	C	0.925	0.924	0.949	-0.0198048272985997	0.0169	0.2422	53028	76579	58280.32
2587364	chr6	rs3129119	29102861	A	G	0.757	0.744	0.946	0.0724973901482592	0.0103	1.792e-12	53386	77258	58749.13
2570617	chr6	rs2223363	29104672	C	T	0.924	0.924	0.948	-0.01999864650669	0.0169	0.2362	53028	76579	58280.32
2600048	chr6	rs9295794	29104935	G	A	0.909	0.91	0.945	-0.0338981034057645	0.0155	0.02895	53028	76579	58280.32
2568896	chr6	rs76331923	29105945	G	A	0.946	0.949	0.953	-0.0349952529972629	0.0199	0.07868	53386	77258	58749.13
2592474	chr6	rs2267632	29106468	G	A	0.941	0.939	0.944	-0.015702643727291	0.0188	0.4043	53028	76579	58280.32
2567364	chr6	rs9468487	29107052	A	G	0.939	0.942	0.954	-0.0232993336544035	0.0187	0.2128	53386	77258	58749.13
2598496	chr6	rs17343049	29107654	A	C	0.924	0.924	0.948	-0.0203047533403643	0.0169	0.2282	53028	76579	58280.32
2598493	chr6	rs9393945	29108291	C	G	0.909	0.91	0.945	-0.0340015566760147	0.0155	0.02838	53028	76579	58280.32
2600261	chr6	rs3130714	29108729	A	G	0.163	0.161	0.954	-0.0114047880634385	0.0121	0.3465	53386	77258	58749.13
2594283	chr6	rs3116845	29110584	C	T	0.153	0.151	0.955	-0.0080019302190585	0.0124	0.5169	53386	77258	58749.13
2596387	chr6	rs7745785	29110778	T	C	0.924	0.923	0.947	-0.0203966036652218	0.0169	0.2267	53028	76579	58280.32
2596059	chr6	rs7763908	29110838	G	A	0.924	0.923	0.947	-0.0203966036652218	0.0169	0.2269	53028	76579	58280.32
2599999	chr6	rs117516434	29111599	C	T	0.986	0.987	0.782	-0.0962025778730607	0.0508	0.05803	35494	53360	39022.6
2583158	chr6	rs9468490	29111621	G	A	0.947	0.95	0.953	-0.032502530761974	0.02	0.104	53386	77258	58749.13
2582219	chr6	rs41317443	29111987	C	T	0.924	0.924	0.949	-0.01999864650669	0.0169	0.2349	53028	76579	58280.32
2577408	chr6	rs9368592	29113597	G	T	0.909	0.91	0.945	-0.0338981034057645	0.0155	0.02868	53028	76579	58280.32
2596014	chr6	rs3116846	29114616	C	T	0.485	0.497	0.954	-0.0544984253364989	0.0089	8.404e-10	53028	76579	58280.32
2574022	chr6	rs3130718	29114621	G	A	0.486	0.498	0.954	-0.0540972217202848	0.0089	1.099e-09	53028	76579	58280.32
2600039	chr6	rs3130719	29114907	A	G	0.153	0.151	0.954	-0.0078003437327339	0.0124	0.5279	53386	77258	58749.13
2570221	chr6	rs3130720	29115748	C	G	0.424	0.439	0.956	-0.0596969272581274	0.009	2.726e-11	53028	76579	58280.32
2572591	chr6	rs3129121	29115934	A	G	0.431	0.446	0.956	-0.0613967948653235	0.0089	6.706e-12	53028	76579	58280.32
2594852	chr6	rs3130721	29116198	G	A	0.431	0.446	0.956	-0.0613967948653235	0.0089	6.619e-12	53028	76579	58280.32
2597513	chr6	rs2179273	29117423	G	A	0.431	0.446	0.956	-0.0613967948653235	0.0089	6.666e-12	53028	76579	58280.32
2592179	chr6	rs112307369	29117481	G	A	0.947	0.95	0.952	-0.0328021562323804	0.02	0.1013	53386	77258	58749.13
2568627	chr6	rs80292241	29117546	G	A	0.431	0.446	0.956	-0.0613967948653235	0.0089	6.536e-12	53028	76579	58280.32
2577212	chr6	rs3129122	29117852	G	A	0.815	0.799	0.949	0.0928981823667306	0.0113	1.944e-16	53386	77258	58749.13
2572528	chr6	rs41317551	29118119	A	C	0.924	0.924	0.948	-0.01999864650669	0.0169	0.2372	53028	76579	58280.32
2588324	chr6	rs3130724	29118530	C	A	0.815	0.799	0.949	0.0928981823667306	0.0113	1.946e-16	53386	77258	58749.13
2567630	chr6	rs3116847	29118813	C	T	0.153	0.151	0.955	-0.0079011318962572	0.0124	0.5206	53386	77258	58749.13
2569791	chr6	rs3129123	29119159	T	C	0.424	0.439	0.956	-0.0598030843707537	0.009	2.465e-11	53028	76579	58280.32
2568374	chr6	rs9391759	29119905	A	G	0.909	0.909	0.944	-0.0326988269632397	0.0155	0.03455	53028	76579	58280.32
2598202	chr6	rs3129124	29121320	A	G	0.485	0.496	0.955	-0.0548997899816623	0.0089	6.143e-10	53028	76579	58280.32
2599425	chr6	rs3129125	29121381	A	T	0.424	0.439	0.956	-0.0596969272581274	0.009	2.797e-11	53028	76579	58280.32
2577724	chr6	rs3129126	29121631	G	A	0.485	0.497	0.955	-0.0551005327305046	0.0089	5.458e-10	53028	76579	58280.32
2581803	chr6	rs3130726	29121960	T	A	0.424	0.439	0.956	-0.0598986354083514	0.009	2.287e-11	53028	76579	58280.32
2568737	chr6	rs3129129	29124189	G	A	0.815	0.799	0.949	0.0930986452544318	0.0113	1.683e-16	53386	77258	58749.13
2579386	chr6	rs2894075	29124514	C	A	0.924	0.924	0.948	-0.0201006717070029	0.0169	0.2341	53028	76579	58280.32
2593813	chr6	rs3130727	29124632	T	C	0.424	0.439	0.956	-0.0600048139370291	0.009	2.147e-11	53028	76579	58280.32
2577830	chr6	rs3129130	29124694	G	T	0.145	0.144	0.952	-0.009696862978864	0.0126	0.4409	53386	77258	58749.13
2601127	chr6	rs41317555	29125147	C	T	0.926	0.925	0.946	-0.015895669405385	0.0171	0.3516	53028	76579	58280.32
2578158	chr6	rs3129131	29125402	G	A	0.432	0.447	0.956	-0.0615031325940498	0.0089	5.715e-12	53028	76579	58280.32
2590397	chr6	rs3130728	29125738	T	A	0.485	0.497	0.954	-0.0551005327305046	0.0089	5.419e-10	53028	76579	58280.32
2577857	chr6	rs3130729	29125747	G	T	0.485	0.497	0.954	-0.0551005327305046	0.0089	5.639e-10	53028	76579	58280.32
2594697	chr6	rs41317559	29126149	G	A	0.914	0.913	0.947	-0.0135007260538548	0.0159	0.3954	53028	76579	58280.32
2575434	chr6	rs3130730	29126943	T	C	0.485	0.497	0.955	-0.0551005327305046	0.0089	5.331e-10	53028	76579	58280.32
2592417	chr6	rs11970695	29127160	T	C	0.939	0.943	0.953	-0.0203966036652218	0.0188	0.2772	53386	77258	58749.13
2580056	chr6	rs3130732	29127469	G	C	0.418	0.433	0.955	-0.0591026555948241	0.009	4.794e-11	53028	76579	58280.32
2574138	chr6	rs6919344	29127687	G	A	0.434	0.449	0.952	-0.0613011005766046	0.009	7.712e-12	53028	76579	58280.32
2575926	chr6	rs41317563	29127839	G	A	0.93	0.929	0.941	-0.0193969096107316	0.0175	0.266	53028	76579	58280.32
2589210	chr6	rs3130734	29128575	T	G	0.425	0.44	0.956	-0.0591026555948241	0.009	4.224e-11	53028	76579	58280.32
2572200	chr6	rs55759158	29128708	C	A	0.911	0.914	0.949	-0.0102018624845967	0.0157	0.5159	53386	77258	58749.13
2581370	chr6	rs3130735	29128765	G	C	0.425	0.44	0.956	-0.0591026555948241	0.009	4.185e-11	53028	76579	58280.32
2585448	chr6	rs3116848	29129234	C	G	0.425	0.44	0.956	-0.0591026555948241	0.009	4.121e-11	53028	76579	58280.32
2592318	chr6	rs2142906	29129983	G	A	0.432	0.447	0.957	-0.0606952493104976	0.0089	1.105e-11	53028	76579	58280.32
2572682	chr6	rs3129137	29130276	T	C	0.722	0.705	0.955	0.0683033004541534	0.0098	3.972e-12	53028	76579	58280.32
2568225	chr6	rs3129138	29130282	A	G	0.722	0.704	0.954	0.0689008672546918	0.0098	2.431e-12	53028	76579	58280.32
2599951	chr6	rs3129139	29130494	G	C	0.432	0.447	0.957	-0.0606952493104976	0.0089	1.117e-11	53028	76579	58280.32
2590351	chr6	rs3129140	29130502	T	C	0.155	0.152	0.955	-0.0060985584618694	0.0123	0.6205	53386	77258	58749.13
2600356	chr6	rs41317567	29130684	G	A	0.926	0.925	0.946	-0.0162005226717083	0.0171	0.3437	53028	76579	58280.32
2589384	chr6	rs3129141	29131190	A	G	0.808	0.792	0.949	0.0933992642585498	0.0111	4.593e-17	53386	77258	58749.13
2586600	chr6	rs1073819	29132501	T	A	0.911	0.914	0.949	-0.0102018624845967	0.0157	0.5189	53386	77258	58749.13
2580316	chr6	rs1073820	29132520	A	G	0.425	0.44	0.956	-0.0591026555948241	0.009	4.062e-11	53028	76579	58280.32
2585031	chr6	rs3129143	29132776	A	C	0.425	0.44	0.956	-0.0591026555948241	0.009	4.002e-11	53028	76579	58280.32
2567508	chr6	rs3129144	29132828	A	G	0.432	0.447	0.957	-0.0605996221289296	0.0089	1.182e-11	53028	76579	58280.32
2592100	chr6	rs3130736	29132950	T	C	0.432	0.447	0.957	-0.0605996221289296	0.0089	1.191e-11	53028	76579	58280.32
2589530	chr6	rs3129145	29133301	G	A	0.486	0.497	0.955	-0.0540022233826842	0.0089	1.129e-09	53028	76579	58280.32
2577126	chr6	rs7382657	29133556	T	C	0.433	0.447	0.956	-0.0605996221289296	0.0089	1.203e-11	53028	76579	58280.32
2579127	chr6	rs41317571	29134111	G	A	0.924	0.923	0.948	-0.0201006717070029	0.0169	0.2327	53028	76579	58280.32
2582039	chr6	rs3129146	29134229	G	A	0.44	0.455	0.935	-0.0618009384055913	0.009	7.337e-12	53028	76579	58280.32
2601328	chr6	rs41317575	29134901	G	T	0.924	0.923	0.948	-0.0202027073175195	0.0169	0.2324	53028	76579	58280.32
2591553	chr6	rs3130737	29135208	T	C	0.425	0.44	0.956	-0.0591981397259644	0.009	3.792e-11	53028	76579	58280.32
2578627	chr6	rs3116850	29135270	C	G	0.425	0.44	0.956	-0.0591981397259644	0.009	3.687e-11	53028	76579	58280.32
2568628	chr6	rs3116851	29135276	C	G	0.425	0.44	0.956	-0.0591981397259644	0.009	3.7e-11	53028	76579	58280.32
2580368	chr6	rs3116852	29135647	A	G	0.425	0.44	0.956	-0.0591981397259644	0.009	3.767e-11	53028	76579	58280.32
2596701	chr6	rs114762484	29135838	A	C	0.894	0.894	0.946	-0.007095110875924	0.0145	0.6224	53028	76579	58280.32
2576823	chr6	rs3130738	29136110	T	C	0.425	0.44	0.956	-0.0591981397259644	0.009	3.825e-11	53028	76579	58280.32
2583658	chr6	rs3116853	29136244	G	A	0.425	0.44	0.956	-0.0591981397259644	0.009	3.853e-11	53028	76579	58280.32
2573225	chr6	rs41317579	29136308	T	A	0.924	0.924	0.948	-0.0202027073175195	0.0169	0.2323	53028	76579	58280.32
2574877	chr6	rs3116854	29136446	G	A	0.24	0.239	0.958	9.99950003332973e-05	0.0104	0.9916	53028	76579	58280.32
2576091	chr6	rs3129147	29136510	C	G	0.425	0.44	0.956	-0.0591981397259644	0.009	3.808e-11	53028	76579	58280.32
2590942	chr6	rs559956590	29136663	A	T	0.252	0.247	0.68	0.0059025456526138	0.0122	0.6303	53028	76579	58280.32
2574612	chr6	rs3129148	29136980	C	T	0.425	0.44	0.956	-0.0591981397259644	0.009	3.921e-11	53028	76579	58280.32
2595864	chr6	rs2394520	29137220	G	A	0.24	0.239	0.958	9.99950003332973e-05	0.0104	0.9908	53028	76579	58280.32
2570905	chr6	rs41317583	29137510	A	C	0.914	0.913	0.947	-0.0139975096438537	0.0159	0.3807	53028	76579	58280.32
2578051	chr6	rs3129150	29138018	C	T	0.486	0.497	0.955	-0.0538966802576654	0.0089	1.248e-09	53028	76579	58280.32
2569280	chr6	rs41317587	29138225	T	A	0.914	0.913	0.947	-0.013399371963117	0.0159	0.3987	53028	76579	58280.32
2587095	chr6	rs3129151	29138315	C	T	0.815	0.799	0.949	0.0935996267331501	0.0113	1.168e-16	53386	77258	58749.13
2596700	chr6	rs3129152	29138777	A	C	0.808	0.792	0.949	0.0933992642585498	0.0111	4.625e-17	53386	77258	58749.13
2583607	chr6	rs3130740	29138949	A	G	0.755	0.742	0.946	0.0716041258594429	0.0102	2.768e-12	53386	77258	58749.13
2590882	chr6	rs3129153	29139487	C	A	0.231	0.229	0.958	0.0026963615477425	0.0106	0.7948	53028	76579	58280.32
2595007	chr6	rs3129154	29139786	C	T	0.432	0.447	0.957	-0.0603977725486758	0.0089	1.358e-11	53028	76579	58280.32
2594172	chr6	rs3130741	29139916	A	G	0.432	0.447	0.956	-0.0603977725486758	0.0089	1.416e-11	53028	76579	58280.32
2574503	chr6	rs3129155	29140055	A	G	0.154	0.152	0.955	-0.0058973552660839	0.0123	0.6334	53386	77258	58749.13
2586698	chr6	rs3130742	29140207	G	A	0.815	0.799	0.949	0.0935996267331501	0.0113	1.152e-16	53386	77258	58749.13
2601543	chr6	rs3129156	29140217	G	T	0.154	0.152	0.955	-0.0059979518036359	0.0123	0.6272	53386	77258	58749.13
2581048	chr6	rs41317591	29140760	T	A	0.924	0.924	0.947	-0.0196008476550609	0.0169	0.2448	53028	76579	58280.32
2596249	chr6	rs41317595	29141254	T	C	0.924	0.923	0.948	-0.021101069908054	0.0168	0.2103	53028	76579	58280.32
2585638	chr6	rs3116855	29141632	T	C	0.485	0.497	0.955	-0.0544033888793865	0.0089	8.899e-10	53028	76579	58280.32
2569931	chr6	rs3129158	29141772	A	G	0.146	0.145	0.952	-0.0075987978753305	0.0126	0.5471	53386	77258	58749.13
2569934	chr6	rs3116856	29141849	T	C	0.432	0.447	0.957	-0.061099109367851	0.0089	8.021e-12	53028	76579	58280.32
2596646	chr6	rs3129159	29142054	C	G	0.432	0.447	0.956	-0.0615988462189574	0.0089	5.294e-12	53028	76579	58280.32
2586751	chr6	rs3130743	29142064	A	G	0.486	0.498	0.954	-0.0548997899816623	0.0089	6.174e-10	53028	76579	58280.32
2596293	chr6	rs41270632	29142347	A	T	0.975	0.974	0.933	-0.0009004052431641	0.0285	0.9752	53386	77258	58749.13
2600648	chr6	rs2206042	29142476	C	A	0.432	0.447	0.957	-0.0611947843281922	0.0089	7.72e-12	53028	76579	58280.32
2570077	chr6	rs28757219	29143451	A	T	0.854	0.858	0.813	-0.046400022834317	0.0137	0.000721	53028	76579	58280.32
2575568	chr6	rs3116857	29144127	T	C	0.432	0.447	0.956	-0.061003443560332	0.0089	8.658e-12	53028	76579	58280.32
2580652	chr6	rs41317619	29144257	C	A	0.924	0.923	0.948	-0.0208968257129853	0.0168	0.214	53028	76579	58280.32
2594757	chr6	rs3130744	29144420	A	T	0.432	0.447	0.957	-0.061003443560332	0.0089	8.528e-12	53028	76579	58280.32
2582894	chr6	rs4947361	29145535	C	A	0.909	0.909	0.944	-0.0302015087331214	0.0155	0.05157	53028	76579	58280.32
2577672	chr6	rs9295795	29145623	T	C	0.94	0.944	0.943	-0.0252972953741621	0.019	0.1838	53386	77258	58749.13
2582774	chr6	rs3129162	29145646	T	G	0.816	0.799	0.949	0.0948009592644593	0.0113	4.604e-17	53386	77258	58749.13
2570911	chr6	rs74513197	29146668	C	T	0.433	0.447	0.956	-0.0608015124606624	0.0089	9.961e-12	53028	76579	58280.32
2598783	chr6	rs137875785	29147610	C	T	0.909	0.909	0.944	-0.0302015087331214	0.0155	0.05167	53028	76579	58280.32
2600450	chr6	rs143432463	29147833	A	G	0.91	0.913	0.949	-0.0115969858456632	0.0157	0.4582	53386	77258	58749.13
2568213	chr6	rs9766832	29148051	C	G	0.939	0.943	0.953	-0.0240980393840575	0.0188	0.1996	53386	77258	58749.13
2593108	chr6	rs3130745	29148619	A	C	0.425	0.44	0.958	-0.0600048139370291	0.0089	2.07e-11	53028	76579	58280.32
2589113	chr6	rs3129166	29148762	T	C	0.425	0.44	0.958	-0.0600048139370291	0.0089	2.058e-11	53028	76579	58280.32
2581212	chr6	rs41317627	29148763	C	T	0.924	0.924	0.947	-0.0194988734340555	0.0169	0.2493	53028	76579	58280.32
2586914	chr6	rs3129167	29149011	T	C	0.147	0.145	0.952	-0.0076995657264405	0.0126	0.5384	53386	77258	58749.13
2567838	chr6	rs3116816	29149442	A	G	0.147	0.145	0.952	-0.0081027387031859	0.0126	0.522	53386	77258	58749.13
2590045	chr6	rs3116817	29149561	G	A	0.432	0.447	0.959	-0.0611947843281922	0.0089	7.03e-12	53028	76579	58280.32
2572127	chr6	rs3116818	29149605	G	T	0.486	0.497	0.956	-0.0540972217202848	0.0089	1.039e-09	53028	76579	58280.32
2575325	chr6	rs3116819	29149645	C	T	0.432	0.447	0.959	-0.0608971589513062	0.0089	8.696e-12	53028	76579	58280.32
2593828	chr6	rs2006770	29151145	T	C	0.425	0.44	0.959	-0.0593042438991411	0.0089	3.406e-11	53028	76579	58280.32
2579152	chr6	rs2006752	29151312	A	G	0.425	0.44	0.959	-0.0593042438991411	0.0089	3.403e-11	53028	76579	58280.32
2570517	chr6	rs3116820	29151671	C	T	0.425	0.44	0.959	-0.0593042438991411	0.0089	3.433e-11	53028	76579	58280.32
2577685	chr6	rs9257593	29152794	T	C	0.415	0.43	0.958	-0.0582013104087528	0.009	8.53e-11	53028	76579	58280.32
2576325	chr6	rs9257594	29152970	T	C	0.231	0.229	0.958	0.0024968801985871	0.0106	0.8127	53028	76579	58280.32
2590092	chr6	rs3116822	29154709	C	T	0.486	0.497	0.956	-0.0536961790038609	0.0089	1.408e-09	53028	76579	58280.32
2588760	chr6	rs3116823	29154928	C	T	0.433	0.447	0.958	-0.0603977725486758	0.0089	1.267e-11	53028	76579	58280.32
2574312	chr6	rs3129170	29155293	G	A	0.808	0.792	0.949	0.0935996267331501	0.0111	3.971e-17	53386	77258	58749.13
2569205	chr6	rs3129171	29155749	G	A	0.799	0.782	0.949	0.0927979358513521	0.0109	2.098e-17	53386	77258	58749.13
2598929	chr6	rs41317631	29156722	G	A	0.923	0.923	0.948	-0.0209989425960583	0.0168	0.2111	53028	76579	58280.32
2596755	chr6	rs111828125	29157419	C	A	0.924	0.924	0.947	-0.0196008476550609	0.0169	0.2459	53028	76579	58280.32
2571300	chr6	rs145490302	29157998	C	T	0.909	0.909	0.944	-0.0323992324466777	0.0155	0.03649	53028	76579	58280.32
2566806	chr6	rs3116824	29158080	C	T	0.433	0.447	0.958	-0.0605996221289296	0.0089	1.148e-11	53028	76579	58280.32
2588525	chr6	rs3116825	29158195	C	T	0.486	0.498	0.955	-0.0538966802576654	0.0089	1.242e-09	53028	76579	58280.32
2588740	chr6	rs41317639	29158375	C	T	0.924	0.924	0.947	-0.0197028322758684	0.0169	0.2442	53028	76579	58280.32
2596544	chr6	rs3129172	29158800	G	A	0.808	0.792	0.949	0.0936997929180405	0.0111	3.583e-17	53386	77258	58749.13
2575590	chr6	rs3130748	29158872	G	A	0.433	0.447	0.957	-0.0606952493104976	0.0089	1.091e-11	53028	76579	58280.32
2572257	chr6	rs55874124	29159009	C	A	0.911	0.914	0.95	-0.0102018624845967	0.0157	0.5153	53386	77258	58749.13
2582435	chr6	rs3130749	29159271	G	A	0.433	0.447	0.957	-0.0606952493104976	0.0089	1.073e-11	53028	76579	58280.32
2578842	chr6	rs41317643	29159715	A	C	0.924	0.924	0.947	-0.0197028322758684	0.0169	0.244	53028	76579	58280.32
2596042	chr6	rs3129174	29159950	A	T	0.434	0.449	0.953	-0.061003443560332	0.0089	9.306e-12	53028	76579	58280.32
2587035	chr6	rs3129175	29159961	G	A	0.434	0.449	0.953	-0.0608015124606624	0.0089	1.075e-11	53028	76579	58280.32
2575384	chr6	rs3130750	29159970	C	T	0.807	0.791	0.945	0.0936997929180405	0.0111	3.611e-17	53386	77258	58749.13
2568745	chr6	rs3129176	29160671	G	A	0.425	0.441	0.957	-0.0594952597858765	0.0089	2.866e-11	53028	76579	58280.32
2569094	chr6	rs112988227	29160744	G	T	0.975	0.974	0.934	-0.0001000050003333	0.0285	0.9978	53305	76935	58619.61
2590199	chr6	rs3130751	29161084	T	C	0.426	0.441	0.957	-0.0594952597858765	0.0089	2.891e-11	53028	76579	58280.32
2588487	chr6	rs55735404	29161100	G	A	0.939	0.943	0.953	-0.0239956055562207	0.0188	0.2022	53386	77258	58749.13
2571991	chr6	rs3130752	29161409	G	A	0.426	0.441	0.957	-0.0596013954910886	0.0089	2.732e-11	53028	76579	58280.32
2584651	chr6	rs3116826	29161435	A	G	0.426	0.441	0.957	-0.0596013954910886	0.0089	2.719e-11	53028	76579	58280.32
2572667	chr6	rs3116827	29161497	T	C	0.815	0.799	0.949	0.0943005794202359	0.0113	6.36e-17	53386	77258	58749.13
2597031	chr6	rs41317751	29162817	T	C	0.927	0.925	0.947	-0.0153979421800967	0.0171	0.367	53028	76579	58280.32
2582736	chr6	rs3828924	29162833	G	A	0.231	0.229	0.957	0.0036034995896235	0.0106	0.7356	53028	76579	58280.32
2577810	chr6	rs3130754	29163658	G	A	0.425	0.44	0.956	-0.058901107920161	0.009	4.79e-11	53028	76579	58280.32
2578999	chr6	rs3130755	29163686	T	C	0.487	0.498	0.953	-0.0538966802576654	0.0089	1.299e-09	53028	76579	58280.32
2581764	chr6	rs1977074	29163834	C	T	0.487	0.498	0.953	-0.0538966802576654	0.0089	1.289e-09	53028	76579	58280.32
2576289	chr6	rs41317759	29164579	T	C	0.924	0.924	0.947	-0.0193969096107316	0.0169	0.251	53028	76579	58280.32
2570331	chr6	rs3129179	29165306	G	T	0.415	0.43	0.956	-0.0577986187273719	0.009	1.233e-10	53028	76579	58280.32
2580690	chr6	rs3129093	29170261	C	T	0.816	0.799	0.947	0.0940002312871902	0.0113	8.964e-17	53386	77258	58749.13
2581034	chr6	rs760804	29171039	C	T	0.816	0.799	0.947	0.0940002312871902	0.0113	8.785e-17	53386	77258	58749.13
2579493	chr6	rs6912280	29173038	C	T	0.816	0.799	0.947	0.0940002312871902	0.0113	8.932e-17	53386	77258	58749.13
2581665	chr6	rs9257612	29175526	G	A	0.816	0.799	0.947	0.0940002312871902	0.0113	8.631e-17	53386	77258	58749.13
2599988	chr6	rs2394546	29175599	G	A	0.147	0.145	0.951	-0.0068030886197391	0.0126	0.5882	53386	77258	58749.13
2567368	chr6	rs41317763	29175707	C	T	0.941	0.938	0.941	-0.0143017847108596	0.0188	0.4461	53028	76579	58280.32
2568465	chr6	rs2005985	29175769	C	T	0.425	0.44	0.956	-0.0591026555948241	0.009	4.085e-11	53028	76579	58280.32
2573838	chr6	rs736467	29176172	G	A	0.147	0.145	0.951	-0.0068030886197391	0.0126	0.5884	53386	77258	58749.13
2597122	chr6	rs736466	29176296	C	T	0.415	0.43	0.957	-0.0577032681284449	0.009	1.293e-10	53028	76579	58280.32
2589019	chr6	rs41317767	29176579	C	G	0.924	0.924	0.947	-0.0196008476550609	0.0169	0.2452	53028	76579	58280.32
2584498	chr6	rs1883329	29177102	T	C	0.231	0.229	0.956	0.0032048589489113	0.0106	0.7608	53028	76579	58280.32
2572304	chr6	rs79309050	29177256	C	T	0.981	0.981	0.92	-0.0152963956259917	0.0359	0.6704	45018	66579	50031.67
2573293	chr6	rs3116831	29178138	C	G	0.23	0.229	0.956	0.0029955089797983	0.0106	0.7782	53028	76579	58280.32
2581798	chr6	rs56405941	29178463	C	T	0.911	0.914	0.95	-0.0120017335415971	0.0157	0.445	53386	77258	58749.13
2579671	chr6	rs2206040	29178514	T	C	0.486	0.498	0.955	-0.0527996915922012	0.0089	2.679e-09	53028	76579	58280.32
2593451	chr6	rs2206041	29178606	T	C	0.486	0.498	0.955	-0.0527996915922012	0.0089	2.61e-09	53028	76579	58280.32
2570800	chr6	rs3116832	29179145	C	G	0.155	0.152	0.954	-0.0036968248442897	0.0123	0.7618	53386	77258	58749.13
2587232	chr6	rs3130817	29179237	T	G	0.816	0.8	0.946	0.0927979358513521	0.0113	2.374e-16	53386	77258	58749.13
2594355	chr6	rs3116833	29179553	A	G	0.155	0.152	0.954	-0.004198802647333	0.0123	0.7347	53386	77258	58749.13
2597184	chr6	rs3116834	29179557	C	G	0.816	0.8	0.946	0.0931988616307827	0.0113	1.786e-16	53386	77258	58749.13
2568305	chr6	rs3116835	29180312	A	C	0.127	0.126	0.908	-0.0071958279818024	0.0137	0.6002	53386	77258	58749.13
2569093	chr6	rs3116836	29180314	A	C	0.804	0.787	0.937	0.0928981823667306	0.0111	6.086e-17	53386	77258	58749.13
2588765	chr6	rs9257616	29180721	G	A	0.529	0.54	0.938	-0.0478046499481398	0.009	9.753e-08	53028	76579	58280.32
2568388	chr6	rs41317771	29181302	T	C	0.924	0.924	0.948	-0.0197028322758684	0.0169	0.2435	53028	76579	58280.32
2585766	chr6	rs3130826	29181314	G	A	0.231	0.229	0.957	0.0028958031120254	0.0106	0.7854	53028	76579	58280.32
2584128	chr6	rs719746	29181600	T	G	0.487	0.498	0.954	-0.0536961790038609	0.0089	1.506e-09	53028	76579	58280.32
2589517	chr6	rs2894083	29182308	G	A	0.415	0.43	0.957	-0.0577986187273719	0.009	1.174e-10	53028	76579	58280.32
2589039	chr6	rs2394547	29182361	C	A	0.147	0.145	0.951	-0.0066017436345624	0.0126	0.5985	53386	77258	58749.13
2593173	chr6	rs3129096	29183346	G	A	0.415	0.43	0.957	-0.0577986187273719	0.009	1.173e-10	53028	76579	58280.32
2582878	chr6	rs3116837	29184660	T	C	0.231	0.229	0.957	0.0033045340083004	0.0106	0.7537	53028	76579	58280.32
2579231	chr6	rs3129098	29185287	C	T	0.415	0.43	0.956	-0.0575973336805821	0.009	1.412e-10	53028	76579	58280.32
2598505	chr6	rs3130836	29185844	G	A	0.816	0.799	0.946	0.0939000951930513	0.0113	1.033e-16	53386	77258	58749.13
2577596	chr6	rs41317775	29186183	G	A	0.924	0.924	0.948	-0.0197028322758684	0.0169	0.2426	53028	76579	58280.32
2596106	chr6	rs9393949	29187282	A	T	0.968	0.966	0.887	-0.0138048499765589	0.0261	0.5968	51732	74677	56833.6
2574238	chr6	rs2142904	29187640	T	C	0.425	0.44	0.955	-0.0589965728077175	0.009	4.683e-11	53028	76579	58280.32
2588510	chr6	rs2394548	29187868	T	A	0.487	0.498	0.954	-0.0538017009683557	0.0089	1.368e-09	53028	76579	58280.32
2573846	chr6	rs3130803	29189155	A	G	0.426	0.44	0.955	-0.0587950465105055	0.009	5.481e-11	53028	76579	58280.32
2573191	chr6	rs3130807	29189531	A	G	0.339	0.353	0.947	-0.0677971580658255	0.0094	3.987e-13	53386	77258	58749.13
2583672	chr6	rs113346676	29189897	T	C	0.927	0.925	0.947	-0.015895669405385	0.0171	0.3522	53028	76579	58280.32
2581519	chr6	rs3129101	29189917	T	C	0.816	0.799	0.946	0.0936997929180405	0.0113	1.232e-16	53386	77258	58749.13
2589167	chr6	rs3130809	29190060	A	G	0.415	0.43	0.954	-0.0577986187273719	0.009	1.294e-10	53028	76579	58280.32
2587520	chr6	rs59230085	29190624	G	A	0.911	0.913	0.951	-0.0117993392160431	0.0157	0.4533	53386	77258	58749.13
2574091	chr6	rs6904165	29191389	C	T	0.925	0.924	0.947	-0.019294956182969	0.0169	0.2527	53028	76579	58280.32
2569981	chr6	rs714470	29191411	C	A	0.415	0.43	0.955	-0.0575973336805821	0.009	1.49e-10	53028	76579	58280.32
2593501	chr6	rs12660419	29191548	C	T	0.911	0.913	0.951	-0.0117993392160431	0.0157	0.453	53386	77258	58749.13
2601206	chr6	rs3130811	29193262	G	C	0.487	0.498	0.953	-0.0534957179427506	0.0089	1.703e-09	53028	76579	58280.32
2589529	chr6	rs75418220	29193527	C	T	0.925	0.924	0.947	-0.0198048272985997	0.0169	0.2419	53028	76579	58280.32
2600683	chr6	rs3130812	29193785	A	G	0.413	0.428	0.956	-0.0566020980240563	0.009	2.965e-10	53028	76579	58280.32
2588836	chr6	rs3130813	29195011	C	T	0.416	0.431	0.956	-0.0584027170759943	0.009	7.758e-11	53028	76579	58280.32
2576288	chr6	rs3130814	29196181	G	T	0.359	0.372	0.933	-0.0618009384055913	0.0093	2.972e-11	53386	77258	58749.13
2588653	chr6	rs2207338	29199824	G	T	0.342	0.356	0.948	-0.066503116358279	0.0093	9.997e-13	53386	77258	58749.13
2601145	chr6	rs2207337	29200245	T	A	0.341	0.355	0.948	-0.0649012535836979	0.0093	3.301e-12	53386	77258	58749.13
2580039	chr6	rs3130815	29201650	G	A	0.154	0.152	0.954	-0.0040983869261633	0.0124	0.7427	53386	77258	58749.13
2573059	chr6	rs3117345	29202465	A	G	0.485	0.496	0.954	-0.0497050825796673	0.0089	2.26e-08	53028	76579	58280.32
2601405	chr6	rs3130816	29203911	G	A	0.487	0.498	0.955	-0.050798679887367	0.0089	1.074e-08	53028	76579	58280.32
2593507	chr6	rs76355441	29204772	C	T	0.928	0.927	0.947	-0.0238010101859522	0.0173	0.1684	53028	76579	58280.32
2594516	chr6	rs75599496	29205139	G	A	0.944	0.942	0.942	-0.01999864650669	0.0195	0.3037	52875	76338	58093.14
2588944	chr6	rs3117343	29205333	C	T	0.425	0.439	0.956	-0.0566020980240563	0.009	2.599e-10	53028	76579	58280.32
2573861	chr6	rs3129102	29205336	T	C	0.146	0.144	0.951	-0.0057967688471774	0.0126	0.6451	53386	77258	58749.13
2578818	chr6	rs3130818	29205501	G	A	0.487	0.498	0.955	-0.0507039943747058	0.0089	1.111e-08	53028	76579	58280.32
2575108	chr6	rs2394549	29206045	G	T	0.415	0.429	0.956	-0.0559039069452338	0.009	4.948e-10	53028	76579	58280.32
2596029	chr6	rs3129103	29207570	C	T	0.487	0.498	0.954	-0.050504132173768	0.0089	1.31e-08	53028	76579	58280.32
2576405	chr6	rs9257639	29207889	C	T	0.415	0.429	0.956	-0.0557030028762507	0.009	5.528e-10	53028	76579	58280.32
2579974	chr6	rs9468498	29208968	G	C	0.981	0.981	0.916	-0.0332982854015147	0.035	0.3412	47508	70228	52785.42
2568163	chr6	rs112169880	29210053	T	C	0.485	0.496	0.955	-0.049400350295127	0.0089	2.67e-08	53028	76579	58280.32
2591528	chr6	rs3117340	29210596	T	G	0.341	0.354	0.948	-0.0660970683749259	0.0093	1.38e-12	53386	77258	58749.13
2592663	chr6	rs3130821	29210900	C	T	0.344	0.357	0.948	-0.066300071757232	0.0093	1.044e-12	53386	77258	58749.13
2597631	chr6	rs9468500	29210998	A	T	0.938	0.942	0.953	-0.0267033828345498	0.0186	0.1509	53386	77258	58749.13
2586497	chr6	rs111372568	29211695	T	C	0.147	0.145	0.951	-0.0055956263571598	0.0126	0.6569	53386	77258	58749.13
2570386	chr6	rs2064503	29212202	T	C	0.343	0.356	0.948	-0.0654028946007014	0.0093	2.276e-12	53386	77258	58749.13
2589201	chr6	rs113711385	29212635	T	C	0.974	0.973	0.933	-0.0010005003335835	0.0281	0.9718	53386	77258	58749.13
2571192	chr6	rs3129105	29213070	A	C	0.486	0.496	0.955	-0.0494949124461712	0.0089	2.548e-08	53028	76579	58280.32
2589226	chr6	rs2207336	29214129	G	A	0.344	0.357	0.948	-0.0663962456396854	0.0093	1.025e-12	53386	77258	58749.13
2596450	chr6	rs3117335	29214947	G	C	0.425	0.44	0.956	-0.0566973436785452	0.009	2.352e-10	53028	76579	58280.32
2593568	chr6	rs112106274	29215282	C	T	0.928	0.928	0.946	-0.0246001168682327	0.0173	0.1562	53028	76579	58280.32
2587920	chr6	rs55733250	29215647	G	A	0.911	0.914	0.95	-0.0131966945943914	0.0158	0.4013	53386	77258	58749.13
2587781	chr6	rs112602363	29215653	G	A	0.928	0.928	0.946	-0.0246001168682327	0.0173	0.1564	53028	76579	58280.32
2597163	chr6	rs3117334	29217514	G	T	0.487	0.498	0.955	-0.050398957583852	0.0089	1.363e-08	53028	76579	58280.32
2601687	chr6	rs112557273	29217895	G	A	0.928	0.928	0.946	-0.0244976316004002	0.0173	0.157	53028	76579	58280.32
2570968	chr6	rs112438389	29218151	C	T	0.928	0.928	0.946	-0.0243951568347216	0.0173	0.1597	53028	76579	58280.32
2599647	chr6	rs149754096	29218513	C	T	0.947	0.951	0.954	-0.044495399886564	0.0201	0.02647	53386	77258	58749.13
2584518	chr6	rs3130823	29219059	C	T	0.543	0.552	0.931	-0.0438996422900184	0.009	1.176e-06	53028	76579	58280.32
2592475	chr6	rs112574843	29219137	A	C	0.929	0.928	0.946	-0.0248051189189711	0.0174	0.1527	53028	76579	58280.32
2571341	chr6	rs59140010	29219425	G	A	0.911	0.914	0.949	-0.0136020904182857	0.0158	0.3868	53386	77258	58749.13
2575555	chr6	rs3117332	29219510	A	G	0.487	0.498	0.955	-0.050504132173768	0.0089	1.252e-08	53028	76579	58280.32
2586844	chr6	rs57499095	29219591	G	A	0.905	0.906	0.942	-0.0316970867432546	0.0152	0.03715	53028	76579	58280.32
2595830	chr6	rs9257651	29219655	T	C	0.146	0.144	0.951	-0.0060985584618694	0.0126	0.6271	53386	77258	58749.13
2593866	chr6	rs113897714	29219871	G	A	0.919	0.918	0.946	-0.0187038311937836	0.0163	0.2509	53028	76579	58280.32
2592283	chr6	rs113674293	29220058	T	C	0.929	0.928	0.946	-0.0252049938352247	0.0173	0.1464	53028	76579	58280.32
2585859	chr6	rs3117331	29220100	A	G	0.343	0.357	0.949	-0.066599309771242	0.0093	8.713e-13	53386	77258	58749.13
2595057	chr6	rs115896345	29222229	A	G	0.947	0.951	0.954	-0.0442967745820927	0.0201	0.02703	53386	77258	58749.13
2573421	chr6	rs3130824	29222711	G	C	0.487	0.498	0.955	-0.050504132173768	0.0089	1.316e-08	53028	76579	58280.32
2582451	chr6	rs149702363	29225025	T	G	0.947	0.951	0.954	-0.044401309298167	0.0201	0.02678	53386	77258	58749.13
2576673	chr6	rs10214663	29225678	A	C	0.947	0.951	0.954	-0.044401309298167	0.0201	0.02667	53386	77258	58749.13
2567712	chr6	rs3117330	29225795	T	C	0.343	0.356	0.949	-0.0671980545634774	0.0093	5.212e-13	53386	77258	58749.13
2575043	chr6	rs116508100	29226953	A	G	0.947	0.951	0.954	-0.044495399886564	0.02	0.02658	53386	77258	58749.13
2591254	chr6	rs2024679	29227117	G	A	0.478	0.489	0.955	-0.0480984034910313	0.0089	5.849e-08	53028	76579	58280.32
2588798	chr6	rs3117329	29227643	C	T	0.468	0.479	0.954	-0.0471020897690825	0.0089	1.15e-07	53028	76579	58280.32
2584732	chr6	rs2024680	29228246	G	T	0.928	0.928	0.947	-0.0242004837056584	0.0173	0.162	53028	76579	58280.32
2582930	chr6	rs9257656	29229146	A	G	0.146	0.144	0.951	-0.006199175242821	0.0126	0.623	53386	77258	58749.13
2585205	chr6	rs79272343	29230520	A	C	0.928	0.927	0.947	-0.0235040691879941	0.0173	0.1748	53028	76579	58280.32
2579480	chr6	rs3117328	29230577	C	A	0.468	0.479	0.954	-0.0471964348309747	0.0089	1.082e-07	53028	76579	58280.32
2570387	chr6	rs3130827	29230683	T	C	0.343	0.356	0.949	-0.0671018035407359	0.0093	5.733e-13	53386	77258	58749.13
2577028	chr6	rs9257657	29231172	G	A	0.146	0.144	0.951	-0.0060985584618694	0.0126	0.6297	53386	77258	58749.13
2578738	chr6	rs77154096	29231831	C	T	0.947	0.951	0.954	-0.04470452178448	0.02	0.02586	53386	77258	58749.13
2576052	chr6	rs16894681	29232072	T	G	0.975	0.974	0.93	0.0008995952428359	0.0284	0.9742	53305	76935	58619.61
2569903	chr6	rs9357077	29232591	C	T	0.905	0.906	0.942	-0.0306035477981776	0.0152	0.04458	53028	76579	58280.32
2584824	chr6	rs79251921	29234166	A	G	0.928	0.927	0.944	-0.0238010101859522	0.0173	0.1694	53028	76579	58280.32
2586261	chr6	rs10484545	29234510	C	G	0.928	0.928	0.946	-0.0242004837056584	0.0173	0.1628	53028	76579	58280.32
2587832	chr6	rs6904130	29235193	T	C	0.928	0.927	0.947	-0.0235962138551867	0.0173	0.173	53028	76579	58280.32
2572276	chr6	rs6924127	29235233	A	C	0.928	0.927	0.947	-0.0235962138551867	0.0173	0.1729	53028	76579	58280.32
2575944	chr6	rs3130829	29235900	G	A	0.487	0.498	0.955	-0.050398957583852	0.0089	1.349e-08	53028	76579	58280.32
2567879	chr6	rs9501304	29236242	A	G	0.947	0.951	0.954	-0.044599955369026	0.02	0.02601	53386	77258	58749.13
2593140	chr6	rs17344111	29236588	A	G	0.928	0.927	0.946	-0.0235962138551867	0.0173	0.1732	53028	76579	58280.32
2582869	chr6	rs7766902	29236645	G	T	0.89	0.89	0.943	-0.0064004391810282	0.0143	0.6531	53028	76579	58280.32
2599050	chr6	rs3130830	29236722	G	A	0.468	0.479	0.954	-0.0471020897690825	0.0089	1.172e-07	53028	76579	58280.32
2583407	chr6	rs17344153	29237221	C	T	0.928	0.927	0.946	-0.0235962138551867	0.0173	0.1734	53028	76579	58280.32
2592734	chr6	rs6921498	29237774	T	C	0.928	0.927	0.946	-0.0235962138551867	0.0173	0.1737	53028	76579	58280.32
2595879	chr6	rs6942318	29238015	C	T	0.928	0.927	0.946	-0.0235962138551867	0.0173	0.1738	53028	76579	58280.32
2573881	chr6	rs560180523	29238477	A	G	0.928	0.927	0.946	-0.0235962138551867	0.0173	0.173	53028	76579	58280.32
2592091	chr6	rs3117327	29239150	C	T	0.468	0.479	0.952	-0.0471020897690825	0.0089	1.232e-07	53028	76579	58280.32
2595293	chr6	rs79337000	29240169	T	C	0.929	0.928	0.945	-0.0232993336544035	0.0174	0.1791	53028	76579	58280.32
2588245	chr6	rs9257660	29240279	T	C	0.147	0.145	0.949	-0.0051029981759033	0.0126	0.6885	53386	77258	58749.13
2586972	chr6	rs77443400	29240890	T	C	0.929	0.928	0.945	-0.0235040691879941	0.0174	0.1765	53028	76579	58280.32
2569511	chr6	rs9468504	29241555	A	C	0.947	0.951	0.953	-0.0442027026797326	0.0201	0.02749	53386	77258	58749.13
2589398	chr6	rs9368596	29241773	C	G	0.905	0.906	0.94	-0.0306963490025976	0.0152	0.04423	53028	76579	58280.32
2566762	chr6	rs1071777	29242732	G	C	0.929	0.928	0.944	-0.0239034240815591	0.0174	0.1692	53028	76579	58280.32
2582103	chr6	rs142403264	29245760	T	C	0.487	0.498	0.951	-0.0497996735526059	0.0089	2.197e-08	53028	76579	58280.32
2569695	chr6	rs9257673	29247178	G	C	0.153	0.151	0.951	-0.0025031302181184	0.0124	0.8427	53386	77258	58749.13
2600820	chr6	rs77033211	29247921	G	T	0.928	0.928	0.944	-0.0256050287153947	0.0174	0.1398	53028	76579	58280.32
2568933	chr6	rs9468506	29248194	A	G	0.947	0.95	0.952	-0.043502667649395	0.0201	0.03002	53386	77258	58749.13
2573979	chr6	rs9501305	29248460	G	A	0.947	0.95	0.952	-0.0431998193062192	0.0201	0.03117	53386	77258	58749.13
2587367	chr6	rs2394550	29248461	T	C	0.467	0.478	0.951	-0.0458031298018141	0.0089	2.723e-07	53028	76579	58280.32
2589750	chr6	rs112879218	29249534	T	C	0.929	0.928	0.944	-0.0251024465608414	0.0174	0.1485	53028	76579	58280.32
2567796	chr6	rs7743489	29249632	T	G	0.467	0.477	0.951	-0.0456042446050211	0.0089	3.01e-07	53028	76579	58280.32
2574951	chr6	rs9257676	29250017	C	T	0.146	0.144	0.948	-0.0038975857287134	0.0127	0.7597	53386	77258	58749.13
2597484	chr6	rs3117349	29250076	T	C	0.396	0.405	0.944	-0.0538017009683557	0.0091	3.137e-09	53386	77258	58749.13
2595977	chr6	rs2180000	29250491	G	A	0.467	0.477	0.951	-0.0456042446050211	0.0089	3.09e-07	53028	76579	58280.32
2593619	chr6	rs2179999	29250521	A	G	0.929	0.928	0.944	-0.0247026126403718	0.0174	0.156	53028	76579	58280.32
2593580	chr6	rs140650499	29251176	A	G	0.928	0.928	0.944	-0.0257999754904126	0.0174	0.138	53028	76579	58280.32
2591517	chr6	rs2394551	29251400	G	A	0.486	0.497	0.952	-0.0490957108440633	0.0089	3.295e-08	53028	76579	58280.32
2595717	chr6	rs3117347	29251906	G	T	0.342	0.355	0.945	-0.0657979805904322	0.0093	1.86e-12	53386	77258	58749.13
2588175	chr6	rs111805576	29251948	A	G	0.928	0.928	0.944	-0.0257999754904126	0.0174	0.1374	53028	76579	58280.32
2581294	chr6	rs3117346	29252126	T	C	0.343	0.356	0.946	-0.0652961413926661	0.0093	2.563e-12	53386	77258	58749.13
2592138	chr6	rs75612156	29252241	T	A	0.928	0.928	0.944	-0.0252049938352247	0.0173	0.1469	53028	76579	58280.32
2587685	chr6	rs114549295	29252752	T	A	0.905	0.906	0.939	-0.0306963490025976	0.0153	0.04416	53028	76579	58280.32
2587900	chr6	rs116466121	29252758	A	T	0.873	0.876	0.95	-0.0328951617042694	0.0134	0.01429	53028	76579	58280.32
2577705	chr6	rs9468508	29253756	C	T	0.947	0.95	0.952	-0.0437951599996715	0.02	0.02884	53386	77258	58749.13
2582454	chr6	rs9295797	29254452	A	G	0.947	0.95	0.952	-0.0435966737180782	0.02	0.02949	53386	77258	58749.13
2568221	chr6	rs7381760	29254969	G	C	0.341	0.353	0.937	-0.0640053299759124	0.0094	9.091e-12	53386	77258	58749.13
2594564	chr6	rs112319007	29255004	T	C	0.928	0.928	0.943	-0.0252049938352247	0.0174	0.1472	53028	76579	58280.32
2589129	chr6	rs113093437	29255036	T	G	0.929	0.928	0.944	-0.0260975991218731	0.0174	0.1337	53028	76579	58280.32
2577342	chr6	rs112230233	29255152	C	G	0.929	0.928	0.944	-0.0260975991218731	0.0174	0.1329	53028	76579	58280.32
2595468	chr6	rs76388328	29255380	T	C	0.929	0.928	0.944	-0.0260975991218731	0.0174	0.1329	53028	76579	58280.32
2585945	chr6	rs41346948	29255886	T	C	0.927	0.927	0.936	-0.020498669477346	0.0173	0.2373	53028	76579	58280.32
2582822	chr6	rs1884123	29256420	A	G	0.351	0.363	0.947	-0.0630036995790015	0.0093	1.103e-11	53386	77258	58749.13
2589712	chr6	rs9461514	29256476	G	A	0.948	0.951	0.953	-0.0440981887217984	0.0203	0.02927	53386	77258	58749.13
2578249	chr6	rs76381817	29256856	T	A	0.918	0.917	0.948	-0.0008003201707691	0.0163	0.9619	53028	76579	58280.32
2573919	chr6	rs41315373	29256886	C	T	0.918	0.917	0.948	-0.0008003201707691	0.0163	0.963	53028	76579	58280.32
2569533	chr6	rs1011553	29257320	C	T	0.918	0.917	0.949	-0.0009004052431641	0.0163	0.9566	53028	76579	58280.32
2577273	chr6	rs1033569	29257772	C	T	0.395	0.404	0.946	-0.0442967745820927	0.0091	1.054e-06	53386	77258	58749.13
2585649	chr6	rs1033568	29257967	G	A	0.395	0.404	0.946	-0.0442967745820927	0.0091	1.043e-06	53386	77258	58749.13
2597809	chr6	rs41317779	29258245	G	T	0.919	0.918	0.949	-0.001501126126267	0.0163	0.925	53028	76579	58280.32
2598760	chr6	rs74789787	29258405	G	A	0.975	0.974	0.936	0.0025966258472659	0.0285	0.9264	52947	76256	58150.8
2589775	chr6	rs1123283	29258863	T	A	0.486	0.496	0.953	-0.0437951599996715	0.0089	8.056e-07	53028	76579	58280.32
2571648	chr6	rs145108206	29259509	G	A	0.948	0.951	0.953	-0.0442027026797326	0.0202	0.02892	53386	77258	58749.13
2595362	chr6	rs4446587	29259623	A	G	0.494	0.504	0.954	-0.0460962958929736	0.0089	2.139e-07	53028	76579	58280.32
2588691	chr6	rs41317782	29260204	C	T	0.918	0.917	0.948	-0.0008003201707691	0.0163	0.962	53028	76579	58280.32
2581850	chr6	rs72844808	29260475	C	T	0.908	0.911	0.947	-0.0166986496230515	0.0155	0.2823	53386	77258	58749.13
2593825	chr6	rs74523205	29260505	T	A	0.975	0.974	0.939	0.0026963615477425	0.0285	0.9249	52947	76256	58150.8
2568275	chr6	rs41317785	29262076	C	G	0.919	0.917	0.948	-0.001100605444033	0.0163	0.9467	53028	76579	58280.32
2593192	chr6	rs116567625	29262341	C	T	0.948	0.951	0.952	-0.0440041354980549	0.0202	0.02968	53386	77258	58749.13
2589859	chr6	rs41317788	29262509	A	G	0.919	0.918	0.948	-0.0019018072895963	0.0163	0.9088	53028	76579	58280.32
2577362	chr6	rs1884294	29262956	G	A	0.922	0.92	0.947	0.0006997551142732	0.0166	0.9687	53028	76579	58280.32
2583638	chr6	rs1884295	29263150	T	C	0.918	0.917	0.948	-0.0012007205765188	0.0163	0.9435	53028	76579	58280.32
2578206	chr6	rs112421079	29263260	A	T	0.948	0.951	0.953	-0.0438996422900184	0.0202	0.03016	53386	77258	58749.13
2591149	chr6	rs6925072	29263357	A	G	0.343	0.355	0.954	-0.0562952570552056	0.0093	1.544e-09	53028	76579	58280.32
2573758	chr6	rs3117434	29263750	A	G	0.149	0.146	0.949	-0.0033957590691798	0.0126	0.7873	53386	77258	58749.13
2587649	chr6	rs4711183	29264183	G	A	0.343	0.355	0.954	-0.0564010536507698	0.0093	1.46e-09	53028	76579	58280.32
2570334	chr6	rs4713207	29264655	A	G	0.395	0.404	0.946	-0.0456042446050211	0.0091	5.065e-07	53386	77258	58749.13
2598372	chr6	rs9468510	29264704	G	A	0.948	0.951	0.952	-0.0437951599996715	0.0202	0.03036	53386	77258	58749.13
2570918	chr6	rs7771915	29265296	A	G	0.918	0.917	0.948	-0.0006001800720324	0.0163	0.9696	53028	76579	58280.32
2596566	chr6	rs6899932	29266091	A	T	0.918	0.917	0.948	-0.0007002451143934	0.0163	0.9635	53028	76579	58280.32
2572960	chr6	rs16867628	29266497	G	A	0.908	0.911	0.947	-0.0164038098256767	0.0155	0.2902	53386	77258	58749.13
2590231	chr6	rs74834313	29266554	A	G	0.897	0.898	0.942	-0.0326988269632397	0.0147	0.02605	53028	76579	58280.32
2600657	chr6	rs550841401	29266673	T	C	0.341	0.354	0.954	-0.0568031828243105	0.0093	1.229e-09	53028	76579	58280.32
2570072	chr6	rs9765999	29266908	C	G	0.919	0.917	0.948	-0.0010005003335835	0.0163	0.9508	53028	76579	58280.32
2581474	chr6	rs9257689	29268160	T	C	0.483	0.493	0.934	-0.0433042394092723	0.009	1.439e-06	53028	76579	58280.32
2583930	chr6	rs7754451	29268796	A	T	0.486	0.496	0.952	-0.0453007592301635	0.0089	3.508e-07	53028	76579	58280.32
2583034	chr6	rs9257691	29268929	C	A	0.476	0.486	0.951	-0.0442027026797326	0.0089	6.719e-07	53028	76579	58280.32
2596077	chr6	rs9257692	29269000	A	C	0.486	0.496	0.952	-0.0451961304529691	0.0089	3.777e-07	53028	76579	58280.32
2599073	chr6	rs7754926	29269066	A	G	0.918	0.917	0.949	-0.0001000050003333	0.0163	0.9941	53028	76579	58280.32
2593095	chr6	rs7755211	29269143	C	T	0.918	0.917	0.949	-0.0004000800213396	0.0163	0.9828	53028	76579	58280.32
2582028	chr6	rs35642841	29269781	T	A	0.918	0.917	0.949	-0.001300845733048	0.0162	0.9356	53028	76579	58280.32
2581491	chr6	rs34541592	29270038	C	T	0.918	0.917	0.949	-0.001300845733048	0.0162	0.9382	53028	76579	58280.32
2575682	chr6	rs4594993	29270498	A	G	0.918	0.917	0.949	0.0	0.0163	0.9999	53028	76579	58280.32
2591841	chr6	rs9348826	29270795	G	C	0.9	0.901	0.942	-0.0316970867432546	0.0149	0.03327	53028	76579	58280.32
2586621	chr6	rs35657850	29270827	A	G	0.918	0.917	0.949	-0.001300845733048	0.0162	0.9365	53028	76579	58280.32
2576764	chr6	rs6930876	29271126	G	T	0.918	0.917	0.948	-0.0017014466397575	0.0162	0.9148	53028	76579	58280.32
2585987	chr6	rs16867630	29271573	A	C	0.919	0.917	0.948	-0.0010005003335835	0.0163	0.9517	53028	76579	58280.32
2590191	chr6	rs3117426	29272012	C	T	0.816	0.801	0.944	0.0799011591944847	0.0113	1.736e-12	53386	77258	58749.13
2593901	chr6	rs35569422	29272046	C	T	0.918	0.917	0.948	-0.0014009809156281	0.0162	0.9319	53028	76579	58280.32
2592035	chr6	rs35490225	29272088	A	T	0.919	0.917	0.948	-0.0010005003335835	0.0163	0.9502	53028	76579	58280.32
2597468	chr6	rs16894709	29272301	C	T	0.918	0.917	0.948	-0.0014009809156281	0.0162	0.9323	53028	76579	58280.32
2594643	chr6	rs34778420	29272316	A	T	0.918	0.917	0.948	-0.0014009809156281	0.0162	0.9333	53028	76579	58280.32
2570383	chr6	rs36067759	29272420	T	A	0.918	0.917	0.948	-0.0018016219466282	0.0162	0.9116	53028	76579	58280.32
2576204	chr6	rs35162984	29272761	G	A	0.918	0.917	0.948	-0.0017014466397575	0.0162	0.9156	53028	76579	58280.32
2591232	chr6	rs6911350	29273612	C	G	0.918	0.917	0.947	-0.001100605444033	0.0162	0.946	53028	76579	58280.32
2597160	chr6	rs41270640	29274294	G	T	0.975	0.974	0.939	0.0032048589489113	0.0284	0.9115	52794	76015	57963.62
2583278	chr6	rs9257693	29274348	G	A	0.476	0.485	0.943	-0.044599955369026	0.0089	6.044e-07	53028	76579	58280.32
2578340	chr6	rs7774255	29274356	T	A	0.469	0.479	0.941	-0.046400022834317	0.009	2.169e-07	53028	76579	58280.32
2572620	chr6	rs9257694	29274486	T	C	0.472	0.483	0.947	-0.0456984484517478	0.0089	2.933e-07	53028	76579	58280.32
2580895	chr6	rs9257695	29275499	A	T	0.977	0.976	0.937	-0.0218980211012161	0.0297	0.4606	53028	76579	58280.32
2594482	chr6	rs9257696	29275507	T	C	0.855	0.855	0.945	-0.0159972768350078	0.0127	0.2065	53028	76579	58280.32
2571296	chr6	rs9257697	29276180	T	C	0.977	0.976	0.937	-0.0218980211012161	0.0297	0.4612	53028	76579	58280.32
2577118	chr6	rs6935047	29277078	G	A	0.838	0.84	0.948	-0.0165969709073694	0.0121	0.1716	53028	76579	58280.32
2573652	chr6	rs9368598	29277188	C	A	0.975	0.974	0.941	-0.0021022080918702	0.0284	0.9417	52875	76338	58093.14
2595197	chr6	rs9257699	29277942	T	A	0.977	0.976	0.938	-0.0217958123704574	0.0297	0.463	53028	76579	58280.32
2579761	chr6	rs9257700	29278004	T	G	0.977	0.976	0.937	-0.0217038334437866	0.0297	0.4656	53028	76579	58280.32
2593016	chr6	rs9257701	29278037	T	C	0.977	0.976	0.937	-0.0217038334437866	0.0297	0.4659	53028	76579	58280.32
2582367	chr6	rs9257703	29278505	T	G	0.206	0.219	0.947	-0.0950032269191822	0.0109	3.402e-18	53386	77258	58749.13
2583099	chr6	rs6942138	29278604	G	A	0.837	0.84	0.948	-0.0162005226717083	0.0121	0.1816	53028	76579	58280.32
2580913	chr6	rs9257704	29278605	C	G	0.977	0.976	0.938	-0.0217958123704574	0.0297	0.4642	53028	76579	58280.32
2595381	chr6	rs9257705	29279225	C	G	0.977	0.976	0.938	-0.0217958123704574	0.0297	0.4639	53028	76579	58280.32
2597986	chr6	rs9257706	29279321	T	C	0.977	0.976	0.938	-0.0220002402796674	0.0297	0.4592	53028	76579	58280.32
2579726	chr6	rs9257707	29279557	A	G	0.977	0.976	0.938	-0.0220002402796674	0.0297	0.4591	53028	76579	58280.32
2568217	chr6	rs35095140	29279949	C	T	0.838	0.84	0.95	-0.0164953025291975	0.0121	0.1728	53028	76579	58280.32
2568322	chr6	rs9378186	29280133	G	A	0.896	0.895	0.945	-0.0235962138551867	0.0145	0.105	53028	76579	58280.32
2575264	chr6	rs10456370	29280736	A	C	0.514	0.524	0.949	-0.0473956369746291	0.0089	1.065e-07	53028	76579	58280.32
2591801	chr6	rs9257709	29281401	G	A	0.977	0.976	0.938	-0.0218980211012161	0.0297	0.4605	53028	76579	58280.32
2576274	chr6	rs9393954	29282351	T	A	0.878	0.879	0.947	-0.0162005226717083	0.0136	0.234	53028	76579	58280.32
2588615	chr6	rs9257711	29283443	G	A	0.976	0.976	0.937	-0.0177974390305806	0.0296	0.5473	53028	76579	58280.32
2570253	chr6	rs4713208	29283579	T	C	0.351	0.364	0.945	-0.0601959637034527	0.0093	8.936e-11	53386	77258	58749.13
2582651	chr6	rs35087453	29283969	A	T	0.837	0.84	0.95	-0.0168003386783461	0.0121	0.1643	53028	76579	58280.32
2577928	chr6	rs720831	29284518	A	G	0.351	0.364	0.946	-0.0601959637034527	0.0093	8.799e-11	53386	77258	58749.13
2583412	chr6	rs9257712	29285189	G	C	0.977	0.976	0.939	-0.0221024699079472	0.0297	0.4579	53028	76579	58280.32
2592104	chr6	rs34930832	29287000	T	C	0.837	0.839	0.952	-0.0158042315449673	0.0121	0.191	53028	76579	58280.32
2587268	chr6	rs4713209	29287289	A	T	0.878	0.879	0.948	-0.015895669405385	0.0136	0.2421	53028	76579	58280.32
2579358	chr6	rs13214370	29289324	C	T	0.514	0.525	0.952	-0.0473956369746291	0.0089	1.007e-07	53028	76579	58280.32
2571540	chr6	rs10946982	29290172	C	A	0.514	0.525	0.952	-0.0473956369746291	0.0089	1.021e-07	53028	76579	58280.32
2578522	chr6	rs111660816	29290828	T	C	0.981	0.981	0.954	0.0358014124633833	0.0372	0.3348	42353	56592	45707.58
2594966	chr6	rs539993076	29290889	T	C	0.964	0.963	0.943	0.0147999386115992	0.0239	0.5354	53028	76579	58280.32
2582835	chr6	rs12190276	29291002	C	G	0.514	0.525	0.952	-0.0473956369746291	0.0089	1.031e-07	53028	76579	58280.32
2599473	chr6	rs9257718	29291727	C	T	0.977	0.976	0.94	-0.0214994661132367	0.0297	0.4688	53028	76579	58280.32
2585546	chr6	rs16894722	29292030	A	G	0.97	0.969	0.943	-0.0114047880634385	0.026	0.6609	53028	76579	58280.32
2575299	chr6	rs9257721	29293627	C	T	0.977	0.976	0.94	-0.0214994661132367	0.0297	0.4701	53028	76579	58280.32
2599227	chr6	rs57194637	29294845	G	C	0.878	0.879	0.948	-0.0162005226717083	0.0136	0.2328	53028	76579	58280.32
2580809	chr6	rs77153639	29294851	G	A	0.981	0.981	0.954	0.0358014124633833	0.0371	0.3344	42353	56592	45707.58
2587278	chr6	rs9257722	29295215	C	A	0.977	0.976	0.94	-0.0214994661132367	0.0297	0.4703	53028	76579	58280.32
2594480	chr6	rs6937882	29295487	G	T	0.843	0.845	0.948	-0.0147989665120717	0.0122	0.2269	53386	77258	58749.13
2574015	chr6	rs9257723	29295601	C	G	0.977	0.976	0.94	-0.0214994661132367	0.0297	0.4702	53028	76579	58280.32
2596741	chr6	rs9257724	29295735	G	T	0.977	0.976	0.94	-0.0214994661132367	0.0297	0.4687	53028	76579	58280.32
2588704	chr6	rs9257725	29295894	C	T	0.854	0.855	0.948	-0.0158042315449673	0.0126	0.2123	53028	76579	58280.32
2595249	chr6	rs12660111	29296148	C	T	0.843	0.845	0.948	-0.0147989665120717	0.0122	0.2265	53386	77258	58749.13
2583824	chr6	rs9257726	29296923	A	T	0.977	0.976	0.94	-0.0217038334437866	0.0297	0.4662	53028	76579	58280.32
2570724	chr6	rs9357078	29297666	C	T	0.895	0.895	0.948	-0.0226956079321885	0.0145	0.117	53028	76579	58280.32
2587355	chr6	rs9257727	29298305	C	T	0.977	0.976	0.94	-0.0216016445577609	0.0297	0.4662	53028	76579	58280.32
2592662	chr6	rs115781678	29298650	T	C	0.895	0.895	0.948	-0.023002541565316	0.0145	0.1125	53028	76579	58280.32
2584671	chr6	rs9257728	29298815	G	T	0.977	0.976	0.94	-0.0217038334437866	0.0297	0.4655	53028	76579	58280.32
2587492	chr6	rs9257729	29298995	G	A	0.976	0.976	0.937	-0.0236986067778773	0.0295	0.4209	53028	76579	58280.32
2568318	chr6	rs9257730	29299027	A	G	0.977	0.976	0.94	-0.0217038334437866	0.0297	0.4652	53028	76579	58280.32
2576751	chr6	rs9257732	29300636	A	T	0.854	0.855	0.949	-0.0163021610829842	0.0126	0.196	53028	76579	58280.32
2600423	chr6	rs6930435	29301222	A	G	0.211	0.224	0.95	-0.090701814649167	0.0108	4.597e-17	53386	77258	58749.13
2599048	chr6	rs9257734	29301682	C	T	0.977	0.976	0.94	-0.0217958123704574	0.0297	0.4623	53028	76579	58280.32
2591486	chr6	rs6903989	29302030	A	C	0.206	0.22	0.95	-0.0926965981861868	0.0109	1.599e-17	53386	77258	58749.13
2586294	chr6	rs9257736	29302186	T	C	0.977	0.976	0.94	-0.0218980211012161	0.0297	0.4618	53028	76579	58280.32
2598323	chr6	rs9380119	29303200	A	G	0.878	0.879	0.949	-0.0160988945897493	0.0136	0.2378	53028	76579	58280.32
2585291	chr6	rs56682922	29303735	T	C	0.878	0.879	0.949	-0.0170952954286372	0.0136	0.2087	53028	76579	58280.32
2591170	chr6	rs9257740	29303808	C	A	0.977	0.976	0.941	-0.0221024699079472	0.0297	0.4568	53028	76579	58280.32
2587736	chr6	rs35127065	29303901	C	T	0.842	0.844	0.948	-0.0150019689183474	0.0122	0.2202	53386	77258	58749.13
2574663	chr6	rs9257741	29304280	T	A	0.977	0.976	0.941	-0.0222047099881925	0.0297	0.4554	53028	76579	58280.32
2592271	chr6	rs35057975	29305537	G	A	0.842	0.845	0.948	-0.0150019689183474	0.0122	0.2194	53386	77258	58749.13
2593118	chr6	rs9357079	29306059	G	C	0.878	0.879	0.949	-0.0170952954286372	0.0136	0.2088	53028	76579	58280.32
2577647	chr6	rs10946983	29306451	A	C	0.515	0.525	0.954	-0.0469972723609114	0.0089	1.225e-07	53028	76579	58280.32
2575233	chr6	rs9257745	29306656	C	T	0.855	0.856	0.949	-0.0172987645783295	0.0126	0.1708	53028	76579	58280.32
2600600	chr6	rs9257746	29306821	A	G	0.977	0.976	0.941	-0.0176956485356892	0.0297	0.5515	53028	76579	58280.32
2589500	chr6	rs9348827	29308393	G	T	0.879	0.88	0.948	-0.015895669405385	0.0136	0.2447	53028	76579	58280.32
2599103	chr6	rs55657126	29309328	T	C	0.911	0.914	0.948	-0.01999864650669	0.0157	0.2023	53386	77258	58749.13
2568446	chr6	rs9257748	29309769	T	C	0.977	0.976	0.941	-0.0225012653465135	0.0297	0.4494	53028	76579	58280.32
2580186	chr6	rs74643315	29310643	G	T	0.964	0.963	0.943	0.0155977206230546	0.024	0.5159	53028	76579	58280.32
2589655	chr6	rs1014258	29310681	T	C	0.211	0.224	0.95	-0.0908003643264966	0.0108	4.383e-17	53386	77258	58749.13
2571651	chr6	rs9257750	29310781	G	A	0.977	0.976	0.941	-0.0225012653465135	0.0297	0.4498	53028	76579	58280.32
2574044	chr6	rs34253991	29312478	G	C	0.842	0.845	0.947	-0.0153979421800967	0.0122	0.2074	53386	77258	58749.13
2599024	chr6	rs9257752	29313883	T	G	0.977	0.976	0.941	-0.022398994943479	0.0297	0.4503	53028	76579	58280.32
2590103	chr6	rs57778150	29314223	T	C	0.878	0.879	0.949	-0.0154994990469515	0.0136	0.2529	53028	76579	58280.32
2591112	chr6	rs9257754	29315295	T	G	0.977	0.976	0.941	-0.022398994943479	0.0297	0.4509	53028	76579	58280.32
2596286	chr6	rs9257755	29315897	C	T	0.977	0.976	0.941	-0.0222967349986103	0.0297	0.4522	53028	76579	58280.32
2578365	chr6	rs9257756	29316200	G	C	0.977	0.976	0.941	-0.0222967349986103	0.0297	0.4525	53028	76579	58280.32
2575188	chr6	rs9257757	29316324	G	T	0.977	0.976	0.941	-0.0222967349986103	0.0297	0.4528	53028	76579	58280.32
2596361	chr6	rs9257758	29316595	G	A	0.977	0.976	0.941	-0.0222967349986103	0.0297	0.4529	53028	76579	58280.32
2595767	chr6	rs9257759	29316692	G	T	0.977	0.976	0.941	-0.0222967349986103	0.0297	0.453	53028	76579	58280.32
2575379	chr6	rs10447393	29316852	T	C	0.357	0.369	0.946	-0.0586041643160532	0.0092	2.301e-10	53386	77258	58749.13
2574171	chr6	rs9257760	29318166	C	T	0.977	0.976	0.941	-0.0222967349986103	0.0297	0.4536	53028	76579	58280.32
2569631	chr6	rs3117437	29318465	T	C	0.881	0.881	0.947	-0.0152963956259917	0.0138	0.2671	53028	76579	58280.32
2570319	chr6	rs61568116	29319458	C	T	0.912	0.915	0.941	-0.0239034240815591	0.0159	0.1323	53386	77258	58749.13
2589151	chr6	rs9257763	29320120	A	C	0.977	0.976	0.94	-0.0222967349986103	0.0297	0.4525	53028	76579	58280.32
2578962	chr6	rs9257764	29320224	A	G	0.977	0.976	0.94	-0.0222967349986103	0.0297	0.4525	53028	76579	58280.32
2582332	chr6	rs9257765	29320241	G	A	0.977	0.976	0.94	-0.0222967349986103	0.0297	0.4523	53028	76579	58280.32
2587093	chr6	rs73407482	29320439	G	C	0.981	0.981	0.955	0.0371994409891063	0.0371	0.3156	42353	56592	45707.58
2578685	chr6	rs9257766	29321093	A	G	0.977	0.976	0.94	-0.0222967349986103	0.0297	0.4527	53028	76579	58280.32
2570382	chr6	rs9257767	29321161	G	A	0.977	0.976	0.94	-0.0222967349986103	0.0297	0.4527	53028	76579	58280.32
2597892	chr6	rs9357080	29322866	A	G	0.895	0.894	0.948	-0.0213972981080803	0.0145	0.1385	53028	76579	58280.32
2592253	chr6	rs77923085	29322872	A	G	0.964	0.963	0.943	0.0148984646619666	0.024	0.5355	53028	76579	58280.32
2591011	chr6	rs11961490	29322999	T	C	0.981	0.981	0.955	0.0374017521540008	0.0371	0.3128	42353	56592	45707.58
2567098	chr6	rs9257769	29323076	T	C	0.977	0.976	0.94	-0.0222967349986103	0.0297	0.452	53028	76579	58280.32
2598425	chr6	rs61742983	29323276	C	T	0.982	0.982	0.954	0.0274011363479391	0.0388	0.4794	41118	55596	44604.88
2597402	chr6	rs7761746	29323655	G	A	0.981	0.981	0.955	0.0374980764200844	0.0371	0.3114	42353	56592	45707.58
2572963	chr6	rs9257770	29323838	A	C	0.977	0.976	0.94	-0.022398994943479	0.0297	0.4513	53028	76579	58280.32
2567349	chr6	rs6930033	29323905	A	C	0.842	0.844	0.948	-0.0162005226717083	0.0122	0.1852	53386	77258	58749.13
2589160	chr6	rs10484546	29324599	A	C	0.842	0.844	0.948	-0.0163021610829842	0.0122	0.1829	53386	77258	58749.13
2574247	chr6	rs61073245	29325056	G	A	0.981	0.981	0.955	0.0374980764200844	0.0371	0.3112	42353	56592	45707.58
2571320	chr6	rs7357041	29325099	A	G	0.977	0.976	0.94	-0.0226956079321885	0.0297	0.4452	53028	76579	58280.32
2584108	chr6	rs7357044	29325191	G	A	0.977	0.976	0.94	-0.0229002198863326	0.0297	0.4408	53028	76579	58280.32
2577642	chr6	rs4713210	29325433	C	T	0.896	0.895	0.948	-0.0222967349986103	0.0145	0.1243	53028	76579	58280.32
2573956	chr6	rs9257771	29325450	T	G	0.977	0.976	0.94	-0.0229002198863326	0.0297	0.4416	53028	76579	58280.32
2583761	chr6	rs9257772	29326544	A	G	0.977	0.976	0.94	-0.0231048737150968	0.0297	0.4369	53028	76579	58280.32
2569978	chr6	rs9257773	29327036	T	C	0.476	0.487	0.947	-0.0465990663783681	0.0089	1.677e-07	53028	76579	58280.32
2572690	chr6	rs9257774	29327043	G	A	0.476	0.487	0.947	-0.0465990663783681	0.0089	1.697e-07	53028	76579	58280.32
2582911	chr6	rs9257775	29327079	C	T	0.475	0.486	0.949	-0.046400022834317	0.0089	1.882e-07	53028	76579	58280.32
2588348	chr6	rs9257776	29327096	T	G	0.977	0.976	0.939	-0.021203207651103	0.0298	0.4761	53028	76579	58280.32
2583151	chr6	rs9257777	29327158	T	A	0.977	0.976	0.939	-0.021203207651103	0.0298	0.476	53028	76579	58280.32
2569521	chr6	rs34707346	29327458	T	C	0.842	0.844	0.947	-0.0145960053074092	0.0122	0.232	53386	77258	58749.13
2575426	chr6	rs9257778	29328144	G	A	0.977	0.976	0.939	-0.023401696181619	0.0297	0.4315	53028	76579	58280.32
2587738	chr6	rs7754402	29328834	C	T	0.316	0.33	0.944	-0.0618966805401821	0.0095	7.354e-11	53386	77258	58749.13
2596031	chr6	rs9257781	29328869	T	C	0.977	0.976	0.939	-0.0235040691879941	0.0297	0.429	53028	76579	58280.32
2581323	chr6	rs148422179	29329393	G	A	0.981	0.981	0.954	0.036997088886122	0.0371	0.318	42418	56854	45811.74
2568682	chr6	rs12197616	29330638	C	T	0.515	0.526	0.952	-0.0473012731180131	0.0089	1.08e-07	53028	76579	58280.32
2590832	chr6	rs2394553	29330745	T	C	0.842	0.844	0.946	-0.0152050125429676	0.0122	0.2141	53386	77258	58749.13
2597286	chr6	rs565207273	29330888	G	T	0.515	0.525	0.952	-0.0469972723609114	0.0089	1.316e-07	53028	76579	58280.32
2577971	chr6	rs2207699	29331819	A	T	0.515	0.526	0.952	-0.0473012731180131	0.0089	1.059e-07	53028	76579	58280.32
2585479	chr6	rs543597537	29332749	C	A	0.977	0.976	0.938	-0.0244976316004002	0.0297	0.4109	53028	76579	58280.32
2598137	chr6	rs9257788	29332861	T	C	0.977	0.976	0.938	-0.0240980393840575	0.0297	0.4184	53028	76579	58280.32
2589933	chr6	rs540668038	29332954	A	G	0.977	0.976	0.938	-0.0248973835545144	0.0297	0.4017	53028	76579	58280.32
2595974	chr6	rs115321434	29333407	A	C	0.977	0.976	0.938	-0.0246001168682327	0.0297	0.4083	53028	76579	58280.32
2601527	chr6	rs9257792	29334439	A	G	0.959	0.96	0.95	-0.004198802647333	0.0227	0.8534	53028	76579	58280.32
2581915	chr6	rs9257793	29335154	T	C	0.906	0.891	0.944	0.166497006446983	0.0149	4.698e-29	53386	77258	58749.13
2581007	chr6	rs9391791	29335198	A	C	0.892	0.892	0.941	-0.0178992398878318	0.0144	0.2115	53028	76579	58280.32
2580012	chr6	rs16894771	29335360	T	C	0.852	0.855	0.952	-0.0160988945897493	0.0126	0.2017	53028	76579	58280.32
2594651	chr6	rs16894773	29335482	C	T	0.957	0.957	0.943	0.0098018049722602	0.0221	0.6579	53028	76579	58280.32
2591017	chr6	rs9380120	29335537	T	C	0.894	0.894	0.947	-0.0201006717070029	0.0144	0.165	53028	76579	58280.32
2581450	chr6	rs9257794	29335661	C	T	0.779	0.77	0.954	0.0647010079358763	0.0106	1.167e-09	53386	77258	58749.13
2598001	chr6	rs10456371	29335925	A	G	0.508	0.516	0.954	-0.0475004961488543	0.0089	9.083e-08	53028	76579	58280.32
2575074	chr6	rs4713211	29336054	G	A	0.316	0.325	0.953	-0.0620988329318545	0.0095	6.995e-11	53386	77258	58749.13
2577723	chr6	rs9295804	29336147	G	A	0.508	0.517	0.954	-0.0471020897690825	0.0089	1.174e-07	53028	76579	58280.32
2587333	chr6	rs3930883	29337075	G	T	0.316	0.324	0.954	-0.0620988329318545	0.0095	7.473e-11	53386	77258	58749.13
2594438	chr6	rs1555244	29337101	C	T	0.316	0.324	0.954	-0.0620030714417325	0.0095	7.486e-11	53386	77258	58749.13
2577751	chr6	rs9257795	29337207	T	G	0.779	0.77	0.955	0.064204090221786	0.0106	1.636e-09	53386	77258	58749.13
2598389	chr6	rs6934993	29337500	A	G	0.779	0.77	0.955	0.064204090221786	0.0106	1.631e-09	53386	77258	58749.13
2592574	chr6	rs9380121	29337817	G	A	0.894	0.894	0.948	-0.0187955345843259	0.0145	0.1944	53028	76579	58280.32
2568805	chr6	rs9257797	29338770	G	A	0.878	0.878	0.947	-0.0222047099881925	0.0136	0.1031	53028	76579	58280.32
2567909	chr6	rs35990377	29338928	C	G	0.939	0.939	0.948	-0.0067024110596754	0.0186	0.7192	53028	76579	58280.32
2572475	chr6	rs4713213	29338962	G	A	0.438	0.446	0.946	-0.0458973523870375	0.009	2.971e-07	53386	77258	58749.13
2585686	chr6	rs9257799	29339271	T	C	0.878	0.878	0.948	-0.0220002402796674	0.0136	0.1056	53028	76579	58280.32
2570286	chr6	rs74294662	29340237	A	G	0.97	0.97	0.945	-0.0123965203365513	0.0262	0.6376	52794	76015	57963.62
2582587	chr6	rs10807053	29340585	G	C	0.448	0.456	0.947	-0.0480984034910313	0.0089	7.421e-08	53386	77258	58749.13
2568505	chr6	rs114535366	29340617	C	G	0.894	0.894	0.948	-0.0187038311937836	0.0145	0.1949	53028	76579	58280.32
2569339	chr6	rs9257801	29340919	G	T	0.983	0.984	0.94	-0.0490957108440633	0.0359	0.1715	52342	75080	57411.93
2581286	chr6	rs7772982	29341007	T	C	0.807	0.808	0.952	-0.0121029460677457	0.0113	0.2834	53028	76579	58280.32
2595538	chr6	rs7753474	29341308	G	A	0.808	0.808	0.952	-0.0122041688389067	0.0113	0.2788	53028	76579	58280.32
2574287	chr6	rs59716966	29341319	C	T	0.957	0.957	0.946	0.0081963182244858	0.022	0.7099	53028	76579	58280.32
2577769	chr6	rs7773534	29341364	T	C	0.808	0.808	0.952	-0.0122041688389067	0.0113	0.2792	53028	76579	58280.32
2587593	chr6	rs10456372	29341449	A	G	0.508	0.516	0.954	-0.0469029460862576	0.0089	1.305e-07	53028	76579	58280.32
2597214	chr6	rs7774029	29341623	T	C	0.94	0.939	0.949	-0.0057967688471774	0.0186	0.7554	53028	76579	58280.32
2592258	chr6	rs9380122	29342236	A	G	0.957	0.957	0.946	0.0081963182244858	0.022	0.711	53028	76579	58280.32
2573794	chr6	rs34525583	29342630	C	T	0.94	0.939	0.949	-0.007296555232638	0.0187	0.6966	53028	76579	58280.32
2576881	chr6	rs3749970	29342825	G	A	0.508	0.517	0.955	-0.0471020897690825	0.0089	1.145e-07	53028	76579	58280.32
2576570	chr6	rs10456373	29343333	T	C	0.508	0.516	0.954	-0.0471020897690825	0.0089	1.199e-07	53028	76579	58280.32
2568161	chr6	rs9257802	29343355	C	T	0.833	0.818	0.949	0.10219551231467	0.0117	3.006e-18	53386	77258	58749.13
2592163	chr6	rs5003264	29343989	G	T	0.505	0.514	0.953	-0.0478046499481398	0.0089	7.683e-08	53028	76579	58280.32
2600612	chr6	rs5003265	29344036	C	T	0.506	0.514	0.954	-0.0478046499481398	0.0089	7.858e-08	53028	76579	58280.32
2589282	chr6	rs5003266	29344083	A	G	0.505	0.514	0.954	-0.0478046499481398	0.0089	7.876e-08	53028	76579	58280.32
2599722	chr6	rs5003267	29344102	A	C	0.493	0.501	0.953	-0.0458031298018141	0.0089	2.578e-07	53028	76579	58280.32
2574489	chr6	rs28359953	29344179	G	T	0.506	0.515	0.954	-0.0480984034910313	0.0089	6.28e-08	53028	76579	58280.32
2580975	chr6	rs35878347	29344272	A	C	0.939	0.939	0.947	-0.0034961042567088	0.0186	0.8524	53028	76579	58280.32
2593835	chr6	rs9257803	29344395	C	T	0.9	0.887	0.952	0.145501958655418	0.0145	9.111999999999999e-24	53386	77258	58749.13
2568934	chr6	rs28359954	29344447	G	T	0.506	0.514	0.955	-0.0480984034910313	0.0089	6.174e-08	53028	76579	58280.32
2574879	chr6	rs4576280	29344508	A	T	0.506	0.515	0.955	-0.0480039732984809	0.0089	6.642e-08	53028	76579	58280.32
2600727	chr6	rs4598109	29344704	C	T	0.506	0.514	0.955	-0.048203336386541	0.0089	5.991e-08	53028	76579	58280.32
2591566	chr6	rs2144425	29344939	A	G	0.494	0.501	0.954	-0.0462952789853036	0.0089	1.895e-07	53028	76579	58280.32
2592664	chr6	rs2144426	29345029	A	G	0.493	0.501	0.954	-0.046400022834317	0.0089	1.872e-07	53028	76579	58280.32
2591539	chr6	rs238886	29345522	T	C	0.493	0.501	0.954	-0.046400022834317	0.0089	1.87e-07	53028	76579	58280.32
2567235	chr6	rs34075836	29345625	A	C	0.939	0.938	0.947	-0.0004000800213396	0.0185	0.9822	53028	76579	58280.32
2596760	chr6	rs238885	29345631	A	C	0.506	0.514	0.954	-0.048203336386541	0.0089	6.027e-08	53028	76579	58280.32
2578019	chr6	rs238883	29346226	G	A	0.332	0.326	0.947	0.0118989261570991	0.0095	0.2098	53028	76579	58280.32
2597584	chr6	rs9257805	29346329	A	G	0.899	0.886	0.95	0.144100343973757	0.0144	1.7699999999999998e-23	53386	77258	58749.13
2595472	chr6	rs238882	29346363	G	A	0.494	0.501	0.954	-0.0462952789853036	0.0089	1.935e-07	53028	76579	58280.32
2597956	chr6	rs238881	29346989	A	G	0.494	0.501	0.954	-0.046400022834317	0.0089	1.845e-07	53028	76579	58280.32
2575767	chr6	rs238880	29347044	G	A	0.506	0.515	0.955	-0.0484972070855493	0.0089	4.94e-08	53028	76579	58280.32
2573484	chr6	rs3117441	29348074	T	G	0.492	0.501	0.953	-0.046400022834317	0.0089	1.866e-07	53028	76579	58280.32
2588088	chr6	rs35514930	29348404	A	C	0.94	0.939	0.945	-0.0032954239497972	0.0187	0.86	53028	76579	58280.32
2591441	chr6	rs9405008	29348935	A	G	0.959	0.959	0.939	-0.001100605444033	0.0226	0.961	53386	77258	58749.13
2581753	chr6	rs3094558	29348942	T	C	0.493	0.501	0.953	-0.0462952789853036	0.0089	1.906e-07	53028	76579	58280.32
2580244	chr6	rs3117442	29349091	A	G	0.493	0.501	0.953	-0.0462952789853036	0.0089	1.919e-07	53028	76579	58280.32
2566713	chr6	rs238878	29349232	G	A	0.506	0.514	0.954	-0.0482977854077521	0.0089	5.499e-08	53028	76579	58280.32
2599965	chr6	rs9378187	29349245	A	G	0.891	0.89	0.941	-0.013004189135254	0.0143	0.3633	53028	76579	58280.32
2598237	chr6	rs2158280	29349327	A	G	0.493	0.501	0.953	-0.046400022834317	0.0089	1.857e-07	53028	76579	58280.32
2571455	chr6	rs238877	29349494	A	G	0.506	0.514	0.954	-0.0484027392281675	0.0089	5.385e-08	53028	76579	58280.32
2567705	chr6	rs238875	29350221	C	G	0.506	0.514	0.954	-0.0484027392281675	0.0089	5.245e-08	53028	76579	58280.32
2596647	chr6	rs34843450	29350266	A	G	0.94	0.939	0.945	-0.0036968248442897	0.0187	0.8439	53028	76579	58280.32
2599007	chr6	rs1419640	29350854	G	T	0.44	0.45	0.953	-0.049400350295127	0.0089	3.345e-08	53028	76579	58280.32
2580701	chr6	rs238872	29351873	C	T	0.454	0.464	0.946	-0.0511038386512114	0.0089	9.822e-09	53386	77258	58749.13
2579373	chr6	rs238871	29352297	C	A	0.454	0.464	0.946	-0.0513985630860003	0.0089	7.993e-09	53386	77258	58749.13
2578574	chr6	rs34536719	29352324	T	C	0.939	0.938	0.945	-0.0014009809156281	0.0185	0.9405	53028	76579	58280.32
2577770	chr6	rs3117443	29352631	G	A	0.389	0.398	0.945	-0.0513038207587421	0.0091	1.726e-08	53386	77258	58749.13
2575358	chr6	rs3117444	29352943	A	G	0.45	0.46	0.954	-0.0497050825796673	0.0089	2.493e-08	53028	76579	58280.32
2593786	chr6	rs3094556	29353408	T	C	0.45	0.46	0.954	-0.0492952917248775	0.0089	3.122e-08	53028	76579	58280.32
2592747	chr6	rs3094555	29353656	A	T	0.45	0.46	0.953	-0.0494949124461712	0.0089	2.848e-08	53028	76579	58280.32
2597667	chr6	rs3094554	29354254	C	T	0.45	0.461	0.952	-0.049400350295127	0.0089	3.151e-08	53028	76579	58280.32
2593472	chr6	rs3129681	29354383	C	T	0.45	0.461	0.952	-0.0492952917248775	0.0089	3.34e-08	53028	76579	58280.32
2573720	chr6	rs3094553	29354582	C	G	0.45	0.461	0.951	-0.0497050825796673	0.0089	2.625e-08	53028	76579	58280.32
2587122	chr6	rs3094552	29354621	T	C	0.45	0.461	0.952	-0.049400350295127	0.0089	3.089e-08	53028	76579	58280.32
2576580	chr6	rs3094551	29354799	A	G	0.397	0.411	0.953	-0.0586041643160532	0.0091	9.84e-11	53028	76579	58280.32
2584574	chr6	rs3094550	29354809	C	A	0.397	0.411	0.953	-0.0582967085104029	0.0091	1.227e-10	53028	76579	58280.32
2571481	chr6	rs238869	29355113	C	T	0.341	0.35	0.947	-0.0566973436785452	0.0094	1.384e-09	53386	77258	58749.13
2567607	chr6	rs3094549	29355148	C	A	0.315	0.311	0.934	0.0127977582298607	0.0096	0.1838	53386	77258	58749.13
2570776	chr6	rs3094548	29355202	G	C	0.302	0.313	0.934	-0.0710986585295806	0.0097	2.401e-13	53386	77258	58749.13
2580551	chr6	rs11966698	29355238	C	T	0.985	0.985	0.919	0.0537966583556417	0.0468	0.25	35095	44832	37872.03
2590214	chr6	rs1419639	29355494	A	C	0.938	0.937	0.896	-0.0390007373497326	0.0189	0.03903	52875	76338	58093.14
2589327	chr6	rs1419638	29355519	C	T	0.635	0.646	0.948	-0.0332982854015147	0.0093	0.0003134	53028	76579	58280.32
2573042	chr6	rs1419637	29355558	A	T	0.583	0.594	0.957	-0.0386992491392765	0.009	1.563e-05	53028	76579	58280.32
2577033	chr6	rs1419636	29355702	G	A	0.302	0.314	0.951	-0.0694036701388791	0.0096	5.393e-13	53386	77258	58749.13
2591509	chr6	rs1419635	29355918	A	G	0.705	0.714	0.962	-0.0403950023610502	0.0097	3.095e-05	53028	76579	58280.32
2586149	chr6	rs4711185	29356046	G	A	0.609	0.618	0.976	-0.0360003042410416	0.009	5.906e-05	53028	76579	58280.32
2580049	chr6	rs9380123	29356118	C	T	0.707	0.716	0.964	-0.0416973775562091	0.0097	1.682e-05	53028	76579	58280.32
2570578	chr6	rs379157	29356587	G	A	0.441	0.45	0.949	-0.0584027170759943	0.009	7.817e-11	53028	76579	58280.32
2577960	chr6	rs9257810	29356634	G	C	0.552	0.565	0.985	-0.0414993071780289	0.0087	2.119e-06	53028	76579	58280.32
2582902	chr6	rs9257811	29356734	T	G	0.548	0.56	0.984	-0.0408949138454712	0.0087	2.857e-06	53028	76579	58280.32
2593994	chr6	rs9257812	29357021	C	T	0.552	0.564	0.985	-0.0413012760239546	0.0087	2.352e-06	53028	76579	58280.32
2567818	chr6	rs9257813	29357362	A	C	0.552	0.564	0.985	-0.0411032840784537	0.0087	2.488e-06	53028	76579	58280.32
2570237	chr6	rs9257814	29357389	T	C	0.552	0.564	0.985	-0.0411032840784537	0.0087	2.545e-06	53028	76579	58280.32
2576185	chr6	rs9393956	29357645	A	G	0.953	0.952	0.94	-0.0249999098013234	0.021	0.2338	52875	76338	58093.14
2599982	chr6	rs4713214	29357996	T	A	0.552	0.564	0.986	-0.0411032840784537	0.0087	2.567e-06	53028	76579	58280.32
2580147	chr6	rs1592404	29358676	G	C	0.706	0.715	0.966	-0.0413950753663857	0.0097	1.883e-05	53028	76579	58280.32
2601561	chr6	rs1592403	29358933	A	G	0.552	0.564	0.986	-0.0411032840784537	0.0087	2.6e-06	53028	76579	58280.32
2566734	chr6	rs9257816	29359112	C	A	0.551	0.564	0.986	-0.0418016408837633	0.0087	1.754e-06	53028	76579	58280.32
2583905	chr6	rs9257817	29359410	C	G	0.551	0.563	0.982	-0.0413012760239546	0.0087	2.323e-06	53028	76579	58280.32
2589978	chr6	rs9257818	29359842	C	T	0.552	0.564	0.986	-0.0411032840784537	0.0087	2.591e-06	53028	76579	58280.32
2571588	chr6	rs9348829	29360031	C	T	0.706	0.715	0.967	-0.0413950753663857	0.0097	1.923e-05	53028	76579	58280.32
2582209	chr6	rs9257819	29360183	A	C	0.552	0.564	0.987	-0.0409990935346932	0.0087	2.601e-06	53028	76579	58280.32
2570522	chr6	rs9257820	29360269	G	T	0.55	0.562	0.986	-0.0409990935346932	0.0087	2.6e-06	53028	76579	58280.32
2597082	chr6	rs1362065	29360677	T	C	0.552	0.564	0.987	-0.0411032840784537	0.0087	2.567e-06	53028	76579	58280.32
2583272	chr6	rs1362064	29360776	A	C	0.548	0.56	0.986	-0.0403950023610502	0.0087	3.72e-06	53028	76579	58280.32
2590665	chr6	rs2022078	29361116	C	T	0.553	0.565	0.983	-0.0413012760239546	0.0087	2.371e-06	53028	76579	58280.32
2580651	chr6	rs2022077	29361124	A	T	0.553	0.565	0.983	-0.0413950753663857	0.0087	2.223e-06	53028	76579	58280.32
2580376	chr6	rs9257821	29361273	T	C	0.55	0.562	0.986	-0.0409990935346932	0.0087	2.578e-06	53028	76579	58280.32
2601031	chr6	rs9257822	29361370	G	A	0.552	0.564	0.987	-0.0411032840784537	0.0087	2.547e-06	53028	76579	58280.32
2570582	chr6	rs16894836	29361707	T	G	0.868	0.868	0.919	-0.0194988734340555	0.0134	0.1442	53028	76579	58280.32
2569891	chr6	rs9257823	29361735	C	T	0.552	0.564	0.987	-0.0409990935346932	0.0087	2.596e-06	53028	76579	58280.32
2580228	chr6	rs1362063	29362293	G	A	0.549	0.561	0.986	-0.0398016818829366	0.0087	5.052e-06	53028	76579	58280.32
2571013	chr6	rs9257824	29362507	T	G	0.55	0.562	0.986	-0.0403950023610502	0.0087	3.641e-06	53028	76579	58280.32
2583966	chr6	rs9257825	29362696	A	G	0.552	0.564	0.987	-0.0411032840784537	0.0087	2.572e-06	53028	76579	58280.32
2582689	chr6	rs9257826	29362756	C	T	0.846	0.849	0.956	-0.0168003386783461	0.0123	0.1714	53028	76579	58280.32
2591436	chr6	rs9257827	29362903	C	T	0.552	0.564	0.987	-0.0409990935346932	0.0087	2.637e-06	53028	76579	58280.32
2599162	chr6	rs9257828	29363697	C	T	0.541	0.554	0.986	-0.0391983134041576	0.0087	6.779e-06	53028	76579	58280.32
2591146	chr6	rs9257829	29363808	G	A	0.552	0.564	0.987	-0.0408949138454712	0.0087	2.811e-06	53028	76579	58280.32
2592066	chr6	rs4713215	29364121	C	T	0.552	0.564	0.987	-0.0408949138454712	0.0087	2.854e-06	53028	76579	58280.32
2574405	chr6	rs3128852	29364135	T	C	0.114	0.112	0.947	-0.0083043861636152	0.0141	0.5572	53386	77258	58749.13
2579717	chr6	rs4713216	29364147	A	G	0.552	0.564	0.987	-0.0408949138454712	0.0087	2.771e-06	53028	76579	58280.32
2599528	chr6	rs4713217	29364325	A	G	0.552	0.564	0.987	-0.0411032840784537	0.0087	2.532e-06	53028	76579	58280.32
2592972	chr6	rs9257834	29364615	G	T	0.552	0.564	0.987	-0.0411032840784537	0.0087	2.47e-06	53028	76579	58280.32
2573893	chr6	rs4987411	29364643	T	C	0.552	0.564	0.987	-0.0411032840784537	0.0087	2.484e-06	53028	76579	58280.32
2597110	chr6	rs2073154	29364815	C	G	0.552	0.564	0.986	-0.0411970648503382	0.0087	2.382e-06	53028	76579	58280.32
2573261	chr6	rs2073153	29364835	T	G	0.552	0.564	0.987	-0.0411032840784537	0.0087	2.495e-06	53028	76579	58280.32
2599366	chr6	rs2073152	29364838	C	G	0.706	0.715	0.967	-0.0411970648503382	0.0097	2.024e-05	53028	76579	58280.32
2592528	chr6	rs2073151	29364951	G	A	0.552	0.564	0.987	-0.0411970648503382	0.0087	2.428e-06	53028	76579	58280.32
2580354	chr6	rs2073150	29365241	T	C	0.55	0.562	0.986	-0.0411970648503382	0.0087	2.383e-06	53028	76579	58280.32
2582594	chr6	rs2073149	29365423	A	T	0.53	0.542	0.982	-0.0377953294954024	0.0087	1.453e-05	53028	76579	58280.32
2590537	chr6	rs7770882	29365645	G	A	0.53	0.542	0.982	-0.0377953294954024	0.0087	1.464e-05	53028	76579	58280.32
2583496	chr6	rs4713218	29365974	G	A	0.552	0.564	0.987	-0.0411032840784537	0.0087	2.566e-06	53028	76579	58280.32
2593990	chr6	rs3128855	29366033	G	A	0.125	0.122	0.95	-0.0121029460677457	0.0135	0.3717	53386	77258	58749.13
2590301	chr6	rs4713219	29366042	T	G	0.55	0.562	0.986	-0.0409990935346932	0.0087	2.593e-06	53028	76579	58280.32
2597662	chr6	rs2158279	29366265	G	T	0.552	0.564	0.987	-0.0409990935346932	0.0087	2.64e-06	53028	76579	58280.32
2586835	chr6	rs1024470	29366377	C	T	0.552	0.564	0.987	-0.0409990935346932	0.0087	2.643e-06	53028	76579	58280.32
2568387	chr6	rs9257835	29367197	T	G	0.85	0.853	0.956	-0.0151034855773182	0.0124	0.2249	53028	76579	58280.32
2600567	chr6	rs1028411	29367399	T	G	0.552	0.564	0.987	-0.0411032840784537	0.0087	2.522e-06	53028	76579	58280.32
2583550	chr6	rs4713220	29367498	A	T	0.55	0.562	0.986	-0.0411032840784537	0.0087	2.542e-06	53028	76579	58280.32
2595490	chr6	rs4711186	29367532	T	G	0.55	0.562	0.986	-0.0409990935346932	0.0087	2.623e-06	53028	76579	58280.32
2568556	chr6	rs4711187	29367590	C	T	0.55	0.562	0.986	-0.0409990935346932	0.0087	2.577e-06	53028	76579	58280.32
2573260	chr6	rs4713221	29367742	A	T	0.55	0.562	0.986	-0.0411032840784537	0.0087	2.531e-06	53028	76579	58280.32
2584675	chr6	rs9257836	29367880	G	C	0.552	0.564	0.987	-0.0411970648503382	0.0087	2.391e-06	53028	76579	58280.32
2586887	chr6	rs9257837	29368021	C	T	0.85	0.852	0.956	-0.0151034855773182	0.0124	0.2232	53028	76579	58280.32
2577934	chr6	rs9257838	29368134	G	A	0.55	0.562	0.986	-0.0408949138454712	0.0087	2.873e-06	53028	76579	58280.32
2592105	chr6	rs1819784	29368283	T	C	0.55	0.562	0.986	-0.0413012760239546	0.0087	2.319e-06	53028	76579	58280.32
2570556	chr6	rs9257842	29368570	A	G	0.552	0.564	0.986	-0.0413012760239546	0.0087	2.305e-06	53028	76579	58280.32
2595313	chr6	rs9257843	29368665	T	C	0.53	0.542	0.982	-0.0378991867540796	0.0087	1.381e-05	53028	76579	58280.32
2600464	chr6	rs9405124	29368813	A	G	0.706	0.715	0.968	-0.0413950753663857	0.0097	1.894e-05	53028	76579	58280.32
2589862	chr6	rs28561535	29368948	C	T	0.96	0.959	0.932	-0.0281011651109099	0.0227	0.2145	52875	76338	58093.14
2582701	chr6	rs9257845	29369015	T	C	0.53	0.542	0.982	-0.0378991867540796	0.0087	1.41e-05	53028	76579	58280.32
2576572	chr6	rs9257846	29369033	G	A	0.552	0.564	0.986	-0.0413012760239546	0.0087	2.246e-06	53028	76579	58280.32
2584048	chr6	rs9257847	29369108	C	T	0.55	0.562	0.986	-0.0411970648503382	0.0087	2.338e-06	53028	76579	58280.32
2597275	chr6	rs2894098	29369201	T	A	0.55	0.562	0.986	-0.0411970648503382	0.0087	2.314e-06	53028	76579	58280.32
2586145	chr6	rs2394603	29369206	C	T	0.55	0.563	0.985	-0.0411970648503382	0.0087	2.416e-06	53028	76579	58280.32
2579842	chr6	rs2394604	29369268	C	A	0.846	0.849	0.958	-0.0170037478161859	0.0123	0.1668	53028	76579	58280.32
2571997	chr6	rs2394605	29369320	G	C	0.552	0.564	0.986	-0.0413012760239546	0.0087	2.259e-06	53028	76579	58280.32
2579390	chr6	rs2394606	29369352	C	G	0.55	0.562	0.986	-0.0413012760239546	0.0087	2.251e-06	53028	76579	58280.32
2574331	chr6	rs2394607	29369519	T	C	0.541	0.554	0.985	-0.0394999521368577	0.0087	6.018e-06	53028	76579	58280.32
2596412	chr6	rs1419634	29369672	G	T	0.55	0.562	0.986	-0.0413012760239546	0.0087	2.27e-06	53028	76579	58280.32
2597971	chr6	rs9257848	29369948	T	G	0.552	0.564	0.986	-0.0413950753663857	0.0087	2.158e-06	53028	76579	58280.32
2593780	chr6	rs9257849	29370130	G	A	0.55	0.562	0.986	-0.0413012760239546	0.0087	2.271e-06	53028	76579	58280.32
2585151	chr6	rs2894099	29370857	A	T	0.55	0.562	0.986	-0.0411970648503382	0.0087	2.324e-06	53028	76579	58280.32
2593256	chr6	rs2894100	29370993	G	A	0.552	0.564	0.986	-0.0413950753663857	0.0087	2.137e-06	53028	76579	58280.32
2597933	chr6	rs36004744	29371003	G	A	0.953	0.952	0.941	-0.0252049938352247	0.021	0.2307	52875	76338	58093.14
2581152	chr6	rs1362061	29371165	G	C	0.707	0.716	0.968	-0.0413012760239546	0.0097	1.963e-05	53028	76579	58280.32
2569662	chr6	rs1362060	29371415	G	A	0.55	0.562	0.985	-0.0411970648503382	0.0087	2.371e-06	53028	76579	58280.32
2585628	chr6	rs9257852	29371749	G	A	0.552	0.564	0.986	-0.0414993071780289	0.0087	2.089e-06	53028	76579	58280.32
2593352	chr6	rs10946988	29371884	T	A	0.707	0.716	0.968	-0.0414993071780289	0.0097	1.82e-05	53028	76579	58280.32
2582627	chr6	rs994321	29372356	G	A	0.649	0.635	0.962	0.0394995204367644	0.0092	1.851e-05	53028	76579	58280.32
2579025	chr6	rs2394608	29372429	T	C	0.698	0.706	0.966	-0.0396976268585458	0.0096	3.578e-05	53028	76579	58280.32
2592897	chr6	rs1419633	29373213	C	T	0.531	0.543	0.98	-0.0383978517965666	0.0087	1.096e-05	53028	76579	58280.32
2599310	chr6	rs1419632	29373249	A	C	0.531	0.543	0.981	-0.0382004338153035	0.0087	1.172e-05	53028	76579	58280.32
2598529	chr6	rs62408569	29373829	C	T	0.95	0.953	0.935	-0.0580953231907121	0.0209	0.005555	53322	76999	58646.49
2569152	chr6	rs118117318	29374036	C	A	0.984	0.984	0.937	-0.0135007260538548	0.0376	0.7188	49772	71103	54308.79
2585235	chr6	rs116291089	29377003	G	A	0.984	0.984	0.938	-0.013399371963117	0.0376	0.7221	49772	71103	54308.79
2578022	chr6	rs1592407	29377066	G	C	0.531	0.543	0.98	-0.0382004338153035	0.0087	1.209e-05	53028	76579	58280.32
2597009	chr6	rs3128848	29377296	A	T	0.166	0.165	0.949	-0.0025031302181184	0.0119	0.8319	53386	77258	58749.13
2590915	chr6	rs2097771	29378439	A	G	0.531	0.543	0.98	-0.0382004338153035	0.0087	1.241e-05	53028	76579	58280.32
2575230	chr6	rs12202249	29378575	G	T	0.706	0.716	0.967	-0.0414993071780289	0.0097	1.811e-05	53028	76579	58280.32
2595402	chr6	rs9393957	29378975	C	T	0.706	0.715	0.967	-0.0414993071780289	0.0097	1.834e-05	53028	76579	58280.32
2578246	chr6	rs3117190	29379304	C	G	0.167	0.167	0.949	-0.0049019951702315	0.0119	0.6783	53386	77258	58749.13
2586314	chr6	rs12204113	29379648	C	T	0.68	0.69	0.963	-0.0377953294954024	0.0095	6.536e-05	53028	76579	58280.32
2580559	chr6	rs12192194	29379891	A	G	0.68	0.69	0.963	-0.0377953294954024	0.0095	6.51e-05	53028	76579	58280.32
2596984	chr6	rs1544403	29381906	A	G	0.953	0.953	0.944	-0.0248973835545144	0.0211	0.2375	52875	76338	58093.14
2599053	chr6	rs9380124	29382135	T	A	0.68	0.69	0.963	-0.0377953294954024	0.0095	6.621e-05	53028	76579	58280.32
2576880	chr6	rs720497	29382433	G	C	0.651	0.637	0.962	0.0379025370484673	0.0092	4.089e-05	53028	76579	58280.32
2588502	chr6	rs114101505	29382780	C	A	0.984	0.984	0.939	-0.0112025145079934	0.0377	0.7653	49703	70827	54198.39
2571877	chr6	rs1362073	29383320	C	T	0.68	0.69	0.963	-0.0377953294954024	0.0095	6.565e-05	53028	76579	58280.32
2569114	chr6	rs10807055	29384131	T	C	0.68	0.69	0.963	-0.0377018671840115	0.0095	6.927e-05	53028	76579	58280.32
2582723	chr6	rs3131024	29385237	T	C	0.114	0.112	0.951	-0.0084959889212643	0.014	0.5438	53386	77258	58749.13
2582710	chr6	rs1011985	29385772	G	C	0.161	0.16	0.948	0.0002999550089979	0.0121	0.9809	53386	77258	58749.13
2585337	chr6	rs9393958	29386387	A	G	0.706	0.715	0.966	-0.0414993071780289	0.0097	1.804e-05	53028	76579	58280.32
2587948	chr6	rs12207410	29386606	G	C	0.707	0.716	0.966	-0.0414993071780289	0.0097	1.838e-05	53028	76579	58280.32
2594577	chr6	rs12193979	29386802	A	C	0.707	0.716	0.966	-0.0414993071780289	0.0097	1.802e-05	53028	76579	58280.32
2585563	chr6	rs3094562	29388306	G	A	0.317	0.314	0.95	0.0036034995896235	0.0096	0.7087	53028	76579	58280.32
2573482	chr6	rs147568075	29388609	A	G	0.984	0.984	0.939	-0.0114958245134845	0.0377	0.7605	49357	70696	54008.34
2567217	chr6	rs9393959	29388652	G	A	0.707	0.716	0.966	-0.0416035498550752	0.0097	1.754e-05	53028	76579	58280.32
2593194	chr6	rs11758991	29389130	C	T	0.68	0.69	0.963	-0.0378991867540796	0.0095	6.466e-05	53028	76579	58280.32
2582848	chr6	rs10946989	29389311	T	C	0.68	0.69	0.963	-0.0378991867540796	0.0095	6.451e-05	53028	76579	58280.32
2599882	chr6	rs10807056	29390359	A	G	0.707	0.716	0.966	-0.0416035498550752	0.0097	1.757e-05	53028	76579	58280.32
2581966	chr6	rs9368600	29390743	C	G	0.698	0.707	0.965	-0.0398016818829366	0.0096	3.47e-05	53028	76579	58280.32
2570244	chr6	rs115288926	29390833	G	T	0.984	0.984	0.939	-0.0172987645783295	0.0379	0.6472	49422	70958	54112.5
2574495	chr6	rs140284421	29391066	A	G	0.984	0.984	0.94	-0.0123965203365513	0.0377	0.7421	49357	70696	54008.34
2601233	chr6	rs1419643	29391936	T	G	0.652	0.637	0.962	0.0384992991506098	0.0092	3.168e-05	53028	76579	58280.32
2573350	chr6	rs1419642	29392235	G	A	0.651	0.637	0.962	0.0384992991506098	0.0092	3.145e-05	53028	76579	58280.32
2570671	chr6	rs7754054	29392503	C	G	0.68	0.69	0.962	-0.0378991867540796	0.0095	6.382e-05	53028	76579	58280.32
2570933	chr6	rs116280093	29392519	A	C	0.984	0.984	0.94	-0.0113036461713921	0.0377	0.7633	49357	70696	54008.34
2593091	chr6	rs2074470	29394427	G	A	0.317	0.314	0.95	0.0034041991335623	0.0096	0.72	53028	76579	58280.32
2600099	chr6	rs9257857	29394926	C	T	0.846	0.849	0.957	-0.009000382197299	0.0123	0.4615	53028	76579	58280.32
2584007	chr6	rs16894900	29395499	C	G	0.984	0.984	0.94	-0.0106970095483354	0.0377	0.776	49357	70696	54008.34
2591465	chr6	rs7770592	29395747	C	A	0.68	0.69	0.963	-0.0377953294954024	0.0095	6.611e-05	53028	76579	58280.32
2587499	chr6	rs9393960	29396102	G	C	0.706	0.716	0.966	-0.0416973775562091	0.0097	1.701e-05	53028	76579	58280.32
2592190	chr6	rs10946990	29396646	T	C	0.706	0.715	0.966	-0.0416973775562091	0.0097	1.702e-05	53028	76579	58280.32
2574891	chr6	rs16894903	29396678	G	C	0.951	0.954	0.925	-0.0601959637034527	0.0212	0.004552	53322	76999	58646.49
2570981	chr6	rs113431375	29396725	A	G	0.976	0.976	0.952	0.0092966519050945	0.0296	0.7536	52419	74829	57379.43
2600698	chr6	rs3128851	29396874	T	C	0.317	0.314	0.95	0.0033045340083004	0.0096	0.7295	53028	76579	58280.32
2590234	chr6	rs7349908	29397521	T	A	0.706	0.715	0.966	-0.0416035498550752	0.0097	1.73e-05	53028	76579	58280.32
2596369	chr6	rs9295805	29397779	C	T	0.706	0.715	0.966	-0.0416035498550752	0.0097	1.768e-05	53028	76579	58280.32
2574084	chr6	rs2394609	29398000	G	T	0.68	0.69	0.962	-0.0380030548002074	0.0095	6.224e-05	53028	76579	58280.32
2596504	chr6	rs3131025	29398815	A	G	0.317	0.314	0.95	0.0034041991335623	0.0096	0.7217	53028	76579	58280.32
2585201	chr6	rs7349863	29398859	C	T	0.704	0.713	0.964	-0.0409990935346932	0.0097	2.303e-05	53028	76579	58280.32
2572386	chr6	rs3117191	29398938	T	C	0.179	0.178	0.947	-0.0043996643446871	0.0116	0.7032	53386	77258	58749.13
2577792	chr6	rs7349876	29398941	G	A	0.704	0.713	0.963	-0.0411032840784537	0.0097	2.237e-05	53028	76579	58280.32
2593204	chr6	rs17177605	29400083	A	G	0.98	0.981	0.937	-0.022398994943479	0.0338	0.5069	50292	72422	55186.32
2583360	chr6	rs9257858	29400236	G	C	0.806	0.81	0.941	-0.0152050125429676	0.0113	0.1799	53028	76579	58280.32
2568252	chr6	rs17177618	29400280	C	T	0.955	0.957	0.939	-0.0319964709431669	0.0219	0.1445	53028	76579	58280.32
2579691	chr6	rs73403382	29400669	C	T	0.972	0.974	0.946	-0.0297996312385195	0.028	0.2866	52431	75377	57658.2
2591366	chr6	rs73403384	29400756	A	T	0.972	0.974	0.944	-0.0312017511432645	0.028	0.2659	52431	75377	57658.2
2569027	chr6	rs73403385	29400764	A	G	0.972	0.974	0.945	-0.0296966117368367	0.028	0.2884	52431	75377	57658.2
2576872	chr6	rs3117192	29401416	T	C	0.107	0.106	0.947	-0.0055956263571598	0.0144	0.6966	53386	77258	58749.13
2594310	chr6	rs16894908	29402435	C	T	0.964	0.966	0.955	-0.01999864650669	0.0245	0.4155	52484	75091	57483.59
2569661	chr6	rs61643900	29402616	A	C	0.966	0.968	0.954	-0.0235962138551867	0.0255	0.3543	52419	74829	57379.43
2599349	chr6	rs16894909	29402687	C	T	0.964	0.966	0.952	-0.0203047533403643	0.0245	0.407	52484	75091	57483.59
2576160	chr6	rs3094561	29404157	T	G	0.443	0.433	0.952	0.0366983037826737	0.0089	3.927e-05	53028	76579	58280.32
2571780	chr6	rs60529529	29404550	C	G	0.973	0.974	0.945	-0.0274020297483382	0.0283	0.3326	52431	75377	57658.2
2578908	chr6	rs77203383	29405298	C	T	0.976	0.977	0.888	-0.0555972801024095	0.0342	0.1036	44160	58512	47506.83
2583065	chr6	rs75354465	29405406	G	T	0.964	0.966	0.955	-0.019203206984436	0.0245	0.4349	52484	75091	57483.59
2574823	chr6	rs73398946	29406029	T	C	0.973	0.974	0.945	-0.0277001306422786	0.0283	0.328	52431	75377	57658.2
2574876	chr6	rs2074469	29407970	T	C	0.81	0.813	0.952	-0.0130953713122409	0.0113	0.2495	53028	76579	58280.32
2598656	chr6	rs2074468	29408270	C	T	0.964	0.966	0.955	-0.01999864650669	0.0246	0.4154	52414	75021	57413.59
2593565	chr6	rs2074466	29408313	C	A	0.848	0.851	0.955	-0.0116981574124923	0.0124	0.3434	53028	76579	58280.32
2579088	chr6	rs10946991	29408554	A	C	0.964	0.966	0.954	-0.0193969096107316	0.0246	0.4289	52414	75021	57413.59
2590230	chr6	rs11961255	29409381	A	C	0.964	0.966	0.955	-0.0193969096107316	0.0245	0.4298	52484	75091	57483.59
2586502	chr6	rs7765791	29410093	T	C	0.973	0.974	0.946	-0.0281011651109099	0.0283	0.3206	52431	75377	57658.2
2571163	chr6	rs10946992	29410701	T	C	0.964	0.966	0.956	-0.0196008476550609	0.0245	0.4252	52484	75091	57483.59
2574334	chr6	rs2523422	29411104	G	A	0.734	0.735	0.955	-0.02960390325858	0.0101	0.003253	53028	76579	58280.32
2585901	chr6	rs3117193	29411323	T	C	0.396	0.385	0.953	0.0344980404075674	0.0091	0.0001475	53028	76579	58280.32
2586806	chr6	rs58111527	29411583	G	A	0.973	0.974	0.945	-0.027998320426861	0.0283	0.3221	52431	75377	57658.2
2580585	chr6	rs16894916	29412162	C	T	0.964	0.966	0.956	-0.0194988734340555	0.0245	0.4271	52484	75091	57483.59
2574700	chr6	rs16894919	29412222	G	T	0.961	0.963	0.955	-0.0105049846451474	0.0235	0.656	53028	76579	58280.32
2584747	chr6	rs2021078	29412968	G	A	0.758	0.744	0.95	0.0770999203808484	0.0103	6.136e-14	53386	77258	58749.13
2587021	chr6	rs2023463	29413003	C	T	0.919	0.903	0.956	0.184203118878618	0.0158	1.993e-31	53386	77258	58749.13
2592969	chr6	rs57994627	29413406	G	C	0.964	0.966	0.956	-0.0197028322758684	0.0245	0.4222	52484	75091	57483.59
2582269	chr6	rs61224854	29413477	C	G	0.964	0.966	0.956	-0.0198048272985997	0.0245	0.42	52484	75091	57483.59
2598438	chr6	rs60194987	29413568	C	T	0.962	0.964	0.956	-0.0252049938352247	0.0241	0.2958	52484	75091	57483.59
2599752	chr6	rs16894921	29413675	A	G	0.964	0.966	0.956	-0.0197028322758684	0.0245	0.423	52484	75091	57483.59
2590478	chr6	rs79925536	29413972	T	C	0.98	0.982	0.936	-0.0525994101433915	0.0376	0.1624	42182	54969	45215.24
2583104	chr6	rs16894927	29413976	G	C	0.963	0.965	0.956	-0.0160988945897493	0.0243	0.5088	52484	75091	57483.59
2572403	chr6	rs7738722	29414286	A	G	0.963	0.965	0.957	-0.0159972768350078	0.0243	0.5091	52484	75091	57483.59
2586667	chr6	rs7738736	29414318	A	G	0.963	0.965	0.957	-0.015702643727291	0.0243	0.5173	52484	75091	57483.59
2600525	chr6	rs7738742	29414346	A	G	0.978	0.979	0.935	-0.0380030548002074	0.036	0.2913	42182	54969	45215.24
2593546	chr6	rs7739243	29414613	A	G	0.963	0.965	0.957	-0.015702643727291	0.0243	0.5181	52484	75091	57483.59
2592069	chr6	rs73399002	29414733	A	G	0.978	0.979	0.936	-0.0380030548002074	0.036	0.2908	42182	54969	45215.24
2582199	chr6	rs16894929	29414769	C	T	0.963	0.965	0.957	-0.015702643727291	0.0243	0.5175	52484	75091	57483.59
2575832	chr6	rs16894932	29415075	A	G	0.963	0.965	0.957	-0.0156010662286512	0.0243	0.5195	52484	75091	57483.59
2582711	chr6	rs73400907	29415483	C	A	0.978	0.979	0.935	-0.0378991867540796	0.036	0.2921	42182	54969	45215.24
2574449	chr6	rs6906897	29415636	C	T	0.963	0.965	0.957	-0.0154994990469515	0.0243	0.5237	52484	75091	57483.59
2580284	chr6	rs6929603	29415652	T	C	0.985	0.984	0.885	0.0055048206344449	0.0512	0.9147	29490	40135	31988.63
2588442	chr6	rs6934737	29416113	T	C	0.963	0.965	0.957	-0.015702643727291	0.0243	0.5173	52484	75091	57483.59
2599012	chr6	rs6935708	29416652	T	C	0.979	0.981	0.936	-0.0591981397259644	0.037	0.1092	42182	54969	45215.24
2568011	chr6	rs116042790	29417101	C	T	0.987	0.987	0.918	0.0044998604248922	0.0488	0.9261	38174	53082	41545.55
2598630	chr6	rs2523442	29417817	T	C	0.741	0.743	0.952	-0.0322029950400999	0.0102	0.001524	53028	76579	58280.32
2598904	chr6	rs72831442	29418586	A	G	0.933	0.935	0.935	-0.0128015918372089	0.018	0.4791	53386	77258	58749.13
2574459	chr6	rs2523441	29418657	A	T	0.734	0.735	0.955	-0.0300984478240329	0.01	0.002782	53028	76579	58280.32
2579622	chr6	rs2107193	29420000	G	T	0.734	0.735	0.955	-0.0299026613543135	0.01	0.002892	53028	76579	58280.32
2588225	chr6	rs7738548	29421209	G	A	0.965	0.967	0.955	-0.0275973271921043	0.0251	0.2721	52419	74829	57379.43
2572766	chr6	rs116598011	29421943	C	A	0.987	0.987	0.918	0.0002999550089979	0.0492	0.9946	37605	52721	41018.45
2600476	chr6	rs3094574	29422092	A	G	0.444	0.434	0.945	0.0355987772398635	0.0089	6.651e-05	53386	77258	58749.13
2569121	chr6	rs9257863	29425584	T	G	0.845	0.847	0.956	-0.0080019302190585	0.0122	0.5154	53028	76579	58280.32
2580130	chr6	rs3117194	29426008	T	C	0.441	0.431	0.945	0.0360040066341877	0.0089	5.624e-05	53386	77258	58749.13
2577047	chr6	rs6456951	29426203	T	A	0.965	0.967	0.955	-0.0274020297483382	0.0251	0.2759	52419	74829	57379.43
2587739	chr6	rs2021729	29429392	G	A	0.734	0.735	0.954	-0.0300984478240329	0.0101	0.002791	53028	76579	58280.32
2570233	chr6	rs2073148	29430170	T	C	0.962	0.964	0.953	-0.0186019483996616	0.024	0.4379	52419	74829	57379.43
2584573	chr6	rs3128854	29431698	A	G	0.441	0.431	0.945	0.0363029992242924	0.0089	4.761e-05	53386	77258	58749.13
2573706	chr6	rs1345228	29432390	A	G	0.839	0.841	0.955	-0.0038975857287134	0.0121	0.7445	53028	76579	58280.32
2594990	chr6	rs114548831	29432937	A	G	0.987	0.987	0.918	0.0023971245997214	0.0492	0.9612	37536	52445	40908.05
2586807	chr6	rs111649188	29433675	T	C	0.962	0.964	0.953	-0.0187038311937836	0.024	0.4356	52419	74829	57379.43
2579653	chr6	rs2107192	29433942	G	A	0.734	0.735	0.954	-0.0303045802648556	0.01	0.002575	53028	76579	58280.32
2574039	chr6	rs2107191	29434295	C	T	0.441	0.431	0.946	0.03649585023784	0.0089	4.43e-05	53386	77258	58749.13
2583729	chr6	rs4713226	29434414	G	A	0.905	0.904	0.949	-0.0018016219466282	0.0151	0.907	53028	76579	58280.32
2596784	chr6	rs2746833	29437362	C	T	0.727	0.729	0.953	-0.02960390325858	0.01	0.002977	53028	76579	58280.32
2579492	chr6	rs1362078	29438604	A	G	0.734	0.735	0.954	-0.0299953975354009	0.0101	0.002835	53028	76579	58280.32
2589434	chr6	rs116019135	29438733	A	C	0.987	0.987	0.917	0.0017983819413794	0.0492	0.9709	37536	52445	40908.05
2575056	chr6	rs11961170	29439105	A	T	0.981	0.981	0.946	0.0030952049073025	0.0343	0.9276	50434	72036	55065.51
2591974	chr6	rs35724348	29439543	G	A	0.953	0.953	0.944	-0.023401696181619	0.0211	0.2666	52819	76112	58003.38
2576778	chr6	rs3117196	29439779	C	T	0.439	0.429	0.946	0.0344980404075674	0.0089	0.0001142	53386	77258	58749.13
2593261	chr6	rs16894948	29440257	G	A	0.962	0.964	0.953	-0.0191012733024012	0.024	0.4258	52419	74829	57379.43
2587850	chr6	rs12206077	29440741	G	A	0.717	0.725	0.951	-0.0426987545331152	0.0099	1.563e-05	53028	76579	58280.32
2598396	chr6	rs7751705	29441618	C	T	0.973	0.975	0.933	-0.0575973336805821	0.0314	0.06639	44376	60017	47953.44
2575493	chr6	rs6456953	29442065	G	A	0.969	0.97	0.937	-0.0303973537275885	0.0282	0.2809	47911	63852	51554.79
2579925	chr6	rs6456954	29442070	A	G	0.969	0.97	0.937	-0.0306963490025976	0.0282	0.2775	47911	63852	51554.79
2571259	chr6	rs58211986	29442931	T	G	0.969	0.97	0.936	-0.028399474521698	0.0283	0.3144	47976	64114	51658.95
2568263	chr6	rs77454196	29442975	C	A	0.965	0.964	0.893	0.017496047616751	0.0249	0.482	53028	76579	58280.32
2579727	chr6	rs7769924	29443926	T	C	0.969	0.97	0.937	-0.0292949370570243	0.0282	0.2994	47911	63852	51554.79
2580120	chr6	rs1233495	29444121	G	A	0.757	0.743	0.951	0.0774979340203838	0.0103	3.997e-14	53386	77258	58749.13
2569732	chr6	rs75239314	29444169	C	A	0.969	0.97	0.937	-0.0289037168568363	0.0282	0.3054	47911	63852	51554.79
2576944	chr6	rs73400959	29444603	G	A	0.97	0.972	0.936	-0.0375980304153185	0.029	0.1954	47911	63852	51554.79
2569144	chr6	rs72500877	29445702	C	T	0.978	0.979	0.934	-0.0442967745820927	0.0351	0.2063	42984	57417	46500.52
2589899	chr6	rs6925408	29446570	A	G	0.969	0.97	0.937	-0.0274020297483382	0.0282	0.3311	47911	63852	51554.79
2591217	chr6	rs6925869	29446580	G	A	0.971	0.973	0.936	-0.0383978517965666	0.0292	0.1882	47911	63852	51554.79
2567195	chr6	rs3094573	29446632	G	T	0.439	0.429	0.946	0.0343048036919902	0.0089	0.0001232	53386	77258	58749.13
2588771	chr6	rs6925744	29446689	C	T	0.978	0.979	0.933	-0.0473012731180131	0.0351	0.1775	43395	57810	46794.72
2579499	chr6	rs7771335	29448038	A	G	0.969	0.97	0.937	-0.0290993078252748	0.0282	0.3017	47911	63852	51554.79
2597225	chr6	rs73400966	29448316	A	G	0.97	0.972	0.936	-0.0372969647443931	0.029	0.1981	47911	63852	51554.79
2590174	chr6	rs73400967	29448499	G	T	0.97	0.972	0.936	-0.0372969647443931	0.029	0.1986	47911	63852	51554.79
2591226	chr6	rs529352218	29449411	C	T	0.848	0.85	0.953	-0.0117993392160431	0.0124	0.3386	53028	76579	58280.32
2595914	chr6	rs3117197	29449453	T	C	0.392	0.381	0.946	0.0320992618599997	0.0091	0.000411	53386	77258	58749.13
2600742	chr6	rs2189371	29449840	C	T	0.439	0.429	0.945	0.0339955472579582	0.0089	0.0001434	53386	77258	58749.13
2587587	chr6	rs2107189	29451168	G	A	0.969	0.97	0.937	-0.0290993078252748	0.0282	0.3026	47911	63852	51554.79
2585891	chr6	rs10484547	29452774	G	C	0.97	0.972	0.936	-0.0370997639570267	0.029	0.2006	47911	63852	51554.79
2580813	chr6	rs16894964	29452958	T	C	0.971	0.973	0.936	-0.0338981034057645	0.0295	0.2502	47698	63644	51344.32
2569599	chr6	rs16894967	29453136	G	C	0.969	0.97	0.937	-0.0286978729475453	0.0282	0.3088	47911	63852	51554.79
2576494	chr6	rs16894969	29453626	A	G	0.969	0.97	0.937	-0.0286978729475453	0.0282	0.3085	47911	63852	51554.79
2567214	chr6	rs2066951	29454489	T	G	0.969	0.97	0.937	-0.0249999098013234	0.0282	0.3755	47911	63852	51554.79
2601032	chr6	rs17184114	29455599	A	G	0.971	0.973	0.936	-0.0338981034057645	0.0295	0.251	47698	63644	51344.32
2593716	chr6	rs57396831	29455811	G	C	0.969	0.97	0.938	-0.0285949668801128	0.0282	0.3102	47911	63852	51554.79
2568411	chr6	rs9348832	29456021	G	A	0.96	0.959	0.939	-0.0295009039176847	0.0227	0.1939	52819	76112	58003.38
2567384	chr6	rs9257869	29456172	G	T	0.848	0.85	0.952	-0.0116981574124923	0.0124	0.3418	53028	76579	58280.32
2593127	chr6	rs1233492	29458477	A	G	0.732	0.733	0.953	-0.0328951617042694	0.01	0.001062	53028	76579	58280.32
2570089	chr6	rs3128844	29459260	G	C	0.439	0.429	0.945	0.0338988850054592	0.0089	0.0001502	53386	77258	58749.13
2585846	chr6	rs56783728	29459769	C	G	0.974	0.976	0.934	-0.0530000131617053	0.032	0.09759	44163	59809	47742.97
2582833	chr6	rs1233490	29461914	A	G	0.732	0.733	0.953	-0.0323992324466777	0.01	0.001272	53028	76579	58280.32
2588155	chr6	rs73400979	29462051	T	C	0.973	0.975	0.933	-0.0509986009718156	0.0318	0.1084	44376	60017	47953.44
2567887	chr6	rs11961131	29463280	T	A	0.973	0.975	0.933	-0.0505987987633697	0.0318	0.1109	44376	60017	47953.44
2591951	chr6	rs6906307	29463892	T	G	0.973	0.975	0.932	-0.0486021818392175	0.0318	0.1261	44441	60279	48057.6
2567775	chr6	rs6926506	29463968	C	A	0.973	0.976	0.933	-0.0517986852338873	0.0318	0.1034	44163	59809	47742.97
2586068	chr6	rs6907220	29464365	T	C	0.973	0.975	0.933	-0.050903896528528	0.0318	0.11	44163	59809	47742.97
2590134	chr6	rs73400985	29465713	C	G	0.971	0.973	0.934	-0.0447986409079867	0.0304	0.1401	44376	60017	47953.44
2586227	chr6	rs2746147	29466608	G	A	0.732	0.733	0.953	-0.0325955083699338	0.01	0.001182	53028	76579	58280.32
2600422	chr6	rs1345227	29466956	C	T	0.392	0.382	0.946	0.0320024161254944	0.0091	0.0004255	53386	77258	58749.13
2578367	chr6	rs7766082	29468006	T	C	0.971	0.973	0.935	-0.044599955369026	0.0304	0.1422	44376	60017	47953.44
2571556	chr6	rs35634518	29468091	G	A	0.953	0.953	0.944	-0.0231969816042026	0.0211	0.2713	52819	76112	58003.38
2575960	chr6	rs7746356	29468304	C	G	0.971	0.973	0.935	-0.04470452178448	0.0304	0.1412	44376	60017	47953.44
2572551	chr6	rs1233487	29468809	A	G	0.757	0.743	0.952	0.0775997260223964	0.0103	3.705e-14	53386	77258	58749.13
2590455	chr6	rs9257873	29468968	T	G	0.844	0.846	0.954	-0.0069037763167944	0.0122	0.5746	53028	76579	58280.32
2570809	chr6	rs1233486	29469652	G	A	0.732	0.733	0.952	-0.0334016766340304	0.01	0.0008708	53028	76579	58280.32
2580770	chr6	rs1234843	29469940	T	C	0.721	0.723	0.951	-0.0334016766340304	0.0099	0.0007736	53028	76579	58280.32
2592619	chr6	rs1233485	29470208	T	C	0.706	0.71	0.952	-0.0361972883118878	0.0098	0.0002111	53028	76579	58280.32
2584668	chr6	rs3131019	29470985	C	A	0.405	0.393	0.946	0.0338022134084658	0.009	0.0001863	53386	77258	58749.13
2592957	chr6	rs757256	29472916	C	T	0.571	0.556	0.962	0.0387975467079122	0.0089	1.31e-05	53028	76579	58280.32
2590264	chr6	rs1005597	29474238	T	C	0.572	0.556	0.962	0.0392976332717761	0.0089	1.044e-05	53028	76579	58280.32
2584527	chr6	rs9257874	29474341	C	T	0.847	0.85	0.953	-0.0129028853555234	0.0123	0.296	53028	76579	58280.32
2598197	chr6	rs3130860	29474385	C	A	0.566	0.551	0.961	0.0385955177593629	0.0089	1.421e-05	53028	76579	58280.32
2585265	chr6	rs7451197	29474414	C	T	0.847	0.85	0.953	-0.0129028853555234	0.0123	0.2972	53028	76579	58280.32
2596028	chr6	rs734959	29474662	G	A	0.403	0.391	0.947	0.0323026073786261	0.009	0.0003623	53386	77258	58749.13
2574867	chr6	rs734962	29474824	T	G	0.415	0.402	0.947	0.0358014124633833	0.009	7.258e-05	53386	77258	58749.13
2574814	chr6	rs734961	29475039	G	T	0.847	0.85	0.953	-0.013004189135254	0.0123	0.2934	53028	76579	58280.32
2575296	chr6	rs734960	29475142	C	T	0.847	0.85	0.953	-0.013004189135254	0.0123	0.2913	53028	76579	58280.32
2578428	chr6	rs1002187	29475467	G	C	0.419	0.406	0.947	0.0341985075799122	0.009	0.0001495	53386	77258	58749.13
2573942	chr6	rs1233482	29475682	C	A	0.732	0.733	0.952	-0.0328021562323804	0.01	0.001094	53028	76579	58280.32
2586756	chr6	rs3131020	29475902	C	T	0.569	0.554	0.962	0.0394995204367644	0.0089	9.053e-06	53028	76579	58280.32
2599509	chr6	rs3131021	29476142	A	G	0.417	0.404	0.946	0.0350968370374295	0.009	9.904e-05	53386	77258	58749.13
2596281	chr6	rs3128847	29476325	T	C	0.118	0.115	0.935	-0.0054045784588597	0.014	0.7012	53386	77258	58749.13
2573153	chr6	rs9257877	29476508	G	T	0.904	0.903	0.945	-0.0023026490626755	0.0151	0.8779	53028	76579	58280.32
2600414	chr6	rs3131022	29476684	C	G	0.563	0.548	0.961	0.0379988130912113	0.0089	1.907e-05	53028	76579	58280.32
2568259	chr6	rs35174396	29476832	T	C	0.952	0.952	0.94	-0.0256973671872587	0.021	0.22	52875	76338	58093.14
2575338	chr6	rs35617617	29477133	G	A	0.953	0.952	0.942	-0.0275048131221902	0.021	0.1906	52819	76112	58003.38
2577802	chr6	rs1557820	29477240	C	T	0.566	0.551	0.961	0.0363994293800054	0.0089	4.334e-05	53028	76579	58280.32
2581432	chr6	rs1557819	29477273	A	C	0.564	0.55	0.961	0.0366983037826737	0.0089	3.634e-05	53028	76579	58280.32
2568935	chr6	rs4959120	29477295	G	C	0.909	0.909	0.947	-0.0105049846451474	0.0155	0.4952	53028	76579	58280.32
2581054	chr6	rs2107188	29477640	G	C	0.569	0.554	0.961	0.0350002811846215	0.0089	8.293e-05	53028	76579	58280.32
2578828	chr6	rs2158281	29477783	C	G	0.564	0.55	0.961	0.0366019024445485	0.0089	3.741e-05	53028	76579	58280.32
2578505	chr6	rs1233478	29477821	G	T	0.837	0.821	0.95	0.107202817577013	0.0118	1.179e-19	53386	77258	58749.13
2582130	chr6	rs9357082	29477857	T	C	0.953	0.952	0.942	-0.0271040176920589	0.021	0.1967	52819	76112	58003.38
2572726	chr6	rs2285792	29478170	A	G	0.848	0.851	0.953	-0.0128015918372089	0.0124	0.2999	53028	76579	58280.32
2579592	chr6	rs2285791	29478301	C	T	0.845	0.848	0.953	-0.0121029460677457	0.0123	0.3251	53028	76579	58280.32
2575935	chr6	rs1233477	29479512	C	T	0.727	0.728	0.953	-0.0306963490025976	0.01	0.002107	53028	76579	58280.32
2583439	chr6	rs1010408	29479533	T	A	0.567	0.553	0.962	0.0358978909969844	0.0089	5.49e-05	53028	76579	58280.32
2567815	chr6	rs3130849	29480556	A	G	0.399	0.389	0.946	0.0299956000353805	0.0091	0.0009241	53386	77258	58749.13
2569924	chr6	rs3094572	29480993	T	C	0.404	0.393	0.947	0.0295976364389436	0.009	0.001044	53386	77258	58749.13
2579447	chr6	rs2107190	29481876	A	G	0.567	0.552	0.962	0.0360040066341877	0.0089	5.167e-05	53028	76579	58280.32
2594623	chr6	rs1010409	29481948	G	A	0.567	0.552	0.962	0.0360040066341877	0.0089	5.15e-05	53028	76579	58280.32
2583103	chr6	rs1362075	29482128	A	G	0.404	0.393	0.947	0.0301993737308422	0.009	0.000854	53386	77258	58749.13
2573642	chr6	rs2523433	29482432	C	T	0.727	0.728	0.953	-0.0305004454483837	0.01	0.002193	53028	76579	58280.32
2589854	chr6	rs9257879	29483019	C	G	0.845	0.848	0.953	-0.0122952780941516	0.0123	0.3151	53028	76579	58280.32
2576983	chr6	rs3094571	29483193	G	A	0.567	0.553	0.961	0.0361004656247227	0.0089	4.954e-05	53028	76579	58280.32
2598434	chr6	rs3094570	29483200	G	A	0.594	0.58	0.893	0.0355987772398635	0.0093	0.000128	53028	76579	58280.32
2584976	chr6	rs3130852	29483598	A	G	0.404	0.393	0.947	0.0304031059110447	0.009	0.0007652	53386	77258	58749.13
2574581	chr6	rs1592412	29483839	T	G	0.405	0.395	0.947	0.0299956000353805	0.009	0.0009103	53386	77258	58749.13
2597104	chr6	rs1592411	29483911	C	T	0.568	0.554	0.962	0.0360040066341877	0.0089	5.231e-05	53028	76579	58280.32
2584810	chr6	rs1592410	29483968	C	T	0.568	0.554	0.962	0.0360040066341877	0.0089	5.32e-05	53028	76579	58280.32
2576047	chr6	rs3094566	29484381	G	A	0.568	0.554	0.961	0.0361004656247227	0.0089	5.057e-05	53028	76579	58280.32
2580259	chr6	rs1015869	29484666	G	A	0.568	0.554	0.961	0.0361004656247227	0.0089	4.953e-05	53028	76579	58280.32
2590183	chr6	rs9257886	29484721	T	C	0.845	0.848	0.953	-0.0121029460677457	0.0123	0.3262	53028	76579	58280.32
2585267	chr6	rs9257887	29485289	G	A	0.837	0.841	0.953	-0.0143017847108596	0.0121	0.2364	53028	76579	58280.32
2593378	chr6	rs1015868	29485373	C	T	0.568	0.554	0.961	0.0361004656247227	0.0089	4.921e-05	53028	76579	58280.32
2595442	chr6	rs2189372	29486065	A	G	0.567	0.553	0.96	0.0366019024445485	0.0089	3.947e-05	53028	76579	58280.32
2582185	chr6	rs3130854	29486070	A	G	0.404	0.393	0.946	0.0305001066483263	0.009	0.0007362	53386	77258	58749.13
2595295	chr6	rs2859876	29486215	G	C	0.568	0.554	0.96	0.0363994293800054	0.0089	4.297e-05	53028	76579	58280.32
2585798	chr6	rs3094565	29486299	G	A	0.567	0.552	0.96	0.036997088886122	0.0089	3.274e-05	53028	76579	58280.32
2578722	chr6	rs9257888	29486303	C	T	0.837	0.841	0.952	-0.0145960053074092	0.0121	0.2263	53028	76579	58280.32
2598749	chr6	rs3094564	29486345	C	T	0.404	0.393	0.946	0.0310043588626902	0.0091	0.0006263	53386	77258	58749.13
2568765	chr6	rs9257889	29486568	C	G	0.848	0.85	0.952	-0.0125990355765152	0.0124	0.3081	53028	76579	58280.32
2578347	chr6	rs9257890	29486908	C	T	0.848	0.85	0.952	-0.0127003085782322	0.0124	0.3037	53028	76579	58280.32
2571042	chr6	rs2523430	29487282	G	A	0.478	0.483	0.947	-0.0288007896057264	0.0089	0.001263	53028	76579	58280.32
2601354	chr6	rs9468541	29487535	G	A	0.919	0.919	0.943	0.0106035827841911	0.0164	0.519	53028	76579	58280.32
2598168	chr6	rs2745400	29488249	A	G	0.514	0.509	0.945	0.0258041896815329	0.0089	0.003854	53028	76579	58280.32
2568683	chr6	rs2523429	29488416	G	T	0.532	0.528	0.946	0.0269047980491434	0.0089	0.002547	53028	76579	58280.32
2574676	chr6	rs2745401	29488478	A	G	0.514	0.507	0.948	0.021497269010823	0.0089	0.01576	53028	76579	58280.32
2599447	chr6	rs1419644	29488637	A	T	0.977	0.977	0.948	0.0301023438164435	0.032	0.3469	47267	63465	50990.6
2580215	chr6	rs724078	29489048	G	A	0.664	0.668	0.95	-0.0217038334437866	0.0094	0.02103	53028	76579	58280.32
2595145	chr6	rs73402729	29489344	G	T	0.978	0.978	0.946	-0.0107980900995126	0.0341	0.7519	44192	58404	47532.88
2590378	chr6	rs73402731	29489972	T	C	0.983	0.983	0.914	-0.0152050125429676	0.0473	0.7481	29863	37823	31914.68
2587584	chr6	rs2745402	29491034	C	G	0.546	0.539	0.947	0.0310043588626902	0.0089	0.000526	53028	76579	58280.32
2595710	chr6	rs1592409	29491923	C	G	0.547	0.54	0.948	0.029296631955588	0.0089	0.001045	53028	76579	58280.32
2579228	chr6	rs73402733	29492068	C	T	0.978	0.978	0.947	-0.0105049846451474	0.0339	0.7567	44192	58404	47532.88
2580923	chr6	rs2523427	29493008	C	T	0.524	0.519	0.947	0.0274984287018097	0.0089	0.00207	53028	76579	58280.32
2589678	chr6	rs2745403	29493171	A	G	0.552	0.545	0.949	0.0274984287018097	0.009	0.002144	53028	76579	58280.32
2574042	chr6	rs58008302	29493261	G	A	0.983	0.983	0.938	-0.0328951617042694	0.0407	0.4186	40285	51681	43366.14
2594744	chr6	rs1073339	29493770	A	G	0.524	0.519	0.947	0.0274011363479391	0.0089	0.002146	53028	76579	58280.32
2578893	chr6	rs1073340	29493984	A	T	0.524	0.519	0.947	0.0274011363479391	0.0089	0.00212	53028	76579	58280.32
2570391	chr6	rs2523425	29494241	C	T	0.549	0.542	0.949	0.0284999894699013	0.0089	0.001446	53028	76579	58280.32
2567722	chr6	rs969931	29494897	T	G	0.524	0.519	0.948	0.0277027118389473	0.0089	0.001912	53028	76579	58280.32
2575936	chr6	rs6933331	29495280	G	A	0.982	0.983	0.937	-0.0380030548002074	0.041	0.3537	39693	49846	42481.93
2578906	chr6	rs6913746	29495815	T	C	0.969	0.969	0.953	0.0141987193998129	0.0272	0.601	50273	66797	54199.15
2600105	chr6	rs2745406	29496083	T	C	0.527	0.522	0.948	0.0259016375226531	0.0089	0.003695	53028	76579	58280.32
2581580	chr6	rs1233427	29496664	C	T	0.549	0.542	0.95	0.0281014301108748	0.0089	0.001664	53028	76579	58280.32
2577773	chr6	rs9257901	29496876	C	G	0.913	0.914	0.94	-0.0222047099881925	0.0159	0.162	53028	76579	58280.32
2570176	chr6	rs9501677	29497002	G	A	0.972	0.973	0.95	0.0067968490002727	0.0304	0.8222	44941	60349	48452.47
2586518	chr6	rs1233426	29498102	C	T	0.549	0.542	0.95	0.0281014301108748	0.0089	0.001678	53028	76579	58280.32
2574511	chr6	rs6908631	29498423	C	A	0.983	0.983	0.937	-0.0383978517965666	0.041	0.3485	39693	49846	42481.93
2591844	chr6	rs1233425	29498497	G	C	0.523	0.519	0.948	0.0269047980491434	0.0089	0.00256	53028	76579	58280.32
2584340	chr6	rs1233423	29499301	C	T	0.552	0.545	0.95	0.0267003518299564	0.0089	0.002789	53028	76579	58280.32
2590131	chr6	rs362546	29499416	T	C	0.548	0.542	0.95	0.0284027945161868	0.0089	0.001467	53028	76579	58280.32
2572754	chr6	rs909968	29499505	C	T	0.552	0.545	0.95	0.0270994698817177	0.0089	0.002413	53028	76579	58280.32
2581463	chr6	rs909967	29499537	T	C	0.523	0.519	0.947	0.027196791588428	0.0089	0.002327	53028	76579	58280.32
2601690	chr6	rs73402748	29500091	G	C	0.983	0.983	0.938	-0.0358966439977618	0.0412	0.3843	39693	49846	42481.93
2592409	chr6	rs886381	29500225	C	T	0.736	0.737	0.951	-0.0313049258284153	0.0101	0.001942	53028	76579	58280.32
2595423	chr6	rs362544	29500287	T	C	0.524	0.519	0.947	0.0273038345273452	0.0089	0.00224	53028	76579	58280.32
2567499	chr6	rs6920668	29500291	G	A	0.983	0.983	0.938	-0.0358033589652777	0.0412	0.3851	39693	49846	42481.93
2595156	chr6	rs9257902	29500346	C	T	0.914	0.915	0.939	-0.0229002198863326	0.016	0.151	53028	76579	58280.32
2581144	chr6	rs1233422	29500412	T	C	0.548	0.541	0.949	0.0284999894699013	0.0089	0.00143	53028	76579	58280.32
2586120	chr6	rs2745407	29500643	C	T	0.736	0.737	0.95	-0.0313049258284153	0.0101	0.001981	53028	76579	58280.32
2569686	chr6	rs9468551	29500927	C	T	0.973	0.973	0.949	0.0106035827841911	0.0306	0.7285	44941	60349	48452.47
2579197	chr6	rs9968	29501037	C	G	0.537	0.53	0.949	0.03029639423135	0.0089	0.0006821	53028	76579	58280.32
2591908	chr6	rs1233421	29501514	C	A	0.527	0.521	0.948	0.0318958749835631	0.0089	0.0003401	53028	76579	58280.32
2573475	chr6	rs11964095	29501792	C	A	0.982	0.981	0.909	0.048904443353603	0.0458	0.2855	31147	39070	33107.71
2580723	chr6	rs2745408	29501920	C	G	0.537	0.531	0.948	0.0305970979773775	0.0089	0.0006123	53028	76579	58280.32
2583614	chr6	rs2745409	29501924	G	A	0.524	0.518	0.948	0.0330962274891896	0.0089	0.0002034	53028	76579	58280.32
2571764	chr6	rs6456964	29502128	C	T	0.971	0.971	0.95	0.001099395443301	0.0281	0.968	50273	66797	54199.15
2569424	chr6	rs7739905	29502568	G	A	0.983	0.983	0.927	-0.0366951051877892	0.0411	0.3727	40360	50211	42942.65
2600258	chr6	rs7739937	29502630	G	C	0.979	0.98	0.941	-0.0114958245134845	0.0356	0.7467	44288	57749	47365.25
2600152	chr6	rs1233420	29503323	A	G	0.509	0.505	0.947	0.0304031059110447	0.0089	0.0006591	53028	76579	58280.32
2585466	chr6	rs2223611	29504206	G	A	0.523	0.518	0.948	0.0274984287018097	0.0089	0.002008	53028	76579	58280.32
2578298	chr6	rs1233419	29504513	C	T	0.538	0.531	0.949	0.0304031059110447	0.0089	0.0006564	53028	76579	58280.32
2575295	chr6	rs1233418	29505144	T	C	0.509	0.505	0.947	0.0304031059110447	0.0089	0.0006454	53028	76579	58280.32
2580992	chr6	rs419957	29505769	G	C	0.538	0.531	0.949	0.0305001066483263	0.0089	0.0006298	53028	76579	58280.32
2594106	chr6	rs414282	29506260	T	C	0.559	0.553	0.95	0.0259016375226531	0.009	0.003906	53028	76579	58280.32
2582264	chr6	rs422241	29506300	C	G	0.509	0.505	0.947	0.0301993737308422	0.0089	0.0007004	53028	76579	58280.32
2597465	chr6	rs3025669	29506431	C	G	0.983	0.983	0.939	-0.0352023974087295	0.0412	0.3929	39693	49846	42481.93
2583545	chr6	rs362514	29507310	C	T	0.523	0.518	0.948	0.0274984287018097	0.0089	0.002058	53028	76579	58280.32
2585888	chr6	rs446198	29507426	C	T	0.537	0.531	0.949	0.0304031059110447	0.0089	0.0006651	53028	76579	58280.32
2591935	chr6	rs6931702	29507571	G	A	0.983	0.983	0.939	-0.0355028330426552	0.0412	0.389	39693	49846	42481.93
2587921	chr6	rs73402770	29508130	G	A	0.983	0.983	0.939	-0.0356997191343252	0.0412	0.3867	39693	49846	42481.93
2596501	chr6	rs2534796	29509698	C	T	0.899	0.898	0.924	-0.022398994943479	0.0149	0.1332	53028	76579	58280.32
2593365	chr6	rs414390	29509874	G	A	0.509	0.505	0.946	0.0311982343370806	0.0089	0.000479	53028	76579	58280.32
2579091	chr6	rs362540	29510325	G	A	0.501	0.496	0.946	0.0321960982163169	0.0089	0.0003135	53028	76579	58280.32
2577465	chr6	rs422302	29510862	G	A	0.5	0.495	0.946	0.0324962313421326	0.0089	0.0002656	53028	76579	58280.32
2596545	chr6	rs394075	29510901	C	T	0.529	0.522	0.947	0.0318958749835631	0.0089	0.0003491	53028	76579	58280.32
2570265	chr6	rs3025657	29511216	A	C	0.983	0.983	0.938	-0.0353992243518656	0.0412	0.3902	39693	49846	42481.93
2583779	chr6	rs2534795	29511341	C	T	0.736	0.737	0.951	-0.0312017511432645	0.0101	0.002032	53028	76579	58280.32
2578899	chr6	rs60219685	29511556	A	G	0.983	0.983	0.938	-0.0355028330426552	0.0412	0.3889	39693	49846	42481.93
2595741	chr6	rs1233417	29511850	C	T	0.251	0.245	0.948	0.0159028762794155	0.0103	0.1213	53028	76579	58280.32
2599481	chr6	rs3130856	29512328	T	C	0.233	0.229	0.947	0.013202462677756	0.0105	0.2099	53028	76579	58280.32
2593555	chr6	rs426595	29512482	G	A	0.528	0.521	0.947	0.031799009548949	0.0089	0.0003616	53028	76579	58280.32
2572266	chr6	rs1233413	29513582	A	G	0.5	0.495	0.946	0.0326027085440124	0.0089	0.0002611	53028	76579	58280.32
2577942	chr6	rs407161	29513807	A	G	0.503	0.499	0.947	0.0311013012983478	0.0089	0.0004897	53028	76579	58280.32
2590929	chr6	rs398616	29514230	C	T	0.528	0.521	0.947	0.0314017631395316	0.0089	0.0004274	53028	76579	58280.32
2585428	chr6	rs73402788	29514883	T	C	0.983	0.983	0.938	-0.0374007702544828	0.0412	0.3649	39693	49846	42481.93
2579039	chr6	rs41317798	29514923	G	A	0.898	0.901	0.944	-0.0251024465608414	0.0148	0.09008	53028	76579	58280.32
2600961	chr6	rs1233410	29515494	T	C	0.513	0.508	0.944	0.0291995144044279	0.0089	0.001074	53028	76579	58280.32
2593608	chr6	rs3094575	29515802	T	C	0.247	0.243	0.947	0.0143958802837323	0.0103	0.1625	53028	76579	58280.32
2569833	chr6	rs2523445	29516175	T	C	0.735	0.737	0.95	-0.0328021562323804	0.0101	0.001166	53028	76579	58280.32
2597349	chr6	rs387659	29516180	A	G	0.513	0.508	0.945	0.029296631955588	0.0089	0.001029	53028	76579	58280.32
2601675	chr6	rs3094576	29516242	A	C	0.13	0.129	0.942	0.0003999200213268	0.0132	0.9767	53386	77258	58749.13
2585654	chr6	rs376681	29517093	A	G	0.535	0.529	0.948	0.0308977113278438	0.0089	0.0005388	53028	76579	58280.32
2601187	chr6	rs365488	29517958	A	G	0.508	0.503	0.947	0.0307037775750057	0.0089	0.0005748	53028	76579	58280.32
2580023	chr6	rs2534792	29517977	G	A	0.736	0.738	0.95	-0.0334016766340304	0.0101	0.000963	53028	76579	58280.32
2594645	chr6	rs2745411	29518442	G	A	0.525	0.52	0.948	0.0269047980491434	0.0089	0.002589	53028	76579	58280.32
2572062	chr6	rs417374	29518472	C	T	0.508	0.503	0.947	0.0312951579807101	0.0089	0.0004382	53028	76579	58280.32
2579162	chr6	rs9368606	29518665	A	C	0.808	0.811	0.942	-0.0214994661132367	0.0113	0.05752	53028	76579	58280.32
2593403	chr6	rs399166	29519321	C	A	0.465	0.471	0.948	-0.0303045802648556	0.0089	0.00069	53028	76579	58280.32
2584847	chr6	rs453658	29519848	G	A	0.465	0.471	0.948	-0.0302015087331214	0.0089	0.0007042	53028	76579	58280.32
2587709	chr6	rs9461536	29520464	G	T	0.973	0.974	0.948	0.0106035827841911	0.0308	0.7318	44941	60349	48452.47
2577040	chr6	rs17184255	29521289	C	G	0.971	0.972	0.951	0.004001981379298	0.0283	0.8877	50273	66797	54199.15
2583375	chr6	rs11724	29521319	C	G	0.464	0.471	0.947	-0.0306963490025976	0.0089	0.0005781	53028	76579	58280.32
2589713	chr6	rs16895067	29521516	A	G	0.971	0.972	0.951	0.004201162744548	0.0283	0.8824	50273	66797	54199.15
2586985	chr6	rs16895070	29521557	T	C	0.971	0.972	0.951	0.004101577021075	0.0283	0.8839	50273	66797	54199.15
2592856	chr6	rs2294746	29521676	C	T	0.971	0.971	0.95	0.0082954970241069	0.0281	0.7682	50273	66797	54199.15
2589557	chr6	rs2294744	29522202	C	A	0.971	0.971	0.951	-0.0001000050003333	0.0283	0.9971	49295	65643	53140.41
2569590	chr6	rs378956	29522207	T	C	0.492	0.497	0.946	-0.0320997276601081	0.0089	0.0003267	53028	76579	58280.32
2598998	chr6	rs6915177	29522588	C	T	0.971	0.972	0.952	0.0022973590486834	0.0282	0.9357	50273	66797	54199.15
2569572	chr6	rs444013	29523646	G	C	0.464	0.47	0.947	-0.0310985871020312	0.0089	0.0005045	53028	76579	58280.32
2586165	chr6	rs7757931	29523670	C	A	0.971	0.972	0.952	0.0022973590486834	0.0282	0.9336	50273	66797	54199.15
2587254	chr6	rs2076487	29523859	G	C	0.971	0.972	0.952	0.0024968801985871	0.0282	0.928	50273	66797	54199.15
2581660	chr6	rs2076486	29523872	A	G	0.971	0.972	0.952	0.0025966258472659	0.0282	0.9267	50273	66797	54199.15
2575987	chr6	rs2076485	29523952	A	G	0.734	0.735	0.949	-0.0292949370570243	0.0101	0.003655	53028	76579	58280.32
2589680	chr6	rs2076484	29524003	A	G	0.971	0.972	0.952	0.0027960873020011	0.0282	0.9201	50273	66797	54199.15
2576875	chr6	rs2534790	29524168	G	T	0.734	0.735	0.949	-0.029202265808213	0.0101	0.003805	53028	76579	58280.32
2569917	chr6	rs402528	29524593	T	G	0.461	0.467	0.947	-0.027998320426861	0.0089	0.001708	53028	76579	58280.32
2581260	chr6	rs370731	29524594	A	C	0.461	0.467	0.947	-0.0281011651109099	0.0089	0.001693	53028	76579	58280.32
2567466	chr6	rs11970429	29526214	G	A	0.971	0.972	0.951	0.0032048589489113	0.0282	0.9086	50273	66797	54199.15
2583338	chr6	rs11970406	29526254	C	T	0.973	0.973	0.949	0.0066975214477213	0.0306	0.8268	44941	60349	48452.47
2595038	chr6	rs528898754	29526356	C	T	0.973	0.973	0.949	0.0064988367398296	0.0306	0.8311	45287	60480	48642.51
2571944	chr6	rs11970475	29526377	G	A	0.971	0.972	0.951	0.0033045340083004	0.0282	0.9057	50273	66797	54199.15
2591570	chr6	rs59731351	29526491	G	T	0.971	0.972	0.951	0.0032048589489113	0.0282	0.9095	50273	66797	54199.15
2568039	chr6	rs59068970	29526519	C	T	0.973	0.973	0.949	0.0068961666878413	0.0306	0.8214	44941	60349	48452.47
2593157	chr6	rs57241384	29526520	A	G	0.971	0.972	0.951	0.0034041991335623	0.0282	0.9047	50273	66797	54199.15
2568329	chr6	rs59802757	29526615	A	G	0.971	0.972	0.951	0.0032048589489113	0.0282	0.9088	50273	66797	54199.15
2576161	chr6	rs362536	29526940	T	C	0.489	0.493	0.946	-0.0289037168568363	0.0089	0.001207	53028	76579	58280.32
2591339	chr6	rs64036	29527267	C	A	0.973	0.973	0.949	0.0069954745123864	0.0306	0.8199	44941	60349	48452.47
2592341	chr6	rs2272991	29527599	T	C	0.971	0.972	0.951	0.0034041991335623	0.0282	0.9039	50273	66797	54199.15
2572465	chr6	rs362513	29528318	G	A	0.447	0.454	0.948	-0.0278954863187535	0.009	0.001812	53028	76579	58280.32
2587645	chr6	rs995185	29529137	A	T	0.755	0.758	0.942	-0.0088994831870327	0.0104	0.3902	53028	76579	58280.32
2567706	chr6	rs1233405	29529754	A	G	0.461	0.467	0.945	-0.0285949668801128	0.0089	0.001396	53028	76579	58280.32
2593333	chr6	rs9461538	29530027	A	G	0.971	0.972	0.947	0.0061013488579762	0.0282	0.8285	50273	66797	54199.15
2573315	chr6	rs362532	29530413	A	G	0.979	0.98	0.938	-0.0094040800752939	0.0355	0.7904	44037	57585	47164.56
2576930	chr6	rs362531	29530455	G	A	0.979	0.98	0.938	-0.0117993392160431	0.0359	0.7429	43967	57515	47094.56
2581847	chr6	rs362512	29530628	A	G	0.488	0.491	0.941	-0.0295009039176847	0.009	0.001002	53028	76579	58280.32
2568827	chr6	rs362530	29530845	G	A	0.79	0.792	0.936	-0.02960390325858	0.011	0.007298	53028	76579	58280.32
2571144	chr6	rs362511	29530850	A	G	0.789	0.791	0.936	-0.0289963604415917	0.011	0.008614	53028	76579	58280.32
2572247	chr6	rs362529	29530868	C	T	0.847	0.849	0.936	0.0025966258472659	0.0124	0.8337	53386	77258	58749.13
2569513	chr6	rs422878	29530944	C	T	0.784	0.786	0.93	-0.022398994943479	0.011	0.04053	53028	76579	58280.32
2568231	chr6	rs115070292	29530974	A	G	0.983	0.982	0.896	0.0011992805754821	0.0413	0.9765	40082	49208	42466.53
2601519	chr6	rs459970	29531253	G	A	0.919	0.917	0.845	-0.0016012813669738	0.0174	0.9261	53028	76579	58280.32
2571014	chr6	rs148589791	29531288	C	T	0.942	0.943	0.882	-0.0019018072895963	0.0198	0.9251	53386	77258	58749.13
2597092	chr6	rs388234	29533295	T	C	0.623	0.625	0.948	-0.005304041591906	0.0092	0.5633	53028	76579	58280.32
2588657	chr6	rs3094577	29533870	A	G	0.373	0.361	0.944	0.0432989243951476	0.0092	2.615e-06	53386	77258	58749.13
2569367	chr6	rs3094578	29534057	A	G	0.358	0.347	0.943	0.0477038600690104	0.0093	2.832e-07	53386	77258	58749.13
2567672	chr6	rs3117072	29534240	T	C	0.374	0.362	0.944	0.0441986870716702	0.0092	1.583e-06	53386	77258	58749.13
2583852	chr6	rs2523448	29534591	A	T	0.946	0.947	0.957	0.0227981362759783	0.0196	0.245	53028	76579	58280.32
2578358	chr6	rs413082	29534615	G	A	0.805	0.805	0.935	-0.0158042315449673	0.0112	0.1605	53386	77258	58749.13
2582921	chr6	rs17177937	29534695	G	A	0.831	0.833	0.945	-0.0040983869261633	0.0119	0.7305	53386	77258	58749.13
2596803	chr6	rs411666	29535190	C	T	0.805	0.805	0.936	-0.0154994990469515	0.0112	0.1678	53386	77258	58749.13
2599937	chr6	rs12525160	29535217	G	A	0.831	0.833	0.946	-0.004198802647333	0.0119	0.726	53386	77258	58749.13
2582716	chr6	rs4449657	29535702	T	C	0.831	0.833	0.946	-0.0040983869261633	0.0119	0.7293	53386	77258	58749.13
2596681	chr6	rs28893510	29536358	T	C	0.831	0.833	0.947	-0.0040983869261633	0.0119	0.7294	53386	77258	58749.13
2587990	chr6	rs28893511	29536380	G	A	0.831	0.833	0.947	-0.004198802647333	0.0119	0.7265	53386	77258	58749.13
2599941	chr6	rs12174271	29536462	C	T	0.845	0.846	0.937	-0.0264979913062283	0.0124	0.03307	53028	76579	58280.32
2587958	chr6	rs28986291	29536465	C	T	0.937	0.939	0.95	0.007997931111062	0.0184	0.6639	53386	77258	58749.13
2589983	chr6	rs1119080	29536685	A	G	0.621	0.624	0.951	-0.004701032558649	0.0092	0.6076	53028	76579	58280.32
2587936	chr6	rs1119079	29536717	T	C	0.621	0.624	0.951	-0.0046005663955682	0.0092	0.6147	53028	76579	58280.32
2572823	chr6	rs12527959	29537426	T	C	0.819	0.821	0.947	0.0050969882578437	0.0116	0.662	53386	77258	58749.13
2601489	chr6	rs1233400	29537975	G	A	0.851	0.85	0.938	-0.0220002402796674	0.0125	0.07841	53386	77258	58749.13
2583271	chr6	rs1003582	29538403	C	G	0.467	0.47	0.946	-0.0170952954286372	0.009	0.05656	53028	76579	58280.32
2567190	chr6	rs1233399	29539482	G	A	0.805	0.805	0.939	-0.0156010662286512	0.0112	0.1632	53386	77258	58749.13
2594847	chr6	rs3025652	29539765	G	A	0.831	0.833	0.949	-0.0038975857287134	0.0118	0.7389	53386	77258	58749.13
2582135	chr6	rs1003581	29540204	G	A	0.821	0.823	0.947	0.0038027603329278	0.0116	0.7405	53386	77258	58749.13
2570277	chr6	rs982558	29540522	G	A	0.846	0.846	0.939	-0.0263953113595316	0.0124	0.03327	53028	76579	58280.32
2570477	chr6	rs362510	29540745	C	T	0.805	0.805	0.939	-0.0156010662286512	0.0112	0.1644	53386	77258	58749.13
2596332	chr6	rs362509	29540861	A	T	0.621	0.624	0.952	-0.004198802647333	0.0092	0.6474	53028	76579	58280.32
2569584	chr6	rs72507814	29541566	A	G	0.951	0.951	0.958	0.0209979909956055	0.0205	0.3065	53027	76178	58210.26
2571133	chr6	rs1233398	29542445	C	T	0.805	0.805	0.939	-0.0156010662286512	0.0112	0.1642	53386	77258	58749.13
2579708	chr6	rs28986295	29542806	T	A	0.944	0.946	0.954	0.0045994064948955	0.0193	0.8099	53386	77258	58749.13
2591878	chr6	rs3025650	29542947	T	C	0.951	0.951	0.959	0.0212036062510236	0.0205	0.3012	53027	76178	58210.26
2586701	chr6	rs362525	29543646	T	G	0.829	0.831	0.951	9.99950003332973e-05	0.0118	0.9946	53386	77258	58749.13
2583258	chr6	rs12528017	29544551	A	C	0.939	0.941	0.955	0.0017983819413794	0.0186	0.9209	53386	77258	58749.13
2587459	chr6	rs3117073	29544825	G	A	0.277	0.269	0.94	0.0404027066313724	0.01	5.202e-05	53386	77258	58749.13
2584080	chr6	rs362522	29545208	C	T	0.755	0.756	0.948	-0.0267033828345498	0.0104	0.01036	53028	76579	58280.32
2576440	chr6	rs3025649	29545232	G	A	0.94	0.943	0.956	-0.0022024235552	0.0188	0.9056	53386	77258	58749.13
2582842	chr6	rs362523	29545284	G	A	0.845	0.844	0.94	-0.0198048272985997	0.0123	0.1055	53386	77258	58749.13
2572483	chr6	rs34927823	29545494	C	G	0.857	0.856	0.941	-0.0252972953741621	0.0127	0.0459	53386	77258	58749.13
2599548	chr6	rs1233397	29545715	A	G	0.777	0.779	0.951	-0.0092022107647994	0.0107	0.3875	53028	76579	58280.32
2593019	chr6	rs28986296	29546004	A	G	0.94	0.943	0.957	-0.0030045090202987	0.0188	0.8742	53386	77258	58749.13
2597320	chr6	rs1233395	29546945	T	C	0.795	0.799	0.951	-0.0094040800752939	0.011	0.3945	53028	76579	58280.32
2578356	chr6	rs28986297	29547764	T	C	0.933	0.935	0.955	0.0141001243787816	0.0178	0.4267	53386	77258	58749.13
2570281	chr6	rs28986298	29548644	C	T	0.933	0.935	0.955	0.0140015196358136	0.0178	0.4319	53386	77258	58749.13
2577289	chr6	rs28986299	29548662	G	A	0.943	0.945	0.957	0.0022973590486834	0.0192	0.9052	53386	77258	58749.13
2579903	chr6	rs1233394	29549261	C	A	0.866	0.867	0.947	-0.0236986067778773	0.0131	0.07	53028	76579	58280.32
2583350	chr6	rs12530421	29549443	A	C	0.933	0.935	0.956	0.0142973047008244	0.0178	0.4206	53386	77258	58749.13
2580247	chr6	rs1233392	29550416	G	A	0.866	0.867	0.947	-0.0238010101859522	0.0131	0.06853	53028	76579	58280.32
2591460	chr6	rs1233391	29550618	T	C	0.795	0.799	0.952	-0.0095050300143049	0.011	0.388	53028	76579	58280.32
2578400	chr6	rs28986300	29550896	A	G	0.931	0.933	0.954	0.0156961681063242	0.0176	0.3699	53386	77258	58749.13
2584305	chr6	rs28986301	29550934	C	T	0.94	0.943	0.957	-0.0029042131473898	0.0188	0.8772	53386	77258	58749.13
2593085	chr6	rs2023497	29551333	T	C	0.395	0.384	0.945	0.0407963941925694	0.0091	7.375e-06	53386	77258	58749.13
2584234	chr6	rs12524535	29551416	A	G	0.933	0.935	0.956	0.0136957831289865	0.0178	0.4408	53386	77258	58749.13
2580045	chr6	rs1233390	29551861	G	A	0.863	0.863	0.946	-0.0217038334437866	0.0129	0.09389	53028	76579	58280.32
2581992	chr6	rs1233389	29552483	G	T	0.863	0.863	0.946	-0.0217038334437866	0.0129	0.09384	53028	76579	58280.32
2592954	chr6	rs1233388	29553727	A	G	0.794	0.797	0.95	-0.0084959889212643	0.011	0.4393	53028	76579	58280.32
2589339	chr6	rs17184367	29555585	A	G	0.749	0.749	0.945	-0.0208968257129853	0.0103	0.04231	53028	76579	58280.32
2582559	chr6	rs3095275	29555681	A	G	0.181	0.177	0.896	0.0463968262292078	0.0119	9.899e-05	53386	77258	58749.13
2571639	chr6	rs2235698	29555778	A	G	0.748	0.748	0.945	-0.0214994661132367	0.0103	0.03654	53028	76579	58280.32
2578924	chr6	rs3129034	29555809	C	T	0.381	0.371	0.943	0.0443995872966845	0.0092	1.299e-06	53386	77258	58749.13
2592674	chr6	rs1233387	29555864	C	T	0.747	0.751	0.949	-0.0057967688471774	0.0103	0.5687	53028	76579	58280.32
2597770	chr6	rs362521	29556759	C	T	0.94	0.943	0.955	-0.0019018072895963	0.0188	0.9176	53386	77258	58749.13
2591526	chr6	rs1233386	29558190	C	T	0.865	0.865	0.937	-0.0272992569378225	0.013	0.03617	53386	77258	58749.13
2570813	chr6	rs62406580	29558919	T	C	0.948	0.951	0.967	-0.0503043099097479	0.0201	0.01215	53322	76999	58646.49
2596948	chr6	rs1233384	29559295	C	T	0.865	0.865	0.936	-0.027196494688472	0.013	0.03671	53386	77258	58749.13
2587064	chr6	rs28893512	29560289	G	C	0.938	0.941	0.955	0.0017983819413794	0.0185	0.924	53386	77258	58749.13
2589005	chr6	rs3095274	29560480	A	G	0.292	0.285	0.941	0.0374017521540008	0.0098	0.0001411	53386	77258	58749.13
2593405	chr6	rs56142919	29561468	C	G	0.948	0.951	0.968	-0.0503043099097479	0.0201	0.01217	53322	76999	58646.49
2577768	chr6	rs17508548	29563067	T	G	0.876	0.881	0.959	-0.0088994831870327	0.0135	0.5078	53386	77258	58749.13
2599942	chr6	rs28986303	29563261	G	A	0.935	0.937	0.954	0.0165030720990143	0.018	0.3603	53386	77258	58749.13
2570401	chr6	rs28893513	29563858	A	G	0.876	0.881	0.959	-0.009000382197299	0.0135	0.5052	53386	77258	58749.13
2578704	chr6	rs62406582	29563964	G	A	0.945	0.947	0.968	-0.0428031223253094	0.0194	0.02774	53386	77258	58749.13
2595373	chr6	rs28893514	29564486	T	G	0.931	0.934	0.955	0.01600129372694	0.0176	0.363	53386	77258	58749.13
2577325	chr6	rs28893515	29564740	A	G	0.931	0.934	0.955	0.01600129372694	0.0176	0.3632	53386	77258	58749.13
2580036	chr6	rs56020557	29564762	C	T	0.941	0.943	0.956	-0.0391983134041576	0.0189	0.03801	53386	77258	58749.13
2593426	chr6	rs28893516	29564911	C	T	0.931	0.934	0.955	0.01600129372694	0.0176	0.3633	53386	77258	58749.13
2576811	chr6	rs62406583	29565194	G	A	0.948	0.951	0.97	-0.0497996735526059	0.02	0.01292	53322	76999	58646.49
2566856	chr6	rs9468559	29565287	A	C	0.983	0.983	0.939	0.0605963861236938	0.0392	0.122	44092	56220	46824.62
2584003	chr6	rs28893517	29565373	A	G	0.931	0.934	0.955	0.01600129372694	0.0176	0.3641	53386	77258	58749.13
2583372	chr6	rs1233383	29565825	G	A	0.864	0.865	0.932	-0.0278954863187535	0.013	0.03234	53386	77258	58749.13
2581434	chr6	rs28986304	29566082	T	C	0.876	0.881	0.96	-0.0092022107647994	0.0135	0.4951	53386	77258	58749.13
2599009	chr6	rs3095273	29566369	A	G	0.292	0.285	0.942	0.0374017521540008	0.0098	0.000138	53386	77258	58749.13
2569756	chr6	rs3025646	29566842	T	C	0.933	0.935	0.956	0.0185960172820726	0.0178	0.2963	53386	77258	58749.13
2581421	chr6	rs28986305	29566948	A	G	0.933	0.935	0.955	0.0189983824093147	0.0178	0.2858	53386	77258	58749.13
2583420	chr6	rs28986306	29567315	C	A	0.933	0.935	0.956	0.0185960172820726	0.0178	0.2962	53386	77258	58749.13
2580689	chr6	rs3025645	29567621	T	A	0.933	0.935	0.955	0.0192044091837133	0.0178	0.2808	53386	77258	58749.13
2568943	chr6	rs362518	29567638	T	C	0.876	0.881	0.96	-0.0093031403261444	0.0135	0.4915	53386	77258	58749.13
2601189	chr6	rs28986307	29567786	A	G	0.933	0.935	0.955	0.0189983824093147	0.0178	0.2861	53386	77258	58749.13
2592563	chr6	rs28986308	29568068	A	G	0.943	0.945	0.956	0.0017983819413794	0.0192	0.9238	53386	77258	58749.13
2596737	chr6	rs62406584	29568082	G	A	0.945	0.947	0.969	-0.0431998193062192	0.0194	0.02604	53386	77258	58749.13
2584031	chr6	rs362517	29569045	G	A	0.945	0.947	0.969	-0.0431998193062192	0.0194	0.02619	53386	77258	58749.13
2591680	chr6	rs362515	29569532	G	A	0.945	0.947	0.969	-0.0430954101055856	0.0194	0.0263	53386	77258	58749.13
2573869	chr6	rs3025643	29569955	A	G	0.323	0.316	0.943	0.0358978909969844	0.0095	0.0001592	53386	77258	58749.13
2589143	chr6	rs3025642	29570316	G	A	0.948	0.951	0.971	-0.050104527566688	0.02	0.01232	53322	76999	58646.49
2601703	chr6	rs2267633	29570841	A	G	0.876	0.881	0.961	-0.0091012913892029	0.0135	0.5011	53386	77258	58749.13
2569874	chr6	rs2076483	29571545	A	G	0.876	0.881	0.961	-0.0093031403261444	0.0135	0.4888	53386	77258	58749.13
2601392	chr6	rs55941866	29571577	G	A	0.97	0.971	0.905	-0.013004189135254	0.0269	0.6303	53028	76579	58280.32
2601011	chr6	rs10946999	29571609	G	T	0.878	0.878	0.935	-0.0282965991551138	0.0138	0.03977	53028	76579	58280.32
2576735	chr6	rs56106029	29572064	G	A	0.945	0.947	0.969	-0.0423961495190412	0.0194	0.02882	53386	77258	58749.13
2595196	chr6	rs12525400	29572160	T	C	0.938	0.941	0.957	0.0014988761237359	0.0185	0.9352	53386	77258	58749.13
2599470	chr6	rs28359963	29574476	T	C	0.829	0.835	0.962	-0.0046005663955682	0.0118	0.6991	53386	77258	58749.13
2599658	chr6	rs740884	29574631	C	T	0.943	0.944	0.966	0.027196791588428	0.019	0.1532	53028	76579	58280.32
2583973	chr6	rs29267	29575003	G	A	0.876	0.881	0.961	-0.0092022107647994	0.0135	0.4963	53386	77258	58749.13
2567221	chr6	rs29266	29575279	A	G	0.945	0.947	0.97	-0.0406032684425478	0.0194	0.03603	53386	77258	58749.13
2583886	chr6	rs740883	29575405	A	T	0.898	0.902	0.966	-0.0182963622831166	0.0146	0.2092	53386	77258	58749.13
2572558	chr6	rs740882	29575456	C	T	0.898	0.902	0.966	-0.0185000759845861	0.0146	0.2053	53386	77258	58749.13
2593454	chr6	rs740881	29575567	G	A	0.898	0.902	0.966	-0.0183982139464423	0.0146	0.2068	53386	77258	58749.13
2589985	chr6	rs29229	29575858	A	G	0.898	0.902	0.966	-0.0183982139464423	0.0146	0.2065	53386	77258	58749.13
2592350	chr6	rs881284	29576047	C	T	0.898	0.902	0.966	-0.0183982139464423	0.0146	0.2068	53386	77258	58749.13
2580742	chr6	rs41286283	29576096	T	C	0.938	0.941	0.957	0.0	0.0185	0.9981	53386	77258	58749.13
2570793	chr6	rs29261	29576198	A	G	0.898	0.902	0.966	-0.0183982139464423	0.0146	0.2069	53386	77258	58749.13
2600437	chr6	rs29230	29576393	A	G	0.829	0.835	0.962	-0.0039979812872983	0.0118	0.7323	53386	77258	58749.13
2591039	chr6	rs29263	29576590	G	A	0.898	0.902	0.966	-0.0183982139464423	0.0146	0.2078	53386	77258	58749.13
2594038	chr6	rs29262	29576592	A	G	0.898	0.902	0.966	-0.0183982139464423	0.0146	0.2076	53386	77258	58749.13
2587411	chr6	rs29258	29577617	C	T	0.898	0.902	0.966	-0.0183982139464423	0.0146	0.2084	53386	77258	58749.13
2579050	chr6	rs29259	29577938	A	G	0.829	0.835	0.962	-0.0038975857287134	0.0118	0.7404	53386	77258	58749.13
2594906	chr6	rs29257	29578030	A	G	0.898	0.902	0.966	-0.0182963622831166	0.0146	0.2088	53386	77258	58749.13
2570965	chr6	rs29256	29578052	G	C	0.945	0.947	0.97	-0.0421979407001862	0.0194	0.02985	53386	77258	58749.13
2588541	chr6	rs29255	29579544	A	C	0.938	0.941	0.957	0.0001999800026662	0.0185	0.9895	53386	77258	58749.13
2596978	chr6	rs2057012	29579790	T	A	0.945	0.947	0.97	-0.0421979407001862	0.0194	0.02957	53386	77258	58749.13
2568289	chr6	rs2057010	29579986	C	A	0.948	0.951	0.972	-0.049400350295127	0.02	0.01376	53322	76999	58646.49
2601411	chr6	rs41286287	29579991	T	A	0.931	0.934	0.955	0.0148984646619666	0.0176	0.3974	53386	77258	58749.13
2593267	chr6	rs2057009	29579999	T	A	0.829	0.835	0.961	-0.003797200248385	0.0118	0.7474	53386	77258	58749.13
2578416	chr6	rs28359967	29580265	G	T	0.898	0.902	0.966	-0.0182047046548463	0.0146	0.2112	53386	77258	58749.13
2577903	chr6	rs29253	29580436	A	G	0.898	0.902	0.966	-0.0174005146801673	0.0146	0.2332	53386	77258	58749.13
2598720	chr6	rs29227	29580588	G	T	0.898	0.902	0.966	-0.0178992398878318	0.0146	0.2196	53386	77258	58749.13
2585817	chr6	rs29226	29581011	T	G	0.898	0.902	0.966	-0.0174005146801673	0.0146	0.2317	53386	77258	58749.13
2591922	chr6	rs29225	29581041	A	G	0.898	0.902	0.966	-0.0182963622831166	0.0146	0.21	53386	77258	58749.13
2575184	chr6	rs17854217	29581110	A	G	0.898	0.902	0.966	-0.0182047046548463	0.0146	0.2123	53386	77258	58749.13
2577300	chr6	rs17854216	29581113	A	G	0.898	0.902	0.966	-0.0172987645783295	0.0146	0.2346	53386	77258	58749.13
2566846	chr6	rs29224	29581343	T	A	0.898	0.902	0.966	-0.0170952954286372	0.0146	0.2405	53386	77258	58749.13
2574808	chr6	rs29251	29581757	A	G	0.898	0.902	0.966	-0.0182047046548463	0.0146	0.2133	53386	77258	58749.13
2580565	chr6	rs2058326	29582607	G	T	0.898	0.902	0.966	-0.0181028726978536	0.0146	0.216	53386	77258	58749.13
2600982	chr6	rs2058325	29582629	G	A	0.945	0.947	0.969	-0.0421040660228114	0.0194	0.03012	53386	77258	58749.13
2590744	chr6	rs28749524	29583260	C	G	0.898	0.902	0.966	-0.0180010511095525	0.0146	0.2172	53386	77258	58749.13
2582389	chr6	rs28749525	29583342	C	T	0.898	0.902	0.966	-0.0180010511095525	0.0146	0.2179	53386	77258	58749.13
2592922	chr6	rs55871431	29583423	G	T	0.945	0.947	0.969	-0.0421040660228114	0.0194	0.03021	53386	77258	58749.13
2585195	chr6	rs28749527	29583750	G	A	0.898	0.902	0.965	-0.0180010511095525	0.0146	0.2186	53386	77258	58749.13
2590127	chr6	rs28749528	29583846	C	T	0.898	0.902	0.965	-0.0178992398878318	0.0146	0.2195	53386	77258	58749.13
2592599	chr6	rs28749529	29584200	C	T	0.898	0.902	0.965	-0.0180010511095525	0.0146	0.2167	53386	77258	58749.13
2585627	chr6	rs28749530	29584221	A	G	0.898	0.902	0.965	-0.0171970248285215	0.0146	0.2398	53386	77258	58749.13
2567321	chr6	rs1233381	29584338	T	C	0.864	0.865	0.916	-0.0306963490025976	0.0131	0.01928	53386	77258	58749.13
2585856	chr6	rs28359969	29584546	A	G	0.898	0.902	0.965	-0.0178992398878318	0.0146	0.2203	53386	77258	58749.13
2567942	chr6	rs28359970	29584580	T	C	0.829	0.835	0.96	-0.003596459514405	0.0118	0.7632	53386	77258	58749.13
2591995	chr6	rs28359971	29584888	A	C	0.898	0.902	0.965	-0.0178992398878318	0.0146	0.2212	53386	77258	58749.13
2590521	chr6	rs28359972	29585204	A	G	0.898	0.902	0.965	-0.0177974390305806	0.0146	0.2224	53386	77258	58749.13
2598324	chr6	rs16867690	29585383	C	T	0.898	0.902	0.965	-0.0177974390305806	0.0146	0.223	53386	77258	58749.13
2570990	chr6	rs28359973	29585540	A	T	0.898	0.902	0.965	-0.0177974390305806	0.0146	0.2234	53386	77258	58749.13
2593510	chr6	rs28359974	29585684	T	C	0.898	0.902	0.965	-0.0169020380753563	0.0146	0.2466	53386	77258	58749.13
2567993	chr6	rs72831507	29585743	G	T	0.945	0.947	0.968	-0.0419997711602818	0.0194	0.03069	53386	77258	58749.13
2591454	chr6	rs28359975	29586182	A	G	0.898	0.902	0.965	-0.0176956485356892	0.0146	0.2248	53386	77258	58749.13
2569110	chr6	rs17842396	29586384	T	C	0.898	0.902	0.965	-0.0176956485356892	0.0146	0.2256	53386	77258	58749.13
2594483	chr6	rs28359976	29586717	A	G	0.898	0.902	0.965	-0.0176956485356892	0.0146	0.2268	53386	77258	58749.13
2579128	chr6	rs28359977	29586812	G	A	0.898	0.902	0.965	-0.0176956485356892	0.0146	0.227	53386	77258	58749.13
2580290	chr6	rs41291766	29586986	C	T	0.938	0.941	0.955	-0.0001000050003333	0.0185	0.9944	53386	77258	58749.13
2582811	chr6	rs6919973	29587874	C	T	0.898	0.902	0.964	-0.0166986496230515	0.0146	0.2542	53386	77258	58749.13
2569443	chr6	rs6920935	29588240	G	A	0.838	0.844	0.959	-0.0115969858456632	0.0121	0.3364	53386	77258	58749.13
2571044	chr6	rs6900577	29588241	T	C	0.838	0.844	0.959	-0.0116981574124923	0.012	0.3325	53386	77258	58749.13
2591847	chr6	rs29223	29588544	A	C	0.898	0.902	0.963	-0.0168003386783461	0.0146	0.2507	53386	77258	58749.13
2584455	chr6	rs29221	29589124	C	G	0.753	0.753	0.928	-0.0299026613543135	0.0104	0.004149	53386	77258	58749.13
2572317	chr6	rs29220	29589666	C	G	0.729	0.73	0.93	-0.0203047533403643	0.0101	0.0445	53386	77258	58749.13
2572842	chr6	rs3025628	29590349	G	A	0.948	0.951	0.968	-0.048896169787829	0.0201	0.01475	53322	76999	58646.49
2578342	chr6	rs29245	29590597	C	T	0.899	0.902	0.962	-0.0159972768350078	0.0147	0.2755	53386	77258	58749.13
2600191	chr6	rs3828923	29590715	C	T	0.943	0.945	0.955	9.99950003332973e-05	0.0192	0.9947	53386	77258	58749.13
2585316	chr6	rs29222	29590952	A	C	0.899	0.902	0.962	-0.015895669405385	0.0147	0.2798	53386	77258	58749.13
2583105	chr6	rs3025626	29591864	G	A	0.899	0.902	0.961	-0.0158042315449673	0.0147	0.283	53386	77258	58749.13
2576211	chr6	rs2267635	29592431	T	C	0.938	0.941	0.954	-0.0010005003335835	0.0185	0.9574	53386	77258	58749.13
2600470	chr6	rs28359982	29592645	T	C	0.898	0.902	0.962	-0.0172987645783295	0.0146	0.238	53386	77258	58749.13
2571509	chr6	rs28359983	29592679	G	A	0.898	0.902	0.962	-0.0172987645783295	0.0146	0.2381	53386	77258	58749.13
2581969	chr6	rs28359984	29592690	C	A	0.898	0.902	0.962	-0.0172987645783295	0.0146	0.2381	53386	77258	58749.13
2590336	chr6	rs17178014	29593093	T	G	0.898	0.902	0.962	-0.0171970248285215	0.0146	0.2391	53386	77258	58749.13
2595433	chr6	rs17178028	29593206	C	G	0.938	0.941	0.954	-0.0010005003335835	0.0185	0.9569	53386	77258	58749.13
2586333	chr6	rs17184416	29593478	A	G	0.898	0.902	0.961	-0.0171970248285215	0.0146	0.2397	53386	77258	58749.13
2573325	chr6	rs55888673	29593645	T	G	0.945	0.947	0.965	-0.0423022562339069	0.0195	0.02977	53386	77258	58749.13
2569943	chr6	rs715044	29593788	G	T	0.938	0.941	0.953	-0.0010005003335835	0.0185	0.9561	53386	77258	58749.13
2595458	chr6	rs41291770	29594265	T	C	0.879	0.884	0.956	-0.0116981574124923	0.0137	0.3939	53386	77258	58749.13
2594653	chr6	rs28359987	29594449	A	C	0.898	0.902	0.961	-0.0172987645783295	0.0146	0.2388	53386	77258	58749.13
2600322	chr6	rs56045105	29595015	G	A	0.948	0.951	0.967	-0.048896169787829	0.0201	0.01495	53322	76999	58646.49
2576019	chr6	rs56393713	29597182	G	A	0.948	0.951	0.967	-0.0480984034910313	0.0201	0.01676	53386	77258	58749.13
2577254	chr6	rs29241	29598092	A	C	0.945	0.947	0.964	-0.0408011614039327	0.0195	0.03641	53386	77258	58749.13
2585041	chr6	rs2021749	29598119	G	A	0.898	0.902	0.96	-0.0154994990469515	0.0147	0.2905	53386	77258	58749.13
2585285	chr6	rs29242	29598869	T	C	0.94	0.943	0.949	-0.004198802647333	0.0188	0.8247	53386	77258	58749.13
2594691	chr6	rs29219	29598877	C	G	0.948	0.951	0.965	-0.0488016642355575	0.0201	0.01537	53386	77258	58749.13
2577735	chr6	rs29243	29599102	G	A	0.985	0.984	0.914	0.0716972114610293	0.0462	0.1206	35474	45241	37691.3
2571096	chr6	rs28359988	29600054	G	C	0.898	0.902	0.957	-0.0168003386783461	0.0147	0.2533	53386	77258	58749.13
2586388	chr6	rs55701059	29600329	G	T	0.944	0.947	0.958	-0.0391983134041576	0.0195	0.04417	53386	77258	58749.13
2587474	chr6	rs62392941	29600552	C	T	0.945	0.947	0.96	-0.0431998193062192	0.0195	0.02706	53386	77258	58749.13
2590689	chr6	rs72831515	29601591	G	A	0.946	0.948	0.958	-0.0421040660228114	0.0197	0.03279	53386	77258	58749.13
2595404	chr6	rs62392942	29601938	T	C	0.946	0.949	0.961	-0.0451961304529691	0.0198	0.02256	53386	77258	58749.13
2577613	chr6	rs62392943	29602062	C	T	0.946	0.948	0.96	-0.0433042394092723	0.0198	0.02839	53386	77258	58749.13
2573603	chr6	rs55971964	29602442	A	G	0.946	0.949	0.96	-0.0458031298018141	0.0198	0.02077	53386	77258	58749.13
2589397	chr6	rs28749531	29602717	A	T	0.885	0.889	0.943	0.013202462677756	0.0141	0.3469	53386	77258	58749.13
2582358	chr6	rs3130248	29602936	C	T	0.488	0.482	0.925	0.0176041339483571	0.009	0.04924	53386	77258	58749.13
2568166	chr6	rs62392944	29603044	C	T	0.949	0.951	0.958	-0.0515038428671156	0.0202	0.01093	53386	77258	58749.13
2584593	chr6	rs1233379	29603600	G	A	0.919	0.921	0.839	-0.0358033589652777	0.0175	0.04027	53028	76579	58280.32
2576839	chr6	rs9257925	29603633	T	A	0.881	0.885	0.944	-0.0127003085782322	0.0138	0.3587	53386	77258	58749.13
2586563	chr6	rs1233378	29604124	G	A	0.769	0.77	0.936	-0.0335050785573982	0.0106	0.001531	53386	77258	58749.13
2573173	chr6	rs9461540	29604264	T	G	0.862	0.867	0.964	-0.0375045865412751	0.0128	0.003397	53386	77258	58749.13
2587109	chr6	rs1233377	29605387	C	T	0.765	0.764	0.964	-0.0295009039176847	0.0103	0.004354	53386	77258	58749.13
2583600	chr6	rs1233376	29605489	C	T	0.756	0.756	0.966	-0.0243951568347216	0.0102	0.01655	53386	77258	58749.13
2579099	chr6	rs444189	29605935	T	G	0.65	0.641	0.981	0.0473033451158665	0.0091	1.955e-07	53386	77258	58749.13
2577965	chr6	rs3095269	29606145	G	T	0.813	0.799	0.989	0.0966002563884769	0.011	1.589e-18	53386	77258	58749.13
2587761	chr6	rs3095268	29606761	G	A	0.856	0.842	0.973	0.114203302717664	0.0123	1.4130000000000002e-20	53386	77258	58749.13
2587919	chr6	rs3131857	29606794	T	C	0.406	0.397	0.974	0.0274011363479391	0.0089	0.002106	53386	77258	58749.13
2585929	chr6	rs3095267	29607046	G	C	0.807	0.793	0.985	0.0946008373713661	0.0109	3.504e-18	53386	77258	58749.13
2600117	chr6	rs3095266	29607047	G	A	0.814	0.8	0.986	0.096200692271283	0.011	2.823e-18	53386	77258	58749.13
2566721	chr6	rs29218	29607429	A	G	0.806	0.792	0.99	0.0944006754214843	0.0108	3.009e-18	53386	77258	58749.13
2573747	chr6	rs1233375	29608557	C	T	0.765	0.764	0.971	-0.0290993078252748	0.0103	0.004781	53386	77258	58749.13
2571196	chr6	rs1233374	29608694	T	C	0.9	0.904	0.975	-0.0236986067778773	0.0147	0.1066	53386	77258	58749.13
2593680	chr6	rs1233373	29609063	C	T	0.765	0.764	0.972	-0.0289963604415917	0.0103	0.004925	53386	77258	58749.13
2585904	chr6	rs62392946	29609600	T	C	0.94	0.943	0.985	-0.0517039049923374	0.0185	0.005209	53386	77258	58749.13
2581328	chr6	rs3117289	29609921	A	G	0.813	0.799	0.993	0.0956010465893889	0.011	2.866e-18	53386	77258	58749.13
2600028	chr6	rs1233372	29609951	A	G	0.469	0.465	0.985	0.0409019913204257	0.0087	2.594e-06	53386	77258	58749.13
2596905	chr6	rs3131855	29610281	C	A	0.625	0.615	0.983	0.0624018651129649	0.009	3.511e-12	53386	77258	58749.13
2600949	chr6	rs3129077	29610435	C	T	0.625	0.615	0.984	0.0624018651129649	0.009	3.545e-12	53386	77258	58749.13
2598590	chr6	rs29273	29610989	G	C	0.816	0.82	0.985	-0.0031950988965408	0.0113	0.774	53386	77258	58749.13
2594177	chr6	rs29233	29611229	C	G	0.94	0.943	0.988	-0.0525045539821493	0.0185	0.004452	53386	77258	58749.13
2574145	chr6	rs29232	29611431	C	T	0.625	0.633	0.969	-0.0062998021485279	0.0091	0.492	53386	77258	58749.13
2581254	chr6	rs3117318	29611781	A	G	0.814	0.799	0.994	0.0955010706744124	0.011	3.075e-18	53386	77258	58749.13
2587312	chr6	rs3131854	29611885	T	C	0.219	0.215	0.978	0.0352995739869328	0.0106	0.0008411	53386	77258	58749.13
2577807	chr6	rs3130249	29612325	G	T	0.814	0.799	0.993	0.0960008503274274	0.011	2.151e-18	53386	77258	58749.13
2570127	chr6	rs9257928	29613218	C	T	0.82	0.824	0.978	-0.002002002670673	0.0114	0.8642	53386	77258	58749.13
2585821	chr6	rs73404770	29613622	G	A	0.951	0.952	0.974	0.0204984635773248	0.0204	0.3142	53028	76579	58280.32
2594257	chr6	rs1233371	29613817	C	T	0.951	0.952	0.973	0.021497269010823	0.0204	0.2912	53028	76579	58280.32
2587957	chr6	rs73404772	29614297	A	G	0.986	0.986	0.988	0.0305001066483263	0.0498	0.541	31654	40142	33830.98
2580475	chr6	rs1233370	29614419	C	A	0.77	0.77	0.973	-0.0306963490025976	0.0104	0.003101	53386	77258	58749.13
2568648	chr6	rs7774576	29614627	G	C	0.761	0.768	0.989	-0.0058973552660839	0.0103	0.5681	53386	77258	58749.13
2584802	chr6	rs3129073	29615822	A	G	0.813	0.799	0.995	0.0955010706744124	0.011	2.938e-18	53386	77258	58749.13
2580521	chr6	rs425997	29616125	G	A	0.933	0.934	0.965	-0.0094040800752939	0.0176	0.5956	53386	77258	58749.13
2591883	chr6	rs439812	29616607	T	C	0.764	0.764	0.978	-0.0289037168568363	0.0103	0.004842	53386	77258	58749.13
2599163	chr6	rs29270	29617400	T	C	0.951	0.952	0.976	0.0204984635773248	0.0204	0.3144	53028	76579	58280.32
2574776	chr6	rs29269	29617747	C	T	0.816	0.82	0.987	-0.0031048149534787	0.0113	0.7823	53386	77258	58749.13
2587303	chr6	rs9257929	29618403	T	G	0.812	0.816	0.988	-0.0039979812872983	0.0112	0.7234	53386	77258	58749.13
2585778	chr6	rs29231	29618525	C	T	0.812	0.816	0.988	-0.0038975857287134	0.0112	0.7306	53386	77258	58749.13
2589435	chr6	rs9257930	29618694	C	A	0.872	0.876	0.976	-0.0153979421800967	0.0132	0.2407	53386	77258	58749.13
2572924	chr6	rs114069970	29620775	G	A	0.94	0.943	0.99	-0.0527996915922012	0.0185	0.004185	53386	77258	58749.13
2587600	chr6	rs16895218	29621007	A	G	0.94	0.943	0.99	-0.0527996915922012	0.0185	0.004181	53386	77258	58749.13
2590208	chr6	rs9257931	29622195	G	A	0.812	0.816	0.988	-0.0042992284528324	0.0112	0.6997	53386	77258	58749.13
2597559	chr6	rs1233367	29622220	C	G	0.686	0.677	0.988	0.0542987734073789	0.0093	5.354e-09	53386	77258	58749.13
2587922	chr6	rs3095271	29622653	G	A	0.813	0.799	0.996	0.0953010888539114	0.0109	3.107e-18	53386	77258	58749.13
2582142	chr6	rs149851804	29622760	G	A	0.94	0.943	0.99	-0.0529051189949894	0.0184	0.004171	53386	77258	58749.13
2575995	chr6	rs29254	29623594	T	C	0.94	0.943	0.99	-0.0505987987633697	0.0184	0.006038	53386	77258	58749.13
2593145	chr6	rs29228	29623739	G	A	0.813	0.799	0.996	0.0953010888539114	0.0109	3.112e-18	53386	77258	58749.13
2579181	chr6	rs2262263	29625538	A	G	0.761	0.768	0.99	-0.006199175242821	0.0103	0.5439	53386	77258	58749.13
2580344	chr6	rs2252711	29626321	T	C	0.766	0.766	0.981	-0.0306963490025976	0.0103	0.002793	53386	77258	58749.13
2570223	chr6	rs16895223	29626949	C	G	0.862	0.867	0.978	-0.0263029084210524	0.0127	0.03882	53386	77258	58749.13
2577629	chr6	rs45617437	29627473	A	T	0.951	0.952	0.977	0.0198026272961797	0.0204	0.332	53028	76579	58280.32
2576472	chr6	rs3095294	29628037	G	A	0.792	0.778	0.993	0.0858014786911132	0.0105	4.085e-16	53386	77258	58749.13
2600962	chr6	rs3129069	29628094	C	T	0.813	0.798	0.994	0.0953010888539114	0.0109	3.046e-18	53386	77258	58749.13
2598916	chr6	rs2535262	29628233	G	A	0.814	0.818	0.983	-0.0031950988965408	0.0113	0.7733	53386	77258	58749.13
2600169	chr6	rs3095292	29628620	A	G	0.213	0.21	0.982	0.0346043046869299	0.0106	0.001134	53386	77258	58749.13
2571590	chr6	rs112735397	29628732	C	T	0.951	0.952	0.977	0.0198026272961797	0.0204	0.332	53028	76579	58280.32
2592306	chr6	rs2857781	29628740	C	A	0.771	0.772	0.977	-0.0319964709431669	0.0104	0.002072	53386	77258	58749.13
2601255	chr6	rs75028453	29628782	G	A	0.951	0.952	0.978	0.0193025022544974	0.0204	0.3432	53028	76579	58280.32
2582826	chr6	rs2535260	29628883	C	G	0.799	0.805	0.992	-0.009000382197299	0.0109	0.4078	53386	77258	58749.13
2588733	chr6	rs3130251	29629344	T	C	0.808	0.793	0.999	0.0957010125101811	0.0108	8.256e-19	53386	77258	58749.13
2570525	chr6	rs2256266	29632318	C	T	0.766	0.766	0.982	-0.02960390325858	0.0103	0.003906	53386	77258	58749.13
2596570	chr6	rs2535253	29633019	C	A	0.446	0.443	0.994	0.0454990400712183	0.0087	1.794e-07	53386	77258	58749.13
2580846	chr6	rs62392949	29633041	T	C	0.939	0.942	0.993	-0.0495999919914836	0.0183	0.0067	53386	77258	58749.13
2599515	chr6	rs62392950	29633577	G	A	0.939	0.942	0.993	-0.0495999919914836	0.0183	0.006729	53386	77258	58749.13
2569743	chr6	rs6905408	29633775	C	T	0.964	0.965	0.969	-0.0017014466397575	0.0237	0.9441	53305	76935	58619.61
2599972	chr6	rs2857766	29634003	G	C	0.766	0.766	0.983	-0.0303045802648556	0.0103	0.003202	53386	77258	58749.13
2584805	chr6	rs2071652	29635317	C	T	0.964	0.965	0.969	-0.0017014466397575	0.0237	0.9445	53305	76935	58619.61
2580254	chr6	rs1318631	29635508	G	A	0.766	0.766	0.983	-0.0300984478240329	0.0103	0.003408	53386	77258	58749.13
2588202	chr6	rs2071653	29635928	T	C	0.214	0.211	0.983	0.0352030377085245	0.0106	0.0009262	53386	77258	58749.13
2570713	chr6	rs57637386	29636329	C	A	0.952	0.952	0.978	0.0225048553400694	0.0204	0.2698	53028	76579	58280.32
2574408	chr6	rs2535246	29636409	T	G	0.819	0.824	0.992	-0.0079011318962572	0.0113	0.4859	53386	77258	58749.13
2572701	chr6	rs2535245	29636822	T	C	0.806	0.812	0.994	-0.0051029981759033	0.0111	0.6457	53386	77258	58749.13
2572647	chr6	rs73406513	29637365	G	A	0.95	0.951	0.982	0.0287040681283552	0.02	0.1528	53028	76579	58280.32
2600726	chr6	rs3095291	29637710	C	G	0.212	0.209	0.985	0.036997088886122	0.0106	0.0005062	53386	77258	58749.13
2578969	chr6	rs1122947	29638434	A	G	0.819	0.824	0.993	-0.0075987978753305	0.0113	0.5009	53386	77258	58749.13
2579196	chr6	rs9257936	29639776	C	T	0.879	0.883	0.984	-0.0193969096107316	0.0134	0.1485	53386	77258	58749.13
2573611	chr6	rs2535243	29639862	A	G	0.806	0.812	0.995	-0.0049019951702315	0.0111	0.6566	53386	77258	58749.13
2569500	chr6	rs62392951	29639986	A	T	0.939	0.942	0.996	-0.0495999919914836	0.0183	0.006614	53386	77258	58749.13
2577041	chr6	rs1984840	29640039	G	A	0.819	0.824	0.992	-0.007004474152883	0.0113	0.5377	53386	77258	58749.13
2599723	chr6	rs28454267	29641613	G	A	0.95	0.951	0.983	0.0285971749776749	0.02	0.1542	53028	76579	58280.32
2596394	chr6	rs3095290	29641637	G	A	0.808	0.793	1.0	0.0946008373713661	0.0108	1.718e-18	53386	77258	58749.13
2591927	chr6	rs2840215	29641687	A	G	0.939	0.942	0.996	-0.0495999919914836	0.0183	0.006584	53386	77258	58749.13
2593219	chr6	rs9257940	29642509	A	G	0.964	0.965	0.971	-0.002002002670673	0.0237	0.9336	53305	76935	58619.61
2570023	chr6	rs4713230	29642912	G	C	0.766	0.766	0.985	-0.0303045802648556	0.0103	0.003133	53386	77258	58749.13
2589416	chr6	rs2535240	29643877	A	G	0.962	0.959	0.338	0.28369664116053	0.0381	9.942e-14	53386	77258	58749.13
2592788	chr6	rs374317	29644040	C	T	0.788	0.774	1.0	0.0858014786911132	0.0104	1.558e-16	53386	77258	58749.13
2593762	chr6	rs375248	29644275	C	T	0.788	0.774	1.0	0.0858014786911132	0.0104	1.562e-16	53386	77258	58749.13
2599417	chr6	rs375984	29644502	C	T	0.788	0.774	1.0	0.0858014786911132	0.0104	1.574e-16	53386	77258	58749.13
2591237	chr6	rs376319	29644633	C	T	0.788	0.774	1.0	0.0857005181895291	0.0104	1.64e-16	53386	77258	58749.13
2596465	chr6	rs55693745	29644970	T	C	0.939	0.942	0.997	-0.0495999919914836	0.0183	0.006588	53386	77258	58749.13
2575617	chr6	rs2535238	29645038	C	A	0.788	0.774	1.0	0.0857005181895291	0.0104	1.646e-16	53386	77258	58749.13
2583796	chr6	rs2747421	29645118	G	C	0.788	0.774	1.0	0.0857005181895291	0.0104	1.712e-16	53386	77258	58749.13
2589526	chr6	rs116211033	29645532	A	G	0.939	0.942	0.997	-0.0495999919914836	0.0183	0.00653	53386	77258	58749.13
2570969	chr6	rs3129063	29645613	C	A	0.808	0.793	1.0	0.0942004733987753	0.0108	2.487e-18	53386	77258	58749.13
2595150	chr6	rs387642	29645634	C	T	0.788	0.774	1.0	0.0855995474938928	0.0104	1.752e-16	53386	77258	58749.13
2577373	chr6	rs4391284	29645726	C	T	0.775	0.775	0.979	-0.0328951617042694	0.0104	0.001607	53386	77258	58749.13
2580420	chr6	rs387640	29645770	A	G	0.788	0.774	1.0	0.0855995474938928	0.0104	1.754e-16	53386	77258	58749.13
2589823	chr6	rs4085264	29645885	G	A	0.939	0.942	0.997	-0.0495999919914836	0.0183	0.006545	53386	77258	58749.13
2578879	chr6	rs3129062	29645937	C	T	0.788	0.774	1.0	0.0855995474938928	0.0104	1.827e-16	53386	77258	58749.13
2576441	chr6	rs4085262	29645989	A	C	0.939	0.942	0.997	-0.0494949124461712	0.0183	0.006725	53386	77258	58749.13
2576358	chr6	rs396660	29646165	C	T	0.707	0.697	1.01	0.0555955265008719	0.0094	3.207e-09	53386	77258	58749.13
2574191	chr6	rs3906306	29646201	T	C	0.939	0.942	0.997	-0.0495999919914836	0.0183	0.006545	53386	77258	58749.13
2574958	chr6	rs2747425	29646790	C	T	0.819	0.824	0.992	-0.0073972926304747	0.0113	0.5163	53386	77258	58749.13
2573793	chr6	rs9257953	29646865	G	A	0.964	0.965	0.971	-0.0022024235552	0.0237	0.9277	53305	76935	58619.61
2601537	chr6	rs445150	29646879	T	C	0.707	0.697	1.01	0.055500929860874	0.0094	3.465e-09	53386	77258	58749.13
2581127	chr6	rs3870968	29647149	G	T	0.939	0.942	0.997	-0.0495999919914836	0.0183	0.00658	53386	77258	58749.13
2584773	chr6	rs448380	29647545	T	C	0.788	0.774	1.0	0.0854985666021457	0.0104	1.923e-16	53386	77258	58749.13
2584525	chr6	rs416568	29647628	T	A	0.727	0.717	1.0	0.0600974240485804	0.0096	3.769e-10	53386	77258	58749.13
2569878	chr6	rs448489	29647642	T	C	0.788	0.774	1.0	0.0854985666021457	0.0104	1.937e-16	53386	77258	58749.13
2599027	chr6	rs17369215	29647715	C	T	0.766	0.766	0.985	-0.0303045802648556	0.0103	0.003168	53386	77258	58749.13
2569938	chr6	rs62392954	29647727	G	A	0.939	0.942	0.997	-0.0495999919914836	0.0182	0.006567	53386	77258	58749.13
2568468	chr6	rs62392955	29647820	A	T	0.939	0.942	0.997	-0.0495999919914836	0.0182	0.006569	53386	77258	58749.13
2597193	chr6	rs2747427	29648119	A	G	0.789	0.776	0.999	0.0861960446965716	0.0104	1.527e-16	53386	77258	58749.13
2578218	chr6	rs17184549	29648120	G	A	0.774	0.775	0.976	-0.0329985112635755	0.0104	0.001547	53386	77258	58749.13
2590617	chr6	rs2747428	29648126	C	G	0.789	0.776	0.999	0.0861960446965716	0.0104	1.572e-16	53386	77258	58749.13
2593842	chr6	rs417764	29648137	G	A	0.789	0.776	0.999	0.0861960446965716	0.0104	1.571e-16	53386	77258	58749.13
2571004	chr6	rs3129058	29648199	C	T	0.807	0.793	1.0	0.0941003573550956	0.0108	2.54e-18	53386	77258	58749.13
2575866	chr6	rs2747429	29648377	T	C	0.788	0.774	1.0	0.0859024290007033	0.0104	1.455e-16	53386	77258	58749.13
2593492	chr6	rs365052	29648398	G	C	0.727	0.717	1.0	0.0603987139482326	0.0096	3.069e-10	53386	77258	58749.13
2583451	chr6	rs3129057	29648468	C	T	0.464	0.46	1.0	0.0517002115855168	0.0087	2.482e-09	53386	77258	58749.13
2573318	chr6	rs2747430	29648506	G	A	0.707	0.697	1.0	0.0558036076154242	0.0094	2.906e-09	53386	77258	58749.13
2597420	chr6	rs2747431	29648564	C	T	0.727	0.717	1.0	0.0603987139482326	0.0096	3.088e-10	53386	77258	58749.13
2585955	chr6	rs2747432	29648895	C	G	0.676	0.686	1.0	-0.0101008421794295	0.0093	0.2764	53386	77258	58749.13
2587975	chr6	rs62392956	29648934	C	T	0.939	0.942	0.997	-0.0499047851286405	0.0183	0.006273	53386	77258	58749.13
2592884	chr6	rs416571	29648941	A	G	0.464	0.46	1.0	0.0518046636160167	0.0087	2.277e-09	53386	77258	58749.13
2573550	chr6	rs112470363	29649049	A	C	0.95	0.951	0.984	0.0284027945161868	0.02	0.1563	53028	76579	58280.32
2573520	chr6	rs3129054	29649056	C	T	0.676	0.686	1.0	-0.0099998320783335	0.0093	0.2806	53386	77258	58749.13
2579549	chr6	rs3131848	29649093	G	A	0.758	0.763	1.0	0.0049974917102918	0.0101	0.6225	53386	77258	58749.13
2568108	chr6	rs3131847	29649105	G	A	0.677	0.686	1.0	-0.0099998320783335	0.0093	0.2823	53386	77258	58749.13
2583810	chr6	rs3095289	29649190	A	G	0.677	0.686	1.0	-0.0099998320783335	0.0093	0.281	53386	77258	58749.13
2567731	chr6	rs62392957	29649219	G	A	0.939	0.942	0.997	-0.0499047851286405	0.0183	0.006298	53386	77258	58749.13
2569344	chr6	rs385492	29649547	T	C	0.464	0.46	1.0	0.0515007728624032	0.0087	2.814e-09	53386	77258	58749.13
2601188	chr6	rs2982836	29649609	G	A	0.737	0.744	1.0	0.0022973590486834	0.0099	0.8193	53386	77258	58749.13
2573509	chr6	rs2982837	29649632	G	T	0.819	0.824	0.994	-0.007095110875924	0.0113	0.531	53386	77258	58749.13
2596459	chr6	rs2982839	29649800	G	A	0.677	0.686	1.0	-0.0099998320783335	0.0093	0.281	53386	77258	58749.13
2568182	chr6	rs3117290	29649944	T	G	0.205	0.202	0.987	0.0407963941925694	0.0108	0.000152	53386	77258	58749.13
2601620	chr6	rs3129053	29650004	T	C	0.657	0.668	1.0	-0.0114047880634385	0.0091	0.2107	53386	77258	58749.13
2583839	chr6	rs17435027	29650131	A	G	0.766	0.766	0.985	-0.0303045802648556	0.0103	0.003122	53386	77258	58749.13
2578186	chr6	rs62392958	29650196	C	T	0.939	0.942	0.997	-0.0495999919914836	0.0183	0.006606	53386	77258	58749.13
2600977	chr6	rs6902607	29650209	C	T	0.758	0.763	1.0	0.0049974917102918	0.0101	0.6241	53386	77258	58749.13
2584610	chr6	rs2474102	29650641	G	A	0.747	0.753	0.971	0.0008995952428359	0.0102	0.931	53386	77258	58749.13
2576415	chr6	rs430133	29651185	A	G	0.657	0.668	1.0	-0.0115969858456632	0.0091	0.2048	53386	77258	58749.13
2570329	chr6	rs1018935	29651316	T	C	0.677	0.686	1.0	-0.0098988321792475	0.0093	0.2856	53386	77258	58749.13
2584274	chr6	rs2747434	29651324	G	A	0.677	0.686	1.0	-0.0098988321792475	0.0093	0.2851	53386	77258	58749.13
2594367	chr6	rs385354	29651516	C	G	0.657	0.668	1.0	-0.0115969858456632	0.0091	0.2036	53386	77258	58749.13
2574587	chr6	rs2535236	29651685	C	T	0.679	0.689	1.0	-0.0106970095483354	0.0093	0.2474	53386	77258	58749.13
2569706	chr6	rs2747436	29651935	T	C	0.679	0.689	1.0	-0.0105049846451474	0.0093	0.2595	53386	77258	58749.13
2590902	chr6	rs2535235	29652054	C	T	0.679	0.689	1.0	-0.0105049846451474	0.0093	0.2577	53386	77258	58749.13
2587676	chr6	rs3117292	29652199	A	G	0.625	0.635	0.987	-0.0142003494011414	0.009	0.1138	53386	77258	58749.13
2600502	chr6	rs9257986	29652341	C	G	0.964	0.965	0.971	-0.0026033858701149	0.0237	0.9112	53305	76935	58619.61
2578543	chr6	rs2747440	29652468	T	C	0.76	0.767	1.0	0.0049974917102918	0.0102	0.6202	53386	77258	58749.13
2582032	chr6	rs3129045	29652576	C	A	0.659	0.671	1.0	-0.0122041688389067	0.0092	0.1829	53386	77258	58749.13
2601697	chr6	rs3095288	29653128	T	C	0.659	0.671	1.0	-0.0122952780941516	0.0092	0.18	53386	77258	58749.13
2575988	chr6	rs2747442	29653186	A	G	0.679	0.689	1.0	-0.0108991808690006	0.0093	0.2424	53386	77258	58749.13
2576075	chr6	rs2747443	29653257	A	G	0.679	0.689	1.0	-0.0106970095483354	0.0093	0.2483	53386	77258	58749.13
2588205	chr6	rs3117293	29653274	T	G	0.659	0.671	1.0	-0.0122952780941516	0.0092	0.1787	53386	77258	58749.13
2580250	chr6	rs3117294	29653329	T	G	0.659	0.671	1.0	-0.0122952780941516	0.0092	0.1781	53386	77258	58749.13
2583261	chr6	rs3117295	29653377	T	C	0.798	0.784	1.0	0.088697454761287	0.0106	5.731e-17	53386	77258	58749.13
2593039	chr6	rs3117296	29653397	C	T	0.659	0.671	1.0	-0.0123965203365513	0.0092	0.1774	53386	77258	58749.13
2596594	chr6	rs56101454	29653713	C	T	0.939	0.942	0.997	-0.0509986009718156	0.0182	0.005197	53386	77258	58749.13
2587516	chr6	rs3095287	29653803	C	T	0.81	0.816	0.994	-0.0043996643446871	0.0112	0.693	53386	77258	58749.13
2572456	chr6	rs56172386	29653873	C	T	0.939	0.942	0.997	-0.0509986009718156	0.0182	0.005147	53386	77258	58749.13
2581710	chr6	rs3117299	29653957	A	C	0.798	0.784	1.0	0.0887981131587986	0.0106	5.512e-17	53386	77258	58749.13
2581134	chr6	rs3095286	29653964	C	T	0.679	0.689	1.0	-0.0110002818588653	0.0093	0.2381	53386	77258	58749.13
2586897	chr6	rs55933609	29654035	A	G	0.939	0.942	0.996	-0.0511985620326965	0.0182	0.005035	53386	77258	58749.13
2577675	chr6	rs3129044	29654409	G	A	0.737	0.726	1.0	0.0610010215573989	0.0097	3.332e-10	53386	77258	58749.13
2585064	chr6	rs3095285	29654437	T	C	0.196	0.193	0.987	0.0389995348490096	0.011	0.0003713	53386	77258	58749.13
2598314	chr6	rs4959123	29654570	T	A	0.763	0.763	0.986	-0.0295009039176847	0.0102	0.003829	53386	77258	58749.13
2580929	chr6	rs3117301	29654700	C	T	0.778	0.765	1.0	0.0811006094365496	0.0102	2.598e-15	53386	77258	58749.13
2570483	chr6	rs3129043	29654812	G	T	0.196	0.193	0.987	0.0389995348490096	0.011	0.0003728	53386	77258	58749.13
2570647	chr6	rs2747451	29654877	A	G	0.74	0.747	1.0	0.001598721363697	0.0099	0.8733	53386	77258	58749.13
2569226	chr6	rs2747453	29654943	T	C	0.826	0.83	0.991	-0.0065010863423599	0.0115	0.571	53386	77258	58749.13
2570998	chr6	rs2747454	29655113	G	A	0.76	0.767	1.0	0.0050969882578437	0.0102	0.6198	53386	77258	58749.13
2575775	chr6	rs2747455	29655202	G	A	0.822	0.827	0.992	-0.0071958279818024	0.0114	0.5276	53386	77258	58749.13
2571202	chr6	rs3095284	29655239	C	G	0.798	0.783	1.0	0.0888987614252172	0.0106	4.834e-17	53386	77258	58749.13
2589598	chr6	rs3129041	29655503	G	A	0.81	0.816	0.994	-0.004198802647333	0.0112	0.7068	53386	77258	58749.13
2592705	chr6	rs3131898	29655588	C	T	0.798	0.783	1.0	0.0889993995625818	0.0106	4.547e-17	53386	77258	58749.13
2595630	chr6	rs3117311	29655730	C	T	0.798	0.783	1.0	0.0889993995625818	0.0106	4.78e-17	53386	77258	58749.13
2572326	chr6	rs9258004	29655922	G	A	0.973	0.974	0.971	0.0170045988158238	0.0275	0.5364	53054	75747	58205.75
2600697	chr6	rs3117312	29656271	T	C	0.798	0.783	1.0	0.0889993995625818	0.0106	4.859e-17	53386	77258	58749.13
2579167	chr6	rs2747456	29656416	T	G	0.779	0.765	1.0	0.0809991731914479	0.0103	3.117e-15	53386	77258	58749.13
2569536	chr6	rs2747457	29656417	T	G	0.779	0.765	1.0	0.0809991731914479	0.0103	3.099e-15	53386	77258	58749.13
2589761	chr6	rs2747460	29657127	C	T	0.778	0.765	1.0	0.0811006094365496	0.0103	2.55e-15	53386	77258	58749.13
2588465	chr6	rs2747463	29657312	C	G	0.76	0.766	1.0	0.0059025456526138	0.0102	0.5603	53386	77258	58749.13
2587772	chr6	rs3117313	29657808	G	A	0.919	0.924	0.991	-0.044599955369026	0.016	0.00548	53386	77258	58749.13
2567798	chr6	rs3095296	29657941	C	T	0.76	0.766	1.0	0.0061013488579762	0.0102	0.5494	53386	77258	58749.13
2583119	chr6	rs3131895	29657959	C	T	0.798	0.783	1.0	0.0888987614252172	0.0106	5.12e-17	53386	77258	58749.13
2583899	chr6	rs62391766	29658154	G	C	0.939	0.942	0.996	-0.0515038428671156	0.0183	0.004755	53386	77258	58749.13
2573097	chr6	rs3117315	29658197	A	G	0.221	0.217	0.988	0.0412954824071715	0.0105	7.862e-05	53386	77258	58749.13
2598673	chr6	rs9258017	29658357	C	T	0.798	0.783	1.0	0.0889993995625818	0.0106	4.978e-17	53386	77258	58749.13
2594403	chr6	rs73406600	29658399	C	T	0.95	0.951	0.984	0.0282958691548473	0.02	0.1586	53028	76579	58280.32
2582297	chr6	rs3129039	29658864	G	A	0.798	0.783	1.0	0.0888987614252172	0.0106	5.205e-17	53386	77258	58749.13
2572716	chr6	rs2535274	29659043	T	C	0.778	0.765	1.0	0.0812020353933828	0.0103	2.396e-15	53386	77258	58749.13
2572725	chr6	rs2747467	29659124	A	G	0.697	0.688	1.0	0.0517002115855168	0.0093	2.963e-08	53386	77258	58749.13
2583711	chr6	rs3117317	29659133	A	G	0.457	0.454	0.995	0.0499989570943217	0.0087	8.78e-09	53386	77258	58749.13
2567565	chr6	rs2982841	29659355	T	A	0.761	0.767	0.996	0.0065981840282271	0.0102	0.52	53386	77258	58749.13
2580048	chr6	rs2907898	29659366	C	T	0.761	0.767	0.997	0.0066975214477213	0.0102	0.5097	53386	77258	58749.13
2599016	chr6	rs2907897	29659386	T	C	0.778	0.765	1.0	0.0812020353933828	0.0103	2.386e-15	53386	77258	58749.13
2577200	chr6	rs138358844	29659400	C	G	0.939	0.942	0.995	-0.0515986041477272	0.0183	0.004721	53386	77258	58749.13
2601592	chr6	rs3129035	29659999	T	G	0.778	0.765	1.0	0.0812020353933828	0.0103	2.381e-15	53386	77258	58749.13
2572061	chr6	rs427236	29660077	T	C	0.457	0.454	0.995	0.0499989570943217	0.0087	8.783e-09	53386	77258	58749.13
2588793	chr6	rs3116814	29660394	A	G	0.778	0.765	1.0	0.0812020353933828	0.0103	2.396e-15	53386	77258	58749.13
2599921	chr6	rs3998804	29660462	T	C	0.939	0.942	0.995	-0.0515986041477272	0.0183	0.00472	53386	77258	58749.13
2588980	chr6	rs4607427	29660660	G	A	0.939	0.942	0.995	-0.0515986041477272	0.0183	0.004718	53386	77258	58749.13
2601179	chr6	rs532531668	29660674	G	C	0.45	0.447	0.993	0.0520989697439806	0.0087	2.462e-09	53386	77258	58749.13
2580871	chr6	rs79733257	29660909	A	G	0.95	0.951	0.983	0.0282958691548473	0.0201	0.1586	53028	76579	58280.32
2590308	chr6	rs3116812	29660940	A	G	0.636	0.628	0.996	0.0553968632202877	0.0089	6.091e-10	53386	77258	58749.13
2591733	chr6	rs2394657	29660981	G	C	0.76	0.766	1.0	0.0063994795805678	0.0102	0.5293	53386	77258	58749.13
2574702	chr6	rs3129033	29660982	G	C	0.778	0.765	1.0	0.0811006094365496	0.0103	2.844e-15	53386	77258	58749.13
2580434	chr6	rs2079898	29661175	A	G	0.81	0.816	0.992	-0.0026033858701149	0.0112	0.813	53386	77258	58749.13
2601048	chr6	rs2079897	29661272	A	G	0.939	0.942	0.995	-0.0517039049923374	0.0183	0.004635	53386	77258	58749.13
2599629	chr6	rs2079896	29661302	G	A	0.939	0.942	0.995	-0.0517039049923374	0.0183	0.004632	53386	77258	58749.13
2580135	chr6	rs2394658	29661355	G	C	0.457	0.454	0.995	0.0499989570943217	0.0087	9.19e-09	53386	77258	58749.13
2570144	chr6	rs2079895	29661418	C	A	0.76	0.766	1.0	0.0063994795805678	0.0102	0.5324	53386	77258	58749.13
2567675	chr6	rs2894113	29661456	A	T	0.457	0.454	0.995	0.0499989570943217	0.0087	9.128e-09	53386	77258	58749.13
2575779	chr6	rs62391767	29661635	G	T	0.939	0.942	0.995	-0.0517039049923374	0.0183	0.004623	53386	77258	58749.13
2582939	chr6	rs3129030	29661695	G	A	0.76	0.766	1.0	0.0063994795805678	0.0102	0.5284	53386	77258	58749.13
2577911	chr6	rs3131891	29661749	T	C	0.195	0.192	0.986	0.0377966226945664	0.011	0.0005618	53386	77258	58749.13
2591208	chr6	rs3116811	29661824	C	T	0.778	0.765	1.0	0.0808977266559906	0.0103	3.197e-15	53386	77258	58749.13
2567875	chr6	rs3116810	29661894	A	G	0.457	0.454	0.995	0.0499989570943217	0.0087	8.799e-09	53386	77258	58749.13
2566983	chr6	rs3116809	29661943	A	G	0.457	0.454	0.995	0.0499989570943217	0.0087	8.686e-09	53386	77258	58749.13
2594372	chr6	rs3094736	29662374	T	A	0.458	0.454	0.995	0.0501035869662456	0.0087	8.684e-09	53386	77258	58749.13
2594560	chr6	rs3129029	29662443	G	T	0.195	0.192	0.986	0.0377003271828256	0.011	0.000574	53386	77258	58749.13
2588013	chr6	rs62391768	29662769	C	T	0.939	0.942	0.995	-0.0517039049923374	0.0183	0.004634	53386	77258	58749.13
2574083	chr6	rs3116808	29662913	A	G	0.457	0.454	0.995	0.0501035869662456	0.0087	8.243e-09	53386	77258	58749.13
2571587	chr6	rs3129092	29663040	G	A	0.798	0.783	1.0	0.0885967862306421	0.0106	6.848e-17	53386	77258	58749.13
2572892	chr6	rs3131889	29663309	C	T	0.798	0.783	1.0	0.088697454761287	0.0106	6.389e-17	53386	77258	58749.13
2598345	chr6	rs3129091	29663407	C	T	0.477	0.472	0.994	0.0513012943555507	0.0087	3.308e-09	53386	77258	58749.13
2595838	chr6	rs56155978	29663467	C	T	0.939	0.942	0.995	-0.0517039049923374	0.0183	0.004651	53386	77258	58749.13
2568677	chr6	rs3131888	29663889	T	C	0.59	0.582	0.991	0.0592024345167419	0.0088	1.807e-11	53386	77258	58749.13
2584009	chr6	rs3129090	29664131	C	T	0.825	0.83	0.99	-0.0038975857287134	0.0115	0.7348	53386	77258	58749.13
2584798	chr6	rs3116807	29664177	A	G	0.477	0.473	0.995	0.0524975689577541	0.0087	1.486e-09	53386	77258	58749.13
2572011	chr6	rs386579911	29664269	G	A	0.709	0.72	0.992	-0.0196008476550609	0.0096	0.04178	53386	77258	58749.13
2577054	chr6	rs565640807	29664271	A	G	0.709	0.72	0.992	-0.0197028322758684	0.0096	0.04073	53386	77258	58749.13
2570378	chr6	rs3129087	29664312	C	T	0.813	0.818	0.983	-0.0046005663955682	0.0112	0.6821	53386	77258	58749.13
2569544	chr6	rs3131887	29664343	T	G	0.74	0.746	0.997	0.0034041991335623	0.0099	0.732	53386	77258	58749.13
2571765	chr6	rs3131886	29664452	T	C	0.568	0.561	0.992	0.0558036076154242	0.0087	1.759e-10	53386	77258	58749.13
2591424	chr6	rs3129086	29664590	C	T	0.758	0.746	1.0	0.073101751798059	0.01	2.286e-13	53386	77258	58749.13
2571628	chr6	rs3129085	29664637	C	G	0.578	0.571	0.969	0.0565031992337321	0.0089	1.866e-10	53386	77258	58749.13
2599646	chr6	rs3131885	29664648	T	A	0.463	0.46	0.982	0.0491044005063081	0.0087	2.019e-08	53386	77258	58749.13
2588300	chr6	rs3129084	29664664	C	T	0.798	0.784	1.0	0.088697454761287	0.0106	6.611e-17	53386	77258	58749.13
2574562	chr6	rs3129083	29664749	T	C	0.568	0.561	0.991	0.0556995724703668	0.0087	1.943e-10	53386	77258	58749.13
2586795	chr6	rs9258048	29664762	G	A	0.758	0.746	1.0	0.073101751798059	0.01	2.26e-13	53386	77258	58749.13
2600324	chr6	rs57245255	29664843	C	G	0.952	0.952	0.98	0.0236969951765786	0.0204	0.2465	53028	76579	58280.32
2577993	chr6	rs62391770	29664983	C	T	0.939	0.942	0.995	-0.0517039049923374	0.0183	0.00464	53386	77258	58749.13
2570547	chr6	rs9258050	29665061	A	T	0.579	0.571	0.98	0.0572023017657484	0.0088	9.067e-11	53386	77258	58749.13
2581937	chr6	rs3131884	29665088	A	T	0.759	0.746	1.0	0.0728972395126652	0.01	2.64e-13	53386	77258	58749.13
2570169	chr6	rs3131883	29665226	G	A	0.81	0.816	0.99	-0.0028039273327342	0.0112	0.8029	53386	77258	58749.13
2576824	chr6	rs9258051	29665228	A	G	0.508	0.504	0.991	0.0432989243951476	0.0087	5.97e-07	53386	77258	58749.13
2573105	chr6	rs9258052	29665270	T	G	0.569	0.562	0.989	0.0551035262260241	0.0088	3.192e-10	53386	77258	58749.13
2590222	chr6	rs3131882	29665314	T	C	0.811	0.816	0.988	-0.003596459514405	0.0112	0.7486	53386	77258	58749.13
2589746	chr6	rs34912326	29665319	C	T	0.762	0.763	0.983	-0.0313049258284153	0.0102	0.002188	53386	77258	58749.13
2599821	chr6	rs7764829	29665361	A	G	0.594	0.6	0.983	-0.0315009870620622	0.0088	0.000365	53386	77258	58749.13
2595068	chr6	rs9258053	29665380	T	C	0.569	0.561	0.99	0.0548006364661149	0.0088	3.949e-10	53386	77258	58749.13
2600006	chr6	rs3131881	29665388	A	T	0.81	0.816	0.99	-0.0034961042567088	0.0112	0.7548	53386	77258	58749.13
2597930	chr6	rs3131880	29665438	C	T	0.569	0.561	0.99	0.0551035262260241	0.0088	3.07e-10	53386	77258	58749.13
2574476	chr6	rs3131879	29665458	A	C	0.81	0.816	0.991	-0.0031048149534787	0.0112	0.783	53386	77258	58749.13
2599062	chr6	rs3131876	29665855	C	T	0.812	0.817	0.985	-0.0028039273327342	0.0112	0.8008	53386	77258	58749.13
2583230	chr6	rs3116806	29666005	A	C	0.568	0.561	0.991	0.0549994182186046	0.0087	3.164e-10	53386	77258	58749.13
2592844	chr6	rs3131875	29666111	T	C	0.521	0.509	0.993	0.0335024720540013	0.0087	0.0001098	53386	77258	58749.13
2585696	chr6	rs3129080	29666220	G	A	0.568	0.561	0.99	0.0549994182186046	0.0087	3.207e-10	53386	77258	58749.13
2588137	chr6	rs3129078	29666402	T	C	0.568	0.561	0.99	0.0549994182186046	0.0087	3.314e-10	53386	77258	58749.13
2571874	chr6	rs3129074	29666623	C	A	0.81	0.816	0.991	-0.0038975857287134	0.0112	0.73	53386	77258	58749.13
2570205	chr6	rs3116805	29666874	A	G	0.568	0.561	0.99	0.0548006364661149	0.0087	3.687e-10	53386	77258	58749.13
2592571	chr6	rs3116804	29666903	A	T	0.758	0.746	1.0	0.0736964589223369	0.01	1.394e-13	53386	77258	58749.13
2597139	chr6	rs6941117	29667012	A	T	0.81	0.816	0.991	-0.0046005663955682	0.0112	0.6823	53386	77258	58749.13
2585733	chr6	rs3129072	29667014	C	G	0.758	0.746	1.0	0.0737986386007454	0.01	1.302e-13	53386	77258	58749.13
2574667	chr6	rs9258074	29667205	T	C	0.758	0.746	1.0	0.0739008078395342	0.01	1.204e-13	53386	77258	58749.13
2575624	chr6	rs7776082	29667273	G	A	0.568	0.561	0.992	0.054402954379292	0.0087	4.731e-10	53386	77258	58749.13
2568852	chr6	rs9258076	29667458	T	C	0.764	0.752	0.978	0.0737986386007454	0.0102	4.127e-13	53386	77258	58749.13
2594292	chr6	rs9258077	29667459	G	A	0.784	0.77	0.975	0.0807040274149627	0.0105	1.641e-14	53386	77258	58749.13
2590618	chr6	rs4713233	29667479	C	T	0.763	0.762	0.986	-0.0290993078252748	0.0102	0.004318	53386	77258	58749.13
2582153	chr6	rs7738159	29667528	G	T	0.81	0.816	0.992	-0.0051029981759033	0.0112	0.6478	53386	77258	58749.13
2600859	chr6	rs7776296	29667542	C	T	0.81	0.816	0.992	-0.0051029981759033	0.0112	0.6473	53386	77258	58749.13
2582856	chr6	rs576155682	29667592	T	A	0.569	0.562	0.991	0.0546018151915836	0.0087	4.275e-10	53386	77258	58749.13
2586888	chr6	rs9258086	29667661	A	C	0.759	0.747	0.999	0.0736035592446318	0.01	1.886e-13	53386	77258	58749.13
2573075	chr6	rs9258087	29667669	A	G	0.759	0.747	0.999	0.0736035592446318	0.01	1.926e-13	53386	77258	58749.13
2590952	chr6	rs9258088	29667684	A	C	0.759	0.747	0.999	0.0736035592446318	0.01	1.848e-13	53386	77258	58749.13
2571982	chr6	rs9258089	29667706	G	A	0.569	0.562	0.989	0.0540998523168248	0.0088	6.423e-10	53386	77258	58749.13
2580694	chr6	rs3116802	29667890	A	G	0.758	0.746	1.0	0.0739008078395342	0.01	1.226e-13	53386	77258	58749.13
2597967	chr6	rs9258093	29667971	A	G	0.81	0.816	0.992	-0.0052035148315978	0.0112	0.6445	53386	77258	58749.13
2567441	chr6	rs9258094	29667998	C	G	0.81	0.816	0.992	-0.0052035148315978	0.0112	0.6443	53386	77258	58749.13
2569570	chr6	rs3129070	29668076	C	T	0.758	0.746	1.0	0.0739008078395342	0.01	1.199e-13	53386	77258	58749.13
2601639	chr6	rs3129068	29668221	C	T	0.27	0.266	0.984	0.0281986543586787	0.0098	0.003952	53386	77258	58749.13
2578456	chr6	rs3131874	29668362	A	C	0.758	0.746	1.0	0.0739008078395342	0.01	1.183e-13	53386	77258	58749.13
2601270	chr6	rs3129067	29668413	C	T	0.758	0.746	1.0	0.0739008078395342	0.01	1.198e-13	53386	77258	58749.13
2601386	chr6	rs3129066	29668537	A	G	0.758	0.746	1.0	0.0739008078395342	0.01	1.199e-13	53386	77258	58749.13
2600029	chr6	rs3129065	29668660	G	A	0.758	0.746	1.0	0.0739008078395342	0.01	1.191e-13	53386	77258	58749.13
2589486	chr6	rs3131873	29668841	T	A	0.758	0.746	1.0	0.0739008078395342	0.01	1.196e-13	53386	77258	58749.13
2573827	chr6	rs9258102	29668913	T	C	0.81	0.816	0.992	-0.0052035148315978	0.0112	0.6413	53386	77258	58749.13
2574228	chr6	rs3116800	29668994	C	T	0.769	0.757	0.96	0.0758956590032571	0.0104	2.207e-13	53386	77258	58749.13
2580406	chr6	rs3116799	29669007	T	G	0.786	0.773	0.966	0.0812020353933828	0.0106	1.835e-14	53386	77258	58749.13
2578528	chr6	rs112976538	29669059	G	A	0.95	0.95	0.984	0.0301023438164435	0.02	0.132	53028	76579	58280.32
2579217	chr6	rs9258104	29669137	G	A	0.758	0.746	1.0	0.0737986386007454	0.01	1.238e-13	53386	77258	58749.13
2579459	chr6	rs9258105	29669188	T	C	0.568	0.561	0.991	0.054402954379292	0.0087	4.756e-10	53386	77258	58749.13
2594023	chr6	rs9258106	29669214	G	A	0.81	0.816	0.992	-0.0052035148315978	0.0112	0.639	53386	77258	58749.13
2568717	chr6	rs9258110	29669307	C	T	0.81	0.816	0.991	-0.005304041591906	0.0112	0.6351	53386	77258	58749.13
2587313	chr6	rs3131872	29669425	A	G	0.758	0.746	1.0	0.0737986386007454	0.01	1.277e-13	53386	77258	58749.13
2585449	chr6	rs3129190	29669443	C	T	0.213	0.209	0.992	0.0452983606272869	0.0106	1.908e-05	53386	77258	58749.13
2576189	chr6	rs3129064	29669482	C	T	0.568	0.561	0.991	0.054402954379292	0.0087	5.044e-10	53386	77258	58749.13
2593224	chr6	rs2158290	29669577	C	T	0.758	0.746	1.0	0.0737986386007454	0.01	1.292e-13	53386	77258	58749.13
2568310	chr6	rs9258114	29669640	C	A	0.81	0.816	0.991	-0.005304041591906	0.0112	0.6336	53386	77258	58749.13
2579971	chr6	rs6911622	29669751	C	T	0.95	0.95	0.984	0.0301023438164435	0.02	0.1325	53028	76579	58280.32
2575745	chr6	rs2107203	29669830	G	A	0.758	0.746	1.0	0.0736964589223369	0.01	1.321e-13	53386	77258	58749.13
2571684	chr6	rs56269224	29669998	C	G	0.939	0.942	0.995	-0.0529051189949894	0.0183	0.003778	53386	77258	58749.13
2579937	chr6	rs3129061	29670000	C	T	0.758	0.746	1.0	0.0737986386007454	0.01	1.296e-13	53386	77258	58749.13
2588374	chr6	rs3094732	29670020	A	G	0.758	0.746	1.0	0.0737986386007454	0.01	1.335e-13	53386	77258	58749.13
2590280	chr6	rs3131871	29670030	T	C	0.758	0.746	1.0	0.0737986386007454	0.01	1.332e-13	53386	77258	58749.13
2574010	chr6	rs3129060	29670067	C	G	0.568	0.561	0.991	0.054402954379292	0.0087	5.071e-10	53386	77258	58749.13
2572878	chr6	rs3131870	29670192	G	T	0.758	0.745	1.0	0.0737986386007454	0.01	1.284e-13	53386	77258	58749.13
2576079	chr6	rs6456990	29670200	T	C	0.81	0.816	0.991	-0.005304041591906	0.0112	0.6379	53386	77258	58749.13
2594663	chr6	rs3129056	29670250	A	G	0.758	0.746	1.0	0.0737986386007454	0.01	1.266e-13	53386	77258	58749.13
2574597	chr6	rs3129055	29670261	A	G	0.758	0.746	1.0	0.0737986386007454	0.01	1.257e-13	53386	77258	58749.13
2595059	chr6	rs12661228	29670366	C	T	0.762	0.762	0.986	-0.0278029446620889	0.0102	0.006313	53386	77258	58749.13
2591546	chr6	rs3129052	29670398	A	G	0.331	0.324	0.987	0.0377003271828256	0.0092	4.376e-05	53386	77258	58749.13
2596304	chr6	rs12661266	29670443	G	A	0.763	0.763	0.987	-0.0295009039176847	0.0102	0.003779	53386	77258	58749.13
2577643	chr6	rs4713235	29670478	C	T	0.52	0.507	0.992	0.0361969153118182	0.0087	2.971e-05	53386	77258	58749.13
2592696	chr6	rs4711196	29670512	G	T	0.331	0.324	0.987	0.0377003271828256	0.0092	4.323e-05	53386	77258	58749.13
2599861	chr6	rs6456993	29670536	G	A	0.81	0.816	0.991	-0.0054045784588597	0.0112	0.6296	53386	77258	58749.13
2580151	chr6	rs3129048	29670556	G	A	0.758	0.746	1.0	0.0739008078395342	0.01	1.224e-13	53386	77258	58749.13
2574788	chr6	rs3131869	29670561	A	T	0.331	0.324	0.986	0.0377003271828256	0.0092	4.342e-05	53386	77258	58749.13
2567871	chr6	rs3129047	29670573	C	T	0.758	0.746	1.0	0.0737986386007454	0.01	1.231e-13	53386	77258	58749.13
2585587	chr6	rs3129046	29670652	G	A	0.778	0.764	1.0	0.0801042442416614	0.0103	5.812e-15	53386	77258	58749.13
2574444	chr6	rs3129042	29670913	C	G	0.758	0.746	1.0	0.0739008078395342	0.01	1.204e-13	53386	77258	58749.13
2592893	chr6	rs9258115	29671027	A	G	0.691	0.701	0.996	-0.0069037763167944	0.0094	0.4639	53386	77258	58749.13
2575720	chr6	rs9258116	29671030	T	C	0.692	0.701	0.996	-0.007296555232638	0.0095	0.4383	53386	77258	58749.13
2566934	chr6	rs9468589	29671043	G	T	0.882	0.885	0.982	-0.009696862978864	0.0135	0.4739	53386	77258	58749.13
2588854	chr6	rs34387568	29671093	G	A	0.763	0.763	0.987	-0.02960390325858	0.0102	0.003725	53386	77258	58749.13
2582022	chr6	rs9258117	29671095	C	T	0.821	0.826	0.988	-0.0071958279818024	0.0114	0.5295	53386	77258	58749.13
2573627	chr6	rs9258118	29671116	G	C	0.674	0.684	0.993	-0.0138961051921114	0.0093	0.1355	53386	77258	58749.13
2596526	chr6	rs3094731	29671135	T	G	0.778	0.764	1.0	0.0801042442416614	0.0103	5.725e-15	53386	77258	58749.13
2569761	chr6	rs3094730	29671152	A	G	0.778	0.764	1.0	0.0801042442416614	0.0103	5.767e-15	53386	77258	58749.13
2600524	chr6	rs3131868	29671266	A	G	0.758	0.746	1.0	0.074002966640836	0.01	1.141e-13	53386	77258	58749.13
2589273	chr6	rs9258119	29671300	G	T	0.584	0.589	0.991	-0.0255024404124231	0.0088	0.003663	53386	77258	58749.13
2589306	chr6	rs3129037	29671328	C	A	0.759	0.746	1.0	0.0739008078395342	0.01	1.223e-13	53386	77258	58749.13
2600813	chr6	rs3094729	29671346	T	A	0.759	0.746	1.0	0.0736035592446318	0.01	1.546e-13	53386	77258	58749.13
2590313	chr6	rs3129036	29671353	G	A	0.799	0.784	1.0	0.0889993995625818	0.0106	4.964e-17	53386	77258	58749.13
2601088	chr6	rs3131867	29671448	A	T	0.778	0.764	1.0	0.0801042442416614	0.0103	5.96e-15	53386	77258	58749.13
2576733	chr6	rs3131866	29671740	G	A	0.758	0.746	1.0	0.0737986386007454	0.01	1.255e-13	53386	77258	58749.13
2569932	chr6	rs35471702	29671770	C	A	0.763	0.763	0.988	-0.0295009039176847	0.0102	0.003785	53386	77258	58749.13
2592579	chr6	rs3116798	29671991	C	T	0.213	0.209	0.992	0.0454034834538498	0.0106	1.83e-05	53386	77258	58749.13
2579014	chr6	rs3131865	29672165	G	C	0.743	0.731	1.0	0.074002966640836	0.0098	3.954e-14	53386	77258	58749.13
2575053	chr6	rs3116797	29672360	C	G	0.278	0.271	0.993	0.0505029821731068	0.0097	1.772e-07	53386	77258	58749.13
2590205	chr6	rs3094727	29672529	T	C	0.283	0.276	0.993	0.0509022179271191	0.0096	1.24e-07	53386	77258	58749.13
2577202	chr6	rs2394659	29672643	T	G	0.298	0.29	0.992	0.0465972853767823	0.0095	8.397e-07	53386	77258	58749.13
2574333	chr6	rs2394660	29672686	A	G	0.298	0.29	0.992	0.0465972853767823	0.0095	8.607e-07	53386	77258	58749.13
2593025	chr6	rs3116796	29672743	C	T	0.298	0.29	0.992	0.0465972853767823	0.0095	8.491e-07	53386	77258	58749.13
2577236	chr6	rs3116795	29672776	T	C	0.298	0.29	0.993	0.0465972853767823	0.0095	8.627e-07	53386	77258	58749.13
2601646	chr6	rs17184661	29672819	C	T	0.939	0.942	0.996	-0.0529051189949894	0.0183	0.003737	53386	77258	58749.13
2590405	chr6	rs2894114	29672821	G	A	0.298	0.29	0.993	0.0465018336514199	0.0095	8.748e-07	53386	77258	58749.13
2584686	chr6	rs3116794	29672926	C	T	0.298	0.29	0.993	0.0465972853767823	0.0095	8.664e-07	53386	77258	58749.13
2593967	chr6	rs2394661	29672941	T	C	0.499	0.507	0.998	-0.021101069908054	0.0086	0.01433	53386	77258	58749.13
2583669	chr6	rs3116793	29673186	C	T	0.298	0.29	0.992	0.0465972853767823	0.0095	8.678e-07	53386	77258	58749.13
2584825	chr6	rs3131864	29673206	G	A	0.779	0.764	1.0	0.0801965419942766	0.0103	6.064e-15	53386	77258	58749.13
2568793	chr6	rs3094726	29673221	T	C	0.298	0.29	0.992	0.0465972853767823	0.0095	8.498e-07	53386	77258	58749.13
2576921	chr6	rs3116792	29673241	C	T	0.298	0.29	0.992	0.0465018336514199	0.0095	8.782e-07	53386	77258	58749.13
2591784	chr6	rs3116791	29673245	C	T	0.298	0.29	0.992	0.0465018336514199	0.0095	8.732e-07	53386	77258	58749.13
2584313	chr6	rs3131863	29673483	G	A	0.298	0.29	0.993	0.0465018336514199	0.0095	9.088e-07	53386	77258	58749.13
2582360	chr6	rs3116790	29673548	C	G	0.298	0.29	0.993	0.0465018336514199	0.0095	8.805e-07	53386	77258	58749.13
2581603	chr6	rs62391785	29673606	C	T	0.939	0.942	0.995	-0.0532952970582236	0.0183	0.003538	53386	77258	58749.13
2575286	chr6	rs4248137	29673818	T	C	0.539	0.545	0.998	-0.017502275136142	0.0086	0.04232	53386	77258	58749.13
2568582	chr6	rs3094725	29673882	T	C	0.799	0.784	1.0	0.0891000275729308	0.0106	4.563e-17	53386	77258	58749.13
2584189	chr6	rs4248138	29673929	G	A	0.539	0.545	0.999	-0.017502275136142	0.0086	0.04269	53386	77258	58749.13
2570783	chr6	rs11962017	29674000	G	A	0.95	0.951	0.984	0.0314017631395316	0.02	0.1169	53028	76579	58280.32
2589688	chr6	rs3116789	29674175	C	T	0.298	0.29	0.993	0.0465018336514199	0.0095	8.784e-07	53386	77258	58749.13
2579213	chr6	rs3116788	29674197	C	T	0.298	0.29	0.993	0.0465018336514199	0.0095	8.991e-07	53386	77258	58749.13
2591029	chr6	rs62391786	29674288	C	T	0.939	0.942	0.995	-0.0527996915922012	0.0183	0.003807	53386	77258	58749.13
2601304	chr6	rs3094724	29674295	A	G	0.798	0.784	1.0	0.0891000275729308	0.0106	4.446e-17	53386	77258	58749.13
2581820	chr6	rs1476573	29674648	A	G	0.298	0.29	0.993	0.0465018336514199	0.0095	8.866e-07	53386	77258	58749.13
2582246	chr6	rs56918232	29674700	G	A	0.95	0.951	0.984	0.0311982343370806	0.02	0.1192	53028	76579	58280.32
2568761	chr6	rs1476572	29674741	G	T	0.298	0.29	0.993	0.0465018336514199	0.0095	8.922e-07	53386	77258	58749.13
2594777	chr6	rs58349531	29674943	A	G	0.986	0.986	0.996	0.0344014267173323	0.0495	0.4869	31423	40109	33679.66
2576892	chr6	rs1610584	29675615	A	G	0.298	0.29	0.993	0.0463968262292078	0.0095	9.191e-07	53386	77258	58749.13
2593782	chr6	rs1610585	29675676	C	G	0.298	0.29	0.993	0.0465018336514199	0.0095	8.977e-07	53386	77258	58749.13
2592833	chr6	rs9258126	29675791	T	C	0.83	0.835	0.988	-0.0064004391810282	0.0116	0.5816	53386	77258	58749.13
2575801	chr6	rs1610586	29676316	T	C	0.298	0.29	0.993	0.0463968262292078	0.0095	9.288e-07	53386	77258	58749.13
2586848	chr6	rs6457009	29676537	G	A	0.539	0.545	0.999	-0.0177974390305806	0.0086	0.03902	53386	77258	58749.13
2572090	chr6	rs1610587	29676551	A	C	0.298	0.29	0.993	0.0463013553668425	0.0095	9.696e-07	53386	77258	58749.13
2569831	chr6	rs1610588	29676716	C	T	0.778	0.764	1.0	0.0801965419942766	0.0103	5.518e-15	53386	77258	58749.13
2601541	chr6	rs9258127	29676764	T	C	0.83	0.835	0.988	-0.0066017436345624	0.0116	0.572	53386	77258	58749.13
2577626	chr6	rs7762253	29676823	C	T	0.519	0.526	0.999	-0.0191012733024012	0.0086	0.02674	53386	77258	58749.13
2600767	chr6	rs3871467	29677249	G	A	0.54	0.545	1.0	-0.0182047046548463	0.0086	0.0354	53386	77258	58749.13
2589789	chr6	rs1610589	29677387	G	A	0.778	0.764	1.0	0.0801965419942766	0.0103	5.468e-15	53386	77258	58749.13
2585124	chr6	rs1610590	29677634	T	C	0.298	0.29	0.993	0.0463013553668425	0.0095	1.014e-06	53386	77258	58749.13
2584096	chr6	rs3871468	29677641	T	C	0.763	0.763	0.988	-0.0296966117368367	0.0102	0.003551	53386	77258	58749.13
2590577	chr6	rs116285516	29677746	T	C	0.939	0.942	0.995	-0.0529051189949894	0.0183	0.003788	53386	77258	58749.13
2571016	chr6	rs7767671	29677787	C	T	0.519	0.525	0.998	-0.0201006717070029	0.0086	0.0199	53386	77258	58749.13
2571115	chr6	rs9258130	29677788	G	A	0.978	0.98	0.964	-0.0270012755029434	0.031	0.3838	52788	75034	57835.3
2572074	chr6	rs1610591	29677835	A	G	0.212	0.208	0.992	0.0528011569911275	0.0106	6.772e-07	53386	77258	58749.13
2594535	chr6	rs1736931	29677877	A	T	0.298	0.29	0.993	0.0463013553668425	0.0095	1.008e-06	53386	77258	58749.13
2569520	chr6	rs1610742	29677952	T	C	0.778	0.764	1.0	0.0801965419942766	0.0103	5.344e-15	53386	77258	58749.13
2596881	chr6	rs1610743	29678043	A	G	0.298	0.29	0.993	0.0467022717525102	0.0095	8.176e-07	53386	77258	58749.13
2594159	chr6	rs1610744	29678045	T	C	0.778	0.764	1.0	0.0801965419942766	0.0103	5.325e-15	53386	77258	58749.13
2596088	chr6	rs115651465	29678109	T	C	0.939	0.942	0.995	-0.0529051189949894	0.0183	0.003779	53386	77258	58749.13
2573352	chr6	rs9258131	29678390	G	A	0.829	0.834	0.988	-0.0069037763167944	0.0116	0.5548	53386	77258	58749.13
2584731	chr6	rs1610592	29678470	T	C	0.298	0.291	0.992	0.0459957873421583	0.0095	1.147e-06	53386	77258	58749.13
2568126	chr6	rs1610593	29678520	A	G	0.298	0.291	0.992	0.0461008368826632	0.0095	1.131e-06	53386	77258	58749.13
2574778	chr6	rs1736930	29678718	A	T	0.297	0.29	0.994	0.0463968262292078	0.0095	9.345e-07	53386	77258	58749.13
2585566	chr6	rs9258132	29678795	G	T	0.978	0.98	0.964	-0.027196494688472	0.031	0.3803	52788	75034	57835.3
2585585	chr6	rs1611356	29679016	C	G	0.298	0.29	0.994	0.0463968262292078	0.0095	9.339e-07	53386	77258	58749.13
2589438	chr6	rs1610594	29679047	C	T	0.298	0.29	0.994	0.0463013553668425	0.0095	9.594e-07	53386	77258	58749.13
2572632	chr6	rs1611357	29679143	A	C	0.298	0.29	0.993	0.0463968262292078	0.0095	9.378e-07	53386	77258	58749.13
2587989	chr6	rs1610595	29679170	C	T	0.298	0.29	0.993	0.0463968262292078	0.0095	9.368e-07	53386	77258	58749.13
2568097	chr6	rs1610745	29679189	G	T	0.298	0.29	0.993	0.0463013553668425	0.0095	9.601e-07	53386	77258	58749.13
2587456	chr6	rs1611360	29679434	G	A	0.299	0.291	0.991	0.0473987203698754	0.0095	5.591e-07	53386	77258	58749.13
2598918	chr6	rs1611361	29679466	G	A	0.298	0.29	0.993	0.0463968262292078	0.0095	9.382e-07	53386	77258	58749.13
2580561	chr6	rs1611363	29679551	C	T	0.298	0.29	0.994	0.0463968262292078	0.0095	9.395e-07	53386	77258	58749.13
2577511	chr6	rs1611364	29679602	T	C	0.212	0.208	0.992	0.053000336561653	0.0106	5.906e-07	53386	77258	58749.13
2586455	chr6	rs1611365	29679621	A	G	0.298	0.29	0.994	0.0463968262292078	0.0095	9.35e-07	53386	77258	58749.13
2570377	chr6	rs1611366	29679760	G	A	0.298	0.29	0.994	0.0463968262292078	0.0095	9.307e-07	53386	77258	58749.13
2579793	chr6	rs1611367	29679799	T	C	0.299	0.291	0.99	0.0471984218290006	0.0095	6.197e-07	53386	77258	58749.13
2579479	chr6	rs1611368	29679801	C	G	0.298	0.291	0.992	0.0471984218290006	0.0095	5.932e-07	53386	77258	58749.13
2595657	chr6	rs1611369	29679851	G	A	0.298	0.29	0.994	0.0463968262292078	0.0095	9.204e-07	53386	77258	58749.13
2598633	chr6	rs73410967	29679908	T	C	0.95	0.95	0.984	0.031498667059371	0.02	0.1155	53028	76579	58280.32
2576732	chr6	rs1611370	29679981	G	T	0.298	0.29	0.994	0.0463968262292078	0.0095	9.169e-07	53386	77258	58749.13
2598148	chr6	rs1611371	29680021	C	T	0.237	0.232	0.991	0.0382972099323441	0.0102	0.0001729	53386	77258	58749.13
2586924	chr6	rs1611372	29680072	A	G	0.299	0.291	0.988	0.0467022717525102	0.0095	8.422e-07	53386	77258	58749.13
2572441	chr6	rs1611373	29680084	T	G	0.3	0.292	0.986	0.0469026696862194	0.0095	7.291e-07	53386	77258	58749.13
2598047	chr6	rs1611376	29680142	G	A	0.298	0.29	0.994	0.0463968262292078	0.0095	9.443e-07	53386	77258	58749.13
2582510	chr6	rs1611378	29680205	G	A	0.298	0.29	0.994	0.0463968262292078	0.0095	9.114e-07	53386	77258	58749.13
2594377	chr6	rs1611379	29680270	T	G	0.298	0.29	0.994	0.0463968262292078	0.0095	9.11e-07	53386	77258	58749.13
2579082	chr6	rs1611380	29680302	A	G	0.237	0.232	0.991	0.0382972099323441	0.0102	0.0001681	53386	77258	58749.13
2569190	chr6	rs528375841	29680492	T	C	0.298	0.291	0.992	0.0465018336514199	0.0095	9.073e-07	53386	77258	58749.13
2584176	chr6	rs540166030	29680543	A	G	0.298	0.291	0.991	0.0465018336514199	0.0095	9.003e-07	53386	77258	58749.13
2574913	chr6	rs561532787	29680547	G	A	0.298	0.291	0.991	0.0465018336514199	0.0095	9.034e-07	53386	77258	58749.13
2569484	chr6	rs529070588	29680587	C	A	0.298	0.29	0.994	0.0465018336514199	0.0095	8.977e-07	53386	77258	58749.13
2579686	chr6	rs548251266	29680605	C	T	0.298	0.29	0.994	0.0465018336514199	0.0095	8.95e-07	53386	77258	58749.13
2580090	chr6	rs570138622	29680657	G	C	0.978	0.979	0.965	-0.0251024465608414	0.0308	0.4147	52788	75034	57835.3
2597754	chr6	rs114468601	29680714	C	T	0.939	0.942	0.995	-0.0527996915922012	0.0183	0.003871	53386	77258	58749.13
2588703	chr6	rs552534487	29680758	A	G	0.298	0.29	0.994	0.0465018336514199	0.0095	8.924e-07	53386	77258	58749.13
2584491	chr6	rs570804833	29680768	C	T	0.298	0.29	0.994	0.0465018336514199	0.0095	8.904e-07	53386	77258	58749.13
2581655	chr6	rs535304218	29680789	C	T	0.298	0.29	0.994	0.0463013553668425	0.0095	9.534e-07	53386	77258	58749.13
2600438	chr6	rs568634144	29680915	G	C	0.298	0.29	0.994	0.0465018336514199	0.0095	8.853e-07	53386	77258	58749.13
2595254	chr6	rs536076443	29680967	C	T	0.298	0.29	0.994	0.0465018336514199	0.0095	8.857e-07	53386	77258	58749.13
2592070	chr6	rs557046679	29680971	G	C	0.298	0.29	0.994	0.0465018336514199	0.0095	8.852e-07	53386	77258	58749.13
2568438	chr6	rs386609422	29681087	T	G	0.298	0.29	0.994	0.0465018336514199	0.0095	8.907e-07	53386	77258	58749.13
2593971	chr6	rs557729411	29681161	C	A	0.95	0.95	0.983	0.0315955615897506	0.02	0.1142	53028	76579	58280.32
2595996	chr6	rs556415781	29681293	C	T	0.779	0.764	1.0	0.0802980596838212	0.0103	5.194e-15	53386	77258	58749.13
2595582	chr6	rs544011945	29681317	G	A	0.298	0.29	0.994	0.0465018336514199	0.0095	8.932e-07	53386	77258	58749.13
2579591	chr6	rs562581982	29681326	A	G	0.298	0.29	0.994	0.0465018336514199	0.0095	8.937e-07	53386	77258	58749.13
2581692	chr6	rs531031876	29681357	A	G	0.298	0.29	0.994	0.0465018336514199	0.0095	8.92e-07	53386	77258	58749.13
2577798	chr6	rs552418381	29681463	G	A	0.298	0.29	0.994	0.0465018336514199	0.0095	8.923e-07	53386	77258	58749.13
2595392	chr6	rs386539762	29681700	T	C	0.19	0.186	0.99	0.0459002781827573	0.0111	3.335e-05	53386	77258	58749.13
2570530	chr6	rs568770664	29681862	G	A	0.298	0.29	0.994	0.0465018336514199	0.0095	8.975e-07	53386	77258	58749.13
2568046	chr6	rs551185410	29681879	G	A	0.298	0.29	0.994	0.0465018336514199	0.0095	8.967e-07	53386	77258	58749.13
2595684	chr6	rs539506143	29682059	G	A	0.939	0.942	0.995	-0.0525994101433915	0.0183	0.003956	53386	77258	58749.13
2568619	chr6	rs557586082	29682103	A	G	0.939	0.942	0.995	-0.0525994101433915	0.0183	0.00396	53386	77258	58749.13
2578071	chr6	rs572772253	29682214	T	G	0.986	0.986	0.994	0.0350002811846215	0.0494	0.4792	31423	40109	33679.66
2573385	chr6	rs533550179	29682239	C	T	0.779	0.764	1.0	0.0803995670685707	0.0103	4.955e-15	53386	77258	58749.13
2596013	chr6	rs386568926	29682400	G	A	0.298	0.29	0.994	0.0463968262292078	0.0095	9.032e-07	53386	77258	58749.13
2597324	chr6	rs544148169	29682476	A	G	0.83	0.835	0.987	-0.007095110875924	0.0116	0.5419	53386	77258	58749.13
2585419	chr6	rs562682026	29682487	C	T	0.298	0.29	0.994	0.0463968262292078	0.0095	9.043e-07	53386	77258	58749.13
2597393	chr6	rs577795245	29682542	T	C	0.298	0.291	0.994	0.0463013553668425	0.0095	9.882e-07	53386	77258	58749.13
2573948	chr6	rs546242733	29682570	G	A	0.298	0.29	0.994	0.0465018336514199	0.0095	8.968e-07	53386	77258	58749.13
2589698	chr6	rs528448318	29682605	C	G	0.779	0.764	1.0	0.0803995670685707	0.0103	4.803e-15	53386	77258	58749.13
2570499	chr6	rs386568925	29682617	G	A	0.298	0.29	0.994	0.0465018336514199	0.0095	8.886e-07	53386	77258	58749.13
2584091	chr6	rs2735063	29682667	G	A	0.829	0.835	0.987	-0.007095110875924	0.0116	0.5426	53386	77258	58749.13
2570164	chr6	rs386540038	29682701	G	A	0.298	0.29	0.994	0.0465018336514199	0.0095	8.848e-07	53386	77258	58749.13
2585710	chr6	rs554918340	29682866	A	T	0.298	0.29	0.994	0.0463968262292078	0.0095	8.984e-07	53386	77258	58749.13
2570536	chr6	rs2735062	29682889	T	C	0.539	0.544	1.0	-0.0176040459483609	0.0086	0.04136	53386	77258	58749.13
2575827	chr6	rs1627465	29682901	G	A	0.298	0.29	0.994	0.0465018336514199	0.0095	8.618e-07	53386	77258	58749.13
2595668	chr6	rs566241166	29683012	C	T	0.95	0.95	0.983	0.0332026408277183	0.02	0.09657	53028	76579	58280.32
2597259	chr6	rs386540126	29683528	C	T	0.298	0.29	0.994	0.0465018336514199	0.0095	8.715e-07	53386	77258	58749.13
2568234	chr6	rs2517913	29683542	C	T	0.826	0.831	0.987	-0.0079011318962572	0.0116	0.4917	53386	77258	58749.13
2568101	chr6	rs577078190	29683808	G	A	0.779	0.764	1.0	0.0803995670685707	0.0103	4.621e-15	53386	77258	58749.13
2590017	chr6	rs559554484	29683944	C	T	0.539	0.545	1.0	-0.0177974390305806	0.0086	0.03946	53386	77258	58749.13
2583193	chr6	rs544864228	29683974	T	C	0.778	0.764	1.0	0.0803995670685707	0.0103	4.801e-15	53386	77258	58749.13
2594773	chr6	rs2517911	29684634	T	C	0.768	0.754	1.0	0.0803995670685707	0.0101	1.894e-15	53386	77258	58749.13
2571486	chr6	rs1632960	29684967	G	A	0.768	0.754	1.0	0.0802980596838212	0.0101	1.948e-15	53386	77258	58749.13
2582573	chr6	rs7759272	29684994	T	C	0.874	0.88	0.999	-0.0347985055426955	0.0131	0.007982	53386	77258	58749.13
2582197	chr6	rs7738919	29685025	C	T	0.875	0.881	0.995	-0.0353992243518656	0.0132	0.007115	53386	77258	58749.13
2597116	chr6	rs7738786	29685026	A	G	0.875	0.881	0.995	-0.0355028330426552	0.0132	0.007064	53386	77258	58749.13
2576197	chr6	rs7739360	29685105	G	T	0.874	0.88	0.999	-0.0347985055426955	0.0131	0.007969	53386	77258	58749.13
2600773	chr6	rs7739388	29685155	G	C	0.874	0.88	0.999	-0.0347985055426955	0.0131	0.007985	53386	77258	58749.13
2601465	chr6	rs9258156	29685450	C	A	0.874	0.88	0.999	-0.0347985055426955	0.0131	0.007982	53386	77258	58749.13
2597165	chr6	rs78905539	29688099	T	A	0.874	0.88	1.0	-0.0349952529972629	0.0131	0.007665	53386	77258	58749.13
2582345	chr6	rs9258158	29688180	A	G	0.874	0.88	1.0	-0.0349952529972629	0.0131	0.007673	53386	77258	58749.13
2580755	chr6	rs9258159	29688285	C	G	0.952	0.955	0.988	-0.0555972801024095	0.0206	0.006875	53386	77258	58749.13
2587589	chr6	rs9258160	29688485	T	G	0.874	0.88	1.0	-0.0349020520092649	0.0131	0.007771	53386	77258	58749.13
2597732	chr6	rs2517910	29688501	A	C	0.417	0.428	1.0	-0.0331018715051171	0.0087	0.0001453	53386	77258	58749.13
2584864	chr6	rs1632957	29688667	A	G	0.768	0.754	1.0	0.0802980596838212	0.0101	2.052e-15	53386	77258	58749.13
2573635	chr6	rs9258163	29688814	G	C	0.874	0.88	1.0	-0.0347985055426955	0.0131	0.007959	53386	77258	58749.13
2583291	chr6	rs9258164	29688869	G	A	0.881	0.886	0.961	-0.0341050206499513	0.0137	0.01276	53386	77258	58749.13
2598227	chr6	rs9258166	29688900	G	C	0.881	0.886	0.965	-0.033701571673015	0.0136	0.01339	53386	77258	58749.13
2570511	chr6	rs9258167	29688973	G	A	0.874	0.88	1.0	-0.0347985055426955	0.0131	0.008027	53386	77258	58749.13
2589827	chr6	rs9258168	29689003	C	T	0.874	0.88	1.0	-0.0346949697968869	0.0131	0.008089	53386	77258	58749.13
2588307	chr6	rs3757324	29689127	G	T	0.874	0.88	1.0	-0.0346949697968869	0.0131	0.008055	53386	77258	58749.13
2575747	chr6	rs3757325	29689202	A	T	0.874	0.88	1.0	-0.0346949697968869	0.0131	0.008069	53386	77258	58749.13
2581011	chr6	rs3757326	29689249	C	G	0.874	0.88	1.0	-0.0346949697968869	0.0131	0.008073	53386	77258	58749.13
2578937	chr6	rs9258169	29689532	T	G	0.874	0.88	1.0	-0.0346949697968869	0.0131	0.008114	53386	77258	58749.13
2573822	chr6	rs9258170	29689590	T	G	0.874	0.88	1.0	-0.0347985055426955	0.0131	0.008042	53386	77258	58749.13
2586680	chr6	rs9258171	29689717	G	T	0.874	0.88	1.0	-0.0347985055426955	0.0131	0.008039	53386	77258	58749.13
2572658	chr6	rs9258172	29689973	C	T	0.874	0.88	1.0	-0.0347985055426955	0.0131	0.008028	53386	77258	58749.13
2590672	chr6	rs9258173	29690002	G	T	0.874	0.88	1.0	-0.0347985055426955	0.0131	0.008028	53386	77258	58749.13
2568940	chr6	rs9258174	29690026	T	C	0.874	0.88	1.0	-0.0347985055426955	0.0131	0.008028	53386	77258	58749.13
2577419	chr6	rs17875376	29690056	C	T	0.756	0.756	0.99	-0.026600681797179	0.0101	0.008223	53386	77258	58749.13
2593244	chr6	rs9258175	29690125	G	A	0.874	0.88	1.0	-0.0346017967900747	0.0131	0.008268	53386	77258	58749.13
2600521	chr6	rs9258176	29690228	C	G	0.874	0.88	1.0	-0.0346017967900747	0.0131	0.008259	53386	77258	58749.13
2581338	chr6	rs3998799	29690694	C	G	0.585	0.589	0.998	-0.0231969816042026	0.0087	0.00794	53386	77258	58749.13
2587300	chr6	rs56044823	29691003	C	T	0.939	0.942	0.995	-0.0519988063604998	0.0183	0.004438	53386	77258	58749.13
2594748	chr6	rs1362126	29691019	G	A	0.585	0.589	0.998	-0.0229002198863326	0.0087	0.008666	53386	77258	58749.13
2590284	chr6	rs1362125	29691090	T	A	0.543	0.548	1.0	-0.0176956485356892	0.0086	0.03955	53386	77258	58749.13
2581472	chr6	rs2075682	29691097	A	T	0.874	0.88	1.0	-0.0346017967900747	0.0131	0.008245	53386	77258	58749.13
2567139	chr6	rs2072896	29691140	C	G	0.874	0.88	1.0	-0.0347985055426955	0.0131	0.008009	53386	77258	58749.13
2581165	chr6	rs2076183	29691303	G	A	0.874	0.88	1.0	-0.0347985055426955	0.0131	0.008003	53386	77258	58749.13
2594584	chr6	rs2076182	29691713	A	C	0.874	0.88	1.0	-0.0349020520092649	0.0131	0.007817	53386	77258	58749.13
2588414	chr6	rs2076181	29691744	C	G	0.874	0.88	1.0	-0.0347985055426955	0.0131	0.007966	53386	77258	58749.13
2586394	chr6	rs2076179	29691772	T	C	0.545	0.55	0.998	-0.0178992398878318	0.0086	0.0388	53386	77258	58749.13
2570309	chr6	rs2076178	29691774	A	C	0.758	0.758	0.982	-0.0264979913062283	0.0101	0.008844	53386	77258	58749.13
2592546	chr6	rs2072895	29691857	C	G	0.543	0.548	1.0	-0.0176040459483609	0.0086	0.04114	53386	77258	58749.13
2598899	chr6	rs9258186	29692334	A	G	0.874	0.88	1.0	-0.0349952529972629	0.0131	0.007626	53386	77258	58749.13
2577197	chr6	rs563176182	29692470	C	A	0.896	0.901	0.99	-0.0358033589652777	0.0143	0.01233	53386	77258	58749.13
2574926	chr6	rs2072898	29692729	T	G	0.874	0.88	1.0	-0.0344051267241774	0.0131	0.008614	53386	77258	58749.13
2579433	chr6	rs2076177	29693113	C	T	0.874	0.88	1.0	-0.0352023974087295	0.0131	0.007201	53386	77258	58749.13
2599667	chr6	rs2235383	29693499	A	G	0.874	0.88	1.0	-0.0349952529972629	0.0131	0.007542	53386	77258	58749.13
2587214	chr6	rs114325231	29693726	G	T	0.939	0.942	0.995	-0.052198967543594	0.0183	0.004341	53386	77258	58749.13
2576317	chr6	rs2735061	29693938	G	A	0.829	0.833	0.988	-0.0060985584618694	0.0116	0.5994	53386	77258	58749.13
2589132	chr6	rs1736922	29693969	C	T	0.768	0.754	1.0	0.0799011591944847	0.0101	2.558e-15	53386	77258	58749.13
2598771	chr6	rs62391801	29694443	A	G	0.939	0.942	0.995	-0.0521041493573948	0.0183	0.004363	53386	77258	58749.13
2590619	chr6	rs3734813	29694570	A	G	0.874	0.88	1.0	-0.0352023974087295	0.0131	0.007188	53386	77258	58749.13
2585499	chr6	rs3734814	29694680	A	C	0.874	0.88	1.0	-0.0352023974087295	0.0131	0.007157	53386	77258	58749.13
2573231	chr6	rs3734815	29694681	A	T	0.874	0.88	1.0	-0.0352023974087295	0.0131	0.007171	53386	77258	58749.13
2590219	chr6	rs1419696	29695180	G	A	0.768	0.754	1.0	0.0801965419942766	0.0101	2.137e-15	53386	77258	58749.13
2582799	chr6	rs2523405	29695305	T	G	0.543	0.548	1.0	-0.017502275136142	0.0086	0.04206	53386	77258	58749.13
2576024	chr6	rs2735060	29695466	T	A	0.543	0.548	1.0	-0.017502275136142	0.0086	0.04203	53386	77258	58749.13
2577367	chr6	rs1628578	29695502	A	C	0.768	0.754	1.0	0.0799011591944847	0.0101	2.667e-15	53386	77258	58749.13
2592056	chr6	rs9258187	29695600	T	G	0.874	0.88	1.0	-0.0349952529972629	0.0131	0.007619	53386	77258	58749.13
2593652	chr6	rs2523404	29695713	C	T	0.543	0.548	1.0	-0.0176040459483609	0.0086	0.0406	53386	77258	58749.13
2583394	chr6	rs55672647	29695808	A	G	0.939	0.942	0.995	-0.0519988063604998	0.0183	0.004477	53386	77258	58749.13
2576234	chr6	rs2735059	29695854	G	A	0.543	0.548	1.0	-0.017502275136142	0.0086	0.04171	53386	77258	58749.13
2589357	chr6	rs6934884	29695859	G	C	0.986	0.986	0.99	0.0341985075799122	0.0494	0.4881	31423	40109	33679.66
2581602	chr6	rs3817827	29696117	T	C	0.874	0.88	1.0	-0.0350988198393953	0.0131	0.007479	53386	77258	58749.13
2577709	chr6	rs2272874	29696245	T	C	0.874	0.88	1.0	-0.0344051267241774	0.0131	0.008756	53386	77258	58749.13
2568309	chr6	rs3736697	29696654	T	C	0.874	0.88	1.0	-0.0350988198393953	0.0131	0.007477	53386	77258	58749.13
2594840	chr6	rs885947	29696656	G	A	0.769	0.755	0.996	0.0800027068735152	0.0102	3.389e-15	53386	77258	58749.13
2585905	chr6	rs885946	29696657	T	C	0.788	0.774	0.995	0.0887981131587986	0.0105	2.165e-17	53386	77258	58749.13
2579514	chr6	rs3736694	29696849	A	C	0.874	0.88	1.0	-0.0349952529972629	0.0131	0.007558	53386	77258	58749.13
2597436	chr6	rs885945	29696852	C	T	0.787	0.773	1.0	0.0885967862306421	0.0104	1.869e-17	53386	77258	58749.13
2600172	chr6	rs62391819	29697420	A	G	0.939	0.942	0.994	-0.0517039049923374	0.0183	0.004729	53386	77258	58749.13
2595054	chr6	rs1633107	29697473	G	C	0.768	0.754	1.0	0.0791992751612369	0.0101	5.002e-15	53386	77258	58749.13
2580611	chr6	rs1736919	29697517	A	G	0.311	0.302	0.993	0.0481995135792341	0.0093	2.444e-07	53386	77258	58749.13
2590905	chr6	rs4713237	29697681	T	G	0.756	0.756	0.989	-0.0267958227871631	0.0101	0.007903	53386	77258	58749.13
2601642	chr6	rs2735058	29697693	G	A	0.876	0.88	0.974	-0.0162005226717083	0.0134	0.2259	53386	77258	58749.13
2570845	chr6	rs1633106	29697757	C	T	0.77	0.755	0.999	0.081497034243183	0.0101	9.944e-16	53386	77258	58749.13
2584567	chr6	rs7742523	29697898	G	A	0.855	0.862	0.994	-0.0331018715051171	0.0124	0.007643	53386	77258	58749.13
2590128	chr6	rs2735057	29698031	G	C	0.584	0.587	0.996	-0.021203207651103	0.0087	0.01517	53386	77258	58749.13
2595378	chr6	rs9258191	29698036	A	C	0.951	0.954	0.986	-0.050504132173768	0.0205	0.01364	53386	77258	58749.13
2582397	chr6	rs2743925	29698050	A	G	0.814	0.819	0.982	-0.0030045090202987	0.0113	0.7892	53386	77258	58749.13
2584113	chr6	rs9258192	29698404	C	G	0.881	0.886	0.989	-0.0414993071780289	0.0135	0.002127	53386	77258	58749.13
2578380	chr6	rs1611349	29698661	G	A	0.277	0.27	0.963	0.0355987772398635	0.0098	0.0002862	53386	77258	58749.13
2577231	chr6	rs1611350	29698821	T	C	0.724	0.709	0.976	0.0739008078395342	0.0097	2.326e-14	53386	77258	58749.13
2577837	chr6	rs2523403	29699055	T	G	0.448	0.459	0.985	-0.0437011352710986	0.0087	5.061e-07	53386	77258	58749.13
2581887	chr6	rs2523402	29699156	T	C	0.576	0.581	0.994	-0.0218980211012161	0.0087	0.01231	53386	77258	58749.13
2578232	chr6	rs6910733	29699385	A	G	0.879	0.884	0.995	-0.0372969647443931	0.0133	0.005098	53386	77258	58749.13
2585771	chr6	rs2735055	29699448	G	A	0.437	0.448	0.99	-0.0383043331577141	0.0087	1.073e-05	53386	77258	58749.13
2578534	chr6	rs2523401	29699498	C	T	0.821	0.826	0.986	-0.0076995657264405	0.0114	0.503	53386	77258	58749.13
2598454	chr6	rs2743922	29699713	G	T	0.576	0.581	0.994	-0.0216016445577609	0.0087	0.01326	53386	77258	58749.13
2597487	chr6	rs2523400	29699784	C	T	0.438	0.448	0.99	-0.0380965452668448	0.0087	1.187e-05	53386	77258	58749.13
2599152	chr6	rs2523399	29700079	C	T	0.437	0.448	0.99	-0.0382004338153035	0.0087	1.102e-05	53386	77258	58749.13
2599804	chr6	rs1610601	29700183	C	A	0.785	0.771	0.999	0.0895024383849204	0.0104	7.392e-18	53386	77258	58749.13
2598541	chr6	rs2523398	29700500	T	C	0.437	0.448	0.99	-0.0383043331577141	0.0087	1.056e-05	53386	77258	58749.13
2588708	chr6	rs62391821	29700504	C	T	0.938	0.942	0.994	-0.0525045539821493	0.0182	0.003944	53386	77258	58749.13
2599283	chr6	rs7754067	29700519	C	T	0.765	0.765	0.984	-0.0300984478240329	0.0102	0.003323	53386	77258	58749.13
2581262	chr6	rs7753946	29700524	A	G	0.879	0.884	0.995	-0.0370997639570267	0.0133	0.005368	53386	77258	58749.13
2587135	chr6	rs2735054	29700615	G	A	0.437	0.448	0.99	-0.0383978517965666	0.0087	1.03e-05	53386	77258	58749.13
2584692	chr6	rs7754692	29700763	G	C	0.879	0.884	0.995	-0.0370997639570267	0.0133	0.005334	53386	77258	58749.13
2599293	chr6	rs4084764	29700820	G	T	0.77	0.771	0.981	-0.0315009870620622	0.0103	0.002338	53386	77258	58749.13
2588065	chr6	rs2523397	29700840	C	T	0.558	0.564	0.992	-0.0231969816042026	0.0087	0.007653	53386	77258	58749.13
2601649	chr6	rs9258201	29701023	C	T	0.948	0.951	0.983	-0.0536961790038609	0.0199	0.007	53386	77258	58749.13
2595498	chr6	rs2523396	29701308	T	C	0.558	0.564	0.992	-0.0231048737150968	0.0087	0.007976	53386	77258	58749.13
2590195	chr6	rs2735052	29701564	G	A	0.558	0.564	0.992	-0.0231048737150968	0.0087	0.007857	53386	77258	58749.13
2586172	chr6	rs7741597	29701661	T	C	0.879	0.884	0.995	-0.0372035489975441	0.0133	0.005296	53386	77258	58749.13
2567121	chr6	rs7773358	29701800	C	T	0.879	0.884	0.995	-0.0372035489975441	0.0133	0.005288	53386	77258	58749.13
2582463	chr6	rs7755571	29701943	T	C	0.879	0.884	0.995	-0.0370997639570267	0.0133	0.005309	53386	77258	58749.13
2575349	chr6	rs1610602	29702061	C	A	0.749	0.735	0.991	0.0844973862279911	0.0099	1.195e-17	53386	77258	58749.13
2592212	chr6	rs2844833	29702206	C	G	0.829	0.834	0.986	-0.0091012913892029	0.0116	0.433	53386	77258	58749.13
2576794	chr6	rs2523395	29702510	G	A	0.558	0.564	0.992	-0.0235040691879941	0.0087	0.007008	53386	77258	58749.13
2579357	chr6	rs62391822	29702574	T	C	0.939	0.942	0.993	-0.0499047851286405	0.0183	0.006473	53386	77258	58749.13
2594776	chr6	rs2394159	29702679	A	G	0.575	0.58	0.994	-0.0217038334437866	0.0087	0.01297	53386	77258	58749.13
2567408	chr6	rs2248927	29702709	A	G	0.437	0.447	0.99	-0.0385017716536664	0.0087	9.691e-06	53386	77258	58749.13
2593503	chr6	rs9258203	29703018	C	T	0.879	0.884	0.995	-0.0370997639570267	0.0133	0.005418	53386	77258	58749.13
2597539	chr6	rs2394160	29703262	A	G	0.558	0.564	0.992	-0.0232993336544035	0.0087	0.007475	53386	77258	58749.13
2598662	chr6	rs2517945	29703433	T	A	0.437	0.447	0.99	-0.0385017716536664	0.0087	9.799e-06	53386	77258	58749.13
2585149	chr6	rs9258205	29703823	T	C	0.879	0.884	0.995	-0.0369959896867261	0.0133	0.005511	53386	77258	58749.13
2585471	chr6	rs9258206	29704237	G	A	0.975	0.976	0.97	-0.0242004837056584	0.0283	0.3929	53178	76422	58416.02
2596641	chr6	rs2743919	29704259	A	T	0.558	0.564	0.992	-0.023401696181619	0.0087	0.007259	53386	77258	58749.13
2569671	chr6	rs1736915	29704316	G	A	0.749	0.735	0.991	0.0849016530863714	0.0099	9.101e-18	53386	77258	58749.13
2589276	chr6	rs1736913	29704400	T	C	0.344	0.335	0.988	0.0441986870716702	0.0091	1.249e-06	53386	77258	58749.13
2589065	chr6	rs9258207	29704443	C	T	0.879	0.884	0.994	-0.0370997639570267	0.0133	0.005366	53386	77258	58749.13
2586356	chr6	rs9258208	29704545	C	T	0.879	0.883	0.994	-0.0366017456445608	0.0133	0.006093	53386	77258	58749.13
2582238	chr6	rs1633099	29704633	C	G	0.749	0.735	0.991	0.0848006016924651	0.0099	9.952e-18	53386	77258	58749.13
2599790	chr6	rs9368609	29704638	C	T	0.755	0.754	0.986	-0.023401696181619	0.0101	0.02033	53386	77258	58749.13
2573062	chr6	rs2523394	29704673	G	C	0.437	0.447	0.99	-0.0385953087593848	0.0087	9.199e-06	53386	77258	58749.13
2582966	chr6	rs2517943	29704833	T	C	0.821	0.826	0.986	-0.0084959889212643	0.0114	0.457	53386	77258	58749.13
2575814	chr6	rs2743918	29704921	A	G	0.575	0.58	0.993	-0.0217958123704574	0.0087	0.01271	53386	77258	58749.13
2588594	chr6	rs1633098	29705028	G	T	0.749	0.735	0.99	0.0848006016924651	0.0099	1.007e-17	53386	77258	58749.13
2584784	chr6	rs7751815	29705084	C	T	0.879	0.884	0.994	-0.0370997639570267	0.0133	0.00538	53386	77258	58749.13
2567263	chr6	rs2844832	29705219	C	T	0.558	0.564	0.991	-0.023401696181619	0.0087	0.0072	53386	77258	58749.13
2575439	chr6	rs9258209	29705402	C	T	0.975	0.976	0.97	-0.0247026126403718	0.0283	0.3827	53178	76422	58416.02
2594250	chr6	rs2743917	29705405	C	T	0.558	0.564	0.991	-0.023401696181619	0.0087	0.007261	53386	77258	58749.13
2572287	chr6	rs9258210	29705479	G	A	0.948	0.951	0.983	-0.0538966802576654	0.0199	0.00676	53386	77258	58749.13
2598317	chr6	rs2517942	29705507	T	C	0.437	0.447	0.989	-0.0385953087593848	0.0087	9.103e-06	53386	77258	58749.13
2597148	chr6	rs2523393	29705659	A	G	0.558	0.564	0.991	-0.023401696181619	0.0087	0.007236	53386	77258	58749.13
2592434	chr6	rs2735051	29705688	G	A	0.575	0.58	0.993	-0.0217958123704574	0.0087	0.01275	53386	77258	58749.13
2594974	chr6	rs2523392	29705810	A	G	0.437	0.447	0.989	-0.0386992491392765	0.0087	8.748e-06	53386	77258	58749.13
2601108	chr6	rs2523391	29706049	G	C	0.558	0.564	0.99	-0.023401696181619	0.0087	0.007118	53386	77258	58749.13
2599409	chr6	rs2523390	29706050	G	A	0.829	0.834	0.985	-0.0093031403261444	0.0116	0.424	53386	77258	58749.13
2576306	chr6	rs2523389	29706128	G	C	0.558	0.564	0.99	-0.0232993336544035	0.0087	0.007324	53386	77258	58749.13
2586372	chr6	rs9258211	29706180	G	A	0.879	0.884	0.994	-0.0374007702544828	0.0133	0.005078	53386	77258	58749.13
2601485	chr6	rs9258212	29706226	T	C	0.879	0.884	0.994	-0.0374007702544828	0.0133	0.005045	53386	77258	58749.13
2577756	chr6	rs2844831	29706277	T	C	0.558	0.564	0.99	-0.0232993336544035	0.0087	0.007328	53386	77258	58749.13
2593477	chr6	rs9258213	29706691	T	C	0.948	0.951	0.982	-0.0540022233826842	0.0199	0.00669	53386	77258	58749.13
2593783	chr6	rs929160	29706793	A	T	0.749	0.735	0.99	0.0846995400861426	0.0099	1.09e-17	53386	77258	58749.13
2597888	chr6	rs929159	29706889	T	C	0.749	0.735	0.99	0.0846995400861426	0.0099	1.073e-17	53386	77258	58749.13
2585063	chr6	rs929158	29706900	G	A	0.749	0.735	0.99	0.0846995400861426	0.0099	1.073e-17	53386	77258	58749.13
2576015	chr6	rs9258214	29707043	G	A	0.879	0.884	0.993	-0.0377953294954024	0.0133	0.004583	53386	77258	58749.13
2598330	chr6	rs4713239	29707050	G	A	0.756	0.756	0.986	-0.0252972953741621	0.0101	0.01223	53386	77258	58749.13
2586684	chr6	rs1633096	29707267	G	T	0.762	0.75	0.985	0.0818011606883997	0.0101	6.091e-16	53386	77258	58749.13
2571722	chr6	rs9258215	29707307	A	G	0.879	0.884	0.993	-0.0375045865412751	0.0133	0.004882	53386	77258	58749.13
2577364	chr6	rs62391833	29707523	T	C	0.939	0.942	0.991	-0.0509986009718156	0.0183	0.005394	53386	77258	58749.13
2580953	chr6	rs9258216	29707530	C	T	0.879	0.884	0.993	-0.0374007702544828	0.0133	0.005052	53386	77258	58749.13
2593534	chr6	rs2844830	29707546	G	A	0.558	0.564	0.99	-0.0232993336544035	0.0087	0.007402	53386	77258	58749.13
2575849	chr6	rs9258217	29707660	C	T	0.879	0.884	0.991	-0.0380030548002074	0.0134	0.004514	53386	77258	58749.13
2567398	chr6	rs1736905	29707661	A	G	0.628	0.618	0.994	0.0528011569911275	0.0089	3.069e-09	53386	77258	58749.13
2592343	chr6	rs2523388	29707704	G	A	0.558	0.564	0.99	-0.0232993336544035	0.0087	0.007349	53386	77258	58749.13
2588681	chr6	rs9258218	29708028	G	A	0.879	0.884	0.993	-0.0378991867540796	0.0133	0.004551	53386	77258	58749.13
2571258	chr6	rs2523387	29708090	G	A	0.558	0.564	0.99	-0.023401696181619	0.0087	0.007272	53386	77258	58749.13
2582578	chr6	rs2517941	29708417	C	G	0.821	0.826	0.985	-0.0086977157031958	0.0114	0.4469	53386	77258	58749.13
2585620	chr6	rs4143366	29708522	C	T	0.939	0.942	0.991	-0.0509986009718156	0.0183	0.005381	53386	77258	58749.13
2598436	chr6	rs2844847	29708978	T	C	0.437	0.447	0.988	-0.0386992491392765	0.0087	8.837e-06	53386	77258	58749.13
2570298	chr6	rs2743951	29709234	C	T	0.554	0.56	0.989	-0.0242004837056584	0.0087	0.005417	53386	77258	58749.13
2576190	chr6	rs2743950	29709286	C	T	0.821	0.826	0.985	-0.0091012913892029	0.0114	0.4291	53386	77258	58749.13
2574011	chr6	rs1610608	29709407	T	C	0.749	0.735	0.989	0.0852965742220806	0.0099	6.615e-18	53386	77258	58749.13
2566963	chr6	rs2517939	29709734	C	T	0.575	0.581	0.991	-0.0216016445577609	0.0087	0.01327	53386	77258	58749.13
2592215	chr6	rs885944	29709794	C	T	0.749	0.734	0.989	0.0852965742220806	0.0099	6.5e-18	53386	77258	58749.13
2590361	chr6	rs885943	29709812	C	T	0.749	0.734	0.989	0.0851037252451896	0.0099	8.106e-18	53386	77258	58749.13
2583183	chr6	rs2517938	29709840	T	C	0.821	0.825	0.982	-0.0049019951702315	0.0114	0.6712	53386	77258	58749.13
2574443	chr6	rs885942	29709949	C	T	0.749	0.734	0.989	0.0852965742220806	0.0099	6.916e-18	53386	77258	58749.13
2580768	chr6	rs885941	29710380	C	T	0.688	0.677	0.991	0.0628996789690455	0.0093	1.306e-11	53386	77258	58749.13
2573480	chr6	rs730858	29710628	G	A	0.821	0.826	0.984	-0.0086977157031958	0.0114	0.4451	53386	77258	58749.13
2600192	chr6	rs4713240	29710726	A	G	0.756	0.756	0.982	-0.0222967349986103	0.0101	0.02764	53386	77258	58749.13
2587527	chr6	rs1610612	29710831	G	A	0.749	0.734	0.989	0.0851037252451896	0.0099	7.772e-18	53386	77258	58749.13
2593353	chr6	rs2076176	29710833	G	C	0.575	0.58	0.991	-0.0212951405401588	0.0087	0.01474	53386	77258	58749.13
2584190	chr6	rs9258220	29711041	C	T	0.948	0.951	0.981	-0.0532952970582236	0.0199	0.007411	53386	77258	58749.13
2574633	chr6	rs2743949	29711124	C	T	0.575	0.58	0.991	-0.0212951405401588	0.0087	0.01472	53386	77258	58749.13
2570863	chr6	rs947819	29711173	T	C	0.688	0.677	0.991	0.0630968574396732	0.0093	1.179e-11	53386	77258	58749.13
2575288	chr6	rs2743948	29711191	T	C	0.575	0.58	0.991	-0.0213972981080803	0.0087	0.01454	53386	77258	58749.13
2568414	chr6	rs1610615	29711334	C	T	0.688	0.677	0.99	0.0628996789690455	0.0093	1.361e-11	53386	77258	58749.13
2577161	chr6	rs760145	29711362	C	T	0.451	0.446	0.985	0.0454990400712183	0.0087	1.891e-07	53386	77258	58749.13
2575444	chr6	rs55792521	29711380	C	T	0.939	0.942	0.99	-0.0509986009718156	0.0183	0.005456	53386	77258	58749.13
2598343	chr6	rs1610741	29711524	A	G	0.61	0.602	0.994	0.0499038295281839	0.0088	1.614e-08	53386	77258	58749.13
2595705	chr6	rs9258222	29711562	G	A	0.946	0.948	0.973	0.0092966519050945	0.0195	0.6334	53386	77258	58749.13
2574954	chr6	rs1610617	29711571	G	A	0.725	0.711	0.986	0.0697032857496389	0.0096	4.728e-13	53386	77258	58749.13
2594876	chr6	rs2523386	29711747	G	A	0.833	0.837	0.983	-0.0094040800752939	0.0117	0.4239	53386	77258	58749.13
2570304	chr6	rs2844846	29712036	A	T	0.575	0.58	0.99	-0.0214994661132367	0.0087	0.01404	53386	77258	58749.13
2569429	chr6	rs9258223	29712175	C	G	0.886	0.89	0.984	-0.0214994661132367	0.0137	0.1183	53386	77258	58749.13
2573531	chr6	rs9258224	29712256	G	A	0.912	0.916	0.986	-0.0382004338153035	0.0154	0.01336	53386	77258	58749.13
2574809	chr6	rs9258225	29712704	A	G	0.903	0.907	0.986	-0.0202027073175195	0.0148	0.17	53386	77258	58749.13
2599936	chr6	rs2844845	29712759	T	A	0.829	0.834	0.984	-0.0102018624845967	0.0116	0.3793	53386	77258	58749.13
2598671	chr6	rs9258226	29712987	C	G	0.886	0.89	0.983	-0.0220002402796674	0.0137	0.1099	53386	77258	58749.13
2591500	chr6	rs2072894	29713036	C	T	0.903	0.907	0.986	-0.0202027073175195	0.0148	0.1711	53386	77258	58749.13
2582820	chr6	rs9258227	29713155	G	C	0.886	0.89	0.983	-0.0220002402796674	0.0137	0.1094	53386	77258	58749.13
2567667	chr6	rs1633090	29713273	G	T	0.545	0.538	0.979	0.0528960093534967	0.0087	1.446e-09	53386	77258	58749.13
2573458	chr6	rs2076175	29713370	G	A	0.756	0.756	0.984	-0.0243029385231735	0.0101	0.01614	53386	77258	58749.13
2599380	chr6	rs2076174	29713429	C	T	0.903	0.907	0.985	-0.0202027073175195	0.0148	0.1706	53386	77258	58749.13
2570663	chr6	rs1633089	29713465	T	C	0.431	0.428	0.988	0.0448012667045393	0.0088	3.19e-07	53386	77258	58749.13
2581635	chr6	rs1633088	29713580	T	C	0.762	0.748	0.992	0.0723020567553947	0.0101	7.057e-13	53386	77258	58749.13
2601498	chr6	rs9258228	29713613	C	A	0.886	0.891	0.979	-0.020498669477346	0.0138	0.1371	53386	77258	58749.13
2592939	chr6	rs9258229	29713616	G	A	0.886	0.891	0.98	-0.020498669477346	0.0138	0.1371	53386	77258	58749.13
2598135	chr6	rs1737087	29713768	A	G	0.186	0.182	0.988	0.0465972853767823	0.0112	2.969e-05	53386	77258	58749.13
2594412	chr6	rs2523385	29713926	G	A	0.821	0.826	0.983	-0.0091012913892029	0.0115	0.4249	53386	77258	58749.13
2594185	chr6	rs1633087	29714060	G	A	0.545	0.538	0.979	0.0528960093534967	0.0087	1.483e-09	53386	77258	58749.13
2569335	chr6	rs1737086	29714413	C	A	0.545	0.538	0.979	0.0528960093534967	0.0087	1.48e-09	53386	77258	58749.13
2575637	chr6	rs9258236	29714557	T	C	0.903	0.907	0.985	-0.0203047533403643	0.0148	0.1686	53386	77258	58749.13
2575018	chr6	rs1625607	29714678	C	T	0.186	0.182	0.988	0.0465972853767823	0.0112	2.99e-05	53386	77258	58749.13
2586788	chr6	rs1623122	29714965	C	T	0.432	0.428	0.987	0.0446960805488528	0.0088	3.387e-07	53386	77258	58749.13
2582174	chr6	rs1622228	29715062	C	T	0.432	0.428	0.987	0.0446960805488528	0.0088	3.44e-07	53386	77258	58749.13
2582524	chr6	rs1622223	29715063	G	A	0.725	0.712	0.985	0.0697965484520865	0.0097	4.937e-13	53386	77258	58749.13
2575823	chr6	rs2015689	29715154	C	T	0.821	0.826	0.983	-0.0092022107647994	0.0115	0.4245	53386	77258	58749.13
2570356	chr6	rs34260811	29715332	C	A	0.756	0.756	0.983	-0.0242004837056584	0.0101	0.01675	53386	77258	58749.13
2601564	chr6	rs6901686	29715721	G	A	0.903	0.907	0.985	-0.020498669477346	0.0148	0.1659	53386	77258	58749.13
2599676	chr6	rs1633086	29715762	G	A	0.546	0.538	0.978	0.0528960093534967	0.0087	1.45e-09	53386	77258	58749.13
2588560	chr6	rs9258241	29715857	G	A	0.903	0.907	0.985	-0.0203966036652218	0.0148	0.1668	53386	77258	58749.13
2569679	chr6	rs1633085	29715997	T	C	0.432	0.428	0.987	0.0446960805488528	0.0088	3.583e-07	53386	77258	58749.13
2566906	chr6	rs9258242	29716146	G	A	0.903	0.907	0.985	-0.0203966036652218	0.0148	0.1667	53386	77258	58749.13
2569636	chr6	rs1633084	29716300	G	A	0.432	0.428	0.987	0.0444952398865513	0.0088	3.841e-07	53386	77258	58749.13
2595672	chr6	rs1737085	29716390	T	G	0.432	0.429	0.987	0.0443995872966845	0.0088	4.304e-07	53386	77258	58749.13
2585225	chr6	rs1633083	29716589	C	T	0.547	0.539	0.978	0.052601937740197	0.0088	1.802e-09	53386	77258	58749.13
2587445	chr6	rs1633082	29716847	C	T	0.547	0.539	0.978	0.052601937740197	0.0088	1.893e-09	53386	77258	58749.13
2583579	chr6	rs1633081	29716901	G	T	0.547	0.539	0.978	0.052601937740197	0.0087	1.888e-09	53386	77258	58749.13
2578959	chr6	rs1737084	29717339	T	A	0.185	0.182	0.987	0.0459002781827573	0.0112	3.939e-05	53386	77258	58749.13
2574097	chr6	rs12665401	29717380	T	C	0.692	0.695	0.98	-0.031397792147416	0.0094	0.0008706	53386	77258	58749.13
2571423	chr6	rs62391835	29717478	G	T	0.939	0.942	0.988	-0.050398957583852	0.0184	0.006067	53386	77258	58749.13
2591776	chr6	rs1737083	29717811	A	G	0.433	0.43	0.987	0.0439977464776452	0.0088	5.237e-07	53386	77258	58749.13
2594161	chr6	rs1633080	29717826	C	T	0.433	0.43	0.987	0.0443039255565243	0.0088	4.461e-07	53386	77258	58749.13
2587882	chr6	rs1737082	29717902	C	G	0.547	0.54	0.978	0.0528011569911275	0.0088	1.658e-09	53386	77258	58749.13
2579132	chr6	rs28359997	29717911	G	A	0.948	0.949	0.973	0.0281986543586787	0.0201	0.1605	53028	76579	58280.32
2574004	chr6	rs733841	29717980	T	C	0.186	0.182	0.988	0.0461008368826632	0.0112	3.541e-05	53386	77258	58749.13
2591228	chr6	rs733839	29718094	G	A	0.547	0.54	0.978	0.0524026787930484	0.0087	2.071e-09	53386	77258	58749.13
2594091	chr6	rs2517934	29718165	T	C	0.822	0.828	0.981	-0.0084959889212643	0.0115	0.4625	53386	77258	58749.13
2572765	chr6	rs4713242	29718220	G	A	0.736	0.736	0.98	-0.0232993336544035	0.0099	0.01823	53386	77258	58749.13
2588161	chr6	rs2517933	29718224	C	G	0.822	0.828	0.981	-0.008395140788382	0.0115	0.4647	53386	77258	58749.13
2599337	chr6	rs733840	29718282	A	G	0.186	0.182	0.987	0.0461963268897065	0.0112	3.526e-05	53386	77258	58749.13
2600256	chr6	rs1610733	29718383	G	A	0.433	0.43	0.987	0.0443039255565243	0.0088	4.358e-07	53386	77258	58749.13
2601570	chr6	rs1610734	29718401	C	G	0.433	0.43	0.987	0.0443995872966845	0.0088	4.299e-07	53386	77258	58749.13
2571360	chr6	rs1610735	29718519	T	G	0.722	0.709	0.984	0.0680043830932363	0.0096	1.571e-12	53386	77258	58749.13
2577056	chr6	rs1610736	29718544	C	T	0.433	0.429	0.987	0.0446960805488528	0.0088	3.579e-07	53386	77258	58749.13
2598062	chr6	rs3823318	29718578	C	G	0.906	0.91	0.983	-0.021203207651103	0.015	0.158	53386	77258	58749.13
2575215	chr6	rs1610621	29718790	G	A	0.783	0.768	0.99	0.0887981131587986	0.0104	1.331e-17	53386	77258	58749.13
2588375	chr6	rs55884048	29718955	G	A	0.939	0.942	0.988	-0.0499993949944177	0.0184	0.006446	53386	77258	58749.13
2584641	chr6	rs9258249	29719505	G	A	0.978	0.979	0.962	-0.0243029385231735	0.0307	0.4286	53001	75526	58120.24
2597678	chr6	rs1610622	29719521	C	T	0.433	0.43	0.986	0.0443039255565243	0.0088	4.371e-07	53386	77258	58749.13
2576124	chr6	rs909728	29719561	T	C	0.433	0.43	0.986	0.0443039255565243	0.0088	4.357e-07	53386	77258	58749.13
2582677	chr6	rs116068878	29719577	A	C	0.943	0.941	0.937	0.0142973047008244	0.0192	0.4556	53386	77258	58749.13
2581297	chr6	rs909727	29719899	C	G	0.186	0.182	0.987	0.0461963268897065	0.0112	3.524e-05	53386	77258	58749.13
2589697	chr6	rs909726	29719991	T	C	0.186	0.182	0.987	0.0461963268897065	0.0112	3.533e-05	53386	77258	58749.13
2600654	chr6	rs1610737	29720162	C	A	0.186	0.182	0.987	0.0461008368826632	0.0112	3.539e-05	53386	77258	58749.13
2599743	chr6	rs1610738	29720176	A	G	0.186	0.182	0.987	0.0461963268897065	0.0112	3.542e-05	53386	77258	58749.13
2585767	chr6	rs909725	29720321	T	C	0.186	0.182	0.986	0.0463013553668425	0.0112	3.413e-05	53386	77258	58749.13
2579079	chr6	rs909724	29720328	A	G	0.186	0.182	0.986	0.0463013553668425	0.0112	3.439e-05	53386	77258	58749.13
2573194	chr6	rs3888780	29720406	G	C	0.967	0.967	0.968	0.0311013012983478	0.0247	0.2079	53200	76329	58439.19
2570487	chr6	rs909723	29720480	T	C	0.186	0.182	0.987	0.0461963268897065	0.0112	3.479e-05	53386	77258	58749.13
2590196	chr6	rs1610623	29720604	A	G	0.185	0.181	0.985	0.0461963268897065	0.0112	3.735e-05	53386	77258	58749.13
2570942	chr6	rs2743947	29720853	A	C	0.823	0.828	0.98	-0.0075987978753305	0.0115	0.5113	53386	77258	58749.13
2589321	chr6	rs4713243	29720961	C	G	0.642	0.646	0.974	-0.0270012755029434	0.0091	0.003025	53386	77258	58749.13
2578175	chr6	rs1610624	29720997	G	A	0.544	0.537	0.977	0.0528011569911275	0.0088	1.613e-09	53386	77258	58749.13
2584248	chr6	rs4713244	29721146	G	A	0.755	0.754	0.982	-0.0239956055562207	0.0101	0.01725	53386	77258	58749.13
2585562	chr6	rs2523407	29721305	C	G	0.823	0.828	0.98	-0.0082035573506883	0.0115	0.4777	53386	77258	58749.13
2598944	chr6	rs2394164	29721397	G	C	0.736	0.736	0.979	-0.0235040691879941	0.0099	0.01739	53386	77258	58749.13
2589242	chr6	rs1610625	29721415	A	G	0.721	0.708	0.983	0.0683966938083502	0.0096	1.189e-12	53386	77258	58749.13
2577063	chr6	rs1610626	29721518	A	C	0.186	0.182	0.986	0.0461008368826632	0.0112	3.616e-05	53386	77258	58749.13
2590583	chr6	rs1611292	29721627	G	T	0.167	0.165	0.987	0.0477038600690104	0.0117	4.218e-05	53386	77258	58749.13
2587915	chr6	rs1611293	29721628	A	C	0.167	0.165	0.987	0.047799197133273	0.0117	4.204e-05	53386	77258	58749.13
2592967	chr6	rs1611294	29721638	G	A	0.186	0.182	0.986	0.0461008368826632	0.0112	3.693e-05	53386	77258	58749.13
2574790	chr6	rs1611296	29721738	T	A	0.544	0.537	0.977	0.052696808999969	0.0088	1.749e-09	53386	77258	58749.13
2567409	chr6	rs1611297	29721755	C	T	0.186	0.182	0.986	0.0459002781827573	0.0112	3.904e-05	53386	77258	58749.13
2592639	chr6	rs9258255	29722084	A	T	0.831	0.836	0.98	-0.0092022107647994	0.0117	0.4345	53386	77258	58749.13
2572245	chr6	rs6933762	29722340	T	C	0.186	0.182	0.986	0.0459957873421583	0.0112	3.738e-05	53386	77258	58749.13
2589094	chr6	rs9391630	29722515	A	G	0.772	0.771	0.975	-0.0306035477981776	0.0104	0.003235	53386	77258	58749.13
2581891	chr6	rs2735050	29722597	T	C	0.186	0.182	0.986	0.0459957873421583	0.0112	3.742e-05	53386	77258	58749.13
2598089	chr6	rs9258258	29722751	A	T	0.906	0.91	0.982	-0.0213972981080803	0.015	0.1541	53386	77258	58749.13
2586702	chr6	rs9258259	29723021	A	T	0.906	0.91	0.982	-0.0213972981080803	0.015	0.1539	53386	77258	58749.13
2571059	chr6	rs9258260	29723161	C	T	0.906	0.91	0.982	-0.0213972981080803	0.015	0.1538	53386	77258	58749.13
2572416	chr6	rs1633076	29723298	C	T	0.186	0.182	0.986	0.0459957873421583	0.0112	3.76e-05	53386	77258	58749.13
2597482	chr6	rs62391842	29723360	T	C	0.939	0.942	0.987	-0.0501991563328521	0.0184	0.006251	53386	77258	58749.13
2591727	chr6	rs4947236	29723674	T	C	0.641	0.645	0.973	-0.0274020297483382	0.0091	0.002574	53386	77258	58749.13
2574544	chr6	rs1737081	29723689	G	A	0.186	0.182	0.986	0.0456996792509903	0.0112	4.26e-05	53386	77258	58749.13
2592191	chr6	rs1633074	29723763	T	C	0.186	0.182	0.986	0.0459957873421583	0.0112	3.736e-05	53386	77258	58749.13
2571048	chr6	rs1474610	29723785	T	C	0.186	0.182	0.986	0.0461008368826632	0.0112	3.725e-05	53386	77258	58749.13
2583310	chr6	rs1737080	29723979	G	A	0.544	0.537	0.976	0.052696808999969	0.0088	1.844e-09	53386	77258	58749.13
2582995	chr6	rs75524239	29724035	T	C	0.978	0.979	0.536	-0.0248973835545144	0.0413	0.5467	52782	75006	57805.36
2567885	chr6	rs9258262	29724064	G	A	0.906	0.91	0.982	-0.021203207651103	0.015	0.1592	53386	77258	58749.13
2593710	chr6	rs1633071	29724117	T	C	0.186	0.182	0.986	0.0461008368826632	0.0112	3.725e-05	53386	77258	58749.13
2585997	chr6	rs1633070	29724147	T	C	0.186	0.183	0.985	0.0450020459197846	0.0112	5.463e-05	53386	77258	58749.13
2579190	chr6	rs1633069	29724201	C	G	0.186	0.182	0.986	0.0459957873421583	0.0112	3.732e-05	53386	77258	58749.13
2580279	chr6	rs1633068	29724310	T	C	0.19	0.186	0.972	0.0461963268897065	0.0112	3.461e-05	53386	77258	58749.13
2587501	chr6	rs1633066	29724367	C	G	0.28	0.272	0.981	0.0428008353226943	0.0097	1.001e-05	53386	77258	58749.13
2571487	chr6	rs62391843	29724514	A	T	0.939	0.942	0.986	-0.0497996735526059	0.0184	0.00669	53386	77258	58749.13
2596572	chr6	rs1737079	29724745	G	A	0.186	0.182	0.986	0.0459957873421583	0.0112	3.74e-05	53386	77258	58749.13
2594549	chr6	rs1737078	29724939	G	T	0.544	0.537	0.976	0.052601937740197	0.0088	1.933e-09	53386	77258	58749.13
2584704	chr6	rs56314023	29725009	G	A	0.986	0.986	0.963	0.0522033801338585	0.0448	0.2438	38927	50761	41736.29
2579458	chr6	rs9258265	29725064	T	A	0.906	0.91	0.982	-0.021101069908054	0.015	0.1612	53386	77258	58749.13
2583429	chr6	rs1737077	29725295	G	T	0.785	0.771	0.989	0.0896030157907481	0.0105	9.937e-18	53386	77258	58749.13
2598223	chr6	rs1737076	29725321	A	G	0.544	0.537	0.976	0.0520040417467951	0.0088	3.043e-09	53386	77258	58749.13
2567868	chr6	rs9258266	29725452	C	T	0.967	0.967	0.967	0.0310043588626902	0.0247	0.2089	53200	76329	58439.19
2577584	chr6	rs1626636	29725598	G	A	0.186	0.182	0.985	0.0459957873421583	0.0112	3.76e-05	53386	77258	58749.13
2581939	chr6	rs1633065	29725721	C	T	0.721	0.708	0.982	0.0680978043671968	0.0096	1.556e-12	53386	77258	58749.13
2579007	chr6	rs1625695	29725724	T	A	0.544	0.537	0.976	0.052601937740197	0.0088	1.96e-09	53386	77258	58749.13
2568396	chr6	rs3131858	29725898	T	C	0.186	0.182	0.985	0.0459957873421583	0.0112	3.831e-05	53386	77258	58749.13
2589894	chr6	rs1633064	29726015	A	G	0.186	0.182	0.985	0.0459957873421583	0.0112	3.822e-05	53386	77258	58749.13
2581944	chr6	rs1633063	29726046	C	T	0.785	0.771	0.988	0.0898041402600461	0.0105	8.903e-18	53386	77258	58749.13
2588106	chr6	rs1633062	29726196	T	C	0.186	0.182	0.985	0.0459957873421583	0.0112	3.764e-05	53386	77258	58749.13
2580014	chr6	rs1633061	29726423	C	T	0.186	0.182	0.985	0.0461008368826632	0.0112	3.631e-05	53386	77258	58749.13
2584911	chr6	rs1633060	29726475	A	G	0.186	0.182	0.985	0.0461008368826632	0.0112	3.631e-05	53386	77258	58749.13
2577001	chr6	rs1633059	29726550	C	T	0.483	0.479	0.978	0.0416024898545136	0.0087	1.872e-06	53386	77258	58749.13
2601479	chr6	rs1737075	29726712	C	A	0.186	0.182	0.985	0.0461963268897065	0.0112	3.485e-05	53386	77258	58749.13
2575227	chr6	rs1633058	29726761	T	C	0.186	0.182	0.985	0.0463013553668425	0.0112	3.473e-05	53386	77258	58749.13
2590535	chr6	rs1633057	29727023	A	G	0.186	0.182	0.985	0.0456996792509903	0.0112	4.281e-05	53386	77258	58749.13
2594006	chr6	rs1633056	29727092	T	C	0.186	0.182	0.985	0.0463013553668425	0.0112	3.438e-05	53386	77258	58749.13
2576939	chr6	rs1737074	29727100	G	C	0.186	0.182	0.985	0.0463013553668425	0.0112	3.447e-05	53386	77258	58749.13
2592410	chr6	rs9258271	29727815	T	C	0.978	0.979	0.96	-0.0240980393840575	0.0307	0.4331	53001	75526	58120.24
2575963	chr6	rs16867712	29727954	T	C	0.755	0.754	0.98	-0.0242004837056584	0.0101	0.01655	53386	77258	58749.13
2593015	chr6	rs1610627	29728057	G	T	0.186	0.182	0.985	0.0463968262292078	0.0112	3.315e-05	53386	77258	58749.13
2576201	chr6	rs113795410	29728209	C	A	0.186	0.182	0.984	0.0463968262292078	0.0112	3.353e-05	53386	77258	58749.13
2570140	chr6	rs1737073	29728243	G	C	0.185	0.182	0.983	0.0471030274686428	0.0112	2.545e-05	53386	77258	58749.13
2573267	chr6	rs1610727	29728259	G	A	0.185	0.182	0.983	0.0471984218290006	0.0112	2.511e-05	53386	77258	58749.13
2568981	chr6	rs1633055	29728308	A	T	0.186	0.182	0.985	0.0465018336514199	0.0112	3.212e-05	53386	77258	58749.13
2597210	chr6	rs1610629	29728570	G	T	0.786	0.771	0.988	0.0899960849805562	0.0105	7.817e-18	53386	77258	58749.13
2574354	chr6	rs62391844	29728621	T	C	0.939	0.942	0.985	-0.050504132173768	0.0184	0.006092	53386	77258	58749.13
2572084	chr6	rs9258272	29728681	A	G	0.906	0.91	0.98	-0.0213972981080803	0.0151	0.1547	53386	77258	58749.13
2576603	chr6	rs1611278	29728763	T	C	0.186	0.182	0.984	0.0465972853767823	0.0112	3.087e-05	53386	77258	58749.13
2567680	chr6	rs1611279	29728818	G	T	0.186	0.182	0.984	0.0465972853767823	0.0112	3.051e-05	53386	77258	58749.13
2591918	chr6	rs1610728	29729003	A	C	0.186	0.182	0.984	0.0465972853767823	0.0112	3.043e-05	53386	77258	58749.13
2577603	chr6	rs1610630	29729286	C	T	0.186	0.182	0.984	0.0465972853767823	0.0112	3.067e-05	53386	77258	58749.13
2588138	chr6	rs9258273	29729350	A	G	0.967	0.967	0.966	0.0308977113278438	0.0247	0.2107	53200	76329	58439.19
2576698	chr6	rs1610631	29729606	C	G	0.184	0.181	0.982	0.0456996792509903	0.0112	4.643e-05	53386	77258	58749.13
2577943	chr6	rs1610632	29729612	T	C	0.184	0.181	0.982	0.0459002781827573	0.0112	4.385e-05	53386	77258	58749.13
2600348	chr6	rs9258274	29729817	G	A	0.902	0.906	0.98	-0.0202027073175195	0.0148	0.1722	53386	77258	58749.13
2572804	chr6	rs1633052	29729849	G	C	0.187	0.183	0.982	0.0461963268897065	0.0112	3.563e-05	53386	77258	58749.13
2589596	chr6	rs1610729	29729924	C	G	0.785	0.77	0.988	0.0906995672466416	0.0105	4.31e-18	53386	77258	58749.13
2575994	chr6	rs1611282	29730002	G	T	0.401	0.412	0.985	-0.036798848237098	0.0088	3.188e-05	53386	77258	58749.13
2571098	chr6	rs9391660	29730095	A	G	0.753	0.752	0.979	-0.0217958123704574	0.0101	0.03092	53386	77258	58749.13
2572555	chr6	rs1611283	29730128	G	A	0.759	0.766	0.979	-0.0164038098256767	0.0103	0.1106	53386	77258	58749.13
2572548	chr6	rs1610633	29730185	G	A	0.785	0.77	0.987	0.0906995672466416	0.0105	4.279e-18	53386	77258	58749.13
2569391	chr6	rs9258275	29730504	A	G	0.642	0.645	0.972	-0.026898543868701	0.0091	0.003219	53386	77258	58749.13
2589133	chr6	rs6916971	29730536	C	T	0.986	0.986	0.988	0.0546018151915836	0.047	0.2461	34657	45929	37237.59
2595866	chr6	rs1737069	29730730	T	C	0.28	0.272	0.979	0.0434042576072856	0.0097	7.681e-06	53386	77258	58749.13
2594373	chr6	rs1611284	29730848	G	A	0.402	0.413	0.985	-0.0361972883118878	0.0088	4.271e-05	53386	77258	58749.13
2591344	chr6	rs7759474	29731635	C	T	0.753	0.752	0.977	-0.0218980211012161	0.0101	0.03033	53386	77258	58749.13
2594408	chr6	rs7759482	29731687	A	G	0.753	0.752	0.977	-0.0217958123704574	0.0101	0.03102	53386	77258	58749.13
2591055	chr6	rs73398055	29731722	G	T	0.986	0.986	0.988	0.0539008916487975	0.047	0.252	34657	45929	37237.59
2580233	chr6	rs1611285	29731787	T	C	0.824	0.83	0.978	-0.0087985943563496	0.0116	0.4468	53386	77258	58749.13
2576485	chr6	rs9258276	29731791	C	T	0.978	0.979	0.958	-0.0226035462098532	0.0307	0.4618	53017	75590	58145.84
2590548	chr6	rs1633044	29731856	G	C	0.544	0.537	0.973	0.0524975689577541	0.0088	2.137e-09	53386	77258	58749.13
2581103	chr6	rs56287651	29731966	T	C	0.939	0.943	0.983	-0.0538017009683557	0.0185	0.00354	53386	77258	58749.13
2581204	chr6	rs7755928	29732243	T	C	0.754	0.753	0.976	-0.022398994943479	0.0101	0.02676	53386	77258	58749.13
2577075	chr6	rs1626392	29732244	T	C	0.219	0.215	0.975	0.0341018649449722	0.0106	0.001263	53386	77258	58749.13
2600298	chr6	rs4544940	29732407	G	C	0.754	0.754	0.974	-0.0225012653465135	0.0101	0.02619	53386	77258	58749.13
2596903	chr6	rs422343	29732430	G	A	0.84	0.846	0.973	-0.0138048499765589	0.0121	0.2531	53386	77258	58749.13
2585131	chr6	rs1737063	29732590	T	C	0.492	0.492	0.964	0.0363029992242924	0.0088	3.809e-05	53386	77258	58749.13
2583547	chr6	rs1737062	29732595	C	T	0.493	0.492	0.964	0.0361004656247227	0.0088	4.23e-05	53386	77258	58749.13
2588651	chr6	rs370631	29732744	T	C	0.745	0.73	0.979	0.0852965742220806	0.0099	8.522e-18	53386	77258	58749.13
2596619	chr6	rs2523420	29732813	G	T	0.724	0.724	0.974	-0.0159972768350078	0.0098	0.1006	53386	77258	58749.13
2576812	chr6	rs1737060	29732969	G	C	0.188	0.185	0.978	0.0416984103556758	0.0111	0.0001809	53386	77258	58749.13
2589155	chr6	rs9258278	29733123	T	A	0.945	0.948	0.953	-0.0390007373497326	0.0198	0.04935	53028	76579	58280.32
2597488	chr6	rs11753758	29733179	T	C	0.977	0.979	0.966	-0.0114958245134845	0.0303	0.7034	51135	72370	55901.85
2566725	chr6	rs1633041	29733223	G	A	0.715	0.706	0.96	0.0575044650684261	0.0097	3.32e-09	53386	77258	58749.13
2575922	chr6	rs1737059	29733288	A	C	0.716	0.707	0.955	0.0570984120398765	0.0098	4.863e-09	53386	77258	58749.13
2589206	chr6	rs2735049	29733390	C	T	0.637	0.637	0.97	-0.0095050300143049	0.0091	0.2974	53386	77258	58749.13
2570855	chr6	rs1737057	29733420	T	C	0.715	0.706	0.959	0.0570039574677328	0.0097	4.848e-09	53386	77258	58749.13
2584934	chr6	rs11751397	29733436	G	A	0.977	0.979	0.965	-0.0111013930711739	0.0304	0.7156	51135	72370	55901.85
2573607	chr6	rs11753812	29733462	T	C	0.977	0.979	0.965	-0.0113036461713921	0.0303	0.7088	51135	72370	55901.85
2583822	chr6	rs11751381	29733502	C	G	0.977	0.978	0.965	-0.0111013930711739	0.0303	0.7137	51135	72370	55901.85
2598616	chr6	rs1737056	29733537	G	C	0.715	0.706	0.96	0.0570039574677328	0.0097	4.429e-09	53386	77258	58749.13
2580396	chr6	rs11756053	29733678	A	G	0.977	0.978	0.966	-0.0111013930711739	0.0303	0.7141	51135	72370	55901.85
2577007	chr6	rs2735048	29733701	G	A	0.645	0.644	0.972	-0.0101008421794295	0.0091	0.2702	53386	77258	58749.13
2567907	chr6	rs1737055	29733742	A	G	0.301	0.293	0.973	0.0505029821731068	0.0096	1.255e-07	53386	77258	58749.13
2597310	chr6	rs58921447	29733756	A	G	0.986	0.986	0.985	0.041995705452017	0.0468	0.3698	35131	46385	37702.41
2578576	chr6	rs1737054	29733807	C	A	0.715	0.706	0.96	0.0570039574677328	0.0097	4.677e-09	53386	77258	58749.13
2590685	chr6	rs11751915	29733818	C	T	0.977	0.978	0.965	-0.0110002818588653	0.0303	0.7169	51135	72370	55901.85
2572958	chr6	rs2517931	29733838	T	A	0.637	0.637	0.971	-0.0094040800752939	0.0091	0.2987	53386	77258	58749.13
2568722	chr6	rs1737053	29733850	G	C	0.301	0.293	0.973	0.0505980527630914	0.0096	1.231e-07	53386	77258	58749.13
2597927	chr6	rs9258285	29734006	A	C	0.88	0.885	0.955	-0.0378991867540796	0.0137	0.005775	53386	77258	58749.13
2589267	chr6	rs2735046	29734098	G	A	0.609	0.608	0.969	-0.0042992284528324	0.009	0.6315	53386	77258	58749.13
2590629	chr6	rs1737052	29734118	C	A	0.301	0.293	0.972	0.0505980527630914	0.0096	1.223e-07	53386	77258	58749.13
2582746	chr6	rs1737051	29734184	A	G	0.715	0.706	0.96	0.056900047132812	0.0097	4.903e-09	53386	77258	58749.13
2588219	chr6	rs112966394	29734244	T	A	0.977	0.978	0.965	-0.0108991808690006	0.0303	0.7201	51135	72370	55901.85
2585446	chr6	rs2523754	29734477	A	G	0.609	0.608	0.969	-0.0043996643446871	0.009	0.6256	53386	77258	58749.13
2574896	chr6	rs73745404	29734481	C	T	0.977	0.978	0.965	-0.0108991808690006	0.0303	0.7201	51135	72370	55901.85
2592609	chr6	rs73745405	29734505	T	C	0.977	0.978	0.965	-0.0108991808690006	0.0303	0.7201	51135	72370	55901.85
2574856	chr6	rs34792092	29734636	G	A	0.977	0.978	0.965	-0.0121029460677457	0.0303	0.6905	51135	72370	55901.85
2581713	chr6	rs35197595	29734692	T	C	0.977	0.978	0.965	-0.0107980900995126	0.0303	0.7208	51135	72370	55901.85
2580030	chr6	rs1737050	29734696	A	G	0.715	0.706	0.959	0.056900047132812	0.0097	4.817e-09	53386	77258	58749.13
2583748	chr6	rs2523753	29734727	A	G	0.609	0.608	0.969	-0.0042992284528324	0.009	0.6336	53386	77258	58749.13
2589198	chr6	rs34735344	29734749	T	C	0.977	0.978	0.965	-0.0107980900995126	0.0303	0.7221	51135	72370	55901.85
2591592	chr6	rs36106954	29734787	A	C	0.977	0.978	0.965	-0.0107980900995126	0.0303	0.7211	51135	72370	55901.85
2575220	chr6	rs35794939	29734930	A	G	0.977	0.978	0.965	-0.0107980900995126	0.0303	0.7208	51135	72370	55901.85
2570353	chr6	rs36073133	29734958	G	A	0.977	0.978	0.965	-0.0107980900995126	0.0303	0.721	51135	72370	55901.85
2587624	chr6	rs73745406	29735022	T	C	0.977	0.978	0.965	-0.0107980900995126	0.0303	0.721	51135	72370	55901.85
2570216	chr6	rs1737049	29735104	A	G	0.692	0.685	0.959	0.0540998523168248	0.0095	1.356e-08	53386	77258	58749.13
2573069	chr6	rs1612392	29735134	G	A	0.715	0.706	0.96	0.0567961259994112	0.0097	5.229e-09	53386	77258	58749.13
2578723	chr6	rs1737048	29735225	T	C	0.715	0.706	0.96	0.0567961259994112	0.0097	5.24e-09	53386	77258	58749.13
2573928	chr6	rs3873238	29735280	C	T	0.946	0.948	0.947	-0.0239034240815591	0.0199	0.2307	53028	76579	58280.32
2581734	chr6	rs1737047	29735289	T	C	0.692	0.685	0.959	0.0539956397610122	0.0095	1.502e-08	53386	77258	58749.13
2575068	chr6	rs2735044	29735391	T	C	0.715	0.706	0.958	0.0572967376061087	0.0097	4.092e-09	53386	77258	58749.13
2567099	chr6	rs9258288	29735455	C	A	0.721	0.712	0.941	0.0574006067311047	0.0099	6.304e-09	53386	77258	58749.13
2576493	chr6	rs9258289	29735469	G	A	0.722	0.713	0.94	0.0577027101282892	0.0099	5.706e-09	53386	77258	58749.13
2601611	chr6	rs9258290	29735492	T	C	0.702	0.695	0.932	0.054402954379292	0.0098	2.431e-08	53386	77258	58749.13
2570166	chr6	rs9258291	29735493	G	A	0.702	0.695	0.932	0.0540998523168248	0.0098	2.842e-08	53386	77258	58749.13
2594869	chr6	rs2844844	29735533	T	C	0.646	0.644	0.97	-0.0098988321792475	0.0091	0.2793	53386	77258	58749.13
2579430	chr6	rs9258293	29735634	A	G	0.927	0.93	0.953	-0.0197028322758684	0.0172	0.2526	53028	76579	58280.32
2584993	chr6	rs9258294	29735659	G	A	0.941	0.945	0.952	-0.0393023164827424	0.0193	0.04108	53028	76579	58280.32
2592126	chr6	rs1737046	29735693	A	G	0.301	0.293	0.972	0.0503983940836932	0.0096	1.348e-07	53386	77258	58749.13
2598497	chr6	rs1737045	29735779	T	C	0.715	0.706	0.959	0.0567961259994112	0.0097	5.233e-09	53386	77258	58749.13
2587108	chr6	rs11755659	29735813	T	C	0.977	0.978	0.965	-0.0114047880634385	0.0304	0.7071	50614	71691	55312.25
2580728	chr6	rs9258295	29735829	C	T	0.927	0.93	0.953	-0.0194988734340555	0.0172	0.2572	53028	76579	58280.32
2581531	chr6	rs1737044	29736011	G	C	0.715	0.706	0.959	0.0567961259994112	0.0097	5.187e-09	53386	77258	58749.13
2578460	chr6	rs1737043	29736047	T	C	0.301	0.293	0.972	0.0503983940836932	0.0096	1.385e-07	53386	77258	58749.13
2576790	chr6	rs1737042	29736152	A	G	0.692	0.685	0.959	0.0540998523168248	0.0095	1.376e-08	53386	77258	58749.13
2569416	chr6	rs3094560	29736163	A	G	0.626	0.625	0.969	-0.0025031302181184	0.009	0.7793	53386	77258	58749.13
2580032	chr6	rs1737041	29736229	C	A	0.714	0.706	0.959	0.0567961259994112	0.0097	5.176e-09	53386	77258	58749.13
2580438	chr6	rs1737040	29736601	T	C	0.714	0.706	0.959	0.0567961259994112	0.0097	5.223e-09	53386	77258	58749.13
2567511	chr6	rs1737038	29736691	T	C	0.692	0.685	0.959	0.0540998523168248	0.0095	1.394e-08	53386	77258	58749.13
2572350	chr6	rs1737037	29736792	C	T	0.715	0.706	0.959	0.0567016428693038	0.0097	5.382e-09	53386	77258	58749.13
2595414	chr6	rs11753867	29736883	C	G	0.977	0.978	0.965	-0.0102018624845967	0.0304	0.7357	51135	72370	55901.85
2594710	chr6	rs17185015	29736925	G	A	0.986	0.986	0.959	0.0361004656247227	0.0456	0.4288	38476	50465	41378.53
2578815	chr6	rs11753872	29736942	C	A	0.977	0.978	0.965	-0.0102018624845967	0.0304	0.7357	51135	72370	55901.85
2575194	chr6	rs1737036	29736995	T	C	0.692	0.685	0.959	0.0539956397610122	0.0095	1.492e-08	53386	77258	58749.13
2598051	chr6	rs1737035	29737022	C	T	0.714	0.705	0.959	0.0570039574677328	0.0097	4.519e-09	53386	77258	58749.13
2591437	chr6	rs2735043	29737074	C	T	0.645	0.644	0.971	-0.0102018624845967	0.0091	0.266	53386	77258	58749.13
2567172	chr6	rs2247422	29737162	G	A	0.645	0.644	0.971	-0.0102018624845967	0.0091	0.2646	53386	77258	58749.13
2593517	chr6	rs1737032	29737222	A	C	0.714	0.706	0.959	0.0567016428693038	0.0097	5.377e-09	53386	77258	58749.13
2571093	chr6	rs1737031	29737481	C	T	0.692	0.685	0.959	0.0539008916487975	0.0095	1.607e-08	53386	77258	58749.13
2587787	chr6	rs1737030	29737563	A	G	0.337	0.329	0.97	0.04149696667529	0.0093	7.868e-06	53386	77258	58749.13
2578121	chr6	rs72661134	29737594	C	T	0.977	0.978	0.965	-0.0101008421794295	0.0304	0.7385	51135	72370	55901.85
2575050	chr6	rs1737029	29737595	A	G	0.692	0.685	0.959	0.0539008916487975	0.0095	1.616e-08	53386	77258	58749.13
2591504	chr6	rs2844843	29737677	T	C	0.645	0.644	0.971	-0.0102018624845967	0.0091	0.2661	53386	77258	58749.13
2570580	chr6	rs6932033	29737846	A	G	0.977	0.978	0.965	-0.0085968472255182	0.0304	0.7762	51135	72370	55901.85
2588645	chr6	rs1737028	29737993	C	G	0.655	0.648	0.962	0.0563992368491194	0.0093	1.133e-09	53386	77258	58749.13
2587412	chr6	rs3998770	29738042	T	C	0.938	0.942	0.977	-0.0598030843707537	0.0184	0.001122	53386	77258	58749.13
2589193	chr6	rs6932384	29738044	A	C	0.977	0.978	0.965	-0.010302892995897	0.0304	0.7336	51135	72370	55901.85
2582123	chr6	rs1611270	29738287	A	G	0.714	0.705	0.958	0.0570984120398765	0.0097	4.444e-09	53386	77258	58749.13
2595140	chr6	rs1611271	29738298	G	T	0.714	0.705	0.959	0.0572023017657484	0.0097	4.079e-09	53386	77258	58749.13
2580255	chr6	rs3892549	29738442	G	T	0.977	0.978	0.964	-0.010302892995897	0.0304	0.7339	51135	72370	55901.85
2569100	chr6	rs1610634	29738454	T	C	0.655	0.648	0.962	0.0563992368491194	0.0093	1.117e-09	53386	77258	58749.13
2573285	chr6	rs1610726	29738665	C	G	0.692	0.685	0.959	0.054402954379292	0.0095	1.131e-08	53386	77258	58749.13
2599405	chr6	rs3888722	29739000	C	G	0.938	0.942	0.977	-0.0598030843707537	0.0184	0.001117	53386	77258	58749.13
2589580	chr6	rs885940	29739057	C	T	0.714	0.705	0.959	0.0572023017657484	0.0097	3.932e-09	53386	77258	58749.13
2589763	chr6	rs885939	29739272	T	C	0.714	0.705	0.959	0.0572023017657484	0.0097	4.076e-09	53386	77258	58749.13
2592274	chr6	rs885938	29739322	A	C	0.714	0.705	0.959	0.0572023017657484	0.0097	4.136e-09	53386	77258	58749.13
2567281	chr6	rs1610635	29739434	A	C	0.714	0.705	0.959	0.0572023017657484	0.0097	4.071e-09	53386	77258	58749.13
2575774	chr6	rs1610636	29739639	T	C	0.714	0.705	0.959	0.0572023017657484	0.0097	4.03e-09	53386	77258	58749.13
2569702	chr6	rs1610637	29739906	T	G	0.714	0.705	0.959	0.0575044650684261	0.0097	3.293e-09	53386	77258	58749.13
2571010	chr6	rs62391850	29740024	G	A	0.938	0.942	0.977	-0.0598030843707537	0.0184	0.001123	53386	77258	58749.13
2582925	chr6	rs2844841	29740166	A	C	0.679	0.678	0.968	-0.0181028726978536	0.0094	0.05403	53386	77258	58749.13
2589715	chr6	rs1610638	29740477	C	T	0.846	0.832	0.971	0.110798701881939	0.012	2.664e-20	53386	77258	58749.13
2586675	chr6	rs62391851	29740548	G	A	0.938	0.942	0.977	-0.0600048139370291	0.0184	0.001082	53386	77258	58749.13
2573991	chr6	rs75127849	29741207	C	A	0.986	0.986	0.953	0.0218006299588528	0.0467	0.6402	36423	48495	39367.89
2588131	chr6	rs9258302	29741338	T	C	0.926	0.929	0.952	-0.0162005226717083	0.0172	0.3466	53028	76579	58280.32
2568738	chr6	rs56392172	29741535	T	C	0.938	0.942	0.976	-0.0598030843707537	0.0184	0.001137	53386	77258	58749.13
2586382	chr6	rs1737024	29741592	G	C	0.773	0.761	0.965	0.076396066753339	0.0104	2.218e-13	53386	77258	58749.13
2585210	chr6	rs1610639	29742003	G	A	0.846	0.832	0.97	0.110798701881939	0.012	2.822e-20	53386	77258	58749.13
2595166	chr6	rs1362068	29742108	T	C	0.655	0.648	0.962	0.0565977011143899	0.0093	1.004e-09	53386	77258	58749.13
2576618	chr6	rs2743945	29742257	T	G	0.679	0.678	0.968	-0.0178992398878318	0.0094	0.05657	53386	77258	58749.13
2579838	chr6	rs12111521	29742284	G	A	0.977	0.979	0.964	-0.0104039337153929	0.0304	0.7324	51135	72370	55901.85
2573900	chr6	rs1362070	29742299	T	C	0.655	0.648	0.962	0.0565977011143899	0.0093	9.778e-10	53386	77258	58749.13
2582086	chr6	rs1362069	29742452	G	A	0.655	0.648	0.962	0.0565977011143899	0.0093	9.761e-10	53386	77258	58749.13
2575381	chr6	rs78111854	29742532	T	C	0.946	0.948	0.946	-0.0231969816042026	0.0199	0.2447	53028	76579	58280.32
2589074	chr6	rs1633037	29742609	T	C	0.655	0.648	0.962	0.0565977011143899	0.0093	9.772e-10	53386	77258	58749.13
2588622	chr6	rs62394668	29742842	T	C	0.938	0.942	0.976	-0.0598030843707537	0.0184	0.001138	53386	77258	58749.13
2575329	chr6	rs1419641	29742846	G	A	0.714	0.705	0.958	0.0572023017657484	0.0097	4.124e-09	53386	77258	58749.13
2567019	chr6	rs12110334	29742895	C	G	0.977	0.979	0.964	-0.010302892995897	0.0304	0.735	51135	72370	55901.85
2587993	chr6	rs12110682	29742915	T	A	0.977	0.979	0.964	-0.0102018624845967	0.0304	0.736	51135	72370	55901.85
2586375	chr6	rs9258303	29742930	C	T	0.926	0.929	0.952	-0.0162005226717083	0.0172	0.3469	53028	76579	58280.32
2587612	chr6	rs73745429	29743236	A	G	0.977	0.979	0.964	-0.010302892995897	0.0304	0.7348	51135	72370	55901.85
2573213	chr6	rs73745430	29743261	C	T	0.977	0.979	0.964	-0.010302892995897	0.0304	0.735	51135	72370	55901.85
2571089	chr6	rs73745431	29743271	G	T	0.977	0.978	0.964	-0.010302892995897	0.0304	0.7337	51135	72370	55901.85
2600009	chr6	rs1633035	29743400	A	T	0.682	0.676	0.959	0.0546018151915836	0.0095	7.988e-09	53386	77258	58749.13
2581171	chr6	rs9258305	29743517	A	G	0.941	0.945	0.952	-0.0399994162638657	0.0192	0.03737	53028	76579	58280.32
2600679	chr6	rs1633034	29743563	A	G	0.682	0.676	0.959	0.0546018151915836	0.0095	7.994e-09	53386	77258	58749.13
2585266	chr6	rs1633033	29743788	T	C	0.692	0.685	0.958	0.054497654936202	0.0095	1.105e-08	53386	77258	58749.13
2576629	chr6	rs138925279	29743792	C	A	0.946	0.948	0.946	-0.0231969816042026	0.0199	0.2435	53028	76579	58280.32
2570335	chr6	rs62394669	29744135	A	C	0.938	0.942	0.976	-0.0596969272581274	0.0184	0.00116	53386	77258	58749.13
2599485	chr6	rs28840978	29744513	A	G	0.977	0.979	0.963	-0.0095958936734469	0.0304	0.7524	51135	72370	55901.85
2583554	chr6	rs28802633	29744517	A	C	0.977	0.979	0.963	-0.0102018624845967	0.0304	0.7374	51135	72370	55901.85
2585457	chr6	rs2844839	29744577	G	C	0.654	0.648	0.961	0.0565977011143899	0.0093	1.046e-09	53386	77258	58749.13
2590972	chr6	rs28578751	29744597	A	G	0.977	0.979	0.964	-0.0102018624845967	0.0304	0.7382	51135	72370	55901.85
2573588	chr6	rs558367026	29744609	T	C	0.692	0.685	0.957	0.054402954379292	0.0095	1.167e-08	53386	77258	58749.13
2598819	chr6	rs2844837	29744610	G	C	0.714	0.705	0.958	0.0570984120398765	0.0097	4.299e-09	53386	77258	58749.13
2588166	chr6	rs2975038	29744623	T	A	0.679	0.678	0.967	-0.0181028726978536	0.0094	0.05455	53386	77258	58749.13
2595916	chr6	rs1633032	29744833	C	T	0.692	0.685	0.958	0.054402954379292	0.0095	1.172e-08	53386	77258	58749.13
2591405	chr6	rs1633031	29744934	T	C	0.655	0.648	0.961	0.0567016428693038	0.0093	9.506e-10	53386	77258	58749.13
2589677	chr6	rs2517930	29745075	G	T	0.679	0.678	0.967	-0.0176040459483609	0.0094	0.0617	53386	77258	58749.13
2576662	chr6	rs2517929	29745175	A	G	0.679	0.678	0.967	-0.0180010511095525	0.0094	0.05548	53386	77258	58749.13
2596178	chr6	rs62394670	29745211	A	G	0.938	0.942	0.975	-0.0596969272581274	0.0184	0.001162	53386	77258	58749.13
2595385	chr6	rs1737021	29745321	G	A	0.655	0.648	0.961	0.0567016428693038	0.0093	9.653e-10	53386	77258	58749.13
2598149	chr6	rs2517928	29745350	C	T	0.679	0.678	0.967	-0.0180010511095525	0.0094	0.05578	53386	77258	58749.13
2568774	chr6	rs1618670	29745351	G	C	0.683	0.676	0.958	0.0546018151915836	0.0095	8.011e-09	53386	77258	58749.13
2590525	chr6	rs2394685	29745439	A	G	0.473	0.478	0.956	-0.0213972981080803	0.0088	0.01532	53386	77258	58749.13
2573110	chr6	rs4122198	29745593	T	C	0.926	0.929	0.952	-0.0152050125429676	0.0172	0.3748	53028	76579	58280.32
2575752	chr6	rs1615962	29745726	G	A	0.714	0.705	0.958	0.0579952857871378	0.0097	2.458e-09	53386	77258	58749.13
2583800	chr6	rs1615251	29745761	T	A	0.655	0.648	0.961	0.0567016428693038	0.0093	9.848e-10	53386	77258	58749.13
2599666	chr6	rs1633030	29745794	T	C	0.692	0.685	0.958	0.054402954379292	0.0095	1.178e-08	53386	77258	58749.13
2596199	chr6	rs1614309	29745884	G	A	0.692	0.685	0.958	0.054402954379292	0.0095	1.171e-08	53386	77258	58749.13
2598287	chr6	rs1633029	29746305	T	G	0.714	0.705	0.958	0.0570984120398765	0.0097	4.463e-09	53386	77258	58749.13
2594415	chr6	rs1633028	29746367	T	G	0.692	0.685	0.958	0.054402954379292	0.0095	1.17e-08	53386	77258	58749.13
2601490	chr6	rs1633027	29746462	A	T	0.655	0.648	0.961	0.0567016428693038	0.0093	9.749e-10	53386	77258	58749.13
2600892	chr6	rs56091723	29746552	A	G	0.977	0.979	0.963	-0.0110002818588653	0.0304	0.7174	51135	72370	55901.85
2595473	chr6	rs76779442	29746566	T	A	0.946	0.948	0.946	-0.0231969816042026	0.0199	0.2431	53028	76579	58280.32
2591115	chr6	rs1633024	29746657	C	G	0.655	0.648	0.961	0.0567016428693038	0.0093	9.714e-10	53386	77258	58749.13
2575054	chr6	rs1633023	29746794	T	C	0.714	0.705	0.958	0.0572023017657484	0.0097	4.185e-09	53386	77258	58749.13
2576744	chr6	rs1633022	29746803	A	T	0.714	0.705	0.958	0.0572023017657484	0.0097	4.164e-09	53386	77258	58749.13
2576986	chr6	rs1633021	29746869	T	C	0.773	0.761	0.964	0.076396066753339	0.0104	2.121e-13	53386	77258	58749.13
2575261	chr6	rs1633020	29747134	C	T	0.692	0.685	0.957	0.0546018151915836	0.0095	1.053e-08	53386	77258	58749.13
2598018	chr6	rs2735042	29747373	A	G	0.692	0.685	0.957	0.0546018151915836	0.0095	1.051e-08	53386	77258	58749.13
2586749	chr6	rs17185076	29747389	C	T	0.949	0.951	0.965	0.0189002595004805	0.0202	0.3488	53386	77258	58749.13
2580292	chr6	rs1633019	29747561	T	C	0.683	0.676	0.958	0.0546964969190277	0.0095	7.781e-09	53386	77258	58749.13
2577937	chr6	rs1633018	29747587	C	T	0.692	0.685	0.957	0.0546018151915836	0.0095	1.089e-08	53386	77258	58749.13
2587818	chr6	rs1630062	29747606	T	C	0.665	0.659	0.959	0.0515007728624032	0.0093	3.426e-08	53386	77258	58749.13
2588034	chr6	rs1737020	29747685	G	T	0.692	0.685	0.957	0.0546018151915836	0.0095	1.065e-08	53386	77258	58749.13
2592320	chr6	rs1737019	29747690	G	T	0.692	0.685	0.957	0.0546018151915836	0.0095	1.067e-08	53386	77258	58749.13
2590019	chr6	rs141976859	29747780	C	A	0.977	0.979	0.963	-0.0101008421794295	0.0304	0.7387	51135	72370	55901.85
2569321	chr6	rs2508055	29747872	G	A	0.655	0.648	0.96	0.0567016428693038	0.0093	9.47e-10	53386	77258	58749.13
2574691	chr6	rs147556343	29748024	C	T	0.986	0.986	0.93	0.0190964956909883	0.0483	0.693	35242	44645	37820.61
2574367	chr6	rs1611227	29748040	G	A	0.655	0.648	0.96	0.0567961259994112	0.0093	9.155e-10	53386	77258	58749.13
2575306	chr6	rs1611228	29748139	G	A	0.692	0.685	0.957	0.0546964969190277	0.0095	1.012e-08	53386	77258	58749.13
2578017	chr6	rs1611229	29748206	T	C	0.714	0.705	0.958	0.0572967376061087	0.0097	3.822e-09	53386	77258	58749.13
2589525	chr6	rs1611230	29748308	G	A	0.683	0.676	0.958	0.0546964969190277	0.0095	7.581e-09	53386	77258	58749.13
2585251	chr6	rs80334281	29748329	T	C	0.659	0.653	0.956	0.0563047162104676	0.0093	1.518e-09	53386	77258	58749.13
2578128	chr6	rs112442053	29748394	G	A	0.393	0.384	0.963	0.0332993704009261	0.009	0.0002197	53386	77258	58749.13
2582531	chr6	rs150663034	29748495	A	T	0.977	0.979	0.963	-0.0102018624845967	0.0304	0.7381	51135	72370	55901.85
2573447	chr6	rs139910383	29748509	C	T	0.938	0.942	0.974	-0.0601003842529617	0.0184	0.001081	53386	77258	58749.13
2577073	chr6	rs1611233	29748523	C	T	0.714	0.705	0.957	0.0572023017657484	0.0097	4.159e-09	53386	77258	58749.13
2567272	chr6	rs1611234	29748641	C	T	0.693	0.686	0.955	0.0548952993715794	0.0096	9.037e-09	53386	77258	58749.13
2580833	chr6	rs146526194	29748646	A	C	0.656	0.649	0.958	0.0572023017657484	0.0093	7.536e-10	53386	77258	58749.13
2591257	chr6	rs1611236	29748690	G	A	0.693	0.686	0.953	0.0551035262260241	0.0096	8.474e-09	53386	77258	58749.13
2573778	chr6	rs111296608	29748837	C	A	0.714	0.705	0.957	0.0572023017657484	0.0097	4.166e-09	53386	77258	58749.13
2581478	chr6	rs140810194	29749042	T	C	0.977	0.979	0.962	-0.0101008421794295	0.0304	0.7391	51135	72370	55901.85
2578716	chr6	rs76210869	29749266	A	G	0.659	0.652	0.955	0.0565977011143899	0.0093	1.273e-09	53386	77258	58749.13
2576785	chr6	rs76335018	29749331	G	A	0.714	0.705	0.957	0.0574006067311047	0.0097	3.753e-09	53386	77258	58749.13
2594069	chr6	rs143304036	29750776	C	T	0.91	0.914	0.968	-0.0309954337025195	0.0155	0.04505	53386	77258	58749.13
2571926	chr6	rs142268751	29751442	C	T	0.946	0.948	0.943	-0.0226035462098532	0.0199	0.2563	53028	76579	58280.32
2580946	chr6	rs143525179	29751998	C	T	0.778	0.766	0.945	0.0784044433741818	0.0106	1.439e-13	53386	77258	58749.13
2592829	chr6	rs1611267	29752221	A	G	0.692	0.685	0.956	0.0548006364661149	0.0095	9.833e-09	53386	77258	58749.13
2582519	chr6	rs2394171	29752278	C	T	0.692	0.685	0.956	0.0546964969190277	0.0095	9.923e-09	53386	77258	58749.13
2576536	chr6	rs2893981	29752671	T	G	0.692	0.685	0.956	0.0548006364661149	0.0095	9.849e-09	53386	77258	58749.13
2569211	chr6	rs9258373	29752703	G	T	0.941	0.945	0.952	-0.0398953406632555	0.0192	0.03797	53028	76579	58280.32
2575611	chr6	rs9258381	29753348	G	A	0.834	0.821	0.968	0.107499226983445	0.0117	4.0140000000000004e-20	53386	77258	58749.13
2582091	chr6	rs528250461	29753370	C	T	0.691	0.684	0.956	0.0539008916487975	0.0095	1.625e-08	53386	77258	58749.13
2587991	chr6	rs1737018	29753454	A	G	0.656	0.649	0.957	0.0565977011143899	0.0093	1.153e-09	53386	77258	58749.13
2571201	chr6	rs1737017	29753472	A	G	0.656	0.649	0.957	0.0565031992337321	0.0093	1.202e-09	53386	77258	58749.13
2566715	chr6	rs56290866	29753583	A	G	0.938	0.942	0.972	-0.0601959637034527	0.0184	0.001076	53386	77258	58749.13
2574994	chr6	rs1002044	29753729	T	A	0.714	0.705	0.957	0.0574006067311047	0.0097	3.687e-09	53386	77258	58749.13
2574769	chr6	rs67382831	29753831	C	A	0.938	0.942	0.972	-0.0603977725486758	0.0184	0.001046	53386	77258	58749.13
2578228	chr6	rs9258384	29753868	C	A	0.945	0.948	0.95	-0.0404991299799539	0.0199	0.04145	53028	76579	58280.32
2587861	chr6	rs1737016	29754000	A	C	0.3	0.292	0.966	0.0505029821731068	0.0096	1.427e-07	53386	77258	58749.13
2580984	chr6	rs1002045	29754015	G	A	0.682	0.673	0.954	0.0600974240485804	0.0095	2.325e-10	53386	77258	58749.13
2599044	chr6	rs1002046	29754016	C	T	0.714	0.705	0.956	0.0575988723793984	0.0097	3.426e-09	53386	77258	58749.13
2593773	chr6	rs1737015	29754357	C	T	0.705	0.697	0.956	0.0574006067311047	0.0097	2.725e-09	53386	77258	58749.13
2571327	chr6	rs116487225	29754368	T	G	0.938	0.942	0.972	-0.0603977725486758	0.0184	0.001049	53386	77258	58749.13
2589653	chr6	rs2743942	29755061	C	T	0.773	0.761	0.962	0.0764979709727249	0.0104	2.175e-13	53386	77258	58749.13
2592477	chr6	rs12662918	29755073	C	A	0.946	0.948	0.945	-0.0232993336544035	0.0199	0.2418	53028	76579	58280.32
2579321	chr6	rs7775919	29755165	C	A	0.977	0.979	0.961	-0.0099998320783335	0.0304	0.7429	51135	72370	55901.85
2568194	chr6	rs431305	29755208	G	A	0.238	0.234	0.963	0.0404027066313724	0.0104	9.698e-05	53386	77258	58749.13
2574177	chr6	rs7758067	29755238	T	A	0.968	0.97	0.962	0.0004998750416509	0.0255	0.9846	52297	73761	57103.59
2574802	chr6	rs2743941	29755451	T	C	0.248	0.241	0.97	0.0522033801338585	0.0102	2.768e-07	53386	77258	58749.13
2572427	chr6	rs7758742	29755656	T	C	0.977	0.978	0.961	-0.0099998320783335	0.0304	0.7413	51135	72370	55901.85
2575342	chr6	rs2743940	29755760	T	C	0.679	0.678	0.964	-0.0181028726978536	0.0094	0.0551	53386	77258	58749.13
2600233	chr6	rs1737014	29755922	T	C	0.655	0.648	0.959	0.0567961259994112	0.0093	9.541e-10	53386	77258	58749.13
2575364	chr6	rs2844835	29755990	A	G	0.687	0.686	0.961	-0.0216016445577609	0.0095	0.0233	53386	77258	58749.13
2571837	chr6	rs7742749	29756018	A	C	0.968	0.97	0.962	0.0004998750416509	0.0255	0.9853	52297	73761	57103.59
2595332	chr6	rs1737013	29756301	T	C	0.714	0.705	0.956	0.0574006067311047	0.0097	3.73e-09	53386	77258	58749.13
2567624	chr6	rs1737012	29756410	G	T	0.655	0.648	0.959	0.0567961259994112	0.0093	9.199e-10	53386	77258	58749.13
2572769	chr6	rs80096721	29756546	T	C	0.977	0.978	0.961	-0.0101008421794295	0.0304	0.739	51135	72370	55901.85
2589202	chr6	rs1633015	29756672	C	T	0.714	0.705	0.956	0.0575044650684261	0.0097	3.54e-09	53386	77258	58749.13
2583234	chr6	rs2394172	29756800	C	T	0.929	0.933	0.968	-0.0488016642355575	0.0173	0.004746	53386	77258	58749.13
2592509	chr6	rs1737011	29756838	G	C	0.655	0.648	0.958	0.0567961259994112	0.0093	9.492e-10	53386	77258	58749.13
2579116	chr6	rs1737010	29757000	A	C	0.655	0.648	0.958	0.056900047132812	0.0093	8.977e-10	53386	77258	58749.13
2580500	chr6	rs73745450	29757185	C	T	0.967	0.969	0.961	-0.0001000050003333	0.0254	0.9979	52297	73761	57103.59
2589510	chr6	rs113295172	29757364	C	T	0.977	0.978	0.961	-0.0102018624845967	0.0304	0.7382	51135	72370	55901.85
2587160	chr6	rs9258393	29757411	G	T	0.941	0.945	0.951	-0.040197189751413	0.0192	0.03671	53028	76579	58280.32
2600693	chr6	rs1633014	29757608	T	C	0.683	0.676	0.956	0.0546964969190277	0.0095	7.965e-09	53386	77258	58749.13
2569911	chr6	rs72507835	29757639	A	G	0.977	0.978	0.961	-0.0102018624845967	0.0304	0.7378	51135	72370	55901.85
2595817	chr6	rs2735035	29757715	C	T	0.679	0.678	0.963	-0.0176956485356892	0.0094	0.0596	53386	77258	58749.13
2585998	chr6	rs1737009	29757965	A	T	0.655	0.648	0.958	0.0565977011143899	0.0093	1.058e-09	53386	77258	58749.13
2572935	chr6	rs1611196	29757995	T	C	0.705	0.697	0.955	0.0572023017657484	0.0097	3.211e-09	53386	77258	58749.13
2576953	chr6	rs73745455	29758186	G	T	0.977	0.978	0.96	-0.0098988321792475	0.0305	0.7451	51135	72370	55901.85
2598924	chr6	rs28698309	29758393	A	C	0.86	0.855	0.618	0.096200692271283	0.0157	9.213e-10	53386	77258	58749.13
2586451	chr6	rs1610640	29758525	T	C	0.655	0.648	0.958	0.0565977011143899	0.0093	1.069e-09	53386	77258	58749.13
2601636	chr6	rs114986211	29758571	G	C	0.968	0.97	0.962	0.0002999550089979	0.0255	0.9892	52297	73761	57103.59
2569436	chr6	rs3778614	29758704	A	G	0.946	0.948	0.943	-0.023401696181619	0.0199	0.2411	53028	76579	58280.32
2594934	chr6	rs17185097	29758896	T	C	0.968	0.97	0.962	0.0002999550089979	0.0255	0.99	52297	73761	57103.59
2587507	chr6	rs73745456	29758898	T	C	0.977	0.978	0.96	-0.0098988321792475	0.0305	0.7444	51135	72370	55901.85
2583273	chr6	rs1610641	29759066	A	G	0.664	0.657	0.957	0.0563992368491194	0.0093	1.56e-09	53386	77258	58749.13
2585951	chr6	rs1610642	29759078	C	T	0.664	0.657	0.957	0.0563992368491194	0.0093	1.545e-09	53386	77258	58749.13
2590686	chr6	rs1610643	29759310	G	A	0.714	0.705	0.955	0.0574006067311047	0.0097	3.994e-09	53386	77258	58749.13
2573684	chr6	rs3734820	29759328	T	C	0.977	0.979	0.96	-0.0102018624845967	0.0305	0.7382	51135	72370	55901.85
2571353	chr6	rs1610644	29759445	C	T	0.714	0.705	0.955	0.0574006067311047	0.0097	3.926e-09	53386	77258	58749.13
2594735	chr6	rs3734822	29759451	C	A	0.977	0.978	0.96	-0.0099998320783335	0.0305	0.7432	51135	72370	55901.85
2600926	chr6	rs1610717	29759517	G	A	0.664	0.657	0.957	0.0565031992337321	0.0093	1.508e-09	53386	77258	58749.13
2600515	chr6	rs58147175	29759607	G	A	0.977	0.979	0.959	-0.0108991808690006	0.0305	0.7218	51135	72370	55901.85
2598955	chr6	rs1611199	29759620	G	A	0.664	0.657	0.957	0.0563992368491194	0.0093	1.521e-09	53386	77258	58749.13
2575259	chr6	rs1611200	29759633	C	T	0.664	0.657	0.957	0.0563992368491194	0.0093	1.548e-09	53386	77258	58749.13
2570446	chr6	rs1611202	29759688	A	G	0.664	0.657	0.957	0.0565031992337321	0.0093	1.482e-09	53386	77258	58749.13
2572406	chr6	rs73745473	29759770	C	G	0.977	0.979	0.959	-0.0108991808690006	0.0305	0.7213	51135	72370	55901.85
2585388	chr6	rs1611204	29759811	C	G	0.67	0.663	0.939	0.0558981756288099	0.0095	3.531e-09	53386	77258	58749.13
2577307	chr6	rs1611205	29759823	T	C	0.67	0.663	0.939	0.0560967393518702	0.0095	3.304e-09	53386	77258	58749.13
2584849	chr6	rs1611206	29759824	T	C	0.66	0.654	0.94	0.0560021901152849	0.0094	2.776e-09	53386	77258	58749.13
2592712	chr6	rs1611207	29759876	G	A	0.655	0.649	0.957	0.0565977011143899	0.0093	1.12e-09	53386	77258	58749.13
2585240	chr6	rs1611208	29759885	G	A	0.715	0.706	0.954	0.0574006067311047	0.0098	3.925e-09	53386	77258	58749.13
2584179	chr6	rs1611209	29759923	T	C	0.714	0.706	0.954	0.0572967376061087	0.0098	4.393e-09	53386	77258	58749.13
2598421	chr6	rs1610645	29759996	T	C	0.654	0.648	0.958	0.0572967376061087	0.0093	6.971e-10	53386	77258	58749.13
2578507	chr6	rs45479291	29760029	G	C	0.938	0.942	0.97	-0.0598030843707537	0.0185	0.001201	53386	77258	58749.13
2600803	chr6	rs1737006	29760111	G	C	0.655	0.648	0.958	0.0565977011143899	0.0093	1.118e-09	53386	77258	58749.13
2573739	chr6	rs7764777	29760149	G	T	0.858	0.864	0.95	-0.032502530761974	0.0128	0.01122	53386	77258	58749.13
2575886	chr6	rs1610718	29760188	G	A	0.655	0.648	0.958	0.0567961259994112	0.0093	9.784e-10	53386	77258	58749.13
2595978	chr6	rs2905755	29760373	A	C	0.884	0.881	0.48	0.100903598340866	0.0195	2.309e-07	53028	76579	58280.32
2572374	chr6	rs1611211	29760510	G	A	0.655	0.648	0.958	0.0567016428693038	0.0093	1.058e-09	53386	77258	58749.13
2574864	chr6	rs1611212	29760523	C	T	0.714	0.705	0.955	0.0572967376061087	0.0097	4.159e-09	53386	77258	58749.13
2582328	chr6	rs45458093	29760536	G	A	0.938	0.942	0.97	-0.0594952597858765	0.0185	0.00127	53386	77258	58749.13
2586734	chr6	rs1611213	29760590	G	A	0.664	0.657	0.957	0.0565031992337321	0.0093	1.483e-09	53386	77258	58749.13
2585420	chr6	rs1611214	29760605	G	T	0.686	0.677	0.957	0.0587027762537362	0.0095	6.215e-10	53386	77258	58749.13
2568091	chr6	rs1610719	29760677	A	G	0.664	0.657	0.957	0.0565031992337321	0.0093	1.52e-09	53386	77258	58749.13
2597852	chr6	rs77141969	29760799	T	C	0.95	0.952	0.964	0.0126002819757385	0.0204	0.5389	53386	77258	58749.13
2577637	chr6	rs1610646	29760819	A	C	0.704	0.696	0.955	0.0577027101282892	0.0097	2.355e-09	53386	77258	58749.13
2583787	chr6	rs1610720	29761062	A	G	0.655	0.649	0.957	0.0567016428693038	0.0093	1.045e-09	53386	77258	58749.13
2579249	chr6	rs112182869	29761106	T	C	0.977	0.978	0.96	-0.0099998320783335	0.0305	0.7432	51135	72370	55901.85
2584885	chr6	rs1737004	29761211	G	C	0.664	0.657	0.957	0.0565031992337321	0.0093	1.5e-09	53386	77258	58749.13
2593806	chr6	rs77720030	29761253	G	A	0.954	0.955	0.929	-0.0180010511095525	0.0216	0.405	53028	76579	58280.32
2568373	chr6	rs73745481	29761382	A	G	0.977	0.978	0.96	-0.0099998320783335	0.0305	0.7416	51135	72370	55901.85
2580892	chr6	rs1610723	29761473	A	C	0.664	0.657	0.956	0.0567961259994112	0.0093	1.24e-09	53386	77258	58749.13
2572519	chr6	rs1610724	29761516	T	C	0.665	0.658	0.954	0.0562007331879655	0.0094	1.971e-09	53386	77258	58749.13
2586977	chr6	rs1610725	29761522	C	A	0.687	0.679	0.953	0.0585990423029356	0.0095	7.579e-10	53386	77258	58749.13
2585185	chr6	rs73745483	29761600	T	C	0.977	0.978	0.959	-0.0111013930711739	0.0305	0.7151	50614	71691	55312.25
2595746	chr6	rs35728173	29761652	C	T	0.977	0.978	0.96	-0.0099998320783335	0.0305	0.7419	51135	72370	55901.85
2574782	chr6	rs1611218	29761717	T	C	0.664	0.657	0.956	0.0567016428693038	0.0093	1.299e-09	53386	77258	58749.13
2601554	chr6	rs1611219	29761726	C	T	0.655	0.648	0.957	0.0567961259994112	0.0093	9.538e-10	53386	77258	58749.13
2600641	chr6	rs1611220	29761835	A	G	0.655	0.648	0.957	0.0567961259994112	0.0093	1.01e-09	53386	77258	58749.13
2577687	chr6	rs1611221	29761880	T	C	0.655	0.648	0.957	0.0567961259994112	0.0093	9.978e-10	53386	77258	58749.13
2592688	chr6	rs1611222	29761896	A	G	0.664	0.657	0.956	0.0565977011143899	0.0093	1.367e-09	53386	77258	58749.13
2578674	chr6	rs34416032	29761949	G	A	0.977	0.978	0.959	-0.0099998320783335	0.0305	0.7428	51135	72370	55901.85
2582981	chr6	rs1611223	29761952	A	G	0.655	0.648	0.957	0.0567961259994112	0.0093	9.566e-10	53386	77258	58749.13
2580431	chr6	rs9258405	29762054	C	T	0.917	0.92	0.949	-0.0122952780941516	0.0163	0.449	53028	76579	58280.32
2597260	chr6	rs1610647	29762068	T	C	0.655	0.648	0.957	0.0567961259994112	0.0093	9.745e-10	53386	77258	58749.13
2595563	chr6	rs16895757	29762178	C	T	0.938	0.942	0.969	-0.0587950465105055	0.0185	0.001453	53386	77258	58749.13
2588301	chr6	rs73745489	29762207	C	T	0.977	0.979	0.959	-0.0095958936734469	0.0305	0.7538	51135	72370	55901.85
2592413	chr6	rs73745491	29762230	G	T	0.977	0.979	0.959	-0.0095050300143049	0.0305	0.7542	51135	72370	55901.85
2574902	chr6	rs73745492	29762276	T	G	0.977	0.979	0.959	-0.0095958936734469	0.0305	0.7542	51135	72370	55901.85
2572517	chr6	rs9357085	29762303	C	T	0.679	0.679	0.961	-0.0176956485356892	0.0094	0.06124	53386	77258	58749.13
2570742	chr6	rs1737003	29762307	T	A	0.664	0.657	0.955	0.0565031992337321	0.0094	1.494e-09	53386	77258	58749.13
2568151	chr6	rs74432503	29762415	T	C	0.977	0.979	0.958	-0.0095958936734469	0.0305	0.7526	51135	72370	55901.85
2584812	chr6	rs73745494	29762465	C	G	0.977	0.979	0.959	-0.0095050300143049	0.0305	0.7546	51135	72370	55901.85
2572126	chr6	rs55791644	29762639	A	T	0.938	0.942	0.969	-0.0591026555948241	0.0185	0.001354	53386	77258	58749.13
2576884	chr6	rs1633011	29762693	C	T	0.714	0.705	0.955	0.0575988723793984	0.0098	3.49e-09	53386	77258	58749.13
2577916	chr6	rs58548121	29762729	C	T	0.977	0.979	0.958	-0.0091012913892029	0.0305	0.7659	51135	72370	55901.85
2573886	chr6	rs58477674	29762730	A	G	0.977	0.978	0.958	-0.0091012913892029	0.0305	0.7661	51135	72370	55901.85
2584564	chr6	rs59396305	29762839	C	A	0.977	0.978	0.959	-0.0098988321792475	0.0305	0.7446	51135	72370	55901.85
2578130	chr6	rs1737002	29762903	G	A	0.714	0.705	0.955	0.0575988723793984	0.0098	3.451e-09	53386	77258	58749.13
2590016	chr6	rs59408697	29762928	G	T	0.977	0.978	0.957	-0.0107980900995126	0.0306	0.7241	50614	71691	55312.25
2600858	chr6	rs1633010	29762942	A	T	0.683	0.676	0.955	0.0551035262260241	0.0095	6.307e-09	53386	77258	58749.13
2592584	chr6	rs56182102	29762955	T	C	0.977	0.979	0.952	-0.0121029460677457	0.0308	0.6934	50614	71691	55312.25
2594983	chr6	rs56183732	29762970	C	T	0.968	0.97	0.959	9.99950003332973e-05	0.0256	0.9961	52297	73761	57103.59
2597567	chr6	rs56241766	29762999	C	T	0.977	0.978	0.958	-0.0105049846451474	0.0306	0.7307	50614	71691	55312.25
2577076	chr6	rs56315562	29763072	C	G	0.977	0.978	0.956	-0.0114958245134845	0.0306	0.7068	50614	71691	55312.25
2598382	chr6	rs1633009	29763087	A	T	0.714	0.705	0.954	0.0575988723793984	0.0098	3.454e-09	53386	77258	58749.13
2597221	chr6	rs78960639	29763303	C	A	0.688	0.682	0.865	0.0590987523872065	0.01	3.894e-09	53386	77258	58749.13
2570745	chr6	rs11757480	29763708	G	A	0.977	0.978	0.957	-0.0121029460677457	0.0306	0.6922	50614	71691	55312.25
2570137	chr6	rs11757929	29763726	C	T	0.977	0.978	0.957	-0.0121029460677457	0.0306	0.6927	50614	71691	55312.25
2567726	chr6	rs3129185	29763762	G	A	0.692	0.685	0.954	0.0548952993715794	0.0096	9.501e-09	53386	77258	58749.13
2570086	chr6	rs11757937	29763814	C	T	0.977	0.978	0.959	-0.0098988321792475	0.0305	0.7462	51135	72370	55901.85
2598010	chr6	rs11757990	29764041	C	T	0.977	0.978	0.959	-0.0098988321792475	0.0305	0.7454	51135	72370	55901.85
2588075	chr6	rs11758019	29764082	G	A	0.974	0.975	0.864	-0.007296555232638	0.0296	0.8059	51999	73375	56771.42
2571927	chr6	rs1633007	29764363	C	T	0.714	0.705	0.954	0.0575988723793984	0.0098	3.443e-09	53386	77258	58749.13
2587914	chr6	rs1633006	29764374	A	T	0.714	0.705	0.954	0.0575988723793984	0.0098	3.444e-09	53386	77258	58749.13
2584769	chr6	rs11758087	29764443	G	A	0.977	0.978	0.959	-0.0098988321792475	0.0305	0.7457	51135	72370	55901.85
2574205	chr6	rs1633005	29764472	C	T	0.834	0.821	0.965	0.107795548557375	0.0117	3.714e-20	53386	77258	58749.13
2571141	chr6	rs11758056	29764486	C	G	0.977	0.978	0.959	-0.0098988321792475	0.0305	0.7452	51135	72370	55901.85
2600132	chr6	rs1737000	29764548	A	G	0.714	0.705	0.954	0.0577027101282892	0.0098	3.35e-09	53386	77258	58749.13
2572048	chr6	rs11758136	29764647	G	A	0.968	0.97	0.96	0.0003999200213268	0.0255	0.9882	52297	73761	57103.59
2570631	chr6	rs1736999	29764656	G	A	0.692	0.685	0.953	0.0548952993715794	0.0096	9.668e-09	53386	77258	58749.13
2580008	chr6	rs1633004	29764663	T	C	0.714	0.705	0.954	0.0575988723793984	0.0098	3.612e-09	53386	77258	58749.13
2595654	chr6	rs11751282	29764707	T	G	0.977	0.978	0.959	-0.0099998320783335	0.0305	0.7439	51135	72370	55901.85
2579110	chr6	rs1633003	29764759	T	C	0.655	0.648	0.957	0.0570039574677328	0.0093	8.848e-10	53386	77258	58749.13
2577661	chr6	rs73747518	29764998	T	C	0.977	0.978	0.959	-0.0098988321792475	0.0305	0.7459	51135	72370	55901.85
2592701	chr6	rs1630969	29765001	G	A	0.714	0.706	0.953	0.0575988723793984	0.0098	3.645e-09	53386	77258	58749.13
2570071	chr6	rs1633002	29765047	A	T	0.714	0.706	0.953	0.0577027101282892	0.0098	3.436e-09	53386	77258	58749.13
2586723	chr6	rs72507839	29765145	C	T	0.977	0.978	0.959	-0.009797842480111	0.0305	0.7475	51135	72370	55901.85
2585320	chr6	rs73747522	29765240	T	C	0.977	0.978	0.959	-0.009797842480111	0.0305	0.7475	51135	72370	55901.85
2585719	chr6	rs1633001	29765270	C	T	0.692	0.685	0.953	0.0548952993715794	0.0096	9.402e-09	53386	77258	58749.13
2568632	chr6	rs9366749	29765271	G	A	0.688	0.687	0.958	-0.0216016445577609	0.0095	0.02345	53386	77258	58749.13
2594200	chr6	rs73747524	29765285	C	G	0.977	0.978	0.959	-0.009696862978864	0.0305	0.7491	51135	72370	55901.85
2591572	chr6	rs1629068	29765291	A	G	0.714	0.705	0.953	0.0575988723793984	0.0098	3.666e-09	53386	77258	58749.13
2596776	chr6	rs9461556	29765452	G	T	0.95	0.952	0.961	0.0141001243787816	0.0204	0.4884	53386	77258	58749.13
2598273	chr6	rs73747525	29765490	A	G	0.977	0.978	0.959	-0.009696862978864	0.0305	0.7509	51135	72370	55901.85
2590612	chr6	rs72507842	29765652	T	C	0.968	0.97	0.96	0.0003999200213268	0.0255	0.9889	52297	73761	57103.59
2573590	chr6	rs1736998	29765716	T	A	0.656	0.649	0.955	0.0565031992337321	0.0093	1.292e-09	53386	77258	58749.13
2595079	chr6	rs11759271	29765835	C	T	0.977	0.979	0.949	-0.0092022107647994	0.031	0.7673	50544	71621	55242.25
2578588	chr6	rs11754577	29765860	A	C	0.977	0.979	0.947	-0.0105959392134034	0.0311	0.733	50544	71621	55242.25
2582768	chr6	rs1633000	29765865	C	T	0.726	0.717	0.921	0.0636975426142417	0.0101	2.32e-10	53386	77258	58749.13
2579938	chr6	rs9258434	29765929	A	G	0.944	0.947	0.927	-0.0411032840784537	0.0199	0.0391	53028	76579	58280.32
2579537	chr6	rs1632999	29766085	T	C	0.735	0.726	0.9	0.0666955680382664	0.0103	8.23e-11	53386	77258	58749.13
2588309	chr6	rs1736997	29766125	G	A	0.734	0.726	0.901	0.0661996407142037	0.0103	1.069e-10	53386	77258	58749.13
2583215	chr6	rs1736996	29766158	A	G	0.734	0.725	0.903	0.0651039862320457	0.0102	2e-10	53386	77258	58749.13
2585118	chr6	rs11759378	29766247	G	A	0.968	0.97	0.96	0.0003999200213268	0.0255	0.9883	52297	73761	57103.59
2576806	chr6	rs11752530	29766260	T	C	0.977	0.978	0.958	-0.0095050300143049	0.0305	0.7563	51135	72370	55901.85
2587619	chr6	rs62394676	29766301	G	A	0.938	0.942	0.969	-0.0591981397259644	0.0185	0.001339	53386	77258	58749.13
2594171	chr6	rs73747534	29766484	G	A	0.977	0.978	0.958	-0.0094040800752939	0.0305	0.7567	51135	72370	55901.85
2574332	chr6	rs1736994	29766596	C	A	0.717	0.708	0.944	0.0574006067311047	0.0098	5.291e-09	53386	77258	58749.13
2598818	chr6	rs1736992	29766742	G	A	0.677	0.669	0.954	0.0590987523872065	0.0094	4.104e-10	53386	77258	58749.13
2595790	chr6	rs72492253	29766807	A	G	0.977	0.978	0.958	-0.0092022107647994	0.0305	0.7619	51135	72370	55901.85
2575232	chr6	rs7773572	29766861	C	T	0.95	0.951	0.961	0.0150954876453349	0.0203	0.4588	53386	77258	58749.13
2592019	chr6	rs1736991	29766926	G	C	0.683	0.676	0.954	0.0551035262260241	0.0095	6.347e-09	53386	77258	58749.13
2575006	chr6	rs74295214	29766946	A	G	0.977	0.979	0.956	-0.0091012913892029	0.0306	0.7659	51135	72370	55901.85
2584235	chr6	rs74295215	29766957	A	C	0.977	0.979	0.956	-0.0092022107647994	0.0306	0.7637	51135	72370	55901.85
2589916	chr6	rs28514417	29766969	G	A	0.705	0.697	0.953	0.0575988723793984	0.0097	2.711e-09	53386	77258	58749.13
2589771	chr6	rs114118533	29767077	A	C	0.977	0.979	0.952	-0.0113036461713921	0.0308	0.7123	50614	71691	55312.25
2570896	chr6	rs149964805	29767102	G	A	0.978	0.98	0.912	-0.0253998626327317	0.0325	0.4334	49636	70537	54253.51
2580507	chr6	rs145108203	29767106	G	A	0.978	0.98	0.912	-0.0239956055562207	0.0325	0.4607	49636	70537	54253.51
2574910	chr6	rs9380139	29767127	C	T	0.688	0.687	0.958	-0.0214994661132367	0.0095	0.02364	53386	77258	58749.13
2594485	chr6	rs144620764	29767158	C	T	0.977	0.979	0.956	-0.009797842480111	0.0306	0.7489	51135	72370	55901.85
2571961	chr6	rs79921857	29767318	T	C	0.977	0.979	0.956	-0.0098988321792475	0.0306	0.7466	51135	72370	55901.85
2590630	chr6	rs9258436	29767346	G	A	0.926	0.929	0.947	-0.0165969709073694	0.0172	0.3358	53028	76579	58280.32
2586219	chr6	rs142913815	29767376	C	A	0.977	0.978	0.958	-0.0094040800752939	0.0305	0.7573	51135	72370	55901.85
2592943	chr6	rs1632997	29767388	C	T	0.705	0.697	0.953	0.0577970987262168	0.0097	2.348e-09	53386	77258	58749.13
2566878	chr6	rs77518729	29767439	T	C	0.977	0.978	0.958	-0.0095050300143049	0.0305	0.7561	51135	72370	55901.85
2588745	chr6	rs78332737	29767530	T	C	0.977	0.978	0.958	-0.0094040800752939	0.0305	0.7569	51135	72370	55901.85
2593754	chr6	rs1736987	29767566	C	A	0.773	0.761	0.958	0.0770999203808484	0.0105	1.652e-13	53386	77258	58749.13
2573130	chr6	rs75971602	29767585	G	A	0.977	0.978	0.958	-0.0095050300143049	0.0305	0.7562	51135	72370	55901.85
2591272	chr6	rs79166206	29767603	T	C	0.977	0.978	0.958	-0.0095050300143049	0.0305	0.7565	51135	72370	55901.85
2570479	chr6	rs3873243	29767625	C	A	0.913	0.917	0.944	-0.0366951051877892	0.016	0.02194	53028	76579	58280.32
2585099	chr6	rs1736986	29767880	G	A	0.705	0.697	0.953	0.0575988723793984	0.0097	2.719e-09	53386	77258	58749.13
2582879	chr6	rs17178735	29767895	C	A	0.977	0.978	0.958	-0.0095050300143049	0.0305	0.7555	51135	72370	55901.85
2578337	chr6	rs1736985	29767941	A	G	0.714	0.705	0.953	0.0577970987262168	0.0098	3.258e-09	53386	77258	58749.13
2571046	chr6	rs17178749	29767957	T	C	0.977	0.978	0.958	-0.0095050300143049	0.0305	0.7556	51135	72370	55901.85
2572885	chr6	rs17185146	29768027	G	A	0.977	0.978	0.958	-0.0078003437327339	0.0305	0.7971	51135	72370	55901.85
2601182	chr6	rs1736984	29768037	G	C	0.655	0.649	0.954	0.0572967376061087	0.0093	7.309e-10	53386	77258	58749.13
2592366	chr6	rs1736983	29768049	G	A	0.714	0.705	0.953	0.0577027101282892	0.0098	3.286e-09	53386	77258	58749.13
2586992	chr6	rs7741100	29768123	C	A	0.941	0.945	0.949	-0.0399994162638657	0.0193	0.03759	53028	76579	58280.32
2599265	chr6	rs11751333	29768137	C	T	0.976	0.977	0.941	-0.0004000800213396	0.0299	0.9897	51678	73141	56500.74
2596959	chr6	rs909722	29768326	A	C	0.683	0.676	0.953	0.0551035262260241	0.0095	6.692e-09	53386	77258	58749.13
2584020	chr6	rs1611185	29768344	T	C	0.584	0.586	0.961	-0.0226956079321885	0.0089	0.01109	53386	77258	58749.13
2598653	chr6	rs1615839	29768385	G	C	0.655	0.648	0.956	0.0570039574677328	0.0093	9.046e-10	53386	77258	58749.13
2575753	chr6	rs1610708	29768436	G	T	0.714	0.706	0.953	0.0577970987262168	0.0098	3.192e-09	53386	77258	58749.13
2575447	chr6	rs909720	29768467	T	G	0.657	0.65	0.949	0.0575044650684261	0.0093	7.558e-10	53386	77258	58749.13
2567346	chr6	rs1610709	29768471	C	T	0.707	0.699	0.945	0.0580990823836463	0.0097	2.379e-09	53386	77258	58749.13
2597512	chr6	rs2017525	29768503	C	T	0.932	0.935	0.941	-0.0433982268254708	0.0179	0.01537	53028	76579	58280.32
2570915	chr6	rs909718	29768705	A	C	0.238	0.234	0.96	0.0414010268486756	0.0104	6.456e-05	53386	77258	58749.13
2568055	chr6	rs1610648	29768780	T	C	0.683	0.676	0.953	0.055302247784655	0.0095	5.919e-09	53386	77258	58749.13
2595486	chr6	rs2894117	29768801	C	G	0.977	0.978	0.958	-0.0080019302190585	0.0305	0.7922	51135	72370	55901.85
2581757	chr6	rs1610649	29768917	T	C	0.621	0.617	0.955	0.0374017521540008	0.0091	4.077e-05	53386	77258	58749.13
2580544	chr6	rs1610650	29768951	A	G	0.683	0.677	0.952	0.0551981604647623	0.0095	6.316e-09	53386	77258	58749.13
2577950	chr6	rs1610651	29768958	A	G	0.655	0.649	0.954	0.0570984120398765	0.0093	8.731e-10	53386	77258	58749.13
2568955	chr6	rs885937	29769063	T	A	0.655	0.648	0.956	0.0572023017657484	0.0093	7.795e-10	53386	77258	58749.13
2600012	chr6	rs3891162	29769128	A	G	0.977	0.978	0.954	-0.0094040800752939	0.0307	0.7601	50614	71691	55312.25
2584187	chr6	rs3891161	29769143	G	A	0.968	0.97	0.956	0.0006997551142732	0.0256	0.9782	52297	73761	57103.59
2592459	chr6	rs3891160	29769147	G	C	0.968	0.97	0.956	0.0008995952428359	0.0256	0.9707	52297	73761	57103.59
2601018	chr6	rs1610653	29769280	C	T	0.682	0.676	0.953	0.0553968632202877	0.0095	5.583e-09	53386	77258	58749.13
2586325	chr6	rs1610710	29769332	G	A	0.714	0.705	0.953	0.0577970987262168	0.0098	3.201e-09	53386	77258	58749.13
2582455	chr6	rs2294415	29769389	A	G	0.968	0.97	0.958	-0.000200020002667	0.0256	0.9938	52297	73761	57103.59
2572639	chr6	rs1610711	29769497	A	C	0.714	0.705	0.953	0.0577970987262168	0.0098	3.19e-09	53386	77258	58749.13
2578241	chr6	rs1632996	29769507	A	T	0.655	0.648	0.956	0.0570984120398765	0.0093	8.262e-10	53386	77258	58749.13
2597126	chr6	rs1736982	29769521	A	G	0.3	0.292	0.962	0.0511017760490843	0.0096	1.128e-07	53386	77258	58749.13
2587891	chr6	rs1632995	29769621	A	T	0.655	0.648	0.956	0.0570984120398765	0.0093	8.346e-10	53386	77258	58749.13
2583096	chr6	rs9258441	29769701	C	A	0.945	0.948	0.945	-0.0406032684425478	0.0199	0.04102	53028	76579	58280.32
2567227	chr6	rs1610713	29769717	T	C	0.683	0.676	0.953	0.0551035262260241	0.0095	6.415e-09	53386	77258	58749.13
2568529	chr6	rs4409220	29769779	G	A	0.977	0.978	0.957	-0.009000382197299	0.0305	0.7676	51135	72370	55901.85
2598572	chr6	rs111477579	29769782	A	G	0.977	0.978	0.957	-0.009000382197299	0.0305	0.7677	51135	72370	55901.85
2566775	chr6	rs1610714	29769829	T	C	0.714	0.705	0.953	0.0577970987262168	0.0098	3.261e-09	53386	77258	58749.13
2592610	chr6	rs9468628	29769839	C	T	0.94	0.943	0.963	0.0156961681063242	0.0188	0.4018	53386	77258	58749.13
2589048	chr6	rs2272873	29769859	T	C	0.94	0.943	0.963	0.0156961681063242	0.0188	0.4021	53386	77258	58749.13
2594192	chr6	rs1610654	29769907	C	T	0.714	0.705	0.953	0.0577970987262168	0.0098	3.297e-09	53386	77258	58749.13
2581275	chr6	rs2272871	29770014	G	T	0.977	0.978	0.957	-0.0107980900995126	0.0306	0.723	50614	71691	55312.25
2582901	chr6	rs72492257	29770113	G	A	0.968	0.97	0.958	0.0	0.0256	0.9995	52297	73761	57103.59
2573245	chr6	rs1610655	29770187	A	C	0.714	0.706	0.952	0.0577027101282892	0.0098	3.373e-09	53386	77258	58749.13
2577763	chr6	rs3817824	29770255	A	G	0.94	0.943	0.963	0.0158044491449436	0.0188	0.4009	53386	77258	58749.13
2598012	chr6	rs1736981	29770322	A	G	0.3	0.292	0.962	0.0509972505709038	0.0096	1.178e-07	53386	77258	58749.13
2572086	chr6	rs1610656	29770423	A	G	0.656	0.649	0.951	0.0572023017657484	0.0093	8.851e-10	53386	77258	58749.13
2599277	chr6	rs28627687	29770450	G	C	0.656	0.65	0.951	0.0572023017657484	0.0093	9.182e-10	53386	77258	58749.13
2597301	chr6	rs1610715	29770451	G	A	0.716	0.707	0.948	0.0580990823836463	0.0098	3.152e-09	53386	77258	58749.13
2594382	chr6	rs6915497	29770525	C	T	0.968	0.97	0.958	-0.0007002451143934	0.0256	0.9768	52297	73761	57103.59
2587630	chr6	rs1611189	29770553	C	A	0.773	0.761	0.958	0.0773035750572786	0.0105	1.434e-13	53386	77258	58749.13
2593367	chr6	rs3906248	29770980	T	C	0.977	0.978	0.957	-0.009696862978864	0.0305	0.7511	51135	72370	55901.85
2596845	chr6	rs1610657	29771066	T	C	0.655	0.648	0.955	0.0570984120398765	0.0093	8.685e-10	53386	77258	58749.13
2568980	chr6	rs56035102	29771070	G	A	0.977	0.978	0.957	-0.0095050300143049	0.0305	0.7551	51135	72370	55901.85
2570083	chr6	rs58449426	29771079	C	T	0.977	0.978	0.957	-0.0095050300143049	0.0305	0.7545	51135	72370	55901.85
2589922	chr6	rs1610658	29771080	G	A	0.715	0.706	0.952	0.0579009158948382	0.0098	3.095e-09	53386	77258	58749.13
2597820	chr6	rs1610716	29771111	C	T	0.655	0.648	0.955	0.0570984120398765	0.0093	8.772e-10	53386	77258	58749.13
2596616	chr6	rs59978815	29771209	C	G	0.977	0.978	0.957	-0.0093031403261444	0.0305	0.7599	51135	72370	55901.85
2596280	chr6	rs1611190	29771298	A	T	0.646	0.644	0.961	-0.0099998320783335	0.0092	0.2755	53386	77258	58749.13
2575030	chr6	rs61315420	29771331	C	A	0.977	0.978	0.957	-0.0093031403261444	0.0305	0.76	51135	72370	55901.85
2582643	chr6	rs1632992	29771339	C	T	0.3	0.292	0.961	0.0511017760490843	0.0096	1.134e-07	53386	77258	58749.13
2581129	chr6	rs1610659	29771421	G	A	0.714	0.705	0.953	0.0579952857871378	0.0098	2.898e-09	53386	77258	58749.13
2570794	chr6	rs1610660	29771621	C	G	0.845	0.831	0.959	0.110798701881939	0.0121	4.2280000000000004e-20	53386	77258	58749.13
2584729	chr6	rs1610661	29771654	A	G	0.714	0.705	0.953	0.0579952857871378	0.0098	2.898e-09	53386	77258	58749.13
2597238	chr6	rs73747573	29771714	C	T	0.977	0.978	0.956	-0.0091012913892029	0.0305	0.7653	51135	72370	55901.85
2591197	chr6	rs73747575	29771720	C	G	0.968	0.97	0.958	-0.0005001250416822	0.0256	0.9854	52297	73761	57103.59
2570951	chr6	rs73747576	29771783	G	A	0.977	0.978	0.957	-0.0093031403261444	0.0305	0.7608	51135	72370	55901.85
2590924	chr6	rs1611191	29771806	C	G	0.714	0.705	0.953	0.0579952857871378	0.0098	2.889e-09	53386	77258	58749.13
2597230	chr6	rs1611192	29771879	A	G	0.773	0.761	0.957	0.0773961316557046	0.0105	1.386e-13	53386	77258	58749.13
2597330	chr6	rs1611193	29771905	C	G	0.655	0.648	0.955	0.0572023017657484	0.0093	7.946e-10	53386	77258	58749.13
2594338	chr6	rs1611194	29771922	A	G	0.655	0.648	0.955	0.0572023017657484	0.0093	7.985e-10	53386	77258	58749.13
2598694	chr6	rs1611195	29772059	A	G	0.714	0.705	0.953	0.0579952857871378	0.0098	2.896e-09	53386	77258	58749.13
2590505	chr6	rs2394688	29772098	C	T	0.679	0.678	0.959	-0.0180010511095525	0.0094	0.05717	53386	77258	58749.13
2584063	chr6	rs1632989	29772145	T	G	0.238	0.234	0.959	0.0414010268486756	0.0104	6.627e-05	53386	77258	58749.13
2578197	chr6	rs1632988	29772395	G	A	0.715	0.706	0.949	0.0567016428693038	0.0098	6.97e-09	53386	77258	58749.13
2597461	chr6	rs72843818	29772484	T	C	0.932	0.935	0.941	-0.0438996422900184	0.0179	0.01432	53028	76579	58280.32
2586504	chr6	rs1632987	29772549	C	G	0.714	0.705	0.953	0.0579952857871378	0.0098	2.793e-09	53386	77258	58749.13
2598906	chr6	rs1632986	29772670	T	C	0.655	0.648	0.955	0.0570984120398765	0.0093	8.137e-10	53386	77258	58749.13
2588327	chr6	rs1632985	29772674	C	T	0.3	0.292	0.961	0.0513012943555507	0.0096	1.044e-07	53386	77258	58749.13
2584043	chr6	rs9500850	29772946	A	G	0.94	0.943	0.963	0.0149969810059077	0.0188	0.4248	53386	77258	58749.13
2576232	chr6	rs2394173	29773158	C	T	0.679	0.678	0.959	-0.0177974390305806	0.0094	0.05879	53386	77258	58749.13
2600625	chr6	rs11751178	29773317	C	T	0.977	0.978	0.957	-0.0091012913892029	0.0305	0.7644	51135	72370	55901.85
2573601	chr6	rs11751201	29773470	C	G	0.968	0.97	0.958	-0.0006001800720324	0.0256	0.9808	52297	73761	57103.59
2567632	chr6	rs1736977	29773479	A	G	0.655	0.648	0.955	0.0572023017657484	0.0093	8.042e-10	53386	77258	58749.13
2574868	chr6	rs1632983	29773509	C	T	0.683	0.676	0.953	0.0551981604647623	0.0095	6.28e-09	53386	77258	58749.13
2588891	chr6	rs17178826	29773537	A	G	0.977	0.978	0.957	-0.0091012913892029	0.0305	0.7646	51135	72370	55901.85
2570099	chr6	rs75187705	29773640	C	T	0.932	0.935	0.941	-0.0440981887217984	0.0179	0.01398	53028	76579	58280.32
2579052	chr6	rs1632982	29773676	T	C	0.665	0.659	0.954	0.0517002115855168	0.0094	3.393e-08	53386	77258	58749.13
2598299	chr6	rs1632980	29773720	T	C	0.692	0.685	0.952	0.0553968632202877	0.0096	7.191e-09	53386	77258	58749.13
2571358	chr6	rs9258447	29773852	C	T	0.912	0.916	0.945	-0.0338050046123612	0.0159	0.03358	53028	76579	58280.32
2587148	chr6	rs17185244	29773950	G	A	0.977	0.978	0.957	-0.0091012913892029	0.0305	0.7654	51135	72370	55901.85
2576610	chr6	rs1624302	29773954	T	C	0.714	0.705	0.953	0.0579009158948382	0.0098	2.982e-09	53386	77258	58749.13
2595641	chr6	rs1736976	29773999	A	G	0.665	0.659	0.954	0.0515957486436504	0.0094	3.586e-08	53386	77258	58749.13
2590434	chr6	rs11751791	29774103	C	T	0.968	0.97	0.958	-0.0007002451143934	0.0256	0.9782	52297	73761	57103.59
2598350	chr6	rs11751848	29774139	G	C	0.977	0.978	0.957	-0.0091012913892029	0.0305	0.766	51135	72370	55901.85
2600183	chr6	rs11754253	29774164	T	C	0.968	0.97	0.958	-0.0007002451143934	0.0256	0.9776	52297	73761	57103.59
2570266	chr6	rs11751820	29774187	C	T	0.968	0.97	0.958	-0.0007002451143934	0.0256	0.9777	52297	73761	57103.59
2595244	chr6	rs72843824	29774560	T	C	0.932	0.935	0.941	-0.0440981887217984	0.0179	0.01383	53028	76579	58280.32
2580452	chr6	rs2248870	29774620	G	A	0.714	0.705	0.953	0.0579009158948382	0.0098	3e-09	53386	77258	58749.13
2583090	chr6	rs2248871	29774627	G	A	0.714	0.705	0.953	0.0579009158948382	0.0098	2.964e-09	53386	77258	58749.13
2584566	chr6	rs9258448	29774709	C	T	0.714	0.705	0.953	0.0579009158948382	0.0098	3.037e-09	53386	77258	58749.13
2579495	chr6	rs2523410	29774761	A	C	0.714	0.705	0.953	0.0579009158948382	0.0098	3.002e-09	53386	77258	58749.13
2595492	chr6	rs116033990	29774792	G	A	0.932	0.935	0.941	-0.0442027026797326	0.0179	0.01378	53028	76579	58280.32
2581189	chr6	rs3016027	29774793	T	C	0.238	0.234	0.958	0.04149696667529	0.0104	6.554e-05	53386	77258	58749.13
2584569	chr6	rs2517921	29774856	C	T	0.655	0.648	0.955	0.0570984120398765	0.0093	8.401e-10	53386	77258	58749.13
2581049	chr6	rs72492262	29774953	A	G	0.968	0.97	0.958	-0.0001000050003333	0.0256	0.9972	52297	73761	57103.59
2586218	chr6	rs1632979	29774959	T	C	0.714	0.705	0.953	0.0577970987262168	0.0098	3.155e-09	53386	77258	58749.13
2581044	chr6	rs1736975	29774989	T	A	0.714	0.705	0.953	0.0577970987262168	0.0098	3.194e-09	53386	77258	58749.13
2600810	chr6	rs1632978	29775163	T	C	0.686	0.677	0.954	0.0592024345167419	0.0095	4.845e-10	53386	77258	58749.13
2594647	chr6	rs1736974	29775237	A	T	0.714	0.705	0.953	0.0577970987262168	0.0098	3.172e-09	53386	77258	58749.13
2591116	chr6	rs11757126	29775242	A	G	0.977	0.978	0.957	-0.0091012913892029	0.0305	0.7665	51135	72370	55901.85
2581303	chr6	rs1736973	29775346	A	G	0.714	0.705	0.953	0.0579009158948382	0.0098	3.119e-09	53386	77258	58749.13
2585461	chr6	rs11757182	29775525	A	C	0.977	0.978	0.957	-0.0091012913892029	0.0305	0.7663	51135	72370	55901.85
2580001	chr6	rs2523409	29775662	A	G	0.635	0.633	0.96	-0.0034961042567088	0.0091	0.7043	53386	77258	58749.13
2571178	chr6	rs72492263	29775856	A	C	0.977	0.978	0.957	-0.0091012913892029	0.0305	0.7666	51135	72370	55901.85
2577979	chr6	rs2735030	29775950	A	C	0.645	0.644	0.96	-0.0098988321792475	0.0092	0.2814	53386	77258	58749.13
2595842	chr6	rs1632977	29775965	C	T	0.686	0.677	0.954	0.0592966816705476	0.0095	4.62e-10	53386	77258	58749.13
2584413	chr6	rs9258451	29776087	T	C	0.941	0.945	0.948	-0.0398953406632555	0.0193	0.03832	53028	76579	58280.32
2576940	chr6	rs1736972	29776152	A	C	0.714	0.705	0.953	0.0579009158948382	0.0098	3.014e-09	53386	77258	58749.13
2583485	chr6	rs1632976	29776239	T	C	0.714	0.705	0.953	0.0577970987262168	0.0098	3.176e-09	53386	77258	58749.13
2585189	chr6	rs1736971	29776322	G	T	0.714	0.705	0.953	0.0579009158948382	0.0098	2.961e-09	53386	77258	58749.13
2573212	chr6	rs1736970	29776360	A	G	0.686	0.677	0.954	0.0592966816705476	0.0095	4.547e-10	53386	77258	58749.13
2592962	chr6	rs1736969	29776390	A	T	0.714	0.705	0.953	0.0579009158948382	0.0098	3.093e-09	53386	77258	58749.13
2600240	chr6	rs1736968	29776715	A	G	0.714	0.705	0.953	0.0577970987262168	0.0098	3.221e-09	53386	77258	58749.13
2593287	chr6	rs3998745	29776876	G	A	0.977	0.978	0.956	-0.009000382197299	0.0305	0.7672	51135	72370	55901.85
2577451	chr6	rs1736967	29776878	G	A	0.714	0.705	0.953	0.0577970987262168	0.0098	3.211e-09	53386	77258	58749.13
2600296	chr6	rs1632974	29777107	T	C	0.238	0.234	0.958	0.04149696667529	0.0104	6.57e-05	53386	77258	58749.13
2580369	chr6	rs1632973	29777171	C	T	0.714	0.705	0.953	0.0577027101282892	0.0098	3.359e-09	53386	77258	58749.13
2590009	chr6	rs4098859	29777199	A	G	0.977	0.978	0.956	-0.009000382197299	0.0305	0.7671	51135	72370	55901.85
2571775	chr6	rs140244115	29777303	G	A	0.977	0.978	0.956	-0.009000382197299	0.0305	0.7671	51135	72370	55901.85
2585994	chr6	rs1736966	29777394	A	G	0.714	0.705	0.953	0.0577970987262168	0.0098	3.217e-09	53386	77258	58749.13
2594766	chr6	rs72492266	29777453	C	T	0.968	0.97	0.958	-0.000200020002667	0.0256	0.9952	52297	73761	57103.59
2577700	chr6	rs2735029	29777585	C	A	0.714	0.705	0.953	0.0577970987262168	0.0098	3.192e-09	53386	77258	58749.13
2599389	chr6	rs9380141	29777676	T	C	0.687	0.687	0.956	-0.0214994661132367	0.0095	0.02405	53386	77258	58749.13
2596268	chr6	rs1736964	29777892	G	A	0.714	0.705	0.953	0.0577970987262168	0.0098	3.236e-09	53386	77258	58749.13
2583837	chr6	rs1736963	29777983	G	A	0.714	0.705	0.953	0.0577027101282892	0.0098	3.425e-09	53386	77258	58749.13
2581940	chr6	rs9357086	29778029	G	C	0.756	0.754	0.953	-0.0206007457079636	0.0103	0.04534	53386	77258	58749.13
2600577	chr6	rs2517920	29778171	T	G	0.714	0.706	0.952	0.0577027101282892	0.0098	3.529e-09	53386	77258	58749.13
2590787	chr6	rs2517919	29778174	T	C	0.714	0.706	0.952	0.0577027101282892	0.0098	3.531e-09	53386	77258	58749.13
2584267	chr6	rs1611172	29778213	C	G	0.714	0.706	0.952	0.0577027101282892	0.0098	3.551e-09	53386	77258	58749.13
2586295	chr6	rs1611173	29778240	T	C	0.645	0.644	0.959	-0.0095958936734469	0.0092	0.2948	53386	77258	58749.13
2585338	chr6	rs9468634	29778242	C	A	0.941	0.943	0.958	0.0146028573839336	0.0189	0.4383	53386	77258	58749.13
2593897	chr6	rs9468635	29778274	C	T	0.949	0.951	0.881	0.017496047616751	0.021	0.4057	53386	77258	58749.13
2592057	chr6	rs9468636	29778285	G	A	0.955	0.956	0.816	0.0287040681283552	0.0232	0.2153	53386	77258	58749.13
2590204	chr6	rs1611175	29778318	A	G	0.714	0.705	0.952	0.0577027101282892	0.0098	3.513e-09	53386	77258	58749.13
2576170	chr6	rs60299305	29778337	C	T	0.977	0.978	0.956	-0.0088994831870327	0.0305	0.7695	51135	72370	55901.85
2587500	chr6	rs1610697	29778419	T	C	0.714	0.705	0.952	0.0577027101282892	0.0098	3.501e-09	53386	77258	58749.13
2572786	chr6	rs1610662	29778607	T	C	0.714	0.705	0.952	0.0577027101282892	0.0098	3.544e-09	53386	77258	58749.13
2594176	chr6	rs1610663	29778626	C	T	0.686	0.677	0.953	0.0590044865764036	0.0095	5.547e-10	53386	77258	58749.13
2587372	chr6	rs59416725	29778640	T	C	0.977	0.978	0.956	-0.009000382197299	0.0305	0.7689	51135	72370	55901.85
2569844	chr6	rs1611178	29778754	A	G	0.655	0.648	0.954	0.0570039574677328	0.0093	9.285e-10	53386	77258	58749.13
2597794	chr6	rs1610664	29778865	C	T	0.686	0.677	0.953	0.0590987523872065	0.0095	5.45e-10	53386	77258	58749.13
2581167	chr6	rs1610698	29778898	T	C	0.714	0.705	0.952	0.0577027101282892	0.0098	3.486e-09	53386	77258	58749.13
2595455	chr6	rs1611180	29778973	A	G	0.715	0.706	0.951	0.0579009158948382	0.0098	3.123e-09	53386	77258	58749.13
2599126	chr6	rs1610699	29778987	T	G	0.687	0.678	0.952	0.0595039941477318	0.0095	4.211e-10	53386	77258	58749.13
2582829	chr6	rs17178896	29779163	T	A	0.931	0.933	0.932	-0.0160988945897493	0.0179	0.3675	53028	76579	58280.32
2599586	chr6	rs1610665	29779203	G	A	0.714	0.705	0.952	0.0577970987262168	0.0098	3.393e-09	53386	77258	58749.13
2575616	chr6	rs1736961	29779470	G	A	0.238	0.234	0.957	0.0416024898545136	0.0104	6.369e-05	53386	77258	58749.13
2588811	chr6	rs1632969	29779635	T	G	0.241	0.237	0.956	0.0418039122811836	0.0104	5.472e-05	53386	77258	58749.13
2597357	chr6	rs1610666	29779806	C	T	0.715	0.706	0.949	0.0574006067311047	0.0098	4.621e-09	53386	77258	58749.13
2600764	chr6	rs1610667	29779829	A	G	0.715	0.706	0.949	0.0580990823836463	0.0098	3.014e-09	53386	77258	58749.13
2582194	chr6	rs1610668	29779832	G	A	0.687	0.678	0.95	0.0592966816705476	0.0095	4.957e-10	53386	77258	58749.13
2577638	chr6	rs73745304	29779921	C	T	0.968	0.969	0.958	0.0001999800026662	0.0255	0.9923	52297	73761	57103.59
2578614	chr6	rs1610669	29780093	T	A	0.655	0.648	0.954	0.0570984120398765	0.0093	8.855e-10	53386	77258	58749.13
2596285	chr6	rs1610670	29780325	T	C	0.655	0.648	0.954	0.0570984120398765	0.0093	8.44e-10	53386	77258	58749.13
2577495	chr6	rs9258467	29780328	C	T	0.941	0.945	0.948	-0.0401035026973339	0.0193	0.03728	53028	76579	58280.32
2592851	chr6	rs3926748	29780332	G	A	0.912	0.916	0.945	-0.0341050206499513	0.0159	0.03218	53028	76579	58280.32
2590365	chr6	rs753544	29780529	C	T	0.714	0.705	0.951	0.0577970987262168	0.0098	3.388e-09	53386	77258	58749.13
2580872	chr6	rs72492271	29780559	C	A	0.977	0.978	0.955	-0.009000382197299	0.0305	0.7693	51135	72370	55901.85
2591973	chr6	rs739780	29780621	C	G	0.652	0.646	0.954	0.0567961259994112	0.0093	9.869e-10	53386	77258	58749.13
2595437	chr6	rs55868242	29780672	C	T	0.977	0.978	0.955	-0.0088994831870327	0.0305	0.7696	51135	72370	55901.85
2587711	chr6	rs885936	29780740	G	A	0.402	0.393	0.954	0.0312951579807101	0.009	0.0005172	53386	77258	58749.13
2572217	chr6	rs753545	29780940	G	A	0.3	0.292	0.959	0.0515957486436504	0.0096	9.095e-08	53386	77258	58749.13
2598789	chr6	rs73407586	29780976	C	T	0.987	0.987	0.885	0.0307037775750057	0.0503	0.541	34768	44189	37355.78
2567483	chr6	rs2743936	29781011	T	A	0.645	0.644	0.959	-0.009797842480111	0.0092	0.2865	53386	77258	58749.13
2598072	chr6	rs2517917	29781020	T	C	0.82	0.827	0.952	-0.0185000759845861	0.0117	0.1122	53386	77258	58749.13
2586543	chr6	rs1611182	29781049	T	G	0.462	0.468	0.959	-0.0239956055562207	0.0088	0.006612	53386	77258	58749.13
2581298	chr6	rs1610700	29781474	A	G	0.714	0.706	0.951	0.0579009158948382	0.0098	3.072e-09	53386	77258	58749.13
2588194	chr6	rs1610701	29781479	G	A	0.655	0.648	0.954	0.0572967376061087	0.0093	7.694e-10	53386	77258	58749.13
2593968	chr6	rs1610702	29781521	G	T	0.776	0.766	0.954	0.076396066753339	0.0106	4.729e-13	53386	77258	58749.13
2584987	chr6	rs56353080	29781559	A	G	0.938	0.942	0.965	-0.0596969272581274	0.0185	0.001255	53386	77258	58749.13
2587916	chr6	rs1610703	29781613	T	A	0.655	0.648	0.954	0.0572023017657484	0.0093	7.865e-10	53386	77258	58749.13
2600530	chr6	rs58795395	29781624	C	G	0.977	0.978	0.955	-0.0087985943563496	0.0305	0.7731	51135	72370	55901.85
2589446	chr6	rs1610673	29781703	T	C	0.714	0.706	0.951	0.0579009158948382	0.0098	3.158e-09	53386	77258	58749.13
2569441	chr6	rs1610674	29781886	C	T	0.714	0.706	0.951	0.0579009158948382	0.0098	3.078e-09	53386	77258	58749.13
2585480	chr6	rs17178931	29781935	A	T	0.942	0.944	0.962	0.0152038337422728	0.019	0.4242	53386	77258	58749.13
2569854	chr6	rs1610704	29781987	A	C	0.714	0.706	0.951	0.0579009158948382	0.0098	3.117e-09	53386	77258	58749.13
2587086	chr6	rs1610705	29782010	G	T	0.588	0.584	0.956	0.0428966409523063	0.009	1.868e-06	53386	77258	58749.13
2598523	chr6	rs1610706	29782027	C	T	0.586	0.583	0.956	0.0430020165445429	0.009	1.789e-06	53386	77258	58749.13
2566824	chr6	rs1610707	29782048	C	A	0.647	0.641	0.95	0.0414010268486756	0.0093	7.754e-06	53386	77258	58749.13
2596191	chr6	rs72846610	29782050	T	C	0.933	0.936	0.918	-0.04470452178448	0.0183	0.01466	53028	76579	58280.32
2569431	chr6	rs79517832	29782114	G	C	0.93	0.934	0.941	-0.0430954101055856	0.0178	0.01525	53028	76579	58280.32
2587563	chr6	rs17178952	29782126	C	T	0.977	0.978	0.955	-0.0088994831870327	0.0305	0.7702	51135	72370	55901.85
2595144	chr6	rs11753629	29782331	G	A	0.873	0.879	0.947	-0.015702643727291	0.0135	0.2435	53386	77258	58749.13
2596555	chr6	rs1736959	29782470	C	T	0.714	0.705	0.951	0.0577970987262168	0.0098	3.292e-09	53386	77258	58749.13
2573052	chr6	rs1736958	29782533	G	A	0.714	0.705	0.951	0.0577970987262168	0.0098	3.256e-09	53386	77258	58749.13
2590820	chr6	rs11753654	29782621	C	T	0.909	0.914	0.939	-0.0344051267241774	0.0157	0.02834	53386	77258	58749.13
2579571	chr6	rs1736957	29782633	T	C	0.68	0.671	0.952	0.06259914175652	0.0095	4.018e-11	53386	77258	58749.13
2600757	chr6	rs1736956	29782690	G	A	0.588	0.584	0.956	0.0426954385276174	0.009	2.098e-06	53386	77258	58749.13
2588639	chr6	rs1736955	29782786	C	T	0.714	0.705	0.951	0.0577970987262168	0.0098	3.278e-09	53386	77258	58749.13
2588846	chr6	rs3888720	29782813	C	T	0.909	0.914	0.939	-0.0343016316970211	0.0157	0.02862	53386	77258	58749.13
2600063	chr6	rs1077432	29782868	T	C	0.714	0.705	0.951	0.0577970987262168	0.0098	3.365e-09	53386	77258	58749.13
2598682	chr6	rs1077433	29783064	G	A	0.714	0.705	0.951	0.0579009158948382	0.0098	3.173e-09	53386	77258	58749.13
2580188	chr6	rs1318083	29783219	T	A	0.714	0.705	0.951	0.0579009158948382	0.0098	3.148e-09	53386	77258	58749.13
2596342	chr6	rs1633108	29783305	C	A	0.652	0.647	0.954	0.0381047060335456	0.0093	4.095e-05	53386	77258	58749.13
2588538	chr6	rs1633105	29783382	A	G	0.588	0.584	0.956	0.0428008353226943	0.009	2.024e-06	53386	77258	58749.13
2567639	chr6	rs62394678	29783419	C	T	0.938	0.942	0.964	-0.0596013954910886	0.0185	0.001283	53386	77258	58749.13
2591578	chr6	rs72846618	29783444	G	T	0.909	0.914	0.939	-0.0343016316970211	0.0157	0.02878	53386	77258	58749.13
2580893	chr6	rs3890904	29783491	T	C	0.937	0.94	0.963	-0.0579045745015309	0.0183	0.001597	53386	77258	58749.13
2600755	chr6	rs1111673	29783529	G	A	0.714	0.705	0.951	0.0579009158948382	0.0098	3.208e-09	53386	77258	58749.13
2575688	chr6	rs1079599	29783660	C	T	0.714	0.705	0.951	0.0579009158948382	0.0098	3.196e-09	53386	77258	58749.13
2598738	chr6	rs1077997	29783822	T	G	0.588	0.584	0.956	0.0426954385276174	0.009	2.112e-06	53386	77258	58749.13
2574871	chr6	rs72492273	29783949	A	G	0.909	0.914	0.939	-0.0344051267241774	0.0157	0.02846	53386	77258	58749.13
2589569	chr6	rs67281546	29784074	G	A	0.909	0.914	0.939	-0.0344051267241774	0.0157	0.02851	53386	77258	58749.13
2593851	chr6	rs1633097	29784192	C	G	0.569	0.566	0.957	0.04149696667529	0.0089	3.544e-06	53386	77258	58749.13
2567765	chr6	rs72492275	29784218	G	A	0.909	0.914	0.939	-0.0344051267241774	0.0157	0.02843	53386	77258	58749.13
2585230	chr6	rs72492276	29784248	C	G	0.91	0.914	0.938	-0.0341050206499513	0.0157	0.03002	53386	77258	58749.13
2600059	chr6	rs72846685	29784285	G	A	0.91	0.915	0.936	-0.034198147379977	0.0158	0.03016	53386	77258	58749.13
2582265	chr6	rs139331180	29784309	G	A	0.932	0.935	0.94	-0.044495399886564	0.018	0.01322	53028	76579	58280.32
2596488	chr6	rs58075773	29784310	G	A	0.937	0.94	0.962	-0.0579999442979887	0.0183	0.001575	53386	77258	58749.13
2579694	chr6	rs1627119	29784317	C	T	0.672	0.664	0.927	0.0584952975902863	0.0095	8.62e-10	53386	77258	58749.13
2596661	chr6	rs77911920	29784369	C	T	0.91	0.914	0.938	-0.0340015566760147	0.0157	0.03066	53386	77258	58749.13
2597183	chr6	rs72492277	29784460	C	T	0.91	0.914	0.938	-0.0343016316970211	0.0157	0.02884	53386	77258	58749.13
2597569	chr6	rs72492278	29784473	G	A	0.91	0.914	0.938	-0.034198147379977	0.0157	0.02933	53386	77258	58749.13
2598667	chr6	rs6457057	29784503	A	G	0.679	0.678	0.956	-0.0176040459483609	0.0095	0.06288	53386	77258	58749.13
2589866	chr6	rs1625361	29784514	T	C	0.506	0.507	0.96	0.0278972284172359	0.0088	0.001607	53386	77258	58749.13
2577961	chr6	rs61609080	29784543	A	C	0.937	0.94	0.963	-0.0579045745015309	0.0183	0.001595	53386	77258	58749.13
2591601	chr6	rs1633095	29784640	A	G	0.575	0.573	0.938	0.0404987422798789	0.009	7.472e-06	53386	77258	58749.13
2571328	chr6	rs6457058	29784693	C	T	0.682	0.681	0.948	-0.0168003386783461	0.0095	0.07844	53386	77258	58749.13
2599309	chr6	rs1623557	29784753	G	A	0.66	0.652	0.953	0.0567961259994112	0.0093	1.187e-09	53386	77258	58749.13
2588189	chr6	rs115920041	29784769	T	C	0.937	0.94	0.962	-0.0577032681284449	0.0183	0.001644	53386	77258	58749.13
2590453	chr6	rs72492279	29784822	C	A	0.909	0.914	0.939	-0.0346017967900747	0.0157	0.02761	53386	77258	58749.13
2588829	chr6	rs4993665	29784876	C	T	0.507	0.507	0.957	0.0278972284172359	0.0089	0.001676	53386	77258	58749.13
2596657	chr6	rs114181339	29784983	G	A	0.937	0.941	0.957	-0.0577986187273719	0.0185	0.00173	53386	77258	58749.13
2590988	chr6	rs2517937	29785030	A	G	0.506	0.507	0.96	0.0278972284172359	0.0089	0.001627	53386	77258	58749.13
2569038	chr6	rs62394681	29785070	T	C	0.938	0.942	0.963	-0.0594952597858765	0.0185	0.001323	53386	77258	58749.13
2601308	chr6	rs7776026	29785101	G	A	0.679	0.678	0.956	-0.0176040459483609	0.0095	0.06279	53386	77258	58749.13
2583334	chr6	rs1620202	29785138	G	A	0.506	0.507	0.96	0.0278972284172359	0.0089	0.001633	53386	77258	58749.13
2582119	chr6	rs1620173	29785149	A	C	0.714	0.705	0.951	0.0579009158948382	0.0098	3.203e-09	53386	77258	58749.13
2586059	chr6	rs1619379	29785235	C	T	0.596	0.592	0.956	0.0395956428583544	0.009	1.098e-05	53386	77258	58749.13
2600973	chr6	rs66472615	29785289	T	G	0.909	0.914	0.939	-0.0344982814075965	0.0157	0.02772	53386	77258	58749.13
2579702	chr6	rs1633078	29785384	A	T	0.596	0.592	0.956	0.0395956428583544	0.009	1.103e-05	53386	77258	58749.13
2587230	chr6	rs1633077	29785513	A	G	0.506	0.507	0.959	0.0278972284172359	0.0089	0.00164	53386	77258	58749.13
2572394	chr6	rs2735028	29785538	C	T	0.659	0.652	0.953	0.0565977011143899	0.0093	1.342e-09	53386	77258	58749.13
2579319	chr6	rs17185377	29785561	C	T	0.909	0.914	0.939	-0.0344051267241774	0.0157	0.02823	53386	77258	58749.13
2568000	chr6	rs2735027	29785594	A	G	0.506	0.507	0.959	0.0278972284172359	0.0089	0.001635	53386	77258	58749.13
2568080	chr6	rs17179010	29785662	G	T	0.938	0.942	0.962	-0.0594952597858765	0.0186	0.001345	53386	77258	58749.13
2600526	chr6	rs17179017	29785671	C	T	0.937	0.94	0.962	-0.0577986187273719	0.0183	0.001633	53386	77258	58749.13
2583194	chr6	rs1736951	29785776	C	T	0.659	0.652	0.953	0.0565977011143899	0.0093	1.356e-09	53386	77258	58749.13
2572914	chr6	rs17185412	29785784	A	G	0.909	0.914	0.939	-0.0344051267241774	0.0157	0.02827	53386	77258	58749.13
2580347	chr6	rs17185426	29785828	G	A	0.938	0.942	0.963	-0.0596013954910886	0.0185	0.001305	53386	77258	58749.13
2572473	chr6	rs1633075	29785893	G	A	0.568	0.565	0.957	0.04149696667529	0.0089	3.374e-06	53386	77258	58749.13
2596027	chr6	rs17179038	29785958	C	G	0.937	0.94	0.962	-0.0577032681284449	0.0183	0.001658	53386	77258	58749.13
2569958	chr6	rs1633067	29785996	C	A	0.66	0.652	0.953	0.0565031992337321	0.0093	1.386e-09	53386	77258	58749.13
2580241	chr6	rs1736950	29786005	C	T	0.696	0.688	0.951	0.0551981604647623	0.0096	9.104e-09	53386	77258	58749.13
2577774	chr6	rs7742733	29786028	A	G	0.846	0.855	0.948	-0.0469972723609114	0.0124	0.0001585	53386	77258	58749.13
2569432	chr6	rs17185440	29786057	G	T	0.937	0.94	0.962	-0.0577986187273719	0.0183	0.001617	53386	77258	58749.13
2598604	chr6	rs17185447	29786214	C	T	0.937	0.94	0.962	-0.0579045745015309	0.0183	0.001593	53386	77258	58749.13
2571931	chr6	rs17179066	29786265	T	A	0.937	0.94	0.962	-0.0579045745015309	0.0183	0.00159	53386	77258	58749.13
2578869	chr6	rs114532713	29786335	C	T	0.938	0.942	0.963	-0.0596969272581274	0.0185	0.001284	53386	77258	58749.13
2569726	chr6	rs113998437	29786346	C	T	0.937	0.94	0.958	-0.057194885093252	0.0184	0.001909	53386	77258	58749.13
2592077	chr6	rs115128443	29786352	G	A	0.938	0.941	0.955	-0.0577032681284449	0.0185	0.001835	53386	77258	58749.13
2570589	chr6	rs62394682	29786409	C	G	0.937	0.94	0.962	-0.0579045745015309	0.0183	0.001593	53386	77258	58749.13
2596963	chr6	rs1736948	29786420	C	T	0.696	0.688	0.951	0.0551035262260241	0.0096	9.599e-09	53386	77258	58749.13
2590949	chr6	rs1736947	29786432	C	T	0.506	0.507	0.959	0.027799974857679	0.0089	0.001675	53386	77258	58749.13
2583311	chr6	rs7743372	29786466	A	G	0.909	0.914	0.939	-0.0344051267241774	0.0157	0.02846	53386	77258	58749.13
2584557	chr6	rs1633053	29786487	A	G	0.506	0.507	0.959	0.027799974857679	0.0089	0.001679	53386	77258	58749.13
2594454	chr6	rs7743930	29786552	G	A	0.909	0.914	0.938	-0.0346017967900747	0.0157	0.02773	53386	77258	58749.13
2584540	chr6	rs1633047	29786644	A	G	0.696	0.688	0.951	0.0551035262260241	0.0096	9.5e-09	53386	77258	58749.13
2572115	chr6	rs1736946	29786732	T	C	0.66	0.653	0.951	0.0567961259994112	0.0093	1.249e-09	53386	77258	58749.13
2567277	chr6	rs1736945	29786734	T	C	0.66	0.653	0.951	0.0567961259994112	0.0093	1.233e-09	53386	77258	58749.13
2592786	chr6	rs66776450	29786754	T	C	0.909	0.914	0.938	-0.0343016316970211	0.0157	0.02877	53386	77258	58749.13
2577737	chr6	rs56067910	29786766	G	A	0.937	0.94	0.96	-0.0575973336805821	0.0184	0.001748	53386	77258	58749.13
2572277	chr6	rs56221809	29786768	G	C	0.846	0.855	0.947	-0.0469972723609114	0.0124	0.000158	53386	77258	58749.13
2595549	chr6	rs56128518	29786873	C	T	0.938	0.941	0.962	-0.0584981343943099	0.0185	0.001595	53386	77258	58749.13
2575071	chr6	rs1736944	29787174	C	T	0.506	0.507	0.959	0.0281014301108748	0.0089	0.001519	53386	77258	58749.13
2584451	chr6	rs6911139	29787202	G	A	0.679	0.678	0.955	-0.0174005146801673	0.0095	0.06526	53386	77258	58749.13
2596670	chr6	rs2394176	29787238	G	A	0.909	0.914	0.938	-0.0344982814075965	0.0157	0.02816	53386	77258	58749.13
2574264	chr6	rs1633040	29787258	A	G	0.506	0.507	0.959	0.027799974857679	0.0089	0.001707	53386	77258	58749.13
2587953	chr6	rs1633039	29787300	G	T	0.696	0.688	0.951	0.0551035262260241	0.0096	9.643e-09	53386	77258	58749.13
2592627	chr6	rs2394177	29787369	A	G	0.909	0.914	0.938	-0.0344982814075965	0.0157	0.02819	53386	77258	58749.13
2593329	chr6	rs55729140	29787532	T	G	0.937	0.94	0.961	-0.0577032681284449	0.0184	0.001651	53386	77258	58749.13
2568440	chr6	rs55970611	29787649	G	A	0.937	0.94	0.961	-0.0577032681284449	0.0184	0.001652	53386	77258	58749.13
2576556	chr6	rs72848310	29787750	C	T	0.909	0.914	0.938	-0.0344982814075965	0.0157	0.02819	53386	77258	58749.13
2577888	chr6	rs1736943	29787903	T	C	0.506	0.507	0.959	0.027799974857679	0.0089	0.001672	53386	77258	58749.13
2567776	chr6	rs60774155	29787905	A	G	0.909	0.914	0.938	-0.0343016316970211	0.0157	0.02887	53386	77258	58749.13
2600097	chr6	rs59457386	29787945	C	T	0.909	0.914	0.938	-0.0344051267241774	0.0157	0.02822	53386	77258	58749.13
2569962	chr6	rs2743930	29787976	T	G	0.645	0.644	0.957	-0.0095958936734469	0.0092	0.2993	53386	77258	58749.13
2577528	chr6	rs1155143	29788392	A	G	0.696	0.688	0.95	0.0551035262260241	0.0096	9.329e-09	53386	77258	58749.13
2569140	chr6	rs34468824	29788423	C	A	0.909	0.914	0.938	-0.0344982814075965	0.0157	0.02816	53386	77258	58749.13
2572117	chr6	rs3873245	29788537	C	T	0.937	0.94	0.961	-0.0577032681284449	0.0184	0.001666	53386	77258	58749.13
2598968	chr6	rs35320382	29788569	A	T	0.846	0.854	0.948	-0.0469029460862576	0.0124	0.0001618	53386	77258	58749.13
2573348	chr6	rs1610675	29788606	C	T	0.696	0.688	0.95	0.0551035262260241	0.0096	9.367e-09	53386	77258	58749.13
2567187	chr6	rs35726606	29788757	G	C	0.909	0.914	0.938	-0.0346017967900747	0.0157	0.02767	53386	77258	58749.13
2574806	chr6	rs34543080	29788759	G	T	0.848	0.856	0.947	-0.0476997588774203	0.0125	0.0001323	53386	77258	58749.13
2601495	chr6	rs56324548	29788794	T	G	0.937	0.94	0.961	-0.0577032681284449	0.0184	0.001674	53386	77258	58749.13
2585812	chr6	rs35494442	29788946	A	T	0.909	0.914	0.938	-0.0346017967900747	0.0157	0.02769	53386	77258	58749.13
2572895	chr6	rs1610676	29788997	C	T	0.506	0.507	0.959	0.0277027118389473	0.0089	0.001737	53386	77258	58749.13
2567658	chr6	rs34833819	29788998	G	A	0.909	0.914	0.938	-0.0344982814075965	0.0157	0.02797	53386	77258	58749.13
2571730	chr6	rs72838204	29789083	C	T	0.932	0.935	0.939	-0.0449973659307358	0.018	0.01213	53028	76579	58280.32
2595334	chr6	rs61331935	29789136	T	A	0.909	0.914	0.938	-0.0346017967900747	0.0157	0.02763	53386	77258	58749.13
2566925	chr6	rs1610677	29789171	T	C	0.542	0.542	0.956	0.0239996896478807	0.0089	0.006884	53386	77258	58749.13
2592403	chr6	rs1610678	29789190	T	C	0.506	0.507	0.959	0.0277027118389473	0.0089	0.00174	53386	77258	58749.13
2583207	chr6	rs1611149	29789999	C	T	0.506	0.507	0.957	0.0284027945161868	0.0089	0.00133	53386	77258	58749.13
2577332	chr6	rs56236016	29790563	A	G	0.938	0.942	0.961	-0.0601003842529617	0.0185	0.001196	53386	77258	58749.13
2600686	chr6	rs7769357	29790730	C	T	0.91	0.914	0.938	-0.0326988269632397	0.0157	0.03752	53386	77258	58749.13
2576443	chr6	rs7769235	29790763	A	C	0.91	0.914	0.938	-0.0328951617042694	0.0157	0.03607	53386	77258	58749.13
2595825	chr6	rs1611154	29790878	A	C	0.506	0.507	0.958	0.0284027945161868	0.0089	0.001366	53386	77258	58749.13
2587959	chr6	rs557851020	29790880	A	G	0.694	0.686	0.95	0.055302247784655	0.0096	8.006e-09	53386	77258	58749.13
2569473	chr6	rs1611156	29790905	G	A	0.645	0.644	0.956	-0.0102018624845967	0.0092	0.2688	53386	77258	58749.13
2572951	chr6	rs6934957	29791033	C	T	0.679	0.678	0.954	-0.0180010511095525	0.0095	0.05661	53386	77258	58749.13
2572889	chr6	rs28721581	29791117	G	A	0.931	0.933	0.925	-0.0163021610829842	0.018	0.3647	53028	76579	58280.32
2585213	chr6	rs1611157	29791220	C	T	0.542	0.542	0.956	0.0246048038572487	0.0089	0.005686	53386	77258	58749.13
2582788	chr6	rs1610679	29791256	C	T	0.542	0.542	0.955	0.0244974716003874	0.0089	0.005741	53386	77258	58749.13
2573610	chr6	rs72838212	29791452	A	G	0.91	0.914	0.938	-0.0326988269632397	0.0157	0.03713	53386	77258	58749.13
2595784	chr6	rs73414081	29791457	T	C	0.986	0.986	0.908	0.0209979909956055	0.0488	0.6668	35242	44645	37820.61
2574328	chr6	rs1610680	29791493	G	A	0.542	0.542	0.955	0.0246048038572487	0.0089	0.00569	53386	77258	58749.13
2587141	chr6	rs1611158	29791542	A	G	0.694	0.686	0.95	0.055302247784655	0.0096	8.13e-09	53386	77258	58749.13
2598588	chr6	rs1611159	29791561	A	C	0.696	0.688	0.95	0.0551981604647623	0.0096	9.086e-09	53386	77258	58749.13
2589635	chr6	rs1611160	29791736	C	T	0.542	0.542	0.955	0.0244974716003874	0.0089	0.005751	53386	77258	58749.13
2572745	chr6	rs140232731	29791809	C	A	0.932	0.935	0.939	-0.0437011352710986	0.018	0.01506	53028	76579	58280.32
2585270	chr6	rs1611162	29791945	T	C	0.694	0.686	0.95	0.055302247784655	0.0096	8.159e-09	53386	77258	58749.13
2601169	chr6	rs72838213	29791979	C	T	0.91	0.914	0.938	-0.0328021562323804	0.0157	0.03662	53386	77258	58749.13
2573640	chr6	rs114588158	29791992	C	T	0.938	0.942	0.961	-0.0601959637034527	0.0186	0.00118	53386	77258	58749.13
2571865	chr6	rs1611163	29792008	C	T	0.632	0.628	0.954	0.0366983037826737	0.0092	6.385e-05	53386	77258	58749.13
2601153	chr6	rs1611164	29792011	T	C	0.506	0.507	0.957	0.0281986543586787	0.0089	0.001481	53386	77258	58749.13
2580816	chr6	rs1611165	29792114	T	C	0.506	0.507	0.957	0.0281986543586787	0.0089	0.001435	53386	77258	58749.13
2591159	chr6	rs1611166	29792269	C	T	0.633	0.628	0.953	0.03649585023784	0.0092	6.758e-05	53386	77258	58749.13
2574749	chr6	rs62391962	29792442	C	T	0.938	0.942	0.961	-0.0601959637034527	0.0186	0.001179	53386	77258	58749.13
2595924	chr6	rs62391963	29792470	G	C	0.938	0.942	0.961	-0.0601959637034527	0.0186	0.001177	53386	77258	58749.13
2599500	chr6	rs2735024	29792488	T	C	0.632	0.628	0.954	0.0366019024445485	0.0092	6.461e-05	53386	77258	58749.13
2588963	chr6	rs2249571	29792575	A	G	0.571	0.571	0.957	0.0210959082947329	0.0089	0.01833	53386	77258	58749.13
2592759	chr6	rs3882582	29792635	T	C	0.91	0.914	0.937	-0.0329985112635755	0.0157	0.03595	53386	77258	58749.13
2589429	chr6	rs3882583	29792636	G	A	0.91	0.914	0.937	-0.0329985112635755	0.0157	0.03588	53386	77258	58749.13
2571242	chr6	rs2394696	29792692	C	T	0.91	0.914	0.937	-0.0329985112635755	0.0157	0.03579	53386	77258	58749.13
2581900	chr6	rs1632951	29792958	T	G	0.542	0.542	0.955	0.0243998868235351	0.0089	0.005966	53386	77258	58749.13
2593560	chr6	rs1632950	29792996	C	T	0.632	0.628	0.953	0.0366983037826737	0.0092	6.296e-05	53386	77258	58749.13
2594525	chr6	rs1736942	29793021	A	G	0.696	0.688	0.949	0.055302247784655	0.0096	8.919e-09	53386	77258	58749.13
2575891	chr6	rs1736940	29793362	G	A	0.506	0.507	0.957	0.0281014301108748	0.0089	0.001541	53386	77258	58749.13
2568121	chr6	rs72838218	29793365	G	A	0.91	0.914	0.937	-0.0334016766340304	0.0157	0.03383	53386	77258	58749.13
2589637	chr6	rs1736939	29793385	G	A	0.632	0.628	0.953	0.0366983037826737	0.0092	6.204e-05	53386	77258	58749.13
2598251	chr6	rs1736938	29793590	A	G	0.543	0.543	0.955	0.0242046886968174	0.0089	0.006541	53386	77258	58749.13
2583999	chr6	rs72492280	29793610	G	A	0.91	0.914	0.937	-0.0331949048576409	0.0157	0.0346	53386	77258	58749.13
2599895	chr6	rs1632949	29793724	T	C	0.632	0.628	0.953	0.0363994293800054	0.0092	7.063e-05	53386	77258	58749.13
2568694	chr6	rs1736937	29793876	C	A	0.632	0.628	0.953	0.0366019024445485	0.0092	6.531e-05	53386	77258	58749.13
2600873	chr6	rs1632948	29794049	T	C	0.506	0.507	0.957	0.0280041964095973	0.0089	0.001562	53386	77258	58749.13
2588907	chr6	rs1736936	29794317	G	A	0.543	0.543	0.955	0.0239996896478807	0.0089	0.006825	53386	77258	58749.13
2583662	chr6	rs1736935	29794443	A	G	0.506	0.507	0.957	0.0280041964095973	0.0089	0.001581	53386	77258	58749.13
2570320	chr6	rs3823321	29794467	G	A	0.91	0.914	0.937	-0.0334016766340304	0.0157	0.0338	53386	77258	58749.13
2599806	chr6	rs1736934	29794482	A	T	0.632	0.628	0.953	0.0366019024445485	0.0092	6.666e-05	53386	77258	58749.13
2580647	chr6	rs1632947	29794658	G	A	0.542	0.542	0.955	0.0242046886968174	0.0089	0.006364	53386	77258	58749.13
2591770	chr6	rs1632946	29794860	C	T	0.542	0.542	0.955	0.0242046886968174	0.0089	0.006357	53386	77258	58749.13
2569696	chr6	rs2249863	29794906	T	G	0.542	0.542	0.955	0.0242046886968174	0.0089	0.006468	53386	77258	58749.13
2591073	chr6	rs2735022	29794933	A	G	0.542	0.542	0.955	0.0242046886968174	0.0089	0.006527	53386	77258	58749.13
2573982	chr6	rs35674592	29794956	G	T	0.542	0.542	0.955	0.0242046886968174	0.0089	0.00645	53386	77258	58749.13
2576152	chr6	rs1632944	29794989	G	A	0.542	0.542	0.955	0.0243022925229648	0.0089	0.006346	53386	77258	58749.13
2577101	chr6	rs1736933	29795136	A	C	0.541	0.541	0.954	0.0239020562806236	0.0089	0.007281	53386	77258	58749.13
2600457	chr6	rs1736932	29795145	C	G	0.505	0.505	0.956	0.0274984287018097	0.0089	0.001917	53386	77258	58749.13
2600971	chr6	rs1632943	29795253	C	A	0.504	0.505	0.956	0.0273038345273452	0.0089	0.002111	53386	77258	58749.13
2601036	chr6	rs1233333	29795421	G	A	0.542	0.542	0.955	0.0242046886968174	0.0089	0.006562	53386	77258	58749.13
2600061	chr6	rs1630223	29795636	G	A	0.542	0.542	0.954	0.0242046886968174	0.0089	0.00651	53386	77258	58749.13
2590380	chr6	rs1630185	29795657	G	A	0.542	0.542	0.954	0.0242046886968174	0.0089	0.006404	53386	77258	58749.13
2586538	chr6	rs56388903	29795720	A	G	0.151	0.151	0.954	0.0376040223973664	0.0124	0.002308	53386	77258	58749.13
2584265	chr6	rs6932888	29795747	G	C	0.68	0.679	0.951	-0.0178992398878318	0.0095	0.05946	53386	77258	58749.13
2597254	chr6	rs6932596	29795751	C	T	0.68	0.679	0.951	-0.0178992398878318	0.0095	0.05972	53386	77258	58749.13
2587574	chr6	rs1629329	29795768	T	C	0.506	0.507	0.956	0.027799974857679	0.0089	0.001687	53386	77258	58749.13
2573462	chr6	rs1628628	29795809	C	T	0.604	0.601	0.951	0.0389033551082361	0.0091	1.724e-05	53386	77258	58749.13
2598002	chr6	rs1130355	29795993	G	A	0.542	0.542	0.954	0.0243022925229648	0.0089	0.006192	53386	77258	58749.13
2580785	chr6	rs1626038	29796103	T	C	0.505	0.506	0.956	0.0287040681283552	0.0089	0.001209	53386	77258	58749.13
2574185	chr6	rs1736927	29796115	A	C	0.505	0.506	0.956	0.0285971749776749	0.0089	0.001243	53386	77258	58749.13
2587087	chr6	rs1625907	29796152	G	C	0.541	0.541	0.954	0.0251998010217421	0.0089	0.004658	53386	77258	58749.13
2572688	chr6	rs1625035	29796257	C	T	0.506	0.507	0.956	0.0281014301108748	0.0089	0.001528	53386	77258	58749.13
2573367	chr6	rs1624337	29796306	G	A	0.541	0.542	0.953	0.0243022925229648	0.0089	0.006341	53386	77258	58749.13
2593688	chr6	rs1130356	29796327	C	T	0.695	0.687	0.947	0.0548006364661149	0.0096	1.181e-08	53386	77258	58749.13
2573583	chr6	rs3873252	29796369	A	T	0.938	0.942	0.959	-0.0608015124606624	0.0186	0.001051	53386	77258	58749.13
2598609	chr6	rs12722477	29796376	C	A	0.91	0.914	0.936	-0.0326988269632397	0.0157	0.03788	53386	77258	58749.13
2599567	chr6	rs1632942	29796640	T	C	0.506	0.507	0.956	0.0280041964095973	0.0089	0.001585	53386	77258	58749.13
2595351	chr6	rs1632941	29796685	T	C	0.542	0.542	0.953	0.0243998868235351	0.0089	0.006019	53386	77258	58749.13
2587567	chr6	rs62391965	29796749	C	A	0.938	0.942	0.959	-0.0606952493104976	0.0186	0.001072	53386	77258	58749.13
2577287	chr6	rs1632940	29796768	T	C	0.223	0.222	0.944	0.014504302202808	0.0107	0.176	53386	77258	58749.13
2590652	chr6	rs1736923	29796838	A	G	0.542	0.542	0.954	0.0243998868235351	0.0089	0.006042	53386	77258	58749.13
2601366	chr6	rs1632939	29796935	G	A	0.542	0.542	0.954	0.0243998868235351	0.0089	0.006058	53386	77258	58749.13
2588144	chr6	rs1632938	29796986	G	A	0.542	0.542	0.954	0.0243998868235351	0.0089	0.00605	53386	77258	58749.13
2594131	chr6	rs1736920	29797173	A	G	0.506	0.507	0.956	0.0280041964095973	0.0089	0.001618	53386	77258	58749.13
2595847	chr6	rs1632937	29797553	G	C	0.542	0.542	0.953	0.0243998868235351	0.0089	0.006128	53386	77258	58749.13
2587807	chr6	rs1049033	29797639	C	T	0.714	0.705	0.947	0.0580990823836463	0.0098	3.073e-09	53386	77258	58749.13
2593276	chr6	rs1130363	29797696	A	G	0.506	0.507	0.956	0.0278972284172359	0.0089	0.001642	53386	77258	58749.13
2577517	chr6	rs1611627	29797782	T	C	0.604	0.601	0.95	0.0390957053401303	0.0091	1.597e-05	53386	77258	58749.13
2579928	chr6	rs1632934	29797899	T	C	0.542	0.542	0.953	0.0243998868235351	0.0089	0.006135	53386	77258	58749.13
2585216	chr6	rs1632933	29797933	C	T	0.542	0.542	0.953	0.0243022925229648	0.0089	0.006265	53386	77258	58749.13
2578986	chr6	rs1736912	29797951	A	G	0.542	0.542	0.953	0.0243022925229648	0.0089	0.006266	53386	77258	58749.13
2588244	chr6	rs1632932	29798039	G	A	0.542	0.542	0.953	0.0243022925229648	0.0089	0.00626	53386	77258	58749.13
2578793	chr6	rs114038308	29798083	C	T	0.938	0.942	0.959	-0.0608015124606624	0.0186	0.001053	53386	77258	58749.13
2572888	chr6	rs915667	29798140	A	G	0.561	0.56	0.952	0.025297307774162	0.0089	0.004586	53386	77258	58749.13
2571424	chr6	rs915670	29798419	G	A	0.714	0.705	0.947	0.0580990823836463	0.0098	3.13e-09	53386	77258	58749.13
2583467	chr6	rs915669	29798425	G	T	0.506	0.507	0.955	0.0278972284172359	0.0089	0.001674	53386	77258	58749.13
2571741	chr6	rs915668	29798459	C	G	0.506	0.507	0.955	0.027799974857679	0.0089	0.001697	53386	77258	58749.13
2571993	chr6	rs1707	29798610	C	T	0.151	0.151	0.953	0.0379025370484673	0.0124	0.00217	53386	77258	58749.13
2571204	chr6	rs1710	29798617	G	C	0.507	0.508	0.951	0.0288983900426488	0.0089	0.001147	53386	77258	58749.13
2596175	chr6	rs17179101	29798634	C	A	0.942	0.946	0.91	-0.0691035919019447	0.0197	0.0004543	53386	77258	58749.13
2593226	chr6	rs17179108	29798642	C	T	0.904	0.908	0.919	-0.0313049258284153	0.0154	0.04283	53386	77258	58749.13
2585706	chr6	rs1063320	29798749	C	G	0.506	0.507	0.955	0.0278972284172359	0.0089	0.001644	53386	77258	58749.13
2597799	chr6	rs9380142	29798794	A	G	0.684	0.684	0.95	-0.0182047046548463	0.0095	0.05601	53386	77258	58749.13
2583200	chr6	rs1610696	29798803	C	G	0.695	0.687	0.947	0.0548006364661149	0.0096	1.244e-08	53386	77258	58749.13
2579910	chr6	rs17875408	29799029	C	T	0.869	0.874	0.942	-0.0123965203365513	0.0133	0.35	53386	77258	58749.13
2576846	chr6	rs1233330	29799103	A	G	0.151	0.151	0.953	0.0387975467079122	0.0124	0.001703	53386	77258	58749.13
2582318	chr6	rs1611139	29799116	G	T	0.696	0.688	0.947	0.0546964969190277	0.0096	1.346e-08	53386	77258	58749.13
2575597	chr6	rs1611141	29799269	A	G	0.501	0.502	0.953	0.0287040681283552	0.0089	0.001239	53386	77258	58749.13
2590786	chr6	rs1611143	29799316	C	T	0.714	0.705	0.945	0.0582028682075395	0.0098	2.966e-09	53386	77258	58749.13
2574222	chr6	rs1611144	29799354	A	G	0.538	0.537	0.951	0.0251022847608284	0.0089	0.004783	53386	77258	58749.13
2582462	chr6	rs3888781	29799383	T	C	0.938	0.942	0.959	-0.0608015124606624	0.0186	0.001065	53386	77258	58749.13
2578992	chr6	rs17875410	29799440	C	T	0.928	0.93	0.931	-0.0346949697968869	0.0175	0.04782	53028	76579	58280.32
2569328	chr6	rs452850	29799481	G	A	0.223	0.22	0.944	0.0435000054458512	0.0107	4.841e-05	53386	77258	58749.13
2599675	chr6	rs2517898	29799746	C	G	0.719	0.729	0.938	-0.0380965452668448	0.01	0.0001353	53386	77258	58749.13
2586158	chr6	rs12661041	29800062	C	G	0.866	0.871	0.944	-0.0108991808690006	0.0132	0.4086	53386	77258	58749.13
2598397	chr6	rs3869053	29800067	A	G	0.938	0.941	0.958	-0.0630995569433169	0.0185	0.0006672	53386	77258	58749.13
2577184	chr6	rs2517897	29800101	C	A	0.839	0.846	0.951	-0.0411970648503382	0.0122	0.0006919	53386	77258	58749.13
2597105	chr6	rs12661061	29800106	G	A	0.866	0.871	0.943	-0.0104039337153929	0.0132	0.4316	53386	77258	58749.13
2596771	chr6	rs12662618	29800211	T	C	0.885	0.89	0.941	-0.0267958227871631	0.0141	0.0569	53386	77258	58749.13
2571645	chr6	rs12661066	29800307	C	T	0.866	0.871	0.944	-0.0105049846451474	0.0132	0.4255	53386	77258	58749.13
2592166	chr6	rs2517894	29800829	A	G	0.701	0.712	0.934	-0.031397792147416	0.0098	0.001432	53386	77258	58749.13
2594518	chr6	rs72838286	29800921	G	A	0.866	0.871	0.944	-0.0104039337153929	0.0132	0.4299	53386	77258	58749.13
2594635	chr6	rs11753296	29801110	G	A	0.866	0.871	0.944	-0.010302892995897	0.0132	0.4351	53386	77258	58749.13
2586228	chr6	rs62391966	29801113	G	C	0.938	0.941	0.958	-0.0628013642021005	0.0186	0.0007139	53386	77258	58749.13
2567931	chr6	rs1610682	29801324	T	C	0.776	0.766	0.949	0.0768962242207427	0.0106	3.864e-13	53386	77258	58749.13
2574514	chr6	rs2517892	29801474	T	C	0.707	0.717	0.948	-0.0306963490025976	0.0098	0.001798	53386	77258	58749.13
2577316	chr6	rs56297686	29801652	A	G	0.938	0.941	0.958	-0.0630036995790015	0.0186	0.0006836	53386	77258	58749.13
2573606	chr6	rs72838292	29801654	A	G	0.908	0.912	0.935	-0.0247026126403718	0.0156	0.1125	53386	77258	58749.13
2571032	chr6	rs72838293	29801791	T	C	0.866	0.871	0.944	-0.0098988321792475	0.0132	0.4546	53386	77258	58749.13
2572259	chr6	rs2743944	29801958	T	C	0.707	0.717	0.948	-0.0306963490025976	0.0098	0.001752	53386	77258	58749.13
2592933	chr6	rs61580820	29802021	C	G	0.958	0.959	0.952	0.016296487966892	0.0223	0.4658	53386	77258	58749.13
2598217	chr6	rs9380143	29802045	C	T	0.71	0.71	0.946	-0.0239956055562207	0.0098	0.01417	53386	77258	58749.13
2584383	chr6	rs9393976	29802221	G	A	0.84	0.837	0.77	-0.0227979086760041	0.0134	0.08999	53028	76579	58280.32
2580480	chr6	rs9393977	29802233	T	C	0.842	0.839	0.763	-0.0217958123704574	0.0136	0.1087	53028	76579	58280.32
2595740	chr6	rs7754512	29802314	T	A	0.866	0.871	0.944	-0.0098988321792475	0.0132	0.4523	53386	77258	58749.13
2600839	chr6	rs7772553	29802321	C	A	0.866	0.871	0.944	-0.0098988321792475	0.0132	0.4524	53386	77258	58749.13
2571367	chr6	rs41315714	29802532	C	G	0.794	0.79	0.936	-0.0214994661132367	0.011	0.05061	53386	77258	58749.13
2582658	chr6	rs2523793	29802550	C	T	0.77	0.777	0.942	-0.0164953025291975	0.0107	0.121	53386	77258	58749.13
2585404	chr6	rs2523792	29802551	T	C	0.707	0.717	0.948	-0.0307994715535284	0.0098	0.001738	53386	77258	58749.13
2589317	chr6	rs62391982	29802676	A	C	0.938	0.941	0.958	-0.0630995569433169	0.0186	0.0006762	53386	77258	58749.13
2592874	chr6	rs9380145	29802690	G	C	0.711	0.71	0.946	-0.0240980393840575	0.0098	0.01406	53386	77258	58749.13
2601103	chr6	rs62391984	29802893	A	G	0.938	0.941	0.958	-0.0630995569433169	0.0186	0.0006758	53386	77258	58749.13
2583214	chr6	rs17179115	29802928	A	T	0.866	0.871	0.944	-0.009696862978864	0.0132	0.4628	53386	77258	58749.13
2577831	chr6	rs17179122	29802967	A	T	0.866	0.871	0.944	-0.0095050300143049	0.0132	0.4733	53386	77258	58749.13
2599448	chr6	rs17179129	29802971	T	C	0.938	0.941	0.958	-0.0630995569433169	0.0186	0.0006766	53386	77258	58749.13
2569143	chr6	rs17179136	29802978	A	C	0.938	0.941	0.958	-0.0628972021721127	0.0186	0.0007024	53386	77258	58749.13
2595606	chr6	rs2517890	29803109	A	C	0.769	0.776	0.942	-0.015702643727291	0.0106	0.1404	53386	77258	58749.13
2581363	chr6	rs17185538	29803114	G	C	0.938	0.941	0.958	-0.0630995569433169	0.0186	0.0006748	53386	77258	58749.13
2601402	chr6	rs17185545	29803133	G	A	0.866	0.871	0.944	-0.0094040800752939	0.0132	0.476	53386	77258	58749.13
2593206	chr6	rs17179157	29803341	C	G	0.938	0.941	0.958	-0.0630995569433169	0.0186	0.0006751	53386	77258	58749.13
2581105	chr6	rs9258508	29803377	C	T	0.946	0.949	0.944	-0.0433042394092723	0.02	0.0305	53028	76579	58280.32
2598263	chr6	rs17179171	29803382	T	C	0.938	0.941	0.958	-0.0630995569433169	0.0186	0.0006766	53386	77258	58749.13
2588572	chr6	rs2517889	29803388	A	G	0.707	0.717	0.948	-0.0303973537275885	0.0098	0.001977	53386	77258	58749.13
2590392	chr6	rs2523791	29803505	C	T	0.707	0.717	0.948	-0.0303973537275885	0.0098	0.001991	53386	77258	58749.13
2573362	chr6	rs17185566	29803523	C	G	0.938	0.941	0.958	-0.0630995569433169	0.0186	0.0006771	53386	77258	58749.13
2571449	chr6	rs4713250	29803526	G	T	0.711	0.71	0.946	-0.0244976316004002	0.0098	0.01236	53386	77258	58749.13
2596725	chr6	rs2523790	29803650	T	G	0.707	0.717	0.948	-0.0303973537275885	0.0098	0.002003	53386	77258	58749.13
2578903	chr6	rs16896049	29803730	C	G	0.938	0.941	0.958	-0.0630995569433169	0.0186	0.0006751	53386	77258	58749.13
2600232	chr6	rs16896051	29803818	T	G	0.908	0.912	0.934	-0.0236986067778773	0.0156	0.1281	53386	77258	58749.13
2573434	chr6	rs9295821	29803880	A	G	0.702	0.702	0.949	-0.01999864650669	0.0097	0.03938	53386	77258	58749.13
2586272	chr6	rs2735019	29803886	C	A	0.769	0.776	0.943	-0.015702643727291	0.0106	0.1396	53386	77258	58749.13
2574717	chr6	rs59098250	29803927	C	T	0.909	0.912	0.934	-0.0232993336544035	0.0156	0.1348	53386	77258	58749.13
2599390	chr6	rs72838299	29804077	A	T	0.866	0.871	0.944	-0.009797842480111	0.0132	0.4559	53386	77258	58749.13
2593719	chr6	rs9404952	29804165	G	A	0.568	0.572	0.944	-0.021101069908054	0.009	0.01855	53386	77258	58749.13
2592679	chr6	rs16896052	29804176	A	G	0.938	0.941	0.958	-0.0633978386299677	0.0186	0.0006307	53386	77258	58749.13
2576850	chr6	rs72838302	29804232	G	A	0.866	0.871	0.944	-0.009696862978864	0.0132	0.4606	53386	77258	58749.13
2586468	chr6	rs60690694	29804319	G	C	0.938	0.941	0.958	-0.0633019526702622	0.0186	0.0006403	53386	77258	58749.13
2597422	chr6	rs62391986	29804454	G	A	0.938	0.941	0.958	-0.0633019526702622	0.0186	0.0006408	53386	77258	58749.13
2597782	chr6	rs72842103	29804478	T	C	0.909	0.912	0.934	-0.023002541565316	0.0156	0.1402	53386	77258	58749.13
2591990	chr6	rs7765903	29804705	T	A	0.866	0.871	0.944	-0.009696862978864	0.0132	0.4607	53386	77258	58749.13
2586676	chr6	rs2523789	29804778	T	C	0.707	0.717	0.948	-0.0303045802648556	0.0098	0.002015	53386	77258	58749.13
2586706	chr6	rs2394178	29804845	G	A	0.769	0.776	0.943	-0.0154994990469515	0.0106	0.1463	53386	77258	58749.13
2573857	chr6	rs57066489	29805121	C	A	0.938	0.941	0.958	-0.0633978386299677	0.0186	0.0006287	53386	77258	58749.13
2567669	chr6	rs2523786	29805149	T	C	0.707	0.717	0.948	-0.0303045802648556	0.0098	0.002045	53386	77258	58749.13
2594249	chr6	rs2394179	29805166	C	T	0.707	0.717	0.948	-0.0303045802648556	0.0098	0.002034	53386	77258	58749.13
2587923	chr6	rs2394180	29805199	T	C	0.866	0.871	0.944	-0.0087985943563496	0.0132	0.5031	53386	77258	58749.13
2584627	chr6	rs57753710	29805276	T	A	0.938	0.941	0.958	-0.0633019526702622	0.0185	0.0006396	53386	77258	58749.13
2581277	chr6	rs2394181	29805456	A	G	0.707	0.717	0.948	-0.0303045802648556	0.0098	0.002016	53386	77258	58749.13
2584797	chr6	rs2253955	29805464	G	A	0.707	0.717	0.948	-0.0303973537275885	0.0098	0.001997	53386	77258	58749.13
2600645	chr6	rs55936040	29805471	T	C	0.938	0.941	0.958	-0.0633019526702622	0.0185	0.0006407	53386	77258	58749.13
2586829	chr6	rs2394182	29805551	A	G	0.707	0.717	0.948	-0.0303045802648556	0.0098	0.002032	53386	77258	58749.13
2589857	chr6	rs2735015	29805741	T	A	0.707	0.717	0.948	-0.0303045802648556	0.0098	0.002015	53386	77258	58749.13
2571695	chr6	rs2735014	29805809	C	A	0.769	0.776	0.943	-0.0154994990469515	0.0106	0.1455	53386	77258	58749.13
2585624	chr6	rs7755063	29805858	A	T	0.866	0.871	0.944	-0.0091012913892029	0.0132	0.4912	53386	77258	58749.13
2589511	chr6	rs2253981	29805922	G	A	0.707	0.717	0.948	-0.0303045802648556	0.0098	0.002068	53386	77258	58749.13
2590419	chr6	rs7755504	29806033	C	G	0.958	0.959	0.952	0.0148984646619666	0.0223	0.5029	53386	77258	58749.13
2577330	chr6	rs2254071	29806062	T	C	0.706	0.717	0.947	-0.0299026613543135	0.0098	0.002366	53386	77258	58749.13
2575385	chr6	rs34918044	29806122	C	T	0.927	0.93	0.939	-0.0310985871020312	0.0174	0.0739	52875	76338	58093.14
2584228	chr6	rs2254077	29806194	T	C	0.707	0.717	0.948	-0.0302015087331214	0.0098	0.002118	53386	77258	58749.13
2568398	chr6	rs2523780	29806331	A	G	0.707	0.717	0.948	-0.0302015087331214	0.0098	0.00211	53386	77258	58749.13
2572616	chr6	rs9258525	29806341	T	C	0.942	0.945	0.947	-0.0428031223253094	0.0194	0.02691	53028	76579	58280.32
2592653	chr6	rs78302703	29806557	A	G	0.958	0.959	0.952	0.0148984646619666	0.0223	0.5033	53386	77258	58749.13
2569160	chr6	rs73404487	29806741	A	G	0.986	0.986	0.933	0.0320992618599997	0.0467	0.4913	36358	48434	39304.95
2573940	chr6	rs407238	29806901	C	G	0.375	0.385	0.946	-0.0366017456445608	0.0091	6.334e-05	53386	77258	58749.13
2591165	chr6	rs76723605	29806981	T	A	0.909	0.912	0.934	-0.0217958123704574	0.0156	0.1617	53386	77258	58749.13
2596139	chr6	rs2735011	29807006	T	C	0.768	0.775	0.943	-0.0145046862028817	0.0106	0.1727	53386	77258	58749.13
2567755	chr6	rs58571887	29807077	C	A	0.938	0.941	0.958	-0.0633978386299677	0.0185	0.000632	53386	77258	58749.13
2585120	chr6	rs2517887	29807393	G	C	0.769	0.776	0.943	-0.0153979421800967	0.0106	0.1482	53386	77258	58749.13
2584561	chr6	rs72842172	29807588	G	A	0.909	0.912	0.934	-0.0217038334437866	0.0156	0.1649	53386	77258	58749.13
2570145	chr6	rs55918403	29807591	A	G	0.938	0.941	0.958	-0.0633978386299677	0.0186	0.0006363	53386	77258	58749.13
2577844	chr6	rs56061797	29807626	C	A	0.938	0.941	0.958	-0.0633978386299677	0.0186	0.0006375	53386	77258	58749.13
2588370	chr6	rs2517886	29807685	G	T	0.769	0.776	0.943	-0.0152963956259917	0.0106	0.1497	53386	77258	58749.13
2572913	chr6	rs80123563	29807690	C	T	0.866	0.871	0.944	-0.0087985943563496	0.0132	0.5043	53386	77258	58749.13
2578753	chr6	rs55665721	29807775	A	C	0.938	0.941	0.958	-0.0633978386299677	0.0185	0.0006335	53386	77258	58749.13
2572568	chr6	rs2735009	29807853	G	A	0.769	0.776	0.943	-0.0154994990469515	0.0106	0.1445	53386	77258	58749.13
2583083	chr6	rs2523778	29807860	T	C	0.707	0.717	0.948	-0.0300984478240329	0.0098	0.002172	53386	77258	58749.13
2585680	chr6	rs2743937	29807923	T	C	0.769	0.776	0.943	-0.0152963956259917	0.0106	0.1491	53386	77258	58749.13
2571649	chr6	rs2735008	29808013	G	A	0.769	0.776	0.943	-0.0153979421800967	0.0106	0.148	53386	77258	58749.13
2584816	chr6	rs2735007	29808199	G	A	0.769	0.776	0.943	-0.0153979421800967	0.0106	0.1464	53386	77258	58749.13
2571321	chr6	rs12662231	29808244	G	C	0.866	0.871	0.944	-0.0094040800752939	0.0132	0.4778	53386	77258	58749.13
2570590	chr6	rs2735006	29808253	A	T	0.769	0.776	0.943	-0.0153979421800967	0.0106	0.1488	53386	77258	58749.13
2597034	chr6	rs2735005	29808464	G	A	0.707	0.717	0.948	-0.0300984478240329	0.0098	0.002154	53386	77258	58749.13
2593574	chr6	rs2735003	29808634	T	G	0.769	0.776	0.943	-0.0154994990469515	0.0106	0.1441	53386	77258	58749.13
2569856	chr6	rs2735002	29808718	A	G	0.707	0.717	0.948	-0.0302015087331214	0.0098	0.002113	53386	77258	58749.13
2592637	chr6	rs2735000	29808775	T	C	0.769	0.776	0.943	-0.0156010662286512	0.0106	0.1425	53386	77258	58749.13
2600930	chr6	rs79287057	29808814	C	T	0.927	0.93	0.938	-0.0319964709431669	0.0174	0.06575	52875	76338	58093.14
2568232	chr6	rs9258537	29808861	G	A	0.769	0.776	0.942	-0.0160988945897493	0.0106	0.1306	53386	77258	58749.13
2591709	chr6	rs9258538	29808877	C	T	0.769	0.776	0.942	-0.0160988945897493	0.0106	0.1315	53386	77258	58749.13
2592831	chr6	rs2734998	29808951	C	G	0.769	0.776	0.943	-0.015702643727291	0.0106	0.1401	53386	77258	58749.13
2597048	chr6	rs59641053	29808988	A	G	0.866	0.871	0.944	-0.0086977157031958	0.0132	0.5083	53386	77258	58749.13
2592129	chr6	rs61569152	29809009	A	C	0.866	0.871	0.944	-0.0088994831870327	0.0132	0.5009	53386	77258	58749.13
2580167	chr6	rs2523777	29809087	C	T	0.769	0.776	0.943	-0.0158042315449673	0.0106	0.1382	53386	77258	58749.13
2584609	chr6	rs1611133	29809382	C	T	0.776	0.766	0.95	0.0773035750572786	0.0106	2.966e-13	53386	77258	58749.13
2591794	chr6	rs56166031	29809383	G	A	0.909	0.912	0.934	-0.0217958123704574	0.0156	0.1616	53386	77258	58749.13
2584193	chr6	rs55966126	29809477	C	T	0.986	0.986	0.932	0.0330962274891896	0.0467	0.4785	36358	48434	39304.95
2571990	chr6	rs4314521	29809508	C	T	0.938	0.941	0.958	-0.0631954234971474	0.0185	0.0006535	53386	77258	58749.13
2566993	chr6	rs2523774	29809578	C	T	0.769	0.776	0.942	-0.0153979421800967	0.0106	0.1474	53386	77258	58749.13
2593037	chr6	rs3900927	29809579	G	T	0.938	0.941	0.958	-0.0631954234971474	0.0185	0.0006558	53386	77258	58749.13
2570627	chr6	rs2734997	29809645	G	A	0.707	0.717	0.947	-0.0302015087331214	0.0098	0.002149	53386	77258	58749.13
2567643	chr6	rs6457066	29809647	C	A	0.866	0.871	0.943	-0.0086977157031958	0.0132	0.5102	53386	77258	58749.13
2572779	chr6	rs1476570	29809860	G	A	0.735	0.742	0.945	-0.0058973552660839	0.0101	0.5607	53386	77258	58749.13
2592797	chr6	rs3900925	29809956	C	T	0.938	0.941	0.957	-0.0638027918527484	0.0185	0.0005868	53386	77258	58749.13
2593057	chr6	rs2523773	29810113	C	T	0.769	0.776	0.943	-0.0156010662286512	0.0106	0.1419	53386	77258	58749.13
2582659	chr6	rs2734996	29810288	T	A	0.77	0.777	0.942	-0.0160988945897493	0.0107	0.1319	53386	77258	58749.13
2600357	chr6	rs56733837	29810447	A	G	0.938	0.941	0.957	-0.0630995569433169	0.0186	0.0006648	53386	77258	58749.13
2578890	chr6	rs58414786	29810467	C	G	0.938	0.941	0.957	-0.0633978386299677	0.0186	0.0006309	53386	77258	58749.13
2566939	chr6	rs58452318	29810496	C	T	0.938	0.941	0.957	-0.0633978386299677	0.0186	0.0006301	53386	77258	58749.13
2583208	chr6	rs4607472	29810543	A	G	0.909	0.912	0.935	-0.0220002402796674	0.0156	0.1572	53386	77258	58749.13
2586873	chr6	rs60167059	29810851	C	T	0.938	0.941	0.957	-0.0630995569433169	0.0186	0.000667	53386	77258	58749.13
2597483	chr6	rs62392488	29810877	C	T	0.938	0.941	0.957	-0.0630995569433169	0.0186	0.0006673	53386	77258	58749.13
2567468	chr6	rs2734995	29810945	G	A	0.862	0.865	0.948	-0.0092022107647994	0.0129	0.4786	53386	77258	58749.13
2579487	chr6	rs2523769	29811022	A	C	0.707	0.717	0.947	-0.0305004454483837	0.0098	0.001947	53386	77258	58749.13
2598599	chr6	rs56164731	29811074	G	T	0.846	0.853	0.945	-0.0416035498550752	0.0124	0.0008121	53386	77258	58749.13
2573114	chr6	rs58530170	29811125	G	A	0.846	0.853	0.945	-0.0416035498550752	0.0124	0.0008095	53386	77258	58749.13
2594603	chr6	rs1611136	29811131	G	A	0.775	0.765	0.949	0.0778957893080859	0.0106	1.815e-13	53386	77258	58749.13
2568567	chr6	rs55944615	29811215	T	A	0.908	0.912	0.935	-0.0226956079321885	0.0156	0.1458	53386	77258	58749.13
2594487	chr6	rs2844827	29811237	T	C	0.749	0.758	0.944	-0.0380965452668448	0.0103	0.0002278	53386	77258	58749.13
2599046	chr6	rs57149040	29811383	T	C	0.908	0.912	0.935	-0.0226956079321885	0.0156	0.1457	53386	77258	58749.13
2585724	chr6	rs60071380	29811520	C	T	0.908	0.912	0.935	-0.0227979086760041	0.0156	0.1437	53386	77258	58749.13
2576586	chr6	rs16896081	29811709	C	T	0.938	0.941	0.957	-0.0625990697565225	0.0186	0.0007404	53386	77258	58749.13
2596679	chr6	rs4084097	29811750	T	C	0.938	0.941	0.957	-0.0626948883400778	0.0186	0.000729	53386	77258	58749.13
2581403	chr6	rs79579812	29811767	C	T	0.958	0.959	0.952	0.0148984646619666	0.0223	0.5044	53386	77258	58749.13
2572439	chr6	rs116773407	29811819	A	G	0.938	0.941	0.957	-0.0630995569433169	0.0186	0.0006766	53386	77258	58749.13
2597316	chr6	rs4084096	29811868	G	T	0.846	0.853	0.944	-0.0419997711602818	0.0124	0.0007222	53386	77258	58749.13
2596483	chr6	rs9258550	29811876	A	G	0.903	0.908	0.948	-0.046400022834317	0.0152	0.002291	53386	77258	58749.13
2588817	chr6	rs35161773	29812130	G	A	0.846	0.853	0.944	-0.0419997711602818	0.0124	0.0007296	53386	77258	58749.13
2591203	chr6	rs74364713	29812171	G	A	0.908	0.912	0.935	-0.0229002198863326	0.0156	0.1421	53386	77258	58749.13
2579556	chr6	rs35826581	29812197	A	G	0.846	0.853	0.944	-0.0419997711602818	0.0124	0.0007365	53386	77258	58749.13
2569478	chr6	rs34532525	29812241	A	G	0.846	0.853	0.944	-0.0418954871740363	0.0124	0.0007481	53386	77258	58749.13
2590489	chr6	rs36027729	29812255	G	A	0.938	0.941	0.956	-0.0626948883400778	0.0186	0.0007467	53386	77258	58749.13
2588254	chr6	rs35787407	29812278	C	A	0.846	0.853	0.943	-0.0421040660228114	0.0124	0.0007086	53386	77258	58749.13
2595785	chr6	rs5013310	29812404	C	T	0.846	0.853	0.944	-0.0419997711602818	0.0124	0.000719	53386	77258	58749.13
2575452	chr6	rs5013309	29812442	C	T	0.846	0.853	0.944	-0.0423022562339069	0.0124	0.0006695	53386	77258	58749.13
2569374	chr6	rs5013308	29812445	T	C	0.938	0.941	0.957	-0.0636002947429691	0.0186	0.0006103	53386	77258	58749.13
2578388	chr6	rs2734990	29812505	A	T	0.749	0.758	0.944	-0.0383978517965666	0.0103	0.0001986	53386	77258	58749.13
2593499	chr6	rs72843666	29812564	C	T	0.846	0.853	0.944	-0.0418954871740363	0.0124	0.0007571	53386	77258	58749.13
2577758	chr6	rs2734989	29812643	G	A	0.84	0.847	0.952	-0.040197189751413	0.0122	0.0009658	53386	77258	58749.13
2593807	chr6	rs72843667	29812727	C	T	0.846	0.853	0.944	-0.0421979407001862	0.0124	0.0006834	53386	77258	58749.13
2592198	chr6	rs2523768	29812750	A	C	0.749	0.758	0.943	-0.0386992491392765	0.0103	0.000179	53386	77258	58749.13
2566984	chr6	rs72843668	29812769	T	C	0.846	0.853	0.944	-0.0421979407001862	0.0124	0.0006809	53386	77258	58749.13
2574745	chr6	rs2523767	29812807	A	G	0.749	0.758	0.943	-0.0383978517965666	0.0103	0.0002009	53386	77258	58749.13
2581925	chr6	rs72843669	29812880	G	A	0.908	0.912	0.935	-0.0226956079321885	0.0156	0.1453	53386	77258	58749.13
2593784	chr6	rs72843670	29812895	T	C	0.845	0.852	0.944	-0.0413950753663857	0.0124	0.0008317	53386	77258	58749.13
2581763	chr6	rs114853934	29812896	G	A	0.938	0.941	0.956	-0.0640053299759124	0.0186	0.0005714	53386	77258	58749.13
2582339	chr6	rs57644190	29812956	C	G	0.958	0.959	0.952	0.0148984646619666	0.0223	0.503	53386	77258	58749.13
2571139	chr6	rs62392493	29812958	G	A	0.938	0.941	0.956	-0.0635043893695306	0.0186	0.0006393	53386	77258	58749.13
2597496	chr6	rs2517879	29812974	G	A	0.749	0.758	0.943	-0.0383978517965666	0.0103	0.0001989	53386	77258	58749.13
2597903	chr6	rs72843672	29813004	C	T	0.908	0.912	0.935	-0.0227979086760041	0.0156	0.1433	53386	77258	58749.13
2584282	chr6	rs73747715	29813055	T	C	0.908	0.912	0.935	-0.0227979086760041	0.0156	0.1429	53386	77258	58749.13
2579864	chr6	rs62392494	29813240	T	C	0.846	0.853	0.944	-0.0416973775562091	0.0124	0.0007839	53386	77258	58749.13
2578649	chr6	rs2517878	29813380	C	T	0.775	0.765	0.949	0.0778957893080859	0.0106	1.799e-13	53386	77258	58749.13
2598175	chr6	rs3873257	29813409	A	T	0.749	0.758	0.943	-0.0382004338153035	0.0103	0.0002174	53386	77258	58749.13
2591014	chr6	rs114583127	29813430	C	T	0.938	0.941	0.956	-0.0628013642021005	0.0186	0.0007221	53386	77258	58749.13
2587315	chr6	rs60108193	29813481	C	T	0.909	0.912	0.934	-0.0222967349986103	0.0156	0.1535	53386	77258	58749.13
2567959	chr6	rs115811566	29813489	C	T	0.938	0.941	0.956	-0.0626948883400778	0.0186	0.0007303	53386	77258	58749.13
2580144	chr6	rs61538976	29813497	A	G	0.909	0.912	0.934	-0.0226035462098532	0.0156	0.1479	53386	77258	58749.13
2577714	chr6	rs3873258	29813528	G	A	0.904	0.906	0.942	-0.0221024699079472	0.0152	0.1456	53386	77258	58749.13
2598103	chr6	rs57595769	29813565	C	T	0.938	0.941	0.956	-0.0623968162257107	0.0186	0.0007768	53386	77258	58749.13
2576547	chr6	rs3873259	29813573	T	C	0.749	0.758	0.943	-0.0382004338153035	0.0103	0.0002137	53386	77258	58749.13
2580582	chr6	rs3873260	29813682	A	G	0.749	0.758	0.943	-0.0382004338153035	0.0103	0.0002141	53386	77258	58749.13
2571501	chr6	rs57581141	29813836	C	A	0.94	0.943	0.938	-0.0628972021721127	0.019	0.000931	53386	77258	58749.13
2584638	chr6	rs58918579	29813855	A	G	0.94	0.943	0.937	-0.0630036995790015	0.019	0.0009151	53386	77258	58749.13
2590792	chr6	rs57803507	29813870	A	G	0.94	0.943	0.938	-0.0630036995790015	0.019	0.0009149	53386	77258	58749.13
2575205	chr6	rs6935644	29814340	A	G	0.908	0.912	0.935	-0.023002541565316	0.0156	0.1402	53386	77258	58749.13
2582214	chr6	rs4081563	29814364	A	G	0.938	0.941	0.956	-0.0628972021721127	0.0186	0.0007046	53386	77258	58749.13
2568114	chr6	rs72843681	29814465	T	A	0.908	0.912	0.935	-0.023002541565316	0.0156	0.1399	53386	77258	58749.13
2567730	chr6	rs3998738	29814553	A	G	0.938	0.941	0.956	-0.0628972021721127	0.0186	0.0007065	53386	77258	58749.13
2594731	chr6	rs72843683	29814589	T	C	0.908	0.912	0.934	-0.023002541565316	0.0156	0.1398	53386	77258	58749.13
2590117	chr6	rs72843684	29814673	A	G	0.908	0.912	0.935	-0.0231048737150968	0.0156	0.1372	53386	77258	58749.13
2578338	chr6	rs1611750	29814778	T	G	0.775	0.765	0.949	0.0780992819830517	0.0106	1.593e-13	53386	77258	58749.13
2594498	chr6	rs74636342	29814840	G	T	0.912	0.916	0.908	-0.0202027073175195	0.0162	0.2109	53233	77017	58561.96
2598180	chr6	rs115460701	29814986	C	T	0.938	0.941	0.956	-0.0630036995790015	0.0186	0.000688	53386	77258	58749.13
2581919	chr6	rs3094179	29815571	A	G	0.91	0.914	0.928	-0.0275048131221902	0.0159	0.08416	52875	76338	58093.14
2574634	chr6	rs80097577	29815636	T	C	0.909	0.912	0.931	-0.0238010101859522	0.0156	0.1287	53386	77258	58749.13
2594501	chr6	rs28721753	29815694	C	T	0.938	0.941	0.956	-0.0630036995790015	0.0186	0.0006888	53386	77258	58749.13
2584965	chr6	rs6902658	29815732	T	C	0.916	0.92	0.882	-0.027196494688472	0.0167	0.1046	53233	77017	58561.96
2574546	chr6	rs6922605	29815744	A	C	0.917	0.92	0.879	-0.0259949602770859	0.0168	0.1218	53233	77017	58561.96
2599210	chr6	rs9258566	29815754	A	G	0.752	0.762	0.933	-0.0386992491392765	0.0104	0.0002059	53386	77258	58749.13
2600902	chr6	rs6922901	29815787	C	T	0.749	0.759	0.942	-0.0390007373497326	0.0103	0.000165	53386	77258	58749.13
2569221	chr6	rs2894118	29815984	G	T	0.908	0.912	0.933	-0.0227979086760041	0.0156	0.1443	53386	77258	58749.13
2573418	chr6	rs2394183	29816010	C	A	0.909	0.912	0.934	-0.022398994943479	0.0156	0.1513	53386	77258	58749.13
2590022	chr6	rs28743486	29816041	G	A	0.938	0.941	0.956	-0.0630036995790015	0.0186	0.0007008	53386	77258	58749.13
2594351	chr6	rs2394184	29816282	T	C	0.908	0.912	0.934	-0.023002541565316	0.0156	0.1395	53386	77258	58749.13
2585618	chr6	rs62392521	29816289	T	C	0.938	0.941	0.956	-0.0628013642021005	0.0186	0.0007195	53386	77258	58749.13
2569522	chr6	rs2394185	29816371	T	G	0.927	0.93	0.939	-0.0306035477981776	0.0174	0.07845	52875	76338	58093.14
2591795	chr6	rs2394186	29816421	A	G	0.83	0.834	0.918	-0.0288007896057264	0.0121	0.017	53028	76579	58280.32
2569701	chr6	rs28743648	29816495	G	A	0.908	0.912	0.934	-0.0238010101859522	0.0156	0.1265	53386	77258	58749.13
2567200	chr6	rs28724990	29816542	T	A	0.828	0.835	0.942	-0.033701571673015	0.0119	0.004511	53386	77258	58749.13
2574275	chr6	rs28743711	29816633	A	G	0.846	0.853	0.944	-0.0416035498550752	0.0124	0.000814	53386	77258	58749.13
2597590	chr6	rs55799039	29816641	A	G	0.908	0.912	0.934	-0.0225012653465135	0.0156	0.1495	53386	77258	58749.13
2600186	chr6	rs11758834	29816809	C	T	0.958	0.959	0.952	0.0148984646619666	0.0223	0.5045	53386	77258	58749.13
2598575	chr6	rs28764567	29817011	A	C	0.909	0.912	0.934	-0.0220002402796674	0.0156	0.1586	53386	77258	58749.13
2585081	chr6	rs56271566	29817086	T	G	0.938	0.941	0.956	-0.0628972021721127	0.0186	0.0007171	53386	77258	58749.13
2586423	chr6	rs2523765	29817106	T	A	0.418	0.426	0.945	-0.0382004338153035	0.009	2.212e-05	53386	77258	58749.13
2590871	chr6	rs28764613	29817123	G	A	0.909	0.912	0.934	-0.0220002402796674	0.0156	0.1589	53386	77258	58749.13
2584859	chr6	rs28764628	29817153	T	C	0.909	0.912	0.934	-0.0220002402796674	0.0156	0.1589	53386	77258	58749.13
2580756	chr6	rs9380146	29817244	G	A	0.794	0.79	0.939	-0.021101069908054	0.011	0.05546	53386	77258	58749.13
2593466	chr6	rs62392523	29817253	C	G	0.938	0.941	0.955	-0.0626948883400778	0.0186	0.0007401	53386	77258	58749.13
2581656	chr6	rs72843700	29817279	A	T	0.909	0.912	0.934	-0.0218980211012161	0.0156	0.16	53386	77258	58749.13
2593802	chr6	rs62392524	29817288	T	C	0.938	0.941	0.955	-0.0626948883400778	0.0186	0.0007501	53386	77258	58749.13
2591627	chr6	rs72845903	29817322	T	A	0.909	0.912	0.934	-0.0218980211012161	0.0156	0.1604	53386	77258	58749.13
2568284	chr6	rs3886811	29817379	T	C	0.938	0.941	0.955	-0.0623010261973793	0.0186	0.0008071	53386	77258	58749.13
2577193	chr6	rs28764750	29817523	C	G	0.909	0.912	0.934	-0.0218980211012161	0.0156	0.1604	53386	77258	58749.13
2580911	chr6	rs72845906	29817532	T	A	0.909	0.912	0.934	-0.0217958123704574	0.0156	0.1619	53386	77258	58749.13
2587174	chr6	rs2523764	29817617	A	G	0.692	0.685	0.956	0.0469026696862194	0.0096	8.999e-07	53386	77258	58749.13
2589365	chr6	rs73747778	29817878	A	G	0.91	0.913	0.922	-0.0198966317144566	0.0158	0.2075	53386	77258	58749.13
2568399	chr6	rs73747779	29817896	C	T	0.914	0.917	0.907	-0.0187955345843259	0.0163	0.2492	52875	76338	58093.14
2589473	chr6	rs28728869	29817898	G	T	0.914	0.917	0.904	-0.0203047533403643	0.0164	0.2153	52875	76338	58093.14
2576943	chr6	rs11759549	29817923	G	C	0.958	0.959	0.951	0.0147999386115992	0.0223	0.5084	53386	77258	58749.13
2597674	chr6	rs72845909	29817938	G	A	0.847	0.853	0.943	-0.0411970648503382	0.0124	0.0009369	53386	77258	58749.13
2567886	chr6	rs2734988	29817995	G	A	0.784	0.774	0.954	0.0680043830932363	0.0107	2.211e-10	53386	77258	58749.13
2591783	chr6	rs3094178	29818000	G	C	0.359	0.351	0.944	0.0344980404075674	0.0093	0.0002012	53386	77258	58749.13
2597768	chr6	rs3115628	29818021	C	T	0.361	0.353	0.944	0.0343048036919902	0.0093	0.0002235	53386	77258	58749.13
2595781	chr6	rs2523763	29818123	G	A	0.669	0.668	0.948	-0.0111013930711739	0.0094	0.2407	53386	77258	58749.13
2588998	chr6	rs28669293	29818127	G	A	0.909	0.912	0.933	-0.0221024699079472	0.0156	0.1557	53386	77258	58749.13
2572435	chr6	rs28552659	29818132	G	A	0.909	0.912	0.933	-0.0222967349986103	0.0156	0.1531	53386	77258	58749.13
2586776	chr6	rs4711200	29818159	C	T	0.702	0.702	0.947	-0.0193969096107316	0.0097	0.0454	53386	77258	58749.13
2568340	chr6	rs28728979	29818165	C	A	0.955	0.957	0.81	-0.0584027170759943	0.0235	0.01274	53386	77258	58749.13
2587539	chr6	rs2734987	29818229	C	G	0.669	0.668	0.948	-0.0107980900995126	0.0094	0.2505	53386	77258	58749.13
2600089	chr6	rs9258568	29818231	G	A	0.811	0.817	0.942	-0.0232993336544035	0.0115	0.04255	53028	76579	58280.32
2584285	chr6	rs28457697	29818267	G	A	0.909	0.912	0.933	-0.0221024699079472	0.0156	0.1564	53386	77258	58749.13
2582428	chr6	rs9258570	29818330	G	C	0.811	0.817	0.942	-0.0232993336544035	0.0115	0.04234	53028	76579	58280.32
2569912	chr6	rs2734986	29818568	T	C	0.853	0.84	0.958	0.114898880476521	0.0124	1.359e-20	53386	77258	58749.13
2587201	chr6	rs2734985	29818662	T	C	0.781	0.771	0.956	0.074002966640836	0.0107	3.8e-12	53386	77258	58749.13
2594270	chr6	rs2523762	29818716	A	G	0.782	0.772	0.951	0.0744022145744603	0.0107	3.561e-12	53386	77258	58749.13
2577442	chr6	rs2523761	29818726	A	G	0.844	0.83	0.949	0.120197895312104	0.0121	3.2799999999999995e-23	53386	77258	58749.13
2583762	chr6	rs2517870	29818744	C	A	0.782	0.771	0.952	0.0745971382067833	0.0107	3.082e-12	53386	77258	58749.13
2569303	chr6	rs2523760	29818841	G	A	0.78	0.77	0.954	0.074002966640836	0.0107	3.704e-12	53386	77258	58749.13
2599531	chr6	rs72845913	29819040	G	A	0.909	0.912	0.933	-0.0217958123704574	0.0156	0.1615	53386	77258	58749.13
2580810	chr6	rs2247504	29819077	G	A	0.592	0.588	0.952	0.0390957053401303	0.009	1.417e-05	53386	77258	58749.13
2570036	chr6	rs2523759	29819093	A	G	0.78	0.769	0.955	0.0737986386007454	0.0106	3.896e-12	53386	77258	58749.13
2573842	chr6	rs2523758	29819198	A	G	0.787	0.777	0.952	0.0691995168010044	0.0108	1.499e-10	53386	77258	58749.13
2577443	chr6	rs2975035	29819202	C	G	0.711	0.711	0.944	-0.0239034240815591	0.0098	0.01499	53386	77258	58749.13
2571137	chr6	rs9258585	29819280	C	T	0.909	0.912	0.939	-0.0217038334437866	0.0156	0.1639	53386	77258	58749.13
2593794	chr6	rs12528253	29819281	G	A	0.96	0.962	0.954	-0.0168003386783461	0.0231	0.4689	52963	76317	58176.16
2580746	chr6	rs2517869	29819325	C	T	0.788	0.778	0.955	0.0689008672546918	0.0108	1.646e-10	53386	77258	58749.13
2574305	chr6	rs2517868	29819338	C	A	0.789	0.779	0.956	0.0689008672546918	0.0108	1.805e-10	53386	77258	58749.13
2589479	chr6	rs72845918	29819375	C	T	0.89	0.893	0.938	-0.0113036461713921	0.0144	0.4318	53028	76579	58280.32
2570064	chr6	rs2107199	29819475	G	A	0.799	0.805	0.941	-0.0170952954286372	0.0112	0.1276	53028	76579	58280.32
2569806	chr6	rs3998725	29819489	T	C	0.799	0.805	0.941	-0.0172987645783295	0.0112	0.123	53028	76579	58280.32
2576623	chr6	rs7451408	29819541	C	A	0.788	0.778	0.954	0.0701974789892495	0.0108	8.055e-11	53386	77258	58749.13
2586259	chr6	rs1317834	29819554	T	C	0.788	0.778	0.955	0.0701042536729151	0.0108	8.247e-11	53386	77258	58749.13
2597630	chr6	rs9258593	29819599	T	C	0.795	0.786	0.93	0.0711013138260554	0.0111	1.345e-10	53386	77258	58749.13
2584871	chr6	rs3880454	29819648	C	T	0.587	0.582	0.949	0.0384030712829451	0.009	2.031e-05	53386	77258	58749.13
2576071	chr6	rs2107198	29819662	G	A	0.89	0.893	0.937	-0.0112025145079934	0.0144	0.4345	53028	76579	58280.32
2569361	chr6	rs7451468	29819695	G	C	0.788	0.778	0.955	0.0698991273796672	0.0108	9.161e-11	53386	77258	58749.13
2596704	chr6	rs3892860	29819741	A	G	0.788	0.778	0.956	0.0700016957858908	0.0108	8.445e-11	53386	77258	58749.13
2570725	chr6	rs2428509	29819813	G	A	0.788	0.778	0.956	0.0698991273796672	0.0108	9.335e-11	53386	77258	58749.13
2591516	chr6	rs2508053	29819909	C	T	0.581	0.577	0.951	0.0411035548784171	0.009	4.679e-06	53386	77258	58749.13
2577524	chr6	rs2508052	29820002	C	A	0.853	0.84	0.958	0.115602883072087	0.0123	8.027e-21	53386	77258	58749.13
2580736	chr6	rs2508051	29820034	T	C	0.78	0.769	0.956	0.0745971382067833	0.0106	2.251e-12	53386	77258	58749.13
2598979	chr6	rs2508050	29820047	T	C	0.909	0.911	0.951	-0.0076995657264405	0.0156	0.6197	53028	76579	58280.32
2588869	chr6	rs9258605	29820110	G	A	0.946	0.949	0.946	-0.0442967745820927	0.02	0.02688	53028	76579	58280.32
2572572	chr6	rs9258606	29820170	G	C	0.78	0.769	0.955	0.0745043221681052	0.0106	2.421e-12	53386	77258	58749.13
2581503	chr6	rs9258610	29820253	G	A	0.78	0.769	0.956	0.0745971382067833	0.0106	2.265e-12	53386	77258	58749.13
2589159	chr6	rs3115627	29820278	A	G	0.668	0.668	0.948	-0.0114047880634385	0.0094	0.2265	53386	77258	58749.13
2586877	chr6	rs5013087	29820329	C	G	0.78	0.769	0.956	0.0746992259002006	0.0106	2.137e-12	53386	77258	58749.13
2576238	chr6	rs5013088	29820389	T	C	0.78	0.769	0.956	0.0744022145744603	0.0106	2.643e-12	53386	77258	58749.13
2584058	chr6	rs5013089	29820448	G	A	0.852	0.838	0.958	0.114996935860062	0.0123	8.452000000000001e-21	53386	77258	58749.13
2580901	chr6	rs3862293	29820466	G	A	0.801	0.807	0.943	-0.0194988734340555	0.0113	0.08243	53028	76579	58280.32
2577667	chr6	rs5013091	29820487	G	C	0.78	0.769	0.956	0.0745971382067833	0.0106	2.313e-12	53386	77258	58749.13
2566814	chr6	rs9258616	29820488	C	T	0.909	0.912	0.948	-0.0238010101859522	0.0157	0.1284	53028	76579	58280.32
2590235	chr6	rs5013092	29820494	T	A	0.78	0.769	0.956	0.0745971382067833	0.0106	2.302e-12	53386	77258	58749.13
2580152	chr6	rs9258618	29820503	G	A	0.942	0.945	0.947	-0.043502667649395	0.0194	0.02475	53028	76579	58280.32
2599700	chr6	rs5013093	29820586	C	T	0.78	0.77	0.952	0.0745971382067833	0.0107	2.669e-12	53386	77258	58749.13
2592774	chr6	rs5013094	29820587	A	G	0.78	0.77	0.952	0.0745971382067833	0.0107	2.717e-12	53386	77258	58749.13
2576235	chr6	rs9258621	29820638	A	C	0.78	0.769	0.955	0.0746992259002006	0.0106	2.194e-12	53386	77258	58749.13
2589570	chr6	rs3928943	29820655	G	T	0.892	0.895	0.94	-0.0127003085782322	0.0144	0.3781	53028	76579	58280.32
2575469	chr6	rs3128910	29820670	T	C	0.78	0.769	0.955	0.0745043221681052	0.0106	2.399e-12	53386	77258	58749.13
2595551	chr6	rs2523756	29820717	A	G	0.58	0.576	0.951	0.0416024898545136	0.009	3.693e-06	53386	77258	58749.13
2584107	chr6	rs2734984	29820831	T	C	0.78	0.769	0.956	0.0745971382067833	0.0106	2.274e-12	53386	77258	58749.13
2592608	chr6	rs2734983	29820951	T	A	0.852	0.838	0.958	0.115299955362577	0.0123	7.163e-21	53386	77258	58749.13
2599198	chr6	rs17179199	29820977	C	T	0.928	0.931	0.953	-0.0344982814075965	0.0173	0.04629	53386	77258	58749.13
2575820	chr6	rs17185580	29821018	G	T	0.928	0.931	0.953	-0.0344982814075965	0.0173	0.04628	53386	77258	58749.13
2582082	chr6	rs2517866	29821032	C	T	0.852	0.838	0.958	0.115299955362577	0.0123	6.953e-21	53386	77258	58749.13
2569591	chr6	rs16896119	29821050	G	T	0.891	0.895	0.94	-0.0127003085782322	0.0144	0.3777	53028	76579	58280.32
2590771	chr6	rs2517864	29821204	T	C	0.58	0.576	0.951	0.04149696667529	0.009	3.779e-06	53386	77258	58749.13
2567571	chr6	rs9258628	29821205	G	A	0.801	0.807	0.943	-0.0196008476550609	0.0113	0.08107	53028	76579	58280.32
2570042	chr6	rs17179213	29821221	G	A	0.928	0.931	0.953	-0.0344982814075965	0.0173	0.04625	53386	77258	58749.13
2567974	chr6	rs17179220	29821235	G	A	0.973	0.972	0.953	-0.0236986067778773	0.0276	0.3915	52969	76336	58185.37
2579258	chr6	rs3094643	29821268	G	A	0.669	0.668	0.948	-0.0112025145079934	0.0094	0.2359	53386	77258	58749.13
2579890	chr6	rs3094177	29821269	G	C	0.58	0.576	0.951	0.04149696667529	0.009	3.75e-06	53386	77258	58749.13
2576385	chr6	rs3094176	29821270	G	A	0.852	0.838	0.958	0.115299955362577	0.0123	6.959e-21	53386	77258	58749.13
2595642	chr6	rs9258631	29821293	A	C	0.909	0.912	0.948	-0.0239034240815591	0.0157	0.1279	53028	76579	58280.32
2597580	chr6	rs9258632	29821321	G	A	0.801	0.807	0.943	-0.0197028322758684	0.0113	0.0797	53028	76579	58280.32
2596476	chr6	rs17179234	29821340	C	A	0.91	0.913	0.936	-0.0176956485356892	0.0158	0.2619	53028	76579	58280.32
2582156	chr6	rs17179241	29821370	A	G	0.892	0.895	0.939	-0.0130953713122409	0.0144	0.3656	53028	76579	58280.32
2578921	chr6	rs2247719	29821384	A	T	0.78	0.769	0.956	0.0746992259002006	0.0106	2.094e-12	53386	77258	58749.13
2595335	chr6	rs2247720	29821402	G	A	0.58	0.576	0.951	0.0418039122811836	0.009	3.233e-06	53386	77258	58749.13
2577128	chr6	rs17185636	29821439	C	T	0.928	0.931	0.953	-0.0344051267241774	0.0173	0.04658	53386	77258	58749.13
2592207	chr6	rs2734982	29821567	G	T	0.702	0.702	0.947	-0.0198966317144566	0.0097	0.04001	53386	77258	58749.13
2593247	chr6	rs17185650	29821587	G	A	0.96	0.962	0.954	-0.0171970248285215	0.0231	0.4573	52963	76317	58176.16
2577654	chr6	rs17185657	29821606	A	T	0.91	0.913	0.936	-0.0171970248285215	0.0158	0.2763	53028	76579	58280.32
2587422	chr6	rs17179270	29821642	C	G	0.96	0.962	0.954	-0.0171970248285215	0.0231	0.458	52963	76317	58176.16
2591891	chr6	rs17179277	29821683	G	A	0.928	0.931	0.953	-0.0343016316970211	0.0173	0.04778	53386	77258	58749.13
2574963	chr6	rs2734981	29821692	G	A	0.779	0.769	0.956	0.0748013031727843	0.0106	2.045e-12	53386	77258	58749.13
2600114	chr6	rs2734980	29821896	G	A	0.78	0.769	0.956	0.0748013031727843	0.0106	2.015e-12	53386	77258	58749.13
2575894	chr6	rs2517862	29821937	C	T	0.852	0.838	0.958	0.115299955362577	0.0123	7.262e-21	53386	77258	58749.13
2572092	chr6	rs2517861	29821982	C	T	0.779	0.769	0.955	0.0743000965537901	0.0106	2.663e-12	53386	77258	58749.13
2586752	chr6	rs3115626	29822061	C	T	0.211	0.207	0.934	0.0452027848308288	0.011	3.775e-05	53386	77258	58749.13
2588791	chr6	rs9258643	29822071	A	G	0.85	0.844	0.74	0.0647010079358763	0.014	3.525e-06	53386	77258	58749.13
2573772	chr6	rs9258644	29822082	A	T	0.832	0.825	0.775	0.0727019842157449	0.0131	2.574e-08	53386	77258	58749.13
2586417	chr6	rs9258645	29822131	A	G	0.78	0.769	0.955	0.0749961490364056	0.0106	1.84e-12	53386	77258	58749.13
2592397	chr6	rs2975034	29822139	G	A	0.702	0.702	0.946	-0.0198966317144566	0.0097	0.04041	53386	77258	58749.13
2574252	chr6	rs73416985	29822174	A	C	0.944	0.946	0.955	-0.0331018715051171	0.0195	0.08989	53028	76579	58280.32
2587375	chr6	rs9258646	29822189	A	T	0.581	0.576	0.95	0.0416024898545136	0.009	3.71e-06	53386	77258	58749.13
2575629	chr6	rs77003338	29822200	G	T	0.928	0.931	0.948	-0.033701571673015	0.0174	0.05268	53386	77258	58749.13
2580397	chr6	rs9258648	29822241	C	T	0.582	0.578	0.948	0.0416984103556758	0.009	3.588e-06	53386	77258	58749.13
2591911	chr6	rs9258649	29822242	A	G	0.582	0.578	0.947	0.0416984103556758	0.009	3.722e-06	53386	77258	58749.13
2581720	chr6	rs2975033	29822261	G	A	0.702	0.702	0.946	-0.0198966317144566	0.0097	0.04063	53386	77258	58749.13
2591611	chr6	rs9258650	29822301	A	G	0.58	0.576	0.951	0.0412954824071715	0.009	4.179e-06	53386	77258	58749.13
2571365	chr6	rs9258651	29822355	C	T	0.58	0.576	0.951	0.0412954824071715	0.009	4.21e-06	53386	77258	58749.13
2599748	chr6	rs2905756	29822413	A	C	0.702	0.702	0.947	-0.0198048272985997	0.0097	0.04105	53386	77258	58749.13
2594779	chr6	rs9258652	29822415	C	G	0.852	0.838	0.957	0.115495977887975	0.0123	6.182e-21	53386	77258	58749.13
2597620	chr6	rs58005484	29822432	C	T	0.835	0.841	0.945	-0.0213972981080803	0.0121	0.07788	53028	76579	58280.32
2584428	chr6	rs79082336	29822518	C	A	0.944	0.946	0.955	-0.0335050785573982	0.0195	0.08671	53028	76579	58280.32
2598449	chr6	rs2517860	29822521	A	G	0.78	0.769	0.955	0.0746992259002006	0.0106	2.164e-12	53386	77258	58749.13
2572751	chr6	rs9258654	29822532	A	C	0.801	0.807	0.944	-0.0198048272985997	0.0113	0.07818	53028	76579	58280.32
2569592	chr6	rs75346690	29822557	T	G	0.944	0.946	0.955	-0.0335050785573982	0.0195	0.08647	53028	76579	58280.32
2598466	chr6	rs2517859	29822571	G	A	0.78	0.769	0.955	0.0746992259002006	0.0106	2.175e-12	53386	77258	58749.13
2591384	chr6	rs2517857	29822649	C	T	0.852	0.838	0.957	0.115602883072087	0.0123	5.584e-21	53386	77258	58749.13
2600554	chr6	rs2517856	29822659	G	A	0.852	0.838	0.957	0.115700869452059	0.0123	5.492e-21	53386	77258	58749.13
2576608	chr6	rs61162280	29822726	G	A	0.928	0.931	0.952	-0.0352956263947246	0.0173	0.04125	53386	77258	58749.13
2584435	chr6	rs3094175	29822923	A	T	0.58	0.576	0.952	0.0412954824071715	0.009	4.247e-06	53386	77258	58749.13
2579083	chr6	rs3094174	29822954	C	T	0.58	0.576	0.952	0.0412954824071715	0.009	4.268e-06	53386	77258	58749.13
2579047	chr6	rs3094173	29822955	G	A	0.78	0.769	0.955	0.0746992259002006	0.0106	2.175e-12	53386	77258	58749.13
2593314	chr6	rs9258665	29822982	A	G	0.801	0.807	0.944	-0.01999864650669	0.0113	0.07598	53028	76579	58280.32
2567670	chr6	rs2428510	29823027	G	A	0.581	0.576	0.952	0.0414010268486756	0.009	4e-06	53386	77258	58749.13
2581642	chr6	rs59865635	29823062	T	C	0.944	0.946	0.955	-0.0335981494309355	0.0195	0.08531	53028	76579	58280.32
2576643	chr6	rs2734979	29823161	A	G	0.58	0.576	0.952	0.0412954824071715	0.009	4.323e-06	53386	77258	58749.13
2592573	chr6	rs2517855	29823164	G	A	0.852	0.838	0.957	0.115700869452059	0.0123	5.243e-21	53386	77258	58749.13
2570010	chr6	rs16896139	29823191	C	A	0.938	0.941	0.954	-0.0633978386299677	0.0186	0.000658	53386	77258	58749.13
2596666	chr6	rs2517854	29823296	G	C	0.58	0.576	0.952	0.0412954824071715	0.009	4.288e-06	53386	77258	58749.13
2590081	chr6	rs2844826	29823319	A	G	0.58	0.576	0.952	0.0414010268486756	0.009	4.108e-06	53386	77258	58749.13
2579020	chr6	rs73419103	29823479	A	G	0.944	0.946	0.955	-0.0335981494309355	0.0195	0.08519	53028	76579	58280.32
2575741	chr6	rs3128909	29823571	A	T	0.209	0.205	0.944	0.0452027848308288	0.011	3.689e-05	53386	77258	58749.13
2596348	chr6	rs3132726	29823606	A	G	0.249	0.244	0.944	0.0418039122811836	0.0103	5.14e-05	53386	77258	58749.13
2585300	chr6	rs73419109	29823703	T	C	0.944	0.946	0.955	-0.0335981494309355	0.0195	0.08532	53028	76579	58280.32
2590691	chr6	rs2517852	29823729	G	A	0.58	0.576	0.952	0.0412954824071715	0.009	4.23e-06	53386	77258	58749.13
2598668	chr6	rs2517851	29823782	C	T	0.58	0.576	0.951	0.0411995232473163	0.009	4.368e-06	53386	77258	58749.13
2567097	chr6	rs2517850	29823800	G	T	0.78	0.769	0.955	0.0746992259002006	0.0106	2.239e-12	53386	77258	58749.13
2600718	chr6	rs2517849	29823819	G	A	0.58	0.576	0.951	0.0412954824071715	0.009	4.35e-06	53386	77258	58749.13
2570862	chr6	rs2508049	29823883	A	G	0.852	0.838	0.957	0.115798846231641	0.0123	5.044e-21	53386	77258	58749.13
2599725	chr6	rs6919513	29823994	C	T	0.581	0.576	0.951	0.0416024898545136	0.009	3.638e-06	53386	77258	58749.13
2587317	chr6	rs72845950	29823998	C	A	0.892	0.895	0.939	-0.0116981574124923	0.0145	0.4172	53028	76579	58280.32
2572392	chr6	rs9258679	29824059	A	G	0.581	0.576	0.951	0.04149696667529	0.009	3.734e-06	53386	77258	58749.13
2597364	chr6	rs9258680	29824092	T	C	0.592	0.587	0.93	0.0432989243951476	0.0091	2.05e-06	53386	77258	58749.13
2588394	chr6	rs9258681	29824096	G	T	0.593	0.588	0.929	0.0439977464776452	0.0091	1.451e-06	53386	77258	58749.13
2587625	chr6	rs73745607	29824108	T	C	0.904	0.907	0.869	-0.0129028853555234	0.0158	0.4159	53028	76579	58280.32
2581384	chr6	rs9258682	29824160	C	T	0.589	0.585	0.932	0.0414010268486756	0.0091	5.467e-06	53386	77258	58749.13
2584572	chr6	rs9258687	29824235	C	G	0.801	0.807	0.944	-0.0198966317144566	0.0113	0.07657	53028	76579	58280.32
2578683	chr6	rs3128908	29824267	A	G	0.151	0.15	0.948	0.0411995232473163	0.0124	0.0008997	53386	77258	58749.13
2600884	chr6	rs9258689	29824287	C	G	0.58	0.576	0.951	0.0412954824071715	0.009	4.359e-06	53386	77258	58749.13
2591520	chr6	rs9258690	29824340	G	C	0.78	0.769	0.955	0.0746992259002006	0.0106	2.126e-12	53386	77258	58749.13
2580902	chr6	rs9258691	29824427	A	G	0.801	0.807	0.944	-0.0198966317144566	0.0113	0.07662	53028	76579	58280.32
2573704	chr6	rs9258692	29824497	C	T	0.58	0.576	0.951	0.0412954824071715	0.009	4.327e-06	53386	77258	58749.13
2597555	chr6	rs9258701	29824731	G	A	0.947	0.95	0.94	-0.044599955369026	0.0203	0.02844	53028	76579	58280.32
2576348	chr6	rs9258702	29824742	A	G	0.58	0.576	0.951	0.0412954824071715	0.009	4.286e-06	53386	77258	58749.13
2575522	chr6	rs1611667	29824904	G	A	0.58	0.576	0.951	0.0411035548784171	0.009	4.85e-06	53386	77258	58749.13
2581715	chr6	rs1611668	29825109	G	A	0.58	0.576	0.951	0.0411995232473163	0.009	4.368e-06	53386	77258	58749.13
2575290	chr6	rs1611670	29825239	C	T	0.58	0.576	0.951	0.0412954824071715	0.009	4.338e-06	53386	77258	58749.13
2582442	chr6	rs2517847	29825275	A	T	0.58	0.576	0.951	0.0412954824071715	0.009	4.323e-06	53386	77258	58749.13
2585603	chr6	rs1611671	29825284	A	G	0.58	0.576	0.951	0.0412954824071715	0.009	4.321e-06	53386	77258	58749.13
2584012	chr6	rs9258711	29825349	A	G	0.801	0.807	0.944	-0.0198966317144566	0.0113	0.07684	53028	76579	58280.32
2574020	chr6	rs1611672	29825414	T	C	0.582	0.578	0.948	0.0407963941925694	0.009	5.886e-06	53386	77258	58749.13
2568706	chr6	rs1611673	29825415	A	G	0.853	0.839	0.95	0.116003675756306	0.0124	7.759e-21	53386	77258	58749.13
2570423	chr6	rs1611674	29825434	A	G	0.644	0.636	0.944	0.0580990823836463	0.0093	3.495e-10	53386	77258	58749.13
2567470	chr6	rs1611676	29825489	T	C	0.602	0.6	0.892	0.0350002811846215	0.0094	0.0001855	53386	77258	58749.13
2587681	chr6	rs1611678	29825510	A	G	0.853	0.84	0.949	0.114898880476521	0.0124	2.0240000000000002e-20	53386	77258	58749.13
2593217	chr6	rs1611679	29825551	G	A	0.58	0.576	0.951	0.0412954824071715	0.009	4.341e-06	53386	77258	58749.13
2595338	chr6	rs1611680	29825566	A	G	0.668	0.667	0.948	-0.0113036461713921	0.0094	0.2287	53386	77258	58749.13
2581911	chr6	rs1611683	29825737	C	T	0.689	0.681	0.952	0.0513962890834148	0.0096	7.649e-08	53386	77258	58749.13
2594129	chr6	rs1611684	29825846	G	A	0.58	0.576	0.951	0.0411995232473163	0.009	4.378e-06	53386	77258	58749.13
2599820	chr6	rs12660689	29825883	G	A	0.892	0.895	0.939	-0.0129028853555234	0.0144	0.3735	53028	76579	58280.32
2568484	chr6	rs1611685	29826011	G	A	0.58	0.576	0.951	0.0411995232473163	0.009	4.455e-06	53386	77258	58749.13
2569345	chr6	rs73407772	29826023	C	T	0.944	0.946	0.955	-0.0338050046123612	0.0195	0.08369	53028	76579	58280.32
2568471	chr6	rs1611686	29826066	C	T	0.58	0.576	0.951	0.0409979790340721	0.009	4.978e-06	53386	77258	58749.13
2567026	chr6	rs2517840	29826092	C	T	0.702	0.702	0.946	-0.0196008476550609	0.0097	0.04329	53386	77258	58749.13
2592285	chr6	rs56068459	29826149	C	T	0.938	0.941	0.953	-0.0633978386299677	0.0186	0.0006523	53386	77258	58749.13
2587992	chr6	rs76175937	29826150	G	A	0.944	0.946	0.955	-0.0338050046123612	0.0195	0.08297	53028	76579	58280.32
2569549	chr6	rs9258725	29826214	T	C	0.729	0.738	0.944	-0.0275048131221902	0.0101	0.006282	53386	77258	58749.13
2596309	chr6	rs77496362	29826218	C	A	0.944	0.946	0.955	-0.0338981034057645	0.0195	0.0825	53028	76579	58280.32
2569675	chr6	rs9258726	29826336	A	G	0.729	0.738	0.944	-0.0275973271921043	0.0101	0.006235	53386	77258	58749.13
2589293	chr6	rs9258727	29826480	G	A	0.729	0.738	0.944	-0.0278029446620889	0.0101	0.005739	53386	77258	58749.13
2583217	chr6	rs1611687	29826488	G	T	0.58	0.576	0.951	0.0407963941925694	0.009	5.473e-06	53386	77258	58749.13
2579771	chr6	rs55662140	29826549	T	C	0.938	0.941	0.953	-0.0631954234971474	0.0186	0.0006813	53386	77258	58749.13
2569821	chr6	rs1611689	29826726	T	A	0.852	0.838	0.957	0.115700869452059	0.0123	5.507e-21	53386	77258	58749.13
2577297	chr6	rs9258730	29826739	A	G	0.801	0.807	0.944	-0.020498669477346	0.0113	0.06794	53028	76579	58280.32
2574822	chr6	rs1611690	29826810	G	A	0.58	0.576	0.951	0.0409019913204257	0.009	5.423e-06	53386	77258	58749.13
2574522	chr6	rs1611691	29826907	G	A	0.852	0.838	0.957	0.115700869452059	0.0123	5.568e-21	53386	77258	58749.13
2571572	chr6	rs1611692	29826962	T	C	0.58	0.576	0.951	0.0409019913204257	0.009	5.397e-06	53386	77258	58749.13
2588807	chr6	rs141143417	29827079	T	A	0.891	0.895	0.939	-0.0130953713122409	0.0144	0.3629	53028	76579	58280.32
2568629	chr6	rs1611694	29827149	C	T	0.852	0.838	0.957	0.115798846231641	0.0123	5.265e-21	53386	77258	58749.13
2571002	chr6	rs9258736	29827178	G	T	0.801	0.807	0.944	-0.020498669477346	0.0113	0.06791	53028	76579	58280.32
2590079	chr6	rs10428803	29827304	T	C	0.942	0.944	0.954	-0.032502530761974	0.0193	0.09191	53028	76579	58280.32
2578108	chr6	rs1611695	29827332	C	T	0.852	0.838	0.957	0.115700869452059	0.0123	5.292e-21	53386	77258	58749.13
2585132	chr6	rs9258738	29827390	A	C	0.729	0.738	0.944	-0.0277001306422786	0.0101	0.005991	53386	77258	58749.13
2590584	chr6	rs1611698	29827597	G	T	0.852	0.838	0.957	0.115798846231641	0.0123	4.934e-21	53386	77258	58749.13
2588017	chr6	rs9258739	29827663	G	A	0.729	0.738	0.944	-0.0278029446620889	0.0101	0.005755	53386	77258	58749.13
2578383	chr6	rs1611699	29827753	T	A	0.58	0.576	0.951	0.0409019913204257	0.009	5.174e-06	53386	77258	58749.13
2575780	chr6	rs1611700	29827788	C	T	0.58	0.576	0.951	0.0409979790340721	0.009	5.141e-06	53386	77258	58749.13
2575471	chr6	rs9258740	29827899	C	T	0.801	0.807	0.944	-0.0203966036652218	0.0113	0.06935	53028	76579	58280.32
2572016	chr6	rs1611701	29827956	C	T	0.853	0.839	0.956	0.116297488332708	0.0124	5.034e-21	53386	77258	58749.13
2601081	chr6	rs1611702	29828051	A	G	0.669	0.668	0.948	-0.0110002818588653	0.0094	0.244	53386	77258	58749.13
2586060	chr6	rs9258741	29828270	T	C	0.941	0.944	0.946	-0.0393959285025942	0.0193	0.04075	53028	76579	58280.32
2578901	chr6	rs9258742	29828276	C	T	0.946	0.949	0.946	-0.0449973659307358	0.02	0.02454	53028	76579	58280.32
2586138	chr6	rs3094657	29828310	C	G	0.249	0.244	0.943	0.0416984103556758	0.0103	5.202e-05	53386	77258	58749.13
2568013	chr6	rs17185692	29828316	G	A	0.928	0.931	0.952	-0.0356997191343252	0.0173	0.03932	53386	77258	58749.13
2589537	chr6	rs1611703	29828435	A	G	0.853	0.839	0.956	0.116101622873845	0.0124	5.6170000000000004e-21	53386	77258	58749.13
2597226	chr6	rs1611704	29828467	C	T	0.669	0.668	0.948	-0.0108991808690006	0.0094	0.2459	53386	77258	58749.13
2588734	chr6	rs1611705	29828493	T	G	0.58	0.576	0.951	0.0409019913204257	0.009	5.213e-06	53386	77258	58749.13
2570738	chr6	rs6937645	29828584	G	A	0.944	0.946	0.955	-0.0347985055426955	0.0195	0.07464	53028	76579	58280.32
2584101	chr6	rs1611706	29828622	A	G	0.852	0.838	0.956	0.115700869452059	0.0123	5.3920000000000005e-21	53386	77258	58749.13
2574445	chr6	rs2523822	29828660	A	G	0.702	0.702	0.946	-0.0194988734340555	0.0097	0.0442	53386	77258	58749.13
2597278	chr6	rs1611707	29828669	G	A	0.58	0.576	0.951	0.0409019913204257	0.009	5.33e-06	53386	77258	58749.13
2596764	chr6	rs1611708	29828744	A	G	0.58	0.576	0.951	0.0409019913204257	0.009	5.338e-06	53386	77258	58749.13
2585050	chr6	rs3094171	29828790	C	G	0.249	0.244	0.944	0.04149696667529	0.0103	5.771e-05	53386	77258	58749.13
2579562	chr6	rs9295822	29828880	C	T	0.944	0.946	0.955	-0.0347985055426955	0.0195	0.07485	53028	76579	58280.32
2572122	chr6	rs1611709	29828886	T	C	0.58	0.576	0.951	0.0407963941925694	0.009	5.506e-06	53386	77258	58749.13
2577772	chr6	rs1611710	29828916	C	T	0.58	0.576	0.951	0.0407963941925694	0.009	5.537e-06	53386	77258	58749.13
2581552	chr6	rs9258750	29828972	A	G	0.801	0.807	0.943	-0.0208049294331883	0.0113	0.06457	53028	76579	58280.32
2599338	chr6	rs1611711	29829108	G	A	0.58	0.576	0.951	0.0407963941925694	0.009	5.478e-06	53386	77258	58749.13
2586018	chr6	rs1611713	29829251	A	C	0.743	0.733	0.95	0.0724973901482592	0.0101	6.534e-13	53386	77258	58749.13
2592099	chr6	rs73745901	29829253	T	C	0.892	0.895	0.939	-0.0130953713122409	0.0144	0.3658	53028	76579	58280.32
2593385	chr6	rs1611714	29829407	G	A	0.852	0.838	0.956	0.115700869452059	0.0123	5.561e-21	53386	77258	58749.13
2594756	chr6	rs16896166	29829450	C	G	0.938	0.941	0.952	-0.0631954234971474	0.0186	0.0006836	53386	77258	58749.13
2576028	chr6	rs9258755	29829464	C	T	0.946	0.949	0.945	-0.0449032281024259	0.02	0.02491	53028	76579	58280.32
2572657	chr6	rs1611715	29829482	A	C	0.669	0.668	0.947	-0.0113036461713921	0.0094	0.231	53386	77258	58749.13
2598757	chr6	rs9258756	29829484	G	T	0.909	0.912	0.948	-0.0255024404124231	0.0157	0.1042	53028	76579	58280.32
2567834	chr6	rs62391661	29829494	G	A	0.938	0.941	0.952	-0.0630036995790015	0.0186	0.0007162	53386	77258	58749.13
2581131	chr6	rs1611716	29829514	G	A	0.852	0.838	0.956	0.115700869452059	0.0123	5.598e-21	53386	77258	58749.13
2597053	chr6	rs2517830	29829566	T	G	0.921	0.924	0.919	-0.023401696181619	0.0169	0.1646	53028	76579	58280.32
2599597	chr6	rs1611717	29829577	T	C	0.58	0.576	0.95	0.0409019913204257	0.009	5.311e-06	53386	77258	58749.13
2593218	chr6	rs1611718	29829592	C	A	0.852	0.838	0.956	0.115700869452059	0.0123	5.7960000000000005e-21	53386	77258	58749.13
2584806	chr6	rs3128906	29829596	A	G	0.251	0.246	0.938	0.0409979790340721	0.0103	7.205e-05	53386	77258	58749.13
2599416	chr6	rs9468643	29829871	C	T	0.944	0.946	0.955	-0.0347985055426955	0.0195	0.07495	53028	76579	58280.32
2597517	chr6	rs3094169	29829986	T	C	0.209	0.205	0.943	0.0450020459197846	0.011	3.978e-05	53386	77258	58749.13
2577604	chr6	rs1611720	29829994	C	G	0.58	0.576	0.95	0.0409019913204257	0.009	5.246e-06	53386	77258	58749.13
2582443	chr6	rs72845990	29830045	A	C	0.892	0.895	0.939	-0.0127003085782322	0.0145	0.3785	53028	76579	58280.32
2601461	chr6	rs7760172	29830074	T	C	0.96	0.962	0.955	-0.0165969709073694	0.0232	0.4722	53028	76579	58280.32
2585865	chr6	rs1611721	29830209	A	G	0.852	0.838	0.956	0.115602883072087	0.0123	5.979e-21	53386	77258	58749.13
2572081	chr6	rs58993253	29830213	C	T	0.892	0.895	0.939	-0.0124977728299804	0.0144	0.3854	53028	76579	58280.32
2572907	chr6	rs9258766	29830411	G	A	0.729	0.738	0.944	-0.0272992569378225	0.0101	0.006869	53386	77258	58749.13
2593199	chr6	rs1611723	29830505	A	G	0.615	0.61	0.95	0.0437010460710946	0.0091	1.656e-06	53386	77258	58749.13
2593840	chr6	rs2517829	29830529	C	G	0.909	0.911	0.951	-0.0079011318962572	0.0156	0.6141	53028	76579	58280.32
2590569	chr6	rs72845994	29830551	A	G	0.892	0.895	0.939	-0.0124977728299804	0.0144	0.388	53028	76579	58280.32
2580309	chr6	rs1611724	29830570	G	A	0.58	0.576	0.95	0.0411995232473163	0.009	4.436e-06	53386	77258	58749.13
2588772	chr6	rs9258771	29830652	A	G	0.729	0.738	0.944	-0.0272992569378225	0.0101	0.006859	53386	77258	58749.13
2578189	chr6	rs9258772	29830660	G	C	0.58	0.576	0.95	0.0412954824071715	0.009	4.304e-06	53386	77258	58749.13
2580357	chr6	rs1611725	29830670	G	A	0.852	0.838	0.956	0.115700869452059	0.0123	5.793e-21	53386	77258	58749.13
2600007	chr6	rs1611726	29830706	A	G	0.611	0.613	0.949	-0.019294956182969	0.0091	0.03378	53386	77258	58749.13
2595358	chr6	rs1611727	29830725	G	A	0.852	0.838	0.956	0.115700869452059	0.0123	5.632e-21	53386	77258	58749.13
2568552	chr6	rs13195617	29830732	A	T	0.794	0.79	0.941	-0.0212951405401588	0.011	0.05382	53028	76579	58280.32
2586626	chr6	rs3094656	29830751	T	C	0.151	0.15	0.948	0.0411035548784171	0.0124	0.0009274	53386	77258	58749.13
2577893	chr6	rs9258777	29830768	G	C	0.58	0.576	0.95	0.0412954824071715	0.009	4.314e-06	53386	77258	58749.13
2573174	chr6	rs151188422	29830777	A	G	0.938	0.941	0.952	-0.0630036995790015	0.0186	0.0007174	53386	77258	58749.13
2595629	chr6	rs1611728	29830800	T	C	0.58	0.576	0.95	0.0412954824071715	0.009	4.326e-06	53386	77258	58749.13
2598259	chr6	rs1611729	29830823	C	T	0.58	0.576	0.95	0.0412954824071715	0.009	4.279e-06	53386	77258	58749.13
2588250	chr6	rs1611732	29831008	C	T	0.58	0.576	0.95	0.0412954824071715	0.009	4.355e-06	53386	77258	58749.13
2574106	chr6	rs3891492	29831052	G	T	0.729	0.738	0.943	-0.0270012755029434	0.0101	0.007465	53386	77258	58749.13
2599680	chr6	rs765649	29831058	T	A	0.581	0.576	0.95	0.0416024898545136	0.009	3.772e-06	53386	77258	58749.13
2592804	chr6	rs1362091	29831351	A	G	0.58	0.576	0.95	0.0414010268486756	0.009	4.088e-06	53386	77258	58749.13
2568052	chr6	rs3891491	29831372	G	A	0.729	0.738	0.943	-0.027196494688472	0.0101	0.007074	53386	77258	58749.13
2601692	chr6	rs1611736	29831418	C	G	0.852	0.838	0.956	0.115602883072087	0.0123	6.219e-21	53386	77258	58749.13
2569145	chr6	rs3128904	29831466	A	G	0.146	0.145	0.936	0.0435000054458512	0.0127	0.0006021	53386	77258	58749.13
2579006	chr6	rs1611737	29831571	C	G	0.58	0.576	0.95	0.0412954824071715	0.009	4.284e-06	53386	77258	58749.13
2597304	chr6	rs62391663	29831657	G	T	0.928	0.931	0.95	-0.0355028330426552	0.0173	0.04061	53386	77258	58749.13
2589437	chr6	rs1611738	29831706	C	A	0.852	0.838	0.956	0.115495977887975	0.0123	6.765e-21	53386	77258	58749.13
2577507	chr6	rs1611739	29831798	T	G	0.581	0.577	0.95	0.0411035548784171	0.009	4.741e-06	53386	77258	58749.13
2582009	chr6	rs1611740	29831814	G	A	0.852	0.838	0.956	0.11539797142838	0.0123	7.094e-21	53386	77258	58749.13
2574831	chr6	rs77899164	29831931	T	C	0.96	0.962	0.955	-0.0176956485356892	0.0231	0.4444	53028	76579	58280.32
2585489	chr6	rs1611741	29831983	C	A	0.619	0.621	0.946	-0.0232993336544035	0.0091	0.01079	53386	77258	58749.13
2572560	chr6	rs9258794	29831987	G	A	0.721	0.73	0.941	-0.0226956079321885	0.01	0.02323	53386	77258	58749.13
2567007	chr6	rs9258795	29832016	G	A	0.729	0.738	0.943	-0.0272992569378225	0.0101	0.006906	53386	77258	58749.13
2590648	chr6	rs1611742	29832043	A	C	0.581	0.577	0.949	0.0412954824071715	0.009	4.347e-06	53386	77258	58749.13
2586616	chr6	rs1611743	29832046	C	T	0.581	0.577	0.949	0.0412954824071715	0.009	4.377e-06	53386	77258	58749.13
2584320	chr6	rs73725442	29832119	T	C	0.892	0.895	0.938	-0.0117993392160431	0.0145	0.4136	53028	76579	58280.32
2585590	chr6	rs9258797	29832170	A	G	0.731	0.74	0.936	-0.0286978729475453	0.0102	0.004694	53386	77258	58749.13
2581547	chr6	rs72848609	29832282	G	A	0.892	0.895	0.939	-0.0122041688389067	0.0145	0.4007	53028	76579	58280.32
2567460	chr6	rs2524035	29832332	A	G	0.191	0.189	0.947	0.0369007163483657	0.0113	0.001121	53386	77258	58749.13
2567174	chr6	rs9258804	29832375	T	C	0.728	0.738	0.943	-0.0275973271921043	0.0101	0.00622	53386	77258	58749.13
2575058	chr6	rs73725445	29832407	A	T	0.892	0.895	0.939	-0.0122041688389067	0.0145	0.3979	53028	76579	58280.32
2573402	chr6	rs1611744	29832479	T	C	0.852	0.838	0.956	0.115602883072087	0.0123	6.202e-21	53386	77258	58749.13
2572787	chr6	rs116742675	29832497	G	A	0.938	0.942	0.947	-0.0620030714417325	0.0187	0.0009376	53386	77258	58749.13
2594610	chr6	rs1611745	29832516	C	T	0.852	0.838	0.955	0.115602883072087	0.0123	6.443e-21	53386	77258	58749.13
2601503	chr6	rs9258811	29832526	T	C	0.739	0.748	0.941	-0.0349020520092649	0.0102	0.0006344	53386	77258	58749.13
2575092	chr6	rs9258812	29832600	T	C	0.739	0.748	0.941	-0.0349952529972629	0.0102	0.0006022	53386	77258	58749.13
2597781	chr6	rs147147213	29832652	A	G	0.986	0.986	0.473	-0.149498186146602	0.055	0.006538	51962	73867	56962.75
2588545	chr6	rs1611746	29832692	C	T	0.852	0.838	0.955	0.115602883072087	0.0123	6.191e-21	53386	77258	58749.13
2584978	chr6	rs1611747	29832695	T	C	0.625	0.62	0.948	0.0385955177593629	0.0092	2.48e-05	53386	77258	58749.13
2573168	chr6	rs2734977	29832840	C	T	0.852	0.838	0.955	0.115798846231641	0.0123	5.621e-21	53386	77258	58749.13
2579237	chr6	rs2517827	29832846	C	A	0.723	0.715	0.951	0.0562007331879655	0.0099	1.31e-08	53386	77258	58749.13
2595075	chr6	rs9468645	29832867	A	C	0.944	0.946	0.954	-0.0341050206499513	0.0195	0.08078	53028	76579	58280.32
2586982	chr6	rs2975032	29832908	A	G	0.909	0.911	0.95	-0.0087985943563496	0.0156	0.5724	53028	76579	58280.32
2570790	chr6	rs2975031	29832919	A	G	0.317	0.311	0.94	0.0301023438164435	0.0096	0.00172	53386	77258	58749.13
2582482	chr6	rs2975030	29832966	G	A	0.451	0.457	0.946	-0.0188974371044634	0.0089	0.03449	53386	77258	58749.13
2580364	chr6	rs2508046	29833033	C	T	0.852	0.857	0.953	-0.0193969096107316	0.0127	0.1261	53028	76579	58280.32
2583749	chr6	rs3128900	29833057	G	T	0.161	0.161	0.945	0.0295005481176215	0.0121	0.01471	53386	77258	58749.13
2577771	chr6	rs62391664	29833109	T	C	0.938	0.941	0.951	-0.0623968162257107	0.0186	0.0008098	53386	77258	58749.13
2583624	chr6	rs112944494	29833117	G	A	0.892	0.895	0.939	-0.0122041688389067	0.0144	0.3968	53028	76579	58280.32
2586140	chr6	rs2251892	29833128	T	C	0.343	0.356	0.946	-0.048203336386541	0.0093	2.456e-07	53386	77258	58749.13
2594027	chr6	rs2844825	29833198	T	G	0.611	0.613	0.948	-0.0187955345843259	0.0091	0.03808	53386	77258	58749.13
2600494	chr6	rs2734975	29833253	C	A	0.52	0.525	0.95	-0.0259025943231108	0.0089	0.003411	53386	77258	58749.13
2586496	chr6	rs3094165	29833541	A	G	0.315	0.309	0.943	0.0381047060335456	0.0096	7.014e-05	53386	77258	58749.13
2593950	chr6	rs2844824	29833664	A	T	0.487	0.474	0.941	0.0448012667045393	0.0089	5.177e-07	53386	77258	58749.13
2584607	chr6	rs2734974	29833779	A	G	0.795	0.784	0.95	0.0811006094365496	0.0109	1.182e-13	53386	77258	58749.13
2571286	chr6	rs2523818	29833840	T	G	0.692	0.69	0.944	-0.0119005312583873	0.0096	0.2156	53386	77258	58749.13
2571985	chr6	rs3094164	29833847	G	A	0.361	0.352	0.945	0.0448012667045393	0.0093	1.32e-06	53386	77258	58749.13
2583569	chr6	rs3128899	29833877	G	C	0.361	0.352	0.946	0.0448012667045393	0.0093	1.316e-06	53386	77258	58749.13
2587376	chr6	rs2734973	29833948	C	T	0.874	0.878	0.949	-0.0088994831870327	0.0135	0.511	53028	76579	58280.32
2595354	chr6	rs2517826	29834041	G	A	0.795	0.784	0.95	0.0811006094365496	0.0109	1.12e-13	53386	77258	58749.13
2581398	chr6	rs3132725	29834061	C	T	0.362	0.353	0.945	0.0456996792509903	0.0093	7.867e-07	53386	77258	58749.13
2571277	chr6	rs2734972	29834199	T	C	0.702	0.702	0.945	-0.0188974371044634	0.0097	0.05204	53386	77258	58749.13
2575817	chr6	rs3115623	29834201	T	C	0.361	0.352	0.945	0.0448012667045393	0.0093	1.342e-06	53386	77258	58749.13
2579343	chr6	rs17185784	29834299	T	G	0.96	0.962	0.955	-0.0180010511095525	0.0231	0.4357	53028	76579	58280.32
2569238	chr6	rs17185791	29834388	G	C	0.96	0.961	0.954	-0.0187955345843259	0.023	0.4133	53028	76579	58280.32
2568831	chr6	rs2734971	29834449	A	G	0.48	0.478	0.946	0.0423983514166169	0.0089	2.194e-06	53386	77258	58749.13
2576818	chr6	rs2734970	29834472	C	T	0.852	0.838	0.955	0.11539797142838	0.0123	7.298e-21	53386	77258	58749.13
2580919	chr6	rs72848632	29834773	C	T	0.892	0.895	0.939	-0.0120017335415971	0.0144	0.4076	53028	76579	58280.32
2569032	chr6	rs3094163	29834782	C	G	0.361	0.352	0.945	0.0443995872966845	0.0093	1.61e-06	53386	77258	58749.13
2577949	chr6	rs1611630	29834805	A	G	0.853	0.84	0.955	0.115798846231641	0.0124	7.522e-21	53386	77258	58749.13
2574682	chr6	rs3094162	29834852	A	G	0.361	0.352	0.944	0.0443039255565243	0.0093	1.711e-06	53386	77258	58749.13
2599054	chr6	rs3132724	29834865	C	T	0.361	0.352	0.945	0.0443039255565243	0.0093	1.692e-06	53386	77258	58749.13
2596967	chr6	rs3132723	29834918	A	C	0.253	0.247	0.945	0.0489996660319079	0.0102	1.714e-06	53386	77258	58749.13
2597541	chr6	rs3132722	29834951	T	C	0.253	0.247	0.946	0.0491044005063081	0.0102	1.609e-06	53386	77258	58749.13
2578048	chr6	rs2734968	29835026	G	A	0.692	0.691	0.943	-0.0127003085782322	0.0096	0.1867	53386	77258	58749.13
2588744	chr6	rs3094161	29835073	A	G	0.361	0.352	0.945	0.044600447168905	0.0093	1.487e-06	53386	77258	58749.13
2599948	chr6	rs3094160	29835111	A	G	0.361	0.352	0.945	0.044600447168905	0.0093	1.48e-06	53386	77258	58749.13
2594539	chr6	rs3869056	29835310	G	T	0.892	0.895	0.939	-0.0121029460677457	0.0144	0.4042	53028	76579	58280.32
2591250	chr6	rs55773721	29835346	A	C	0.938	0.941	0.951	-0.0625990697565225	0.0186	0.0007825	53386	77258	58749.13
2594964	chr6	rs72492285	29835392	C	T	0.96	0.961	0.954	-0.0188974371044634	0.023	0.4114	53028	76579	58280.32
2575910	chr6	rs11967812	29835632	T	C	0.944	0.946	0.953	-0.0346017967900747	0.0195	0.07651	53028	76579	58280.32
2598941	chr6	rs3132721	29835633	C	T	0.361	0.352	0.945	0.0446960805488528	0.0093	1.41e-06	53386	77258	58749.13
2573102	chr6	rs3094159	29835834	G	A	0.361	0.352	0.945	0.044600447168905	0.0093	1.423e-06	53386	77258	58749.13
2585653	chr6	rs3128898	29835882	G	T	0.361	0.352	0.945	0.044600447168905	0.0093	1.448e-06	53386	77258	58749.13
2601353	chr6	rs3132720	29835927	A	C	0.361	0.352	0.945	0.0446960805488528	0.0093	1.38e-06	53386	77258	58749.13
2568077	chr6	rs72848640	29835940	G	A	0.891	0.895	0.939	-0.0119005312583873	0.0144	0.4114	53028	76579	58280.32
2599633	chr6	rs9258854	29835979	G	A	0.361	0.352	0.945	0.0446960805488528	0.0093	1.384e-06	53386	77258	58749.13
2587963	chr6	rs9258855	29835987	T	C	0.361	0.352	0.945	0.0446960805488528	0.0093	1.382e-06	53386	77258	58749.13
2587245	chr6	rs11970209	29835999	A	G	0.944	0.946	0.953	-0.0353992243518656	0.0196	0.07036	53028	76579	58280.32
2585787	chr6	rs62391710	29836018	C	T	0.938	0.941	0.951	-0.0628972021721127	0.0186	0.0007361	53386	77258	58749.13
2566929	chr6	rs1611632	29836065	C	T	0.799	0.788	0.936	0.0820038602790878	0.0111	1.343e-13	53386	77258	58749.13
2597493	chr6	rs61235149	29836173	C	T	0.944	0.946	0.953	-0.0350988198393953	0.0195	0.07273	53028	76579	58280.32
2574082	chr6	rs3094158	29836206	A	G	0.361	0.352	0.945	0.0446960805488528	0.0093	1.407e-06	53386	77258	58749.13
2569014	chr6	rs3132719	29836259	A	C	0.361	0.352	0.945	0.044600447168905	0.0093	1.443e-06	53386	77258	58749.13
2569866	chr6	rs56012230	29836270	A	C	0.938	0.941	0.951	-0.0625990697565225	0.0186	0.0007936	53386	77258	58749.13
2581481	chr6	rs3129011	29836308	C	T	0.361	0.352	0.945	0.044600447168905	0.0093	1.487e-06	53386	77258	58749.13
2585263	chr6	rs72848649	29836352	A	T	0.892	0.895	0.939	-0.0120017335415971	0.0144	0.4049	53028	76579	58280.32
2599902	chr6	rs72848650	29836367	G	A	0.892	0.895	0.939	-0.0120017335415971	0.0144	0.4047	53028	76579	58280.32
2585249	chr6	rs1611635	29836463	C	T	0.853	0.84	0.955	0.116003675756306	0.0124	6.860000000000001e-21	53386	77258	58749.13
2601037	chr6	rs72848652	29836471	T	C	0.892	0.895	0.939	-0.0119005312583873	0.0144	0.4084	53028	76579	58280.32
2569455	chr6	rs9258866	29836524	C	A	0.941	0.944	0.945	-0.0401035026973339	0.0193	0.03747	53028	76579	58280.32
2594981	chr6	rs3132718	29836577	T	C	0.361	0.352	0.945	0.044600447168905	0.0093	1.494e-06	53386	77258	58749.13
2601291	chr6	rs72848653	29836602	C	T	0.91	0.913	0.935	-0.0180010511095525	0.0158	0.2524	53028	76579	58280.32
2598520	chr6	rs72848654	29836632	C	T	0.892	0.895	0.939	-0.0120017335415971	0.0144	0.405	53028	76579	58280.32
2589873	chr6	rs2844822	29836647	G	C	0.853	0.84	0.955	0.116003675756306	0.0124	6.777000000000001e-21	53386	77258	58749.13
2601431	chr6	rs9258869	29836732	G	A	0.941	0.944	0.945	-0.0399994162638657	0.0193	0.03767	53028	76579	58280.32
2589507	chr6	rs1611637	29836741	A	G	0.429	0.419	0.94	0.0366019024445485	0.009	4.686e-05	53386	77258	58749.13
2575427	chr6	rs56358953	29836817	C	T	0.938	0.941	0.951	-0.0623968162257107	0.0187	0.0008175	53386	77258	58749.13
2599768	chr6	rs56129366	29836825	C	T	0.938	0.941	0.951	-0.0623968162257107	0.0187	0.0008138	53386	77258	58749.13
2584591	chr6	rs72848658	29836868	G	A	0.892	0.895	0.939	-0.0120017335415971	0.0144	0.4067	53028	76579	58280.32
2576999	chr6	rs72848659	29836870	A	T	0.892	0.895	0.939	-0.0120017335415971	0.0144	0.4068	53028	76579	58280.32
2595824	chr6	rs55764151	29836951	T	C	0.938	0.941	0.951	-0.0623968162257107	0.0187	0.0008219	53386	77258	58749.13
2575768	chr6	rs9258874	29836968	A	G	0.941	0.944	0.945	-0.0401035026973339	0.0193	0.03747	53028	76579	58280.32
2589957	chr6	rs3128897	29837036	G	C	0.361	0.352	0.945	0.0446960805488528	0.0093	1.427e-06	53386	77258	58749.13
2597390	chr6	rs9258876	29837072	G	A	0.941	0.945	0.944	-0.0401035026973339	0.0193	0.03755	53028	76579	58280.32
2566817	chr6	rs3094156	29837108	G	A	0.386	0.376	0.891	0.0501035869662456	0.0094	1.024e-07	53386	77258	58749.13
2600460	chr6	rs3094155	29837119	G	A	0.395	0.385	0.874	0.0507026199737612	0.0095	8.889e-08	53386	77258	58749.13
2596886	chr6	rs577545656	29837142	G	A	0.392	0.383	0.879	0.0456996792509903	0.0095	1.379e-06	53386	77258	58749.13
2567295	chr6	rs885933	29837158	C	T	0.858	0.845	0.92	0.119399506241334	0.0128	8.685e-21	53386	77258	58749.13
2590539	chr6	rs9258883	29837188	C	T	0.255	0.25	0.932	0.0477038600690104	0.0103	3.64e-06	53386	77258	58749.13
2587011	chr6	rs9258884	29837214	G	A	0.368	0.36	0.922	0.043595744117646	0.0093	3.063e-06	53386	77258	58749.13
2591653	chr6	rs9258886	29837259	G	T	0.641	0.634	0.542	0.0636975426142417	0.0123	2.019e-07	53028	76579	58280.32
2568612	chr6	rs28544296	29837345	T	C	0.96	0.962	0.954	-0.0178992398878318	0.0231	0.4391	53028	76579	58280.32
2576984	chr6	rs9258892	29837395	G	C	0.361	0.352	0.94	0.0452027848308288	0.0093	1.143e-06	53386	77258	58749.13
2581445	chr6	rs9258894	29837464	A	C	0.361	0.352	0.94	0.0452983606272869	0.0093	1.107e-06	53386	77258	58749.13
2591985	chr6	rs9258896	29837504	A	G	0.363	0.354	0.935	0.0450976409030327	0.0093	1.27e-06	53386	77258	58749.13
2585574	chr6	rs885932	29837507	G	A	0.854	0.84	0.944	0.116795881913747	0.0125	6.833e-21	53386	77258	58749.13
2588940	chr6	rs9258902	29837620	T	G	0.361	0.352	0.94	0.0452027848308288	0.0093	1.146e-06	53386	77258	58749.13
2569637	chr6	rs2394224	29837703	A	G	0.361	0.352	0.94	0.0452027848308288	0.0093	1.138e-06	53386	77258	58749.13
2579923	chr6	rs2893988	29837720	A	G	0.361	0.352	0.94	0.0452027848308288	0.0093	1.137e-06	53386	77258	58749.13
2590911	chr6	rs61244561	29837763	A	T	0.892	0.895	0.939	-0.0120017335415971	0.0145	0.4057	53028	76579	58280.32
2596135	chr6	rs2893989	29837801	A	G	0.361	0.352	0.94	0.0452027848308288	0.0093	1.14e-06	53386	77258	58749.13
2581125	chr6	rs3873264	29837858	C	T	0.361	0.352	0.94	0.0452027848308288	0.0093	1.145e-06	53386	77258	58749.13
2577508	chr6	rs3893468	29837882	C	A	0.938	0.941	0.95	-0.0625990697565225	0.0187	0.0007948	53386	77258	58749.13
2566761	chr6	rs59387409	29837894	C	T	0.892	0.895	0.939	-0.0120017335415971	0.0145	0.4063	53028	76579	58280.32
2592552	chr6	rs55944958	29837940	C	T	0.938	0.941	0.95	-0.0625990697565225	0.0187	0.0007942	53386	77258	58749.13
2591158	chr6	rs3873265	29838009	T	C	0.253	0.247	0.94	0.0499038295281839	0.0103	1.187e-06	53386	77258	58749.13
2585595	chr6	rs2394226	29838144	G	T	0.361	0.352	0.94	0.0452027848308288	0.0093	1.16e-06	53386	77258	58749.13
2590107	chr6	rs72838605	29838179	C	A	0.892	0.895	0.939	-0.0120017335415971	0.0145	0.4058	53028	76579	58280.32
2595835	chr6	rs9258912	29838185	A	G	0.361	0.352	0.94	0.0452027848308288	0.0093	1.159e-06	53386	77258	58749.13
2595505	chr6	rs9258913	29838243	C	T	0.361	0.352	0.94	0.0452027848308288	0.0093	1.151e-06	53386	77258	58749.13
2600224	chr6	rs9258914	29838320	G	A	0.361	0.352	0.94	0.0450976409030327	0.0093	1.176e-06	53386	77258	58749.13
2590961	chr6	rs72838606	29838335	A	G	0.892	0.895	0.939	-0.0119005312583873	0.0145	0.4096	53028	76579	58280.32
2582203	chr6	rs9258915	29838346	C	T	0.361	0.352	0.94	0.0450976409030327	0.0093	1.175e-06	53386	77258	58749.13
2588246	chr6	rs73725462	29838395	G	A	0.953	0.955	0.854	-0.0490957108440633	0.0225	0.02922	53028	76579	58280.32
2598154	chr6	rs9258917	29838403	A	C	0.375	0.366	0.911	0.0479993753879105	0.0094	2.856e-07	53386	77258	58749.13
2601468	chr6	rs72838607	29838429	G	C	0.892	0.895	0.939	-0.0119005312583873	0.0145	0.4095	53028	76579	58280.32
2588766	chr6	rs547155984	29838461	G	A	0.892	0.895	0.938	-0.0117993392160431	0.0145	0.414	53028	76579	58280.32
2587693	chr6	rs55694505	29838575	A	G	0.941	0.944	0.937	-0.0657979805904322	0.0191	0.0005873	53386	77258	58749.13
2585557	chr6	rs2844821	29838642	T	C	0.714	0.713	0.929	-0.0231048737150968	0.0099	0.02031	53386	77258	58749.13
2574835	chr6	rs28590416	29838650	A	G	0.892	0.895	0.939	-0.0121029460677457	0.0145	0.4042	53028	76579	58280.32
2567821	chr6	rs72492286	29838652	T	A	0.96	0.961	0.954	-0.0187038311937836	0.0231	0.4175	53028	76579	58280.32
2590651	chr6	rs3129010	29838804	G	T	0.361	0.352	0.94	0.0450976409030327	0.0093	1.176e-06	53386	77258	58749.13
2581155	chr6	rs3129009	29838809	C	T	0.361	0.352	0.94	0.0450976409030327	0.0093	1.176e-06	53386	77258	58749.13
2593694	chr6	rs3094154	29838828	G	A	0.361	0.352	0.94	0.0450976409030327	0.0093	1.183e-06	53386	77258	58749.13
2568109	chr6	rs3094153	29838880	G	A	0.361	0.352	0.94	0.0450976409030327	0.0093	1.182e-06	53386	77258	58749.13
2578299	chr6	rs28896571	29838890	C	T	0.959	0.96	0.944	-0.0194988734340555	0.0229	0.3928	53028	76579	58280.32
2599823	chr6	rs3132717	29838903	T	C	0.361	0.352	0.94	0.0450976409030327	0.0093	1.188e-06	53386	77258	58749.13
2567071	chr6	rs62391716	29839097	A	T	0.938	0.941	0.95	-0.0625990697565225	0.0187	0.0008018	53386	77258	58749.13
2585134	chr6	rs3094152	29839207	G	A	0.361	0.352	0.94	0.0450976409030327	0.0093	1.212e-06	53386	77258	58749.13
2600124	chr6	rs886398	29839268	C	T	0.908	0.911	0.949	-0.0083043861636152	0.0156	0.5934	53028	76579	58280.32
2598181	chr6	rs3128895	29839273	G	C	0.361	0.352	0.94	0.0450976409030327	0.0093	1.211e-06	53386	77258	58749.13
2596326	chr6	rs3094151	29839307	C	G	0.361	0.352	0.94	0.0450020459197846	0.0093	1.238e-06	53386	77258	58749.13
2568956	chr6	rs3132716	29839320	A	C	0.361	0.352	0.94	0.0450976409030327	0.0093	1.204e-06	53386	77258	58749.13
2581818	chr6	rs3128894	29839360	A	C	0.361	0.352	0.939	0.0450976409030327	0.0093	1.238e-06	53386	77258	58749.13
2568580	chr6	rs9258940	29839381	C	T	0.361	0.352	0.939	0.0450976409030327	0.0093	1.213e-06	53386	77258	58749.13
2567001	chr6	rs3094655	29839667	A	G	0.361	0.352	0.94	0.0450020459197846	0.0093	1.26e-06	53386	77258	58749.13
2592394	chr6	rs1611645	29839672	T	C	0.853	0.839	0.953	0.116199560398686	0.0124	6.476e-21	53386	77258	58749.13
2576120	chr6	rs3094654	29839816	T	C	0.361	0.352	0.94	0.0450976409030327	0.0093	1.198e-06	53386	77258	58749.13
2598187	chr6	rs3128893	29839902	G	A	0.361	0.352	0.94	0.0450976409030327	0.0093	1.198e-06	53386	77258	58749.13
2591866	chr6	rs3094150	29839949	A	G	0.361	0.352	0.94	0.0450976409030327	0.0093	1.181e-06	53386	77258	58749.13
2589706	chr6	rs3128892	29839997	G	A	0.361	0.352	0.94	0.0450976409030327	0.0093	1.207e-06	53386	77258	58749.13
2591345	chr6	rs1611646	29840146	T	C	0.874	0.878	0.947	-0.0088994831870327	0.0136	0.5091	53028	76579	58280.32
2599463	chr6	rs3115622	29840153	T	C	0.361	0.352	0.94	0.0452027848308288	0.0093	1.169e-06	53386	77258	58749.13
2588151	chr6	rs3128891	29840220	G	A	0.361	0.352	0.94	0.0452027848308288	0.0093	1.167e-06	53386	77258	58749.13
2589659	chr6	rs3873268	29840235	C	T	0.944	0.946	0.952	-0.0350988198393953	0.0196	0.07231	53028	76579	58280.32
2574400	chr6	rs2523815	29840243	A	G	0.634	0.636	0.94	-0.0201006717070029	0.0092	0.02919	53386	77258	58749.13
2575831	chr6	rs3094149	29840296	C	G	0.361	0.352	0.94	0.0452027848308288	0.0093	1.171e-06	53386	77258	58749.13
2584996	chr6	rs62391717	29840298	G	A	0.938	0.941	0.95	-0.0625990697565225	0.0187	0.0007985	53386	77258	58749.13
2570185	chr6	rs9258966	29840382	C	T	0.361	0.352	0.94	0.0452027848308288	0.0093	1.173e-06	53386	77258	58749.13
2569601	chr6	rs28678129	29840408	C	A	0.96	0.961	0.953	-0.0186019483996616	0.0231	0.421	53028	76579	58280.32
2567478	chr6	rs3094148	29840435	A	G	0.361	0.352	0.94	0.0452027848308288	0.0093	1.169e-06	53386	77258	58749.13
2594513	chr6	rs3132715	29840484	T	C	0.361	0.352	0.94	0.0452027848308288	0.0093	1.154e-06	53386	77258	58749.13
2583647	chr6	rs76730244	29840485	C	T	0.91	0.913	0.934	-0.0178992398878318	0.0158	0.2552	53028	76579	58280.32
2588308	chr6	rs3129008	29840510	C	T	0.361	0.352	0.94	0.0452027848308288	0.0093	1.17e-06	53386	77258	58749.13
2594932	chr6	rs3132714	29840648	T	C	0.361	0.352	0.94	0.0452027848308288	0.0093	1.157e-06	53386	77258	58749.13
2577973	chr6	rs3132713	29840740	A	C	0.191	0.189	0.938	0.0390957053401303	0.0114	0.0006034	53386	77258	58749.13
2575673	chr6	rs72838623	29840810	T	C	0.892	0.895	0.938	-0.0120017335415971	0.0145	0.4051	53028	76579	58280.32
2583797	chr6	rs3128890	29840838	G	C	0.361	0.352	0.94	0.0450976409030327	0.0093	1.185e-06	53386	77258	58749.13
2584236	chr6	rs2394227	29840937	G	A	0.361	0.352	0.939	0.0450020459197846	0.0093	1.249e-06	53386	77258	58749.13
2575543	chr6	rs2893991	29840943	C	T	0.361	0.352	0.939	0.0450020459197846	0.0093	1.253e-06	53386	77258	58749.13
2593232	chr6	rs2394228	29840951	C	G	0.361	0.352	0.939	0.0450020459197846	0.0093	1.264e-06	53386	77258	58749.13
2593700	chr6	rs60859898	29840952	G	A	0.938	0.941	0.949	-0.0626948883400778	0.0187	0.0007856	53386	77258	58749.13
2568181	chr6	rs3132712	29841021	A	G	0.361	0.352	0.939	0.0450020459197846	0.0093	1.255e-06	53386	77258	58749.13
2568110	chr6	rs72492287	29841051	C	A	0.96	0.962	0.954	-0.0177974390305806	0.0232	0.4427	53028	76579	58280.32
2601146	chr6	rs1611650	29841072	C	T	0.874	0.878	0.947	-0.0091012913892029	0.0136	0.5014	53028	76579	58280.32
2580626	chr6	rs60788372	29841097	T	A	0.892	0.895	0.938	-0.0120017335415971	0.0145	0.4083	53028	76579	58280.32
2574711	chr6	rs60562637	29841103	A	G	0.892	0.895	0.938	-0.0120017335415971	0.0145	0.4082	53028	76579	58280.32
2572733	chr6	rs72838626	29841121	G	A	0.91	0.913	0.933	-0.0180010511095525	0.0158	0.2535	53028	76579	58280.32
2575598	chr6	rs3132711	29841162	T	G	0.253	0.247	0.939	0.0499038295281839	0.0103	1.239e-06	53386	77258	58749.13
2571625	chr6	rs73725467	29841273	C	G	0.944	0.946	0.952	-0.0350988198393953	0.0196	0.0726	53028	76579	58280.32
2581686	chr6	rs2844820	29841280	T	C	0.692	0.69	0.936	-0.0116981574124923	0.0097	0.2274	53386	77258	58749.13
2579367	chr6	rs114262395	29841330	G	A	0.91	0.913	0.933	-0.0180010511095525	0.0158	0.2537	53028	76579	58280.32
2596686	chr6	rs115691105	29841352	G	T	0.96	0.962	0.954	-0.0176956485356892	0.0232	0.4443	53028	76579	58280.32
2592117	chr6	rs3132710	29841400	A	G	0.361	0.352	0.939	0.0450020459197846	0.0093	1.255e-06	53386	77258	58749.13
2570375	chr6	rs3132709	29841456	A	G	0.361	0.352	0.939	0.0450976409030327	0.0093	1.195e-06	53386	77258	58749.13
2582885	chr6	rs1611652	29841483	G	C	0.874	0.878	0.946	-0.0088994831870327	0.0136	0.5114	53028	76579	58280.32
2584508	chr6	rs80311704	29841505	T	A	0.874	0.878	0.946	-0.0088994831870327	0.0136	0.5118	53028	76579	58280.32
2571502	chr6	rs55745323	29841510	T	C	0.938	0.941	0.949	-0.0625032603532887	0.0187	0.0008166	53386	77258	58749.13
2576829	chr6	rs3129007	29841544	C	T	0.361	0.352	0.939	0.0450020459197846	0.0093	1.295e-06	53386	77258	58749.13
2582336	chr6	rs62391719	29841569	A	G	0.938	0.941	0.949	-0.0615988462189574	0.0187	0.0009804	53386	77258	58749.13
2580594	chr6	rs62391720	29841590	T	A	0.938	0.941	0.949	-0.0615988462189574	0.0187	0.0009804	53386	77258	58749.13
2582464	chr6	rs62391721	29841611	C	T	0.938	0.941	0.949	-0.0618966805401821	0.0187	0.0009211	53386	77258	58749.13
2570092	chr6	rs3132708	29841636	A	G	0.361	0.352	0.939	0.0448968808822823	0.0093	1.346e-06	53386	77258	58749.13
2580589	chr6	rs9258993	29841719	T	C	0.361	0.353	0.937	0.0450020459197846	0.0093	1.294e-06	53386	77258	58749.13
2575460	chr6	rs9258994	29841722	C	G	0.361	0.352	0.938	0.0450976409030327	0.0093	1.225e-06	53386	77258	58749.13
2573010	chr6	rs9258995	29841801	G	A	0.361	0.352	0.939	0.0452027848308288	0.0093	1.184e-06	53386	77258	58749.13
2575255	chr6	rs72492288	29841880	T	C	0.96	0.961	0.953	-0.0183982139464423	0.0231	0.4261	53028	76579	58280.32
2591451	chr6	rs9258996	29841909	C	T	0.361	0.352	0.939	0.0452027848308288	0.0093	1.189e-06	53386	77258	58749.13
2570719	chr6	rs9258997	29841915	G	A	0.361	0.352	0.939	0.0450976409030327	0.0093	1.226e-06	53386	77258	58749.13
2590511	chr6	rs1611655	29841926	T	G	0.909	0.911	0.948	-0.0087985943563496	0.0156	0.5742	53028	76579	58280.32
2571897	chr6	rs2734966	29841990	T	G	0.692	0.691	0.936	-0.0125990355765152	0.0097	0.192	53386	77258	58749.13
2583449	chr6	rs9258999	29842016	G	A	0.361	0.352	0.939	0.0450020459197846	0.0093	1.281e-06	53386	77258	58749.13
2580326	chr6	rs9259002	29842117	G	C	0.362	0.353	0.937	0.0452027848308288	0.0093	1.205e-06	53386	77258	58749.13
2596310	chr6	rs9259003	29842157	T	G	0.253	0.247	0.939	0.0499038295281839	0.0103	1.229e-06	53386	77258	58749.13
2568651	chr6	rs9259004	29842172	T	C	0.253	0.247	0.939	0.0499989570943217	0.0103	1.192e-06	53386	77258	58749.13
2595446	chr6	rs9259010	29842342	C	T	0.361	0.352	0.939	0.0452027848308288	0.0093	1.166e-06	53386	77258	58749.13
2582430	chr6	rs2523812	29842409	T	C	0.692	0.691	0.935	-0.0124977728299804	0.0097	0.1963	53386	77258	58749.13
2569201	chr6	rs1611657	29842444	G	A	0.488	0.475	0.94	0.0450020459197846	0.009	4.998e-07	53028	76579	58280.32
2575971	chr6	rs1611658	29842451	A	G	0.849	0.836	0.944	0.114497644664854	0.0123	1.2580000000000002e-20	53386	77258	58749.13
2574430	chr6	rs72838635	29842573	T	C	0.892	0.895	0.937	-0.0117993392160431	0.0145	0.4137	53028	76579	58280.32
2596200	chr6	rs55909010	29842577	C	G	0.938	0.941	0.949	-0.0626948883400778	0.0187	0.0007797	53386	77258	58749.13
2574551	chr6	rs60562052	29842697	A	C	0.892	0.895	0.937	-0.0117993392160431	0.0145	0.414	53028	76579	58280.32
2579767	chr6	rs3115620	29842729	C	A	0.361	0.352	0.939	0.0450976409030327	0.0093	1.205e-06	53386	77258	58749.13
2572251	chr6	rs3128886	29842783	C	A	0.361	0.352	0.939	0.0450976409030327	0.0093	1.204e-06	53386	77258	58749.13
2597199	chr6	rs3115619	29842879	A	G	0.361	0.352	0.939	0.0450976409030327	0.0093	1.222e-06	53386	77258	58749.13
2599174	chr6	rs146688278	29842964	A	G	0.944	0.946	0.949	-0.0358033589652777	0.0196	0.06797	53028	76579	58280.32
2599208	chr6	rs3115618	29842977	C	T	0.371	0.362	0.926	0.0432989243951476	0.0093	3.353e-06	53386	77258	58749.13
2586943	chr6	rs56212122	29843023	A	G	0.938	0.941	0.948	-0.0630036995790015	0.0187	0.0007531	53386	77258	58749.13
2584833	chr6	rs3087959	29843068	A	G	0.191	0.189	0.937	0.0390957053401303	0.0114	0.0005919	53386	77258	58749.13
2582310	chr6	rs56148555	29843092	T	A	0.937	0.941	0.942	-0.061003443560332	0.0186	0.001065	53386	77258	58749.13
2595920	chr6	rs9259034	29843430	T	C	0.366	0.357	0.926	0.0456041418050158	0.0093	1.033e-06	53386	77258	58749.13
2595010	chr6	rs28883698	29846390	G	A	0.784	0.788	0.618	-0.0036968248442897	0.0135	0.7833	52875	76338	58093.14
2569228	chr6	rs28782316	29847142	T	G	0.462	0.464	0.563	0.0282958691548473	0.0117	0.01557	53028	76579	58280.32
2595968	chr6	rs28849176	29848057	A	T	0.455	0.459	0.583	0.0235016597850914	0.0115	0.04098	53028	76579	58280.32
2569768	chr6	rs540117519	29849532	G	A	0.938	0.941	0.947	-0.0628972021721127	0.0187	0.0007688	53386	77258	58749.13
2588229	chr6	rs75574103	29849576	A	G	0.892	0.895	0.935	-0.0117993392160431	0.0145	0.4172	53028	76579	58280.32
2567439	chr6	rs2523809	29849619	G	T	0.874	0.878	0.945	-0.0094040800752939	0.0136	0.4891	53028	76579	58280.32
2601110	chr6	rs2523808	29849657	T	C	0.795	0.784	0.938	0.0802980596838212	0.011	3.02e-13	53386	77258	58749.13
2599205	chr6	rs2734960	29849674	T	C	0.703	0.702	0.936	-0.0181028726978536	0.0098	0.06604	53028	76579	58280.32
2579278	chr6	rs2734959	29849687	G	C	0.487	0.475	0.941	0.0450020459197846	0.009	5.088e-07	53028	76579	58280.32
2598069	chr6	rs74345156	29849838	T	G	0.969	0.969	0.951	-0.0216016445577609	0.026	0.4052	53028	76579	58280.32
2583701	chr6	rs3132705	29849883	C	A	0.361	0.352	0.937	0.0454034834538498	0.0093	1.087e-06	53386	77258	58749.13
2570715	chr6	rs3115615	29849982	G	C	0.361	0.352	0.937	0.0452983606272869	0.0093	1.116e-06	53386	77258	58749.13
2578135	chr6	rs61580452	29850002	T	C	0.892	0.895	0.934	-0.0117993392160431	0.0145	0.4157	53028	76579	58280.32
2576810	chr6	rs3132704	29850088	A	G	0.361	0.352	0.937	0.0454034834538498	0.0093	1.089e-06	53386	77258	58749.13
2575645	chr6	rs62389327	29850102	G	A	0.938	0.942	0.947	-0.0630995569433169	0.0187	0.0007482	53386	77258	58749.13
2588397	chr6	rs62389328	29850111	G	C	0.938	0.942	0.947	-0.0630995569433169	0.0187	0.0007466	53386	77258	58749.13
2598475	chr6	rs72838653	29850131	G	C	0.892	0.895	0.934	-0.0117993392160431	0.0145	0.4163	53028	76579	58280.32
2574474	chr6	rs2734958	29850183	G	A	0.874	0.878	0.945	-0.0095050300143049	0.0136	0.4834	53028	76579	58280.32
2598632	chr6	rs2523807	29850274	A	G	0.908	0.911	0.946	-0.009797842480111	0.0156	0.5305	53028	76579	58280.32
2568499	chr6	rs3094649	29850539	A	T	0.361	0.352	0.937	0.0454034834538498	0.0093	1.08e-06	53386	77258	58749.13
2573629	chr6	rs146235176	29850550	C	G	0.938	0.942	0.947	-0.0630995569433169	0.0187	0.0007434	53386	77258	58749.13
2570299	chr6	rs74206461	29850617	C	T	0.96	0.961	0.951	-0.0176956485356892	0.0231	0.4436	53028	76579	58280.32
2573660	chr6	rs78334780	29850634	T	C	0.892	0.895	0.933	-0.0120017335415971	0.0145	0.4101	53028	76579	58280.32
2575588	chr6	rs2734957	29850684	A	G	0.634	0.636	0.932	-0.019203206984436	0.0093	0.03879	53386	77258	58749.13
2585276	chr6	rs74196807	29850704	C	G	0.96	0.962	0.952	-0.0174005146801673	0.0232	0.4535	53028	76579	58280.32
2589573	chr6	rs9259113	29850727	C	T	0.363	0.354	0.932	0.0454990400712183	0.0093	1.045e-06	53386	77258	58749.13
2574968	chr6	rs113360274	29850784	A	G	0.79	0.798	0.937	-0.0303973537275885	0.011	0.005944	53386	77258	58749.13
2569342	chr6	rs62389329	29850849	A	C	0.938	0.942	0.946	-0.0628013642021005	0.0187	0.0007827	53386	77258	58749.13
2591352	chr6	rs113071675	29850854	C	A	0.892	0.895	0.932	-0.0116981574124923	0.0145	0.4208	53028	76579	58280.32
2601713	chr6	rs77297191	29850856	A	G	0.361	0.352	0.936	0.0452983606272869	0.0093	1.125e-06	53386	77258	58749.13
2593681	chr6	rs149028986	29850915	A	G	0.96	0.961	0.952	-0.0180010511095525	0.0231	0.4358	53028	76579	58280.32
2570459	chr6	rs3115612	29851443	A	G	0.167	0.165	0.897	0.0483043318863239	0.0123	8.069e-05	53386	77258	58749.13
2579965	chr6	rs72492295	29851605	C	T	0.958	0.959	0.923	-0.0182963622831166	0.0229	0.424	53028	76579	58280.32
2589834	chr6	rs1611586	29851895	C	T	0.778	0.768	0.91	0.0737986386007454	0.0109	1.174e-11	53386	77258	58749.13
2586681	chr6	rs9259137	29852036	C	T	0.285	0.279	0.89	0.0517002115855168	0.0102	3.665e-07	53386	77258	58749.13
2584582	chr6	rs9259140	29852197	C	T	0.286	0.281	0.884	0.0509972505709038	0.0102	5.369e-07	53386	77258	58749.13
2576277	chr6	rs9259144	29852249	A	G	0.211	0.208	0.895	0.0428008353226943	0.0112	0.0001376	53386	77258	58749.13
2593392	chr6	rs9259148	29852402	C	T	0.211	0.208	0.896	0.0426954385276174	0.0112	0.0001409	53386	77258	58749.13
2571814	chr6	rs11965812	29852456	C	T	0.94	0.942	0.902	-0.0426987545331152	0.0195	0.02856	53028	76579	58280.32
2569538	chr6	rs2394230	29853591	T	A	0.286	0.281	0.889	0.0509022179271191	0.0101	5.32e-07	53386	77258	58749.13
2576756	chr6	rs2394231	29853641	A	G	0.286	0.281	0.889	0.0507026199737612	0.0101	5.777e-07	53386	77258	58749.13
2575292	chr6	rs2394233	29853865	G	A	0.287	0.281	0.889	0.0509022179271191	0.0101	5.226e-07	53386	77258	58749.13
2578960	chr6	rs9259182	29854082	A	T	0.212	0.21	0.894	0.0423024980338776	0.0112	0.0001551	53386	77258	58749.13
2573990	chr6	rs9259183	29854132	T	C	0.212	0.21	0.894	0.0421970486997883	0.0112	0.0001611	53386	77258	58749.13
2568723	chr6	rs2394238	29854262	G	A	0.444	0.439	0.611	0.0531994764675775	0.0112	1.883e-06	53028	76579	58280.32
2596519	chr6	rs9259192	29854392	C	T	0.172	0.171	0.882	0.044600447168905	0.0122	0.0002603	53386	77258	58749.13
2567938	chr6	rs2394241	29854506	C	T	0.928	0.931	0.872	-0.0540972217202848	0.018	0.002695	53386	77258	58749.13
2589436	chr6	rs114222883	29854585	T	C	0.928	0.931	0.873	-0.0542027860143161	0.018	0.002584	53386	77258	58749.13
2575867	chr6	rs9259202	29854628	T	C	0.212	0.21	0.894	0.0423024980338776	0.0112	0.0001601	53386	77258	58749.13
2589584	chr6	rs1054176	29854703	A	G	0.17	0.168	0.891	0.0467977043485401	0.0122	0.0001289	53386	77258	58749.13
2587511	chr6	rs1054175	29854795	G	C	0.662	0.663	0.883	-0.0166986496230515	0.0098	0.08786	53028	76579	58280.32
2567424	chr6	rs1611604	29854849	G	T	0.85	0.854	0.882	-0.0158042315449673	0.013	0.2244	53386	77258	58749.13
2576487	chr6	rs1611607	29855062	A	G	0.841	0.828	0.926	0.107903280090499	0.0122	1.076e-18	53386	77258	58749.13
2586625	chr6	rs3128882	29855320	T	G	0.288	0.282	0.886	0.0499989570943217	0.0101	8.479e-07	53386	77258	58749.13
2574892	chr6	rs3128878	29855706	C	G	0.212	0.21	0.894	0.0421970486997883	0.0112	0.0001626	53386	77258	58749.13
2573809	chr6	rs62389357	29855902	G	A	0.927	0.931	0.873	-0.0548047153744336	0.018	0.002319	53386	77258	58749.13
2567720	chr6	rs2734945	29855945	A	G	0.702	0.693	0.911	0.069498077182394	0.01	3.017e-12	53028	76579	58280.32
2595585	chr6	rs7768484	29855978	G	T	0.937	0.941	0.913	-0.0430954101055856	0.019	0.02342	53028	76579	58280.32
2598953	chr6	rs4554349	29856279	G	T	0.937	0.94	0.899	-0.0383978517965666	0.0192	0.04497	53028	76579	58280.32
2585211	chr6	rs2428512	29856330	G	A	0.653	0.653	0.883	-0.0106970095483354	0.0097	0.2694	53028	76579	58280.32
2589796	chr6	rs7769342	29856633	T	C	0.287	0.281	0.889	0.0509972505709038	0.0101	4.905e-07	53386	77258	58749.13
2582132	chr6	rs7774113	29857013	A	G	0.287	0.281	0.887	0.0495993604912842	0.0102	1.035e-06	53386	77258	58749.13
2578596	chr6	rs3115605	29857502	A	C	0.212	0.21	0.894	0.0418039122811836	0.0112	0.0001899	53386	77258	58749.13
2594488	chr6	rs1611626	29857570	G	A	0.925	0.926	0.905	0.0199006617063362	0.0174	0.2531	53028	76579	58280.32
2595584	chr6	rs72492302	29857753	T	C	0.958	0.959	0.92	-0.0181028726978536	0.0229	0.4286	53028	76579	58280.32
2596687	chr6	rs1611628	29857772	T	C	0.924	0.925	0.903	0.0199986865066891	0.0174	0.2511	53028	76579	58280.32
2578190	chr6	rs9259269	29857965	G	A	0.287	0.282	0.888	0.0503983940836932	0.0101	6.666e-07	53386	77258	58749.13
2569659	chr6	rs3115603	29858213	G	C	0.17	0.169	0.888	0.0461008368826632	0.0122	0.0001627	53386	77258	58749.13
2601238	chr6	rs3128874	29858256	T	G	0.287	0.281	0.888	0.0503983940836932	0.0101	6.696e-07	53386	77258	58749.13
2578417	chr6	rs3129005	29858660	A	C	0.287	0.281	0.888	0.0511967897311259	0.0101	4.477e-07	53386	77258	58749.13
2599140	chr6	rs73725490	29858770	T	C	0.985	0.985	0.884	0.0251998010217421	0.0451	0.5768	39136	51268	42099.23
2582337	chr6	rs62390860	29858903	A	G	0.927	0.93	0.87	-0.0553964376203783	0.018	0.002071	53386	77258	58749.13
2592676	chr6	rs3128873	29859015	T	C	0.286	0.281	0.889	0.0507976715868588	0.0101	5.409e-07	53386	77258	58749.13
2570118	chr6	rs2734942	29859135	G	A	0.925	0.926	0.905	0.0189983824093147	0.0174	0.2762	53028	76579	58280.32
2592310	chr6	rs9259287	29859153	T	G	0.287	0.281	0.889	0.0507976715868588	0.0101	5.529e-07	53386	77258	58749.13
2585549	chr6	rs9259290	29859245	T	C	0.212	0.21	0.894	0.0423024980338776	0.0112	0.0001602	53386	77258	58749.13
2584241	chr6	rs9259292	29859284	T	G	0.287	0.282	0.888	0.0499989570943217	0.0101	8.045e-07	53386	77258	58749.13
2571691	chr6	rs2517817	29859517	C	T	0.925	0.926	0.906	0.0195967237465575	0.0174	0.259	53028	76579	58280.32
2600369	chr6	rs9259302	29859708	T	C	0.287	0.282	0.888	0.0501035869662456	0.0101	7.655e-07	53386	77258	58749.13
2588552	chr6	rs2734939	29860100	T	C	0.925	0.926	0.904	0.0189983824093147	0.0174	0.276	53028	76579	58280.32
2590639	chr6	rs553069507	29860309	A	G	0.286	0.281	0.888	0.0511017760490843	0.0101	4.759e-07	53386	77258	58749.13
2600199	chr6	rs1611545	29860427	C	T	0.841	0.828	0.925	0.1081007577627	0.0122	8.649e-19	53386	77258	58749.13
2568227	chr6	rs9259319	29860505	G	A	0.937	0.94	0.914	-0.0428970626523952	0.0189	0.02337	53028	76579	58280.32
2576959	chr6	rs1611546	29860879	A	G	0.778	0.768	0.908	0.0739008078395342	0.0109	1.174e-11	53386	77258	58749.13
2587854	chr6	rs72495912	29861047	G	A	0.959	0.96	0.925	-0.0176040459483609	0.0232	0.4477	53028	76579	58280.32
2571789	chr6	rs3128866	29861056	T	C	0.212	0.209	0.893	0.0418998134646779	0.0112	0.0001845	53386	77258	58749.13
2589104	chr6	rs9259329	29861134	T	G	0.167	0.165	0.888	0.0441030061101949	0.0123	0.0003381	53386	77258	58749.13
2574537	chr6	rs3128864	29861471	T	C	0.286	0.28	0.889	0.0509972505709038	0.0102	4.974e-07	53386	77258	58749.13
2601558	chr6	rs9259337	29861567	T	C	0.937	0.94	0.913	-0.0419997711602818	0.0189	0.02646	53028	76579	58280.32
2574158	chr6	rs112792850	29861890	C	T	0.985	0.985	0.88	0.0232965165504356	0.0451	0.6052	39289	51509	42286.4
2587377	chr6	rs3115594	29862154	A	G	0.286	0.281	0.889	0.0507976715868588	0.0101	5.45e-07	53386	77258	58749.13
2567410	chr6	rs75466436	29862584	G	A	0.244	0.24	0.885	0.0542987734073789	0.0107	3.996e-07	53386	77258	58749.13
2577501	chr6	rs75240272	29862626	C	T	0.286	0.281	0.888	0.0507026199737612	0.0102	5.748e-07	53386	77258	58749.13
2583443	chr6	rs1611554	29862903	A	G	0.924	0.925	0.905	0.0194986595340326	0.0174	0.2623	53028	76579	58280.32
2568363	chr6	rs9259437	29864203	T	G	0.356	0.352	0.717	0.0459002781827573	0.0106	1.635e-05	53386	77258	58749.13
2582876	chr6	rs9259440	29864315	T	G	0.287	0.281	0.888	0.0509022179271191	0.0102	5.233e-07	53386	77258	58749.13
2583164	chr6	rs9259441	29864404	G	C	0.287	0.282	0.886	0.0503033045092425	0.0101	7.057e-07	53386	77258	58749.13
2573240	chr6	rs9348834	29864497	C	T	0.757	0.755	0.834	-0.0189993500097828	0.0111	0.08643	53028	76579	58280.32
2573600	chr6	rs9259446	29864562	A	G	0.286	0.281	0.889	0.0509022179271191	0.0102	5.267e-07	53386	77258	58749.13
2592836	chr6	rs1611565	29864745	G	A	0.925	0.925	0.907	0.0198026272961797	0.0174	0.2542	53028	76579	58280.32
2586368	chr6	rs9259453	29864857	G	A	0.288	0.282	0.884	0.0509022179271191	0.0102	5.299e-07	53386	77258	58749.13
2574399	chr6	rs3094660	29865058	A	C	0.286	0.281	0.888	0.0505029821731068	0.0102	6.421e-07	53386	77258	58749.13
2572178	chr6	rs3094147	29865236	C	T	0.287	0.281	0.888	0.0507976715868588	0.0101	5.5e-07	53386	77258	58749.13
2585389	chr6	rs114298287	29865311	C	A	0.928	0.931	0.871	-0.0546040319940407	0.018	0.002428	53386	77258	58749.13
2579309	chr6	rs3128913	29865395	A	G	0.287	0.281	0.888	0.0509022179271191	0.0102	5.356e-07	53386	77258	58749.13
2600942	chr6	rs2517811	29865718	C	A	0.663	0.663	0.885	-0.0164038098256767	0.0098	0.09316	53028	76579	58280.32
2591420	chr6	rs9259483	29866549	G	A	0.286	0.281	0.888	0.0509972505709038	0.0102	4.968e-07	53386	77258	58749.13
2590315	chr6	rs9259484	29866632	G	T	0.288	0.282	0.885	0.0507026199737612	0.0101	6.004e-07	53386	77258	58749.13
2582796	chr6	rs9259487	29866702	T	C	0.282	0.276	0.881	0.0509022179271191	0.0102	6.652e-07	53386	77258	58749.13
2592649	chr6	rs34570015	29866770	T	C	0.985	0.985	0.859	0.0205964297986501	0.0476	0.6645	37546	47023	40150.06
2597292	chr6	rs9259491	29866882	G	A	0.286	0.281	0.888	0.0509022179271191	0.0102	5.446e-07	53386	77258	58749.13
2569635	chr6	rs55725536	29867181	C	T	0.927	0.93	0.868	-0.0542027860143161	0.018	0.002588	53386	77258	58749.13
2575906	chr6	rs539685789	29867395	T	A	0.169	0.168	0.892	0.0475036226439669	0.0122	0.0001006	53386	77258	58749.13
2585167	chr6	rs1611573	29867455	G	A	0.924	0.925	0.904	0.0204004877576787	0.0174	0.2414	53028	76579	58280.32
2600934	chr6	rs11758504	29867659	C	T	0.958	0.959	0.921	-0.0178992398878318	0.0229	0.4344	53028	76579	58280.32
2577561	chr6	rs3128994	29868064	G	C	0.287	0.281	0.888	0.0509972505709038	0.0101	5.142e-07	53386	77258	58749.13
2599149	chr6	rs11759097	29868174	G	A	0.958	0.959	0.92	-0.0178992398878318	0.0229	0.4355	53028	76579	58280.32
2592792	chr6	rs3094181	29868451	A	G	0.17	0.168	0.89	0.0469026696862194	0.0122	0.0001248	53386	77258	58749.13
2586819	chr6	rs17179452	29868643	C	T	0.937	0.94	0.898	-0.0385017716536664	0.0192	0.0445	53028	76579	58280.32
2591285	chr6	rs2517905	29868833	T	C	0.924	0.925	0.906	0.0199006617063362	0.0174	0.253	53028	76579	58280.32
2594935	chr6	rs2517904	29868984	A	G	0.924	0.925	0.907	0.0194986595340326	0.0174	0.2627	53028	76579	58280.32
2601245	chr6	rs4123016	29869110	T	C	0.944	0.948	0.908	-0.0525045539821493	0.0201	0.009013	53028	76579	58280.32
2575901	chr6	rs2437059	29869302	G	A	0.286	0.28	0.888	0.0513012943555507	0.0102	4.343e-07	53386	77258	58749.13
2598626	chr6	rs2437060	29869360	G	A	0.286	0.281	0.888	0.0507976715868588	0.0102	5.704e-07	53386	77258	58749.13
2600920	chr6	rs9259545	29870491	C	T	0.327	0.321	0.886	0.0582028682075395	0.0098	2.93e-09	53386	77258	58749.13
2589640	chr6	rs9259547	29870547	G	A	0.286	0.28	0.888	0.0509972505709038	0.0102	5.186e-07	53386	77258	58749.13
2595361	chr6	rs9259549	29870679	T	C	0.286	0.281	0.888	0.0509972505709038	0.0102	5.008e-07	53386	77258	58749.13
2598603	chr6	rs2571414	29870897	A	G	0.286	0.28	0.888	0.0511967897311259	0.0102	4.752e-07	53386	77258	58749.13
2575678	chr6	rs9259556	29871036	G	A	0.937	0.94	0.913	-0.0430014511447026	0.0189	0.02309	53028	76579	58280.32
2593049	chr6	rs9259563	29871484	G	A	0.937	0.94	0.913	-0.0430014511447026	0.0189	0.02308	53028	76579	58280.32
2587604	chr6	rs9468653	29871636	C	A	0.937	0.94	0.898	-0.0385953087593848	0.0192	0.04411	53028	76579	58280.32
2572846	chr6	rs1611519	29872297	C	T	0.925	0.925	0.907	0.0197045832743354	0.0174	0.2576	53028	76579	58280.32
2571409	chr6	rs1611521	29872423	T	C	0.362	0.356	0.894	0.0377966226945664	0.0095	7.626e-05	53028	76579	58280.32
2566759	chr6	rs1611522	29872451	G	A	0.363	0.356	0.894	0.0382009626151637	0.0095	6.416e-05	53028	76579	58280.32
2591079	chr6	rs1611523	29872542	T	C	0.924	0.925	0.906	0.0195967237465575	0.0174	0.2607	53028	76579	58280.32
2575077	chr6	rs2517828	29872774	A	G	0.651	0.651	0.885	-0.0105049846451474	0.0097	0.276	53028	76579	58280.32
2594000	chr6	rs1611525	29872776	C	T	0.924	0.925	0.906	0.0194986595340326	0.0174	0.261	53028	76579	58280.32
2595919	chr6	rs1611526	29872821	A	G	0.363	0.357	0.893	0.0381047060335456	0.0095	6.421e-05	53028	76579	58280.32
2569580	chr6	rs1611527	29872957	C	A	0.362	0.356	0.894	0.0377966226945664	0.0095	7.552e-05	53028	76579	58280.32
2575392	chr6	rs1611528	29873050	T	C	0.363	0.356	0.894	0.0379988130912113	0.0095	6.945e-05	53028	76579	58280.32
2595210	chr6	rs1611536	29873356	G	A	0.36	0.354	0.891	0.0382972099323441	0.0096	6.223e-05	53028	76579	58280.32
2578525	chr6	rs433518	29873809	G	C	0.924	0.925	0.906	0.0194986595340326	0.0174	0.2612	53028	76579	58280.32
2595539	chr6	rs9259591	29873909	C	T	0.362	0.355	0.894	0.0382972099323441	0.0095	6.116e-05	53028	76579	58280.32
2589824	chr6	rs2428530	29874385	C	T	0.363	0.356	0.894	0.0381047060335456	0.0095	6.46e-05	53028	76579	58280.32
2597874	chr6	rs9259606	29874615	A	G	0.363	0.357	0.894	0.0381047060335456	0.0095	6.556e-05	53028	76579	58280.32
2574388	chr6	rs9259610	29874792	G	C	0.363	0.356	0.894	0.0387013475370749	0.0095	5.107e-05	53028	76579	58280.32
2592751	chr6	rs2517813	29874974	G	T	0.663	0.664	0.882	-0.0163021610829842	0.0098	0.09493	53028	76579	58280.32
2580848	chr6	rs9259621	29875052	A	G	0.941	0.945	0.911	-0.0465047776557534	0.0196	0.01793	53028	76579	58280.32
2566910	chr6	rs397489	29875139	T	C	0.924	0.925	0.906	0.0194986595340326	0.0174	0.263	53028	76579	58280.32
2572936	chr6	rs2428528	29875305	C	T	0.362	0.356	0.894	0.0377966226945664	0.0095	7.368e-05	53028	76579	58280.32
2573782	chr6	rs396936	29875408	C	T	0.924	0.925	0.906	0.0194986595340326	0.0174	0.2628	53028	76579	58280.32
2576457	chr6	rs9259628	29875458	T	C	0.363	0.357	0.894	0.0379025370484673	0.0095	6.995e-05	53028	76579	58280.32
2599419	chr6	rs2428527	29875525	C	G	0.362	0.356	0.894	0.0379988130912113	0.0095	6.892e-05	53028	76579	58280.32
2572285	chr6	rs56066909	29875608	G	C	0.928	0.931	0.871	-0.0546990875223834	0.018	0.00244	53386	77258	58749.13
2596064	chr6	rs9259630	29875612	C	T	0.362	0.356	0.894	0.0377966226945664	0.0095	7.306e-05	53028	76579	58280.32
2575322	chr6	rs435722	29875736	G	A	0.924	0.925	0.906	0.0197045832743354	0.0174	0.2581	53028	76579	58280.32
2570363	chr6	rs3863206	29875821	G	C	0.362	0.356	0.894	0.0382009626151637	0.0095	6.243e-05	53028	76579	58280.32
2586715	chr6	rs9259640	29875891	C	T	0.17	0.168	0.89	0.0471984218290006	0.0122	0.0001117	53386	77258	58749.13
2583493	chr6	rs2975026	29876176	G	A	0.363	0.356	0.894	0.0384030712829451	0.0095	5.78e-05	53028	76579	58280.32
2578500	chr6	rs9259650	29876440	A	G	0.212	0.209	0.901	0.0430020165445429	0.0112	0.0001267	53028	76579	58280.32
2588386	chr6	rs2524036	29876530	T	C	0.371	0.364	0.885	0.0382009626151637	0.0095	6.244e-05	53028	76579	58280.32
2570805	chr6	rs2524034	29876639	C	G	0.927	0.93	0.87	-0.0544033888793865	0.018	0.002489	53386	77258	58749.13
2578551	chr6	rs2253518	29876775	G	A	0.224	0.223	0.72	0.0450976409030327	0.0123	0.0002333	53386	77258	58749.13
2585807	chr6	rs3128993	29876869	A	G	0.829	0.817	0.924	0.10570145753054	0.0119	7.105e-19	53386	77258	58749.13
2587628	chr6	rs2253523	29876959	C	T	0.924	0.925	0.905	0.0195967237465575	0.0174	0.2592	53028	76579	58280.32
2584005	chr6	rs2517806	29877280	T	C	0.32	0.315	0.886	0.0389995348490096	0.0098	7.497e-05	53386	77258	58749.13
2588243	chr6	rs2517804	29877404	C	T	0.32	0.314	0.886	0.0387013475370749	0.0098	8.397e-05	53386	77258	58749.13
2600868	chr6	rs6911762	29877574	G	A	0.362	0.356	0.894	0.0377966226945664	0.0095	7.568e-05	53028	76579	58280.32
2600715	chr6	rs28592582	29877864	T	A	0.319	0.314	0.888	0.0387013475370749	0.0098	8.339e-05	53386	77258	58749.13
2569890	chr6	rs376316	29878190	T	C	0.818	0.806	0.92	0.106699618659056	0.0116	5.2350000000000005e-20	53386	77258	58749.13
2597637	chr6	rs2734930	29878262	G	A	0.169	0.168	0.891	0.0473033451158665	0.0122	0.0001119	53386	77258	58749.13
2600580	chr6	rs440908	29878738	G	A	0.288	0.285	0.898	0.027196791588428	0.0101	0.007303	53028	76579	58280.32
2587555	chr6	rs441627	29878892	T	A	0.246	0.243	0.898	0.0278972284172359	0.0106	0.00884	53028	76579	58280.32
2591810	chr6	rs381379	29879084	A	G	0.246	0.243	0.898	0.0282958691548473	0.0107	0.007792	53028	76579	58280.32
2595024	chr6	rs2524027	29879105	T	C	0.169	0.168	0.891	0.0473033451158665	0.0122	0.0001104	53386	77258	58749.13
2589802	chr6	rs391705	29879173	T	C	0.246	0.243	0.898	0.0280041964095973	0.0106	0.008551	53028	76579	58280.32
2583403	chr6	rs406344	29879252	A	T	0.246	0.244	0.897	0.0278972284172359	0.0106	0.00873	53028	76579	58280.32
2591356	chr6	rs2524024	29879529	C	T	0.175	0.174	0.866	0.0459957873421583	0.0122	0.0001707	53386	77258	58749.13
2588274	chr6	rs9259700	29879563	C	T	0.246	0.244	0.897	0.027799974857679	0.0106	0.00896	53028	76579	58280.32
2568316	chr6	rs9259701	29879584	C	T	0.246	0.243	0.897	0.0278972284172359	0.0106	0.008777	53028	76579	58280.32
2590046	chr6	rs2734929	29879655	T	C	0.246	0.243	0.898	0.0281014301108748	0.0106	0.008308	53028	76579	58280.32
2570493	chr6	rs2734928	29879804	G	A	0.169	0.168	0.891	0.0471984218290006	0.0122	0.0001121	53386	77258	58749.13
2593209	chr6	rs2524023	29879911	C	T	0.208	0.205	0.889	0.0418998134646779	0.0113	0.0002127	53386	77258	58749.13
2575542	chr6	rs9259702	29879969	C	A	0.962	0.963	0.895	-0.0098988321792475	0.0242	0.6839	53028	76579	58280.32
2588926	chr6	rs412982	29880050	T	C	0.247	0.244	0.896	0.0274011363479391	0.0106	0.01003	53028	76579	58280.32
2575476	chr6	rs1611440	29880429	A	G	0.172	0.171	0.879	0.0469980831605826	0.0122	0.0001208	53386	77258	58749.13
2583379	chr6	rs4599690	29880640	C	A	0.927	0.93	0.869	-0.0527048164320283	0.018	0.003467	53386	77258	58749.13
2574488	chr6	rs1611442	29880825	T	C	0.209	0.206	0.895	0.0418039122811836	0.0113	0.00022	53028	76579	58280.32
2600174	chr6	rs1611443	29880904	C	T	0.169	0.168	0.891	0.0471984218290006	0.0122	0.0001126	53386	77258	58749.13
2570665	chr6	rs9259705	29881038	G	C	0.937	0.941	0.913	-0.047899061319535	0.019	0.01184	53028	76579	58280.32
2591609	chr6	rs1611445	29881102	T	C	0.251	0.247	0.897	0.0377966226945664	0.0106	0.0003606	53028	76579	58280.32
2592346	chr6	rs2734926	29881244	G	A	0.246	0.243	0.898	0.0275957115907991	0.0106	0.009495	53028	76579	58280.32
2590604	chr6	rs2734925	29881347	G	C	0.289	0.285	0.898	0.0259990758686168	0.0101	0.01024	53028	76579	58280.32
2581836	chr6	rs2571410	29881464	C	G	0.882	0.884	0.905	0.0110981866660334	0.0142	0.4376	53028	76579	58280.32
2569098	chr6	rs1611449	29881851	C	T	0.925	0.926	0.872	0.0142973047008244	0.0178	0.422	53028	76579	58280.32
2568797	chr6	rs1611458	29882297	T	G	0.169	0.168	0.891	0.0469980831605826	0.0122	0.0001187	53386	77258	58749.13
2581963	chr6	rs72495986	29882321	C	T	0.957	0.958	0.919	-0.0110002818588653	0.0228	0.6282	53028	76579	58280.32
2577457	chr6	rs9259711	29882375	G	A	0.937	0.941	0.912	-0.0473012731180131	0.019	0.01283	53028	76579	58280.32
2588857	chr6	rs3132689	29882530	T	G	0.842	0.829	0.928	0.107795548557375	0.0122	1.189e-18	53386	77258	58749.13
2598360	chr6	rs1610755	29882985	A	G	0.208	0.206	0.896	0.041995705452017	0.0113	0.0002084	53028	76579	58280.32
2567052	chr6	rs9259713	29883036	C	T	0.962	0.963	0.896	-0.0105959392134034	0.0242	0.6618	53028	76579	58280.32
2581340	chr6	rs2394244	29883189	C	T	0.937	0.941	0.912	-0.0473012731180131	0.019	0.01294	53028	76579	58280.32
2595603	chr6	rs1610756	29883728	T	C	0.169	0.168	0.891	0.0471030274686428	0.0122	0.0001176	53386	77258	58749.13
2575718	chr6	rs114776910	29883953	C	G	0.971	0.97	0.909	-0.0248051189189711	0.0273	0.3643	52969	76336	58185.37
2568183	chr6	rs1991955	29884066	A	C	0.927	0.93	0.869	-0.0536012187552047	0.018	0.002929	53386	77258	58749.13
2567569	chr6	rs2905779	29884521	T	C	0.357	0.35	0.885	0.0336958638567256	0.0096	0.0004736	53028	76579	58280.32
2577456	chr6	rs1632919	29884646	C	G	0.352	0.345	0.898	0.0346043046869299	0.0096	0.0003144	53028	76579	58280.32
2591125	chr6	rs1632918	29884796	A	G	0.352	0.346	0.897	0.0347974835421732	0.0096	0.0002897	53028	76579	58280.32
2600247	chr6	rs3901687	29884901	C	T	0.957	0.958	0.919	-0.0107980900995126	0.0228	0.6369	53028	76579	58280.32
2581677	chr6	rs2517793	29885026	A	G	0.352	0.345	0.897	0.0346043046869299	0.0096	0.0003181	53028	76579	58280.32
2574527	chr6	rs431613	29885042	A	G	0.352	0.345	0.897	0.0343048036919902	0.0096	0.0003493	53028	76579	58280.32
2567316	chr6	rs1611483	29885234	C	T	0.92	0.92	0.906	0.0194986595340326	0.0169	0.2505	53028	76579	58280.32
2590413	chr6	rs11758670	29885384	A	C	0.957	0.958	0.919	-0.0106970095483354	0.0228	0.6374	53028	76579	58280.32
2581980	chr6	rs1611486	29885409	G	A	0.92	0.921	0.907	0.0179970767016546	0.017	0.2875	53028	76579	58280.32
2578473	chr6	rs422055	29885546	C	T	0.92	0.921	0.909	0.0176041339483571	0.017	0.2984	53028	76579	58280.32
2568950	chr6	rs397144	29885907	A	G	0.819	0.824	0.906	-0.0099998320783335	0.012	0.4044	53028	76579	58280.32
2584307	chr6	rs9259738	29886073	T	C	0.937	0.941	0.912	-0.0471964348309747	0.019	0.01312	53028	76579	58280.32
2568067	chr6	rs1611493	29886164	G	T	0.819	0.824	0.905	-0.009797842480111	0.012	0.4117	53028	76579	58280.32
2597447	chr6	rs2394701	29887303	G	A	0.92	0.921	0.909	0.017496047616751	0.017	0.3011	53028	76579	58280.32
2576805	chr6	rs1632912	29887497	T	G	0.21	0.208	0.887	0.0421011760186353	0.0113	0.0002009	53028	76579	58280.32
2597884	chr6	rs3998675	29887547	A	G	0.922	0.923	0.893	0.0178006246255066	0.0173	0.3036	53028	76579	58280.32
2571800	chr6	rs3998676	29887564	C	T	0.921	0.922	0.895	0.0182033098538737	0.0172	0.291	53028	76579	58280.32
2577331	chr6	rs1655949	29887639	A	T	0.17	0.168	0.89	0.0475036226439669	0.0122	0.0001006	53386	77258	58749.13
2580994	chr6	rs9259754	29888157	T	A	0.937	0.941	0.913	-0.0473956369746291	0.019	0.01262	53028	76579	58280.32
2600065	chr6	rs28360007	29888499	A	G	0.92	0.921	0.909	0.0172994970780611	0.017	0.3093	53028	76579	58280.32
2575967	chr6	rs76933318	29888957	T	C	0.986	0.986	0.895	0.0402010017441475	0.0456	0.3773	39472	51649	42455.64
2569604	chr6	rs9259775	29889894	C	T	0.962	0.963	0.895	-0.0102018624845967	0.0243	0.6735	53028	76579	58280.32
2569099	chr6	rs11970226	29890249	T	C	0.975	0.975	0.895	0.0501986955327459	0.0305	0.09962	50725	70777	55184.35
2588916	chr6	rs451325	29890271	G	A	0.409	0.418	0.895	-0.0344982814075965	0.0093	0.000201	53386	77258	58749.13
2596733	chr6	rs9259784	29890701	C	G	0.233	0.227	0.899	0.0522982892110339	0.0109	1.47e-06	53028	76579	58280.32
2579586	chr6	rs9259785	29890722	C	T	0.962	0.963	0.895	-0.0102018624845967	0.0243	0.6737	53028	76579	58280.32
2583908	chr6	rs72498352	29890877	G	C	0.958	0.959	0.92	-0.0125990355765152	0.023	0.5829	53028	76579	58280.32
2597714	chr6	rs1611401	29890950	A	G	0.17	0.168	0.89	0.0475036226439669	0.0122	0.0001009	53386	77258	58749.13
2595225	chr6	rs9259790	29891050	C	T	0.937	0.941	0.911	-0.0471964348309747	0.019	0.01313	53028	76579	58280.32
2579731	chr6	rs1611408	29891423	T	C	0.169	0.168	0.89	0.0471030274686428	0.0122	0.0001159	53386	77258	58749.13
2581591	chr6	rs73406371	29891535	G	C	0.985	0.985	0.88	0.0320024161254944	0.0447	0.4743	40205	52427	43200.48
2573196	chr6	rs1611413	29891625	T	G	0.17	0.168	0.89	0.0479993753879105	0.0122	8.455e-05	53386	77258	58749.13
2601476	chr6	rs9259796	29891633	G	A	0.962	0.963	0.89	-0.0088994831870327	0.0243	0.7132	53028	76579	58280.32
2601006	chr6	rs9259801	29892029	A	C	0.962	0.963	0.894	-0.0098988321792475	0.0243	0.6841	53028	76579	58280.32
2595501	chr6	rs9259806	29892436	C	G	0.937	0.941	0.912	-0.0465047776557534	0.019	0.01441	53028	76579	58280.32
2575269	chr6	rs9259810	29892854	T	G	0.864	0.871	0.885	-0.0521041493573948	0.0135	0.0001178	53386	77258	58749.13
2566697	chr6	rs1610751	29893040	C	T	0.169	0.168	0.89	0.047799197133273	0.0122	9.081e-05	53386	77258	58749.13
2588177	chr6	rs1056241	29893195	A	G	0.496	0.503	0.894	-0.0366951051877892	0.0092	6.427e-05	53028	76579	58280.32
2590012	chr6	rs1611430	29893461	G	A	0.169	0.168	0.89	0.0471030274686428	0.0122	0.0001164	53386	77258	58749.13
2567919	chr6	rs2517777	29893848	C	A	0.496	0.503	0.894	-0.0364980230402006	0.0092	7.122e-05	53028	76579	58280.32
2592017	chr6	rs9259822	29893886	C	T	0.937	0.941	0.913	-0.0465047776557534	0.019	0.01437	53028	76579	58280.32
2582444	chr6	rs2517775	29893960	T	C	0.763	0.751	0.919	0.0888987614252172	0.0106	5.285e-17	53386	77258	58749.13
2592808	chr6	rs2517774	29893982	C	T	0.763	0.751	0.92	0.088203166526267	0.0106	9.316e-17	53386	77258	58749.13
2583254	chr6	rs2074487	29894226	G	T	0.61	0.612	0.888	-0.0246001168682327	0.0094	0.00909	53028	76579	58280.32
2588423	chr6	rs2074486	29894243	C	T	0.661	0.661	0.885	-0.0154994990469515	0.0097	0.1115	53028	76579	58280.32
2574343	chr6	rs62390374	29894523	G	A	0.928	0.931	0.873	-0.0548047153744336	0.0181	0.002429	53386	77258	58749.13
2586456	chr6	rs413985	29894600	G	T	0.843	0.83	0.932	0.108396901170064	0.0122	7.915e-19	53386	77258	58749.13
2594474	chr6	rs9259830	29895111	C	T	0.937	0.941	0.912	-0.0465990663783681	0.019	0.01412	53028	76579	58280.32
2590928	chr6	rs9259831	29895228	G	T	0.937	0.941	0.913	-0.046400022834317	0.019	0.0146	53028	76579	58280.32
2585884	chr6	rs2517761	29895529	C	T	0.256	0.251	0.899	0.0418998134646779	0.0105	6.743e-05	53028	76579	58280.32
2598693	chr6	rs9259842	29895973	C	G	0.168	0.166	0.893	0.0481042146741464	0.0123	8.728e-05	53386	77258	58749.13
2572507	chr6	rs9259852	29896421	T	C	0.962	0.963	0.895	-0.0105959392134034	0.0243	0.6622	53028	76579	58280.32
2570357	chr6	rs2571424	29896484	G	C	0.676	0.676	0.886	-0.0220002402796674	0.0099	0.02573	53028	76579	58280.32
2594226	chr6	rs2517755	29896659	C	T	0.61	0.612	0.889	-0.0243951568347216	0.0094	0.00976	53028	76579	58280.32
2568811	chr6	rs2517754	29896680	A	G	0.535	0.541	0.892	-0.0361972883118878	0.0092	8.621e-05	53028	76579	58280.32
2590925	chr6	rs389600	29896999	C	T	0.844	0.831	0.93	0.108396901170064	0.0123	1.051e-18	53386	77258	58749.13
2585416	chr6	rs73425658	29897463	G	T	0.975	0.975	0.896	0.0485996698360624	0.0305	0.1106	50725	70777	55184.35
2581577	chr6	rs9259888	29898381	T	C	0.347	0.344	0.723	0.0305001066483263	0.0107	0.004403	53028	76579	58280.32
2580308	chr6	rs12665140	29898720	C	A	0.971	0.971	0.917	-0.0260975991218731	0.0274	0.341	53028	76579	58280.32
2568888	chr6	rs2517741	29898806	G	T	0.192	0.19	0.894	0.0341018649449722	0.0116	0.003275	53386	77258	58749.13
2576495	chr6	rs4087726	29898897	T	C	0.928	0.931	0.873	-0.0548047153744336	0.0181	0.002428	53386	77258	58749.13
2594414	chr6	rs9259902	29899040	G	A	0.962	0.963	0.894	-0.0104039337153929	0.0243	0.6688	53028	76579	58280.32
2569260	chr6	rs2524006	29899140	T	G	0.265	0.26	0.886	0.0448012667045393	0.0104	1.694e-05	53386	77258	58749.13
2584110	chr6	rs2394704	29899147	G	A	0.57	0.574	0.89	-0.0247026126403718	0.0093	0.007908	53028	76579	58280.32
2596091	chr6	rs9259909	29899367	T	G	0.962	0.963	0.894	-0.0104039337153929	0.0243	0.6706	53028	76579	58280.32
2599577	chr6	rs9259910	29899389	C	T	0.937	0.941	0.912	-0.0456984484517478	0.019	0.01633	53028	76579	58280.32
2585196	chr6	rs1655927	29899493	T	C	0.843	0.83	0.933	0.107696784455352	0.0122	1.372e-18	53386	77258	58749.13
2580341	chr6	rs2471863	29899627	C	T	0.609	0.611	0.889	-0.0240980393840575	0.0094	0.01068	53028	76579	58280.32
2585472	chr6	rs2524005	29899677	G	A	0.804	0.792	0.933	0.0908000243264389	0.0112	6.819e-16	53386	77258	58749.13
2584227	chr6	rs7772638	29899756	A	G	0.96	0.96	0.932	-0.0094040800752939	0.0232	0.6849	53028	76579	58280.32
2569070	chr6	rs9259916	29901568	G	A	0.937	0.941	0.913	-0.0458031298018141	0.019	0.01598	53028	76579	58280.32
2597940	chr6	rs9259917	29901643	C	A	0.962	0.963	0.893	-0.0095050300143049	0.0243	0.6941	53028	76579	58280.32
2580720	chr6	rs9259925	29902197	C	G	0.168	0.167	0.892	0.0475036226439669	0.0123	0.0001068	53386	77258	58749.13
2598744	chr6	rs72498354	29902449	C	T	0.959	0.96	0.922	-0.0130953713122409	0.023	0.5706	53028	76579	58280.32
2593167	chr6	rs79354193	29902902	T	A	0.975	0.975	0.896	0.0483996117232768	0.0304	0.1122	50725	70777	55184.35
2571026	chr6	rs1610618	29903111	T	C	0.168	0.167	0.893	0.047799197133273	0.0123	9.458e-05	53386	77258	58749.13
2582038	chr6	rs9259937	29903218	G	A	0.937	0.941	0.913	-0.0460962958929736	0.019	0.01519	53028	76579	58280.32
2579758	chr6	rs9259970	29903991	G	A	0.77	0.76	0.91	0.0656004570839489	0.0107	9.991e-10	53386	77258	58749.13
2587955	chr6	rs11965058	29904599	A	C	0.985	0.985	0.881	0.0318958749835631	0.0447	0.4746	40205	52427	43200.48
2578621	chr6	rs72498357	29904684	T	G	0.959	0.96	0.922	-0.013004189135254	0.023	0.5713	53028	76579	58280.32
2572078	chr6	rs1632896	29904808	A	G	0.168	0.167	0.892	0.047799197133273	0.0123	9.695e-05	53386	77258	58749.13
2569150	chr6	rs2523998	29904865	T	G	0.818	0.824	0.904	-0.0110002818588653	0.012	0.3597	53028	76579	58280.32
2571644	chr6	rs2734905	29904929	A	C	0.61	0.612	0.889	-0.0249999098013234	0.0094	0.008027	53028	76579	58280.32
2574496	chr6	rs9259992	29905121	G	A	0.432	0.439	0.877	-0.0285949668801128	0.0093	0.002114	53386	77258	58749.13
2572806	chr6	rs1632893	29905193	G	A	0.17	0.169	0.884	0.0477038600690104	0.0123	9.922e-05	53386	77258	58749.13
2579515	chr6	rs62388798	29905957	C	T	0.937	0.94	0.934	-0.0630995569433169	0.0187	0.0007336	53386	77258	58749.13
2576924	chr6	rs12663276	29906010	A	G	0.961	0.962	0.947	-0.0122952780941516	0.0233	0.5968	53028	76579	58280.32
2600118	chr6	rs62388799	29906026	A	G	0.938	0.942	0.942	-0.0630995569433169	0.0188	0.0007786	53386	77258	58749.13
2592313	chr6	rs2517731	29906049	C	T	0.382	0.391	0.936	-0.0312017511432645	0.0092	0.0006801	53386	77258	58749.13
2596255	chr6	rs59341263	29906072	C	G	0.986	0.986	0.916	0.0358978909969844	0.0462	0.4374	38411	50404	41315.6
2600492	chr6	rs9260014	29906092	C	A	0.726	0.735	0.936	-0.0121029460677457	0.0102	0.2336	53028	76579	58280.32
2596350	chr6	rs59839999	29906099	C	T	0.977	0.977	0.933	0.0441030061101949	0.0315	0.1617	48890	68138	53022.49
2585980	chr6	rs2517730	29906109	T	A	0.656	0.656	0.936	-0.0235040691879941	0.0094	0.01288	53028	76579	58280.32
2599434	chr6	rs75344721	29906130	G	A	0.977	0.977	0.934	0.0471984218290006	0.0314	0.133	48890	68138	53022.49
2589948	chr6	rs453325	29906313	A	C	0.727	0.736	0.931	-0.0122952780941516	0.0102	0.2297	53028	76579	58280.32
2580133	chr6	rs2517729	29906380	A	G	0.658	0.658	0.933	-0.0242004837056584	0.0095	0.0108	53028	76579	58280.32
2601568	chr6	rs73413516	29906413	A	G	0.977	0.977	0.932	0.0454990400712183	0.0317	0.1514	48890	68138	53022.49
2594848	chr6	rs3873275	29906489	T	C	0.891	0.895	0.927	-0.0115969858456632	0.0146	0.4255	52875	76338	58093.14
2592900	chr6	rs57038392	29906502	C	G	0.977	0.977	0.936	0.0430020165445429	0.0315	0.1725	48890	68138	53022.49
2584278	chr6	rs428081	29906512	G	A	0.381	0.39	0.937	-0.0316041926269978	0.0092	0.0005955	53386	77258	58749.13
2573175	chr6	rs56147022	29906533	C	T	0.938	0.942	0.942	-0.0630036995790015	0.0188	0.0007914	53386	77258	58749.13
2580663	chr6	rs62388801	29906557	A	C	0.938	0.942	0.942	-0.0630036995790015	0.0188	0.0007897	53386	77258	58749.13
2577260	chr6	rs367077	29906564	T	G	0.381	0.39	0.937	-0.0316041926269978	0.0092	0.0005991	53386	77258	58749.13
2570097	chr6	rs403002	29906574	C	A	0.893	0.894	0.938	0.0090984829852593	0.0146	0.5342	53028	76579	58280.32
2581229	chr6	rs370377	29906581	A	G	0.893	0.894	0.938	0.0090984829852593	0.0146	0.5331	53028	76579	58280.32
2579472	chr6	rs9260017	29906597	G	A	0.942	0.945	0.938	-0.0449973659307358	0.0194	0.02048	53028	76579	58280.32
2572644	chr6	rs55690134	29906619	T	A	0.977	0.977	0.936	0.0430020165445429	0.0315	0.1717	48890	68138	53022.49
2591501	chr6	rs114058671	29906666	G	A	0.961	0.962	0.947	-0.0120017335415971	0.0233	0.6062	53028	76579	58280.32
2567330	chr6	rs9260018	29906681	C	T	0.942	0.945	0.938	-0.0449973659307358	0.0194	0.0205	53028	76579	58280.32
2592151	chr6	rs2904760	29906724	A	G	0.656	0.656	0.937	-0.023401696181619	0.0094	0.01306	53028	76579	58280.32
2596548	chr6	rs414215	29906772	G	A	0.381	0.39	0.936	-0.0315009870620622	0.0092	0.0006164	53386	77258	58749.13
2600854	chr6	rs3916500	29906776	A	T	0.938	0.942	0.942	-0.0628013642021005	0.0188	0.0008215	53386	77258	58749.13
2589148	chr6	rs9368614	29906783	C	T	0.656	0.656	0.937	-0.023401696181619	0.0094	0.01311	53028	76579	58280.32
2583591	chr6	rs9368615	29906813	G	T	0.656	0.656	0.937	-0.0235040691879941	0.0094	0.01298	53028	76579	58280.32
2590550	chr6	rs401241	29906815	T	C	0.853	0.839	0.949	0.11539797142838	0.0124	1.3480000000000002e-20	53386	77258	58749.13
2572297	chr6	rs440674	29906826	A	G	0.726	0.734	0.937	-0.0120017335415971	0.0102	0.237	53028	76579	58280.32
2596933	chr6	rs55942227	29906964	G	T	0.986	0.986	0.919	0.0329994782631079	0.0461	0.4738	38411	50404	41315.6
2591688	chr6	rs451318	29906978	G	A	0.726	0.734	0.937	-0.0120017335415971	0.0102	0.2362	53028	76579	58280.32
2573637	chr6	rs13198419	29906981	G	C	0.656	0.656	0.937	-0.023401696181619	0.0094	0.0131	53028	76579	58280.32
2584938	chr6	rs74211750	29907012	A	G	0.961	0.962	0.947	-0.0120017335415971	0.0233	0.6065	53028	76579	58280.32
2599460	chr6	rs9260024	29907030	C	T	0.942	0.945	0.939	-0.04470452178448	0.0195	0.02172	53028	76579	58280.32
2579123	chr6	rs9260029	29907243	C	T	0.382	0.39	0.936	-0.0313049258284153	0.0092	0.0006638	53386	77258	58749.13
2583174	chr6	rs28749120	29907313	G	A	0.656	0.656	0.937	-0.0235040691879941	0.0094	0.01295	53028	76579	58280.32
2592636	chr6	rs3132690	29907331	C	T	0.791	0.781	0.947	0.0696006867298358	0.0109	1.753e-10	53386	77258	58749.13
2567177	chr6	rs116395083	29907486	A	G	0.937	0.941	0.934	-0.0601003842529617	0.0187	0.001324	53386	77258	58749.13
2584211	chr6	rs9260037	29907510	C	G	0.942	0.945	0.938	-0.0453007592301635	0.0194	0.01988	53028	76579	58280.32
2598828	chr6	rs115221336	29907562	A	G	0.91	0.912	0.969	-0.0182963622831166	0.016	0.2506	49530	72258	54417.02
2595709	chr6	rs9260043	29907740	A	G	0.598	0.601	0.941	-0.031397792147416	0.0091	0.0005891	53028	76579	58280.32
2568614	chr6	rs366907	29907755	G	T	0.381	0.39	0.937	-0.0316041926269978	0.0092	0.0005977	53386	77258	58749.13
2571445	chr6	rs76507355	29907773	T	C	0.91	0.912	0.969	-0.0181028726978536	0.016	0.2565	49530	72258	54417.02
2583284	chr6	rs62388802	29907824	T	C	0.938	0.942	0.941	-0.0628013642021005	0.0188	0.0008341	53386	77258	58749.13
2581367	chr6	rs402850	29907861	T	G	0.784	0.789	0.935	-0.0006001800720324	0.011	0.9544	53028	76579	58280.32
2569035	chr6	rs28749131	29907895	G	A	0.656	0.656	0.937	-0.0231048737150968	0.0094	0.01439	53028	76579	58280.32
2593631	chr6	rs9260044	29907907	G	A	0.759	0.768	0.935	-0.0221024699079472	0.0106	0.03715	53028	76579	58280.32
2568502	chr6	rs439935	29907961	G	C	0.853	0.839	0.949	0.115700869452059	0.0124	1.0770000000000002e-20	53386	77258	58749.13
2591712	chr6	rs147023494	29907978	C	T	0.973	0.973	0.94	-0.0236986067778773	0.0279	0.3964	53028	76579	58280.32
2584709	chr6	rs9260045	29908006	G	A	0.942	0.945	0.938	-0.0449973659307358	0.0194	0.02061	53028	76579	58280.32
2582947	chr6	rs9260046	29908044	A	G	0.381	0.39	0.937	-0.0315009870620622	0.0092	0.000609	53386	77258	58749.13
2586850	chr6	rs9260048	29908076	T	G	0.726	0.734	0.937	-0.0122041688389067	0.0102	0.2314	53028	76579	58280.32
2589934	chr6	rs28749133	29908093	G	A	0.656	0.656	0.937	-0.0232993336544035	0.0094	0.01357	53028	76579	58280.32
2601442	chr6	rs9260050	29908107	G	T	0.942	0.945	0.937	-0.0442967745820927	0.0195	0.02275	53028	76579	58280.32
2569453	chr6	rs9260051	29908108	G	T	0.942	0.945	0.937	-0.0442967745820927	0.0195	0.02275	53028	76579	58280.32
2590621	chr6	rs73725527	29908110	G	A	0.891	0.895	0.929	-0.0114047880634385	0.0146	0.4349	52875	76338	58093.14
2595613	chr6	rs9260052	29908111	C	T	0.892	0.894	0.938	0.0084045823438103	0.0146	0.5661	53028	76579	58280.32
2592246	chr6	rs9260053	29908156	G	A	0.942	0.945	0.938	-0.0451019739124202	0.0194	0.02042	53028	76579	58280.32
2599325	chr6	rs111696429	29908309	G	A	0.955	0.955	0.941	0.0412954824071715	0.0217	0.05723	53028	76579	58280.32
2573149	chr6	rs116706170	29908415	G	A	0.91	0.913	0.967	-0.017502275136142	0.016	0.2752	49530	72258	54417.02
2571235	chr6	rs12202296	29908469	T	C	0.656	0.656	0.938	-0.0231969816042026	0.0094	0.01396	53028	76579	58280.32
2591525	chr6	rs9260061	29908491	G	A	0.784	0.789	0.935	-0.0006001800720324	0.011	0.9555	53028	76579	58280.32
2586530	chr6	rs9260065	29908590	G	A	0.382	0.391	0.935	-0.0315009870620622	0.0092	0.0006155	53386	77258	58749.13
2594256	chr6	rs9260067	29908649	T	G	0.415	0.423	0.868	-0.026600681797179	0.0094	0.004648	53386	77258	58749.13
2585511	chr6	rs9260070	29908726	C	G	0.942	0.945	0.938	-0.0453007592301635	0.0194	0.01994	53028	76579	58280.32
2567236	chr6	rs13203830	29908804	G	A	0.656	0.656	0.938	-0.0231969816042026	0.0094	0.014	53028	76579	58280.32
2573210	chr6	rs9260072	29908838	G	C	0.381	0.39	0.937	-0.0315009870620622	0.0092	0.0006195	53386	77258	58749.13
2582698	chr6	rs79761237	29908892	G	A	0.891	0.894	0.929	-0.0104039337153929	0.0145	0.4724	52875	76338	58093.14
2592640	chr6	rs9260077	29908954	G	A	0.381	0.39	0.937	-0.0315009870620622	0.0092	0.0006244	53386	77258	58749.13
2598543	chr6	rs13207054	29908967	G	A	0.656	0.656	0.937	-0.023002541565316	0.0094	0.01482	53028	76579	58280.32
2583361	chr6	rs74218766	29908976	C	T	0.961	0.962	0.948	-0.0131966945943914	0.0233	0.5724	53028	76579	58280.32
2583120	chr6	rs2571420	29909021	C	G	0.853	0.839	0.949	0.115201929688684	0.0124	1.6380000000000002e-20	53386	77258	58749.13
2571834	chr6	rs9260078	29909033	A	G	0.37	0.379	0.936	-0.0303045802648556	0.0093	0.001055	53386	77258	58749.13
2598444	chr6	rs28749141	29909044	G	C	0.657	0.657	0.937	-0.0239034240815591	0.0094	0.01142	53028	76579	58280.32
2589169	chr6	rs9260080	29909071	G	A	0.791	0.781	0.947	0.0690035380967296	0.0109	2.426e-10	53386	77258	58749.13
2600587	chr6	rs9260081	29909153	G	T	0.381	0.39	0.936	-0.031397792147416	0.0092	0.0006375	53386	77258	58749.13
2575459	chr6	rs1632889	29909181	A	C	0.173	0.172	0.933	0.0311013012983478	0.0118	0.008699	53386	77258	58749.13
2572886	chr6	rs9260085	29909360	G	A	0.895	0.897	0.924	0.0075017910703226	0.0149	0.6164	53028	76579	58280.32
2575811	chr6	rs9260086	29909372	C	G	0.493	0.5	0.938	-0.0344982814075965	0.009	0.0001242	53028	76579	58280.32
2571482	chr6	rs9260087	29909376	C	A	0.377	0.386	0.929	-0.0306035477981776	0.0093	0.0009291	53386	77258	58749.13
2594179	chr6	rs9260091	29909440	A	G	0.921	0.925	0.817	-0.0499047851286405	0.018	0.005582	53028	76579	58280.32
2572683	chr6	rs9260093	29909454	T	C	0.933	0.936	0.748	-0.0559990861201021	0.0202	0.005617	53028	76579	58280.32
2588405	chr6	rs9260097	29909520	G	A	0.711	0.716	0.575	-0.0074980401773571	0.0126	0.5511	53028	76579	58280.32
2568542	chr6	rs9260101	29909559	G	A	0.497	0.504	0.929	-0.0338981034057645	0.009	0.0001708	53028	76579	58280.32
2590492	chr6	rs9260104	29909616	T	C	0.378	0.387	0.93	-0.0307994715535284	0.0092	0.0008653	53386	77258	58749.13
2569807	chr6	rs3129022	29909797	C	T	0.791	0.781	0.947	0.0691995168010044	0.0109	2.164e-10	53386	77258	58749.13
2578159	chr6	rs35333729	29909811	G	T	0.96	0.961	0.946	-0.0120017335415971	0.0232	0.6057	53028	76579	58280.32
2574467	chr6	rs2734904	29909840	G	A	0.489	0.496	0.943	-0.0335981494309355	0.009	0.0001724	53028	76579	58280.32
2579949	chr6	rs9260111	29909916	A	T	0.381	0.39	0.936	-0.031397792147416	0.0092	0.0006376	53386	77258	58749.13
2592053	chr6	rs79231337	29909957	G	C	0.961	0.962	0.947	-0.0138048499765589	0.0233	0.5534	53028	76579	58280.32
2587221	chr6	rs9260114	29909988	C	T	0.36	0.369	0.937	-0.026898543868701	0.0093	0.003832	53386	77258	58749.13
2577247	chr6	rs35158227	29909999	C	T	0.891	0.895	0.929	-0.0114047880634385	0.0146	0.434	52875	76338	58093.14
2600805	chr6	rs9260115	29910027	C	G	0.382	0.391	0.936	-0.031397792147416	0.0092	0.0006382	53386	77258	58749.13
2597121	chr6	rs41541221	29910033	G	A	0.938	0.942	0.94	-0.0633978386299677	0.0188	0.0007481	53386	77258	58749.13
2578479	chr6	rs2735114	29910034	G	A	0.592	0.594	0.937	-0.0174005146801673	0.0091	0.05567	53028	76579	58280.32
2585475	chr6	rs41272547	29910057	C	A	0.961	0.962	0.947	-0.0140989243795016	0.0233	0.545	53028	76579	58280.32
2576714	chr6	rs9260116	29910105	G	A	0.942	0.945	0.938	-0.044495399886564	0.0195	0.02211	53028	76579	58280.32
2596215	chr6	rs11964254	29910122	C	A	0.977	0.977	0.938	0.0456041418050158	0.0314	0.1467	48890	68138	53022.49
2571664	chr6	rs9260118	29910176	C	T	0.382	0.39	0.936	-0.0315009870620622	0.0092	0.0006211	53386	77258	58749.13
2598240	chr6	rs9260119	29910189	A	T	0.382	0.39	0.936	-0.0312017511432645	0.0092	0.0006817	53386	77258	58749.13
2586639	chr6	rs41545520	29910265	G	T	0.938	0.942	0.941	-0.0626948883400778	0.0188	0.0008429	53386	77258	58749.13
2587886	chr6	rs41560714	29910276	T	G	0.49	0.495	0.933	-0.0260975991218731	0.0089	0.003537	53386	77258	58749.13
2577440	chr6	rs2916801	29910286	C	T	0.172	0.171	0.936	0.0310043588626902	0.0118	0.008814	53386	77258	58749.13
2580664	chr6	rs114945359	29910324	G	C	0.938	0.942	0.941	-0.0626948883400778	0.0188	0.0008394	53386	77258	58749.13
2582741	chr6	rs1143146	29910358	C	G	0.492	0.499	0.939	-0.0349952529972629	0.009	9.75e-05	53028	76579	58280.32
2589918	chr6	rs41546314	29910378	C	T	0.701	0.7	0.936	-0.0165969709073694	0.0098	0.09055	53028	76579	58280.32
2595431	chr6	rs1136656	29910402	G	A	0.891	0.895	0.93	-0.0115969858456632	0.0145	0.4239	52875	76338	58093.14
2575776	chr6	rs707910	29910663	G	A	0.853	0.84	0.948	0.114898880476521	0.0124	2.025e-20	53386	77258	58749.13
2583769	chr6	rs199474457	29910750	C	T	0.959	0.96	0.919	-0.0111013930711739	0.0232	0.6332	53028	76579	58280.32
2574735	chr6	rs1136692	29910801	C	A	0.731	0.724	0.936	0.0485996698360624	0.0101	1.347e-06	53386	77258	58749.13
2583165	chr6	rs9260146	29910910	C	T	0.853	0.839	0.948	0.114595739397692	0.0124	2.4650000000000003e-20	53386	77258	58749.13
2568644	chr6	rs41545815	29910947	T	A	0.891	0.895	0.93	-0.0112025145079934	0.0146	0.44	52875	76338	58093.14
2590853	chr6	rs1059506	29911149	C	T	0.887	0.889	0.91	0.0099998345783334	0.0145	0.4899	53028	76579	58280.32
2590593	chr6	rs1059517	29911203	A	C	0.791	0.798	0.936	0.0025966258472659	0.0112	0.8197	53028	76579	58280.32
2600409	chr6	rs1059542	29911256	T	G	0.158	0.158	0.898	0.042503779526724	0.0125	0.0006961	53386	77258	58749.13
2590662	chr6	rs41543412	29911505	C	G	0.961	0.962	0.946	-0.013399371963117	0.0233	0.5662	53028	76579	58280.32
2578831	chr6	rs79222956	29911538	G	A	0.382	0.39	0.936	-0.031397792147416	0.0092	0.0006518	53386	77258	58749.13
2580116	chr6	rs76475517	29911545	G	A	0.892	0.895	0.93	-0.0111013930711739	0.0146	0.4448	52875	76338	58093.14
2587482	chr6	rs29028728	29911571	G	C	0.892	0.895	0.93	-0.0114047880634385	0.0146	0.433	52875	76338	58093.14
2601015	chr6	rs77467746	29911604	C	A	0.891	0.895	0.931	-0.0112025145079934	0.0145	0.4404	52875	76338	58093.14
2584458	chr6	rs1136917	29912281	G	A	0.891	0.895	0.93	-0.0121029460677457	0.0145	0.4065	52875	76338	58093.14
2596768	chr6	rs1136949	29912297	A	G	0.892	0.895	0.93	-0.0123965203365513	0.0146	0.3957	52875	76338	58093.14
2572404	chr6	rs1137160	29912386	G	C	0.888	0.892	0.912	-0.0115969858456632	0.0145	0.4235	52875	76338	58093.14
2577262	chr6	rs41551619	29912410	G	A	0.938	0.942	0.939	-0.0615988462189574	0.0188	0.001061	53386	77258	58749.13
2594101	chr6	rs9260199	29912506	G	A	0.95	0.952	0.844	-0.0465047776557534	0.022	0.0344	53028	76579	58280.32
2583348	chr6	rs41545117	29912614	C	A	0.938	0.942	0.941	-0.061099109367851	0.0188	0.00118	53386	77258	58749.13
2598132	chr6	rs17879496	29912713	C	T	0.891	0.895	0.931	-0.0115969858456632	0.0145	0.4263	52875	76338	58093.14
2579131	chr6	rs147947139	29912938	C	A	0.892	0.895	0.932	-0.0112025145079934	0.0145	0.4424	52875	76338	58093.14
2568976	chr6	rs3823339	29912968	C	G	0.943	0.946	0.93	-0.0442967745820927	0.0197	0.02423	53028	76579	58280.32
2569078	chr6	rs3823342	29913067	T	C	0.51	0.514	0.896	-0.0246001168682327	0.0091	0.007129	53386	77258	58749.13
2578689	chr6	rs3132686	29913137	A	G	0.853	0.84	0.948	0.114702740860147	0.0124	2.4110000000000002e-20	53386	77258	58749.13
2588688	chr6	rs1061156	29913266	G	T	0.834	0.84	0.936	-0.0094040800752939	0.0122	0.4436	53028	76579	58280.32
2589120	chr6	rs1061235	29913298	A	T	0.961	0.962	0.942	-0.0142003494011414	0.0234	0.5445	53028	76579	58280.32
2596507	chr6	rs1061815	29913374	C	G	0.853	0.84	0.948	0.115103894404815	0.0124	1.853e-20	53386	77258	58749.13
2581993	chr6	rs41545022	29913386	C	G	0.938	0.942	0.941	-0.061099109367851	0.0188	0.00118	53386	77258	58749.13
2600153	chr6	rs112863520	29913430	C	T	0.791	0.781	0.947	0.0697965484520865	0.0109	1.592e-10	53386	77258	58749.13
2574729	chr6	rs66585529	29913449	C	G	0.891	0.895	0.932	-0.0112025145079934	0.0145	0.4424	52875	76338	58093.14
2576976	chr6	rs79244404	29913483	T	C	0.836	0.841	0.931	-0.0091012913892029	0.0123	0.4592	53028	76579	58280.32
2577359	chr6	rs112525507	29913515	C	T	0.941	0.944	0.937	-0.0426048328324374	0.0193	0.0273	53028	76579	58280.32
2573922	chr6	rs78841522	29913698	G	C	0.896	0.899	0.908	-0.0095958936734469	0.015	0.5217	52875	76338	58093.14
2599734	chr6	rs62390510	29913708	C	T	0.938	0.942	0.94	-0.061003443560332	0.0188	0.001197	53386	77258	58749.13
2580721	chr6	rs2571382	29913727	T	C	0.182	0.18	0.912	0.0347974835421732	0.0118	0.003062	53386	77258	58749.13
2578925	chr6	rs2905763	29913806	C	A	0.835	0.84	0.931	-0.0092022107647994	0.0123	0.455	53028	76579	58280.32
2567390	chr6	rs2975050	29913817	C	T	0.659	0.66	0.935	-0.0246001168682327	0.0095	0.009594	53028	76579	58280.32
2574426	chr6	rs75405407	29913824	T	C	0.892	0.895	0.931	-0.0114958245134845	0.0145	0.4298	52875	76338	58093.14
2592672	chr6	rs35493521	29913830	C	T	0.892	0.895	0.931	-0.0116981574124923	0.0146	0.4234	52875	76338	58093.14
2577711	chr6	rs77161679	29913853	G	C	0.835	0.84	0.932	-0.0094040800752939	0.0123	0.4446	53028	76579	58280.32
2587570	chr6	rs9404954	29913881	T	C	0.658	0.658	0.936	-0.0239956055562207	0.0095	0.01128	53028	76579	58280.32
2586705	chr6	rs34941730	29913886	T	G	0.89	0.893	0.928	-0.0120017335415971	0.0145	0.4074	52875	76338	58093.14
2584188	chr6	rs9404955	29913912	C	T	0.657	0.657	0.938	-0.0240980393840575	0.0094	0.01055	53028	76579	58280.32
2583792	chr6	rs3916365	29913969	A	G	0.867	0.873	0.934	-0.0248973835545144	0.0134	0.06301	53028	76579	58280.32
2582557	chr6	rs2975048	29914011	G	T	0.657	0.657	0.939	-0.0240980393840575	0.0094	0.0107	53028	76579	58280.32
2587448	chr6	rs2523954	29914034	G	A	0.382	0.391	0.935	-0.0312017511432645	0.0092	0.0006807	53386	77258	58749.13
2600424	chr6	rs36048260	29914064	C	T	0.892	0.895	0.932	-0.0114047880634385	0.0145	0.4326	52875	76338	58093.14
2597413	chr6	rs12153924	29914089	G	A	0.71	0.709	0.937	-0.0226956079321885	0.0099	0.02189	53028	76579	58280.32
2592863	chr6	rs2523953	29914104	G	A	0.833	0.839	0.94	-0.009000382197299	0.0121	0.4592	53028	76579	58280.32
2598910	chr6	rs6921314	29914220	G	A	0.977	0.977	0.932	0.0483043318863239	0.0317	0.1269	48890	68138	53022.49
2581916	chr6	rs2916804	29914304	A	G	0.657	0.657	0.94	-0.0240980393840575	0.0094	0.01072	53028	76579	58280.32
2582417	chr6	rs2571383	29914315	C	T	0.382	0.39	0.936	-0.0312017511432645	0.0092	0.0006838	53386	77258	58749.13
2596053	chr6	rs376646	29914377	A	G	0.382	0.39	0.935	-0.0310985871020312	0.0092	0.0007259	53386	77258	58749.13
2591684	chr6	rs2975047	29914399	G	A	0.657	0.657	0.939	-0.0239034240815591	0.0094	0.01124	53028	76579	58280.32
2567646	chr6	rs3016022	29914412	A	G	0.657	0.657	0.939	-0.0239956055562207	0.0094	0.0111	53028	76579	58280.32
2598118	chr6	rs396379	29914500	G	T	0.382	0.39	0.936	-0.0313049258284153	0.0092	0.0006595	53386	77258	58749.13
2590362	chr6	rs376253	29914533	G	A	0.784	0.774	0.946	0.0667984655384157	0.0108	5.764e-10	53386	77258	58749.13
2576813	chr6	rs17185910	29914544	C	T	0.892	0.895	0.933	-0.0114958245134845	0.0145	0.4272	52875	76338	58093.14
2594761	chr6	rs2248151	29914548	C	T	0.833	0.839	0.94	-0.0087985943563496	0.0121	0.4662	53028	76579	58280.32
2599683	chr6	rs17179529	29914553	C	T	0.892	0.895	0.933	-0.0114047880634385	0.0145	0.4316	52875	76338	58093.14
2570500	chr6	rs2248153	29914615	A	C	0.833	0.839	0.94	-0.0088994831870327	0.0121	0.4645	53028	76579	58280.32
2586038	chr6	rs6901707	29914686	T	C	0.977	0.977	0.937	0.0452027848308288	0.0314	0.1504	48890	68138	53022.49
2601579	chr6	rs2571384	29914696	G	A	0.853	0.84	0.948	0.114595739397692	0.0124	2.726e-20	53386	77258	58749.13
2567132	chr6	rs1961135	29914706	G	A	0.382	0.39	0.936	-0.0309026047398165	0.0092	0.0007785	53386	77258	58749.13
2581842	chr6	rs2571385	29914767	T	C	0.79	0.78	0.945	0.07040254409814	0.0109	1.061e-10	53386	77258	58749.13
2588587	chr6	rs6922301	29914776	G	A	0.977	0.977	0.936	0.0450020459197846	0.0314	0.1524	48890	68138	53022.49
2570886	chr6	rs6901895	29914779	T	A	0.977	0.977	0.936	0.0450020459197846	0.0314	0.1524	48890	68138	53022.49
2580518	chr6	rs2735099	29914828	G	T	0.658	0.658	0.936	-0.0235962138551867	0.0095	0.01251	53028	76579	58280.32
2590773	chr6	rs2248158	29914833	G	T	0.833	0.839	0.94	-0.0086977157031958	0.0121	0.472	53028	76579	58280.32
2569041	chr6	rs9260231	29914866	G	T	0.902	0.906	0.938	-0.029202265808213	0.0153	0.05639	53028	76579	58280.32
2590108	chr6	rs9260232	29914909	A	G	0.902	0.906	0.938	-0.0289963604415917	0.0153	0.0574	53028	76579	58280.32
2570173	chr6	rs2524037	29914950	T	C	0.382	0.391	0.936	-0.0318003125497978	0.0092	0.0005391	53386	77258	58749.13
2576338	chr6	rs9260233	29915028	T	C	0.902	0.906	0.938	-0.0292949370570243	0.0153	0.05492	53028	76579	58280.32
2587369	chr6	rs111984787	29915052	C	T	0.977	0.977	0.937	0.0452983606272869	0.0314	0.1492	48890	68138	53022.49
2600841	chr6	rs2248162	29915061	T	C	0.32	0.332	0.937	-0.0488016642355575	0.0096	3.316e-07	53386	77258	58749.13
2589480	chr6	rs2517724	29915102	G	A	0.791	0.781	0.946	0.069498077182394	0.0109	1.807e-10	53386	77258	58749.13
2583170	chr6	rs56171155	29915117	C	G	0.938	0.942	0.941	-0.058901107920161	0.0188	0.001737	53386	77258	58749.13
2587896	chr6	rs2571386	29915122	T	C	0.154	0.153	0.924	0.0469980831605826	0.0125	0.0001648	53386	77258	58749.13
2571773	chr6	rs2975046	29915149	A	G	0.833	0.837	0.903	0.0	0.0123	0.9994	53028	76579	58280.32
2576915	chr6	rs7763052	29915170	G	A	0.796	0.804	0.93	-0.0239034240815591	0.0113	0.03452	53028	76579	58280.32
2593297	chr6	rs7763173	29915188	G	T	0.795	0.803	0.933	-0.0232993336544035	0.0113	0.03826	53028	76579	58280.32
2593448	chr6	rs2517723	29915268	C	T	0.382	0.39	0.936	-0.0313049258284153	0.0092	0.0006743	53386	77258	58749.13
2584559	chr6	rs2735097	29915301	C	A	0.657	0.657	0.941	-0.0239956055562207	0.0094	0.01088	53028	76579	58280.32
2592146	chr6	rs2517722	29915330	T	C	0.398	0.407	0.916	-0.0340015566760147	0.0093	0.0002457	53028	76579	58280.32
2597801	chr6	rs72845119	29915351	G	T	0.888	0.892	0.914	-0.0121029460677457	0.0145	0.4045	52875	76338	58093.14
2576435	chr6	rs2517721	29915408	G	T	0.656	0.656	0.94	-0.0239956055562207	0.0094	0.01089	53028	76579	58280.32
2597154	chr6	rs72845121	29915438	C	T	0.892	0.895	0.934	-0.0128015918372089	0.0145	0.378	52875	76338	58093.14
2587671	chr6	rs7745413	29915469	T	C	0.793	0.801	0.938	-0.0222967349986103	0.0112	0.04626	53028	76579	58280.32
2595683	chr6	rs34591574	29915694	A	C	0.891	0.894	0.93	-0.0122041688389067	0.0145	0.3996	52875	76338	58093.14
2575822	chr6	rs2735096	29915751	G	A	0.49	0.494	0.938	-0.0252049938352247	0.009	0.00494	53028	76579	58280.32
2584594	chr6	rs386572937	29915766	C	A	0.666	0.667	0.94	-0.0303045802648556	0.0095	0.001459	53028	76579	58280.32
2594489	chr6	rs34095738	29915791	T	C	0.891	0.894	0.931	-0.0124977728299804	0.0145	0.3892	52875	76338	58093.14
2582036	chr6	rs62390517	29915805	T	C	0.939	0.942	0.939	-0.0605996221289296	0.0189	0.001356	53386	77258	58749.13
2575705	chr6	rs34016903	29915839	C	T	0.889	0.892	0.918	-0.0125990355765152	0.0145	0.3864	52875	76338	58093.14
2583377	chr6	rs2517720	29915887	A	C	0.423	0.432	0.911	-0.0306963490025976	0.0092	0.0008537	53028	76579	58280.32
2593293	chr6	rs1632883	29915993	C	A	0.223	0.219	0.869	0.0452027848308288	0.0112	5.71e-05	53028	76579	58280.32
2589152	chr6	rs1655899	29916203	G	C	0.853	0.84	0.947	0.113703615012076	0.0124	5.3580000000000006e-20	53386	77258	58749.13
2568149	chr6	rs9260291	29916231	G	C	0.901	0.906	0.939	-0.0296966117368367	0.0153	0.05162	53028	76579	58280.32
2598503	chr6	rs2517719	29916253	G	C	0.656	0.656	0.94	-0.023002541565316	0.0094	0.01464	53028	76579	58280.32
2584052	chr6	rs72845126	29916287	G	T	0.879	0.882	0.915	-0.0064004391810282	0.014	0.6492	52875	76338	58093.14
2573815	chr6	rs62390518	29916351	C	T	0.938	0.942	0.941	-0.0605996221289296	0.0188	0.001272	53386	77258	58749.13
2581232	chr6	rs1632882	29916368	G	T	0.791	0.781	0.944	0.0693021569865934	0.0109	2.2e-10	53386	77258	58749.13
2574446	chr6	rs2517718	29916391	A	C	0.54	0.544	0.929	-0.0244976316004002	0.009	0.006678	53028	76579	58280.32
2586482	chr6	rs73725550	29916480	A	C	0.891	0.895	0.933	-0.013004189135254	0.0145	0.3699	52875	76338	58093.14
2575842	chr6	rs62390553	29916490	A	G	0.938	0.942	0.939	-0.0608015124606624	0.0188	0.001245	53386	77258	58749.13
2594809	chr6	rs417162	29916505	C	T	0.382	0.39	0.935	-0.0310985871020312	0.0092	0.0007306	53386	77258	58749.13
2587926	chr6	rs1655900	29916618	G	A	0.853	0.84	0.947	0.113801787662147	0.0124	4.9390000000000004e-20	53386	77258	58749.13
2597675	chr6	rs72845132	29916639	C	A	0.891	0.894	0.93	-0.0121029460677457	0.0145	0.4041	52875	76338	58093.14
2595013	chr6	rs56760833	29916643	T	C	0.986	0.986	0.917	0.0321960982163169	0.0462	0.4863	38411	50404	41315.6
2592556	chr6	rs72845133	29916654	C	T	0.891	0.894	0.93	-0.0122041688389067	0.0145	0.3993	52875	76338	58093.14
2588171	chr6	rs13215316	29916679	G	A	0.708	0.708	0.812	-0.0267958227871631	0.0106	0.0114	53028	76579	58280.32
2573648	chr6	rs13214982	29916686	A	G	0.705	0.705	0.82	-0.0256050287153947	0.0105	0.01482	53028	76579	58280.32
2574069	chr6	rs1655901	29916804	T	C	0.473	0.463	0.903	0.0346043046869299	0.0092	0.0001692	53028	76579	58280.32
2575484	chr6	rs1655902	29916855	G	A	0.18	0.18	0.913	0.0315955615897506	0.0118	0.007197	53386	77258	58749.13
2590626	chr6	rs9260313	29916885	T	C	0.71	0.72	0.895	-0.0222047099881925	0.0102	0.03026	53028	76579	58280.32
2570829	chr6	rs114304833	29916904	T	C	0.957	0.958	0.904	-0.0208968257129853	0.0228	0.3588	53028	76579	58280.32
2598947	chr6	rs72845135	29916922	G	T	0.888	0.891	0.913	-0.0121029460677457	0.0145	0.4048	52875	76338	58093.14
2573235	chr6	rs72845136	29916971	C	T	0.888	0.891	0.911	-0.0112025145079934	0.0145	0.4383	52875	76338	58093.14
2597074	chr6	rs73725558	29917160	G	C	0.984	0.984	0.856	0.03029639423135	0.0424	0.4756	42630	56669	45960.72
2579862	chr6	rs2517717	29917168	C	T	0.57	0.574	0.914	-0.0272992569378225	0.0092	0.002912	53028	76579	58280.32
2574881	chr6	rs9260340	29917258	C	T	0.979	0.98	0.741	0.0074025335167413	0.0384	0.847	45295	64811	49435.92
2590029	chr6	rs2517716	29917260	C	T	0.407	0.416	0.912	-0.0344051267241774	0.0093	0.0002013	53028	76579	58280.32
2585351	chr6	rs2517715	29917439	T	C	0.657	0.657	0.938	-0.0238010101859522	0.0094	0.01154	53028	76579	58280.32
2583941	chr6	rs9260362	29917455	C	A	0.793	0.801	0.937	-0.0226035462098532	0.0112	0.04371	53028	76579	58280.32
2584905	chr6	rs2975045	29917496	G	A	0.657	0.657	0.938	-0.0235962138551867	0.0094	0.01247	53028	76579	58280.32
2601538	chr6	rs2916805	29917503	G	C	0.657	0.657	0.938	-0.0235962138551867	0.0094	0.01253	53028	76579	58280.32
2592592	chr6	rs56232426	29917505	C	A	0.938	0.942	0.941	-0.0603977725486758	0.0188	0.001349	53386	77258	58749.13
2598619	chr6	rs1632880	29917610	C	G	0.173	0.172	0.935	0.0314017631395316	0.0118	0.007989	53386	77258	58749.13
2588578	chr6	rs2975044	29917673	G	A	0.531	0.535	0.936	-0.0247026126403718	0.0089	0.005802	53386	77258	58749.13
2586862	chr6	rs9260366	29917701	G	A	0.941	0.944	0.937	-0.0414993071780289	0.0193	0.03159	53028	76579	58280.32
2592047	chr6	rs1632879	29917703	G	A	0.173	0.172	0.935	0.0312951579807101	0.0118	0.008161	53386	77258	58749.13
2582053	chr6	rs2735093	29917800	C	A	0.657	0.657	0.939	-0.0235040691879941	0.0094	0.01269	53028	76579	58280.32
2575483	chr6	rs2517714	29917881	C	T	0.589	0.59	0.94	-0.0165969709073694	0.0091	0.06837	53028	76579	58280.32
2587127	chr6	rs9260370	29917899	T	C	0.901	0.906	0.938	-0.0300984478240329	0.0153	0.04867	53028	76579	58280.32
2571414	chr6	rs577382908	29917940	G	A	0.986	0.986	0.912	0.029296631955588	0.0465	0.5282	37937	47298	40493.12
2584968	chr6	rs1655905	29918022	C	T	0.853	0.839	0.945	0.115103894404815	0.0124	2.057e-20	53386	77258	58749.13
2588935	chr6	rs1632878	29918059	C	T	0.853	0.84	0.945	0.115201929688684	0.0124	1.8750000000000003e-20	53386	77258	58749.13
2595814	chr6	rs9260377	29918073	G	A	0.793	0.801	0.937	-0.022398994943479	0.0112	0.04527	53028	76579	58280.32
2593099	chr6	rs2517713	29918099	G	T	0.382	0.391	0.934	-0.0316041926269978	0.0092	0.0006057	53386	77258	58749.13
2581905	chr6	rs2517712	29918173	T	C	0.655	0.655	0.936	-0.0232993336544035	0.0094	0.01349	53028	76579	58280.32
2596875	chr6	rs9260381	29918186	C	A	0.793	0.8	0.936	-0.0220002402796674	0.0112	0.04995	53028	76579	58280.32
2600410	chr6	rs2517710	29918296	C	T	0.408	0.417	0.911	-0.034198147379977	0.0093	0.00022	53028	76579	58280.32
2568921	chr6	rs9260392	29918357	T	C	0.793	0.801	0.938	-0.0221024699079472	0.0112	0.04869	53028	76579	58280.32
2574281	chr6	rs9260393	29918401	T	G	0.793	0.801	0.938	-0.0220002402796674	0.0112	0.04951	53028	76579	58280.32
2578109	chr6	rs2508037	29918436	T	C	0.382	0.391	0.935	-0.031397792147416	0.0092	0.0006398	53386	77258	58749.13
2589042	chr6	rs2916806	29918684	G	T	0.382	0.39	0.935	-0.0309026047398165	0.0092	0.0007893	53386	77258	58749.13
2587556	chr6	rs2975043	29918734	A	G	0.382	0.391	0.934	-0.0309026047398165	0.0092	0.0007817	53386	77258	58749.13
2571190	chr6	rs2916807	29918770	A	G	0.382	0.391	0.934	-0.0307994715535284	0.0092	0.0008218	53386	77258	58749.13
2592067	chr6	rs17179683	29918841	G	A	0.91	0.912	0.975	-0.0182047046548463	0.0159	0.2515	49530	72258	54417.02
2598850	chr6	rs9260403	29918861	T	G	0.405	0.415	0.911	-0.0349952529972629	0.0093	0.0001621	53028	76579	58280.32
2585609	chr6	rs9260405	29918887	T	C	0.433	0.442	0.92	-0.0338050046123612	0.0091	0.0002212	53028	76579	58280.32
2583651	chr6	rs9260408	29918917	C	T	0.412	0.421	0.911	-0.0325955083699338	0.0093	0.0004273	53028	76579	58280.32
2586484	chr6	rs9260426	29919109	A	G	0.462	0.47	0.917	-0.0346949697968869	0.0091	0.0001378	53028	76579	58280.32
2575158	chr6	rs62390555	29919220	T	G	0.938	0.942	0.939	-0.0594952597858765	0.0188	0.001585	53386	77258	58749.13
2595899	chr6	rs2517708	29919433	C	T	0.633	0.634	0.908	-0.0196008476550609	0.0095	0.03782	53028	76579	58280.32
2592001	chr6	rs79439918	29919468	G	A	0.986	0.986	0.915	0.0308977113278438	0.0462	0.5031	38411	50404	41315.6
2577084	chr6	rs2517706	29919659	T	C	0.407	0.417	0.911	-0.0338981034057645	0.0093	0.0002568	53028	76579	58280.32
2596124	chr6	rs7747253	29919779	C	A	0.443	0.452	0.943	-0.0355028330426552	0.009	8.166e-05	53028	76579	58280.32
2569869	chr6	rs73725573	29919809	T	C	0.986	0.986	0.915	0.0307037775750057	0.0462	0.5061	38411	50404	41315.6
2583483	chr6	rs73725574	29919810	T	C	0.986	0.986	0.915	0.0307037775750057	0.0462	0.5059	38411	50404	41315.6
2593673	chr6	rs72845150	29919819	C	G	0.886	0.889	0.901	-0.0146974807605841	0.0144	0.31	52875	76338	58093.14
2581703	chr6	rs16896724	29919963	G	T	0.656	0.656	0.937	-0.023002541565316	0.0094	0.01494	53028	76579	58280.32
2569680	chr6	rs73725581	29919967	T	A	0.986	0.986	0.916	0.0310043588626902	0.0462	0.5019	38411	50404	41315.6
2598900	chr6	rs13201160	29920191	A	C	0.642	0.643	0.919	-0.0203047533403643	0.0094	0.03156	53028	76579	58280.32
2600317	chr6	rs73725585	29920207	C	A	0.986	0.986	0.916	0.0310043588626902	0.0462	0.5022	38411	50404	41315.6
2584663	chr6	rs9260483	29920238	T	C	0.408	0.417	0.91	-0.0340015566760147	0.0093	0.0002461	53028	76579	58280.32
2585727	chr6	rs9260492	29920422	T	C	0.449	0.457	0.937	-0.0346949697968869	0.009	0.0001228	53028	76579	58280.32
2588416	chr6	rs554052992	29920465	A	C	0.173	0.172	0.932	0.0318958749835631	0.0118	0.007092	53386	77258	58749.13
2567303	chr6	rs9260495	29920476	G	A	0.933	0.933	0.916	0.0172012073197748	0.0182	0.3449	53028	76579	58280.32
2581912	chr6	rs2975042	29920536	G	T	0.382	0.391	0.94	-0.0312017511432645	0.0092	0.000723	53028	76579	58280.32
2583756	chr6	rs2916809	29920549	G	A	0.382	0.391	0.94	-0.0310985871020312	0.0092	0.0007546	53028	76579	58280.32
2597426	chr6	rs9260497	29920566	T	C	0.942	0.945	0.939	-0.0433982268254708	0.0194	0.02564	53028	76579	58280.32
2599104	chr6	rs2975041	29920675	T	C	0.657	0.657	0.937	-0.023401696181619	0.0095	0.01327	53028	76579	58280.32
2572911	chr6	rs9260500	29920713	T	C	0.45	0.457	0.937	-0.0346949697968869	0.009	0.0001232	53028	76579	58280.32
2595205	chr6	rs1612063	29920954	G	A	0.848	0.836	0.93	0.111299842883075	0.0124	2.9e-19	53386	77258	58749.13
2601074	chr6	rs9260516	29920994	G	A	0.933	0.933	0.905	0.0183996828453635	0.0183	0.3137	53028	76579	58280.32
2594588	chr6	rs11968268	29921001	G	C	0.986	0.986	0.916	0.0311982343370806	0.0461	0.4985	38411	50404	41315.6
2573024	chr6	rs9260517	29921012	T	A	0.931	0.932	0.915	0.0203025023378308	0.018	0.2603	53028	76579	58280.32
2598734	chr6	rs28749167	29921034	T	C	0.64	0.641	0.918	-0.0244976316004002	0.0095	0.009643	53028	76579	58280.32
2575519	chr6	rs9260530	29921220	A	G	0.428	0.436	0.889	-0.031397792147416	0.0093	0.0007478	53028	76579	58280.32
2601398	chr6	rs137886986	29921460	G	A	0.889	0.892	0.921	-0.0086977157031958	0.0145	0.5489	52875	76338	58093.14
2574167	chr6	rs9260553	29921597	C	T	0.925	0.925	0.865	0.0227003855207759	0.0177	0.1998	53028	76579	58280.32
2598534	chr6	rs2517703	29921700	C	T	0.641	0.641	0.918	-0.0243029385231735	0.0095	0.01008	53028	76579	58280.32
2570292	chr6	rs9260555	29921773	T	C	0.41	0.418	0.901	-0.0306035477981776	0.0093	0.00103	53028	76579	58280.32
2601618	chr6	rs9260557	29921779	C	T	0.844	0.848	0.856	0.0006997551142732	0.013	0.9561	52875	76338	58093.14
2583772	chr6	rs9260559	29921822	A	C	0.432	0.44	0.878	-0.0318003125497978	0.0094	0.0006824	53028	76579	58280.32
2581066	chr6	rs9260564	29921877	T	C	0.935	0.937	0.874	0.0209000641077417	0.019	0.2716	53028	76579	58280.32
2583285	chr6	rs77735985	29921999	G	A	0.888	0.892	0.92	-0.0079011318962572	0.0145	0.5843	52875	76338	58093.14
2570608	chr6	rs9260569	29922090	A	C	0.942	0.945	0.937	-0.0440041354980549	0.0194	0.02341	53028	76579	58280.32
2575257	chr6	rs5027914	29922215	G	A	0.469	0.476	0.919	-0.0338981034057645	0.0091	0.000195	53028	76579	58280.32
2580862	chr6	rs9260575	29922299	T	G	0.93	0.931	0.926	0.0199986865066891	0.0178	0.2608	53028	76579	58280.32
2569571	chr6	rs9260579	29922391	T	C	0.403	0.411	0.904	-0.0322029950400999	0.0093	0.0005378	53028	76579	58280.32
2576873	chr6	rs9260581	29922421	T	G	0.434	0.442	0.861	-0.0323992324466777	0.0094	0.0006067	53028	76579	58280.32
2568115	chr6	rs9260587	29922492	A	G	0.921	0.922	0.859	0.0204984635773248	0.0174	0.2399	53028	76579	58280.32
2583574	chr6	rs9260599	29922653	A	C	0.392	0.401	0.916	-0.0299953975354009	0.0093	0.001229	53028	76579	58280.32
2595671	chr6	rs28780071	29922667	C	T	0.664	0.665	0.919	-0.0235040691879941	0.0096	0.01447	53028	76579	58280.32
2599765	chr6	rs16896742	29922740	A	G	0.619	0.621	0.933	-0.023002541565316	0.0093	0.01317	53028	76579	58280.32
2591549	chr6	rs9260603	29922754	C	T	0.551	0.554	0.932	-0.0169020380753563	0.009	0.06215	53028	76579	58280.32
2597953	chr6	rs9260604	29922760	A	C	0.932	0.933	0.928	0.0190964956909883	0.018	0.2902	53028	76579	58280.32
2592110	chr6	rs9260605	29922797	C	A	0.932	0.933	0.93	0.0190964956909883	0.018	0.2875	53028	76579	58280.32
2581135	chr6	rs114839838	29922810	G	A	0.961	0.962	0.94	-0.0121029460677457	0.0234	0.6064	53028	76579	58280.32
2569362	chr6	rs9260606	29922817	A	C	0.932	0.933	0.929	0.0199006617063362	0.018	0.2705	53028	76579	58280.32
2598145	chr6	rs72848146	29922885	C	T	0.898	0.902	0.892	-0.008395140788382	0.0153	0.5831	52875	76338	58093.14
2601546	chr6	rs7763507	29922887	C	T	0.387	0.396	0.929	-0.0300984478240329	0.0092	0.001132	53028	76579	58280.32
2577185	chr6	rs7767668	29923023	C	T	0.457	0.465	0.923	-0.0350988198393953	0.0091	0.0001143	53028	76579	58280.32
2574713	chr6	rs7768084	29923137	G	A	0.272	0.268	0.927	0.031799009548949	0.0101	0.001665	53386	77258	58749.13
2594122	chr6	rs115644852	29923184	C	T	0.978	0.978	0.483	0.064297867182731	0.0434	0.138	48885	71087	53585.2
2586607	chr6	rs9260628	29923227	G	A	0.853	0.84	0.938	0.114096247798388	0.0125	6.253000000000001e-20	53386	77258	58749.13
2569657	chr6	rs9260629	29923239	G	T	0.853	0.84	0.938	0.114203302717664	0.0125	5.951000000000001e-20	53386	77258	58749.13
2568719	chr6	rs79857957	29923340	C	T	0.961	0.962	0.942	-0.0124977728299804	0.0234	0.5941	53028	76579	58280.32
2596884	chr6	rs2904758	29923351	G	A	0.281	0.278	0.937	0.017496047616751	0.01	0.08045	53028	76579	58280.32
2575591	chr6	rs78993465	29923370	G	A	0.961	0.962	0.942	-0.0127003085782322	0.0234	0.5861	53028	76579	58280.32
2592128	chr6	rs9260638	29923413	G	A	0.942	0.945	0.938	-0.0437951599996715	0.0194	0.02433	53028	76579	58280.32
2567949	chr6	rs3115636	29923421	T	G	0.657	0.657	0.936	-0.0243029385231735	0.0095	0.01002	53028	76579	58280.32
2591175	chr6	rs9260640	29923433	C	T	0.932	0.932	0.934	0.0200967016991224	0.0179	0.2625	53028	76579	58280.32
2599506	chr6	rs9260641	29923470	C	A	0.932	0.932	0.935	0.0208021276292633	0.0179	0.2451	53028	76579	58280.32
2598865	chr6	rs62392214	29923489	T	A	0.938	0.942	0.939	-0.0605040040910452	0.0189	0.001329	53386	77258	58749.13
2600927	chr6	rs2571389	29923503	T	C	0.451	0.458	0.938	-0.0346949697968869	0.009	0.0001198	53028	76579	58280.32
2577406	chr6	rs6933352	29923522	C	T	0.794	0.801	0.937	-0.0213972981080803	0.0112	0.05684	53028	76579	58280.32
2578680	chr6	rs2571390	29923554	T	C	0.372	0.381	0.933	-0.027196494688472	0.0093	0.003336	53386	77258	58749.13
2586838	chr6	rs2844810	29923580	G	C	0.382	0.391	0.94	-0.0303045802648556	0.0092	0.001011	53028	76579	58280.32
2568936	chr6	rs9260642	29923581	A	G	0.942	0.945	0.937	-0.0421040660228114	0.0195	0.03054	53028	76579	58280.32
2592580	chr6	rs76828548	29923617	T	G	0.985	0.985	0.877	0.0390957053401303	0.0449	0.3842	39144	51182	42060.44
2589614	chr6	rs75880927	29923691	T	G	0.986	0.986	0.917	0.029403450369242	0.0462	0.5251	38411	50404	41315.6
2573749	chr6	rs2571391	29923838	A	C	0.658	0.658	0.937	-0.0231969816042026	0.0095	0.01414	53028	76579	58280.32
2600165	chr6	rs436003	29923941	T	A	0.791	0.781	0.944	0.0689008672546918	0.0109	2.918e-10	53386	77258	58749.13
2573592	chr6	rs115694430	29924123	T	G	0.96	0.962	0.943	-0.0115969858456632	0.0234	0.6178	53028	76579	58280.32
2592541	chr6	rs41265804	29924159	C	G	0.786	0.792	0.866	-0.0335050785573982	0.0114	0.003325	53028	76579	58280.32
2596254	chr6	rs73725597	29924166	A	T	0.986	0.986	0.916	0.0287040681283552	0.0462	0.5345	38411	50404	41315.6
2574861	chr6	rs2571392	29924220	G	A	0.672	0.672	0.92	-0.0235040691879941	0.0096	0.01497	53028	76579	58280.32
2567361	chr6	rs2735089	29924359	A	G	0.591	0.592	0.929	-0.0168003386783461	0.0092	0.06751	53028	76579	58280.32
2586151	chr6	rs2571393	29924386	T	C	0.593	0.594	0.925	-0.0164953025291975	0.0092	0.07177	53028	76579	58280.32
2588052	chr6	rs2571394	29924389	A	G	0.66	0.66	0.925	-0.0239034240815591	0.0095	0.01226	53028	76579	58280.32
2588000	chr6	rs3893538	29924425	T	C	0.784	0.788	0.93	-0.0028039273327342	0.011	0.799	53028	76579	58280.32
2571507	chr6	rs17179851	29924440	T	C	0.882	0.885	0.919	-0.0054045784588597	0.0141	0.7008	52875	76338	58093.14
2593434	chr6	rs17186258	29924496	T	C	0.968	0.969	0.807	-0.0313049258284153	0.0277	0.2591	52875	76338	58093.14
2594448	chr6	rs1808199	29924542	G	T	0.919	0.92	0.871	0.0101978249764461	0.0171	0.5523	53028	76579	58280.32
2578202	chr6	rs1808198	29924555	A	G	0.919	0.92	0.87	0.0102968054773682	0.0171	0.5461	53028	76579	58280.32
2589319	chr6	rs73415987	29924713	G	A	0.986	0.986	0.916	0.0244974716003874	0.0462	0.5959	38411	50404	41315.6
2578639	chr6	rs892666	29924728	T	C	0.34	0.334	0.908	0.0308977113278438	0.0097	0.001351	53028	76579	58280.32
2591369	chr6	rs12665039	29924779	T	C	0.967	0.968	0.928	-0.0137034650584925	0.0256	0.5912	53028	76579	58280.32
2595742	chr6	rs428905	29924822	G	A	0.934	0.934	0.941	0.0192044091837133	0.0181	0.29	53028	76579	58280.32
2590418	chr6	rs429511	29924831	T	C	0.847	0.834	0.943	0.10499945048164	0.0123	1.067e-17	53386	77258	58749.13
2568750	chr6	rs9260671	29924833	T	A	0.179	0.174	0.927	0.0392014821991368	0.0118	0.0008902	53028	76579	58280.32
2586248	chr6	rs2517702	29924889	C	A	0.663	0.663	0.933	-0.0203047533403643	0.0095	0.03235	53028	76579	58280.32
2567467	chr6	rs9260672	29924996	C	T	0.943	0.946	0.938	-0.0363009797263316	0.0196	0.06354	53028	76579	58280.32
2593689	chr6	rs10947038	29925134	G	A	0.961	0.962	0.944	-0.0164038098256767	0.0234	0.483	53028	76579	58280.32
2590874	chr6	rs17186335	29925268	C	A	0.933	0.937	0.915	-0.0203966036652218	0.0184	0.2655	53028	76579	58280.32
2601387	chr6	rs117485380	29925281	C	G	0.938	0.942	0.94	-0.0608015124606624	0.0188	0.001235	53386	77258	58749.13
2586244	chr6	rs11757135	29925438	C	T	0.961	0.962	0.944	-0.0166986496230515	0.0234	0.4768	53028	76579	58280.32
2597067	chr6	rs62392216	29925877	G	A	0.938	0.942	0.94	-0.0605996221289296	0.0188	0.001281	53386	77258	58749.13
2591838	chr6	rs2517701	29925972	A	T	0.661	0.66	0.94	-0.0220002402796674	0.0095	0.01995	53028	76579	58280.32
2581147	chr6	rs2735086	29926192	G	T	0.714	0.704	0.944	0.0572023017657484	0.0098	6.121e-09	53028	76579	58280.32
2575772	chr6	rs2975039	29926379	T	C	0.879	0.88	0.946	0.0043007385516922	0.0138	0.7534	53028	76579	58280.32
2577728	chr6	rs115200927	29926389	G	A	0.938	0.942	0.94	-0.0605996221289296	0.0188	0.001286	53386	77258	58749.13
2570037	chr6	rs115280716	29926415	C	A	0.938	0.942	0.94	-0.0605996221289296	0.0188	0.001283	53386	77258	58749.13
2570630	chr6	rs2905760	29926461	A	C	0.879	0.88	0.946	0.0044998604248922	0.0138	0.7421	53028	76579	58280.32
2569259	chr6	rs9260682	29926476	A	T	0.879	0.88	0.945	0.0047984689115734	0.0138	0.7262	53028	76579	58280.32
2591223	chr6	rs9260683	29926487	T	C	0.879	0.88	0.945	0.0046989426564652	0.0138	0.7324	53028	76579	58280.32
2592169	chr6	rs1632994	29926597	T	C	0.509	0.514	0.941	-0.0232993336544035	0.0089	0.009333	53028	76579	58280.32
2582476	chr6	rs9260684	29926654	C	T	0.879	0.88	0.946	0.0046989426564652	0.0138	0.7343	53028	76579	58280.32
2581337	chr6	rs9260686	29926696	T	C	0.879	0.88	0.946	0.0045994064948955	0.0138	0.7359	53028	76579	58280.32
2571634	chr6	rs2523939	29926940	A	G	0.879	0.88	0.946	0.0047984689115734	0.0138	0.7262	53028	76579	58280.32
2601483	chr6	rs2517697	29926951	T	C	0.879	0.88	0.947	0.0048979852621919	0.0138	0.7219	53028	76579	58280.32
2593207	chr6	rs2523938	29926976	A	G	0.87	0.871	0.946	0.009504687014246	0.0133	0.4774	53028	76579	58280.32
2595141	chr6	rs114905642	29927014	A	C	0.938	0.942	0.94	-0.0605040040910452	0.0188	0.001321	53386	77258	58749.13
2572008	chr6	rs2735085	29927095	G	A	0.817	0.822	0.94	-0.0188974371044634	0.0116	0.1042	53386	77258	58749.13
2597571	chr6	rs2394246	29927168	G	T	0.817	0.822	0.94	-0.0188974371044634	0.0116	0.104	53386	77258	58749.13
2566765	chr6	rs2523937	29927221	C	G	0.817	0.822	0.94	-0.0187038311937836	0.0116	0.107	53386	77258	58749.13
2570901	chr6	rs2571398	29927303	C	T	0.879	0.88	0.947	0.0047984689115734	0.0138	0.7299	53028	76579	58280.32
2568680	chr6	rs2735083	29927463	G	T	0.817	0.822	0.94	-0.0187955345843259	0.0116	0.1064	53386	77258	58749.13
2599717	chr6	rs9260693	29927534	A	C	0.943	0.946	0.94	-0.0361039752308815	0.0196	0.0647	53028	76579	58280.32
2570959	chr6	rs2523936	29927610	A	G	0.817	0.822	0.94	-0.0187955345843259	0.0116	0.106	53386	77258	58749.13
2581863	chr6	rs2517696	29927611	T	C	0.509	0.514	0.941	-0.0232993336544035	0.0089	0.00921	53028	76579	58280.32
2575045	chr6	rs2517695	29927629	G	A	0.817	0.822	0.94	-0.0189993500097828	0.0116	0.1031	53386	77258	58749.13
2577992	chr6	rs2571400	29927722	C	G	0.531	0.526	0.944	0.0371030879515023	0.0089	3.41e-05	53028	76579	58280.32
2575532	chr6	rs2735082	29927936	C	G	0.633	0.633	0.94	-0.0104039337153929	0.0093	0.2647	53028	76579	58280.32
2593697	chr6	rs441808	29928137	T	C	0.509	0.514	0.941	-0.0235040691879941	0.0089	0.008625	53028	76579	58280.32
2573559	chr6	rs55897388	29928188	G	A	0.938	0.942	0.94	-0.0598986354083514	0.0188	0.001469	53386	77258	58749.13
2588437	chr6	rs446787	29928196	C	T	0.519	0.523	0.941	-0.0257999754904126	0.009	0.003941	53028	76579	58280.32
2592539	chr6	rs437464	29928270	C	G	0.47	0.476	0.939	-0.0252049938352247	0.009	0.00502	53028	76579	58280.32
2573473	chr6	rs437289	29928407	A	G	0.519	0.523	0.941	-0.0259025943231108	0.009	0.003876	53028	76579	58280.32
2595967	chr6	rs1655916	29928485	T	C	0.886	0.887	0.997	-0.0267033828345498	0.0143	0.06259	48885	71087	53585.2
2576607	chr6	rs2508035	29928487	T	C	0.713	0.712	0.94	-0.020498669477346	0.0099	0.03885	53028	76579	58280.32
2579947	chr6	rs72500497	29928544	C	T	0.961	0.962	0.946	-0.0174005146801673	0.0234	0.4572	53028	76579	58280.32
2587213	chr6	rs116174003	29928557	G	A	0.938	0.942	0.94	-0.0603977725486758	0.0188	0.001329	53386	77258	58749.13
2582809	chr6	rs378337	29928575	T	C	0.47	0.476	0.938	-0.0252972953741621	0.009	0.004698	53028	76579	58280.32
2581532	chr6	rs2904757	29928628	C	T	0.519	0.523	0.941	-0.0259025943231108	0.009	0.003769	53028	76579	58280.32
2595573	chr6	rs2428521	29928649	T	G	0.519	0.523	0.941	-0.0259025943231108	0.009	0.003812	53028	76579	58280.32
2594791	chr6	rs17179957	29928815	T	A	0.961	0.962	0.946	-0.0172987645783295	0.0234	0.461	53028	76579	58280.32
2599343	chr6	rs2517692	29928826	C	T	0.519	0.523	0.941	-0.0257999754904126	0.009	0.003897	53028	76579	58280.32
2573209	chr6	rs2523935	29928838	G	A	0.701	0.701	0.94	-0.0188974371044634	0.0098	0.05324	53028	76579	58280.32
2575837	chr6	rs2517691	29929055	G	T	0.519	0.523	0.941	-0.0259025943231108	0.009	0.003808	53028	76579	58280.32
2582477	chr6	rs2517690	29929073	T	C	0.47	0.476	0.939	-0.0251024465608414	0.009	0.005038	53028	76579	58280.32
2582376	chr6	rs2517689	29929253	C	T	0.519	0.523	0.941	-0.0259949602770859	0.009	0.00373	53028	76579	58280.32
2599117	chr6	rs17179992	29929324	T	C	0.938	0.942	0.94	-0.0600048139370291	0.0188	0.001443	53386	77258	58749.13
2596151	chr6	rs58015560	29929795	G	A	0.986	0.986	0.916	0.0298985503458634	0.0462	0.5182	37937	49948	40850.77
2574288	chr6	rs62388660	29930402	T	C	0.938	0.942	0.94	-0.0601959637034527	0.0188	0.001388	53386	77258	58749.13
2569973	chr6	rs2844807	29930451	T	C	0.519	0.523	0.941	-0.0260975991218731	0.009	0.00354	53028	76579	58280.32
2573299	chr6	rs2523934	29930466	A	G	0.509	0.514	0.941	-0.0236986067778773	0.0089	0.008073	53028	76579	58280.32
2572361	chr6	rs75367802	29930473	G	A	0.961	0.962	0.945	-0.0169020380753563	0.0234	0.4702	53028	76579	58280.32
2597087	chr6	rs4713269	29930496	A	T	0.701	0.701	0.939	-0.0187955345843259	0.0098	0.05508	53028	76579	58280.32
2577574	chr6	rs7739434	29930619	G	A	0.183	0.179	0.942	0.0259016375226531	0.0116	0.02532	53028	76579	58280.32
2569212	chr6	rs148590958	29930698	T	C	0.973	0.973	0.942	-0.029202265808213	0.028	0.2955	52969	76336	58185.37
2579057	chr6	rs2394247	29930706	A	C	0.701	0.701	0.94	-0.0187955345843259	0.0098	0.05442	53028	76579	58280.32
2572603	chr6	rs56262516	29930939	G	A	0.929	0.932	0.937	-0.0437951599996715	0.0176	0.01295	53386	77258	58749.13
2567659	chr6	rs2517686	29931013	C	A	0.769	0.775	0.937	-0.0147989665120717	0.0107	0.1676	53386	77258	58749.13
2584774	chr6	rs2517685	29931035	G	T	0.633	0.633	0.94	-0.0107980900995126	0.0093	0.2451	53028	76579	58280.32
2576681	chr6	rs11756376	29931309	A	G	0.961	0.962	0.946	-0.0165969709073694	0.0234	0.4788	53028	76579	58280.32
2571763	chr6	rs9260717	29931376	C	T	0.941	0.944	0.933	-0.0335981494309355	0.0193	0.08228	53028	76579	58280.32
2575231	chr6	rs9260718	29931390	T	G	0.943	0.946	0.94	-0.0356997191343252	0.0196	0.06749	53028	76579	58280.32
2596698	chr6	rs9260720	29931419	G	A	0.943	0.946	0.94	-0.0355028330426552	0.0196	0.06913	53028	76579	58280.32
2591588	chr6	rs2263288	29931564	G	A	0.886	0.887	0.997	-0.026898543868701	0.0143	0.06034	48885	71087	53585.2
2587031	chr6	rs4628142	29931799	A	G	0.47	0.476	0.939	-0.0251024465608414	0.009	0.005186	53028	76579	58280.32
2585569	chr6	rs116451203	29931801	T	C	0.961	0.962	0.946	-0.0164953025291975	0.0234	0.4815	53028	76579	58280.32
2580747	chr6	rs143328784	29931841	C	T	0.961	0.962	0.946	-0.0164953025291975	0.0234	0.4813	53028	76579	58280.32
2595281	chr6	rs2517683	29931905	G	C	0.571	0.575	0.938	-0.0232993336544035	0.0091	0.01017	53028	76579	58280.32
2586385	chr6	rs2252960	29931940	A	G	0.523	0.528	0.936	-0.0217038334437866	0.009	0.01582	53028	76579	58280.32
2589502	chr6	rs149964608	29931995	C	A	0.961	0.962	0.946	-0.0164953025291975	0.0234	0.4808	53028	76579	58280.32
2575984	chr6	rs2252963	29932007	G	A	0.479	0.486	0.938	-0.0274020297483382	0.009	0.002247	53028	76579	58280.32
2591213	chr6	rs2252965	29932037	A	T	0.714	0.703	0.945	0.0567961259994112	0.0098	7.772e-09	53028	76579	58280.32
2601665	chr6	rs2517682	29932109	G	T	0.927	0.928	0.947	0.0141987193998129	0.0174	0.4131	53028	76579	58280.32
2578001	chr6	rs9260729	29932230	C	T	0.894	0.898	0.946	-0.0282965991551138	0.0147	0.05305	53028	76579	58280.32
2585255	chr6	rs2523933	29932292	G	T	0.714	0.703	0.945	0.0567961259994112	0.0098	7.728e-09	53028	76579	58280.32
2597960	chr6	rs2517681	29932330	T	C	0.479	0.486	0.938	-0.0274020297483382	0.009	0.002247	53028	76579	58280.32
2585290	chr6	rs2571402	29932380	A	T	0.47	0.476	0.938	-0.0249999098013234	0.009	0.005319	53028	76579	58280.32
2597560	chr6	rs9260733	29932433	G	A	0.943	0.946	0.94	-0.0356997191343252	0.0196	0.06776	53028	76579	58280.32
2571778	chr6	rs9260734	29932666	G	A	0.839	0.845	0.94	-0.0315009870620622	0.0123	0.01017	53386	77258	58749.13
2580330	chr6	rs9260735	29932685	T	A	0.839	0.845	0.939	-0.0303045802648556	0.0123	0.01359	53386	77258	58749.13
2598638	chr6	rs9393984	29932738	G	C	0.713	0.712	0.941	-0.0206007457079636	0.0099	0.03757	53028	76579	58280.32
2573734	chr6	rs9260736	29932809	C	T	0.943	0.946	0.94	-0.0358966439977618	0.0196	0.06628	53028	76579	58280.32
2578521	chr6	rs2571403	29932860	G	A	0.927	0.928	0.946	0.0139029051689914	0.0174	0.4241	53028	76579	58280.32
2598752	chr6	rs2571404	29932862	C	T	0.927	0.928	0.946	0.0141001243787816	0.0174	0.4173	53028	76579	58280.32
2578291	chr6	rs9357088	29932865	G	T	0.713	0.712	0.94	-0.01999864650669	0.0099	0.04361	53028	76579	58280.32
2573896	chr6	rs3903160	29932897	G	A	0.704	0.703	0.941	-0.0165969709073694	0.0098	0.0897	53028	76579	58280.32
2573472	chr6	rs3873283	29933000	A	G	0.839	0.845	0.939	-0.0319964709431669	0.0123	0.009177	53386	77258	58749.13
2587910	chr6	rs2523932	29933159	A	G	0.915	0.917	0.946	0.0166997792224134	0.0162	0.303	53028	76579	58280.32
2584312	chr6	rs2517679	29933169	T	A	0.927	0.928	0.947	0.0149969810059077	0.0174	0.3884	53028	76579	58280.32
2591325	chr6	rs2517678	29933225	C	T	0.644	0.636	0.92	0.0463013553668425	0.0094	9.096e-07	53028	76579	58280.32
2590471	chr6	rs9260740	29933236	T	C	0.184	0.179	0.939	0.0382972099323441	0.0116	0.0009426	53028	76579	58280.32
2589364	chr6	rs6457109	29933261	T	C	0.9	0.904	0.929	-0.0034961042567088	0.0151	0.8161	53028	76579	58280.32
2586628	chr6	rs114716190	29933320	A	G	0.973	0.973	0.939	-0.0267958227871631	0.0279	0.3372	52969	76336	58185.37
2576022	chr6	rs55829038	29933388	T	C	0.986	0.986	0.917	0.0291023874205329	0.0463	0.5297	37937	49948	40850.77
2595698	chr6	rs2844806	29933439	C	T	0.486	0.485	0.942	0.0267977123853779	0.009	0.002776	53028	76579	58280.32
2585153	chr6	rs6457110	29933881	T	A	0.591	0.595	0.944	-0.026600681797179	0.0091	0.003373	53028	76579	58280.32
2581683	chr6	rs7769998	29933964	G	C	0.89	0.894	0.946	-0.0282040203730758	0.0144	0.0509	53028	76579	58280.32
2597212	chr6	rs6914699	29934022	T	C	0.591	0.596	0.943	-0.02960390325858	0.0091	0.001127	53028	76579	58280.32
2600411	chr6	rs6935024	29934080	C	T	0.701	0.701	0.94	-0.0183982139464423	0.0098	0.06051	53028	76579	58280.32
2576699	chr6	rs2571405	29934109	A	G	0.305	0.298	0.94	0.0258041896815329	0.0097	0.008221	53028	76579	58280.32
2587582	chr6	rs6935053	29934163	A	C	0.708	0.707	0.923	-0.0172987645783295	0.0099	0.08119	53028	76579	58280.32
2599346	chr6	rs6914900	29934170	T	G	0.704	0.704	0.93	-0.017502275136142	0.0099	0.07552	53028	76579	58280.32
2568016	chr6	rs17186475	29934348	A	C	0.986	0.986	0.916	0.0281014301108748	0.0463	0.5432	37937	49948	40850.77
2578290	chr6	rs2517677	29934543	G	A	0.927	0.928	0.947	0.0154992634469238	0.0174	0.3713	53028	76579	58280.32
2591033	chr6	rs4713270	29934697	G	A	0.701	0.701	0.94	-0.0182963622831166	0.0098	0.06103	53028	76579	58280.32
2601351	chr6	rs3869062	29934891	A	G	0.938	0.942	0.94	-0.061003443560332	0.0188	0.001201	53386	77258	58749.13
2585648	chr6	rs2517676	29934947	C	T	0.893	0.895	0.941	0.0100988346774146	0.0146	0.4864	53028	76579	58280.32
2572047	chr6	rs6941600	29935093	G	T	0.701	0.701	0.94	-0.0183982139464423	0.0098	0.05953	53028	76579	58280.32
2575005	chr6	rs9260756	29935107	C	T	0.89	0.894	0.947	-0.0278029446620889	0.0144	0.05397	53028	76579	58280.32
2589118	chr6	rs9260757	29935108	A	G	0.582	0.585	0.944	-0.0239956055562207	0.0091	0.007937	53028	76579	58280.32
2592436	chr6	rs9378188	29935166	G	A	0.792	0.788	0.932	-0.0189993500097828	0.0111	0.08705	53028	76579	58280.32
2589575	chr6	rs6921094	29935230	T	C	0.986	0.986	0.916	0.0281014301108748	0.0463	0.5442	37937	49948	40850.77
2596986	chr6	rs3893464	29935250	G	A	0.545	0.54	0.948	0.0389033551082361	0.0089	1.387e-05	53028	76579	58280.32
2575593	chr6	rs9260759	29935372	C	T	0.89	0.894	0.947	-0.0278029446620889	0.0144	0.05428	53028	76579	58280.32
2579886	chr6	rs3893463	29935405	C	T	0.607	0.598	0.949	0.0535028515173065	0.0091	4.25e-09	53028	76579	58280.32
2589255	chr6	rs4538750	29935576	G	A	0.691	0.691	0.941	-0.0153979421800967	0.0097	0.1106	53028	76579	58280.32
2571951	chr6	rs4391295	29935590	C	T	0.691	0.691	0.941	-0.0153979421800967	0.0097	0.1106	53028	76579	58280.32
2569716	chr6	rs4248140	29935798	T	C	0.643	0.646	0.942	-0.0246001168682327	0.0093	0.008359	53028	76579	58280.32
2577917	chr6	rs2517674	29935806	G	T	0.779	0.785	0.937	-0.0180010511095525	0.0108	0.09686	53386	77258	58749.13
2582159	chr6	rs4248141	29935843	G	A	0.702	0.701	0.936	-0.0189993500097828	0.0098	0.05297	53028	76579	58280.32
2582240	chr6	rs4248142	29935849	C	T	0.702	0.702	0.935	-0.0189993500097828	0.0098	0.05285	53028	76579	58280.32
2590375	chr6	rs6415118	29935850	G	A	0.492	0.488	0.944	0.0352995739869328	0.0089	7.717e-05	53028	76579	58280.32
2591805	chr6	rs4248143	29935891	C	T	0.702	0.702	0.936	-0.0187955345843259	0.0098	0.0547	53028	76579	58280.32
2587307	chr6	rs17180093	29935997	A	C	0.938	0.942	0.939	-0.0608971589513062	0.0188	0.001233	53386	77258	58749.13
2591160	chr6	rs17180107	29936106	A	C	0.938	0.942	0.939	-0.0608971589513062	0.0188	0.001237	53386	77258	58749.13
2566946	chr6	rs73416648	29936269	C	G	0.986	0.986	0.916	0.0275957115907991	0.0463	0.5509	37937	49948	40850.77
2595857	chr6	rs4959037	29936307	A	T	0.692	0.691	0.941	-0.0152963956259917	0.0097	0.1131	53028	76579	58280.32
2581156	chr6	rs4959038	29936351	G	A	0.701	0.701	0.94	-0.0183982139464423	0.0098	0.05945	53028	76579	58280.32
2583983	chr6	rs6927487	29936404	T	C	0.692	0.692	0.941	-0.0151034855773182	0.0097	0.1182	53028	76579	58280.32
2579762	chr6	rs12175093	29936408	A	G	0.701	0.701	0.94	-0.0187038311937836	0.0098	0.05594	53028	76579	58280.32
2582972	chr6	rs12193100	29936914	G	A	0.701	0.701	0.94	-0.0187038311937836	0.0098	0.05627	53028	76579	58280.32
2571558	chr6	rs12193110	29937104	C	T	0.692	0.692	0.94	-0.0159972768350078	0.0097	0.09804	53028	76579	58280.32
2592085	chr6	rs12206499	29937127	A	G	0.701	0.701	0.938	-0.0193969096107316	0.0098	0.04787	53028	76579	58280.32
2572320	chr6	rs565596575	29937148	T	C	0.692	0.692	0.94	-0.0156010662286512	0.0097	0.1072	53028	76579	58280.32
2579387	chr6	rs2517673	29937242	G	A	0.893	0.895	0.941	0.0117012723076411	0.0146	0.4231	53028	76579	58280.32
2583793	chr6	rs2517672	29937262	A	G	0.714	0.704	0.946	0.0560021901152849	0.0098	1.222e-08	53028	76579	58280.32
2584804	chr6	rs9260768	29937304	A	G	0.943	0.946	0.941	-0.0361039752308815	0.0195	0.06501	53028	76579	58280.32
2587744	chr6	rs4713274	29937493	G	C	0.713	0.712	0.941	-0.0201006717070029	0.0099	0.04276	53028	76579	58280.32
2571410	chr6	rs11752303	29937541	G	A	0.713	0.712	0.94	-0.0201006717070029	0.0099	0.04262	53028	76579	58280.32
2582777	chr6	rs73727624	29937579	C	T	0.985	0.986	0.91	0.0199006617063362	0.0458	0.6647	38090	50189	41037.94
2577079	chr6	rs4713275	29937580	A	C	0.713	0.712	0.94	-0.0202027073175195	0.0099	0.04122	53028	76579	58280.32
2587678	chr6	rs2256539	29937740	C	T	0.406	0.396	0.943	0.0360040066341877	0.0091	8.083e-05	53028	76579	58280.32
2582102	chr6	rs2256543	29937833	T	C	0.422	0.431	0.942	-0.0346949697968869	0.009	0.0001239	53028	76579	58280.32
2573872	chr6	rs3202637	29937896	C	T	0.255	0.248	0.944	0.0397974698740661	0.0103	0.0001074	53028	76579	58280.32
2578302	chr6	rs1061535	29937924	T	C	0.194	0.19	0.94	0.027799974857679	0.0113	0.01434	53028	76579	58280.32
2589501	chr6	rs6939037	29937971	T	C	0.893	0.898	0.931	-0.0328021562323804	0.0147	0.02586	53386	77258	58749.13
2584547	chr6	rs2517671	29937977	A	G	0.607	0.602	0.943	0.0369007163483657	0.0091	5.467e-05	53028	76579	58280.32
2582500	chr6	rs6916422	29938110	C	T	0.701	0.701	0.94	-0.0182963622831166	0.0098	0.06109	53028	76579	58280.32
2593186	chr6	rs6916451	29938174	C	T	0.701	0.701	0.94	-0.0185000759845861	0.0098	0.05863	53028	76579	58280.32
2594706	chr6	rs2523971	29938258	C	A	0.733	0.721	0.945	0.0570984120398765	0.01	1.309e-08	53028	76579	58280.32
2590846	chr6	rs17186566	29938293	A	T	0.939	0.942	0.939	-0.0591981397259644	0.0189	0.001723	53386	77258	58749.13
2588125	chr6	rs9378141	29938368	A	C	0.703	0.703	0.936	-0.0178992398878318	0.0098	0.06845	53028	76579	58280.32
2569997	chr6	rs9404959	29938377	C	A	0.707	0.707	0.922	-0.0176956485356892	0.0099	0.07542	53028	76579	58280.32
2590670	chr6	rs12195260	29938455	G	A	0.702	0.701	0.939	-0.0182963622831166	0.0098	0.06184	53028	76579	58280.32
2591865	chr6	rs2523970	29938472	G	T	0.714	0.703	0.945	0.0560967393518702	0.0098	1.184e-08	53028	76579	58280.32
2587773	chr6	rs12202241	29938487	T	G	0.702	0.702	0.939	-0.0182047046548463	0.0098	0.06325	53028	76579	58280.32
2588943	chr6	rs12195207	29938507	C	T	0.699	0.699	0.939	-0.0182963622831166	0.0098	0.06162	53028	76579	58280.32
2592112	chr6	rs2571377	29938571	G	T	0.714	0.703	0.945	0.0558981756288099	0.0098	1.287e-08	53028	76579	58280.32
2590160	chr6	rs2517670	29938674	G	C	0.416	0.405	0.943	0.0329027196757078	0.0091	0.000296	53028	76579	58280.32
2575368	chr6	rs2517669	29938716	T	C	0.714	0.704	0.945	0.0558981756288099	0.0098	1.327e-08	53028	76579	58280.32
2588207	chr6	rs17180227	29938736	C	T	0.939	0.942	0.939	-0.0591026555948241	0.0189	0.001758	53386	77258	58749.13
2574470	chr6	rs2523969	29938777	A	T	0.85	0.853	0.944	-0.009696862978864	0.0126	0.4425	53028	76579	58280.32
2582942	chr6	rs2735080	29938853	T	G	0.416	0.405	0.943	0.0330962274891896	0.0091	0.0002704	53028	76579	58280.32
2571186	chr6	rs2735079	29938932	T	C	0.415	0.405	0.943	0.0329027196757078	0.0091	0.0002964	53028	76579	58280.32
2578057	chr6	rs2523968	29939148	A	T	0.415	0.405	0.943	0.0329027196757078	0.0091	0.0003022	53028	76579	58280.32
2597842	chr6	rs2523967	29939195	G	C	0.85	0.853	0.943	-0.0102018624845967	0.0126	0.4184	53028	76579	58280.32
2579347	chr6	rs17180241	29939216	C	A	0.885	0.887	0.948	-0.0117993392160431	0.0141	0.4024	53028	76579	58280.32
2596380	chr6	rs2523966	29939240	G	A	0.414	0.423	0.941	-0.0316041926269978	0.0091	0.0004865	53028	76579	58280.32
2568823	chr6	rs2523965	29939248	A	C	0.714	0.703	0.945	0.0558036076154242	0.0098	1.348e-08	53028	76579	58280.32
2598116	chr6	rs2523964	29939294	C	T	0.714	0.703	0.945	0.0558036076154242	0.0098	1.333e-08	53028	76579	58280.32
2599867	chr6	rs2523963	29939483	A	T	0.714	0.703	0.945	0.0558036076154242	0.0098	1.343e-08	53028	76579	58280.32
2600938	chr6	rs2523962	29939544	G	A	0.714	0.703	0.945	0.0558036076154242	0.0098	1.35e-08	53028	76579	58280.32
2592971	chr6	rs2523961	29939580	G	A	0.885	0.887	0.948	-0.0116981574124923	0.0141	0.4066	53028	76579	58280.32
2576492	chr6	rs9260794	29939677	A	T	0.198	0.194	0.935	0.0366019024445485	0.0112	0.001099	53386	77258	58749.13
2582398	chr6	rs435766	29939852	A	G	0.415	0.405	0.943	0.0327962744150825	0.0091	0.0003169	53028	76579	58280.32
2576165	chr6	rs369073	29939854	C	T	0.846	0.834	0.95	0.102998728833718	0.0123	4.282e-17	53028	76579	58280.32
2574582	chr6	rs380924	29939885	G	A	0.415	0.405	0.943	0.0326994961630157	0.0091	0.0003205	53028	76579	58280.32
2568103	chr6	rs1264813	29939900	C	T	0.886	0.887	0.998	-0.0277001306422786	0.0143	0.05287	48885	71087	53585.2
2580296	chr6	rs2523960	29939952	T	C	0.714	0.703	0.945	0.0556995724703668	0.0098	1.433e-08	53028	76579	58280.32
2580007	chr6	rs2523959	29939978	C	A	0.714	0.703	0.945	0.0556995724703668	0.0098	1.437e-08	53028	76579	58280.32
2572649	chr6	rs2256820	29940106	G	A	0.85	0.854	0.943	-0.0101008421794295	0.0126	0.4217	53028	76579	58280.32
2570481	chr6	rs2523958	29940202	G	A	0.711	0.701	0.941	0.055302247784655	0.0098	1.758e-08	53028	76579	58280.32
2570295	chr6	rs2523957	29940260	G	A	0.415	0.404	0.943	0.0323026073786261	0.0091	0.0003922	53028	76579	58280.32
2583149	chr6	rs2256902	29940372	G	A	0.888	0.89	0.948	-0.0101008421794295	0.0143	0.48	53028	76579	58280.32
2584710	chr6	rs5009448	29940488	T	C	0.292	0.284	0.938	0.036997088886122	0.0099	0.000185	53028	76579	58280.32
2591717	chr6	rs6929675	29940504	G	T	0.986	0.986	0.912	0.0172012073197748	0.0461	0.7086	38564	50645	41502.77
2567446	chr6	rs2844805	29940679	G	A	0.707	0.697	0.94	0.0580990823836463	0.0098	3.109e-09	53028	76579	58280.32
2568494	chr6	rs55702275	29940697	G	C	0.986	0.986	0.912	0.017496047616751	0.0461	0.7048	38564	50645	41502.77
2588227	chr6	rs2256919	29940750	C	A	0.415	0.404	0.942	0.0352030377085245	0.0091	0.0001095	53028	76579	58280.32
2595155	chr6	rs2394249	29940786	A	T	0.939	0.942	0.937	-0.0584027170759943	0.019	0.002042	53386	77258	58749.13
2601082	chr6	rs2256922	29940814	C	T	0.711	0.701	0.944	0.0575044650684261	0.0098	4.559e-09	53028	76579	58280.32
2598063	chr6	rs4959010	29940943	T	C	0.702	0.702	0.939	-0.0178992398878318	0.0098	0.06764	53028	76579	58280.32
2588987	chr6	rs56289102	29941011	C	T	0.939	0.942	0.938	-0.0582967085104029	0.0189	0.002069	53386	77258	58749.13
2577515	chr6	rs2571376	29941184	C	T	0.712	0.701	0.944	0.0575988723793984	0.0098	4.284e-09	53028	76579	58280.32
2576048	chr6	rs2735078	29941400	A	G	0.712	0.701	0.944	0.0577027101282892	0.0098	4.095e-09	53028	76579	58280.32
2593529	chr6	rs9295825	29941431	G	A	0.715	0.714	0.939	-0.0188974371044634	0.0099	0.05721	53028	76579	58280.32
2578620	chr6	rs9260809	29941617	A	G	0.586	0.578	0.945	0.0485996698360624	0.0091	7.829e-08	53028	76579	58280.32
2585772	chr6	rs9260810	29941638	G	C	0.207	0.202	0.935	0.0372957847436969	0.0111	0.0007405	53386	77258	58749.13
2580052	chr6	rs437941	29941769	G	A	0.55	0.553	0.929	-0.0164038098256767	0.0091	0.07093	53028	76579	58280.32
2578654	chr6	rs9366750	29941829	A	T	0.722	0.72	0.92	-0.0186019483996616	0.0101	0.06509	53028	76579	58280.32
2579450	chr6	rs116955874	29941851	G	T	0.976	0.976	0.943	-0.0306963490025976	0.0296	0.2991	52835	75971	57987.32
2571824	chr6	rs2523948	29941857	G	T	0.415	0.404	0.942	0.0350002811846215	0.0091	0.0001227	53028	76579	58280.32
2569809	chr6	rs2523947	29941873	C	A	0.84	0.843	0.943	-0.003797200248385	0.0123	0.7568	53028	76579	58280.32
2595944	chr6	rs2523946	29941943	C	T	0.543	0.546	0.939	-0.0166986496230515	0.009	0.06315	53028	76579	58280.32
2576292	chr6	rs3823353	29942045	G	T	0.707	0.706	0.927	-0.0194988734340555	0.0099	0.04838	53028	76579	58280.32
2581261	chr6	rs3823354	29942051	T	A	0.707	0.706	0.927	-0.0193969096107316	0.0099	0.05016	53028	76579	58280.32
2575784	chr6	rs3823355	29942083	C	T	0.703	0.703	0.939	-0.0183982139464423	0.0098	0.06028	53028	76579	58280.32
2579858	chr6	rs2844804	29942126	T	G	0.543	0.546	0.939	-0.0171970248285215	0.009	0.05575	53028	76579	58280.32
2580710	chr6	rs2232236	29942191	T	G	0.216	0.212	0.87	0.0397974698740661	0.0113	0.0004499	53028	76579	58280.32
2588563	chr6	rs3823358	29942205	G	A	0.703	0.703	0.939	-0.0183982139464423	0.0098	0.06068	53028	76579	58280.32
2582350	chr6	rs3823359	29942293	G	C	0.255	0.247	0.942	0.043097802902723	0.0103	2.915e-05	53028	76579	58280.32
2587094	chr6	rs2523945	29942324	T	C	0.543	0.546	0.939	-0.0168003386783461	0.009	0.06181	53028	76579	58280.32
2576293	chr6	rs36019691	29942384	T	C	0.703	0.703	0.939	-0.0182963622831166	0.0098	0.06184	53028	76579	58280.32
2567140	chr6	rs35835721	29942386	T	G	0.703	0.703	0.939	-0.0182963622831166	0.0098	0.06165	53028	76579	58280.32
2576336	chr6	rs9260823	29942401	C	G	0.94	0.944	0.94	-0.0375980304153185	0.0192	0.04976	53028	76579	58280.32
2571953	chr6	rs9260824	29942439	G	A	0.942	0.945	0.94	-0.0383043331577141	0.0194	0.04891	53028	76579	58280.32
2598375	chr6	rs41265816	29942448	G	C	0.703	0.703	0.939	-0.0182963622831166	0.0098	0.06196	53028	76579	58280.32
2594458	chr6	rs453375	29942487	G	A	0.84	0.843	0.943	-0.0036968248442897	0.0123	0.7627	53028	76579	58280.32
2573817	chr6	rs62388723	29942489	C	T	0.939	0.942	0.938	-0.0568984476340911	0.0189	0.002647	53386	77258	58749.13
2590395	chr6	rs9260826	29942491	T	A	0.94	0.944	0.94	-0.0374007702544828	0.0192	0.05122	53028	76579	58280.32
2597870	chr6	rs393282	29942497	C	T	0.543	0.546	0.939	-0.0168003386783461	0.009	0.06162	53028	76579	58280.32
2588395	chr6	rs426483	29942590	C	T	0.712	0.701	0.945	0.0582972096102774	0.0098	2.788e-09	53028	76579	58280.32
2580823	chr6	rs35066870	29942639	A	G	0.703	0.703	0.939	-0.0182963622831166	0.0098	0.06173	53028	76579	58280.32
2596651	chr6	rs1960063	29942674	G	A	0.732	0.72	0.944	0.0584952975902863	0.01	5.596e-09	53028	76579	58280.32
2589238	chr6	rs9260828	29942678	G	A	0.942	0.945	0.941	-0.0380030548002074	0.0194	0.05022	53028	76579	58280.32
2588451	chr6	rs6942179	29942842	C	A	0.703	0.703	0.939	-0.0183982139464423	0.0098	0.06089	53028	76579	58280.32
2583738	chr6	rs2232238	29942857	T	C	0.84	0.843	0.943	-0.0038975857287134	0.0123	0.7516	53028	76579	58280.32
2582554	chr6	rs2232239	29942866	T	C	0.942	0.945	0.94	-0.0377018671840115	0.0194	0.05223	53028	76579	58280.32
2568489	chr6	rs2523943	29942927	T	G	0.878	0.88	0.943	0.0153023200084426	0.0138	0.2691	53028	76579	58280.32
2592025	chr6	rs9260830	29942979	G	C	0.942	0.945	0.94	-0.0377953294954024	0.0194	0.05145	53028	76579	58280.32
2600758	chr6	rs378971	29942983	G	A	0.485	0.491	0.941	-0.0239034240815591	0.0089	0.007601	53028	76579	58280.32
2578301	chr6	rs422640	29943005	G	C	0.84	0.843	0.943	-0.0038975857287134	0.0123	0.7499	53028	76579	58280.32
2568434	chr6	rs400488	29943035	G	A	0.84	0.843	0.943	-0.004198802647333	0.0123	0.7349	53028	76579	58280.32
2599580	chr6	rs6904029	29943067	G	A	0.703	0.703	0.939	-0.0180010511095525	0.0098	0.06572	53028	76579	58280.32
2600353	chr6	rs6903753	29943178	A	G	0.703	0.703	0.939	-0.0181028726978536	0.0098	0.06521	53028	76579	58280.32
2597347	chr6	rs1128306	29943269	G	A	0.84	0.843	0.943	-0.0038975857287134	0.0123	0.7526	53028	76579	58280.32
2585095	chr6	rs2071568	29943281	G	A	0.703	0.703	0.939	-0.0181028726978536	0.0098	0.06551	53028	76579	58280.32
2599491	chr6	rs17180353	29943355	C	T	0.95	0.952	0.946	-0.0437011352710986	0.0208	0.0355	53028	76579	58280.32
2585657	chr6	rs9260833	29943469	C	A	0.942	0.945	0.941	-0.0388032003238938	0.0194	0.04574	53028	76579	58280.32
2580166	chr6	rs9260834	29943475	C	A	0.942	0.945	0.941	-0.0385017716536664	0.0194	0.04779	53028	76579	58280.32
2569420	chr6	rs2735076	29943490	A	G	0.235	0.231	0.942	0.0067968490002727	0.0106	0.523	53028	76579	58280.32
2573078	chr6	rs9260836	29943528	G	A	0.942	0.945	0.941	-0.0382004338153035	0.0194	0.04901	53028	76579	58280.32
2569935	chr6	rs9260837	29943581	C	A	0.942	0.945	0.941	-0.0382004338153035	0.0194	0.04904	53028	76579	58280.32
2592454	chr6	rs2394250	29943656	G	T	0.568	0.572	0.939	-0.0369959896867261	0.0091	4.48e-05	53028	76579	58280.32
2598814	chr6	rs2394251	29943688	G	C	0.269	0.263	0.942	0.0432989243951476	0.0101	1.888e-05	53028	76579	58280.32
2582498	chr6	rs3823363	29943715	C	T	0.529	0.525	0.945	0.047799197133273	0.009	1.01e-07	53028	76579	58280.32
2592130	chr6	rs3823364	29943802	T	A	0.942	0.945	0.941	-0.0378991867540796	0.0194	0.05134	53028	76579	58280.32
2569888	chr6	rs2893999	29943832	T	C	0.939	0.942	0.938	-0.0575973336805821	0.0189	0.002358	53386	77258	58749.13
2581440	chr6	rs2245950	29943866	G	A	0.653	0.646	0.942	0.0446960805488528	0.0094	1.835e-06	53028	76579	58280.32
2570449	chr6	rs2245952	29943895	G	C	0.901	0.903	0.933	0.023003381764963	0.0153	0.1314	53028	76579	58280.32
2593515	chr6	rs3823368	29943906	T	C	0.939	0.942	0.938	-0.057194885093252	0.0189	0.002515	53386	77258	58749.13
2580599	chr6	rs3823369	29943916	A	T	0.705	0.704	0.931	-0.0187038311937836	0.0099	0.05779	53028	76579	58280.32
2580914	chr6	rs2245958	29943947	G	A	0.654	0.647	0.94	0.044600447168905	0.0094	2.004e-06	53028	76579	58280.32
2571678	chr6	rs2245959	29943970	G	A	0.655	0.648	0.939	0.0448012667045393	0.0094	1.866e-06	53028	76579	58280.32
2575293	chr6	rs3823372	29943981	G	A	0.944	0.947	0.911	-0.0442027026797326	0.0201	0.02806	53028	76579	58280.32
2569739	chr6	rs2245961	29944004	C	A	0.367	0.359	0.942	0.0275957115907991	0.0093	0.003058	53028	76579	58280.32
2572622	chr6	rs4479980	29944030	C	T	0.179	0.176	0.892	0.0280041964095973	0.012	0.01953	53028	76579	58280.32
2581806	chr6	rs4360169	29944032	G	C	0.179	0.175	0.892	0.0280041964095973	0.012	0.01965	53028	76579	58280.32
2581427	chr6	rs61390694	29944049	T	A	0.986	0.986	0.893	0.0141987193998129	0.0472	0.7627	38090	47539	40680.29
2576814	chr6	rs3823374	29944148	C	A	0.667	0.667	0.937	-0.0178992398878318	0.0095	0.06042	53028	76579	58280.32
2590885	chr6	rs3823375	29944158	T	C	0.667	0.667	0.937	-0.0176956485356892	0.0095	0.0628	53028	76579	58280.32
2589620	chr6	rs3823376	29944184	C	T	0.523	0.518	0.945	0.0355987772398635	0.0089	6.755e-05	53028	76579	58280.32
2600941	chr6	rs3823377	29944253	C	A	0.667	0.667	0.938	-0.0180010511095525	0.0095	0.05814	53028	76579	58280.32
2583705	chr6	rs2844803	29944314	T	C	0.483	0.489	0.941	-0.0239956055562207	0.0089	0.007305	53028	76579	58280.32
2567760	chr6	rs3823379	29944458	T	C	0.513	0.508	0.946	0.0363029992242924	0.0089	4.942e-05	53028	76579	58280.32
2586349	chr6	rs2735075	29944543	T	G	0.613	0.606	0.944	0.0295005481176215	0.0092	0.001275	53028	76579	58280.32
2579878	chr6	rs3823381	29944558	C	T	0.574	0.567	0.945	0.0493995022947674	0.009	4.536e-08	53028	76579	58280.32
2568574	chr6	rs2894001	29944721	C	G	0.942	0.945	0.94	-0.0374007702544828	0.0194	0.05396	53028	76579	58280.32
2586464	chr6	rs9260858	29944878	A	T	0.942	0.945	0.94	-0.0378991867540796	0.0194	0.051	53028	76579	58280.32
2599081	chr6	rs419862	29944892	G	C	0.846	0.85	0.937	0.0055048206344449	0.0126	0.6635	53028	76579	58280.32
2588234	chr6	rs4713279	29944896	T	A	0.718	0.716	0.939	-0.0182963622831166	0.01	0.06681	53028	76579	58280.32
2575172	chr6	rs2735071	29944979	G	C	0.845	0.85	0.941	-0.0009004052431641	0.0126	0.941	53028	76579	58280.32
2583288	chr6	rs3823382	29945210	A	T	0.942	0.945	0.94	-0.0377018671840115	0.0194	0.05218	53028	76579	58280.32
2567014	chr6	rs2571375	29945270	A	G	0.909	0.909	0.942	-0.0138961051921114	0.0156	0.3738	53028	76579	58280.32
2586901	chr6	rs3823384	29945368	A	G	0.942	0.945	0.94	-0.0372035489975441	0.0194	0.0556	53028	76579	58280.32
2573602	chr6	rs9260860	29945508	C	T	0.942	0.945	0.941	-0.0374007702544828	0.0194	0.05424	53028	76579	58280.32
2569913	chr6	rs9260861	29945594	C	T	0.942	0.945	0.94	-0.0385017716536664	0.0194	0.04779	53028	76579	58280.32
2586611	chr6	rs2246198	29945602	G	A	0.853	0.858	0.941	-0.0052035148315978	0.0128	0.6844	53028	76579	58280.32
2590806	chr6	rs2246199	29945620	C	T	0.911	0.913	0.944	0.0147999386115992	0.0159	0.351	53028	76579	58280.32
2568515	chr6	rs9260862	29945741	C	T	0.942	0.945	0.94	-0.0369026020501437	0.0194	0.05759	53028	76579	58280.32
2566769	chr6	rs9260863	29945771	G	T	0.942	0.945	0.94	-0.0370997639570267	0.0194	0.05608	53028	76579	58280.32
2576263	chr6	rs56052612	29945802	G	C	0.939	0.942	0.944	-0.0039979812872983	0.019	0.8341	53028	76579	58280.32
2594307	chr6	rs9260864	29945841	G	A	0.942	0.945	0.941	-0.0372969647443931	0.0194	0.05492	53028	76579	58280.32
2584125	chr6	rs9260865	29945898	T	C	0.942	0.945	0.94	-0.0372035489975441	0.0194	0.05564	53028	76579	58280.32
2575953	chr6	rs9260866	29946019	G	A	0.942	0.945	0.94	-0.0378991867540796	0.0194	0.05047	53028	76579	58280.32
2566930	chr6	rs9260867	29946021	G	A	0.94	0.943	0.94	-0.0366951051877892	0.0192	0.05531	53028	76579	58280.32
2577204	chr6	rs9260868	29946157	A	G	0.942	0.945	0.941	-0.0370997639570267	0.0194	0.05581	53028	76579	58280.32
2577863	chr6	rs9260869	29946453	C	T	0.942	0.945	0.94	-0.0369959896867261	0.0194	0.05697	53028	76579	58280.32
2584872	chr6	rs9260870	29946503	C	T	0.942	0.945	0.94	-0.0369959896867261	0.0194	0.05665	53028	76579	58280.32
2584272	chr6	rs55809494	29946635	T	C	0.978	0.978	0.926	0.0178006246255066	0.0342	0.6022	45597	60314	48897.29
2597761	chr6	rs9260873	29946656	T	C	0.942	0.945	0.94	-0.0369959896867261	0.0194	0.05685	53028	76579	58280.32
2581961	chr6	rs1974574	29946715	T	C	0.873	0.876	0.947	-0.0075987978753305	0.0135	0.5733	53028	76579	58280.32
2573855	chr6	rs2108691	29948365	G	T	0.873	0.876	0.947	-0.0074980401773571	0.0135	0.5771	53028	76579	58280.32
2588911	chr6	rs9260914	29948401	G	A	0.942	0.945	0.941	-0.0369959896867261	0.0194	0.05671	53028	76579	58280.32
2599386	chr6	rs2735069	29948482	G	T	0.881	0.883	0.947	-0.0075987978753305	0.0139	0.5857	53028	76579	58280.32
2599326	chr6	rs9260915	29948557	C	T	0.942	0.945	0.941	-0.0372969647443931	0.0194	0.05457	53028	76579	58280.32
2592305	chr6	rs9260916	29948708	C	T	0.942	0.945	0.941	-0.0366951051877892	0.0194	0.0584	53028	76579	58280.32
2572035	chr6	rs9260917	29948716	A	T	0.942	0.945	0.941	-0.0369026020501437	0.0194	0.05708	53028	76579	58280.32
2600780	chr6	rs9260918	29948751	C	T	0.907	0.91	0.944	0.001598721363697	0.0156	0.9187	53028	76579	58280.32
2566931	chr6	rs2844802	29948812	A	T	0.731	0.72	0.945	0.0575044650684261	0.01	9.683e-09	53028	76579	58280.32
2571614	chr6	rs9260919	29948884	C	T	0.942	0.945	0.941	-0.0369959896867261	0.0194	0.05701	53028	76579	58280.32
2596547	chr6	rs3873291	29948941	G	A	0.939	0.942	0.938	-0.0601003842529617	0.019	0.001534	53386	77258	58749.13
2572144	chr6	rs2517810	29949030	C	G	0.873	0.876	0.947	-0.0075987978753305	0.0135	0.575	53028	76579	58280.32
2572052	chr6	rs9260920	29949047	C	T	0.942	0.945	0.94	-0.0375980304153185	0.0194	0.05284	53028	76579	58280.32
2591462	chr6	rs2571431	29949060	A	G	0.814	0.821	0.944	-0.0176040459483609	0.0116	0.1303	53028	76579	58280.32
2597824	chr6	rs2246555	29949064	A	T	0.733	0.722	0.945	0.0575988723793984	0.01	9.725e-09	53028	76579	58280.32
2571660	chr6	rs9260921	29949091	A	G	0.942	0.945	0.94	-0.0370997639570267	0.0194	0.0558	53028	76579	58280.32
2570285	chr6	rs423808	29949123	G	T	0.873	0.876	0.947	-0.0075987978753305	0.0135	0.5765	53028	76579	58280.32
2567895	chr6	rs410909	29949168	G	T	0.873	0.876	0.947	-0.0076995657264405	0.0135	0.5699	53028	76579	58280.32
2576727	chr6	rs2517809	29949293	G	A	0.873	0.876	0.947	-0.0075987978753305	0.0135	0.5752	53028	76579	58280.32
2567426	chr6	rs2571430	29949448	A	G	0.873	0.876	0.945	-0.0082035573506883	0.0136	0.5464	53028	76579	58280.32
2568348	chr6	rs17180542	29949456	C	T	0.939	0.942	0.942	-0.004701032558649	0.0191	0.8046	53028	76579	58280.32
2569337	chr6	rs2246638	29949497	G	A	0.814	0.821	0.944	-0.0182047046548463	0.0116	0.1181	53028	76579	58280.32
2598713	chr6	rs2246642	29949518	G	A	0.873	0.876	0.947	-0.0074980401773571	0.0135	0.5778	53028	76579	58280.32
2574340	chr6	rs114695814	29949789	G	A	0.976	0.976	0.943	-0.0293979151845611	0.0296	0.3213	52711	75466	57788.21
2595147	chr6	rs2394255	29949821	A	G	0.508	0.505	0.944	0.0335991726304121	0.0089	0.0001762	53028	76579	58280.32
2594827	chr6	rs56149225	29949843	C	G	0.939	0.942	0.938	-0.0601003842529617	0.019	0.001528	53386	77258	58749.13
2581456	chr6	rs9260923	29949889	C	T	0.942	0.945	0.941	-0.0372035489975441	0.0194	0.05542	53028	76579	58280.32
2582302	chr6	rs379221	29950140	A	G	0.835	0.84	0.941	-0.010302892995897	0.0122	0.3969	53028	76579	58280.32
2588968	chr6	rs401618	29950210	A	G	0.731	0.72	0.945	0.0575988723793984	0.01	9.299e-09	53028	76579	58280.32
2570025	chr6	rs3734830	29950321	G	A	0.939	0.942	0.943	-0.0033957590691798	0.019	0.8566	53028	76579	58280.32
2590255	chr6	rs3734831	29950417	T	C	0.939	0.942	0.943	-0.0033957590691798	0.019	0.8565	53028	76579	58280.32
2585578	chr6	rs3734832	29950492	G	A	0.942	0.945	0.941	-0.0369959896867261	0.0194	0.05679	53028	76579	58280.32
2582056	chr6	rs3734833	29950577	A	G	0.939	0.942	0.943	-0.0036968248442897	0.019	0.8451	53028	76579	58280.32
2598077	chr6	rs3734834	29950581	A	G	0.95	0.952	0.942	-0.0017014466397575	0.0209	0.935	53028	76579	58280.32
2573961	chr6	rs3891158	29950833	G	C	0.508	0.505	0.944	0.0335991726304121	0.0089	0.0001748	53028	76579	58280.32
2594039	chr6	rs73725904	29950839	G	C	0.939	0.942	0.944	-0.0036968248442897	0.019	0.8467	53028	76579	58280.32
2585773	chr6	rs73428121	29950979	A	C	0.939	0.942	0.944	-0.0033957590691798	0.019	0.8584	53028	76579	58280.32
2583634	chr6	rs6912877	29951072	T	C	0.911	0.916	0.842	-0.0349020520092649	0.0169	0.03916	53028	76579	58280.32
2582222	chr6	rs2735067	29951106	A	G	0.731	0.72	0.945	0.0575044650684261	0.01	9.833e-09	53028	76579	58280.32
2589790	chr6	rs57035982	29951204	G	A	0.939	0.942	0.944	-0.0033957590691798	0.019	0.8598	53028	76579	58280.32
2575843	chr6	rs56015532	29951273	A	G	0.939	0.942	0.944	-0.0034961042567088	0.019	0.8533	53028	76579	58280.32
2571632	chr6	rs57080532	29951283	A	C	0.939	0.942	0.944	-0.0033957590691798	0.019	0.8594	53028	76579	58280.32
2580752	chr6	rs57680173	29951294	G	T	0.939	0.942	0.944	-0.0034961042567088	0.019	0.8539	53028	76579	58280.32
2593713	chr6	rs55760574	29951611	A	T	0.939	0.942	0.944	-0.0034961042567088	0.019	0.8523	53028	76579	58280.32
2569022	chr6	rs60587228	29951619	G	A	0.939	0.942	0.943	-0.0031950988965408	0.019	0.8666	53028	76579	58280.32
2582189	chr6	rs56385845	29951679	G	A	0.939	0.942	0.944	-0.0034961042567088	0.019	0.8524	53028	76579	58280.32
2583084	chr6	rs2735066	29951729	A	G	0.733	0.722	0.945	0.0575988723793984	0.01	9.963e-09	53028	76579	58280.32
2588396	chr6	rs9260929	29951782	T	C	0.942	0.945	0.941	-0.036798848237098	0.0194	0.05777	53028	76579	58280.32
2575019	chr6	rs58161185	29951891	A	G	0.939	0.942	0.943	-0.0034961042567088	0.019	0.8532	53028	76579	58280.32
2576679	chr6	rs3873293	29951928	A	G	0.508	0.505	0.944	0.0335991726304121	0.0089	0.0001741	53028	76579	58280.32
2571508	chr6	rs35361490	29952069	G	A	0.939	0.942	0.944	-0.0034961042567088	0.019	0.8527	53028	76579	58280.32
2567649	chr6	rs34513540	29952102	G	T	0.982	0.983	0.537	-0.0509986009718156	0.0452	0.2591	51752	72540	56465.41
2591470	chr6	rs114426132	29952106	C	T	0.983	0.983	0.553	-0.0285949668801128	0.047	0.5422	48197	68053	52540.13
2597247	chr6	rs115313680	29952107	C	G	0.983	0.984	0.549	-0.0390007373497326	0.0484	0.4207	46427	65475	50441.21
2594716	chr6	rs11759891	29952147	A	T	0.939	0.942	0.943	-0.0036968248442897	0.019	0.8473	53028	76579	58280.32
2600717	chr6	rs11757750	29952162	T	C	0.939	0.942	0.943	-0.0036968248442897	0.019	0.8473	53028	76579	58280.32
2571916	chr6	rs11755337	29952315	C	G	0.939	0.942	0.943	-0.0036968248442897	0.019	0.847	53028	76579	58280.32
2567044	chr6	rs11757792	29952325	T	C	0.939	0.942	0.943	-0.003596459514405	0.019	0.8491	53028	76579	58280.32
2592003	chr6	rs11755374	29952359	G	A	0.939	0.942	0.943	-0.0034961042567088	0.019	0.8547	53028	76579	58280.32
2588237	chr6	rs61704409	29952419	C	T	0.939	0.942	0.943	-0.0034961042567088	0.019	0.8546	53028	76579	58280.32
2582187	chr6	rs3915798	29952448	A	T	0.143	0.142	0.895	0.0227003855207759	0.0131	0.08237	53028	76579	58280.32
2582021	chr6	rs35144883	29952482	C	T	0.938	0.941	0.939	-0.0022024235552	0.019	0.9077	53028	76579	58280.32
2594920	chr6	rs58867136	29952553	A	G	0.939	0.942	0.944	-0.003596459514405	0.019	0.8517	53028	76579	58280.32
2575870	chr6	rs17186930	29952704	C	T	0.939	0.942	0.944	-0.0034961042567088	0.019	0.8546	53028	76579	58280.32
2572879	chr6	rs17186937	29952814	T	C	0.939	0.942	0.944	-0.0033957590691798	0.019	0.8594	53028	76579	58280.32
2572449	chr6	rs17186944	29952920	C	T	0.939	0.942	0.944	-0.003596459514405	0.019	0.8505	53028	76579	58280.32
2575570	chr6	rs11755966	29952931	G	A	0.939	0.942	0.943	-0.0036968248442897	0.019	0.8444	53028	76579	58280.32
2570979	chr6	rs11755984	29953035	G	A	0.939	0.942	0.944	-0.003596459514405	0.019	0.8504	53028	76579	58280.32
2598840	chr6	rs11755961	29953099	C	T	0.939	0.942	0.944	-0.003596459514405	0.019	0.8502	53028	76579	58280.32
2588569	chr6	rs11755992	29953270	C	G	0.939	0.942	0.944	-0.0032954239497972	0.019	0.8605	53028	76579	58280.32
2573023	chr6	rs11751331	29953311	A	T	0.939	0.942	0.944	-0.0032954239497972	0.019	0.862	53028	76579	58280.32
2584977	chr6	rs11758493	29953428	T	G	0.939	0.942	0.944	-0.0031950988965408	0.019	0.8677	53028	76579	58280.32
2596288	chr6	rs11756025	29953442	C	T	0.939	0.942	0.944	-0.0031950988965408	0.019	0.8667	53028	76579	58280.32
2569397	chr6	rs73725908	29953598	G	C	0.939	0.942	0.943	-0.0034961042567088	0.019	0.8547	53028	76579	58280.32
2585540	chr6	rs73725909	29953626	C	T	0.939	0.942	0.943	-0.003797200248385	0.019	0.8435	53028	76579	58280.32
2591644	chr6	rs73725910	29953628	G	A	0.939	0.942	0.944	-0.0032954239497972	0.019	0.8639	53028	76579	58280.32
2595120	chr6	rs73725911	29953716	T	C	0.939	0.942	0.944	-0.0031950988965408	0.019	0.8659	53028	76579	58280.32
2594741	chr6	rs73725912	29953718	G	A	0.939	0.942	0.943	-0.0031950988965408	0.019	0.8663	53028	76579	58280.32
2578805	chr6	rs73428151	29953734	A	G	0.939	0.942	0.944	-0.0032954239497972	0.019	0.8641	53028	76579	58280.32
2600260	chr6	rs73428152	29953803	C	A	0.939	0.942	0.944	-0.0031950988965408	0.019	0.8646	53028	76579	58280.32
2588123	chr6	rs427290	29954018	C	A	0.874	0.877	0.939	-0.0066017436345624	0.0137	0.6298	53028	76579	58280.32
2599817	chr6	rs12662947	29954111	T	C	0.939	0.942	0.944	-0.0031048149534787	0.019	0.8715	53028	76579	58280.32
2568102	chr6	rs12661394	29954115	C	G	0.94	0.942	0.937	-0.0051029981759033	0.0192	0.7917	53028	76579	58280.32
2599938	chr6	rs12662967	29954280	T	C	0.939	0.942	0.944	-0.0031950988965408	0.019	0.8661	53028	76579	58280.32
2595665	chr6	rs4947244	29954364	C	G	0.717	0.716	0.939	-0.0182963622831166	0.0099	0.06609	53028	76579	58280.32
2596468	chr6	rs73410503	29954456	G	A	0.939	0.942	0.944	-0.0031950988965408	0.019	0.8655	53028	76579	58280.32
2590965	chr6	rs34894339	29954617	A	G	0.939	0.942	0.944	-0.0031950988965408	0.019	0.8655	53028	76579	58280.32
2596924	chr6	rs73725917	29954624	A	T	0.939	0.942	0.944	-0.0031950988965408	0.019	0.8656	53028	76579	58280.32
2589975	chr6	rs35356382	29954642	C	T	0.939	0.942	0.944	-0.0031950988965408	0.019	0.866	53028	76579	58280.32
2571499	chr6	rs35480831	29954719	C	T	0.94	0.943	0.93	-0.0064004391810282	0.0194	0.7404	53028	76579	58280.32
2568637	chr6	rs35574636	29954780	G	A	0.94	0.943	0.93	-0.0064004391810282	0.0194	0.7403	53028	76579	58280.32
2573916	chr6	rs35796574	29954819	A	G	0.94	0.943	0.931	-0.0059979518036359	0.0194	0.7578	53028	76579	58280.32
2574031	chr6	rs17186979	29954851	A	G	0.939	0.942	0.944	-0.0031048149534787	0.019	0.8715	53028	76579	58280.32
2593651	chr6	rs3901554	29955025	T	C	0.942	0.945	0.941	-0.0370997639570267	0.0194	0.056	53028	76579	58280.32
2599568	chr6	rs17187021	29955057	T	C	0.939	0.942	0.944	-0.0031048149534787	0.019	0.8724	53028	76579	58280.32
2571000	chr6	rs17187035	29955087	T	C	0.939	0.942	0.944	-0.0031048149534787	0.019	0.8723	53028	76579	58280.32
2594690	chr6	rs73725919	29955088	G	T	0.939	0.942	0.944	-0.0031048149534787	0.019	0.8724	53028	76579	58280.32
2587286	chr6	rs17187077	29955222	A	C	0.939	0.942	0.944	-0.0031048149534787	0.019	0.8726	53028	76579	58280.32
2589489	chr6	rs17187141	29955388	T	C	0.939	0.942	0.944	-0.0031950988965408	0.019	0.8673	53028	76579	58280.32
2585277	chr6	rs17180759	29955426	A	T	0.939	0.942	0.944	-0.0031950988965408	0.019	0.8674	53028	76579	58280.32
2585268	chr6	rs73725921	29955431	G	A	0.939	0.942	0.944	-0.0031950988965408	0.019	0.8673	53028	76579	58280.32
2589315	chr6	rs75194734	29955503	G	C	0.939	0.942	0.944	-0.0031048149534787	0.019	0.8725	53028	76579	58280.32
2583241	chr6	rs3901553	29955535	C	T	0.942	0.945	0.941	-0.0370997639570267	0.0194	0.05579	53028	76579	58280.32
2593548	chr6	rs17180794	29955539	T	C	0.939	0.942	0.944	-0.0030045090202987	0.019	0.873	53028	76579	58280.32
2591002	chr6	rs73410515	29955610	G	A	0.939	0.942	0.944	-0.0030045090202987	0.019	0.8729	53028	76579	58280.32
2599793	chr6	rs73410518	29955774	T	C	0.939	0.942	0.944	-0.0030045090202987	0.019	0.8733	53028	76579	58280.32
2580299	chr6	rs73410524	29956049	G	A	0.939	0.942	0.944	-0.0030045090202987	0.019	0.8755	53028	76579	58280.32
2591952	chr6	rs73410525	29956178	C	A	0.939	0.942	0.944	-0.0030045090202987	0.019	0.8732	53028	76579	58280.32
2579339	chr6	rs112793716	29956293	C	T	0.939	0.942	0.944	-0.0028039273327342	0.019	0.8823	53028	76579	58280.32
2586413	chr6	rs73410528	29956329	G	A	0.939	0.942	0.944	-0.0031048149534787	0.019	0.8719	53028	76579	58280.32
2600699	chr6	rs79784673	29956387	G	A	0.939	0.942	0.944	-0.0029042131473898	0.019	0.878	53028	76579	58280.32
2575131	chr6	rs2735064	29956405	G	A	0.731	0.72	0.944	0.0579009158948382	0.01	8.055e-09	53028	76579	58280.32
2592113	chr6	rs73410530	29956520	A	G	0.94	0.943	0.93	-0.006199175242821	0.0194	0.7505	53028	76579	58280.32
2599145	chr6	rs12662336	29956720	G	A	0.939	0.942	0.943	-0.0028039273327342	0.019	0.8823	53028	76579	58280.32
2585655	chr6	rs12665186	29956842	A	G	0.939	0.942	0.943	-0.003596459514405	0.0191	0.8502	53028	76579	58280.32
2597440	chr6	rs9260930	29956953	T	C	0.942	0.945	0.941	-0.0372035489975441	0.0194	0.05541	53028	76579	58280.32
2569895	chr6	rs4959039	29957069	A	G	0.717	0.716	0.939	-0.0180010511095525	0.01	0.07038	53028	76579	58280.32
2591840	chr6	rs12662611	29957077	C	T	0.939	0.942	0.944	-0.0030045090202987	0.019	0.8728	53028	76579	58280.32
2578131	chr6	rs6457120	29957078	A	G	0.508	0.505	0.944	0.0336958638567256	0.0089	0.0001646	53028	76579	58280.32
2584838	chr6	rs12664166	29957285	T	G	0.939	0.942	0.944	-0.0029042131473898	0.019	0.878	53028	76579	58280.32
2576604	chr6	rs9260931	29957508	A	C	0.942	0.945	0.941	-0.0374007702544828	0.0194	0.05421	53028	76579	58280.32
2584086	chr6	rs9260932	29957802	T	C	0.942	0.945	0.941	-0.0374007702544828	0.0194	0.05418	53028	76579	58280.32
2595287	chr6	rs9260933	29957866	A	G	0.942	0.945	0.941	-0.0372035489975441	0.0194	0.05522	53028	76579	58280.32
2594326	chr6	rs9260934	29957982	G	A	0.942	0.945	0.941	-0.0372969647443931	0.0194	0.05469	53028	76579	58280.32
2591731	chr6	rs57927905	29958161	A	C	0.94	0.943	0.93	-0.0060985584618694	0.0194	0.7524	53028	76579	58280.32
2596355	chr6	rs9260935	29958488	T	C	0.942	0.945	0.941	-0.0394999521368577	0.0195	0.04265	53028	76579	58280.32
2587236	chr6	rs9260936	29958502	G	A	0.942	0.945	0.941	-0.0394999521368577	0.0195	0.04269	53028	76579	58280.32
2590384	chr6	rs9260937	29958526	A	T	0.942	0.945	0.941	-0.0394999521368577	0.0195	0.04268	53028	76579	58280.32
2575063	chr6	rs9260938	29958648	A	G	0.942	0.945	0.941	-0.0394999521368577	0.0195	0.04237	53028	76579	58280.32
2587871	chr6	rs9260939	29958674	C	T	0.942	0.945	0.941	-0.0394999521368577	0.0195	0.04236	53028	76579	58280.32
2572596	chr6	rs1264807	29958807	A	C	0.847	0.834	0.949	0.104603228988645	0.0123	1.466e-17	53028	76579	58280.32
2568278	chr6	rs9260941	29958865	T	A	0.942	0.945	0.941	-0.0394999521368577	0.0195	0.04243	53028	76579	58280.32
2596660	chr6	rs9260943	29958933	A	C	0.942	0.945	0.941	-0.0391983134041576	0.0195	0.04401	53028	76579	58280.32
2581482	chr6	rs9260945	29959236	C	T	0.942	0.945	0.942	-0.0396976268585458	0.0195	0.04103	53028	76579	58280.32
2578226	chr6	rs9260946	29959254	G	A	0.942	0.945	0.942	-0.0399994162638657	0.0195	0.03988	53028	76579	58280.32
2575982	chr6	rs9260948	29959326	T	C	0.942	0.945	0.942	-0.0396039865931634	0.0195	0.04184	53028	76579	58280.32
2576694	chr6	rs9260950	29959458	G	A	0.942	0.945	0.942	-0.0396976268585458	0.0195	0.04123	53028	76579	58280.32
2568880	chr6	rs9260951	29959538	T	C	0.881	0.887	0.942	-0.01999864650669	0.0141	0.1566	53028	76579	58280.32
2579703	chr6	rs16896851	29959640	A	T	0.939	0.942	0.937	-0.0586041643160532	0.019	0.002031	53386	77258	58749.13
2599131	chr6	rs9260954	29959935	C	G	0.942	0.945	0.941	-0.0391983134041576	0.0195	0.04405	53028	76579	58280.32
2580209	chr6	rs9260957	29960083	G	A	0.942	0.945	0.941	-0.039104719880761	0.0195	0.04465	53028	76579	58280.32
2586767	chr6	rs9260958	29960193	C	T	0.942	0.945	0.941	-0.039104719880761	0.0195	0.04465	53028	76579	58280.32
2600299	chr6	rs7770811	29960359	T	C	0.882	0.888	0.939	-0.0194988734340555	0.0141	0.1678	53028	76579	58280.32
2584310	chr6	rs7750582	29960384	C	A	0.94	0.942	0.937	-0.0021022080918702	0.0192	0.9131	53028	76579	58280.32
2597844	chr6	rs9260959	29960870	A	T	0.881	0.887	0.942	-0.0197028322758684	0.0141	0.1628	53028	76579	58280.32
2567442	chr6	rs9260960	29960958	C	G	0.881	0.887	0.942	-0.0198966317144566	0.0141	0.1586	53028	76579	58280.32
2600487	chr6	rs9260961	29960999	G	T	0.881	0.887	0.942	-0.0198048272985997	0.0141	0.1598	53028	76579	58280.32
2585297	chr6	rs9260963	29961071	G	A	0.881	0.887	0.942	-0.0198966317144566	0.0141	0.158	53028	76579	58280.32
2570842	chr6	rs9260964	29961119	T	C	0.881	0.887	0.942	-0.0198048272985997	0.0141	0.1593	53028	76579	58280.32
2599638	chr6	rs9260965	29961122	A	G	0.881	0.887	0.942	-0.0198048272985997	0.0141	0.1591	53028	76579	58280.32
2571506	chr6	rs1632926	29961274	A	G	0.847	0.834	0.948	0.104197840012376	0.0123	2.019e-17	53028	76579	58280.32
2593141	chr6	rs9260966	29961281	G	A	0.881	0.887	0.942	-0.0198966317144566	0.0141	0.1587	53028	76579	58280.32
2583572	chr6	rs9260967	29961367	G	A	0.881	0.887	0.942	-0.01999864650669	0.0141	0.1561	53028	76579	58280.32
2575096	chr6	rs9260968	29961439	C	A	0.881	0.887	0.942	-0.0198966317144566	0.0141	0.1578	53028	76579	58280.32
2589377	chr6	rs17187210	29961485	C	G	0.882	0.887	0.939	-0.0198966317144566	0.0141	0.1595	53028	76579	58280.32
2588832	chr6	rs9260971	29961513	G	T	0.882	0.888	0.937	-0.0187955345843259	0.0142	0.184	53028	76579	58280.32
2583805	chr6	rs9260972	29961547	G	C	0.882	0.888	0.937	-0.0198966317144566	0.0142	0.16	53028	76579	58280.32
2596043	chr6	rs17180836	29961566	A	G	0.939	0.942	0.936	-0.0580953231907121	0.019	0.002199	53386	77258	58749.13
2581246	chr6	rs17187224	29961579	C	T	0.939	0.942	0.942	-0.0023026490626755	0.0191	0.9022	53028	76579	58280.32
2571659	chr6	rs9260974	29961618	A	G	0.881	0.887	0.941	-0.01999864650669	0.0141	0.1572	53028	76579	58280.32
2598594	chr6	rs9260975	29961722	C	T	0.881	0.887	0.942	-0.0202027073175195	0.0141	0.1528	53028	76579	58280.32
2596065	chr6	rs9260976	29961770	G	A	0.942	0.945	0.941	-0.0393023164827424	0.0195	0.04369	53028	76579	58280.32
2591806	chr6	rs9260977	29961784	C	T	0.881	0.887	0.942	-0.0201006717070029	0.0141	0.1529	53028	76579	58280.32
2592936	chr6	rs17180864	29961793	C	T	0.939	0.942	0.943	-0.0027036515743148	0.019	0.8861	53028	76579	58280.32
2585396	chr6	rs17187252	29961843	G	A	0.939	0.942	0.943	-0.0027036515743148	0.019	0.8861	53028	76579	58280.32
2570158	chr6	rs9260978	29961853	C	T	0.881	0.887	0.942	-0.0202027073175195	0.0141	0.1526	53028	76579	58280.32
2578767	chr6	rs9260979	29961934	C	G	0.881	0.887	0.942	-0.0202027073175195	0.0141	0.1526	53028	76579	58280.32
2598450	chr6	rs9260980	29962005	A	G	0.881	0.887	0.942	-0.0201006717070029	0.0141	0.1536	53028	76579	58280.32
2570129	chr6	rs9260981	29962028	G	A	0.942	0.945	0.941	-0.0391983134041576	0.0195	0.04402	53028	76579	58280.32
2573334	chr6	rs9260982	29962067	T	A	0.881	0.887	0.942	-0.0201006717070029	0.0141	0.1538	53028	76579	58280.32
2594463	chr6	rs9260983	29962139	G	C	0.942	0.945	0.941	-0.0391983134041576	0.0195	0.04409	53028	76579	58280.32
2581122	chr6	rs9260984	29962268	G	A	0.942	0.945	0.941	-0.0393023164827424	0.0195	0.04373	53028	76579	58280.32
2573930	chr6	rs9260987	29962398	G	A	0.89	0.895	0.941	-0.021203207651103	0.0145	0.1441	53028	76579	58280.32
2576467	chr6	rs9260988	29962515	T	C	0.881	0.887	0.942	-0.0202027073175195	0.0141	0.1528	53028	76579	58280.32
2593709	chr6	rs543555496	29962517	C	T	0.942	0.945	0.941	-0.0393959285025942	0.0195	0.04284	53028	76579	58280.32
2574218	chr6	rs9260990	29962584	T	C	0.886	0.892	0.913	-0.0198966317144566	0.0146	0.1733	53028	76579	58280.32
2598732	chr6	rs9260992	29962592	G	A	0.887	0.892	0.91	-0.019203206984436	0.0146	0.1888	53028	76579	58280.32
2585880	chr6	rs9260993	29962595	G	A	0.947	0.95	0.882	-0.0421040660228114	0.0209	0.04455	53028	76579	58280.32
2586134	chr6	rs9260994	29962796	C	G	0.881	0.887	0.942	-0.0202027073175195	0.0141	0.1527	53028	76579	58280.32
2588778	chr6	rs9260995	29962865	T	C	0.881	0.887	0.942	-0.0194988734340555	0.0141	0.1658	53028	76579	58280.32
2580199	chr6	rs9260996	29962874	T	G	0.881	0.887	0.942	-0.0194988734340555	0.0141	0.166	53028	76579	58280.32
2581560	chr6	rs4959040	29962889	C	A	0.716	0.715	0.985	-0.0185000759845861	0.01	0.06382	49683	72499	54604.19
2597901	chr6	rs6930993	29962890	G	A	0.881	0.887	0.941	-0.0194988734340555	0.0141	0.1668	53028	76579	58280.32
2572605	chr6	rs6910507	29962926	T	G	0.881	0.887	0.942	-0.0198048272985997	0.0141	0.161	53028	76579	58280.32
2574827	chr6	rs6910517	29962950	T	C	0.881	0.887	0.942	-0.01999864650669	0.0141	0.1554	53028	76579	58280.32
2597109	chr6	rs6457121	29963065	A	G	0.508	0.505	0.943	0.0341985075799122	0.009	0.0001321	53028	76579	58280.32
2594692	chr6	rs6910898	29963179	T	C	0.881	0.887	0.941	-0.021101069908054	0.0141	0.1351	53028	76579	58280.32
2591972	chr6	rs6911583	29963521	T	C	0.939	0.942	0.944	-0.0027036515743148	0.019	0.8865	53028	76579	58280.32
2596230	chr6	rs9260998	29963622	A	G	0.942	0.945	0.941	-0.0391983134041576	0.0195	0.04399	53028	76579	58280.32
2587397	chr6	rs58858573	29963724	C	A	0.939	0.942	0.944	-0.0027036515743148	0.019	0.8857	53028	76579	58280.32
2599726	chr6	rs9260999	29963815	C	T	0.881	0.887	0.942	-0.0201006717070029	0.0141	0.1546	53028	76579	58280.32
2582883	chr6	rs9261000	29963829	G	A	0.881	0.887	0.942	-0.01999864650669	0.0141	0.1551	53028	76579	58280.32
2582851	chr6	rs9261001	29964102	G	A	0.881	0.887	0.942	-0.0201006717070029	0.0141	0.1545	53028	76579	58280.32
2593022	chr6	rs9261002	29964150	T	G	0.881	0.887	0.942	-0.0201006717070029	0.0141	0.1546	53028	76579	58280.32
2587887	chr6	rs9261003	29964152	G	C	0.881	0.887	0.942	-0.0201006717070029	0.0141	0.1547	53028	76579	58280.32
2596341	chr6	rs9261004	29964253	C	T	0.881	0.887	0.942	-0.0201006717070029	0.0141	0.1536	53028	76579	58280.32
2581778	chr6	rs9261005	29964314	G	C	0.942	0.945	0.941	-0.0391983134041576	0.0195	0.04418	53028	76579	58280.32
2575059	chr6	rs9261006	29964363	T	C	0.509	0.506	0.942	0.0341985075799122	0.009	0.0001344	53028	76579	58280.32
2592598	chr6	rs10947040	29964397	G	A	0.939	0.942	0.943	-0.0028039273327342	0.019	0.8823	53028	76579	58280.32
2599327	chr6	rs9261008	29964467	T	C	0.881	0.887	0.942	-0.0201006717070029	0.0141	0.1541	53028	76579	58280.32
2582072	chr6	rs9261009	29964676	C	T	0.881	0.887	0.942	-0.0201006717070029	0.0141	0.1536	53028	76579	58280.32
2601210	chr6	rs9261010	29964730	T	G	0.881	0.887	0.942	-0.0201006717070029	0.0141	0.1542	53028	76579	58280.32
2579792	chr6	rs9261011	29964805	G	A	0.946	0.95	0.938	-0.0433042394092723	0.0202	0.03245	53028	76579	58280.32
2568781	chr6	rs12110437	29964829	A	T	0.939	0.942	0.943	-0.0028039273327342	0.019	0.8832	53028	76579	58280.32
2568199	chr6	rs9261012	29964903	T	G	0.881	0.887	0.942	-0.0201006717070029	0.0141	0.1534	53028	76579	58280.32
2592924	chr6	rs9261013	29964948	A	G	0.881	0.887	0.942	-0.0201006717070029	0.0141	0.1533	53028	76579	58280.32
2568775	chr6	rs9261014	29964999	G	A	0.946	0.949	0.94	-0.0418954871740363	0.0201	0.03735	53028	76579	58280.32
2583945	chr6	rs9261015	29965001	G	A	0.881	0.887	0.942	-0.0201006717070029	0.0141	0.1535	53028	76579	58280.32
2571958	chr6	rs9261016	29965306	C	T	0.881	0.887	0.942	-0.0201006717070029	0.0141	0.1535	53028	76579	58280.32
2573770	chr6	rs6911279	29965344	A	G	0.881	0.887	0.942	-0.0201006717070029	0.0141	0.1533	53028	76579	58280.32
2584098	chr6	rs61023635	29965500	C	T	0.986	0.986	0.899	0.0126990249774084	0.0467	0.7852	38564	50645	41502.77
2570492	chr6	rs6911737	29965501	C	A	0.881	0.887	0.942	-0.0201006717070029	0.0141	0.1529	53028	76579	58280.32
2575689	chr6	rs6912080	29965563	G	T	0.881	0.887	0.942	-0.0202027073175195	0.0141	0.1522	53028	76579	58280.32
2597129	chr6	rs9261020	29965671	C	T	0.881	0.887	0.942	-0.0201006717070029	0.0141	0.1529	53028	76579	58280.32
2598825	chr6	rs6912154	29965781	C	T	0.881	0.887	0.941	-0.0197028322758684	0.0141	0.1614	53028	76579	58280.32
2595365	chr6	rs72502507	29965815	A	C	0.939	0.942	0.942	-0.0022024235552	0.0191	0.9101	53028	76579	58280.32
2580197	chr6	rs9261022	29965822	C	T	0.881	0.887	0.941	-0.0198048272985997	0.0141	0.1612	53028	76579	58280.32
2586510	chr6	rs9261024	29965913	C	T	0.881	0.887	0.941	-0.0196008476550609	0.0141	0.1643	53028	76579	58280.32
2592561	chr6	rs9261025	29965938	C	T	0.942	0.946	0.938	-0.039104719880761	0.0195	0.04493	53028	76579	58280.32
2573216	chr6	rs9261026	29965973	C	T	0.881	0.887	0.941	-0.0201006717070029	0.0141	0.1544	53028	76579	58280.32
2588128	chr6	rs9261027	29966000	A	C	0.942	0.946	0.938	-0.0391983134041576	0.0195	0.04491	53028	76579	58280.32
2569690	chr6	rs9261028	29966017	C	A	0.942	0.946	0.937	-0.039104719880761	0.0195	0.04545	53028	76579	58280.32
2594683	chr6	rs12111210	29966024	G	A	0.939	0.942	0.943	-0.0026033858701149	0.019	0.8926	53028	76579	58280.32
2569421	chr6	rs9261029	29966041	T	C	0.943	0.946	0.933	-0.040197189751413	0.0196	0.04051	53028	76579	58280.32
2593176	chr6	rs9261030	29966091	T	C	0.885	0.891	0.916	-0.017502275136142	0.0145	0.2286	53028	76579	58280.32
2597816	chr6	rs9261031	29966093	A	G	0.885	0.891	0.917	-0.0187955345843259	0.0145	0.1956	53028	76579	58280.32
2571018	chr6	rs9261032	29966124	T	A	0.949	0.952	0.863	-0.0530000131617053	0.0216	0.0141	53028	76579	58280.32
2595342	chr6	rs9261033	29966132	C	T	0.887	0.893	0.909	-0.0243029385231735	0.0147	0.09764	53028	76579	58280.32
2569316	chr6	rs9261035	29966175	G	A	0.942	0.945	0.941	-0.0385017716536664	0.0195	0.04807	53028	76579	58280.32
2567782	chr6	rs9261036	29966301	G	A	0.942	0.945	0.941	-0.0391983134041576	0.0195	0.04376	53028	76579	58280.32
2571198	chr6	rs9261037	29966465	A	G	0.942	0.945	0.941	-0.0391983134041576	0.0195	0.04389	53028	76579	58280.32
2591576	chr6	rs9261038	29966513	T	C	0.942	0.945	0.941	-0.0393023164827424	0.0195	0.04361	53028	76579	58280.32
2584917	chr6	rs60466513	29966609	T	C	0.942	0.945	0.941	-0.0393023164827424	0.0195	0.04356	53028	76579	58280.32
2584577	chr6	rs9261040	29966620	A	G	0.942	0.945	0.941	-0.0393023164827424	0.0195	0.04362	53028	76579	58280.32
2586527	chr6	rs6917877	29966670	A	G	0.939	0.942	0.943	-0.0030045090202987	0.019	0.8735	53028	76579	58280.32
2567916	chr6	rs6940956	29966674	T	A	0.939	0.942	0.943	-0.0030045090202987	0.019	0.873	53028	76579	58280.32
2568725	chr6	rs9261041	29966718	A	G	0.942	0.945	0.941	-0.0391983134041576	0.0195	0.0441	53028	76579	58280.32
2570672	chr6	rs9261042	29966721	A	T	0.942	0.945	0.941	-0.0391983134041576	0.0195	0.04407	53028	76579	58280.32
2596613	chr6	rs9261043	29966726	C	T	0.869	0.875	0.932	-0.028399474521698	0.0135	0.03514	53028	76579	58280.32
2597030	chr6	rs9261044	29966749	C	G	0.942	0.945	0.941	-0.0393023164827424	0.0195	0.04361	53028	76579	58280.32
2594753	chr6	rs356959	29966787	G	A	0.846	0.834	0.948	0.103702141314926	0.0123	2.72e-17	53028	76579	58280.32
2571027	chr6	rs6941318	29966850	T	C	0.881	0.887	0.942	-0.0203047533403643	0.0141	0.1503	53028	76579	58280.32
2587351	chr6	rs9261045	29966867	G	A	0.942	0.945	0.941	-0.0393023164827424	0.0195	0.04365	53028	76579	58280.32
2587506	chr6	rs6922640	29966969	A	G	0.881	0.887	0.942	-0.0202027073175195	0.0141	0.151	53028	76579	58280.32
2580782	chr6	rs2530388	29967128	A	T	0.694	0.684	0.944	0.0505029821731068	0.0097	1.696e-07	53028	76579	58280.32
2569969	chr6	rs9261049	29967225	C	T	0.881	0.887	0.942	-0.0203047533403643	0.0141	0.1505	53028	76579	58280.32
2600268	chr6	rs9261050	29967301	C	G	0.942	0.945	0.941	-0.0391983134041576	0.0195	0.0438	53028	76579	58280.32
2586947	chr6	rs6923777	29967302	A	G	0.509	0.505	0.942	0.0338988850054592	0.009	0.0001503	53028	76579	58280.32
2581973	chr6	rs17187349	29967332	T	C	0.939	0.942	0.943	-0.0031048149534787	0.019	0.8698	53028	76579	58280.32
2576925	chr6	rs6903621	29967486	T	C	0.942	0.945	0.941	-0.0391983134041576	0.0195	0.04399	53028	76579	58280.32
2582887	chr6	rs6923856	29967529	C	T	0.942	0.945	0.941	-0.0391983134041576	0.0195	0.04398	53028	76579	58280.32
2572776	chr6	rs6924054	29967618	C	T	0.942	0.945	0.941	-0.0393023164827424	0.0195	0.04348	53028	76579	58280.32
2574933	chr6	rs6924097	29967736	A	G	0.942	0.945	0.941	-0.0393023164827424	0.0195	0.04351	53028	76579	58280.32
2573920	chr6	rs6904120	29967742	T	C	0.942	0.945	0.941	-0.0393023164827424	0.0195	0.04358	53028	76579	58280.32
2580297	chr6	rs9261056	29967799	C	G	0.942	0.945	0.941	-0.039104719880761	0.0195	0.04443	53028	76579	58280.32
2577221	chr6	rs6924273	29967810	A	G	0.942	0.945	0.941	-0.039104719880761	0.0195	0.04447	53028	76579	58280.32
2580307	chr6	rs9261058	29967990	G	A	0.942	0.945	0.941	-0.0391983134041576	0.0195	0.04377	53028	76579	58280.32
2594047	chr6	rs9261059	29967999	T	C	0.942	0.945	0.941	-0.039104719880761	0.0195	0.04423	53028	76579	58280.32
2601376	chr6	rs9261060	29968080	C	G	0.881	0.887	0.942	-0.0202027073175195	0.0141	0.1516	53028	76579	58280.32
2592122	chr6	rs9261062	29968122	C	T	0.942	0.945	0.941	-0.039104719880761	0.0195	0.04448	53028	76579	58280.32
2582329	chr6	rs12664967	29968180	C	G	0.939	0.942	0.943	-0.0030045090202987	0.019	0.8754	53028	76579	58280.32
2584741	chr6	rs9261063	29968306	G	T	0.942	0.945	0.941	-0.039104719880761	0.0195	0.04464	53028	76579	58280.32
2571160	chr6	rs9261064	29968374	G	A	0.942	0.945	0.941	-0.039104719880761	0.0195	0.04466	53028	76579	58280.32
2589694	chr6	rs9261066	29968407	G	A	0.942	0.945	0.941	-0.039104719880761	0.0195	0.0447	53028	76579	58280.32
2583546	chr6	rs356961	29968426	C	T	0.694	0.685	0.944	0.0509022179271191	0.0097	1.414e-07	53028	76579	58280.32
2576171	chr6	rs10947042	29968455	C	T	0.939	0.942	0.943	-0.0031950988965408	0.019	0.8669	53028	76579	58280.32
2594290	chr6	rs9261067	29968457	C	T	0.943	0.946	0.928	-0.0382004338153035	0.0197	0.05304	53028	76579	58280.32
2569409	chr6	rs9261068	29968458	A	G	0.943	0.946	0.928	-0.0383043331577141	0.0198	0.0528	53028	76579	58280.32
2573803	chr6	rs9261072	29968564	T	A	0.971	0.973	0.667	-0.0458973523870375	0.0331	0.1661	49497	71570	54294.25
2587413	chr6	rs9261073	29968578	A	C	0.972	0.973	0.663	-0.0488016642355575	0.0337	0.1469	49497	71570	54294.25
2581113	chr6	rs9261074	29968589	A	G	0.891	0.897	0.891	-0.0145960053074092	0.0151	0.3321	53028	76579	58280.32
2583249	chr6	rs9261075	29968621	G	A	0.943	0.946	0.93	-0.0386992491392765	0.0197	0.04957	53028	76579	58280.32
2568844	chr6	rs9261076	29968655	A	G	0.942	0.945	0.94	-0.0390007373497326	0.0195	0.04506	53028	76579	58280.32
2571676	chr6	rs28698859	29968677	G	A	0.939	0.942	0.943	-0.0036968248442897	0.019	0.844	53028	76579	58280.32
2591235	chr6	rs113922358	29968681	T	C	0.942	0.945	0.94	-0.0390007373497326	0.0195	0.04508	53028	76579	58280.32
2591493	chr6	rs9261079	29968764	G	A	0.942	0.945	0.941	-0.0390007373497326	0.0195	0.0454	53028	76579	58280.32
2580684	chr6	rs558185119	29968965	G	A	0.939	0.942	0.943	-0.0031048149534787	0.019	0.869	53028	76579	58280.32
2584352	chr6	rs9261080	29968987	A	G	0.942	0.945	0.941	-0.039104719880761	0.0195	0.04469	53028	76579	58280.32
2569710	chr6	rs9261081	29969040	T	C	0.942	0.945	0.941	-0.039104719880761	0.0195	0.0447	53028	76579	58280.32
2581856	chr6	rs574372061	29969135	C	A	0.939	0.942	0.936	-0.0570043080677942	0.019	0.002712	53386	77258	58749.13
2588729	chr6	rs72502509	29969190	C	T	0.939	0.942	0.943	-0.0031048149534787	0.019	0.8691	53028	76579	58280.32
2589230	chr6	rs9261082	29969199	C	T	0.942	0.945	0.941	-0.039104719880761	0.0195	0.04468	53028	76579	58280.32
2572697	chr6	rs9261083	29969205	C	G	0.942	0.945	0.941	-0.039104719880761	0.0195	0.04472	53028	76579	58280.32
2569050	chr6	rs9261084	29969223	C	T	0.942	0.945	0.941	-0.039104719880761	0.0195	0.04472	53028	76579	58280.32
2586115	chr6	rs12665444	29969433	G	C	0.939	0.942	0.943	-0.0031048149534787	0.019	0.8692	53028	76579	58280.32
2597898	chr6	rs9261085	29969513	T	C	0.942	0.945	0.941	-0.039104719880761	0.0195	0.04469	53028	76579	58280.32
2600334	chr6	rs9261086	29969596	A	T	0.942	0.945	0.941	-0.039104719880761	0.0195	0.04467	53028	76579	58280.32
2591580	chr6	rs9261087	29969602	C	G	0.942	0.945	0.941	-0.039104719880761	0.0195	0.04467	53028	76579	58280.32
2598216	chr6	rs9261088	29969646	C	T	0.942	0.945	0.941	-0.039104719880761	0.0195	0.04466	53028	76579	58280.32
2592816	chr6	rs9261089	29969818	T	C	0.942	0.945	0.941	-0.039104719880761	0.0195	0.04468	53028	76579	58280.32
2587790	chr6	rs9261090	29969929	C	T	0.942	0.945	0.941	-0.039104719880761	0.0195	0.04468	53028	76579	58280.32
2573309	chr6	rs9261091	29969973	G	T	0.942	0.945	0.941	-0.039104719880761	0.0195	0.0447	53028	76579	58280.32
2598340	chr6	rs10947043	29970252	T	C	0.939	0.942	0.943	-0.0031048149534787	0.019	0.8691	53028	76579	58280.32
2575102	chr6	rs11755549	29970338	A	G	0.939	0.942	0.943	-0.0031048149534787	0.019	0.8689	53028	76579	58280.32
2588089	chr6	rs11760176	29970427	C	T	0.95	0.952	0.942	0.0001999800026662	0.0209	0.9914	53028	76579	58280.32
2569233	chr6	rs7758512	29970589	T	G	0.881	0.887	0.942	-0.0196008476550609	0.0141	0.1631	53028	76579	58280.32
2571605	chr6	rs9261093	29970685	T	C	0.942	0.945	0.941	-0.0388032003238938	0.0195	0.04616	53028	76579	58280.32
2581984	chr6	rs9261094	29970839	T	C	0.942	0.945	0.941	-0.039104719880761	0.0195	0.04431	53028	76579	58280.32
2599571	chr6	rs7738475	29970845	C	T	0.881	0.887	0.942	-0.0202027073175195	0.0141	0.1515	53028	76579	58280.32
2573978	chr6	rs9295826	29970927	C	T	0.715	0.714	0.986	-0.0174005146801673	0.01	0.08177	49683	72499	54604.19
2592707	chr6	rs7742799	29970928	G	A	0.939	0.942	0.943	-0.0031950988965408	0.019	0.8686	53028	76579	58280.32
2572066	chr6	rs9261095	29971014	T	C	0.942	0.945	0.941	-0.039104719880761	0.0195	0.04465	53028	76579	58280.32
2589543	chr6	rs7762851	29971034	T	G	0.939	0.942	0.943	-0.0031048149534787	0.019	0.8689	53028	76579	58280.32
2589690	chr6	rs9261096	29971039	T	C	0.942	0.945	0.941	-0.039104719880761	0.0195	0.04466	53028	76579	58280.32
2573921	chr6	rs7742712	29971077	C	G	0.939	0.942	0.943	-0.0031950988965408	0.019	0.8685	53028	76579	58280.32
2594357	chr6	rs7742871	29971174	C	T	0.881	0.887	0.942	-0.0202027073175195	0.0141	0.1514	53028	76579	58280.32
2579560	chr6	rs11964113	29971291	T	C	0.939	0.942	0.943	-0.0031048149534787	0.019	0.8688	53028	76579	58280.32
2599744	chr6	rs6904969	29971431	A	G	0.942	0.945	0.941	-0.039104719880761	0.0195	0.04471	53028	76579	58280.32
2585874	chr6	rs6905157	29971548	A	G	0.881	0.887	0.942	-0.0202027073175195	0.0141	0.1526	53028	76579	58280.32
2599158	chr6	rs58161072	29971574	C	T	0.939	0.942	0.936	-0.0570043080677942	0.019	0.002711	53386	77258	58749.13
2587165	chr6	rs17193696	29971675	T	A	0.94	0.943	0.931	-0.0570043080677942	0.0192	0.002934	53386	77258	58749.13
2597279	chr6	rs9261099	29971913	T	C	0.942	0.945	0.941	-0.0393023164827424	0.0195	0.04339	53028	76579	58280.32
2569279	chr6	rs11754605	29971973	T	C	0.939	0.942	0.943	-0.0031048149534787	0.019	0.8694	53028	76579	58280.32
2592314	chr6	rs6933897	29972392	T	A	0.939	0.942	0.943	-0.0031048149534787	0.019	0.8701	53028	76579	58280.32
2588731	chr6	rs9261101	29972407	T	A	0.947	0.95	0.938	-0.0428970626523952	0.0202	0.03414	53028	76579	58280.32
2601278	chr6	rs6911467	29972450	G	A	0.881	0.887	0.941	-0.0203047533403643	0.0141	0.1495	53028	76579	58280.32
2573053	chr6	rs6912001	29972774	G	C	0.939	0.942	0.943	-0.0031048149534787	0.019	0.8708	53028	76579	58280.32
2571646	chr6	rs11965458	29972970	T	C	0.939	0.942	0.943	-0.0031048149534787	0.019	0.8717	53028	76579	58280.32
2572283	chr6	rs356966	29972984	G	A	0.694	0.684	0.944	0.0501986955327459	0.0097	2.044e-07	53028	76579	58280.32
2590714	chr6	rs9261103	29973135	T	C	0.881	0.887	0.942	-0.0202027073175195	0.0141	0.1526	53028	76579	58280.32
2591614	chr6	rs2286405	29973392	A	G	0.881	0.887	0.942	-0.0202027073175195	0.0141	0.1516	53028	76579	58280.32
2580105	chr6	rs9393986	29973526	T	C	0.716	0.714	0.985	-0.0176956485356892	0.01	0.0764	49683	72499	54604.19
2585057	chr6	rs2286404	29973620	T	C	0.939	0.942	0.937	-0.0568031828243105	0.019	0.002796	53386	77258	58749.13
2597810	chr6	rs356967	29973910	G	A	0.731	0.721	0.944	0.0575044650684261	0.01	9.889e-09	53028	76579	58280.32
2567852	chr6	rs4313034	29973925	C	T	0.19	0.185	0.939	0.0267977123853779	0.0115	0.01908	53028	76579	58280.32
2582478	chr6	rs7768179	29973978	A	G	0.883	0.89	0.94	-0.0248973835545144	0.0143	0.08031	53028	76579	58280.32
2588474	chr6	rs7750514	29974000	T	C	0.883	0.89	0.94	-0.0248973835545144	0.0143	0.08029	53028	76579	58280.32
2574374	chr6	rs7750714	29974130	T	C	0.942	0.945	0.941	-0.0391983134041576	0.0195	0.04405	53028	76579	58280.32
2598959	chr6	rs7768931	29974154	G	A	0.942	0.945	0.941	-0.0391983134041576	0.0195	0.04402	53028	76579	58280.32
2570649	chr6	rs73414461	29974346	G	C	0.939	0.942	0.943	-0.0030045090202987	0.019	0.8749	53028	76579	58280.32
2579310	chr6	rs9261105	29974500	A	G	0.881	0.887	0.942	-0.0201006717070029	0.0141	0.1546	53028	76579	58280.32
2571347	chr6	rs9261106	29974608	C	G	0.942	0.945	0.941	-0.0391983134041576	0.0195	0.04401	53028	76579	58280.32
2577144	chr6	rs9261107	29974672	T	G	0.942	0.945	0.941	-0.0391983134041576	0.0195	0.04402	53028	76579	58280.32
2592832	chr6	rs356968	29975047	G	T	0.731	0.72	0.943	0.0572967376061087	0.01	1.109e-08	53028	76579	58280.32
2594052	chr6	rs6939614	29975049	C	G	0.942	0.946	0.938	-0.0396039865931634	0.0195	0.04281	53028	76579	58280.32
2599122	chr6	rs6939480	29975055	A	G	0.942	0.946	0.938	-0.0388967656299467	0.0195	0.04661	53028	76579	58280.32
2571679	chr6	rs6939616	29975093	A	T	0.942	0.945	0.939	-0.0401035026973339	0.0195	0.03946	53028	76579	58280.32
2597432	chr6	rs6940082	29975095	G	C	0.942	0.945	0.939	-0.0391983134041576	0.0195	0.04423	53028	76579	58280.32
2581073	chr6	rs2240619	29975453	C	A	0.509	0.506	0.942	0.0336958638567256	0.009	0.0001644	53028	76579	58280.32
2588850	chr6	rs9261108	29975587	G	A	0.942	0.945	0.941	-0.0391983134041576	0.0195	0.04412	53028	76579	58280.32
2600329	chr6	rs73414465	29975719	T	C	0.939	0.942	0.943	-0.0031048149534787	0.019	0.8689	53028	76579	58280.32
2599592	chr6	rs3765608	29975766	G	C	0.939	0.942	0.943	-0.0031048149534787	0.019	0.869	53028	76579	58280.32
2573326	chr6	rs73725953	29975775	A	C	0.939	0.942	0.943	-0.0031048149534787	0.019	0.8691	53028	76579	58280.32
2583684	chr6	rs9261109	29975834	C	G	0.942	0.945	0.941	-0.0391983134041576	0.0195	0.04414	53028	76579	58280.32
2570070	chr6	rs3765606	29975950	C	T	0.881	0.887	0.942	-0.0201006717070029	0.0141	0.1533	53028	76579	58280.32
2583452	chr6	rs3765604	29976024	C	G	0.881	0.887	0.942	-0.0201006717070029	0.0141	0.1532	53028	76579	58280.32
2587075	chr6	rs9261110	29976262	C	T	0.881	0.887	0.942	-0.0201006717070029	0.0141	0.1532	53028	76579	58280.32
2570452	chr6	rs17193809	29976312	C	G	0.978	0.979	0.925	0.0140015196358136	0.0343	0.6838	45597	60314	48897.29
2595309	chr6	rs9261112	29976607	G	A	0.942	0.945	0.941	-0.039104719880761	0.0195	0.04434	53028	76579	58280.32
2590842	chr6	rs12663252	29976741	A	G	0.939	0.942	0.943	-0.0030045090202987	0.019	0.8755	53028	76579	58280.32
2600430	chr6	rs2275855	29976789	T	C	0.715	0.714	0.986	-0.0171970248285215	0.01	0.08452	49683	72499	54604.19
2584141	chr6	rs2275854	29976838	A	G	0.225	0.22	0.94	0.0291995144044279	0.0107	0.006625	53028	76579	58280.32
2595314	chr6	rs9261113	29976842	T	G	0.852	0.859	0.932	-0.0201006717070029	0.0129	0.1185	53028	76579	58280.32
2586549	chr6	rs9261114	29976857	G	C	0.942	0.945	0.941	-0.039104719880761	0.0195	0.04455	53028	76579	58280.32
2601274	chr6	rs2275853	29977068	G	C	0.942	0.945	0.941	-0.039104719880761	0.0195	0.04461	53028	76579	58280.32
2569996	chr6	rs356969	29977145	G	C	0.731	0.72	0.944	0.0575044650684261	0.01	9.993e-09	53028	76579	58280.32
2591692	chr6	rs886997	29977869	C	T	0.887	0.893	0.941	-0.0255024404124231	0.0144	0.07675	53028	76579	58280.32
2596562	chr6	rs9261115	29977973	G	C	0.881	0.887	0.942	-0.0201006717070029	0.0141	0.153	53028	76579	58280.32
2574110	chr6	rs12661053	29978027	C	T	0.939	0.942	0.943	-0.0022024235552	0.019	0.9095	53028	76579	58280.32
2568057	chr6	rs9261116	29978057	G	A	0.881	0.887	0.942	-0.0201006717070029	0.0141	0.153	53028	76579	58280.32
2587113	chr6	rs2394256	29978153	T	C	0.881	0.887	0.942	-0.0201006717070029	0.0141	0.153	53028	76579	58280.32
2575249	chr6	rs4713281	29978352	G	A	0.716	0.714	0.986	-0.0176040459483609	0.01	0.07731	49683	72499	54604.19
2591015	chr6	rs9261118	29979125	G	A	0.942	0.945	0.941	-0.0390007373497326	0.0195	0.04494	53028	76579	58280.32
2580176	chr6	rs9261119	29979312	G	A	0.951	0.953	0.848	-0.0383043331577141	0.0222	0.08452	53028	76579	58280.32
2596968	chr6	rs9261127	29979389	T	C	0.955	0.958	0.798	-0.0476997588774203	0.0237	0.04409	53028	76579	58280.32
2570027	chr6	rs9261128	29979560	A	G	0.881	0.887	0.941	-0.020498669477346	0.0141	0.1461	53028	76579	58280.32
2569801	chr6	rs9261129	29979579	T	C	0.881	0.887	0.941	-0.020498669477346	0.0141	0.1461	53028	76579	58280.32
2577179	chr6	rs11753431	29979643	G	A	0.939	0.942	0.943	-0.0031950988965408	0.019	0.8646	53028	76579	58280.32
2568589	chr6	rs356971	29979797	T	G	0.846	0.834	0.949	0.103097958003567	0.0123	3.882e-17	53028	76579	58280.32
2592651	chr6	rs3734835	29979826	T	C	0.881	0.887	0.942	-0.0201006717070029	0.0141	0.1534	53028	76579	58280.32
2590717	chr6	rs3734836	29980073	T	C	0.942	0.945	0.941	-0.039104719880761	0.0195	0.0443	53028	76579	58280.32
2574583	chr6	rs11753957	29980190	C	T	0.939	0.942	0.942	-0.0025031302181184	0.019	0.8953	53028	76579	58280.32
2569055	chr6	rs11753960	29980240	C	T	0.939	0.942	0.943	-0.0031048149534787	0.019	0.8727	53028	76579	58280.32
2599439	chr6	rs9261130	29980445	G	A	0.942	0.945	0.941	-0.0393023164827424	0.0195	0.04375	53028	76579	58280.32
2594864	chr6	rs3115635	29980493	C	T	0.509	0.505	0.943	0.0336958638567256	0.009	0.0001655	53028	76579	58280.32
2600832	chr6	rs11754620	29980999	G	A	0.943	0.944	0.941	0.0203025023378308	0.0196	0.3002	53028	76579	58280.32
2568360	chr6	rs9261131	29981002	T	C	0.931	0.935	0.941	-0.0353992243518656	0.018	0.04927	53028	76579	58280.32
2578965	chr6	rs9261132	29981063	T	C	0.931	0.935	0.941	-0.0349952529972629	0.018	0.05165	53028	76579	58280.32
2575561	chr6	rs9261133	29981187	T	C	0.942	0.945	0.941	-0.0391983134041576	0.0195	0.04387	53028	76579	58280.32
2574348	chr6	rs9261135	29981378	T	C	0.942	0.945	0.941	-0.0391983134041576	0.0195	0.04392	53028	76579	58280.32
2567586	chr6	rs9261137	29981486	T	C	0.881	0.887	0.941	-0.0203966036652218	0.0141	0.147	53028	76579	58280.32
2575516	chr6	rs9261138	29981515	C	T	0.942	0.945	0.941	-0.0391983134041576	0.0195	0.04387	53028	76579	58280.32
2587078	chr6	rs11759388	29981733	A	G	0.939	0.942	0.943	-0.0029042131473898	0.019	0.8771	53028	76579	58280.32
2599092	chr6	rs16896044	29981750	G	A	0.939	0.942	0.937	-0.0566973436785452	0.019	0.002847	53386	77258	58749.13
2601333	chr6	rs62388749	29982041	G	C	0.939	0.942	0.937	-0.0566020980240563	0.019	0.002859	53386	77258	58749.13
2596958	chr6	rs11965585	29982429	G	A	0.939	0.942	0.943	-0.0029042131473898	0.019	0.8783	53028	76579	58280.32
2569539	chr6	rs11965659	29982763	G	C	0.939	0.942	0.943	-0.0029042131473898	0.019	0.8786	53028	76579	58280.32
2584387	chr6	rs6457126	29983039	C	T	0.509	0.505	0.943	0.0336958638567256	0.009	0.0001699	53028	76579	58280.32
2571902	chr6	rs6902691	29983298	C	T	0.884	0.89	0.938	-0.0229002198863326	0.0143	0.1092	53028	76579	58280.32
2596808	chr6	rs141548494	29983301	C	A	0.939	0.942	0.937	-0.056496280157669	0.019	0.002944	53386	77258	58749.13
2577562	chr6	rs9261141	29983327	C	T	0.946	0.949	0.94	-0.0411032840784537	0.0201	0.04086	53028	76579	58280.32
2599514	chr6	rs6902901	29983415	C	T	0.939	0.942	0.943	-0.0029042131473898	0.019	0.8778	53028	76579	58280.32
2569725	chr6	rs356954	29983538	T	C	0.731	0.72	0.944	0.0575988723793984	0.01	9.461e-09	53028	76579	58280.32
2580220	chr6	rs9357092	29984252	G	A	0.715	0.713	0.985	-0.0183982139464423	0.01	0.06496	49683	72499	54604.19
2594930	chr6	rs114198110	29984512	T	C	0.976	0.976	0.943	-0.0246001168682327	0.0296	0.4067	52770	75709	57883.16
2586274	chr6	rs9261144	29984769	C	T	0.925	0.93	0.941	-0.0256050287153947	0.0173	0.1396	53028	76579	58280.32
2583928	chr6	rs9261145	29984865	C	T	0.881	0.887	0.941	-0.01999864650669	0.0141	0.1552	53028	76579	58280.32
2588696	chr6	rs9261146	29985325	A	G	0.942	0.945	0.941	-0.0385953087593848	0.0195	0.04748	53028	76579	58280.32
2589407	chr6	rs9261147	29985488	A	G	0.942	0.945	0.941	-0.0388967656299467	0.0195	0.04579	53028	76579	58280.32
2591172	chr6	rs56073777	29985492	G	T	0.939	0.942	0.936	-0.0566973436785452	0.019	0.002834	53386	77258	58749.13
2597266	chr6	rs9348835	29985630	A	G	0.716	0.714	0.986	-0.0176956485356892	0.01	0.0769	49683	72499	54604.19
2586436	chr6	rs6926792	29985849	G	A	0.881	0.887	0.942	-0.0201006717070029	0.0141	0.1547	53028	76579	58280.32
2591912	chr6	rs6931672	29986142	G	A	0.939	0.942	0.943	-0.0030045090202987	0.019	0.8749	53028	76579	58280.32
2582456	chr6	rs6931776	29986427	A	G	0.881	0.887	0.941	-0.0198966317144566	0.0141	0.1577	53028	76579	58280.32
2580304	chr6	rs6932091	29986501	C	T	0.939	0.942	0.943	-0.0030045090202987	0.019	0.8744	53028	76579	58280.32
2592297	chr6	rs165256	29986684	T	C	0.873	0.876	0.945	-0.0060985584618694	0.0136	0.6521	53028	76579	58280.32
2581587	chr6	rs9261149	29987120	T	C	0.881	0.887	0.941	-0.01999864650669	0.0141	0.1567	53028	76579	58280.32
2580181	chr6	rs4711206	29987184	G	A	0.715	0.714	0.986	-0.0172987645783295	0.01	0.08317	49683	72499	54604.19
2584519	chr6	rs17187488	29987191	G	A	0.939	0.942	0.943	-0.0031048149534787	0.019	0.8712	53028	76579	58280.32
2572168	chr6	rs9261150	29987281	C	T	0.881	0.887	0.941	-0.01999864650669	0.0141	0.1551	53028	76579	58280.32
2582322	chr6	rs3869065	29987474	C	G	0.509	0.505	0.942	0.0338022134084658	0.009	0.0001634	53028	76579	58280.32
2586556	chr6	rs9261151	29987738	G	A	0.942	0.945	0.941	-0.0383978517965666	0.0195	0.04878	53028	76579	58280.32
2574157	chr6	rs3893530	29988399	G	A	0.881	0.887	0.941	-0.01999864650669	0.0141	0.1568	53028	76579	58280.32
2594709	chr6	rs3891157	29988439	T	G	0.942	0.945	0.941	-0.0385953087593848	0.0195	0.04716	53028	76579	58280.32
2590082	chr6	rs3129012	29988642	G	A	0.847	0.834	0.949	0.10270098223192	0.0123	5.269e-17	53028	76579	58280.32
2598645	chr6	rs3891156	29988740	G	A	0.942	0.945	0.941	-0.0386992491392765	0.0195	0.0468	53028	76579	58280.32
2583177	chr6	rs6928966	29988964	T	C	0.939	0.942	0.943	-0.0030045090202987	0.019	0.8758	53028	76579	58280.32
2584284	chr6	rs17193851	29989188	T	C	0.939	0.942	0.943	-0.0030045090202987	0.0191	0.8755	53028	76579	58280.32
2588953	chr6	rs10947045	29989689	C	T	0.939	0.942	0.943	-0.0030045090202987	0.0191	0.8756	53028	76579	58280.32
2578134	chr6	rs165255	29989695	G	C	0.733	0.722	0.943	0.0575044650684261	0.0101	1.074e-08	53028	76579	58280.32
2566815	chr6	rs6912454	29990044	C	A	0.942	0.945	0.941	-0.0385017716536664	0.0195	0.04813	53028	76579	58280.32
2574759	chr6	rs3132684	29990708	A	G	0.344	0.333	0.942	0.0308007491527123	0.0095	0.001143	53028	76579	58280.32
2567000	chr6	rs11967533	29990767	G	A	0.986	0.986	0.908	0.0110981866660334	0.0462	0.8093	38564	50645	41502.77
2572862	chr6	rs7751116	29990844	A	T	0.881	0.887	0.941	-0.0198048272985997	0.0141	0.1593	53028	76579	58280.32
2591886	chr6	rs11970651	29990903	T	C	0.978	0.979	0.926	0.013202462677756	0.0343	0.7012	45597	60314	48897.29
2590528	chr6	rs10807060	29990934	G	A	0.939	0.942	0.943	-0.0030045090202987	0.0191	0.8745	53028	76579	58280.32
2588839	chr6	rs9261154	29990937	C	T	0.881	0.887	0.941	-0.0198048272985997	0.0141	0.1595	53028	76579	58280.32
2594160	chr6	rs6457127	29990938	T	G	0.716	0.714	0.985	-0.0176956485356892	0.01	0.07548	49683	72499	54604.19
2582048	chr6	rs115292702	29991504	C	T	0.976	0.976	0.943	-0.0248051189189711	0.0296	0.4023	52770	75709	57883.16
2582955	chr6	rs73725970	29991537	C	T	0.939	0.942	0.943	-0.0030045090202987	0.0191	0.8738	53028	76579	58280.32
2577228	chr6	rs9261156	29991538	G	T	0.942	0.945	0.94	-0.0386992491392765	0.0195	0.0469	53028	76579	58280.32
2577395	chr6	rs73416498	29991573	G	A	0.939	0.942	0.943	-0.0030045090202987	0.0191	0.8735	53028	76579	58280.32
2586166	chr6	rs6919438	29991649	A	G	0.942	0.945	0.94	-0.0386992491392765	0.0195	0.04686	53028	76579	58280.32
2570238	chr6	rs6919617	29991699	A	G	0.881	0.887	0.941	-0.0201006717070029	0.0141	0.1541	53028	76579	58280.32
2590823	chr6	rs6920254	29991798	G	A	0.942	0.945	0.941	-0.0386992491392765	0.0195	0.04656	53028	76579	58280.32
2579557	chr6	rs259926	29991867	C	T	0.846	0.834	0.948	0.103197177327965	0.0123	4.084e-17	53028	76579	58280.32
2586200	chr6	rs1150743	29992261	C	T	0.887	0.888	1.0	-0.0267033828345498	0.0143	0.06252	48885	71087	53585.2
2585012	chr6	rs6925061	29992286	C	T	0.942	0.945	0.941	-0.0386992491392765	0.0195	0.04662	53028	76579	58280.32
2588019	chr6	rs73416501	29992614	G	A	0.939	0.942	0.943	-0.0030045090202987	0.019	0.8734	53028	76579	58280.32
2573537	chr6	rs9261158	29992953	C	G	0.942	0.945	0.941	-0.0386992491392765	0.0195	0.0468	53028	76579	58280.32
2581160	chr6	rs9261159	29992973	G	A	0.942	0.945	0.94	-0.0388967656299467	0.0195	0.04554	53028	76579	58280.32
2595626	chr6	rs9261160	29993086	T	C	0.942	0.945	0.94	-0.0380030548002074	0.0195	0.05104	53028	76579	58280.32
2586741	chr6	rs62388750	29993421	C	G	0.939	0.942	0.935	-0.0559990861201021	0.019	0.003234	53386	77258	58749.13
2579166	chr6	rs1245503	29993530	G	T	0.887	0.888	1.0	-0.0267033828345498	0.0143	0.06274	48885	71087	53585.2
2590218	chr6	rs9261162	29994134	T	A	0.881	0.887	0.941	-0.0201006717070029	0.0141	0.1539	53028	76579	58280.32
2574051	chr6	rs35763150	29994171	A	G	0.939	0.942	0.943	-0.0031048149534787	0.019	0.8721	53028	76579	58280.32
2578509	chr6	rs150853727	29994190	G	A	0.956	0.958	0.941	-0.0124977728299804	0.0222	0.5726	53028	76579	58280.32
2599543	chr6	rs9261163	29994273	C	T	0.881	0.887	0.941	-0.01999864650669	0.0141	0.156	53028	76579	58280.32
2599615	chr6	rs259923	29994544	A	C	0.693	0.684	0.942	0.0503983940836932	0.0097	1.846e-07	53028	76579	58280.32
2598863	chr6	rs76290849	29995024	T	C	0.939	0.942	0.943	-0.0031048149534787	0.019	0.8711	53028	76579	58280.32
2595743	chr6	rs259921	29995460	G	A	0.733	0.722	0.942	0.0575044650684261	0.0101	1.142e-08	53028	76579	58280.32
2576029	chr6	rs9261169	29995664	T	C	0.942	0.945	0.94	-0.0385953087593848	0.0195	0.04738	53028	76579	58280.32
2599475	chr6	rs9261170	29995703	A	G	0.881	0.887	0.941	-0.01999864650669	0.0141	0.157	53028	76579	58280.32
2601290	chr6	rs62388751	29995704	T	C	0.939	0.942	0.935	-0.0557030028762507	0.019	0.003362	53386	77258	58749.13
2596225	chr6	rs11967317	29995738	G	T	0.939	0.942	0.943	-0.0031048149534787	0.019	0.8703	53028	76579	58280.32
2589987	chr6	rs11967305	29995772	C	G	0.986	0.986	0.908	0.0109992854583691	0.0462	0.8118	38564	50645	41502.77
2571552	chr6	rs11967331	29995827	G	T	0.939	0.942	0.943	-0.0031048149534787	0.019	0.8701	53028	76579	58280.32
2571621	chr6	rs9261171	29996121	A	G	0.942	0.945	0.94	-0.0385953087593848	0.0195	0.04764	53028	76579	58280.32
2584622	chr6	rs552999089	29996734	T	A	0.519	0.515	0.92	0.0343048036919902	0.0091	0.0001548	53028	76579	58280.32
2588187	chr6	rs9261174	29996855	T	C	0.881	0.887	0.941	-0.0198966317144566	0.0141	0.158	53028	76579	58280.32
2571199	chr6	rs9261175	29996986	A	C	0.942	0.945	0.94	-0.0385017716536664	0.0195	0.04788	53028	76579	58280.32
2567925	chr6	rs9261176	29997312	T	C	0.942	0.945	0.94	-0.0380965452668448	0.0195	0.05014	53028	76579	58280.32
2594567	chr6	rs9261177	29997583	T	A	0.942	0.945	0.94	-0.0385017716536664	0.0195	0.04791	53028	76579	58280.32
2567689	chr6	rs7742417	29997783	T	A	0.881	0.887	0.941	-0.01999864650669	0.0141	0.1564	53028	76579	58280.32
2599668	chr6	rs7760299	29997833	A	G	0.881	0.887	0.941	-0.0198966317144566	0.0141	0.1593	53028	76579	58280.32
2601272	chr6	rs62388752	29997976	C	T	0.939	0.942	0.935	-0.0553964376203783	0.019	0.003535	53386	77258	58749.13
2595956	chr6	rs7764237	29997986	A	G	0.939	0.942	0.942	-0.0031950988965408	0.0191	0.8673	53028	76579	58280.32
2576465	chr6	rs7746555	29998024	T	C	0.939	0.942	0.943	-0.0031048149534787	0.019	0.8698	53028	76579	58280.32
2589022	chr6	rs7746866	29998182	T	C	0.881	0.887	0.941	-0.0198966317144566	0.0141	0.1581	53028	76579	58280.32
2568713	chr6	rs9261179	29998260	C	T	0.942	0.945	0.94	-0.0385017716536664	0.0195	0.04805	53028	76579	58280.32
2578112	chr6	rs558792887	29998489	C	T	0.986	0.986	0.908	0.0107025231331357	0.0462	0.8161	38564	50645	41502.77
2568456	chr6	rs9261180	29998651	G	C	0.881	0.887	0.941	-0.0201006717070029	0.0141	0.1551	53028	76579	58280.32
2575250	chr6	rs3098018	29999109	T	C	0.509	0.505	0.94	0.0341018649449722	0.009	0.0001428	53028	76579	58280.32
2598448	chr6	rs9261183	29999180	G	T	0.881	0.887	0.941	-0.0201006717070029	0.0141	0.1547	53028	76579	58280.32
2567615	chr6	rs58555592	29999228	A	G	0.939	0.942	0.943	-0.0031950988965408	0.019	0.8686	53028	76579	58280.32
2575800	chr6	rs9261185	29999251	A	G	0.881	0.887	0.941	-0.0198048272985997	0.0141	0.1609	53028	76579	58280.32
2600704	chr6	rs9261186	29999278	G	A	0.881	0.887	0.941	-0.0201006717070029	0.0141	0.1549	53028	76579	58280.32
2598648	chr6	rs9261187	29999326	C	G	0.881	0.887	0.941	-0.0201006717070029	0.0141	0.1541	53028	76579	58280.32
2587181	chr6	rs4448133	29999534	A	G	0.881	0.887	0.941	-0.01999864650669	0.0141	0.1555	53028	76579	58280.32
2578162	chr6	rs2394257	29999941	T	C	0.881	0.887	0.941	-0.01999864650669	0.0141	0.1559	53028	76579	58280.32
2581393	chr6	rs2894006	29999942	G	A	0.939	0.942	0.943	-0.0031048149534787	0.019	0.8691	53028	76579	58280.32
2716313	chr6	rs112400819	30000161	G	A	0.939	0.942	0.942	-0.0031950988965408	0.019	0.8666	53028	76579	58280.32
2692287	chr6	rs113739823	30000197	A	T	0.939	0.942	0.943	-0.0028039273327342	0.019	0.8815	53028	76579	58280.32
2722773	chr6	rs9261188	30000201	G	A	0.881	0.887	0.941	-0.0198048272985997	0.0141	0.1598	53028	76579	58280.32
2698657	chr6	rs9261189	30000280	C	T	0.881	0.887	0.941	-0.0198966317144566	0.0141	0.1582	53028	76579	58280.32
2693649	chr6	rs3094144	30000520	C	A	0.509	0.505	0.941	0.0343048036919902	0.009	0.0001329	53028	76579	58280.32
2714155	chr6	rs16896923	30000687	T	C	0.939	0.942	0.936	-0.0549948736289312	0.019	0.003786	53386	77258	58749.13
2716125	chr6	rs17187523	30000723	C	T	0.939	0.942	0.943	-0.0031048149534787	0.019	0.8694	53028	76579	58280.32
2687490	chr6	rs10947046	30000973	T	G	0.939	0.942	0.943	-0.0031048149534787	0.019	0.8694	53028	76579	58280.32
2696895	chr6	rs62388754	30001703	C	T	0.939	0.942	0.936	-0.0548047153744336	0.019	0.003866	53386	77258	58749.13
2722684	chr6	rs9261191	30001950	G	A	0.942	0.945	0.94	-0.0383043331577141	0.0195	0.04936	53028	76579	58280.32
2720457	chr6	rs259929	30002052	T	C	0.733	0.722	0.941	0.0575988723793984	0.0101	1.049e-08	53028	76579	58280.32
2685527	chr6	rs9261193	30002173	T	C	0.942	0.945	0.94	-0.0383043331577141	0.0195	0.04934	53028	76579	58280.32
2724655	chr6	rs33959627	30002335	G	A	0.792	0.788	0.974	-0.0182047046548463	0.0111	0.1024	49683	72499	54604.19
2686095	chr6	rs73420413	30002380	T	C	0.986	0.986	0.907	0.009504687014246	0.0462	0.8368	38564	50645	41502.77
2723220	chr6	rs9261195	30002421	A	T	0.881	0.887	0.941	-0.01999864650669	0.0141	0.1565	53028	76579	58280.32
2706615	chr6	rs3121594	30002441	C	G	0.509	0.505	0.941	0.0343048036919902	0.009	0.0001284	53028	76579	58280.32
2692166	chr6	rs73420421	30002818	T	C	0.939	0.942	0.942	-0.0034961042567088	0.0191	0.8545	53028	76579	58280.32
2722179	chr6	rs166327	30002881	T	C	0.574	0.571	0.942	0.0371994409891063	0.0091	4.089e-05	53028	76579	58280.32
2695853	chr6	rs9261198	30002942	G	A	0.881	0.887	0.941	-0.0198048272985997	0.0141	0.1594	53028	76579	58280.32
2698419	chr6	rs9261199	30003110	A	G	0.881	0.887	0.941	-0.0198966317144566	0.0141	0.1585	53028	76579	58280.32
2688355	chr6	rs9261200	30003305	G	A	0.881	0.887	0.941	-0.0198966317144566	0.0141	0.1583	53028	76579	58280.32
2713678	chr6	rs3869066	30003764	A	G	0.976	0.976	0.942	-0.0244976316004002	0.0296	0.4088	52711	75466	57788.21
2719737	chr6	rs3869067	30003797	A	G	0.881	0.887	0.941	-0.0198966317144566	0.0141	0.1582	53028	76579	58280.32
2705685	chr6	rs3869068	30004052	C	T	0.881	0.887	0.941	-0.0156010662286512	0.0141	0.2684	53028	76579	58280.32
2721899	chr6	rs9261201	30004259	A	G	0.881	0.887	0.941	-0.0198966317144566	0.0141	0.1578	53028	76579	58280.32
2691030	chr6	rs259931	30004371	T	A	0.731	0.72	0.942	0.0575044650684261	0.01	1.021e-08	53028	76579	58280.32
2715300	chr6	rs58980848	30004528	C	T	0.939	0.942	0.942	-0.0033957590691798	0.019	0.8566	53028	76579	58280.32
2722835	chr6	rs60265332	30004614	A	T	0.939	0.942	0.942	-0.0033957590691798	0.019	0.8566	53028	76579	58280.32
2698529	chr6	rs58314476	30004698	A	G	0.939	0.942	0.942	-0.0033957590691798	0.019	0.8563	53028	76579	58280.32
2720431	chr6	rs9261203	30005043	A	G	0.942	0.945	0.94	-0.0383043331577141	0.0195	0.04942	53028	76579	58280.32
2727500	chr6	rs9261204	30005243	A	G	0.881	0.887	0.941	-0.0201006717070029	0.0141	0.1543	53028	76579	58280.32
2714443	chr6	rs259933	30005305	G	A	0.694	0.684	0.944	0.0505980527630914	0.0097	1.6e-07	53028	76579	58280.32
2694173	chr6	rs9261205	30005311	T	C	0.881	0.887	0.941	-0.01999864650669	0.0141	0.1561	53028	76579	58280.32
2710944	chr6	rs4711207	30005754	C	A	0.716	0.715	0.985	-0.0186019483996616	0.01	0.06265	49683	72499	54604.19
2688897	chr6	rs73420434	30005788	A	T	0.939	0.942	0.942	-0.0034961042567088	0.019	0.8542	53028	76579	58280.32
2703997	chr6	rs9261206	30005944	T	C	0.881	0.887	0.941	-0.01999864650669	0.0141	0.1563	53028	76579	58280.32
2706115	chr6	rs9261207	30006482	T	C	0.942	0.945	0.94	-0.0382004338153035	0.0195	0.04982	53028	76579	58280.32
2715999	chr6	rs73725984	30006512	T	G	0.939	0.942	0.942	-0.0034961042567088	0.019	0.8539	53028	76579	58280.32
2703968	chr6	rs9405044	30006765	G	A	0.716	0.715	0.985	-0.0186019483996616	0.01	0.06329	49683	72499	54604.19
2686290	chr6	rs62388755	30006805	G	A	0.939	0.942	0.936	-0.0548997899816623	0.019	0.003764	53386	77258	58749.13
2691193	chr6	rs259934	30006876	C	T	0.731	0.72	0.942	0.0575988723793984	0.01	9.794e-09	53028	76579	58280.32
2699516	chr6	rs259935	30007051	G	A	0.693	0.684	0.944	0.0501986955327459	0.0097	2.038e-07	53028	76579	58280.32
2703777	chr6	rs73420439	30007116	T	C	0.939	0.942	0.942	-0.0034961042567088	0.019	0.853	53028	76579	58280.32
2703159	chr6	rs10947047	30007711	G	A	0.939	0.942	0.942	-0.003596459514405	0.0191	0.8522	53028	76579	58280.32
2712244	chr6	rs11962771	30007984	G	A	0.939	0.942	0.942	-0.003596459514405	0.019	0.8522	53028	76579	58280.32
2710160	chr6	rs259938	30008003	C	G	0.694	0.684	0.944	0.0503983940836932	0.0097	1.777e-07	53028	76579	58280.32
2725295	chr6	rs9261209	30008319	A	G	0.881	0.887	0.941	-0.0201006717070029	0.0141	0.1551	53028	76579	58280.32
2701139	chr6	rs9261210	30008331	C	G	0.881	0.887	0.941	-0.0201006717070029	0.0141	0.155	53028	76579	58280.32
2711738	chr6	rs3910312	30008746	A	C	0.716	0.715	0.985	-0.0182047046548463	0.01	0.06813	49683	72499	54604.19
2695557	chr6	rs9393987	30009169	C	T	0.716	0.715	0.985	-0.0182047046548463	0.01	0.06812	49683	72499	54604.19
2708984	chr6	rs9261213	30009214	T	A	0.942	0.945	0.94	-0.0385017716536664	0.0195	0.04776	53028	76579	58280.32
2687861	chr6	rs12661609	30009261	G	A	0.939	0.942	0.942	-0.003596459514405	0.0191	0.8487	53028	76579	58280.32
2726469	chr6	rs12664794	30009664	A	G	0.939	0.942	0.942	-0.0036968248442897	0.0191	0.8473	53028	76579	58280.32
2718162	chr6	rs9261216	30010139	A	G	0.881	0.887	0.941	-0.0194988734340555	0.0141	0.1666	53028	76579	58280.32
2726146	chr6	rs9380150	30010492	T	C	0.716	0.714	0.985	-0.0178992398878318	0.01	0.07275	49683	72499	54604.19
2720518	chr6	rs9261217	30010508	T	C	0.881	0.887	0.941	-0.0202027073175195	0.0141	0.1529	53028	76579	58280.32
2684829	chr6	rs60477028	30010890	T	C	0.939	0.942	0.942	-0.0036968248442897	0.0191	0.8465	53028	76579	58280.32
2710516	chr6	rs9261218	30011275	G	A	0.942	0.945	0.94	-0.0388032003238938	0.0195	0.04654	53028	76579	58280.32
2687102	chr6	rs9261219	30011451	G	A	0.946	0.949	0.94	-0.0404991299799539	0.0201	0.04388	53028	76579	58280.32
2711652	chr6	rs259939	30011581	T	C	0.694	0.684	0.944	0.0503983940836932	0.0097	1.778e-07	53028	76579	58280.32
2719754	chr6	rs11965452	30011802	C	A	0.962	0.965	0.944	0.0062007356416035	0.0244	0.7991	51939	73082	56634.77
2724604	chr6	rs9261220	30011863	G	T	0.942	0.945	0.94	-0.0386992491392765	0.0195	0.04667	53028	76579	58280.32
2692022	chr6	rs259940	30011934	A	G	0.733	0.722	0.941	0.0572967376061087	0.0101	1.296e-08	53028	76579	58280.32
2711027	chr6	rs6940552	30012340	G	A	0.939	0.942	0.942	-0.003596459514405	0.0191	0.8486	53028	76579	58280.32
2713159	chr6	rs114315683	30012624	G	A	0.939	0.942	0.936	-0.0553013157850893	0.019	0.003559	53386	77258	58749.13
2690898	chr6	rs62388756	30012760	A	G	0.939	0.942	0.936	-0.0553013157850893	0.019	0.003553	53386	77258	58749.13
2715043	chr6	rs9261221	30013211	C	T	0.881	0.887	0.941	-0.0201006717070029	0.0141	0.1534	53028	76579	58280.32
2694572	chr6	rs9261222	30013226	A	G	0.881	0.887	0.941	-0.01999864650669	0.0141	0.1557	53028	76579	58280.32
2723099	chr6	rs9261223	30013772	T	C	0.942	0.945	0.94	-0.0383978517965666	0.0195	0.04841	53028	76579	58280.32
2713063	chr6	rs9261224	30013887	C	T	0.905	0.911	0.943	-0.01999864650669	0.0156	0.2019	53028	76579	58280.32
2720200	chr6	rs9261226	30014457	C	T	0.942	0.945	0.94	-0.0383978517965666	0.0195	0.04848	53028	76579	58280.32
2721676	chr6	rs11966447	30014577	T	C	0.962	0.965	0.944	0.0063994795805678	0.0244	0.792	51939	73082	56634.77
2692644	chr6	rs11966449	30014592	T	C	0.962	0.965	0.944	0.0063994795805678	0.0244	0.7922	51939	73082	56634.77
2727190	chr6	rs11963840	30014651	C	A	0.962	0.965	0.944	0.0063994795805678	0.0244	0.7923	51939	73082	56634.77
2693454	chr6	rs9261227	30014667	T	C	0.905	0.911	0.943	-0.0198048272985997	0.0156	0.2047	53028	76579	58280.32
2712075	chr6	rs6905501	30015068	T	C	0.905	0.911	0.942	-0.0198966317144566	0.0156	0.204	53028	76579	58280.32
2701396	chr6	rs6925856	30015069	G	A	0.942	0.945	0.94	-0.0383978517965666	0.0195	0.04859	53028	76579	58280.32
2685583	chr6	rs259942	30015167	C	T	0.845	0.85	0.937	-0.0181028726978536	0.0125	0.1487	53028	76579	58280.32
2702190	chr6	rs62388757	30015254	G	A	0.939	0.942	0.936	-0.0555021391616052	0.019	0.003449	53386	77258	58749.13
2715167	chr6	rs259943	30015330	T	C	0.732	0.721	0.942	0.0574006067311047	0.01	1.101e-08	53028	76579	58280.32
2716139	chr6	rs7766469	30015594	G	T	0.716	0.714	0.985	-0.0180010511095525	0.01	0.07069	49683	72499	54604.19
2721818	chr6	rs3134879	30015905	T	C	0.604	0.594	0.944	0.0416984103556758	0.0091	4.771e-06	53028	76579	58280.32
2705331	chr6	rs6457137	30016007	G	T	0.962	0.965	0.944	0.0065981840282271	0.0244	0.7869	51939	73082	56634.77
2697845	chr6	rs56185319	30016074	G	A	0.939	0.942	0.936	-0.0551005327305046	0.019	0.003647	53386	77258	58749.13
2696549	chr6	rs6457138	30016297	A	C	0.939	0.942	0.942	-0.0032954239497972	0.0191	0.8639	53028	76579	58280.32
2697759	chr6	rs6457139	30016381	T	G	0.905	0.911	0.942	-0.0197028322758684	0.0156	0.207	53028	76579	58280.32
2690539	chr6	rs7771476	30016573	A	G	0.942	0.945	0.94	-0.0383978517965666	0.0195	0.04883	53028	76579	58280.32
2691816	chr6	rs9393988	30016676	G	A	0.716	0.714	0.985	-0.0181028726978536	0.01	0.06925	49683	72499	54604.19
2701140	chr6	rs7771672	30016694	A	C	0.942	0.945	0.94	-0.0383978517965666	0.0195	0.04863	53028	76579	58280.32
2703262	chr6	rs6457140	30016810	A	T	0.905	0.911	0.942	-0.0197028322758684	0.0156	0.2082	53028	76579	58280.32
2701513	chr6	rs6457141	30016831	C	G	0.905	0.911	0.942	-0.0198048272985997	0.0156	0.2062	53028	76579	58280.32
2726149	chr6	rs6917603	30017071	T	C	0.907	0.913	0.937	-0.0187955345843259	0.0158	0.2353	53028	76579	58280.32
2714571	chr6	rs188334697	30017283	T	C	0.976	0.976	0.942	-0.0246001168682327	0.0296	0.4061	52711	75466	57788.21
2714238	chr6	rs112965058	30017328	C	T	0.962	0.965	0.944	0.0068961666878413	0.0244	0.7769	51939	73082	56634.77
2716696	chr6	rs9261243	30017759	T	C	0.905	0.911	0.942	-0.0196008476550609	0.0156	0.2094	53028	76579	58280.32
2715407	chr6	rs9261244	30018015	G	A	0.509	0.505	0.941	0.0344014267173323	0.009	0.0001236	53028	76579	58280.32
2708989	chr6	rs259944	30018280	C	G	0.91	0.91	0.944	-0.0119005312583873	0.0157	0.4494	53028	76579	58280.32
2709347	chr6	rs55664658	30018349	T	A	0.939	0.942	0.935	-0.0553013157850893	0.019	0.003515	53386	77258	58749.13
2710258	chr6	rs73420484	30018659	T	A	0.962	0.965	0.944	0.0069954745123864	0.0244	0.7748	51939	73082	56634.77
2725247	chr6	rs259945	30019206	T	A	0.91	0.91	0.944	-0.0113036461713921	0.0157	0.4713	53028	76579	58280.32
2715390	chr6	rs56216735	30019429	T	C	0.962	0.965	0.944	0.0069954745123864	0.0244	0.7732	51939	73082	56634.77
2725627	chr6	rs9261248	30019515	G	A	0.942	0.945	0.94	-0.0386992491392765	0.0195	0.04672	53028	76579	58280.32
2705690	chr6	rs9767139	30019632	G	A	0.973	0.974	0.935	0.0193025022544974	0.0295	0.5125	49191	69350	53477.11
2686911	chr6	rs9261250	30019654	T	C	0.942	0.945	0.94	-0.0386992491392765	0.0195	0.04664	53028	76579	58280.32
2695977	chr6	rs9767125	30019655	C	A	0.973	0.974	0.936	0.0189002595004805	0.0295	0.5211	49191	69350	53477.11
2691928	chr6	rs9261251	30019769	T	A	0.905	0.911	0.942	-0.0198048272985997	0.0156	0.2046	53028	76579	58280.32
2689304	chr6	rs259946	30020045	G	A	0.91	0.91	0.944	-0.0117993392160431	0.0157	0.451	53028	76579	58280.32
2702781	chr6	rs9261253	30020642	T	G	0.942	0.945	0.94	-0.0388032003238938	0.0195	0.0462	53028	76579	58280.32
2721520	chr6	rs56378970	30020674	G	C	0.938	0.941	0.933	-0.0546990875223834	0.0189	0.003754	53386	77258	58749.13
2701596	chr6	rs56181708	30020826	C	G	0.939	0.942	0.935	-0.0553964376203783	0.019	0.003453	53386	77258	58749.13
2685154	chr6	rs259947	30021019	A	T	0.91	0.91	0.944	-0.0120017335415971	0.0157	0.4463	53028	76579	58280.32
2708890	chr6	rs9261254	30021201	A	T	0.905	0.911	0.942	-0.0198966317144566	0.0156	0.2035	53028	76579	58280.32
2708910	chr6	rs9261255	30021413	G	A	0.905	0.911	0.942	-0.0198966317144566	0.0156	0.2034	53028	76579	58280.32
2687379	chr6	rs28570682	30021740	T	C	0.962	0.965	0.944	0.0072039888485025	0.0244	0.7682	51939	73082	56634.77
2712413	chr6	rs9261256	30021941	C	G	0.905	0.911	0.942	-0.0198966317144566	0.0156	0.203	53028	76579	58280.32
2710918	chr6	rs7761314	30022153	C	T	0.905	0.911	0.942	-0.0198966317144566	0.0156	0.2026	53028	76579	58280.32
2725687	chr6	rs57799064	30022315	A	G	0.962	0.965	0.944	0.0072039888485025	0.0244	0.769	51939	73082	56634.77
2707210	chr6	rs9261257	30022425	G	A	0.942	0.945	0.94	-0.0388967656299467	0.0195	0.04566	53028	76579	58280.32
2698911	chr6	rs259949	30022578	G	A	0.91	0.91	0.944	-0.0121029460677457	0.0157	0.4427	53028	76579	58280.32
2722822	chr6	rs62390160	30022598	T	C	0.939	0.942	0.935	-0.0553964376203783	0.019	0.003491	53386	77258	58749.13
2727396	chr6	rs9261258	30022808	G	A	0.905	0.911	0.942	-0.0198048272985997	0.0156	0.2047	53028	76579	58280.32
2708588	chr6	rs9261259	30023079	T	C	0.847	0.835	0.947	0.10280024094985	0.0123	6.165e-17	53028	76579	58280.32
2718304	chr6	rs55808509	30023771	G	A	0.939	0.942	0.935	-0.0555021391616052	0.019	0.003401	53386	77258	58749.13
2712073	chr6	rs3869070	30023868	C	T	0.468	0.466	0.939	0.0259016375226531	0.009	0.003988	53028	76579	58280.32
2694389	chr6	rs9261261	30024365	A	G	0.905	0.911	0.942	-0.0198966317144566	0.0156	0.2022	53028	76579	58280.32
2691268	chr6	rs9261262	30024394	C	T	0.905	0.911	0.942	-0.0198966317144566	0.0156	0.2021	53028	76579	58280.32
2703731	chr6	rs9366752	30024677	C	T	0.757	0.753	0.985	-0.0081027387031859	0.0105	0.4374	49683	72499	54604.19
2707481	chr6	rs9261263	30024749	C	G	0.942	0.945	0.94	-0.0390007373497326	0.0195	0.0454	53028	76579	58280.32
2704319	chr6	rs6911724	30025179	G	A	0.905	0.911	0.942	-0.0198966317144566	0.0156	0.2023	53028	76579	58280.32
2694118	chr6	rs9261264	30025210	T	C	0.942	0.945	0.94	-0.0388032003238938	0.0195	0.04616	53028	76579	58280.32
2727763	chr6	rs6911634	30025285	C	T	0.905	0.911	0.942	-0.0198966317144566	0.0156	0.2024	53028	76579	58280.32
2697902	chr6	rs259919	30025503	G	A	0.691	0.682	0.94	0.0428966409523063	0.0097	9.376e-06	53028	76579	58280.32
2693413	chr6	rs17193886	30025649	T	C	0.95	0.952	0.941	-0.0009004052431641	0.0209	0.9651	53028	76579	58280.32
2710356	chr6	rs6917477	30025984	G	C	0.905	0.911	0.942	-0.0198966317144566	0.0156	0.2027	53028	76579	58280.32
2714340	chr6	rs10484549	30026290	T	C	0.939	0.942	0.935	-0.0525994101433915	0.0189	0.005484	53386	77258	58749.13
2692915	chr6	rs9261265	30026350	T	C	0.942	0.945	0.94	-0.0388032003238938	0.0195	0.04619	53028	76579	58280.32
2685577	chr6	rs62390162	30026768	C	T	0.939	0.942	0.935	-0.0548047153744336	0.019	0.003839	53386	77258	58749.13
2724871	chr6	rs3757327	30027413	G	A	0.905	0.911	0.942	-0.0198048272985997	0.0156	0.2064	53028	76579	58280.32
2709612	chr6	rs3757328	30028352	G	A	0.962	0.965	0.944	0.0068961666878413	0.0244	0.7763	51939	73082	56634.77
2728196	chr6	rs3757329	30028424	A	C	0.905	0.911	0.942	-0.0197028322758684	0.0156	0.2069	53028	76579	58280.32
2698930	chr6	rs3757330	30028472	G	C	0.906	0.912	0.932	-0.0193969096107316	0.0158	0.2191	53028	76579	58280.32
2717915	chr6	rs3757331	30028473	G	T	0.907	0.913	0.931	-0.0191012733024012	0.0158	0.2265	53028	76579	58280.32
2714112	chr6	rs3757332	30028477	T	C	0.944	0.947	0.923	-0.0385017716536664	0.0199	0.05272	53028	76579	58280.32
2692990	chr6	rs3757333	30028606	C	A	0.962	0.965	0.944	0.0068961666878413	0.0244	0.7781	51939	73082	56634.77
2720147	chr6	rs9295829	30028800	A	G	0.716	0.714	0.984	-0.0180010511095525	0.01	0.07162	49683	72499	54604.19
2713121	chr6	rs7769930	30028807	A	C	0.905	0.911	0.942	-0.01999864650669	0.0156	0.2005	53028	76579	58280.32
2693200	chr6	rs1150742	30028831	T	C	0.732	0.721	0.941	0.0572967376061087	0.0101	1.205e-08	53028	76579	58280.32
2713380	chr6	rs7770092	30028871	C	T	0.905	0.911	0.942	-0.01999864650669	0.0156	0.2001	53028	76579	58280.32
2724128	chr6	rs7770505	30028913	G	A	0.942	0.945	0.94	-0.039104719880761	0.0195	0.04482	53028	76579	58280.32
2718352	chr6	rs7770557	30029109	C	G	0.905	0.911	0.942	-0.01999864650669	0.0156	0.2001	53028	76579	58280.32
2728526	chr6	rs1150741	30029651	C	G	0.732	0.721	0.941	0.056900047132812	0.0101	1.506e-08	53028	76579	58280.32
2691447	chr6	rs10745	30030057	G	A	0.942	0.945	0.94	-0.0386992491392765	0.0195	0.04672	53028	76579	58280.32
2695037	chr6	rs9261270	30030135	G	A	0.942	0.945	0.94	-0.0386992491392765	0.0195	0.04676	53028	76579	58280.32
2715142	chr6	rs9261271	30030189	T	A	0.942	0.945	0.94	-0.0386992491392765	0.0195	0.0468	53028	76579	58280.32
2688810	chr6	rs9261272	30030385	C	T	0.905	0.911	0.942	-0.0198048272985997	0.0156	0.2056	53028	76579	58280.32
2705608	chr6	rs9261273	30030641	G	A	0.946	0.949	0.94	-0.0409990935346932	0.0201	0.04139	53028	76579	58280.32
2708922	chr6	rs386518569	30030689	C	A	0.96	0.96	0.805	-0.007296555232638	0.0245	0.7665	53028	76579	58280.32
2712686	chr6	rs9261274	30030789	C	T	0.905	0.911	0.942	-0.0197028322758684	0.0156	0.2071	53028	76579	58280.32
2687048	chr6	rs9261275	30030928	C	T	0.962	0.965	0.943	0.0077002766261879	0.0244	0.7539	51939	73082	56634.77
2689101	chr6	rs9261276	30031059	C	T	0.942	0.945	0.94	-0.0388032003238938	0.0195	0.04616	53028	76579	58280.32
2727608	chr6	rs9261277	30031091	T	C	0.905	0.911	0.942	-0.0198048272985997	0.0156	0.2062	53028	76579	58280.32
2699094	chr6	rs1150739	30031345	T	C	0.599	0.596	0.941	0.0384030712829451	0.0092	2.79e-05	53028	76579	58280.32
2688758	chr6	rs9261278	30031362	C	T	0.905	0.911	0.942	-0.0198048272985997	0.0156	0.2066	53028	76579	58280.32
2725341	chr6	rs56270681	30031456	G	A	0.939	0.942	0.934	-0.0548047153744336	0.019	0.003868	53386	77258	58749.13
2702192	chr6	rs9280880	30032083	T	A	0.938	0.941	0.937	-0.0032954239497972	0.019	0.8629	53028	76579	58280.32
2721589	chr6	rs1048412	30032495	A	G	0.881	0.887	0.94	-0.0202027073175195	0.0141	0.1523	53028	76579	58280.32
2685121	chr6	rs3188482	30032673	A	G	0.939	0.941	0.941	-0.0033957590691798	0.019	0.8584	53028	76579	58280.32
2702310	chr6	rs59387046	30032746	T	A	0.978	0.979	0.926	0.0129951954948113	0.0343	0.7052	45597	60314	48897.29
2698318	chr6	rs16896970	30032917	A	G	0.939	0.942	0.934	-0.0548047153744336	0.019	0.003824	53386	77258	58749.13
2699316	chr6	rs3807030	30033690	G	T	0.942	0.945	0.94	-0.0377018671840115	0.0195	0.05269	53028	76579	58280.32
2692834	chr6	rs3807031	30033884	C	A	0.792	0.788	0.981	-0.0182963622831166	0.0111	0.09995	49683	72499	54604.19
2695325	chr6	rs1150738	30035089	C	A	0.91	0.91	0.942	-0.0128015918372089	0.0157	0.4154	53028	76579	58280.32
2711825	chr6	rs9261282	30035457	T	G	0.905	0.911	0.942	-0.01999864650669	0.0156	0.2012	53028	76579	58280.32
2708165	chr6	rs9261284	30035805	T	A	0.942	0.945	0.94	-0.0383978517965666	0.0195	0.04843	53028	76579	58280.32
2719920	chr6	rs9261285	30036083	C	A	0.942	0.945	0.94	-0.0385017716536664	0.0195	0.04826	53028	76579	58280.32
2686838	chr6	rs9261286	30036269	A	G	0.942	0.945	0.94	-0.0383978517965666	0.0195	0.04841	53028	76579	58280.32
2706501	chr6	rs17187693	30036333	G	C	0.939	0.942	0.934	-0.0548047153744336	0.019	0.003854	53386	77258	58749.13
2704553	chr6	rs2074482	30036471	C	A	0.881	0.887	0.94	-0.01999864650669	0.0141	0.1557	53028	76579	58280.32
2722607	chr6	rs9261287	30036570	A	G	0.942	0.945	0.94	-0.0385017716536664	0.0195	0.04803	53028	76579	58280.32
2727445	chr6	rs2240067	30037659	C	T	0.946	0.949	0.94	-0.0409990935346932	0.0201	0.0418	53028	76579	58280.32
2688940	chr6	rs8347	30037686	T	C	0.853	0.86	0.945	-0.0083043861636152	0.0129	0.5186	53028	76579	58280.32
2687513	chr6	rs1051133	30037908	A	T	0.935	0.938	0.943	-0.0158042315449673	0.0184	0.3882	53028	76579	58280.32
2687997	chr6	rs1245371	30038352	A	G	0.733	0.722	0.941	0.0565977011143899	0.0101	1.926e-08	53028	76579	58280.32
2720244	chr6	rs2021163	30038383	G	C	0.962	0.963	0.941	-0.0062998021485279	0.0239	0.792	52963	76317	58176.16
2694154	chr6	rs9261291	30038712	C	T	0.881	0.887	0.94	-0.0201006717070029	0.0141	0.1538	53028	76579	58280.32
2687691	chr6	rs117614998	30038720	C	T	0.987	0.986	0.892	0.0062007356416035	0.0501	0.9008	34333	43793	36978.58
2685047	chr6	rs73728107	30038823	A	G	0.939	0.942	0.941	-0.003596459514405	0.0191	0.8519	53028	76579	58280.32
2719639	chr6	rs9261292	30038830	C	G	0.881	0.887	0.94	-0.0202027073175195	0.0141	0.1533	53028	76579	58280.32
2718251	chr6	rs2301754	30039098	T	C	0.881	0.887	0.94	-0.0201006717070029	0.0141	0.1534	53028	76579	58280.32
2698586	chr6	rs2301753	30039240	G	T	0.881	0.887	0.94	-0.0201006717070029	0.0141	0.1537	53028	76579	58280.32
2702971	chr6	rs11753382	30039364	C	A	0.939	0.942	0.941	-0.0034961042567088	0.0191	0.8559	53028	76579	58280.32
2700666	chr6	rs61754472	30039373	G	C	0.976	0.976	0.941	-0.0253998626327317	0.0296	0.3916	52711	75466	57788.21
2684715	chr6	rs2301752	30039418	C	T	0.946	0.949	0.94	-0.0409990935346932	0.0201	0.04166	53028	76579	58280.32
2723876	chr6	rs2301751	30039484	C	T	0.942	0.945	0.94	-0.0386992491392765	0.0195	0.04702	53028	76579	58280.32
2687212	chr6	rs9261294	30039641	A	G	0.881	0.887	0.94	-0.0202027073175195	0.0141	0.1528	53028	76579	58280.32
2692261	chr6	rs9261295	30039662	G	T	0.881	0.887	0.94	-0.0203047533403643	0.0141	0.1502	53028	76579	58280.32
2723714	chr6	rs9261296	30039752	T	A	0.942	0.945	0.94	-0.0386992491392765	0.0195	0.04685	53028	76579	58280.32
2713679	chr6	rs11753939	30039767	G	C	0.939	0.942	0.941	-0.003596459514405	0.0191	0.8513	53028	76579	58280.32
2714586	chr6	rs9261297	30039845	G	A	0.881	0.887	0.94	-0.0202027073175195	0.0141	0.1521	53028	76579	58280.32
2724003	chr6	rs9261298	30039901	G	A	0.881	0.887	0.94	-0.0202027073175195	0.0141	0.152	53028	76579	58280.32
2715677	chr6	rs9261299	30040008	T	G	0.881	0.887	0.94	-0.0202027073175195	0.0141	0.1518	53028	76579	58280.32
2692988	chr6	rs9393989	30040084	G	A	0.716	0.714	0.985	-0.0170037478161859	0.01	0.08855	49683	72499	54604.19
2709656	chr6	rs9261300	30040185	C	T	0.881	0.887	0.94	-0.0203047533403643	0.0141	0.1511	53028	76579	58280.32
2705657	chr6	rs10947050	30040291	C	T	0.716	0.715	0.985	-0.0176040459483609	0.01	0.07796	49683	72499	54604.19
2711329	chr6	rs12200084	30040603	G	A	0.716	0.715	0.985	-0.0176040459483609	0.01	0.07763	49683	72499	54604.19
2709813	chr6	rs2074481	30040706	G	C	0.881	0.887	0.94	-0.0203966036652218	0.0141	0.1485	53028	76579	58280.32
2700625	chr6	rs2074480	30040810	T	G	0.881	0.887	0.94	-0.0203966036652218	0.0141	0.148	53028	76579	58280.32
2687932	chr6	rs2074479	30041009	A	G	0.881	0.887	0.94	-0.0203047533403643	0.0141	0.1501	53028	76579	58280.32
2705596	chr6	rs62390181	30041036	G	A	0.939	0.942	0.934	-0.0548997899816623	0.019	0.003805	53386	77258	58749.13
2727060	chr6	rs11965379	30041509	C	T	0.939	0.942	0.941	-0.0036968248442897	0.0191	0.8443	53028	76579	58280.32
2724069	chr6	rs9261301	30041559	G	A	0.469	0.467	0.935	0.0344980404075674	0.009	0.00013	53028	76579	58280.32
2715797	chr6	rs1245369	30041708	A	G	0.886	0.888	0.997	-0.0264979913062283	0.0143	0.0646	48885	71087	53585.2
2691565	chr6	rs11965540	30042057	G	A	0.939	0.942	0.941	-0.003596459514405	0.0191	0.8485	53028	76579	58280.32
2711431	chr6	rs1264714	30042209	G	T	0.846	0.834	0.941	0.101698819824834	0.0123	1.384e-16	53028	76579	58280.32
2714837	chr6	rs9261302	30042349	G	A	0.881	0.887	0.94	-0.020498669477346	0.0141	0.1472	53028	76579	58280.32
2711171	chr6	rs9261303	30042668	T	C	0.942	0.945	0.94	-0.0390007373497326	0.0195	0.04496	53028	76579	58280.32
2703104	chr6	rs2285805	30042861	C	G	0.939	0.942	0.941	-0.003596459514405	0.0191	0.8522	53028	76579	58280.32
2706054	chr6	rs1150736	30042955	C	T	0.694	0.684	0.941	0.0493995022947674	0.0097	3.288e-07	53028	76579	58280.32
2727449	chr6	rs9261304	30043171	G	C	0.942	0.945	0.94	-0.0383043331577141	0.0195	0.04897	53028	76579	58280.32
2689982	chr6	rs11758516	30043486	T	C	0.949	0.951	0.931	0.0002999550089979	0.0208	0.9889	53028	76579	58280.32
2694422	chr6	rs9261305	30043764	C	T	0.942	0.945	0.939	-0.0383043331577141	0.0195	0.04883	53028	76579	58280.32
2703084	chr6	rs3807032	30043779	C	G	0.913	0.916	0.947	0.0076010387728197	0.0161	0.6382	53028	76579	58280.32
2700075	chr6	rs3807033	30043955	G	A	0.911	0.915	0.949	0.0107025231331357	0.0159	0.5036	53028	76579	58280.32
2709265	chr6	rs3807034	30043992	T	C	0.853	0.86	0.945	-0.0084959889212643	0.0129	0.5075	53028	76579	58280.32
2697573	chr6	rs11969687	30044249	G	T	0.911	0.915	0.949	0.0106035827841911	0.0159	0.5049	53028	76579	58280.32
2724313	chr6	rs3132682	30044388	G	C	0.425	0.425	0.94	0.0242046886968174	0.0091	0.007666	53028	76579	58280.32
2719056	chr6	rs3807035	30044827	C	T	0.853	0.86	0.945	-0.009000382197299	0.0129	0.4842	53028	76579	58280.32
2715277	chr6	rs3807036	30044914	G	A	0.942	0.945	0.94	-0.0390007373497326	0.0195	0.0451	53028	76579	58280.32
2711209	chr6	rs9295830	30044986	C	T	0.792	0.788	0.98	-0.0183982139464423	0.0111	0.09806	49683	72499	54604.19
2689306	chr6	rs1150735	30045199	G	A	0.638	0.631	0.944	0.0324962313421326	0.0093	0.0004758	53028	76579	58280.32
2706122	chr6	rs9261306	30045731	T	C	0.816	0.823	0.944	-0.0208049294331883	0.0117	0.07574	53028	76579	58280.32
2693365	chr6	rs9261307	30045846	C	T	0.816	0.823	0.944	-0.0208049294331883	0.0117	0.07603	53028	76579	58280.32
2706021	chr6	rs9261309	30045958	A	G	0.816	0.823	0.944	-0.0207028323592018	0.0117	0.07623	53028	76579	58280.32
2690479	chr6	rs1245372	30045998	A	C	0.83	0.835	0.936	-0.0426048328324374	0.012	0.0004019	53028	76579	58280.32
2715096	chr6	rs10947051	30046005	G	A	0.911	0.915	0.949	0.0105046326450854	0.0159	0.5115	53028	76579	58280.32
2722737	chr6	rs10947052	30046011	C	T	0.911	0.915	0.949	0.0105046326450854	0.0159	0.5117	53028	76579	58280.32
2702730	chr6	rs2394734	30046246	G	A	0.816	0.823	0.944	-0.0207028323592018	0.0117	0.07662	53028	76579	58280.32
2710103	chr6	rs2394735	30046376	A	G	0.911	0.915	0.949	0.0103957761821204	0.0159	0.5147	53028	76579	58280.32
2703790	chr6	rs57518619	30046429	G	T	0.911	0.915	0.949	0.0103957761821204	0.0159	0.5153	53028	76579	58280.32
2722849	chr6	rs9261310	30046524	G	T	0.816	0.823	0.944	-0.0207028323592018	0.0117	0.07722	53028	76579	58280.32
2691654	chr6	rs9261311	30046530	A	G	0.816	0.823	0.943	-0.0207028323592018	0.0117	0.07665	53028	76579	58280.32
2694386	chr6	rs9261312	30046540	T	C	0.942	0.945	0.94	-0.0388967656299467	0.0195	0.04555	53028	76579	58280.32
2691490	chr6	rs58099508	30046682	C	T	0.911	0.915	0.949	0.0102968054773682	0.0159	0.5192	53028	76579	58280.32
2704394	chr6	rs9261313	30046752	C	A	0.942	0.945	0.94	-0.0388967656299467	0.0195	0.04554	53028	76579	58280.32
2688085	chr6	rs9261314	30046983	A	T	0.942	0.945	0.94	-0.0388967656299467	0.0195	0.04557	53028	76579	58280.32
2689594	chr6	rs12663534	30047301	A	C	0.95	0.952	0.94	-0.001100605444033	0.021	0.9577	53028	76579	58280.32
2685068	chr6	rs4711209	30047403	G	A	0.717	0.715	0.985	-0.0177974390305806	0.01	0.07465	49683	72499	54604.19
2687344	chr6	rs9261315	30047503	G	T	0.942	0.945	0.94	-0.0388967656299467	0.0195	0.04575	53028	76579	58280.32
2700415	chr6	rs9261316	30047837	G	A	0.942	0.945	0.94	-0.0393959285025942	0.0195	0.04301	53028	76579	58280.32
2726414	chr6	rs7382061	30047965	T	C	0.423	0.424	0.938	0.0231011029079872	0.0091	0.01099	53028	76579	58280.32
2698575	chr6	rs9261317	30048305	A	T	0.942	0.945	0.94	-0.0388032003238938	0.0195	0.04635	53028	76579	58280.32
2725438	chr6	rs138821691	30054031	G	A	0.942	0.945	0.94	-0.0390007373497326	0.0195	0.04519	53028	76579	58280.32
2707579	chr6	rs1264710	30054087	C	G	0.801	0.805	0.935	-0.0293979151845611	0.0113	0.009229	53028	76579	58280.32
2698707	chr6	rs9261359	30054746	G	A	0.942	0.945	0.94	-0.0390007373497326	0.0195	0.04525	53028	76579	58280.32
2721493	chr6	rs2057728	30054757	T	C	0.411	0.411	0.941	0.0301993737308422	0.0091	0.0009545	53028	76579	58280.32
2706871	chr6	rs73424274	30054825	A	G	0.913	0.916	0.947	0.0099008246772624	0.0161	0.537	53028	76579	58280.32
2728356	chr6	rs56066609	30055275	G	A	0.913	0.916	0.946	0.0098018049722602	0.0161	0.5397	53028	76579	58280.32
2706554	chr6	rs6904455	30055377	C	T	0.41	0.411	0.941	0.0307037775750057	0.0091	0.0007895	53028	76579	58280.32
2709068	chr6	rs6909253	30055643	G	T	0.423	0.424	0.939	0.0235993322503244	0.0091	0.009445	53028	76579	58280.32
2711222	chr6	rs9261360	30055667	C	T	0.942	0.945	0.94	-0.0390007373497326	0.0195	0.04527	53028	76579	58280.32
2708355	chr6	rs6909437	30055799	C	T	0.423	0.424	0.939	0.0235993322503244	0.0091	0.009396	53028	76579	58280.32
2692250	chr6	rs9261361	30055933	A	G	0.942	0.945	0.94	-0.0390007373497326	0.0195	0.04526	53028	76579	58280.32
2712628	chr6	rs112368405	30055954	G	A	0.913	0.916	0.947	0.0099998345783334	0.0161	0.5323	53028	76579	58280.32
2690095	chr6	rs9261362	30056177	A	G	0.942	0.945	0.94	-0.0390007373497326	0.0195	0.04527	53028	76579	58280.32
2728290	chr6	rs1264709	30056476	A	T	0.846	0.834	0.946	0.10280024094985	0.0123	5.325e-17	53028	76579	58280.32
2717861	chr6	rs7770520	30056837	A	G	0.855	0.861	0.942	-0.0094040800752939	0.0129	0.4684	53028	76579	58280.32
2714391	chr6	rs7770546	30056890	A	G	0.855	0.861	0.942	-0.0094040800752939	0.0129	0.4672	53028	76579	58280.32
2692782	chr6	rs7771071	30056909	G	T	0.913	0.916	0.948	0.0099008246772624	0.0161	0.5396	53028	76579	58280.32
2713492	chr6	rs9261364	30056985	A	G	0.942	0.945	0.94	-0.0390007373497326	0.0195	0.04531	53028	76579	58280.32
2717867	chr6	rs1264708	30057154	A	G	0.759	0.765	0.935	-0.0377018671840115	0.0106	0.0003641	53028	76579	58280.32
2721276	chr6	rs9261365	30057675	C	T	0.942	0.945	0.94	-0.0394999521368577	0.0195	0.04263	53028	76579	58280.32
2699995	chr6	rs11968367	30057695	T	C	0.913	0.916	0.948	0.0098018049722602	0.0161	0.5412	53028	76579	58280.32
2724612	chr6	rs11965797	30057763	C	T	0.973	0.975	0.94	-0.004701032558649	0.0287	0.8693	52483	74570	57431.5
2710003	chr6	rs61666432	30057981	T	C	0.913	0.916	0.947	0.0097027754613851	0.0161	0.5477	53028	76579	58280.32
2694688	chr6	rs11968434	30058000	T	A	0.913	0.916	0.948	0.0097027754613851	0.0161	0.5462	53028	76579	58280.32
2690875	chr6	rs57195817	30058052	T	A	0.913	0.916	0.947	0.0098018049722602	0.0161	0.5412	53028	76579	58280.32
2694487	chr6	rs9261366	30058083	C	T	0.855	0.861	0.942	-0.0095050300143049	0.0129	0.4608	53028	76579	58280.32
2722580	chr6	rs9261367	30058241	T	A	0.942	0.945	0.94	-0.0390007373497326	0.0195	0.04499	53028	76579	58280.32
2700571	chr6	rs60418878	30058257	C	T	0.913	0.916	0.947	0.0097027754613851	0.0161	0.5474	53028	76579	58280.32
2694669	chr6	rs9261368	30058555	G	A	0.855	0.861	0.942	-0.0095050300143049	0.0129	0.4609	53028	76579	58280.32
2716488	chr6	rs9261369	30058605	G	A	0.942	0.945	0.94	-0.039104719880761	0.0195	0.04494	53028	76579	58280.32
2686428	chr6	rs11751554	30058777	A	G	0.913	0.916	0.948	0.0096037361426946	0.0161	0.5506	53028	76579	58280.32
2687327	chr6	rs9261370	30058956	A	G	0.855	0.861	0.942	-0.0095958936734469	0.0129	0.459	53028	76579	58280.32
2727717	chr6	rs9261371	30058988	C	T	0.855	0.861	0.942	-0.0095958936734469	0.0129	0.4596	53028	76579	58280.32
2691641	chr6	rs9261372	30059055	C	G	0.942	0.945	0.94	-0.039104719880761	0.0195	0.04484	53028	76579	58280.32
2705412	chr6	rs9261373	30059137	T	G	0.854	0.86	0.943	-0.0088994831870327	0.0129	0.4883	53028	76579	58280.32
2693904	chr6	rs9261374	30059273	T	C	0.942	0.945	0.94	-0.039104719880761	0.0195	0.04487	53028	76579	58280.32
2717591	chr6	rs76702759	30059451	A	G	0.942	0.945	0.94	-0.0391983134041576	0.0195	0.04435	53028	76579	58280.32
2728700	chr6	rs77580993	30059592	C	G	0.787	0.797	0.942	-0.0138961051921114	0.0111	0.2117	53028	76579	58280.32
2690129	chr6	rs78159722	30059616	G	A	0.845	0.851	0.944	-0.0023026490626755	0.0125	0.8525	53028	76579	58280.32
2690669	chr6	rs9261377	30059819	T	C	0.942	0.945	0.94	-0.0385017716536664	0.0195	0.04778	53028	76579	58280.32
2687651	chr6	rs9261379	30059888	C	T	0.942	0.945	0.94	-0.0385953087593848	0.0195	0.0477	53028	76579	58280.32
2725424	chr6	rs9261381	30060002	G	A	0.942	0.945	0.94	-0.0383978517965666	0.0195	0.04841	53028	76579	58280.32
2688454	chr6	rs17187791	30060021	G	A	0.845	0.852	0.945	-0.0025031302181184	0.0125	0.8412	53028	76579	58280.32
2713149	chr6	rs3132681	30060041	C	A	0.636	0.627	0.935	0.0338988850054592	0.0093	0.0002781	53028	76579	58280.32
2716084	chr6	rs2158289	30060254	C	T	0.942	0.945	0.939	-0.0385953087593848	0.0195	0.0476	53028	76579	58280.32
2721238	chr6	rs2158288	30060255	G	T	0.942	0.945	0.939	-0.0385953087593848	0.0195	0.04788	53028	76579	58280.32
2687998	chr6	rs7749793	30060364	G	A	0.845	0.852	0.945	-0.0025031302181184	0.0125	0.8406	53028	76579	58280.32
2727759	chr6	rs2107201	30060425	T	C	0.942	0.945	0.94	-0.0385953087593848	0.0195	0.04728	53028	76579	58280.32
2727522	chr6	rs2107200	30060436	A	C	0.942	0.945	0.94	-0.0385953087593848	0.0195	0.04728	53028	76579	58280.32
2705926	chr6	rs9261382	30060472	A	C	0.942	0.945	0.94	-0.0385953087593848	0.0195	0.04726	53028	76579	58280.32
2692136	chr6	rs7754005	30060629	G	C	0.845	0.851	0.945	-0.0025031302181184	0.0125	0.8425	53028	76579	58280.32
2710274	chr6	rs7753935	30060783	C	A	0.845	0.851	0.945	-0.0026033858701149	0.0125	0.8376	53028	76579	58280.32
2728085	chr6	rs11967911	30060952	G	A	0.846	0.852	0.94	-0.0022024235552	0.0126	0.8585	53028	76579	58280.32
2717085	chr6	rs28454792	30061010	C	T	0.853	0.859	0.907	-0.0052035148315978	0.013	0.6901	53028	76579	58280.32
2694181	chr6	rs28780077	30061037	G	A	0.955	0.958	0.541	-0.0573007769142667	0.0294	0.05123	49344	71329	54107.08
2686643	chr6	rs17194160	30061080	G	C	0.848	0.854	0.931	-0.0016012813669738	0.0127	0.8968	53028	76579	58280.32
2691405	chr6	rs17187805	30061202	G	A	0.845	0.851	0.945	-0.0027036515743148	0.0125	0.8293	53028	76579	58280.32
2712661	chr6	rs9261386	30061293	G	A	0.942	0.945	0.94	-0.0386992491392765	0.0195	0.04669	53028	76579	58280.32
2703770	chr6	rs9261388	30061500	C	T	0.787	0.797	0.942	-0.0138048499765589	0.0111	0.214	53028	76579	58280.32
2706180	chr6	rs9261389	30061555	C	G	0.787	0.797	0.942	-0.0138048499765589	0.0111	0.2124	53028	76579	58280.32
2697031	chr6	rs17194174	30061910	G	A	0.848	0.854	0.944	-0.002002002670673	0.0126	0.8764	53028	76579	58280.32
2693093	chr6	rs6923832	30062058	G	A	0.942	0.945	0.94	-0.0390007373497326	0.0195	0.04528	53028	76579	58280.32
2709378	chr6	rs2394736	30062133	T	A	0.423	0.424	0.938	0.0243022925229648	0.0091	0.007651	53028	76579	58280.32
2688542	chr6	rs12661731	30062345	A	T	0.804	0.813	0.946	-0.0165969709073694	0.0114	0.1459	53028	76579	58280.32
2704042	chr6	rs28780078	30062650	G	A	0.804	0.813	0.945	-0.0164953025291975	0.0114	0.1471	53028	76579	58280.32
2690065	chr6	rs28780079	30062973	G	C	0.804	0.813	0.945	-0.0164953025291975	0.0114	0.1474	53028	76579	58280.32
2705915	chr6	rs28780080	30063086	C	T	0.804	0.813	0.946	-0.0165969709073694	0.0114	0.1453	53028	76579	58280.32
2704244	chr6	rs1264707	30063087	G	A	0.801	0.805	0.934	-0.0300984478240329	0.0113	0.007869	53028	76579	58280.32
2688712	chr6	rs6457144	30063368	T	A	0.423	0.424	0.985	0.0243022925229648	0.0091	0.007708	49683	72499	54604.19
2715181	chr6	rs7765810	30063496	C	A	0.804	0.813	0.946	-0.0165969709073694	0.0114	0.1442	53028	76579	58280.32
2701131	chr6	rs7761563	30063660	T	G	0.804	0.813	0.945	-0.0164953025291975	0.0114	0.1473	53028	76579	58280.32
2694649	chr6	rs7741418	30063733	C	T	0.804	0.813	0.945	-0.0164038098256767	0.0114	0.1485	53028	76579	58280.32
2712942	chr6	rs28780081	30064015	A	G	0.848	0.854	0.944	-0.0021022080918702	0.0126	0.8663	53028	76579	58280.32
2703216	chr6	rs28780082	30064129	A	G	0.804	0.813	0.945	-0.0164038098256767	0.0114	0.1498	53028	76579	58280.32
2703062	chr6	rs9261394	30064562	A	G	0.426	0.428	0.936	0.0223972974420383	0.0091	0.01378	53028	76579	58280.32
2687588	chr6	rs17194188	30064702	C	T	0.924	0.927	0.99	-0.0098988321792475	0.0172	0.5639	49038	71328	53772.37
2718253	chr6	rs1156533	30065149	A	G	0.719	0.711	0.945	0.0621011782291044	0.0099	4.011e-10	53028	76579	58280.32
2728812	chr6	rs1156534	30065152	A	G	0.798	0.802	0.933	-0.0306963490025976	0.0113	0.00632	53028	76579	58280.32
2712967	chr6	rs9261395	30065298	A	C	0.408	0.409	0.939	0.0304031059110447	0.0091	0.0008809	53028	76579	58280.32
2687476	chr6	rs1264704	30065319	G	A	0.709	0.717	0.936	-0.0340015566760147	0.0099	0.0006114	53028	76579	58280.32
2693491	chr6	rs17194209	30065386	C	T	0.986	0.986	0.904	0.0170045988158238	0.0464	0.7149	38090	50189	41037.94
2708415	chr6	rs1264703	30065416	C	G	0.779	0.769	0.944	0.0793008941363585	0.0107	1.607e-13	53028	76579	58280.32
2705594	chr6	rs1264702	30065575	T	C	0.779	0.769	0.944	0.0793008941363585	0.0107	1.616e-13	53028	76579	58280.32
2704685	chr6	rs916570	30066031	A	G	0.75	0.741	0.946	0.0779975408217275	0.0103	3.866e-14	53028	76579	58280.32
2700607	chr6	rs916569	30066097	G	A	0.778	0.768	0.944	0.0788019382374035	0.0107	1.998e-13	53028	76579	58280.32
2722311	chr6	rs1264701	30066358	G	T	0.799	0.803	0.932	-0.0310985871020312	0.0113	0.005866	53028	76579	58280.32
2693597	chr6	rs1264700	30066631	A	G	0.778	0.768	0.943	0.0788019382374035	0.0107	2.119e-13	53028	76579	58280.32
2715606	chr6	rs1264699	30066659	C	T	0.778	0.768	0.943	0.0788019382374035	0.0107	2.132e-13	53028	76579	58280.32
2722622	chr6	rs6457148	30066713	C	T	0.779	0.77	0.936	0.0784044433741818	0.0108	3.813e-13	53028	76579	58280.32
2720591	chr6	rs6457149	30066714	A	G	0.779	0.77	0.936	0.0784044433741818	0.0108	3.812e-13	53028	76579	58280.32
2706430	chr6	rs1264698	30067177	A	C	0.778	0.768	0.944	0.078903597595466	0.0107	1.885e-13	53028	76579	58280.32
2700774	chr6	rs1264697	30067568	C	G	0.778	0.768	0.943	0.078903597595466	0.0107	1.864e-13	53028	76579	58280.32
2686536	chr6	rs1264696	30067834	G	A	0.778	0.768	0.943	0.0789960062264979	0.0107	1.788e-13	53028	76579	58280.32
2704946	chr6	rs1264695	30067892	A	G	0.773	0.764	0.944	0.0768962242207427	0.0107	5.108e-13	53028	76579	58280.32
2707039	chr6	rs9261401	30068149	C	T	0.378	0.381	0.983	0.0318958749835631	0.0093	0.0006056	49683	72499	54604.19
2707394	chr6	rs12212039	30068195	C	T	0.925	0.927	0.987	-0.0113036461713921	0.0173	0.5134	49038	71328	53772.37
2686276	chr6	rs6457150	30068610	G	C	0.378	0.38	0.982	0.0323026073786261	0.0093	0.0005387	49683	72499	54604.19
2716695	chr6	rs1264694	30068724	C	A	0.773	0.764	0.944	0.0768962242207427	0.0107	5.382e-13	53028	76579	58280.32
2684605	chr6	rs115291962	30069128	T	C	0.976	0.976	0.931	-0.0303045802648556	0.0299	0.3094	52776	75728	57892.37
2715015	chr6	rs9261403	30069525	G	T	0.948	0.951	0.935	-0.0462952789853036	0.0205	0.02393	53028	76579	58280.32
2720466	chr6	rs1108052	30069795	A	C	0.774	0.765	0.939	0.0764979709727249	0.0107	8.61e-13	53028	76579	58280.32
2686020	chr6	rs1110448	30069822	T	C	0.774	0.765	0.942	0.0767017482633775	0.0107	6.742e-13	53028	76579	58280.32
2694617	chr6	rs1108053	30069835	C	G	0.774	0.765	0.939	0.0764979709727249	0.0107	8.604e-13	53028	76579	58280.32
2686487	chr6	rs1111180	30069982	G	C	0.454	0.453	0.981	0.0326027085440124	0.0091	0.0003344	49683	72499	54604.19
2715230	chr6	rs2072110	30070178	T	C	0.77	0.761	0.942	0.074002966640836	0.0106	3.175e-12	53028	76579	58280.32
2697400	chr6	rs2072109	30070275	C	G	0.905	0.909	0.938	-0.0247026126403718	0.0154	0.11	53028	76579	58280.32
2688395	chr6	rs2523994	30070346	A	C	0.771	0.761	0.941	0.074197968103965	0.0106	2.823e-12	53028	76579	58280.32
2689568	chr6	rs2240071	30070932	C	G	0.785	0.775	0.936	0.0754042744478771	0.0109	4.254e-12	53028	76579	58280.32
2693410	chr6	rs1110446	30070937	C	T	0.785	0.774	0.937	0.0762014934935767	0.0109	2.407e-12	53028	76579	58280.32
2700602	chr6	rs2240070	30071110	T	C	0.328	0.331	0.982	0.0281014301108748	0.0096	0.003521	49683	72499	54604.19
2718309	chr6	rs1116222	30071279	T	G	0.748	0.739	0.941	0.0565031992337321	0.0103	3.966e-08	53028	76579	58280.32
2697211	chr6	rs17187896	30071307	G	A	0.986	0.986	0.902	0.024097313483794	0.0466	0.6044	38090	50189	41037.94
2708330	chr6	rs1116221	30071330	C	T	0.748	0.739	0.941	0.056900047132812	0.0103	3.306e-08	53028	76579	58280.32
2710145	chr6	rs11964542	30071760	T	C	0.974	0.975	0.938	-0.0028039273327342	0.0288	0.9231	52483	74570	57431.5
2713459	chr6	rs2844796	30072511	G	A	0.781	0.771	0.938	0.0755990028718877	0.0108	2.666e-12	53028	76579	58280.32
2725275	chr6	rs3094136	30072625	C	G	0.375	0.377	0.98	0.0312951579807101	0.0093	0.0008108	49683	72499	54604.19
2694521	chr6	rs2248289	30072721	T	C	0.781	0.771	0.938	0.0754042744478771	0.0108	3.056e-12	53028	76579	58280.32
2715392	chr6	rs3132680	30073195	A	C	0.326	0.329	0.981	0.0291023874205329	0.0097	0.002596	49683	72499	54604.19
2715811	chr6	rs6915431	30073199	C	T	0.978	0.978	0.92	0.0202045073158995	0.0344	0.5562	45597	60314	48897.29
2723929	chr6	rs2517664	30073259	C	T	0.849	0.835	0.933	0.108603252299672	0.0124	2.449e-18	53028	76579	58280.32
2715409	chr6	rs114313544	30073303	A	C	0.962	0.963	0.855	-0.0603977725486758	0.0257	0.0187	48885	71087	53585.2
2726730	chr6	rs6915823	30073430	C	T	0.96	0.963	0.932	-0.0018016219466282	0.0238	0.9403	52483	74570	57431.5
2710943	chr6	rs7767188	30073776	G	A	0.8	0.798	0.95	-0.0145960053074092	0.0115	0.203	49530	72258	54417.02
2700567	chr6	rs2844795	30073847	C	T	0.434	0.455	0.984	-0.0453007592301635	0.0091	7.115e-07	49683	72499	54604.19
2696596	chr6	rs3778620	30074017	A	G	0.919	0.925	0.934	-0.050798679887367	0.0173	0.003392	49530	72258	54417.02
2702703	chr6	rs2517600	30074163	G	A	0.763	0.749	0.85	0.0667984655384157	0.0113	3.453e-09	49683	72499	54604.19
2718796	chr6	rs7767857	30074198	G	A	0.79	0.787	0.902	-0.0180010511095525	0.0115	0.118	49530	72258	54417.02
2709619	chr6	rs62390186	30074442	T	A	0.848	0.854	0.964	-0.061003443560332	0.0128	1.953e-06	49683	72499	54604.19
2700092	chr6	rs28780083	30074557	A	G	0.885	0.888	0.973	-0.0066017436345624	0.0142	0.6433	49683	72499	54604.19
2685939	chr6	rs9261408	30074749	C	T	0.84	0.848	0.93	-0.0375045865412751	0.0124	0.002494	53028	76579	58280.32
2713434	chr6	rs12530114	30074791	C	T	0.573	0.577	0.973	-0.0344982814075965	0.0092	0.0001646	49683	72499	54604.19
2723722	chr6	rs7383537	30074872	C	T	0.603	0.606	0.966	-0.0334016766340304	0.0093	0.0003335	49683	72499	54604.19
2724005	chr6	rs9261409	30074873	A	G	0.151	0.149	0.93	0.0236969951765786	0.0126	0.05918	53028	76579	58280.32
2699784	chr6	rs2523992	30075103	T	G	0.864	0.846	0.976	0.125398409394334	0.013	3.8619999999999995e-22	49683	72499	54604.19
2698142	chr6	rs3815096	30075105	C	T	0.572	0.576	0.977	-0.0344051267241774	0.0092	0.0001726	49683	72499	54604.19
2686287	chr6	rs2240069	30075641	A	G	0.151	0.149	0.935	0.0232965165504356	0.0125	0.06303	53028	76579	58280.32
2720988	chr6	rs3132679	30075843	T	C	0.151	0.149	0.936	0.0235993322503244	0.0125	0.05912	53028	76579	58280.32
2703992	chr6	rs2023472	30075864	A	G	0.381	0.393	0.979	-0.0499047851286405	0.0093	7.806e-08	49683	72499	54604.19
2719421	chr6	rs28400887	30075903	C	T	0.755	0.751	0.984	-0.0120017335415971	0.0105	0.2492	49530	72258	54417.02
2685191	chr6	rs3132121	30076016	C	T	0.151	0.148	0.93	0.0239020562806236	0.0126	0.05771	53028	76579	58280.32
2700535	chr6	rs3132122	30076018	C	G	0.151	0.148	0.931	0.0243998868235351	0.0126	0.05227	53028	76579	58280.32
2700890	chr6	rs3132678	30076064	A	G	0.151	0.149	0.936	0.0234039777790161	0.0125	0.06206	53028	76579	58280.32
2720460	chr6	rs2023471	30076069	C	A	0.572	0.576	0.982	-0.0338050046123612	0.0091	0.0002145	49683	72499	54604.19
2689808	chr6	rs3132677	30076163	T	C	0.151	0.149	0.936	0.0227981362759783	0.0125	0.06872	53028	76579	58280.32
2687544	chr6	rs3132123	30076426	G	A	0.151	0.149	0.936	0.0223972974420383	0.0125	0.07347	53028	76579	58280.32
2706449	chr6	rs2240068	30076630	G	T	0.544	0.548	0.983	-0.0319964709431669	0.0091	0.0004104	49683	72499	54604.19
2689269	chr6	rs9261418	30076660	G	A	0.839	0.848	0.938	-0.0377953294954024	0.0124	0.002187	53028	76579	58280.32
2689093	chr6	rs2074483	30076755	G	A	0.607	0.6	0.939	0.0473033451158665	0.0092	2.423e-07	53028	76579	58280.32
2699200	chr6	rs74295267	30077104	A	T	0.982	0.983	0.918	0.0035038543266769	0.0376	0.9266	45722	64786	49752.34
2685920	chr6	rs9378220	30077135	C	A	0.835	0.842	0.936	-0.0542027860143161	0.0122	9.211e-06	53028	76579	58280.32
2718973	chr6	rs2523990	30077229	A	G	0.471	0.458	0.939	0.0307037775750057	0.009	0.0006549	53028	76579	58280.32
2723736	chr6	rs10947053	30077584	C	T	0.699	0.697	0.989	-0.0111013930711739	0.0098	0.2552	49683	72499	54604.19
2717921	chr6	rs4959041	30077967	T	C	0.699	0.697	0.989	-0.0111013930711739	0.0098	0.2567	49683	72499	54604.19
2709468	chr6	rs2523989	30078275	C	T	0.868	0.852	0.989	0.115103894404815	0.0131	1.455e-18	49683	72499	54604.19
2725677	chr6	rs2239529	30078330	C	T	0.87	0.853	0.987	0.116502215756661	0.0131	7.133e-19	49683	72499	54604.19
2687354	chr6	rs2427749	30078888	G	A	0.881	0.864	0.988	0.129202034463293	0.0136	2.677e-21	49683	72499	54604.19
2686702	chr6	rs2284163	30079015	G	T	0.699	0.697	0.989	-0.0108991808690006	0.0098	0.2647	49683	72499	54604.19
2716538	chr6	rs9261421	30079076	G	T	0.908	0.914	0.939	-0.0553964376203783	0.0157	0.0004307	53028	76579	58280.32
2690115	chr6	rs2523988	30079129	T	C	0.881	0.864	0.988	0.129202034463293	0.0136	2.699e-21	49683	72499	54604.19
2719167	chr6	rs2249099	30079307	C	A	0.862	0.846	0.94	0.118200726189324	0.0128	2.926e-20	53028	76579	58280.32
2697643	chr6	rs2523987	30079993	A	C	0.881	0.864	0.988	0.129298697395331	0.0136	2.627e-21	49683	72499	54604.19
2725686	chr6	rs3734837	30080036	G	A	0.834	0.839	0.983	-0.0471020897690825	0.0122	0.000112	49683	72499	54604.19
2708441	chr6	rs3734838	30080231	G	A	0.908	0.914	0.94	-0.0551005327305046	0.0157	0.0004622	53028	76579	58280.32
2706357	chr6	rs2517598	30080274	G	A	0.863	0.846	0.987	0.115896813412713	0.0129	2.101e-19	49683	72499	54604.19
2727064	chr6	rs2844793	30080496	G	A	0.868	0.851	0.987	0.117098356872906	0.0131	3.31e-19	49683	72499	54604.19
2703260	chr6	rs2844792	30080956	G	A	0.881	0.864	0.988	0.12909657333441	0.0136	2.941e-21	49683	72499	54604.19
2687721	chr6	rs9261424	30080994	G	C	0.699	0.697	0.989	-0.0105049846451474	0.0098	0.2815	49683	72499	54604.19
2725331	chr6	rs9261425	30081108	T	C	0.392	0.403	0.939	-0.0542978034078492	0.0092	3.295e-09	53028	76579	58280.32
2696074	chr6	rs2517597	30081189	G	A	0.881	0.864	0.988	0.12909657333441	0.0136	2.926e-21	49683	72499	54604.19
2728473	chr6	rs2523986	30081246	C	T	0.881	0.864	0.988	0.12909657333441	0.0136	2.899e-21	49683	72499	54604.19
2719246	chr6	rs2523985	30081334	T	C	0.863	0.846	0.987	0.115896813412713	0.0129	2.117e-19	49683	72499	54604.19
2688031	chr6	rs62390201	30081630	G	A	0.834	0.839	0.983	-0.0460962958929736	0.0122	0.0001538	49683	72499	54604.19
2688756	chr6	rs62390202	30081679	C	A	0.834	0.839	0.983	-0.0460962958929736	0.0122	0.0001582	49683	72499	54604.19
2717716	chr6	rs2523984	30082003	C	T	0.863	0.846	0.987	0.115896813412713	0.0129	2.137e-19	49683	72499	54604.19
2713944	chr6	rs2523983	30082221	G	T	0.88	0.862	0.987	0.130001419594255	0.0136	9.979e-22	49683	72499	54604.19
2727475	chr6	rs2245420	30082688	G	C	0.863	0.846	0.987	0.115896813412713	0.0129	2.095e-19	49683	72499	54604.19
2688687	chr6	rs57471183	30082961	C	T	0.982	0.983	0.921	-0.0017014466397575	0.0374	0.964	45722	64786	49752.34
2718703	chr6	rs2523982	30083070	C	T	0.88	0.862	0.987	0.130001419594255	0.0136	9.539e-22	49683	72499	54604.19
2686380	chr6	rs2523981	30083182	C	T	0.88	0.862	0.987	0.130001419594255	0.0136	9.349e-22	49683	72499	54604.19
2712344	chr6	rs2523979	30083515	T	A	0.882	0.864	0.984	0.129500780610372	0.0137	2.985e-21	49683	72499	54604.19
2728944	chr6	rs2517596	30083855	G	C	0.881	0.864	0.987	0.129597414670439	0.0136	2.197e-21	49683	72499	54604.19
2716186	chr6	rs1034327	30084313	G	T	0.88	0.862	0.987	0.130299927059158	0.0136	8.111999999999999e-22	49683	72499	54604.19
2727683	chr6	rs1034326	30084446	A	G	0.876	0.858	0.986	0.130098005289989	0.0134	2.4469999999999997e-22	49683	72499	54604.19
2725519	chr6	rs2523977	30084505	A	G	0.881	0.864	0.987	0.129500780610372	0.0136	2.35e-21	49683	72499	54604.19
2705847	chr6	rs2517595	30084549	G	A	0.881	0.864	0.987	0.129702822996038	0.0136	2.029e-21	49683	72499	54604.19
2691469	chr6	rs2523976	30084696	T	A	0.881	0.864	0.987	0.129404137211261	0.0136	2.373e-21	49683	72499	54604.19
2703607	chr6	rs1015466	30085916	T	A	0.876	0.858	0.986	0.130001419594255	0.0134	2.7439999999999997e-22	49683	72499	54604.19
2689957	chr6	rs1015465	30086340	T	C	0.872	0.877	0.946	0.0063001125484799	0.0135	0.6435	53028	76579	58280.32
2722613	chr6	rs9261431	30086422	G	C	0.703	0.701	0.988	-0.0113036461713921	0.0098	0.2496	49683	72499	54604.19
2689823	chr6	rs150741646	30086808	G	A	0.983	0.984	0.943	-0.0163021610829842	0.0361	0.6526	50980	72779	55883.47
2709881	chr6	rs139109476	30086914	T	G	0.983	0.984	0.988	-0.015895669405385	0.0401	0.6912	39106	57917	42725.98
2726698	chr6	rs9261433	30086927	T	C	0.78	0.776	1.0	-0.0151034855773182	0.0109	0.1632	48885	71087	53585.2
2687200	chr6	rs17455439	30087822	G	C	0.983	0.984	0.943	-0.0140989243795016	0.0362	0.6979	50980	72779	55883.47
2719536	chr6	rs139478586	30087930	G	T	0.983	0.984	0.988	-0.0156010662286512	0.0401	0.6963	39106	57917	42725.98
2705680	chr6	rs117763669	30088312	C	T	0.986	0.986	0.874	0.044600447168905	0.0495	0.3675	34562	46016	37735.59
2687370	chr6	rs2517593	30088474	G	C	0.872	0.877	0.945	0.0061013488579762	0.0135	0.6524	53028	76579	58280.32
2717780	chr6	rs2844791	30088743	G	A	0.877	0.86	0.986	0.122297275570373	0.0135	9.657000000000001e-20	49683	72499	54604.19
2692192	chr6	rs9261436	30088802	C	T	0.921	0.925	0.934	-0.0620988329318545	0.0168	0.0002203	53028	76579	58280.32
2728273	chr6	rs9261437	30089129	A	T	0.909	0.914	0.939	-0.0566020980240563	0.0158	0.0003404	53028	76579	58280.32
2721105	chr6	rs9261438	30089280	C	T	0.694	0.692	0.989	-0.0121029460677457	0.0097	0.2152	49683	72499	54604.19
2707958	chr6	rs2523974	30089428	T	G	0.872	0.877	0.946	0.0056042667198317	0.0135	0.6782	53028	76579	58280.32
2692433	chr6	rs115818238	30090244	G	A	0.981	0.982	0.944	0.0044003044444822	0.0345	0.899	51823	74072	56776.21
2714929	chr6	rs9366753	30090336	C	T	0.834	0.839	0.984	-0.0460020545617973	0.0122	0.0001593	49683	72499	54604.19
2712810	chr6	rs9261439	30090337	G	A	0.694	0.692	0.989	-0.0121029460677457	0.0097	0.2139	49683	72499	54604.19
2700146	chr6	rs9261440	30090820	T	C	0.76	0.756	0.988	-0.0187955345843259	0.0105	0.07373	49530	72258	54417.02
2706903	chr6	rs147907740	30091434	T	C	0.943	0.944	0.93	0.0221038989069263	0.0197	0.2619	53028	76579	58280.32
2708014	chr6	rs116689562	30091742	A	T	0.984	0.985	0.851	0.0048979852621919	0.0408	0.9035	47444	69098	52276.41
2719649	chr6	rs9261441	30091758	G	A	0.882	0.889	0.934	-0.050903896528528	0.0141	0.0003165	53028	76579	58280.32
2692227	chr6	rs114970687	30091770	G	A	0.983	0.984	0.893	0.0056042667198317	0.0373	0.8805	50203	72235	55055.61
2720850	chr6	rs114327907	30091857	A	G	0.981	0.982	0.941	0.0032048589489113	0.0344	0.9257	51823	74072	56776.21
2701350	chr6	rs17455565	30092308	T	A	0.981	0.982	0.943	0.0043007385516922	0.0345	0.9013	51823	74072	56776.21
2727984	chr6	rs1419675	30092707	G	T	0.251	0.245	0.945	0.0147999386115992	0.0103	0.1511	53028	76579	58280.32
2708657	chr6	rs2517592	30093137	C	T	0.764	0.755	0.939	0.054402954379292	0.0105	2.172e-07	53028	76579	58280.32
2724988	chr6	rs61456772	30093466	G	A	0.983	0.984	0.941	-0.0152050125429676	0.0362	0.6739	50488	72294	55395.0
2718750	chr6	rs60996698	30093489	A	G	0.983	0.984	0.943	-0.0123965203365513	0.0364	0.7321	50488	72294	55395.0
2716740	chr6	rs114179664	30093702	G	A	0.983	0.984	0.943	-0.0125990355765152	0.0364	0.7288	50488	72294	55395.0
2721979	chr6	rs9261442	30093744	A	G	0.77	0.766	0.989	-0.0143017847108596	0.0107	0.1816	49530	72258	54417.02
2715440	chr6	rs2844790	30094113	C	G	0.889	0.872	0.986	0.137402639668876	0.014	1.096e-22	49683	72499	54604.19
2724513	chr6	rs9261443	30094315	A	G	0.753	0.75	0.988	-0.0138961051921114	0.0104	0.1826	49530	72258	54417.02
2725009	chr6	rs9261444	30094611	C	T	0.773	0.769	1.0	-0.0170037478161859	0.0107	0.1138	48885	71087	53585.2
2701546	chr6	rs9261445	30094788	G	T	0.77	0.766	1.0	-0.0143017847108596	0.0107	0.1816	48885	71087	53585.2
2723295	chr6	rs9261446	30094840	G	A	0.77	0.766	1.0	-0.0142003494011414	0.0107	0.1843	48885	71087	53585.2
2704258	chr6	rs9261447	30095202	T	C	0.753	0.75	0.988	-0.0140989243795016	0.0104	0.1772	49530	72258	54417.02
2705783	chr6	rs9261448	30095329	T	C	0.772	0.767	1.0	-0.015895669405385	0.0107	0.1387	48885	71087	53585.2
2715279	chr6	rs114060023	30095517	C	G	0.983	0.984	0.942	-0.0131966945943914	0.0364	0.716	50488	72294	55395.0
2696729	chr6	rs9261449	30096005	C	T	0.757	0.754	0.988	-0.0166986496230515	0.0105	0.1108	49530	72258	54417.02
2701346	chr6	rs57463402	30096194	A	T	0.982	0.983	0.923	-0.0065010863423599	0.0358	0.8559	51443	73071	56241.61
2695870	chr6	rs1419673	30096717	A	G	0.77	0.766	1.0	-0.0143017847108596	0.0107	0.1808	48885	71087	53585.2
2711874	chr6	rs1419672	30096772	G	T	0.753	0.75	0.988	-0.0139975096438537	0.0104	0.1803	49530	72258	54417.02
2716398	chr6	rs1419671	30097170	T	A	0.77	0.766	1.0	-0.0143017847108596	0.0107	0.1817	48885	71087	53585.2
2690391	chr6	rs9261450	30097818	A	G	0.757	0.754	0.988	-0.0163021610829842	0.0105	0.1191	49530	72258	54417.02
2714468	chr6	rs9261451	30097920	T	G	0.757	0.754	0.988	-0.0164038098256767	0.0105	0.1188	49530	72258	54417.02
2722162	chr6	rs757264	30098248	C	T	0.757	0.754	0.988	-0.0163021610829842	0.0105	0.1202	49530	72258	54417.02
2700183	chr6	rs757263	30098323	C	T	0.757	0.754	0.988	-0.0163021610829842	0.0105	0.1212	49530	72258	54417.02
2721507	chr6	rs3888580	30098389	G	A	0.77	0.766	1.0	-0.0139975096438537	0.0107	0.1907	48885	71087	53585.2
2696139	chr6	rs1076229	30098609	A	G	0.77	0.765	1.0	-0.0138961051921114	0.0107	0.1923	48885	71087	53585.2
2695516	chr6	rs9261453	30099948	A	G	0.758	0.755	0.985	-0.0176040459483609	0.0105	0.09433	49530	72258	54417.02
2713566	chr6	rs9261454	30099951	G	A	0.771	0.767	1.0	-0.0152050125429676	0.0107	0.1567	48885	71087	53585.2
2685004	chr6	rs9261455	30099996	T	G	0.757	0.754	0.988	-0.0170952954286372	0.0105	0.1029	49530	72258	54417.02
2704112	chr6	rs9261456	30100040	C	T	0.77	0.766	1.0	-0.0146974807605841	0.0107	0.1689	48885	71087	53585.2
2702325	chr6	rs9261457	30100221	A	G	0.77	0.766	1.0	-0.0146974807605841	0.0107	0.1685	48885	71087	53585.2
2708205	chr6	rs9261458	30100570	A	T	0.77	0.766	1.0	-0.0146974807605841	0.0107	0.17	48885	71087	53585.2
2727192	chr6	rs138588297	30100737	T	C	0.983	0.984	0.942	-0.0171970248285215	0.0363	0.6348	50848	72510	55706.38
2712928	chr6	rs9261459	30101237	A	G	0.77	0.766	1.0	-0.0146974807605841	0.0107	0.1699	48885	71087	53585.2
2719264	chr6	rs1362104	30101656	G	A	0.614	0.609	0.987	0.0154007965760229	0.0092	0.09443	49683	72499	54604.19
2703545	chr6	rs9261461	30101950	T	G	0.746	0.742	0.989	-0.0098988321792475	0.0103	0.3362	49530	72258	54417.02
2697362	chr6	rs9261462	30102011	G	A	0.772	0.768	1.0	-0.0160988945897493	0.0107	0.1329	48885	71087	53585.2
2725384	chr6	rs9261463	30102064	G	C	0.771	0.767	1.0	-0.0146974807605841	0.0107	0.1704	48885	71087	53585.2
2711666	chr6	rs2844798	30102233	C	T	0.872	0.877	0.947	0.0049974917102918	0.0135	0.709	53028	76579	58280.32
2719214	chr6	rs116227354	30102241	C	G	0.975	0.976	0.943	0.0264958638039652	0.0295	0.37	52422	74837	57383.92
2704810	chr6	rs4713293	30102415	A	G	0.771	0.767	1.0	-0.0145960053074092	0.0107	0.1733	48885	71087	53585.2
2717121	chr6	rs2517591	30103049	T	A	0.872	0.877	0.948	0.0051964749068174	0.0135	0.6986	53028	76579	58280.32
2686342	chr6	rs1541270	30103331	G	T	0.773	0.768	1.0	-0.0162005226717083	0.0107	0.1311	48885	71087	53585.2
2720847	chr6	rs1541269	30103360	G	A	0.891	0.874	0.988	0.138003876142829	0.0141	1.5339999999999998e-22	49683	72499	54604.19
2690285	chr6	rs1541268	30103394	A	G	0.767	0.763	1.0	-0.0122952780941516	0.0106	0.2463	48885	71087	53585.2
2696330	chr6	rs79828868	30103403	A	C	0.982	0.983	0.923	-0.0087985943563496	0.0374	0.8145	45653	64510	49641.94
2724442	chr6	rs1541267	30103571	A	G	0.747	0.743	0.989	-0.0098988321792475	0.0103	0.3361	49530	72258	54417.02
2725148	chr6	rs9261465	30103745	C	T	0.771	0.767	1.0	-0.0146974807605841	0.0107	0.171	48885	71087	53585.2
2712261	chr6	rs9261466	30103840	C	T	0.767	0.763	1.0	-0.0123965203365513	0.0106	0.2428	48885	71087	53585.2
2711085	chr6	rs9261467	30103898	A	G	0.771	0.767	1.0	-0.0146974807605841	0.0107	0.1705	48885	71087	53585.2
2694153	chr6	rs2021723	30103923	G	A	0.872	0.877	0.947	0.0051964749068174	0.0135	0.7001	53028	76579	58280.32
2703622	chr6	rs74419673	30104407	G	A	0.982	0.983	0.921	-0.008395140788382	0.0374	0.8227	45653	64510	49641.94
2691698	chr6	rs9261468	30104480	A	G	0.771	0.767	1.0	-0.0146974807605841	0.0107	0.1697	48885	71087	53585.2
2708434	chr6	rs2021731	30104597	C	A	0.872	0.877	0.948	0.0051964749068174	0.0135	0.7014	53028	76579	58280.32
2691882	chr6	rs2857458	30104783	A	G	0.714	0.712	0.985	-0.0083043861636152	0.0099	0.4042	49683	72499	54604.19
2718292	chr6	rs9261470	30104808	G	A	0.767	0.763	1.0	-0.0128015918372089	0.0106	0.2286	48885	71087	53585.2
2717267	chr6	rs9261471	30105349	T	C	0.771	0.767	1.0	-0.0145960053074092	0.0107	0.174	48885	71087	53585.2
2717295	chr6	rs9261472	30105391	T	C	0.766	0.762	1.0	-0.0130953713122409	0.0106	0.2164	48885	71087	53585.2
2728681	chr6	rs9261473	30105544	C	A	0.771	0.767	1.0	-0.0147989665120717	0.0107	0.1681	48885	71087	53585.2
2694776	chr6	rs2107202	30105743	T	C	0.249	0.244	0.944	0.0126990249774084	0.0103	0.2181	53028	76579	58280.32
2721921	chr6	rs2857435	30106024	A	T	0.767	0.763	1.0	-0.0124977728299804	0.0106	0.2394	48885	71087	53585.2
2686868	chr6	rs2857436	30106070	C	T	0.714	0.712	0.985	-0.0082035573506883	0.0099	0.4098	49683	72499	54604.19
2696634	chr6	rs78940852	30106071	G	A	0.982	0.983	0.922	-0.0068030886197391	0.0375	0.857	45722	64786	49752.34
2724836	chr6	rs2857438	30106202	G	A	0.766	0.762	1.0	-0.0130953713122409	0.0106	0.2153	48885	71087	53585.2
2714165	chr6	rs2857439	30106296	G	A	0.771	0.767	1.0	-0.0145960053074092	0.0107	0.1728	48885	71087	53585.2
2725386	chr6	rs2857440	30106493	T	C	0.766	0.762	1.0	-0.0131966945943914	0.0106	0.2145	48885	71087	53585.2
2705271	chr6	rs9261479	30107153	T	C	0.766	0.762	1.0	-0.0131966945943914	0.0106	0.2148	48885	71087	53585.2
2684613	chr6	rs9261480	30107309	A	G	0.766	0.762	1.0	-0.0130953713122409	0.0106	0.217	48885	71087	53585.2
2717593	chr6	rs9261481	30108111	C	T	0.767	0.763	1.0	-0.0125990355765152	0.0106	0.2352	48885	71087	53585.2
2727480	chr6	rs9261482	30108336	A	G	0.766	0.762	1.0	-0.0131966945943914	0.0106	0.2153	48885	71087	53585.2
2722160	chr6	rs9261483	30108468	C	A	0.746	0.743	0.989	-0.010302892995897	0.0103	0.3174	49530	72258	54417.02
2696268	chr6	rs9261484	30108683	C	T	0.742	0.739	0.983	-0.0124977728299804	0.0103	0.2246	49530	72258	54417.02
2711276	chr6	rs9261485	30108751	G	A	0.766	0.762	1.0	-0.0130953713122409	0.0106	0.2166	48885	71087	53585.2
2727108	chr6	rs9261486	30109063	G	A	0.766	0.762	1.0	-0.0130953713122409	0.0106	0.217	48885	71087	53585.2
2698895	chr6	rs9261488	30109412	C	T	0.771	0.767	1.0	-0.0142003494011414	0.0107	0.1849	48885	71087	53585.2
2721712	chr6	rs9261489	30109482	A	G	0.771	0.767	1.0	-0.0143017847108596	0.0107	0.1812	48885	71087	53585.2
2722975	chr6	rs9261490	30109831	T	C	0.75	0.747	0.99	-0.0121029460677457	0.0104	0.2422	49530	72258	54417.02
2711672	chr6	rs9261491	30109861	A	C	0.75	0.747	0.99	-0.0121029460677457	0.0104	0.2429	49530	72258	54417.02
2687930	chr6	rs9261492	30110058	G	A	0.75	0.747	0.99	-0.0121029460677457	0.0104	0.2435	49530	72258	54417.02
2692305	chr6	rs9261493	30110337	C	A	0.75	0.747	0.99	-0.0121029460677457	0.0104	0.2427	49530	72258	54417.02
2712556	chr6	rs9261495	30110880	G	A	0.774	0.769	1.0	-0.0168003386783461	0.0108	0.1178	48885	71087	53585.2
2696839	chr6	rs9261496	30111014	C	T	0.75	0.747	0.99	-0.0121029460677457	0.0104	0.2442	49530	72258	54417.02
2728489	chr6	rs117432766	30111071	G	A	0.979	0.978	0.982	-0.0271040176920589	0.0317	0.3921	49026	71556	53877.69
2709470	chr6	rs9261497	30111096	A	T	0.75	0.747	0.99	-0.0121029460677457	0.0104	0.2416	49530	72258	54417.02
2709562	chr6	rs9261498	30111351	C	T	0.746	0.743	0.989	-0.010302892995897	0.0103	0.318	49530	72258	54417.02
2685090	chr6	rs9261499	30111478	T	C	0.771	0.767	1.0	-0.0145046862028817	0.0107	0.1765	48885	71087	53585.2
2717486	chr6	rs9261500	30111487	A	G	0.771	0.767	1.0	-0.0145046862028817	0.0107	0.1767	48885	71087	53585.2
2708086	chr6	rs9261501	30111526	C	T	0.75	0.747	0.99	-0.0121029460677457	0.0104	0.2431	49530	72258	54417.02
2690310	chr6	rs9261502	30111610	A	T	0.75	0.747	0.99	-0.0121029460677457	0.0104	0.2421	49530	72258	54417.02
2687955	chr6	rs9261503	30111863	G	A	0.77	0.766	1.0	-0.0151034855773182	0.0107	0.1585	48885	71087	53585.2
2721048	chr6	rs9261504	30111932	C	T	0.756	0.754	0.989	-0.0182047046548463	0.0105	0.08199	49530	72258	54417.02
2686599	chr6	rs17188015	30112197	C	T	0.834	0.839	0.986	-0.0440041354980549	0.0122	0.0002971	49683	72499	54604.19
2690894	chr6	rs9261505	30112408	A	G	0.77	0.766	1.0	-0.0150019689183474	0.0107	0.1602	48885	71087	53585.2
2701138	chr6	rs9261506	30112623	G	A	0.908	0.913	0.94	-0.0553964376203783	0.0157	0.0004244	53028	76579	58280.32
2711272	chr6	rs9261507	30112627	G	A	0.75	0.747	0.99	-0.0121029460677457	0.0104	0.245	49530	72258	54417.02
2722425	chr6	rs9261508	30112704	T	C	0.75	0.747	0.99	-0.0121029460677457	0.0104	0.2452	49530	72258	54417.02
2707587	chr6	rs9261509	30112906	T	C	0.75	0.747	0.99	-0.0121029460677457	0.0104	0.2424	49530	72258	54417.02
2711394	chr6	rs3815086	30113344	C	T	0.75	0.747	0.99	-0.0122041688389067	0.0104	0.2384	49530	72258	54417.02
2697787	chr6	rs3815085	30113417	C	T	0.75	0.747	0.99	-0.0122952780941516	0.0104	0.2368	49530	72258	54417.02
2698036	chr6	rs3815084	30113427	C	A	0.751	0.747	0.989	-0.0122952780941516	0.0104	0.2356	49530	72258	54417.02
2699456	chr6	rs1541324	30113471	G	A	0.751	0.748	0.989	-0.0128015918372089	0.0104	0.2182	49530	72258	54417.02
2693794	chr6	rs73426382	30113878	G	A	0.972	0.972	0.925	0.0134984841513417	0.0296	0.6483	47800	63730	51394.49
2725540	chr6	rs3815082	30113955	A	G	0.75	0.747	0.989	-0.0121029460677457	0.0104	0.2436	49530	72258	54417.02
2724008	chr6	rs3815081	30114074	A	G	0.834	0.839	0.987	-0.0453007592301635	0.0122	0.0001952	49683	72499	54604.19
2700395	chr6	rs3815080	30114101	G	A	0.746	0.743	0.989	-0.010302892995897	0.0103	0.3178	49530	72258	54417.02
2714665	chr6	rs9261512	30114216	C	T	0.77	0.765	1.0	-0.0145960053074092	0.0107	0.1713	48885	71087	53585.2
2711889	chr6	rs3815079	30114365	A	T	0.771	0.767	1.01	-0.0168003386783461	0.0107	0.1169	48885	71087	53585.2
2725638	chr6	rs3132124	30114402	A	T	0.446	0.447	0.991	0.0212036062510236	0.009	0.0193	49683	72499	54604.19
2723131	chr6	rs3815077	30114479	T	C	0.905	0.911	0.927	-0.0570995920405728	0.0156	0.0002545	53028	76579	58280.32
2727699	chr6	rs4959011	30114623	T	A	0.747	0.743	0.99	-0.0102018624845967	0.0103	0.3243	49530	72258	54417.02
2716275	chr6	rs4959044	30114666	C	T	0.77	0.766	1.0	-0.0152050125429676	0.0107	0.1537	48885	71087	53585.2
2703243	chr6	rs4959012	30114845	T	C	0.774	0.77	1.0	-0.0169020380753563	0.0108	0.1164	48885	71087	53585.2
2714093	chr6	rs757262	30114955	C	T	0.77	0.766	1.01	-0.0151034855773182	0.0107	0.1562	48885	71087	53585.2
2688433	chr6	rs757261	30115063	G	A	0.771	0.767	1.0	-0.0145960053074092	0.0107	0.1727	48885	71087	53585.2
2689345	chr6	rs757260	30115204	C	T	0.906	0.906	0.976	-0.0259025943231108	0.0157	0.09902	48885	71087	53585.2
2706696	chr6	rs9261513	30115484	A	G	0.746	0.743	0.99	-0.0104039337153929	0.0103	0.3148	49530	72258	54417.02
2723387	chr6	rs757259	30115542	G	A	0.77	0.766	1.01	-0.0151034855773182	0.0107	0.1561	48885	71087	53585.2
2692419	chr6	rs17188050	30115773	C	T	0.981	0.981	0.922	0.0114047182634362	0.0379	0.7628	42164	57196	45590.3
2692837	chr6	rs1573299	30115965	C	T	0.77	0.766	1.01	-0.0151034855773182	0.0107	0.1561	48885	71087	53585.2
2708526	chr6	rs1573298	30116160	G	C	0.746	0.743	0.99	-0.010302892995897	0.0103	0.3186	49530	72258	54417.02
2719084	chr6	rs1573297	30116341	C	T	0.77	0.766	1.0	-0.0151034855773182	0.0107	0.1584	48885	71087	53585.2
2694224	chr6	rs9261514	30116537	G	A	0.77	0.766	1.0	-0.0151034855773182	0.0107	0.1563	48885	71087	53585.2
2685360	chr6	rs9261516	30116566	G	A	0.771	0.767	1.0	-0.0145046862028817	0.0107	0.1745	48885	71087	53585.2
2724781	chr6	rs9261517	30116661	G	A	0.77	0.766	1.0	-0.0151034855773182	0.0107	0.1573	48885	71087	53585.2
2718721	chr6	rs9368622	30116771	C	T	0.834	0.839	0.986	-0.0456984484517478	0.0122	0.0001757	49683	72499	54604.19
2691819	chr6	rs143617141	30116805	G	A	0.978	0.978	0.983	-0.0271040176920589	0.0315	0.389	49026	71556	53877.69
2723590	chr6	rs9261518	30116985	G	A	0.75	0.747	0.99	-0.0121029460677457	0.0104	0.2413	49530	72258	54417.02
2724066	chr6	rs9261519	30117101	T	C	0.758	0.753	1.0	-0.0132980281439898	0.0105	0.2047	48885	71087	53585.2
2692536	chr6	rs9261520	30117224	C	T	0.908	0.913	0.939	-0.0551005327305046	0.0157	0.0004497	53028	76579	58280.32
2686617	chr6	rs9261521	30117773	C	T	0.77	0.766	1.0	-0.0150019689183474	0.0107	0.1588	48885	71087	53585.2
2715132	chr6	rs9261522	30117781	T	C	0.77	0.766	1.0	-0.0150019689183474	0.0107	0.1588	48885	71087	53585.2
2728558	chr6	rs9261523	30117913	C	A	0.75	0.747	0.989	-0.0120017335415971	0.0104	0.2453	49530	72258	54417.02
2701335	chr6	rs9261524	30117921	T	A	0.77	0.766	1.0	-0.0150019689183474	0.0107	0.1604	48885	71087	53585.2
2725756	chr6	rs9261525	30118128	T	C	0.75	0.747	0.99	-0.0121029460677457	0.0104	0.2444	49530	72258	54417.02
2720575	chr6	rs1557611	30118360	C	T	0.77	0.766	1.0	-0.0151034855773182	0.0107	0.1583	48885	71087	53585.2
2728642	chr6	rs1557610	30118488	T	A	0.771	0.767	1.0	-0.0144032303107437	0.0107	0.1773	48885	71087	53585.2
2715295	chr6	rs1557609	30118489	T	C	0.75	0.747	0.989	-0.0121029460677457	0.0104	0.245	49530	72258	54417.02
2725673	chr6	rs1557608	30118582	T	G	0.715	0.712	0.988	-0.0069037763167944	0.01	0.4892	49530	72258	54417.02
2714436	chr6	rs1557607	30118637	A	G	0.77	0.766	1.0	-0.0151034855773182	0.0107	0.1583	48885	71087	53585.2
2687894	chr6	rs2244066	30118658	G	A	0.87	0.875	0.943	0.0063001125484799	0.0135	0.6425	53028	76579	58280.32
2701495	chr6	rs4392759	30118707	G	A	0.771	0.767	1.0	-0.0142003494011414	0.0107	0.185	48885	71087	53585.2
2686158	chr6	rs9261526	30119275	G	A	0.757	0.754	1.0	-0.0171970248285215	0.0105	0.1007	48885	71087	53585.2
2714219	chr6	rs9261527	30119392	G	A	0.751	0.747	0.989	-0.0114047880634385	0.0104	0.2705	49530	72258	54417.02
2711590	chr6	rs9261528	30119429	T	G	0.751	0.747	0.989	-0.0114047880634385	0.0104	0.2708	49530	72258	54417.02
2694254	chr6	rs9261529	30120134	T	C	0.757	0.754	1.0	-0.0171970248285215	0.0105	0.1019	48885	71087	53585.2
2692954	chr6	rs9261530	30120164	G	C	0.757	0.754	1.0	-0.0171970248285215	0.0105	0.1016	48885	71087	53585.2
2690202	chr6	rs9261531	30120268	C	T	0.757	0.754	1.0	-0.0171970248285215	0.0105	0.1015	48885	71087	53585.2
2725840	chr6	rs2285796	30120450	G	T	0.757	0.754	1.0	-0.0171970248285215	0.0105	0.1015	48885	71087	53585.2
2717650	chr6	rs2257914	30120563	C	A	0.869	0.874	0.948	0.0066975214477213	0.0134	0.6193	53028	76579	58280.32
2719675	chr6	rs2857433	30120633	T	G	0.757	0.754	1.0	-0.0171970248285215	0.0105	0.1006	48885	71087	53585.2
2696038	chr6	rs2285795	30120912	C	T	0.751	0.748	1.0	-0.0164953025291975	0.0104	0.1125	48885	71087	53585.2
2722866	chr6	rs9261532	30120945	T	G	0.757	0.754	1.0	-0.017502275136142	0.0105	0.09556	48885	71087	53585.2
2721907	chr6	rs2517655	30121048	C	T	0.771	0.767	1.0	-0.0138048499765589	0.0107	0.1989	48885	71087	53585.2
2716462	chr6	rs2508031	30121066	C	T	0.751	0.748	0.989	-0.0114958245134845	0.0104	0.2676	49530	72258	54417.02
2695283	chr6	rs2508030	30121096	C	T	0.757	0.754	1.0	-0.0170952954286372	0.0105	0.1025	48885	71087	53585.2
2698810	chr6	rs2517653	30121185	G	A	0.734	0.731	0.999	-0.0220002402796674	0.0102	0.03126	48885	71087	53585.2
2726642	chr6	rs9261533	30121258	T	C	0.754	0.75	0.986	-0.0177974390305806	0.0105	0.08866	49530	72258	54417.02
2713575	chr6	rs2022065	30121460	C	T	0.683	0.685	0.981	-0.027998320426861	0.0097	0.003863	49530	72258	54417.02
2687959	chr6	rs3734840	30121605	T	C	0.794	0.8	0.961	-0.057194885093252	0.0113	4.537e-07	49683	72499	54604.19
2703818	chr6	rs59424499	30122433	G	A	0.933	0.938	0.932	-0.019294956182969	0.0184	0.2947	52875	76338	58093.14
2696100	chr6	rs2517646	30122575	C	T	0.343	0.336	0.99	0.0124027667170427	0.0095	0.1908	49530	72258	54417.02
2691693	chr6	rs114670614	30122593	C	T	0.98	0.981	0.941	-0.0086977157031958	0.0333	0.7932	51882	74315	56871.16
2694435	chr6	rs2517645	30122623	T	C	0.859	0.844	0.988	0.118102984467303	0.0128	1.9720000000000002e-20	49683	72499	54604.19
2697092	chr6	rs2523735	30122657	C	G	0.893	0.877	0.989	0.142297854664635	0.0142	1.608e-23	49683	72499	54604.19
2704656	chr6	rs1967	30125537	C	T	0.873	0.878	0.947	0.009197572354042	0.0136	0.4975	53028	76579	58280.32
2687117	chr6	rs115755966	30125594	T	C	0.98	0.981	0.942	-0.0091012913892029	0.0333	0.7855	51882	74315	56871.16
2704107	chr6	rs17470302	30127212	T	C	0.98	0.981	0.942	-0.0093031403261444	0.0333	0.7791	51882	74315	56871.16
2722491	chr6	rs9261535	30127323	G	A	0.77	0.766	1.0	-0.0168003386783461	0.0107	0.1176	48885	71087	53585.2
2716380	chr6	rs73426399	30128122	C	T	0.982	0.983	0.919	0.0259016375226531	0.0393	0.51	41672	56711	45101.83
2698979	chr6	rs41272583	30129137	G	A	0.98	0.981	0.938	-0.0105959392134034	0.0338	0.7537	50980	72792	55812.2
2723376	chr6	rs116591166	30129271	C	T	0.98	0.981	0.936	-0.010302892995897	0.0338	0.761	51042	73046	55911.87
2712982	chr6	rs2523734	30129676	A	C	0.868	0.872	0.946	0.0166014304974254	0.0133	0.2134	53028	76579	58280.32
2697287	chr6	rs17188113	30131123	T	G	0.83	0.835	0.974	-0.0430014511447026	0.0121	0.0003996	49683	72499	54604.19
2698041	chr6	rs2523733	30131515	C	A	0.874	0.879	0.946	0.0084045823438103	0.0136	0.5369	53028	76579	58280.32
2713250	chr6	rs11961941	30131527	G	T	0.982	0.983	0.918	0.0218006299588528	0.0396	0.5814	41672	56711	45101.83
2694888	chr6	rs17194460	30131546	A	G	0.81	0.817	0.986	-0.0398953406632555	0.0116	0.0005729	49683	72499	54604.19
2722656	chr6	rs2074477	30132035	G	A	0.832	0.838	0.986	-0.0435966737180782	0.0121	0.000322	49683	72499	54604.19
2685230	chr6	rs41272587	30132100	G	C	0.832	0.838	0.986	-0.043502667649395	0.0121	0.0003412	49683	72499	54604.19
2697188	chr6	rs56307380	30132445	C	A	0.83	0.835	0.986	-0.0426987545331152	0.0121	0.0003972	49683	72499	54604.19
2721864	chr6	rs1008403	30132827	T	C	0.81	0.817	0.987	-0.0394999521368577	0.0116	0.0006329	49683	72499	54604.19
2710616	chr6	rs1123966	30133017	C	G	0.874	0.879	0.947	0.0084045823438103	0.0136	0.5357	53028	76579	58280.32
2687639	chr6	rs4282437	30133403	G	A	0.83	0.835	0.986	-0.0426987545331152	0.0121	0.0003959	49683	72499	54604.19
2690687	chr6	rs9261537	30134330	A	G	0.219	0.217	1.0	0.0259016375226531	0.0109	0.01762	48885	71087	53585.2
2721217	chr6	rs17188127	30135102	C	T	0.983	0.983	0.901	0.0231011029079872	0.0422	0.5831	38289	52961	41638.39
2703990	chr6	rs9368624	30135977	G	A	0.81	0.817	0.987	-0.0399994162638657	0.0116	0.0005526	49683	72499	54604.19
2715276	chr6	rs2074476	30137863	T	C	0.975	0.974	0.979	-0.0191012733024012	0.0291	0.5121	49146	71717	54015.2
2723994	chr6	rs2107195	30137866	A	G	0.877	0.881	0.944	0.0078987227933553	0.0137	0.5639	53028	76579	58280.32
2714848	chr6	rs2074475	30137890	T	C	0.978	0.978	0.981	-0.0328021562323804	0.0313	0.2949	49026	71556	53877.69
2709794	chr6	rs1029239	30138162	C	G	0.562	0.556	0.987	0.047799197133273	0.0091	1.31e-07	49683	72499	54604.19
2700474	chr6	rs1029238	30138645	G	A	0.889	0.896	0.937	-0.0492007484476219	0.0145	0.000691	53028	76579	58280.32
2724887	chr6	rs1029237	30138662	C	T	0.77	0.765	1.0	-0.0166986496230515	0.0107	0.1181	48885	71087	53585.2
2696815	chr6	rs41272591	30138853	C	A	0.83	0.835	0.985	-0.0423961495190412	0.0121	0.0004358	49683	72499	54604.19
2693079	chr6	rs929156	30139699	G	A	0.751	0.748	0.988	-0.0177974390305806	0.0104	0.08657	49530	72258	54417.02
2726240	chr6	rs1063280	30140342	T	C	0.145	0.145	1.0	0.0335991726304121	0.0128	0.008645	48885	71087	53585.2
2694144	chr6	rs6905949	30140525	T	C	0.824	0.834	0.939	-0.039104719880761	0.0119	0.001024	53028	76579	58280.32
2711938	chr6	rs2844787	30140913	G	T	0.22	0.218	0.989	0.0119977384336167	0.0109	0.2708	49530	72258	54417.02
2699904	chr6	rs9380156	30141042	A	G	0.83	0.835	0.985	-0.0423961495190412	0.0121	0.0004377	49683	72499	54604.19
2690493	chr6	rs757258	30142253	T	C	0.939	0.941	0.944	0.0363994293800054	0.019	0.05511	53028	76579	58280.32
2692074	chr6	rs757257	30142458	G	A	0.575	0.556	0.987	0.0579952857871378	0.0091	1.74e-10	49683	72499	54604.19
2712662	chr6	rs957765	30142690	G	A	0.77	0.765	1.0	-0.0163021610829842	0.0107	0.1275	48885	71087	53585.2
2712826	chr6	rs2394737	30142999	A	G	0.569	0.551	0.986	0.0600974240485804	0.0091	3.598e-11	49683	72499	54604.19
2689088	chr6	rs2844786	30144420	C	A	0.704	0.702	0.983	-0.0018016219466282	0.0098	0.8577	49683	72499	54604.19
2699928	chr6	rs9261539	30145083	G	A	0.569	0.551	0.986	0.0603045706055096	0.0091	3.171e-11	49683	72499	54604.19
2703197	chr6	rs59378373	30145346	A	C	0.982	0.983	0.923	0.0232965165504356	0.0392	0.5517	41672	56711	45101.83
2709815	chr6	rs7774730	30145740	C	A	0.569	0.551	0.986	0.0602010026907569	0.0091	3.235e-11	49683	72499	54604.19
2697250	chr6	rs9391677	30145807	G	A	0.832	0.838	1.0	-0.0430014511447026	0.0121	0.0003957	49038	71328	53772.37
2725351	chr6	rs9261541	30146019	G	T	0.145	0.145	1.0	0.0335991726304121	0.0128	0.008732	48885	71087	53585.2
2693479	chr6	rs9261542	30146497	G	A	0.145	0.146	1.0	0.0332026408277183	0.0128	0.00935	48885	71087	53585.2
2687811	chr6	rs9261543	30146650	A	G	0.569	0.551	0.986	0.0602010026907569	0.0091	3.323e-11	49683	72499	54604.19
2700382	chr6	rs2508029	30146733	C	T	0.704	0.702	0.983	-0.0016012813669738	0.0098	0.8727	49683	72499	54604.19
2712893	chr6	rs7763162	30147356	G	T	0.575	0.556	0.987	0.0582028682075395	0.0091	1.543e-10	49683	72499	54604.19
2706193	chr6	rs13194768	30147494	G	A	0.77	0.765	1.0	-0.0162005226717083	0.0107	0.1305	48885	71087	53585.2
2704535	chr6	rs28743267	30147689	T	G	0.904	0.905	0.97	-0.0290993078252748	0.0156	0.06264	48885	71087	53585.2
2701145	chr6	rs2844784	30148434	C	T	0.939	0.941	0.944	0.0366019024445485	0.019	0.05427	53028	76579	58280.32
2702900	chr6	rs9261546	30148461	G	C	0.574	0.556	0.988	0.0582028682075395	0.0091	1.569e-10	49683	72499	54604.19
2726108	chr6	rs2107196	30149251	T	A	0.705	0.702	0.983	-0.001100605444033	0.0098	0.9118	49683	72499	54604.19
2711618	chr6	rs2844782	30150043	G	T	0.705	0.702	0.983	-0.0010005003335835	0.0098	0.917	49683	72499	54604.19
2706756	chr6	rs7764012	30151143	G	A	0.574	0.556	0.988	0.0582972096102774	0.0091	1.395e-10	49683	72499	54604.19
2702473	chr6	rs2428504	30151370	T	C	0.939	0.941	0.944	0.0366019024445485	0.019	0.0542	53028	76579	58280.32
2689682	chr6	rs148544965	30151618	C	T	0.983	0.984	0.912	-0.0158042315449673	0.0387	0.6838	45156	64079	49139.35
2698239	chr6	rs9366754	30152033	G	C	0.832	0.837	1.0	-0.0418954871740363	0.0121	0.0005438	49038	71328	53772.37
2719627	chr6	rs80150668	30152048	G	C	0.982	0.983	0.921	-0.0110002818588653	0.0375	0.7685	45722	64786	49752.34
2718138	chr6	rs2239530	30152115	C	G	0.77	0.765	1.0	-0.0156010662286512	0.0107	0.1452	48885	71087	53585.2
2704790	chr6	rs7843	30152367	A	G	0.77	0.765	1.0	-0.015702643727291	0.0107	0.1419	48885	71087	53585.2
2700732	chr6	rs1042338	30152789	C	T	0.753	0.75	0.989	-0.0168003386783461	0.0104	0.1072	49530	72258	54417.02
2698738	chr6	rs2074473	30154199	T	C	0.568	0.55	0.988	0.0635004825618992	0.0091	2.557e-12	49683	72499	54604.19
2720760	chr6	rs12175655	30154910	C	T	0.832	0.837	1.0	-0.0418954871740363	0.0121	0.0005454	49038	71328	53772.37
2685355	chr6	rs6457164	30155108	C	T	0.572	0.553	0.987	0.0598996532078335	0.0091	4.252e-11	49683	72499	54604.19
2689182	chr6	rs6457165	30155131	A	G	0.57	0.551	0.986	0.0603987139482326	0.0091	2.926e-11	49683	72499	54604.19
2704765	chr6	rs116960804	30155146	C	G	0.978	0.978	0.983	-0.0329985112635755	0.0314	0.2933	49091	71818	53981.85
2697913	chr6	rs6457167	30155313	C	T	0.571	0.553	0.987	0.0594003432814475	0.0091	5.882e-11	49683	72499	54604.19
2695477	chr6	rs2074472	30156496	T	A	0.692	0.69	0.986	-0.0039979812872983	0.0097	0.6795	49530	72258	54417.02
2714901	chr6	rs2074471	30156802	G	A	0.976	0.975	0.983	-0.033701571673015	0.0296	0.2554	49211	71979	54119.36
2725019	chr6	rs765977	30157654	G	A	0.571	0.553	0.987	0.0594003432814475	0.0091	6.024e-11	49683	72499	54604.19
2697143	chr6	rs718254	30159039	C	G	0.57	0.552	0.987	0.0608034293588251	0.0091	2.088e-11	49683	72499	54604.19
2701414	chr6	rs2284164	30159854	A	C	0.57	0.552	0.987	0.0608975257512388	0.0091	1.954e-11	49683	72499	54604.19
2718913	chr6	rs2284165	30160055	G	C	0.21	0.208	1.0	0.0260965047212743	0.0111	0.01832	48885	71087	53585.2
2695690	chr6	rs7382110	30161205	T	C	0.57	0.551	0.987	0.0608975257512388	0.0091	1.936e-11	49683	72499	54604.19
2707297	chr6	rs114178096	30161470	A	G	0.982	0.983	0.921	-0.0094040800752939	0.0376	0.803	45353	64409	49379.39
2701391	chr6	rs7383511	30161509	C	T	0.575	0.557	0.988	0.0589007839201085	0.0091	9.241e-11	49683	72499	54604.19
2707371	chr6	rs2517616	30162458	C	G	0.753	0.75	0.989	-0.0169020380753563	0.0104	0.1056	49530	72258	54417.02
2701595	chr6	rs4711211	30162809	A	G	0.77	0.765	1.0	-0.0156010662286512	0.0107	0.1442	48885	71087	53585.2
2727172	chr6	rs2517614	30163955	G	A	0.82	0.806	0.944	0.116502215756661	0.0116	8.751e-24	53028	76579	58280.32
2714840	chr6	rs61748990	30164497	G	A	0.982	0.983	0.921	-0.0082035573506883	0.0376	0.8274	45353	64409	49379.39
2701807	chr6	rs2523722	30165273	C	T	0.82	0.806	0.944	0.116502215756661	0.0116	8.683e-24	53028	76579	58280.32
2715372	chr6	rs3778622	30165316	T	A	0.77	0.765	1.0	-0.0154994990469515	0.0107	0.1463	48885	71087	53585.2
2685115	chr6	rs2523721	30166266	C	T	0.815	0.801	0.943	0.117196196833492	0.0115	1.582e-24	53028	76579	58280.32
2725122	chr6	rs2072107	30166935	G	A	0.845	0.854	0.938	-0.04470452178448	0.0125	0.0003606	53028	76579	58280.32
2716770	chr6	rs9261558	30167294	C	T	0.175	0.174	0.981	0.0418998134646779	0.012	0.0004904	48885	71087	53585.2
2706262	chr6	rs9357094	30167476	T	C	0.77	0.765	1.0	-0.0154994990469515	0.0107	0.1469	48885	71087	53585.2
2688151	chr6	rs2428503	30167835	C	T	0.821	0.806	0.944	0.116600114058204	0.0116	8.281e-24	53028	76579	58280.32
2705189	chr6	rs28360012	30167901	T	A	0.939	0.94	0.942	0.0361969153118182	0.019	0.0563	53028	76579	58280.32
2707548	chr6	rs28360013	30168202	T	C	0.939	0.941	0.944	0.0361004656247227	0.019	0.05754	53028	76579	58280.32
2728815	chr6	rs2523719	30168319	G	T	0.88	0.863	0.99	0.136801041492145	0.0136	5.668e-24	49683	72499	54604.19
2708118	chr6	rs17188226	30168496	C	T	0.939	0.941	0.944	0.0361004656247227	0.019	0.05709	53028	76579	58280.32
2699245	chr6	rs2239531	30168829	C	T	0.832	0.837	0.999	-0.0419997711602818	0.0121	0.0005327	49038	71328	53772.37
2713267	chr6	rs2517611	30169327	A	G	0.82	0.806	0.944	0.117098356872906	0.0116	4.9989999999999996e-24	53028	76579	58280.32
2704963	chr6	rs2284166	30169475	T	C	0.815	0.8	0.943	0.117596351565326	0.0115	1.057e-24	53028	76579	58280.32
2705499	chr6	rs2284167	30169573	C	T	0.832	0.837	0.999	-0.0421040660228114	0.0121	0.0005175	49038	71328	53772.37
2708824	chr6	rs77210813	30169670	C	T	0.982	0.983	0.922	-0.008395140788382	0.0376	0.8237	45353	64409	49379.39
2728263	chr6	rs28730510	30170057	C	G	0.828	0.834	0.985	-0.0421979407001862	0.012	0.0004559	49683	72499	54604.19
2723773	chr6	rs2517610	30170280	A	G	0.815	0.8	0.943	0.117596351565326	0.0115	1.041e-24	53028	76579	58280.32
2696642	chr6	rs1117490	30170510	T	C	0.815	0.8	0.943	0.117596351565326	0.0115	1.053e-24	53028	76579	58280.32
2684956	chr6	rs2523716	30170525	C	T	0.818	0.802	0.99	0.116003675756306	0.0115	8.855e-24	49683	72499	54604.19
2726947	chr6	rs1117488	30170906	G	T	0.815	0.8	0.943	0.117596351565326	0.0115	1.049e-24	53028	76579	58280.32
2714227	chr6	rs1117487	30170970	A	G	0.815	0.8	0.943	0.117596351565326	0.0115	1.054e-24	53028	76579	58280.32
2692238	chr6	rs28360014	30171300	C	G	0.939	0.941	0.944	0.0358978909969844	0.019	0.05886	53028	76579	58280.32
2704596	chr6	rs2523714	30171369	G	T	0.815	0.8	0.943	0.117596351565326	0.0115	1.059e-24	53028	76579	58280.32
2708426	chr6	rs2517608	30171417	C	T	0.818	0.802	0.99	0.116003675756306	0.0115	8.948e-24	49683	72499	54604.19
2713448	chr6	rs2844776	30171827	T	C	0.815	0.8	0.942	0.117596351565326	0.0115	1.05e-24	53028	76579	58280.32
2702724	chr6	rs4476873	30171881	C	T	0.147	0.147	1.0	0.0336958638567256	0.0127	0.008037	48885	71087	53585.2
2703788	chr6	rs1060916	30171922	T	C	0.845	0.854	0.938	-0.0454995840713661	0.0125	0.0002834	53028	76579	58280.32
2711258	chr6	rs2284168	30172233	G	A	0.939	0.941	0.944	0.0358014124633833	0.019	0.0592	53028	76579	58280.32
2694006	chr6	rs2284169	30172385	A	C	0.829	0.839	0.939	-0.0419997711602818	0.012	0.0004868	53028	76579	58280.32
2727956	chr6	rs971570	30172513	A	C	0.818	0.802	0.99	0.115896813412713	0.0115	9.865e-24	49683	72499	54604.19
2712640	chr6	rs2284171	30172950	G	A	0.828	0.834	0.985	-0.0421979407001862	0.012	0.0004539	49683	72499	54604.19
2696391	chr6	rs2523713	30173330	G	A	0.818	0.802	0.99	0.115896813412713	0.0115	9.787e-24	49683	72499	54604.19
2720095	chr6	rs2517607	30173544	G	A	0.754	0.75	1.0	-0.0169020380753563	0.0105	0.1071	48885	71087	53585.2
2684985	chr6	rs2517606	30173545	G	A	0.754	0.75	1.0	-0.0168003386783461	0.0105	0.108	48885	71087	53585.2
2726826	chr6	rs2021722	30174131	C	T	0.815	0.8	0.943	0.117596351565326	0.0115	1.023e-24	53028	76579	58280.32
2727233	chr6	rs9391802	30174132	G	A	0.831	0.837	0.998	-0.0426048328324374	0.0121	0.0004396	49038	71328	53772.37
2721207	chr6	rs9261564	30174590	C	T	0.922	0.926	0.931	-0.0613011005766046	0.017	0.0003048	53028	76579	58280.32
2692420	chr6	rs885912	30174633	C	A	0.815	0.8	0.943	0.117400740368629	0.0115	1.2199999999999999e-24	53028	76579	58280.32
2717848	chr6	rs55957413	30175318	C	T	0.939	0.941	0.944	0.0360040066341877	0.019	0.05809	53028	76579	58280.32
2700926	chr6	rs3132672	30175847	A	C	0.569	0.551	0.987	0.0611985747210087	0.0091	1.515e-11	49683	72499	54604.19
2701013	chr6	rs78205117	30176924	T	G	0.982	0.983	0.921	-0.0119005312583873	0.0375	0.7507	45353	64409	49379.39
2719812	chr6	rs3130381	30177860	T	C	0.572	0.554	0.987	0.0600974240485804	0.0091	3.552e-11	49683	72499	54604.19
2723605	chr6	rs3130382	30177917	G	C	0.576	0.558	0.988	0.0592024345167419	0.0091	7.423e-11	49683	72499	54604.19
2711291	chr6	rs79647112	30177946	C	T	0.902	0.903	0.954	-0.0270012755029434	0.0156	0.08271	48885	71087	53585.2
2700462	chr6	rs3132671	30178287	C	T	0.572	0.554	0.987	0.0600974240485804	0.0091	3.689e-11	49683	72499	54604.19
2689731	chr6	rs3130383	30179026	A	C	0.571	0.552	0.987	0.0600974240485804	0.0091	3.445e-11	49683	72499	54604.19
2715631	chr6	rs3130384	30179152	T	C	0.571	0.552	0.987	0.0602010026907569	0.0091	3.274e-11	49683	72499	54604.19
2726370	chr6	rs3130385	30179164	T	C	0.146	0.146	1.0	0.0330962274891896	0.0128	0.009478	48885	71087	53585.2
2721351	chr6	rs11967808	30179188	G	C	0.982	0.983	0.924	0.0231011029079872	0.0392	0.5562	41672	56711	45101.83
2698561	chr6	rs117114071	30179268	T	C	0.976	0.975	0.983	-0.0320997276601081	0.0296	0.2782	49211	71979	54119.36
2713562	chr6	rs2844775	30179422	G	A	0.753	0.75	1.0	-0.0171970248285215	0.0104	0.09876	48885	71087	53585.2
2692541	chr6	rs3130386	30180246	T	C	0.571	0.552	0.987	0.0602010026907569	0.0091	3.213e-11	49683	72499	54604.19
2716746	chr6	rs11961294	30180280	T	C	0.982	0.983	0.924	0.0227981362759783	0.0392	0.5606	41672	56711	45101.83
2692137	chr6	rs3094615	30181117	A	G	0.572	0.554	0.987	0.0600974240485804	0.0091	3.539e-11	49683	72499	54604.19
2713498	chr6	rs3094614	30181275	A	G	0.572	0.554	0.987	0.0600032523358097	0.0091	3.839e-11	49683	72499	54604.19
2699582	chr6	rs17194607	30181320	A	T	0.77	0.765	1.0	-0.0158042315449673	0.0107	0.1404	48885	71087	53585.2
2727739	chr6	rs17194627	30181638	C	T	0.939	0.941	0.944	0.0356952753244514	0.019	0.06005	53028	76579	58280.32
2694537	chr6	rs9378221	30181834	T	C	0.829	0.834	0.999	-0.0416973775562091	0.012	0.0005368	49038	71328	53772.37
2714111	chr6	rs1345229	30182395	G	A	0.895	0.901	0.936	-0.0527996915922012	0.0148	0.0003703	53028	76579	58280.32
2720721	chr6	rs3132669	30182826	G	A	0.573	0.554	0.987	0.0595982128860241	0.0091	5.101e-11	49683	72499	54604.19
2712444	chr6	rs73726125	30184180	G	A	0.982	0.983	0.923	0.0238044133801613	0.0392	0.5443	41672	56711	45101.83
2722838	chr6	rs61154150	30185088	G	T	0.939	0.941	0.944	0.0353961009469877	0.019	0.06213	53028	76579	58280.32
2710705	chr6	rs9261567	30185244	T	C	0.843	0.852	0.938	-0.046400022834317	0.0125	0.0001972	53028	76579	58280.32
2724463	chr6	rs11969573	30186623	G	A	0.939	0.941	0.944	0.0352995739869328	0.019	0.06265	53028	76579	58280.32
2697462	chr6	rs9380159	30186681	C	T	0.771	0.766	1.0	-0.0162005226717083	0.0107	0.1297	48885	71087	53585.2
2696942	chr6	rs2106071	30186819	T	C	0.571	0.553	0.987	0.059701843246044	0.0091	4.767e-11	49683	72499	54604.19
2687347	chr6	rs2106070	30186863	A	G	0.573	0.554	0.987	0.0597960433459657	0.0091	4.476e-11	49683	72499	54604.19
2700280	chr6	rs3132668	30187164	T	A	0.573	0.554	0.987	0.0595982128860241	0.0091	5.505e-11	49683	72499	54604.19
2710238	chr6	rs3094132	30187434	G	C	0.573	0.554	0.987	0.0595039941477318	0.0091	5.807e-11	49683	72499	54604.19
2722633	chr6	rs3130387	30187887	C	T	0.577	0.558	0.988	0.0584952975902863	0.0091	1.21e-10	49683	72499	54604.19
2712769	chr6	rs3130388	30188158	G	T	0.573	0.554	0.987	0.0594003432814475	0.0091	5.959e-11	49683	72499	54604.19
2687549	chr6	rs3130389	30188199	C	T	0.577	0.558	0.988	0.0584952975902863	0.0091	1.235e-10	49683	72499	54604.19
2687881	chr6	rs9378189	30188522	C	T	0.829	0.834	0.998	-0.0408949138454712	0.012	0.0006782	49038	71328	53772.37
2724499	chr6	rs9348838	30189199	A	T	0.829	0.834	0.999	-0.0409990935346932	0.012	0.0006584	49038	71328	53772.37
2722444	chr6	rs150218313	30189568	C	T	0.982	0.982	0.923	0.0239996896478807	0.0392	0.541	41672	56711	45101.83
2693741	chr6	rs3130390	30189569	A	G	0.148	0.148	1.0	0.0329994782631079	0.0127	0.009353	48885	71087	53585.2
2702612	chr6	rs2517602	30190040	C	T	0.715	0.703	0.983	0.0465972853767823	0.0099	2.748e-06	49683	72499	54604.19
2699807	chr6	rs59975149	30190128	C	A	0.939	0.941	0.944	0.0353961009469877	0.019	0.06246	53028	76579	58280.32
2693877	chr6	rs9261574	30190298	C	T	0.846	0.855	0.937	-0.046400022834317	0.0126	0.0002215	53028	76579	58280.32
2715271	chr6	rs3094131	30190434	T	C	0.573	0.554	0.987	0.0594003432814475	0.0091	6.243e-11	49683	72499	54604.19
2718830	chr6	rs3130391	30190640	C	T	0.573	0.554	0.987	0.0594003432814475	0.0091	6.295e-11	49683	72499	54604.19
2717326	chr6	rs3130392	30191455	T	A	0.573	0.554	0.987	0.0594003432814475	0.0091	6.311e-11	49683	72499	54604.19
2711427	chr6	rs3132667	30191587	A	G	0.571	0.553	0.987	0.0592966816705476	0.0091	6.238e-11	49683	72499	54604.19
2724297	chr6	rs9261578	30192467	C	G	0.811	0.822	0.939	-0.0361039752308815	0.0116	0.001865	53028	76579	58280.32
2688073	chr6	rs3129689	30192803	C	A	0.573	0.554	0.987	0.0592966816705476	0.0091	6.636e-11	49683	72499	54604.19
2705515	chr6	rs3132666	30193513	A	G	0.573	0.554	0.987	0.0592024345167419	0.0091	7.054e-11	49683	72499	54604.19
2721726	chr6	rs1264691	30193874	C	T	0.939	0.941	0.944	0.0353961009469877	0.019	0.06189	53028	76579	58280.32
2691365	chr6	rs2040486	30194103	A	C	0.573	0.554	0.987	0.0594003432814475	0.0091	6.323e-11	49683	72499	54604.19
2712250	chr6	rs3130393	30194531	A	C	0.571	0.553	0.987	0.0594003432814475	0.0091	6.057e-11	49683	72499	54604.19
2716052	chr6	rs12660499	30194873	G	A	0.832	0.837	0.999	-0.0414993071780289	0.0121	0.0006296	49038	71328	53772.37
2698902	chr6	rs3132665	30195009	A	G	0.573	0.554	0.987	0.0594003432814475	0.0091	6.304e-11	49683	72499	54604.19
2711868	chr6	rs3130394	30195059	C	T	0.576	0.558	0.988	0.0587027762537362	0.0091	1.103e-10	49683	72499	54604.19
2702128	chr6	rs3094140	30196313	C	T	0.573	0.554	0.987	0.0594003432814475	0.0091	6.295e-11	49683	72499	54604.19
2726980	chr6	rs3130395	30196678	A	G	0.573	0.554	0.987	0.0594003432814475	0.0091	6.306e-11	49683	72499	54604.19
2727123	chr6	rs117586454	30196774	G	A	0.977	0.977	0.984	-0.0278954863187535	0.0306	0.3619	49026	71556	53877.69
2700313	chr6	rs3129690	30196855	T	C	0.573	0.554	0.987	0.0594003432814475	0.0091	6.274e-11	49683	72499	54604.19
2705203	chr6	rs9261582	30196980	A	G	0.811	0.822	0.939	-0.0363009797263316	0.0116	0.00177	53028	76579	58280.32
2697433	chr6	rs3129691	30197037	T	C	0.571	0.553	0.987	0.0594003432814475	0.0091	6.012e-11	49683	72499	54604.19
2697929	chr6	rs3094133	30197288	G	C	0.573	0.554	0.987	0.0594003432814475	0.0091	6.264e-11	49683	72499	54604.19
2688347	chr6	rs9261584	30197546	G	T	0.81	0.821	0.938	-0.0361972883118878	0.0116	0.001774	53028	76579	58280.32
2713168	chr6	rs3094139	30197995	C	T	0.577	0.558	0.988	0.0584952975902863	0.0091	1.269e-10	49683	72499	54604.19
2690079	chr6	rs916572	30198689	A	T	0.577	0.558	0.988	0.0584952975902863	0.0091	1.277e-10	49683	72499	54604.19
2727146	chr6	rs3094138	30199016	C	T	0.145	0.145	1.0	0.0320992618599997	0.0128	0.01205	48885	71087	53585.2
2709774	chr6	rs1573295	30199067	G	A	0.573	0.554	0.987	0.0594003432814475	0.0091	6.238e-11	49683	72499	54604.19
2713579	chr6	rs17188268	30199358	G	A	0.982	0.983	0.924	0.0246048038572487	0.0392	0.5305	41672	56711	45101.83
2718467	chr6	rs1013518	30199512	G	A	0.573	0.554	0.987	0.0594003432814475	0.0091	5.954e-11	49683	72499	54604.19
2693855	chr6	rs1015430	30200672	T	A	0.573	0.554	0.987	0.0594003432814475	0.0091	6.339e-11	49683	72499	54604.19
2717250	chr6	rs3094137	30200873	A	G	0.145	0.146	1.0	0.0318958749835631	0.0128	0.01271	48885	71087	53585.2
2726883	chr6	rs59979159	30201057	A	G	0.975	0.975	0.932	0.0165030720990143	0.0311	0.5956	47861	63973	51492.01
2704127	chr6	rs117156631	30201596	T	C	0.977	0.977	0.998	-0.0285023604727122	0.0306	0.3519	48446	70647	53150.03
2713633	chr6	rs916571	30201955	G	A	0.577	0.558	0.988	0.0584009748744768	0.0091	1.326e-10	49683	72499	54604.19
2719978	chr6	rs916568	30202052	C	T	0.573	0.554	0.987	0.0592966816705476	0.0091	6.548e-11	49683	72499	54604.19
2706875	chr6	rs3132674	30202429	C	T	0.577	0.558	0.987	0.0584952975902863	0.0091	1.218e-10	49683	72499	54604.19
2721528	chr6	rs3132673	30202442	A	G	0.577	0.558	0.987	0.0582028682075395	0.0091	1.555e-10	49683	72499	54604.19
2701185	chr6	rs885915	30202715	C	T	0.694	0.692	0.986	-0.0048015088161939	0.0097	0.6191	49530	72258	54417.02
2688054	chr6	rs885914	30202767	A	C	0.694	0.692	0.986	-0.0049019951702315	0.0097	0.6157	49530	72258	54417.02
2699413	chr6	rs58065720	30203092	C	T	0.982	0.983	0.923	0.0250047589895661	0.0392	0.5243	41672	56711	45101.83
2691625	chr6	rs9261585	30203200	A	G	0.81	0.821	0.937	-0.0358966439977618	0.0116	0.001951	53028	76579	58280.32
2686549	chr6	rs1986773	30203567	C	T	0.694	0.692	0.985	-0.0050024916227914	0.0097	0.6099	49530	72258	54417.02
2722088	chr6	rs954037	30203602	C	T	0.571	0.553	0.986	0.0590987523872065	0.0091	7.351e-11	49683	72499	54604.19
2688730	chr6	rs954038	30203659	C	T	0.69	0.688	0.985	-0.0036968248442897	0.0097	0.7054	49530	72258	54417.02
2702267	chr6	rs7764380	30204272	C	T	0.977	0.977	0.994	-0.0256050287153947	0.0307	0.4049	48381	70385	53045.87
2686844	chr6	rs2844780	30204526	G	T	0.694	0.692	0.985	-0.0045001103249234	0.0097	0.6468	49530	72258	54417.02
2715000	chr6	rs2517587	30205151	C	T	0.939	0.94	0.941	0.0350002811846215	0.019	0.06513	53028	76579	58280.32
2704663	chr6	rs2517585	30205201	T	C	0.939	0.94	0.942	0.0347008987793103	0.019	0.06699	53028	76579	58280.32
2710256	chr6	rs2844779	30205407	G	T	0.699	0.697	0.981	-0.0062998021485279	0.0098	0.5218	49530	72258	54417.02
2697037	chr6	rs2517584	30205599	C	A	0.93	0.931	0.943	0.0382009626151637	0.0178	0.03177	53028	76579	58280.32
2693642	chr6	rs3094640	30205643	C	T	0.376	0.363	0.976	0.0335991726304121	0.0094	0.000338	49683	72499	54604.19
2720570	chr6	rs2844778	30205991	T	C	0.682	0.68	0.978	-0.0036968248442897	0.0097	0.7052	49530	72258	54417.02
2698747	chr6	rs10947061	30206659	C	G	0.978	0.977	0.995	-0.0181028726978536	0.031	0.5594	48501	70546	53183.38
2713322	chr6	rs3094639	30206753	T	C	0.561	0.543	0.986	0.0570039574677328	0.0091	3.095e-10	49683	72499	54604.19
2714603	chr6	rs2021366	30206991	G	A	0.693	0.691	0.984	-0.0057967688471774	0.0097	0.5532	49530	72258	54417.02
2686032	chr6	rs2021365	30207063	C	T	0.542	0.524	0.986	0.054402954379292	0.009	1.727e-09	49683	72499	54604.19
2710996	chr6	rs4959046	30207639	T	G	0.693	0.691	0.984	-0.005696192544881	0.0097	0.5574	49530	72258	54417.02
2701507	chr6	rs35848695	30207726	C	T	0.693	0.691	0.984	-0.005696192544881	0.0097	0.5579	49530	72258	54417.02
2700051	chr6	rs28700039	30208266	C	T	0.978	0.977	0.996	-0.0182047046548463	0.031	0.5557	48501	70546	53183.38
2709104	chr6	rs28722509	30208364	A	G	0.978	0.977	0.996	-0.0182047046548463	0.031	0.5569	48501	70546	53183.38
2693226	chr6	rs7772903	30208902	T	C	0.978	0.977	0.996	-0.0182047046548463	0.031	0.5556	48501	70546	53183.38
2719437	chr6	rs2253163	30209062	T	G	0.693	0.691	0.983	-0.0058973552660839	0.0098	0.5444	49530	72258	54417.02
2711187	chr6	rs2253164	30209068	G	T	0.694	0.692	0.983	-0.005696192544881	0.0098	0.561	49530	72258	54417.02
2719262	chr6	rs2285802	30209099	T	C	0.539	0.521	0.985	0.055302247784655	0.009	9.21e-10	49683	72499	54604.19
2723526	chr6	rs2517590	30209282	G	A	0.939	0.94	0.943	0.0346043046869299	0.019	0.06862	53028	76579	58280.32
2694851	chr6	rs2285801	30209493	A	G	0.564	0.547	0.988	0.0560967393518702	0.0091	6.275e-10	49683	72499	54604.19
2710251	chr6	rs117077855	30209645	A	G	0.978	0.977	0.997	-0.0180010511095525	0.0309	0.5603	48501	70546	53183.38
2713659	chr6	rs117488626	30209697	G	A	0.978	0.977	0.997	-0.0182963622831166	0.0309	0.5545	48501	70546	53183.38
2706841	chr6	rs1362089	30209802	T	G	0.564	0.547	0.988	0.0560967393518702	0.0091	5.989e-10	49683	72499	54604.19
2704458	chr6	rs1362088	30209836	T	C	0.978	0.977	0.997	-0.0182963622831166	0.0309	0.5552	48501	70546	53183.38
2693115	chr6	rs1318489	30209953	G	A	0.939	0.94	0.943	0.0346043046869299	0.019	0.06802	53028	76579	58280.32
2717826	chr6	rs1362087	30209977	G	T	0.978	0.977	0.997	-0.0183982139464423	0.0309	0.5519	48501	70546	53183.38
2713993	chr6	rs17194648	30210407	T	C	0.978	0.977	0.997	-0.0185000759845861	0.0309	0.5506	48501	70546	53183.38
2710676	chr6	rs2394778	30211001	A	G	0.542	0.524	0.987	0.054402954379292	0.009	1.742e-09	49683	72499	54604.19
2687004	chr6	rs9368626	30211012	T	C	0.978	0.977	0.997	-0.0186019483996616	0.0309	0.548	48501	70546	53183.38
2700864	chr6	rs62407543	30211173	G	A	0.834	0.84	0.996	-0.043502667649395	0.0122	0.0003759	49038	71328	53772.37
2715744	chr6	rs3129694	30211305	C	T	0.564	0.547	0.988	0.0560967393518702	0.0091	6.273e-10	49683	72499	54604.19
2696463	chr6	rs9380161	30211358	G	A	0.978	0.977	0.997	-0.0187038311937836	0.0309	0.5456	48501	70546	53183.38
2694993	chr6	rs3094638	30211487	G	T	0.694	0.691	0.984	-0.0054045784588597	0.0098	0.5821	49530	72258	54417.02
2706167	chr6	rs3094637	30211498	G	A	0.693	0.691	0.984	-0.0055956263571598	0.0097	0.5648	49530	72258	54417.02
2701319	chr6	rs144881061	30211558	G	A	0.978	0.977	0.997	-0.0185000759845861	0.0309	0.549	48501	70546	53183.38
2719456	chr6	rs9261592	30211660	A	G	0.542	0.524	0.987	0.054402954379292	0.009	1.77e-09	49683	72499	54604.19
2694110	chr6	rs3094636	30211755	C	T	0.542	0.524	0.987	0.0542040540135122	0.009	1.876e-09	49683	72499	54604.19
2690892	chr6	rs3094130	30211782	A	G	0.538	0.52	0.986	0.0551035262260241	0.009	1.039e-09	49683	72499	54604.19
2712133	chr6	rs6913382	30211801	T	C	0.978	0.977	0.997	-0.019203206984436	0.0309	0.5354	48501	70546	53183.38
2726769	chr6	rs3132664	30211805	G	A	0.542	0.524	0.987	0.0542040540135122	0.009	1.972e-09	49683	72499	54604.19
2692838	chr6	rs4449668	30211894	G	T	0.824	0.833	0.937	-0.0388967656299467	0.0119	0.001076	53028	76579	58280.32
2714620	chr6	rs2523741	30211903	C	G	0.939	0.94	0.943	0.0347008987793103	0.019	0.06783	53028	76579	58280.32
2724711	chr6	rs12176318	30212428	C	G	0.978	0.977	0.997	-0.0193969096107316	0.0309	0.5309	48501	70546	53183.38
2690720	chr6	rs12176323	30212504	C	T	0.978	0.977	0.997	-0.019294956182969	0.0309	0.5322	48501	70546	53183.38
2712946	chr6	rs117953947	30212639	G	A	0.978	0.977	0.997	-0.019294956182969	0.0309	0.5326	48501	70546	53183.38
2690679	chr6	rs3094635	30212816	A	T	0.537	0.519	0.986	0.0560967393518702	0.009	4.951e-10	49683	72499	54604.19
2714760	chr6	rs2023475	30212993	T	C	0.939	0.94	0.943	0.0347974835421732	0.019	0.06699	53028	76579	58280.32
2693429	chr6	rs9405045	30213362	C	T	0.977	0.977	0.994	-0.0176956485356892	0.0308	0.5644	48501	70546	53183.38
2704911	chr6	rs3094634	30213924	C	T	0.539	0.52	0.986	0.0551035262260241	0.009	9.939e-10	49683	72499	54604.19
2723490	chr6	rs3094129	30213936	A	G	0.542	0.524	0.987	0.0542040540135122	0.009	1.894e-09	49683	72499	54604.19
2726449	chr6	rs72841870	30214011	G	C	0.842	0.847	0.995	-0.0482977854077521	0.0125	0.0001082	49038	71328	53772.37
2689889	chr6	rs9261598	30214100	G	A	0.564	0.547	0.987	0.0560967393518702	0.0091	6.312e-10	49683	72499	54604.19
2688117	chr6	rs9380162	30214138	C	A	0.978	0.977	0.997	-0.019294956182969	0.0309	0.5318	48501	70546	53183.38
2723971	chr6	rs12175453	30214347	G	A	0.978	0.977	0.997	-0.0193969096107316	0.0309	0.5304	48501	70546	53183.38
2699988	chr6	rs74295270	30214751	G	A	0.982	0.983	0.92	-0.009000382197299	0.0375	0.8097	45353	64409	49379.39
2707954	chr6	rs3132663	30214835	T	A	0.564	0.547	0.987	0.0560967393518702	0.0091	6.148e-10	49683	72499	54604.19
2717574	chr6	rs12174099	30214836	A	T	0.974	0.974	0.981	-0.005304041591906	0.0287	0.8539	49211	71979	54119.36
2689471	chr6	rs3094633	30215120	C	T	0.539	0.52	0.986	0.055302247784655	0.009	9.155e-10	49683	72499	54604.19
2728062	chr6	rs9295838	30215253	G	C	0.978	0.977	0.996	-0.0182047046548463	0.0309	0.5567	48501	70546	53183.38
2707756	chr6	rs9295839	30215367	A	G	0.978	0.978	0.997	-0.0207028323592018	0.0311	0.5052	48501	70546	53183.38
2721736	chr6	rs9391803	30215377	T	A	0.837	0.843	0.993	-0.046400022834317	0.0123	0.0001696	49038	71328	53772.37
2709409	chr6	rs3132662	30215592	G	A	0.576	0.557	0.988	0.055302247784655	0.0091	1.227e-09	49683	72499	54604.19
2722489	chr6	rs9261603	30216197	T	C	0.596	0.578	0.937	0.0565977011143899	0.0094	1.796e-09	49530	72258	54417.02
2690986	chr6	rs146721044	30218803	T	C	0.979	0.979	0.998	-0.0222047099881925	0.0321	0.4895	48501	70546	53183.38
2691401	chr6	rs9393998	30220999	G	A	0.978	0.978	0.997	-0.0213972981080803	0.0311	0.4906	48501	70546	53183.38
2691964	chr6	rs2516724	30221058	T	G	0.576	0.557	0.987	0.055302247784655	0.0091	1.227e-09	49683	72499	54604.19
2704930	chr6	rs2516723	30221442	T	C	0.576	0.557	0.988	0.0551981604647623	0.0091	1.325e-09	49683	72499	54604.19
2724377	chr6	rs2844768	30221677	G	A	0.58	0.561	0.988	0.054402954379292	0.0091	2.479e-09	49683	72499	54604.19
2692295	chr6	rs9405046	30221891	G	C	0.838	0.843	0.995	-0.0460962958929736	0.0123	0.000187	49038	71328	53772.37
2721955	chr6	rs9391805	30222020	C	T	0.978	0.978	0.997	-0.0189993500097828	0.0311	0.5407	48501	70546	53183.38
2724823	chr6	rs2844767	30222256	G	A	0.576	0.557	0.987	0.0551981604647623	0.0091	1.3e-09	49683	72499	54604.19
2698448	chr6	rs2516721	30222566	T	C	0.554	0.535	0.985	0.0531994764675775	0.0091	4.302e-09	49683	72499	54604.19
2699217	chr6	rs9261625	30222597	G	A	0.808	0.819	0.936	-0.0316041926269978	0.0115	0.006204	53028	76579	58280.32
2699987	chr6	rs2428505	30222915	A	G	0.576	0.557	0.986	0.0551035262260241	0.0091	1.45e-09	49683	72499	54604.19
2708678	chr6	rs7761890	30223004	G	C	0.978	0.978	0.996	-0.0212951405401588	0.0311	0.4932	48501	70546	53183.38
2720678	chr6	rs12174306	30223250	C	T	0.978	0.977	0.995	-0.0153979421800967	0.0309	0.6177	48381	70385	53045.87
2706308	chr6	rs3130396	30223490	T	C	0.609	0.591	0.987	0.0509972505709038	0.0092	3.387e-08	49683	72499	54604.19
2695275	chr6	rs2187980	30223513	A	G	0.841	0.847	0.993	-0.0469029460862576	0.0125	0.0001678	49038	71328	53772.37
2713057	chr6	rs2516719	30223720	C	T	0.938	0.939	0.939	0.0400953305639422	0.019	0.0349	52669	75499	57741.44
2721811	chr6	rs2516718	30223903	C	T	0.938	0.939	0.94	0.0399992561638529	0.019	0.03532	52669	75499	57741.44
2727727	chr6	rs74295272	30224013	G	C	0.982	0.983	0.921	-0.0105959392134034	0.0375	0.7778	45353	64409	49379.39
2718401	chr6	rs1579219	30224305	C	T	0.825	0.83	1.0	-0.0394999521368577	0.0119	0.0009376	49038	71328	53772.37
2712926	chr6	rs2187979	30224358	A	G	0.633	0.625	0.978	0.0487996879336047	0.0093	1.709e-07	49683	72499	54604.19
2709246	chr6	rs2523740	30224362	G	A	0.63	0.621	0.979	0.0497040321791155	0.0093	9.681e-08	49683	72499	54604.19
2717713	chr6	rs1579218	30224393	A	G	0.825	0.83	0.998	-0.0398953406632555	0.012	0.0008578	49038	71328	53772.37
2728793	chr6	rs3094632	30225273	G	A	0.868	0.853	0.991	0.120197895312104	0.0131	3.6540000000000005e-20	49683	72499	54604.19
2728228	chr6	rs3094077	30226123	C	T	0.868	0.853	0.991	0.120197895312104	0.0131	3.6540000000000005e-20	49683	72499	54604.19
2719970	chr6	rs2516715	30226165	G	C	0.629	0.62	0.982	0.0495041949030891	0.0093	1.026e-07	49683	72499	54604.19
2698877	chr6	rs2516714	30226304	A	G	0.625	0.617	0.979	0.0493043176841434	0.0093	1.119e-07	49683	72499	54604.19
2699313	chr6	rs962899	30226811	C	G	0.76	0.767	0.987	-0.0163021610829842	0.0106	0.1252	49683	72499	54604.19
2717206	chr6	rs17188303	30227206	G	A	0.954	0.955	0.919	-0.0447986409079867	0.0219	0.04035	52875	76338	58093.14
2726390	chr6	rs2516713	30227246	T	A	0.76	0.766	0.987	-0.0162005226717083	0.0106	0.1276	49683	72499	54604.19
2690979	chr6	rs9391806	30227397	C	T	0.825	0.831	1.0	-0.0406032684425478	0.0119	0.0006688	49038	71328	53772.37
2699865	chr6	rs3129697	30227425	C	G	0.868	0.853	0.992	0.120100348611544	0.0131	3.905e-20	49683	72499	54604.19
2719921	chr6	rs9391807	30227583	C	G	0.825	0.831	1.0	-0.0406032684425478	0.0119	0.0006687	49038	71328	53772.37
2691735	chr6	rs9261630	30227915	A	T	0.87	0.855	0.976	0.120800700145704	0.0133	8.06e-20	49683	72499	54604.19
2697081	chr6	rs2021107	30228138	G	A	0.939	0.939	0.94	0.0394995204367644	0.0191	0.03842	52669	75499	57741.44
2720957	chr6	rs2516710	30228230	A	C	0.761	0.767	0.988	-0.0162005226717083	0.0106	0.127	49683	72499	54604.19
2723333	chr6	rs2516709	30228379	A	G	0.76	0.767	0.988	-0.0160988945897493	0.0106	0.1289	49683	72499	54604.19
2716018	chr6	rs2523750	30228416	T	C	0.76	0.767	0.988	-0.0162005226717083	0.0106	0.128	49683	72499	54604.19
2720950	chr6	rs9391679	30228652	C	A	0.825	0.831	1.0	-0.0406032684425478	0.0119	0.0006656	49038	71328	53772.37
2727643	chr6	rs2516708	30228721	G	A	0.629	0.62	0.983	0.0497040321791155	0.0093	9.267e-08	49683	72499	54604.19
2702403	chr6	rs2523749	30228879	C	T	0.762	0.768	0.983	-0.0166986496230515	0.0107	0.1182	49683	72499	54604.19
2710272	chr6	rs2523748	30228881	T	C	0.762	0.768	0.983	-0.0166986496230515	0.0107	0.118	49683	72499	54604.19
2699818	chr6	rs2523747	30228938	T	C	0.761	0.767	0.988	-0.015702643727291	0.0106	0.1392	49683	72499	54604.19
2720323	chr6	rs2516707	30229013	A	G	0.761	0.767	0.988	-0.015702643727291	0.0106	0.1384	49683	72499	54604.19
2694497	chr6	rs2508026	30229281	C	T	0.762	0.768	0.983	-0.0147989665120717	0.0107	0.1661	49683	72499	54604.19
2713996	chr6	rs2428507	30229306	A	G	0.625	0.616	0.982	0.0503983940836932	0.0093	5.716e-08	49683	72499	54604.19
2704818	chr6	rs56794784	30229401	C	T	0.977	0.976	0.927	0.0680043830932363	0.0318	0.03263	47475	62829	50934.46
2716872	chr6	rs2023478	30229457	C	T	0.761	0.767	0.988	-0.0158042315449673	0.0106	0.1364	49683	72499	54604.19
2704928	chr6	rs2023477	30229463	G	A	0.764	0.771	0.987	-0.0174005146801673	0.0107	0.1032	49683	72499	54604.19
2721189	chr6	rs2516706	30229504	G	A	0.764	0.771	0.987	-0.0174005146801673	0.0107	0.1031	49683	72499	54604.19
2711191	chr6	rs2023476	30229583	G	C	0.768	0.774	0.987	-0.015702643727291	0.0107	0.145	49683	72499	54604.19
2699870	chr6	rs2516705	30229694	A	C	0.761	0.767	0.988	-0.015895669405385	0.0106	0.1351	49683	72499	54604.19
2687053	chr6	rs2428506	30229768	A	C	0.629	0.62	0.983	0.0499989570943217	0.0093	7.562e-08	49683	72499	54604.19
2698743	chr6	rs2516704	30229830	A	G	0.761	0.767	0.988	-0.0158042315449673	0.0106	0.138	49683	72499	54604.19
2685628	chr6	rs3130397	30229869	T	C	0.122	0.121	1.0	0.0335024720540013	0.0138	0.01501	48885	71087	53585.2
2684947	chr6	rs2516703	30229922	A	G	0.761	0.767	0.988	-0.0158042315449673	0.0106	0.1369	49683	72499	54604.19
2727252	chr6	rs3129699	30229989	C	T	0.868	0.853	0.993	0.120002792394696	0.0131	4.12e-20	49683	72499	54604.19
2705023	chr6	rs2516702	30229990	G	A	0.761	0.767	0.988	-0.0158042315449673	0.0106	0.1379	49683	72499	54604.19
2715421	chr6	rs2523746	30230085	T	C	0.761	0.767	0.988	-0.0158042315449673	0.0106	0.1379	49683	72499	54604.19
2716657	chr6	rs2523745	30230128	T	C	0.761	0.767	0.988	-0.0158042315449673	0.0106	0.138	49683	72499	54604.19
2724907	chr6	rs73425422	30230146	G	A	0.982	0.982	0.922	0.0247999239054771	0.0392	0.5265	41672	56711	45101.83
2714045	chr6	rs73425423	30230395	G	C	0.977	0.976	0.927	0.0677988255644351	0.0318	0.03323	47475	62829	50934.46
2710674	chr6	rs2523744	30230453	T	G	0.761	0.767	0.988	-0.0158042315449673	0.0106	0.1382	49683	72499	54604.19
2715379	chr6	rs2516701	30230518	G	A	0.939	0.939	0.94	0.0392976332717761	0.0191	0.03908	52669	75499	57741.44
2701213	chr6	rs2844766	30230661	T	C	0.629	0.62	0.983	0.0499038295281839	0.0093	7.941e-08	49683	72499	54604.19
2696755	chr6	rs3130398	30230760	G	A	0.868	0.853	0.993	0.119896356575395	0.0131	4.312e-20	49683	72499	54604.19
2715116	chr6	rs3130400	30230777	A	G	0.869	0.854	0.985	0.120197895312104	0.0131	5.808e-20	49683	72499	54604.19
2697082	chr6	rs3129700	30230924	C	G	0.868	0.853	0.993	0.119798780454855	0.0131	4.52e-20	49683	72499	54604.19
2700865	chr6	rs3094074	30230930	A	G	0.868	0.853	0.993	0.119701194812287	0.0131	5.0540000000000006e-20	49683	72499	54604.19
2720627	chr6	rs2516700	30231071	G	A	0.761	0.767	0.988	-0.0158042315449673	0.0106	0.1384	49683	72499	54604.19
2722690	chr6	rs2516699	30231108	G	T	0.761	0.767	0.988	-0.0158042315449673	0.0106	0.1383	49683	72499	54604.19
2690290	chr6	rs3094073	30231224	G	A	0.868	0.853	0.993	0.119798780454855	0.0131	4.7120000000000003e-20	49683	72499	54604.19
2716640	chr6	rs3130401	30231273	A	G	0.868	0.853	0.993	0.119798780454855	0.0131	4.713e-20	49683	72499	54604.19
2717791	chr6	rs3132659	30231330	T	C	0.868	0.853	0.993	0.119701194812287	0.0131	4.7390000000000004e-20	49683	72499	54604.19
2727343	chr6	rs3130402	30231587	A	G	0.868	0.853	0.993	0.119701194812287	0.0131	4.741e-20	49683	72499	54604.19
2717379	chr6	rs9261635	30231594	A	G	0.869	0.854	0.987	0.119798780454855	0.0131	7.168000000000001e-20	49683	72499	54604.19
2688723	chr6	rs9261636	30231602	G	C	0.868	0.853	0.993	0.119701194812287	0.0131	4.7590000000000004e-20	49683	72499	54604.19
2714430	chr6	rs3132658	30231666	T	C	0.868	0.853	0.993	0.119701194812287	0.0131	4.7580000000000005e-20	49683	72499	54604.19
2700947	chr6	rs3094072	30231755	G	C	0.868	0.853	0.993	0.119701194812287	0.0131	4.7290000000000006e-20	49683	72499	54604.19
2686569	chr6	rs3094071	30231768	G	A	0.868	0.853	0.993	0.119701194812287	0.0131	4.7320000000000004e-20	49683	72499	54604.19
2691198	chr6	rs3094070	30231829	G	C	0.868	0.853	0.993	0.119701194812287	0.0131	4.7530000000000003e-20	49683	72499	54604.19
2713225	chr6	rs3130403	30232009	T	G	0.868	0.853	0.993	0.119701194812287	0.0131	4.8010000000000004e-20	49683	72499	54604.19
2726662	chr6	rs3130404	30232250	A	G	0.868	0.853	0.993	0.120197895312104	0.0131	3.394e-20	49683	72499	54604.19
2685953	chr6	rs2516698	30232374	G	A	0.951	0.951	0.94	0.0395956428583544	0.0211	0.06095	52669	75499	57741.44
2723028	chr6	rs3094630	30232436	G	A	0.868	0.853	0.993	0.119896356575395	0.0131	4.4110000000000007e-20	49683	72499	54604.19
2694246	chr6	rs2516697	30232514	G	A	0.763	0.769	0.939	-0.0176040459483609	0.0106	0.09807	53028	76579	58280.32
2694675	chr6	rs3129701	30232672	C	T	0.868	0.853	0.993	0.119701194812287	0.0131	4.9920000000000006e-20	49683	72499	54604.19
2688621	chr6	rs3129702	30232785	C	A	0.868	0.853	0.993	0.119603599645832	0.0131	5.0320000000000007e-20	49683	72499	54604.19
2692190	chr6	rs3132657	30233513	T	C	0.868	0.853	0.993	0.119497121327379	0.0131	5.496e-20	49683	72499	54604.19
2697640	chr6	rs3129703	30233558	C	A	0.868	0.853	0.993	0.119497121327379	0.0131	5.512000000000001e-20	49683	72499	54604.19
2709214	chr6	rs3132656	30233739	T	C	0.868	0.853	0.993	0.119603599645832	0.0131	5.1920000000000006e-20	49683	72499	54604.19
2690901	chr6	rs3132655	30233876	T	C	0.868	0.853	0.993	0.119497121327379	0.0131	5.434e-20	49683	72499	54604.19
2727858	chr6	rs3130405	30234152	C	T	0.868	0.853	0.993	0.119798780454855	0.0131	4.6290000000000003e-20	49683	72499	54604.19
2719513	chr6	rs2844765	30234494	T	C	0.764	0.771	0.987	-0.0172987645783295	0.0107	0.1046	49683	72499	54604.19
2702204	chr6	rs3129831	30234627	A	T	0.868	0.853	0.993	0.119497121327379	0.0131	5.457e-20	49683	72499	54604.19
2726562	chr6	rs3129832	30234657	A	G	0.868	0.853	0.993	0.119896356575395	0.0131	4.314e-20	49683	72499	54604.19
2712537	chr6	rs2844764	30234668	T	A	0.629	0.62	0.983	0.0499989570943217	0.0093	7.848e-08	49683	72499	54604.19
2718902	chr6	rs3129705	30234721	G	A	0.868	0.853	0.992	0.119896356575395	0.0131	4.7370000000000005e-20	49683	72499	54604.19
2705243	chr6	rs3129706	30234931	T	C	0.869	0.854	0.984	0.120800700145704	0.0132	4.2760000000000004e-20	49683	72499	54604.19
2705734	chr6	rs3129835	30234934	A	C	0.869	0.854	0.984	0.120898178556529	0.0132	4.2120000000000006e-20	49683	72499	54604.19
2718245	chr6	rs2516696	30235046	G	T	0.629	0.62	0.983	0.0499038295281839	0.0093	7.93e-08	49683	72499	54604.19
2694535	chr6	rs2844763	30235184	C	T	0.764	0.771	0.987	-0.0171970248285215	0.0107	0.1066	49683	72499	54604.19
2703695	chr6	rs3129707	30235204	G	A	0.868	0.853	0.993	0.119701194812287	0.0131	4.7010000000000007e-20	49683	72499	54604.19
2726224	chr6	rs75211427	30235474	G	C	0.982	0.983	0.921	-0.005696192544881	0.0374	0.8795	45353	64409	49379.39
2701900	chr6	rs3129708	30236038	G	T	0.868	0.853	0.993	0.119701194812287	0.0131	4.7120000000000003e-20	49683	72499	54604.19
2728843	chr6	rs9378145	30236331	G	C	0.826	0.831	1.0	-0.0393959285025942	0.0119	0.0009674	49038	71328	53772.37
2695996	chr6	rs2844762	30236754	T	C	0.629	0.62	0.983	0.0499989570943217	0.0093	7.728e-08	49683	72499	54604.19
2720647	chr6	rs2844761	30237454	A	G	0.764	0.771	0.987	-0.0178992398878318	0.0107	0.09423	49683	72499	54604.19
2684689	chr6	rs9261639	30237859	G	A	0.742	0.738	1.0	-0.0217038334437866	0.0103	0.03497	48885	71087	53585.2
2695420	chr6	rs2844760	30237861	T	C	0.71	0.717	0.987	-0.0125990355765152	0.01	0.2077	49683	72499	54604.19
2696703	chr6	rs77180463	30238150	T	C	0.982	0.983	0.922	-0.007296555232638	0.0374	0.8454	45353	64409	49379.39
2710303	chr6	rs9368628	30238559	A	G	0.825	0.83	1.0	-0.0390007373497326	0.0119	0.001079	49038	71328	53772.37
2697790	chr6	rs2844759	30238884	A	G	0.717	0.725	0.988	-0.0145046862028817	0.0101	0.1501	49683	72499	54604.19
2694033	chr6	rs79129161	30239001	T	C	0.956	0.957	1.0	-0.003797200248385	0.0223	0.8649	48885	71087	53585.2
2691868	chr6	rs4711212	30239683	G	T	0.956	0.957	1.0	-0.003797200248385	0.0223	0.8651	48885	71087	53585.2
2692763	chr6	rs1158763	30240074	T	C	0.717	0.725	0.988	-0.0145046862028817	0.0101	0.1503	49683	72499	54604.19
2724387	chr6	rs112526551	30240592	A	G	0.956	0.957	1.0	-0.0042992284528324	0.0223	0.848	48885	71087	53585.2
2717633	chr6	rs2097773	30240926	C	A	0.764	0.771	0.987	-0.0174005146801673	0.0107	0.1029	49683	72499	54604.19
2700205	chr6	rs9393999	30241114	A	G	0.826	0.831	1.0	-0.0399994162638657	0.0119	0.0008092	49038	71328	53772.37
2717337	chr6	rs73425443	30242066	C	G	0.982	0.982	0.922	0.0239020562806236	0.0392	0.5414	41672	56711	45101.83
2716281	chr6	rs9357095	30242128	A	G	0.825	0.83	1.0	-0.0388967656299467	0.0119	0.001117	49038	71328	53772.37
2712993	chr6	rs28780093	30242171	A	G	0.877	0.883	0.938	-0.0320997276601081	0.0138	0.01974	53028	76579	58280.32
2724625	chr6	rs2894145	30242904	G	A	0.825	0.83	1.0	-0.0388967656299467	0.0119	0.001116	49038	71328	53772.37
2706589	chr6	rs534316532	30243235	C	T	0.404	0.407	0.983	0.025696986087186	0.0092	0.005298	49683	72499	54604.19
2703299	chr6	rs75939919	30243236	T	C	0.404	0.407	0.983	0.025696986087186	0.0092	0.005255	49683	72499	54604.19
2696953	chr6	rs80028651	30244479	A	G	0.982	0.983	0.922	-0.007296555232638	0.0374	0.8448	45353	64409	49379.39
2728278	chr6	rs968909	30244579	C	T	0.717	0.725	0.988	-0.0144032303107437	0.0101	0.1519	49683	72499	54604.19
2706100	chr6	rs2097574	30244711	C	A	0.717	0.725	0.988	-0.0144032303107437	0.0101	0.1517	49683	72499	54604.19
2699079	chr6	rs2516725	30245033	G	A	0.764	0.771	0.987	-0.0174005146801673	0.0107	0.1028	49683	72499	54604.19
2712230	chr6	rs2844755	30245501	T	A	0.717	0.725	0.988	-0.0144032303107437	0.0101	0.1518	49683	72499	54604.19
2700893	chr6	rs9380163	30246131	C	T	0.825	0.83	1.0	-0.0388032003238938	0.0119	0.00113	49038	71328	53772.37
2709759	chr6	rs2844754	30246212	C	A	0.954	0.954	0.938	0.0338022134084658	0.0219	0.1224	52483	74570	57431.5
2711470	chr6	rs62407490	30246525	A	G	0.825	0.83	1.0	-0.0388032003238938	0.0119	0.001131	49038	71328	53772.37
2725913	chr6	rs9378103	30246888	G	T	0.764	0.771	0.987	-0.0174005146801673	0.0107	0.1032	49683	72499	54604.19
2710157	chr6	rs111868540	30246977	C	T	0.956	0.957	1.0	-0.0036968248442897	0.0223	0.8687	48885	71087	53585.2
2703760	chr6	rs7740823	30247044	G	A	0.764	0.771	0.987	-0.0174005146801673	0.0107	0.1032	49683	72499	54604.19
2719041	chr6	rs28780094	30247081	G	A	0.877	0.883	0.938	-0.0318003125497978	0.0138	0.0206	53028	76579	58280.32
2725289	chr6	rs111378512	30247581	C	G	0.956	0.957	1.0	-0.0036968248442897	0.0223	0.8692	48885	71087	53585.2
2707589	chr6	rs2523737	30247603	C	T	0.764	0.771	0.987	-0.0174005146801673	0.0107	0.1031	49683	72499	54604.19
2726792	chr6	rs112980911	30247795	C	T	0.956	0.958	1.0	-0.0031950988965408	0.0223	0.8869	48885	71087	53585.2
2695391	chr6	rs11759703	30249182	T	C	0.86	0.867	0.942	-0.0282040203730758	0.013	0.02999	52875	76338	58093.14
2698971	chr6	rs118169754	30249459	C	G	0.983	0.983	0.915	0.027799974857679	0.0406	0.4938	40816	55387	44113.86
2722363	chr6	rs2844752	30249613	T	C	0.764	0.771	0.987	-0.0174005146801673	0.0107	0.103	49683	72499	54604.19
2693227	chr6	rs2021363	30250600	G	A	0.956	0.957	1.0	-0.003596459514405	0.0223	0.8718	48885	71087	53585.2
2692944	chr6	rs1313929	30251314	A	G	0.764	0.771	0.987	-0.0174005146801673	0.0107	0.1028	49683	72499	54604.19
2713841	chr6	rs1075105	30251386	C	G	0.717	0.725	0.988	-0.0144032303107437	0.0101	0.1515	49683	72499	54604.19
2693327	chr6	rs56267944	30251943	T	A	0.977	0.976	0.928	0.0667984655384157	0.0318	0.03585	47475	62829	50934.46
2723024	chr6	rs4713304	30252370	C	T	0.956	0.957	1.0	-0.003596459514405	0.0223	0.8728	48885	71087	53585.2
2702909	chr6	rs2394779	30252606	A	C	0.825	0.831	1.0	-0.0401035026973339	0.0119	0.0007862	49038	71328	53772.37
2689950	chr6	rs4713305	30252836	A	T	0.742	0.739	1.0	-0.0227979086760041	0.0103	0.02729	48885	71087	53585.2
2697631	chr6	rs1264626	30253011	T	C	0.717	0.725	0.988	-0.0144032303107437	0.0101	0.1516	49683	72499	54604.19
2727592	chr6	rs1132547	30253339	T	G	0.939	0.939	0.94	0.0389995348490096	0.0191	0.04089	52669	75499	57741.44
2704950	chr6	rs114077552	30254253	A	C	0.977	0.977	0.896	-0.0430954101055856	0.0322	0.1802	48765	70926	53447.69
2687675	chr6	rs4713306	30254495	G	C	0.956	0.957	1.0	-0.0034961042567088	0.0223	0.8757	48885	71087	53585.2
2710994	chr6	rs9261647	30254678	G	A	0.742	0.738	1.0	-0.0231969816042026	0.0103	0.02442	48885	71087	53585.2
2685290	chr6	rs1264624	30255089	C	T	0.717	0.725	0.988	-0.0145046862028817	0.0101	0.1508	49683	72499	54604.19
2685868	chr6	rs1264623	30255365	A	C	0.717	0.725	0.988	-0.0145046862028817	0.0101	0.1507	49683	72499	54604.19
2722533	chr6	rs9368632	30255505	G	A	0.826	0.831	1.0	-0.0399994162638657	0.0119	0.0008036	49038	71328	53772.37
2715906	chr6	rs10484551	30256838	G	A	0.956	0.957	1.0	-0.0033957590691798	0.0222	0.8777	48885	71087	53585.2
2704129	chr6	rs17194767	30256885	C	T	0.956	0.957	1.0	-0.0032954239497972	0.0222	0.8809	48885	71087	53585.2
2700168	chr6	rs2285800	30257497	C	G	0.742	0.739	1.0	-0.0227979086760041	0.0103	0.02708	48885	71087	53585.2
2718353	chr6	rs2285799	30257693	T	C	0.956	0.957	1.0	-0.0031950988965408	0.0222	0.884	48885	71087	53585.2
2687382	chr6	rs6915913	30257751	T	C	0.975	0.974	0.926	0.0539008916487975	0.031	0.08204	47475	62829	50934.46
2722624	chr6	rs16897337	30257781	A	G	0.956	0.957	1.0	-0.0030045090202987	0.0222	0.8931	48885	71087	53585.2
2694973	chr6	rs4713309	30258708	C	T	0.956	0.957	1.0	-0.0031950988965408	0.0222	0.8851	48885	71087	53585.2
2724918	chr6	rs16897339	30259272	C	T	0.956	0.957	1.0	-0.0026033858701149	0.0222	0.9067	48885	71087	53585.2
2707827	chr6	rs1045251	30259657	G	T	0.764	0.771	0.988	-0.017502275136142	0.0107	0.1018	49683	72499	54604.19
2716835	chr6	rs1264619	30260019	G	C	0.716	0.723	0.987	-0.0140989243795016	0.0101	0.1607	49683	72499	54604.19
2719903	chr6	rs11752362	30260982	C	T	0.86	0.866	0.943	-0.0278029446620889	0.013	0.03251	52875	76338	58093.14
2726930	chr6	rs60925525	30261032	G	T	0.956	0.958	1.0	-0.0019018072895963	0.0223	0.9307	48885	71087	53585.2
2687817	chr6	rs57715221	30261396	A	G	0.956	0.958	1.0	-0.0019018072895963	0.0223	0.9317	48885	71087	53585.2
2725454	chr6	rs1048664	30262512	A	G	0.954	0.954	0.938	0.0330962274891896	0.0219	0.1301	52483	74570	57431.5
2728154	chr6	rs1264618	30263069	C	G	0.713	0.721	0.988	-0.0142003494011414	0.01	0.1558	49683	72499	54604.19
2722375	chr6	rs56183729	30263108	C	T	0.847	0.853	1.0	-0.0453949344903922	0.0126	0.0003233	49038	71328	53772.37
2710602	chr6	rs1264617	30263130	A	G	0.713	0.721	0.988	-0.0142003494011414	0.01	0.1557	49683	72499	54604.19
2701569	chr6	rs79975940	30263566	T	G	0.956	0.957	1.0	-0.0025031302181184	0.0222	0.9113	48885	71087	53585.2
2721925	chr6	rs1264616	30264307	C	T	0.764	0.771	0.988	-0.0176956485356892	0.0107	0.09763	49683	72499	54604.19
2728363	chr6	rs28780095	30264624	C	T	0.877	0.883	0.938	-0.0313049258284153	0.0137	0.02287	53028	76579	58280.32
2713709	chr6	rs261956	30264933	C	T	0.939	0.939	0.94	0.0384992991506098	0.0191	0.0434	52669	75499	57741.44
2717041	chr6	rs61389055	30264937	A	C	0.977	0.976	0.928	0.0669013524517588	0.0318	0.03573	47475	62829	50934.46
2705184	chr6	rs111789756	30265341	T	C	0.956	0.958	1.0	-0.002002002670673	0.0223	0.9276	48885	71087	53585.2
2691332	chr6	rs6927626	30265488	T	C	0.861	0.867	0.943	-0.0277001306422786	0.013	0.03352	52875	76338	58093.14
2714609	chr6	rs9368633	30265526	G	A	0.825	0.83	1.0	-0.0388032003238938	0.0119	0.001134	49038	71328	53772.37
2715839	chr6	rs2894146	30265789	G	A	0.956	0.957	1.0	-0.0026033858701149	0.0222	0.9081	48885	71087	53585.2
2688002	chr6	rs9394000	30266145	G	A	0.826	0.831	1.0	-0.0398953406632555	0.0119	0.0008289	49038	71328	53772.37
2708409	chr6	rs261954	30267339	T	C	0.742	0.739	1.0	-0.0227979086760041	0.0103	0.02716	48885	71087	53585.2
2715840	chr6	rs261953	30267662	T	C	0.761	0.767	0.989	-0.015895669405385	0.0106	0.1339	49683	72499	54604.19
2704303	chr6	rs261952	30267807	A	G	0.761	0.767	0.989	-0.015895669405385	0.0106	0.1335	49683	72499	54604.19
2721884	chr6	rs7758503	30267886	C	T	0.86	0.866	0.943	-0.0278954863187535	0.013	0.03204	52875	76338	58093.14
2691937	chr6	rs261951	30268863	T	C	0.764	0.771	0.988	-0.0176040459483609	0.0107	0.09928	49683	72499	54604.19
2696623	chr6	rs261950	30269561	A	T	0.713	0.721	0.988	-0.0140989243795016	0.01	0.1595	49683	72499	54604.19
2690709	chr6	rs59152891	30269923	C	T	0.982	0.982	0.922	0.0251998010217421	0.0392	0.5198	41672	56711	45101.83
2712937	chr6	rs261949	30270080	G	A	0.761	0.767	0.989	-0.015895669405385	0.0106	0.1351	49683	72499	54604.19
2704620	chr6	rs7770049	30270270	G	A	0.977	0.976	0.928	0.0666020156675811	0.0318	0.03642	47475	62829	50934.46
2700750	chr6	rs261948	30270609	C	T	0.764	0.771	0.988	-0.0176040459483609	0.0107	0.09992	49683	72499	54604.19
2696680	chr6	rs3800332	30270621	G	C	0.952	0.954	0.988	-0.0007002451143934	0.0213	0.972	49530	72258	54417.02
2722045	chr6	rs878898	30270684	T	C	0.86	0.867	0.943	-0.027998320426861	0.013	0.0314	52875	76338	58093.14
2722900	chr6	rs261947	30271144	T	C	0.716	0.724	0.987	-0.0156010662286512	0.0101	0.1203	49683	72499	54604.19
2699942	chr6	rs261946	30271334	A	G	0.742	0.738	1.0	-0.0212951405401588	0.0103	0.03856	48885	71087	53585.2
2707939	chr6	rs4713310	30271792	G	A	0.952	0.954	0.988	-0.0012007205765188	0.0213	0.9561	49530	72258	54417.02
2705978	chr6	rs4713311	30272221	T	C	0.956	0.957	1.0	-0.0023026490626755	0.0222	0.9168	48885	71087	53585.2
2718823	chr6	rs261945	30272417	C	G	0.38	0.383	0.989	0.0327962744150825	0.0093	0.0004359	49683	72499	54604.19
2713942	chr6	rs261944	30272459	G	A	0.742	0.739	1.0	-0.0226035462098532	0.0103	0.02805	48885	71087	53585.2
2685153	chr6	rs2285798	30272621	A	C	0.825	0.83	1.0	-0.0388032003238938	0.0119	0.001155	49038	71328	53772.37
2719944	chr6	rs76665533	30273200	C	G	0.982	0.983	0.923	-0.0046005663955682	0.0374	0.9026	45353	64409	49379.39
2726878	chr6	rs261943	30273371	G	A	0.764	0.771	0.988	-0.0176040459483609	0.0107	0.09871	49683	72499	54604.19
2685884	chr6	rs75817914	30273939	C	T	0.952	0.954	0.988	-0.0010005003335835	0.0213	0.9634	49530	72258	54417.02
2698202	chr6	rs9380167	30274461	A	G	0.716	0.724	0.987	-0.0156010662286512	0.0101	0.1215	49683	72499	54604.19
2686593	chr6	rs12055553	30274728	G	A	0.716	0.724	0.987	-0.0156010662286512	0.0101	0.1215	49683	72499	54604.19
2690422	chr6	rs76195069	30274773	G	T	0.952	0.954	0.988	-0.0010005003335835	0.0213	0.9638	49530	72258	54417.02
2714882	chr6	rs28360019	30274883	G	C	0.954	0.954	0.938	0.0327962744150825	0.0219	0.1334	52483	74570	57431.5
2716430	chr6	rs9380168	30275124	T	G	0.764	0.771	0.988	-0.0176040459483609	0.0107	0.09989	49683	72499	54604.19
2727885	chr6	rs928822	30275246	G	T	0.403	0.405	0.988	0.0259990758686168	0.0092	0.004644	49683	72499	54604.19
2723516	chr6	rs28360020	30276443	G	A	0.939	0.939	0.94	0.0382972099323441	0.0191	0.04447	52669	75499	57741.44
2699868	chr6	rs28360021	30276472	C	G	0.764	0.771	0.988	-0.0176040459483609	0.0107	0.09957	49683	72499	54604.19
2714317	chr6	rs111510206	30276623	G	A	0.952	0.954	0.988	-0.0010005003335835	0.0213	0.9635	49530	72258	54417.02
2724410	chr6	rs80118539	30276664	C	T	0.826	0.831	1.0	-0.0398016818829366	0.0119	0.0008635	49038	71328	53772.37
2698298	chr6	rs1264609	30276758	A	G	0.918	0.922	1.0	-0.0347985055426955	0.0167	0.03658	49038	71328	53772.37
2689487	chr6	rs12192505	30278362	A	G	0.716	0.724	0.987	-0.0156010662286512	0.0101	0.1215	49683	72499	54604.19
2695362	chr6	rs112402312	30278380	T	C	0.956	0.957	1.0	-0.0026033858701149	0.0222	0.9074	48885	71087	53585.2
2694113	chr6	rs6913293	30278774	A	G	0.716	0.724	0.987	-0.0156010662286512	0.0101	0.121	49683	72499	54604.19
2728721	chr6	rs1264587	30279074	C	G	0.83	0.818	0.988	0.0826025055167839	0.0119	3.295e-12	49683	72499	54604.19
2700982	chr6	rs117660163	30279181	T	C	0.983	0.983	0.913	0.0291023874205329	0.0407	0.4739	40816	55387	44113.86
2708396	chr6	rs9295842	30280922	C	A	0.716	0.724	0.987	-0.0156010662286512	0.0101	0.1206	49683	72499	54604.19
2720098	chr6	rs9295843	30281234	T	A	0.764	0.771	0.988	-0.0176040459483609	0.0107	0.099	49683	72499	54604.19
2697394	chr6	rs79070413	30281336	G	T	0.956	0.957	1.0	-0.0027036515743148	0.0222	0.9036	48885	71087	53585.2
2701594	chr6	rs9295844	30281402	G	C	0.825	0.83	1.0	-0.0385953087593848	0.0119	0.00121	49038	71328	53772.37
2724881	chr6	rs2285794	30281578	G	A	0.952	0.954	0.988	-0.001100605444033	0.0213	0.9602	49530	72258	54417.02
2698961	chr6	rs9394001	30282644	T	A	0.764	0.771	0.988	-0.0176040459483609	0.0107	0.1003	49683	72499	54604.19
2712735	chr6	rs11970259	30282750	C	G	0.982	0.982	0.921	0.0260965047212743	0.0392	0.5048	41672	56711	45101.83
2707875	chr6	rs17472720	30283652	G	C	0.877	0.883	0.938	-0.0312017511432645	0.0138	0.02347	53028	76579	58280.32
2688874	chr6	rs6912495	30284051	G	C	0.764	0.771	0.988	-0.017502275136142	0.0107	0.1008	49683	72499	54604.19
2695982	chr6	rs6912771	30284375	C	A	0.716	0.724	0.987	-0.0154994990469515	0.0101	0.1227	49683	72499	54604.19
2704337	chr6	rs77886846	30284457	G	A	0.956	0.957	1.0	-0.0028039273327342	0.0223	0.8994	48885	71087	53585.2
2702649	chr6	rs78194719	30284651	C	T	0.956	0.957	1.0	-0.0026033858701149	0.0223	0.906	48885	71087	53585.2
2692680	chr6	rs79616822	30284920	A	C	0.952	0.954	0.988	-0.001100605444033	0.0213	0.9597	49530	72258	54417.02
2709972	chr6	rs9357097	30285121	C	T	0.737	0.746	0.985	-0.0164038098256767	0.0103	0.1119	49683	72499	54604.19
2697352	chr6	rs1473102	30285405	C	A	0.764	0.771	0.988	-0.0174005146801673	0.0107	0.1026	49683	72499	54604.19
2727732	chr6	rs1264585	30285650	T	A	0.742	0.739	1.0	-0.0229002198863326	0.0103	0.0264	48885	71087	53585.2
2702958	chr6	rs6924282	30285883	G	A	0.714	0.722	0.986	-0.0150019689183474	0.01	0.1364	49683	72499	54604.19
2701202	chr6	rs58226684	30285943	T	C	0.954	0.955	0.998	0.0004998750416509	0.0218	0.9829	48885	71087	53585.2
2697596	chr6	rs6924453	30285955	G	A	0.714	0.722	0.986	-0.0145960053074092	0.01	0.1469	49683	72499	54604.19
2685546	chr6	rs6904208	30286080	T	C	0.939	0.94	0.94	0.0381047060335456	0.0191	0.04586	52669	75499	57741.44
2698427	chr6	rs9357098	30286505	G	A	0.714	0.722	0.986	-0.0147989665120717	0.01	0.1394	49683	72499	54604.19
2690705	chr6	rs9366755	30286729	C	T	0.826	0.831	1.0	-0.0398016818829366	0.0119	0.0008595	49038	71328	53772.37
2706435	chr6	rs61017790	30287085	T	C	0.95	0.951	0.985	0.001099395443301	0.0209	0.9578	49530	72258	54417.02
2727262	chr6	rs59046803	30287126	C	T	0.95	0.951	0.985	0.0011992805754821	0.0209	0.9547	49530	72258	54417.02
2704384	chr6	rs56847466	30287169	T	C	0.95	0.951	0.985	0.001099395443301	0.0209	0.9584	49530	72258	54417.02
2708904	chr6	rs56725475	30287286	G	C	0.954	0.955	0.998	-0.0003000450090019	0.0218	0.9887	48885	71087	53585.2
2692606	chr6	rs6931387	30287517	C	G	0.714	0.722	0.986	-0.0150019689183474	0.01	0.1359	49683	72499	54604.19
2704010	chr6	rs9380172	30288031	A	C	0.714	0.722	0.986	-0.0150019689183474	0.01	0.1359	49683	72499	54604.19
2697868	chr6	rs73427516	30288120	C	T	0.977	0.976	0.928	0.0679016096105729	0.0318	0.03302	47475	62829	50934.46
2686719	chr6	rs9261655	30288283	G	C	0.906	0.907	0.961	-0.0264979913062283	0.0159	0.09538	48885	71087	53585.2
2700662	chr6	rs28360023	30288924	T	C	0.764	0.771	0.987	-0.0176040459483609	0.0107	0.09928	49683	72499	54604.19
2690110	chr6	rs75293100	30289237	C	G	0.95	0.951	0.985	0.0009995003330834	0.0209	0.9627	49530	72258	54417.02
2720263	chr6	rs6900042	30289271	C	T	0.714	0.722	0.986	-0.0150019689183474	0.01	0.1358	49683	72499	54604.19
2705457	chr6	rs9368635	30290036	A	G	0.714	0.722	0.986	-0.0150019689183474	0.01	0.1354	49683	72499	54604.19
2685172	chr6	rs6906180	30290315	A	C	0.714	0.722	0.986	-0.0150019689183474	0.01	0.1363	49683	72499	54604.19
2719540	chr6	rs6912239	30291152	G	A	0.764	0.771	0.987	-0.017502275136142	0.0107	0.1006	49683	72499	54604.19
2716581	chr6	rs12174823	30292083	T	C	0.847	0.853	1.0	-0.0453949344903922	0.0126	0.0003215	49038	71328	53772.37
2693518	chr6	rs28360024	30292147	C	T	0.939	0.939	0.94	0.0382972099323441	0.0191	0.04447	52669	75499	57741.44
2686824	chr6	rs4711213	30292336	C	T	0.714	0.722	0.986	-0.0149004625639624	0.01	0.1376	49683	72499	54604.19
2727901	chr6	rs4713314	30292569	G	A	0.954	0.955	0.997	0.0	0.0218	0.9998	48885	71087	53585.2
2714867	chr6	rs17194824	30293186	G	A	0.954	0.954	0.937	0.0333960906184285	0.0219	0.1275	52483	74570	57431.5
2703254	chr6	rs17188484	30293585	G	T	0.877	0.882	0.938	-0.0305004454483837	0.0137	0.02656	53028	76579	58280.32
2693548	chr6	rs17188491	30293592	C	T	0.982	0.983	0.922	-0.0042992284528324	0.0375	0.9079	45353	64409	49379.39
2709479	chr6	rs28360028	30293789	C	T	0.954	0.954	0.937	0.0335024720540013	0.0219	0.1261	52483	74570	57431.5
2706102	chr6	rs114052920	30294198	A	C	0.975	0.974	0.925	0.0551981604647623	0.031	0.07506	47475	62829	50934.46
2725117	chr6	rs1264582	30294590	G	A	0.918	0.922	0.999	-0.0350988198393953	0.0167	0.03534	49038	71328	53772.37
2723805	chr6	rs1110464	30296071	C	T	0.423	0.425	0.984	0.0320992618599997	0.0092	0.0004757	49683	72499	54604.19
2712664	chr6	rs1264581	30297505	C	T	0.918	0.922	0.998	-0.0350988198393953	0.0167	0.03529	49038	71328	53772.37
2697681	chr6	rs2057727	30297529	T	C	0.756	0.763	0.939	-0.0181028726978536	0.0105	0.08527	53028	76579	58280.32
2686520	chr6	rs7763488	30298854	C	T	0.939	0.939	0.939	0.0387975467079122	0.0191	0.04172	52669	75499	57741.44
2713172	chr6	rs2394780	30301203	C	T	0.762	0.769	0.987	-0.0194988734340555	0.0107	0.06749	49683	72499	54604.19
2694775	chr6	rs1264580	30301230	G	A	0.897	0.901	0.936	-0.0111013930711739	0.0149	0.4592	53028	76579	58280.32
2700670	chr6	rs9391762	30301345	A	G	0.847	0.853	1.0	-0.0454995840713661	0.0126	0.0003085	49038	71328	53772.37
2702773	chr6	rs12663184	30301600	C	T	0.878	0.883	0.938	-0.0299026613543135	0.0138	0.03003	53028	76579	58280.32
2691948	chr6	rs117495548	30302256	A	G	0.978	0.978	0.995	-0.0112025145079934	0.0315	0.722	47331	69812	52184.84
2699011	chr6	rs3778624	30302600	T	G	0.758	0.765	0.987	-0.019294956182969	0.0106	0.06855	49683	72499	54604.19
2727661	chr6	rs1264579	30303208	C	G	0.897	0.901	0.935	-0.0110002818588653	0.0149	0.4619	53028	76579	58280.32
2689556	chr6	rs9394002	30304293	G	A	0.825	0.83	1.0	-0.0414993071780289	0.0119	0.000491	49038	71328	53772.37
2705223	chr6	rs7767653	30304816	G	A	0.939	0.939	0.939	0.0389995348490096	0.0191	0.04078	52669	75499	57741.44
2695959	chr6	rs7767817	30304953	G	C	0.763	0.77	0.987	-0.0191012733024012	0.0107	0.07399	49683	72499	54604.19
2722518	chr6	rs75361283	30305448	G	A	0.982	0.983	0.921	-0.0076995657264405	0.0374	0.8373	45353	64409	49379.39
2724252	chr6	rs9261659	30305953	A	G	0.905	0.906	0.972	-0.0267958227871631	0.0157	0.08816	48885	71087	53585.2
2721280	chr6	rs7452694	30307020	T	C	0.758	0.765	0.986	-0.0188974371044634	0.0106	0.07394	49683	72499	54604.19
2717227	chr6	rs3778626	30308916	C	T	0.823	0.829	1.0	-0.0409990935346932	0.0119	0.0005563	49038	71328	53772.37
2702112	chr6	rs9380173	30309105	G	A	0.847	0.853	1.0	-0.0456984484517478	0.0126	0.0002947	49038	71328	53772.37
2707996	chr6	rs2074474	30309508	T	C	0.763	0.769	0.986	-0.019294956182969	0.0107	0.07026	49683	72499	54604.19
2722170	chr6	rs2240058	30310500	T	C	0.847	0.853	1.0	-0.0456984484517478	0.0126	0.0002944	49038	71328	53772.37
2713490	chr6	rs6931763	30311932	A	C	0.858	0.865	0.941	-0.0275048131221902	0.013	0.03361	52875	76338	58093.14
2698052	chr6	rs1003822	30312881	C	T	0.897	0.901	0.933	-0.0108991808690006	0.015	0.4646	53028	76579	58280.32
2707303	chr6	rs45626136	30313029	C	T	0.954	0.955	0.92	-0.0447986409079867	0.022	0.0413	52875	76338	58093.14
2710750	chr6	rs5030611	30313227	G	A	0.823	0.829	1.0	-0.0411032840784537	0.0119	0.0005565	49038	71328	53772.37
2720629	chr6	rs11967	30313268	G	A	0.742	0.739	0.999	-0.0227979086760041	0.0103	0.02738	48885	71087	53585.2
2689193	chr6	rs6986	30313340	G	C	0.757	0.768	0.935	-0.0222047099881925	0.0106	0.03584	53028	76579	58280.32
2697775	chr6	rs2844749	30314116	G	A	0.742	0.739	0.998	-0.0227979086760041	0.0103	0.02735	48885	71087	53585.2
2697278	chr6	rs1060065	30314566	T	G	0.763	0.77	0.984	-0.0198048272985997	0.0107	0.06338	49683	72499	54604.19
2700000	chr6	rs974963	30314567	C	A	0.763	0.77	0.984	-0.0198966317144566	0.0107	0.06319	49683	72499	54604.19
2701291	chr6	rs1060068	30314598	C	T	0.939	0.939	0.936	0.0387975467079122	0.0191	0.04218	52669	75499	57741.44
2693542	chr6	rs974962	30314607	A	G	0.846	0.852	0.998	-0.0460020545617973	0.0126	0.0002585	49038	71328	53772.37
2724523	chr6	rs974961	30315011	T	A	0.742	0.739	0.998	-0.023002541565316	0.0103	0.02641	48885	71087	53585.2
2712509	chr6	rs9394003	30315210	A	G	0.759	0.766	0.985	-0.0194988734340555	0.0106	0.06701	49683	72499	54604.19
2689911	chr6	rs28360032	30315454	T	C	0.939	0.939	0.936	0.0385955177593629	0.0191	0.04343	52669	75499	57741.44
2708216	chr6	rs116156777	30315791	G	A	0.982	0.983	0.92	-0.0071958279818024	0.0375	0.8479	45353	64409	49379.39
2700908	chr6	rs73427550	30316676	C	T	0.977	0.976	0.923	0.0686021284901822	0.0319	0.03173	47475	62829	50934.46
2710804	chr6	rs9380174	30316739	C	T	0.763	0.77	0.984	-0.0198966317144566	0.0107	0.06258	49683	72499	54604.19
2707134	chr6	rs73427555	30317577	T	C	0.977	0.976	0.924	0.0677988255644351	0.0319	0.03349	47475	62829	50934.46
2727042	chr6	rs1119333	30317966	T	A	0.982	0.983	0.918	-0.008395140788382	0.0375	0.8224	45353	64409	49379.39
2728393	chr6	rs28360034	30319525	T	G	0.94	0.94	0.936	0.0535976373487916	0.0191	0.005067	52669	75499	57741.44
2716114	chr6	rs28360035	30319538	C	T	0.94	0.94	0.934	0.0533037720223111	0.0192	0.005382	52669	75499	57741.44
2694431	chr6	rs6905389	30319930	C	A	0.923	0.924	0.944	0.0495993604912842	0.0169	0.003397	53028	76579	58280.32
2722172	chr6	rs3132649	30321057	G	A	0.897	0.881	0.991	0.14960034272844	0.0145	4.727e-25	49683	72499	54604.19
2725211	chr6	rs3094061	30321189	A	C	0.897	0.881	0.992	0.149204180331127	0.0145	6.173e-25	49683	72499	54604.19
2722864	chr6	rs3130374	30321336	C	T	0.897	0.881	0.991	0.149100807802285	0.0145	6.48e-25	49683	72499	54604.19
2727118	chr6	rs984802	30321361	G	T	0.762	0.768	0.999	-0.0302015087331214	0.0106	0.004548	48885	71087	53585.2
2713230	chr6	rs3094627	30321482	T	C	0.897	0.881	0.991	0.148997424586458	0.0145	7.232000000000001e-25	49683	72499	54604.19
2684944	chr6	rs3130375	30321732	C	A	0.897	0.881	0.991	0.149100807802285	0.0145	6.616000000000001e-25	49683	72499	54604.19
2685819	chr6	rs3130376	30323109	G	A	0.897	0.882	0.981	0.149703663634656	0.0146	8.41e-25	49683	72499	54604.19
2693210	chr6	rs3094060	30323110	A	C	0.897	0.882	0.981	0.149497011145911	0.0146	9.28e-25	49683	72499	54604.19
2686661	chr6	rs3094626	30323623	T	C	0.623	0.614	0.987	0.047598978799279	0.0093	2.764e-07	49530	72258	54417.02
2692510	chr6	rs3130378	30323895	T	A	0.216	0.213	0.989	0.0111970780932162	0.0109	0.3042	49530	72258	54417.02
2714582	chr6	rs77599976	30324079	C	T	0.875	0.875	0.987	-0.0130953713122409	0.0138	0.3411	48885	71087	53585.2
2726494	chr6	rs58375258	30325137	G	C	0.944	0.947	0.934	-0.0548997899816623	0.02	0.005967	52875	76338	58093.14
2702727	chr6	rs9368637	30325341	C	G	0.742	0.748	0.983	-0.0248051189189711	0.0103	0.01658	49530	72258	54417.02
2694940	chr6	rs3130379	30325531	T	C	0.218	0.216	1.0	0.0086028888072678	0.0109	0.4311	48885	71087	53585.2
2725715	chr6	rs2523726	30327753	G	A	0.856	0.863	0.999	-0.0431998193062192	0.013	0.0008592	49038	71328	53772.37
2711028	chr6	rs3094622	30327952	A	G	0.907	0.891	0.99	0.157396833934745	0.0151	2.218e-25	49683	72499	54604.19
2713644	chr6	rs73726882	30328481	A	G	0.742	0.748	0.984	-0.0248051189189711	0.0103	0.01652	49530	72258	54417.02
2697835	chr6	rs68075040	30328659	C	T	0.724	0.73	0.986	-0.0176956485356892	0.0101	0.07952	49530	72258	54417.02
2708654	chr6	rs3094621	30328753	T	C	0.907	0.891	0.991	0.157396833934745	0.0151	2.122e-25	49683	72499	54604.19
2719827	chr6	rs76231927	30329431	A	G	0.979	0.979	0.915	0.0815984200022575	0.0353	0.0206	44626	58032	47648.29
2723708	chr6	rs2251765	30330341	G	T	0.856	0.863	1.0	-0.0428970626523952	0.013	0.0009451	49038	71328	53772.37
2720019	chr6	rs72844609	30330646	T	C	0.941	0.944	0.938	-0.0521041493573948	0.0193	0.007078	53028	76579	58280.32
2719289	chr6	rs2158286	30330994	T	A	0.856	0.863	1.0	-0.0419997711602818	0.0129	0.001161	49038	71328	53772.37
2710179	chr6	rs2158285	30331027	A	G	0.855	0.862	1.0	-0.0428970626523952	0.0129	0.0008932	49038	71328	53772.37
2713375	chr6	rs3094055	30332146	C	G	0.212	0.209	1.01	0.0111970780932162	0.011	0.3075	48885	71087	53585.2
2705117	chr6	rs1012411	30332555	T	G	0.691	0.685	0.987	0.0277027118389473	0.0097	0.00434	49683	72499	54604.19
2702311	chr6	rs56218100	30333136	G	C	0.941	0.944	0.939	-0.050798679887367	0.0194	0.008618	53028	76579	58280.32
2692240	chr6	rs55989995	30333380	C	T	0.941	0.944	0.939	-0.050798679887367	0.0194	0.008686	53028	76579	58280.32
2715256	chr6	rs77207841	30333670	C	T	0.874	0.875	0.987	-0.0138048499765589	0.0138	0.3142	48885	71087	53585.2
2708811	chr6	rs2022082	30333820	T	C	0.741	0.747	0.985	-0.0252972953741621	0.0103	0.01451	49530	72258	54417.02
2708991	chr6	rs2040450	30334339	C	T	0.856	0.863	1.0	-0.0437951599996715	0.013	0.0007228	49038	71328	53772.37
2703805	chr6	rs886390	30334994	C	A	0.807	0.803	1.0	-0.0059979518036359	0.0114	0.5958	48885	71087	53585.2
2709556	chr6	rs60785820	30334999	G	A	0.979	0.979	0.916	0.0801965419942766	0.0352	0.02282	44626	58032	47648.29
2708646	chr6	rs3129808	30335554	G	T	0.216	0.213	0.991	0.0110981866660334	0.0109	0.3093	49530	72258	54417.02
2713902	chr6	rs111900590	30335951	T	C	0.941	0.944	0.94	-0.050504132173768	0.0193	0.008952	53028	76579	58280.32
2728253	chr6	rs2516692	30336028	C	T	0.856	0.863	1.0	-0.0437011352710986	0.013	0.0007343	49038	71328	53772.37
2713794	chr6	rs7773677	30336424	C	G	0.718	0.725	0.988	-0.0176040459483609	0.01	0.08066	49530	72258	54417.02
2695585	chr6	rs7773688	30336434	C	T	0.717	0.724	0.988	-0.0169020380753563	0.01	0.09226	49530	72258	54417.02
2711371	chr6	rs6457209	30336718	C	A	0.717	0.724	0.988	-0.0169020380753563	0.01	0.09191	49530	72258	54417.02
2711341	chr6	rs2022081	30337296	C	T	0.82	0.815	0.999	-0.0051029981759033	0.0117	0.6609	48885	71087	53585.2
2720393	chr6	rs2022079	30337738	C	T	0.723	0.73	0.987	-0.0178992398878318	0.0101	0.07639	49530	72258	54417.02
2699733	chr6	rs3129811	30337916	G	A	0.216	0.213	0.991	0.0110981866660334	0.0109	0.309	49530	72258	54417.02
2714343	chr6	rs2844748	30338138	A	T	0.847	0.854	1.0	-0.0478046499481398	0.0126	0.000155	49038	71328	53772.37
2686512	chr6	rs3129813	30338247	G	A	0.62	0.611	0.987	0.0473987203698754	0.0092	3.037e-07	49530	72258	54417.02
2686198	chr6	rs3130357	30338248	A	G	0.62	0.611	0.987	0.0473987203698754	0.0092	3.043e-07	49530	72258	54417.02
2721301	chr6	rs2523725	30338310	G	T	0.856	0.863	1.0	-0.0437011352710986	0.013	0.0007442	49038	71328	53772.37
2687060	chr6	rs9295846	30338324	T	C	0.717	0.724	0.988	-0.0170037478161859	0.01	0.08979	49530	72258	54417.02
2702008	chr6	rs3130358	30338583	C	G	0.562	0.555	0.988	0.0355022698424966	0.0091	8.797e-05	49530	72258	54417.02
2717398	chr6	rs3130359	30338658	A	G	0.561	0.555	0.988	0.0350968370374295	0.0091	0.0001055	49530	72258	54417.02
2709460	chr6	rs113522597	30339213	T	A	0.941	0.944	0.94	-0.050798679887367	0.0193	0.008514	53028	76579	58280.32
2699600	chr6	rs112764132	30339245	G	A	0.941	0.944	0.94	-0.050903896528528	0.0193	0.008438	53028	76579	58280.32
2685547	chr6	rs17839997	30339293	A	C	0.941	0.944	0.94	-0.050903896528528	0.0193	0.008416	53028	76579	58280.32
2700130	chr6	rs2523724	30339303	G	A	0.843	0.851	1.0	-0.0469029460862576	0.0125	0.0001715	49038	71328	53772.37
2715530	chr6	rs112352548	30339549	T	G	0.941	0.943	0.94	-0.0511038386512114	0.0193	0.008125	53028	76579	58280.32
2716349	chr6	rs3130361	30339564	A	G	0.216	0.213	0.991	0.0114047182634362	0.0109	0.2987	49530	72258	54417.02
2685635	chr6	rs2844747	30339593	T	C	0.427	0.414	0.99	0.043203157300648	0.0091	2.043e-06	49530	72258	54417.02
2708162	chr6	rs2844746	30339602	T	C	0.368	0.358	1.0	0.0341018649449722	0.0093	0.0002604	49038	71328	53772.37
2713130	chr6	rs72849712	30339864	C	G	0.941	0.943	0.94	-0.0501991563328521	0.0193	0.009409	53028	76579	58280.32
2686924	chr6	rs3132644	30340086	T	C	0.562	0.555	0.988	0.0352030377085245	0.0091	0.0001028	49530	72258	54417.02
2725320	chr6	rs3132643	30340145	C	T	0.562	0.555	0.987	0.0352030377085245	0.0091	0.0001022	49530	72258	54417.02
2701067	chr6	rs3132642	30340172	T	C	0.562	0.555	0.988	0.0352030377085245	0.0091	0.0001036	49530	72258	54417.02
2715823	chr6	rs3132641	30340251	C	T	0.562	0.555	0.988	0.0352030377085245	0.0091	0.0001012	49530	72258	54417.02
2691118	chr6	rs116444887	30340290	G	A	0.941	0.943	0.94	-0.050798679887367	0.0193	0.008626	53028	76579	58280.32
2696954	chr6	rs9295847	30340291	T	C	0.717	0.724	0.988	-0.0168003386783461	0.01	0.09478	49530	72258	54417.02
2709107	chr6	rs3130362	30340397	A	G	0.562	0.555	0.988	0.0352030377085245	0.0091	0.0001032	49530	72258	54417.02
2690399	chr6	rs3129814	30340411	G	A	0.562	0.555	0.988	0.0352030377085245	0.0091	0.0001038	49530	72258	54417.02
2697199	chr6	rs118161428	30340414	C	G	0.98	0.979	0.914	0.0883038746878331	0.0361	0.01439	44626	58032	47648.29
2721958	chr6	rs3132640	30340469	C	T	0.562	0.555	0.988	0.0352030377085245	0.0091	0.0001025	49530	72258	54417.02
2704873	chr6	rs73429607	30340626	G	A	0.979	0.979	0.916	0.0805010641506168	0.0352	0.02237	44626	58032	47648.29
2711259	chr6	rs3132639	30340803	A	C	0.56	0.553	0.988	0.0349037160078804	0.0091	0.0001179	49530	72258	54417.02
2706788	chr6	rs3129816	30341068	G	A	0.562	0.555	0.988	0.0352030377085245	0.0091	0.0001002	49530	72258	54417.02
2694566	chr6	rs56171231	30341092	G	A	0.941	0.944	0.94	-0.050798679887367	0.0193	0.008618	53028	76579	58280.32
2716912	chr6	rs3130366	30341424	A	G	0.561	0.555	0.988	0.0352030377085245	0.0091	0.0001003	49530	72258	54417.02
2712264	chr6	rs1419654	30341790	C	T	0.561	0.555	0.988	0.0352030377085245	0.0091	0.0001007	49530	72258	54417.02
2709371	chr6	rs2516691	30341985	A	G	0.847	0.855	1.0	-0.0478046499481398	0.0126	0.000153	49038	71328	53772.37
2720210	chr6	rs115937691	30342058	A	G	0.944	0.947	0.939	-0.0575020022714588	0.0198	0.003755	53028	76579	58280.32
2686329	chr6	rs3130368	30342190	A	G	0.561	0.555	0.989	0.0352030377085245	0.0091	0.0001011	49530	72258	54417.02
2699103	chr6	rs3132636	30342512	T	G	0.56	0.553	0.989	0.0347974835421732	0.0091	0.0001192	49530	72258	54417.02
2692393	chr6	rs3129817	30342753	G	A	0.898	0.882	0.991	0.150202897579161	0.0145	4.596e-25	49683	72499	54604.19
2686542	chr6	rs7771988	30342757	A	G	0.941	0.943	0.94	-0.0507039943747058	0.0193	0.008637	53028	76579	58280.32
2693962	chr6	rs3132635	30343183	C	T	0.561	0.555	0.989	0.0350968370374295	0.0091	0.0001058	49530	72258	54417.02
2702074	chr6	rs3129819	30343251	G	C	0.561	0.555	0.989	0.0350968370374295	0.0091	0.0001051	49530	72258	54417.02
2722442	chr6	rs2844745	30343703	C	T	0.409	0.41	1.0	0.0107025231331357	0.0091	0.2408	48885	71087	53585.2
2703365	chr6	rs3130369	30343983	A	G	0.562	0.555	0.989	0.0350968370374295	0.0091	0.0001045	49530	72258	54417.02
2711785	chr6	rs3132633	30344166	C	A	0.562	0.555	0.987	0.0352030377085245	0.0091	0.0001035	49530	72258	54417.02
2688921	chr6	rs2105963	30344290	A	G	0.856	0.863	0.999	-0.0440981887217984	0.013	0.0006743	49038	71328	53772.37
2722852	chr6	rs3132632	30344462	A	T	0.562	0.555	0.989	0.0353961009469877	0.0091	9.73e-05	49294	72025	54182.53
2687907	chr6	rs3094062	30344690	G	A	0.562	0.555	0.988	0.0350002811846215	0.0091	0.0001125	49530	72258	54417.02
2714124	chr6	rs1419653	30345139	C	T	0.562	0.555	0.988	0.0350002811846215	0.0091	0.0001139	49530	72258	54417.02
2690673	chr6	rs1419652	30345352	C	T	0.562	0.555	0.988	0.0349037160078804	0.0091	0.0001172	49530	72258	54417.02
2690442	chr6	rs1419651	30345428	C	A	0.758	0.763	0.997	-0.0257999754904126	0.0106	0.0149	48885	71087	53585.2
2701107	chr6	rs9391680	30345566	G	A	0.723	0.73	0.987	-0.0165969709073694	0.0101	0.1008	49530	72258	54417.02
2684614	chr6	rs112914356	30345573	C	T	0.941	0.943	0.939	-0.0529051189949894	0.0193	0.006209	53028	76579	58280.32
2707746	chr6	rs2524212	30345871	T	G	0.416	0.409	0.973	0.0273038345273452	0.0093	0.003286	48885	71087	53585.2
2714722	chr6	rs9295848	30345969	G	A	0.723	0.73	0.987	-0.0164953025291975	0.0101	0.1021	49530	72258	54417.02
2712540	chr6	rs111653811	30346031	G	C	0.941	0.944	0.939	-0.0527048164320283	0.0193	0.006385	53028	76579	58280.32
2727421	chr6	rs3132629	30346093	C	A	0.561	0.554	0.987	0.0349037160078804	0.0091	0.0001149	49530	72258	54417.02
2699660	chr6	rs9295849	30346125	G	A	0.723	0.73	0.987	-0.0165969709073694	0.0101	0.1001	49530	72258	54417.02
2707376	chr6	rs3130373	30346139	A	G	0.561	0.554	0.987	0.0347974835421732	0.0091	0.0001209	49530	72258	54417.02
2701113	chr6	rs3132628	30346618	C	T	0.561	0.554	0.987	0.0349037160078804	0.0091	0.0001203	49530	72258	54417.02
2713625	chr6	rs73429640	30346817	T	C	0.979	0.979	0.916	0.0802980596838212	0.0353	0.02286	44626	58032	47648.29
2694034	chr6	rs7759025	30346918	T	C	0.941	0.944	0.939	-0.0525994101433915	0.0193	0.006499	53028	76579	58280.32
2723688	chr6	rs7738673	30347016	A	G	0.94	0.943	0.939	-0.0525045539821493	0.0192	0.006267	53028	76579	58280.32
2700136	chr6	rs3132626	30347078	T	C	0.561	0.554	0.987	0.0347974835421732	0.0091	0.0001238	49530	72258	54417.02
2701419	chr6	rs970269	30347239	A	G	0.561	0.554	0.987	0.0347008987793103	0.0091	0.0001318	49530	72258	54417.02
2717053	chr6	rs72849728	30347298	G	A	0.941	0.944	0.939	-0.0529051189949894	0.0193	0.006247	53028	76579	58280.32
2684974	chr6	rs970270	30347306	G	A	0.807	0.803	1.0	-0.0067024110596754	0.0114	0.5591	48885	71087	53585.2
2708214	chr6	rs970268	30347368	G	A	0.723	0.73	0.986	-0.0169020380753563	0.0101	0.09553	49530	72258	54417.02
2696162	chr6	rs970267	30347463	T	C	0.561	0.554	0.988	0.0346043046869299	0.0091	0.000136	49530	72258	54417.02
2722315	chr6	rs9404964	30347833	T	C	0.723	0.73	0.986	-0.0168003386783461	0.0101	0.0959	49530	72258	54417.02
2700006	chr6	rs3132624	30347887	C	T	0.561	0.554	0.988	0.0346043046869299	0.0091	0.0001314	49530	72258	54417.02
2690581	chr6	rs1245219	30347910	G	A	0.807	0.803	1.0	-0.007095110875924	0.0114	0.5347	48885	71087	53585.2
2688694	chr6	rs3129824	30347915	G	A	0.561	0.554	0.988	0.0347008987793103	0.0091	0.0001266	49530	72258	54417.02
2716082	chr6	rs1245218	30348042	G	A	0.212	0.209	1.0	0.0108014536938559	0.011	0.3269	48885	71087	53585.2
2694966	chr6	rs2516683	30348090	A	G	0.856	0.863	0.999	-0.0430014511447026	0.013	0.0009183	49038	71328	53772.37
2696723	chr6	rs3129825	30348095	G	A	0.561	0.554	0.988	0.0347008987793103	0.0091	0.0001271	49530	72258	54417.02
2699423	chr6	rs3129826	30348117	G	C	0.561	0.554	0.988	0.0347974835421732	0.0091	0.0001246	49530	72258	54417.02
2696357	chr6	rs3129827	30348166	G	A	0.561	0.554	0.988	0.0347008987793103	0.0091	0.0001284	49530	72258	54417.02
2690146	chr6	rs7744914	30348247	G	A	0.979	0.979	0.917	0.0807040274149627	0.0353	0.0222	44626	58032	47648.29
2715612	chr6	rs3129828	30348340	G	A	0.561	0.554	0.988	0.0349037160078804	0.0091	0.0001144	49530	72258	54417.02
2710346	chr6	rs3132623	30348542	T	C	0.561	0.554	0.988	0.0350002811846215	0.0091	0.0001132	49530	72258	54417.02
2684606	chr6	rs3132622	30348674	C	T	0.561	0.554	0.989	0.0350002811846215	0.0091	0.0001115	49530	72258	54417.02
2724615	chr6	rs2844743	30348832	G	A	0.856	0.863	0.999	-0.0431998193062192	0.013	0.0008639	49038	71328	53772.37
2716720	chr6	rs72841305	30349040	A	G	0.94	0.942	0.938	-0.0515986041477272	0.0192	0.007176	53028	76579	58280.32
2698364	chr6	rs3094623	30349201	G	A	0.561	0.554	0.989	0.0350002811846215	0.0091	0.000109	49530	72258	54417.02
2699593	chr6	rs9261700	30349294	G	A	0.561	0.554	0.988	0.0352030377085245	0.0091	0.0001032	49530	72258	54417.02
2697530	chr6	rs3132621	30349382	T	C	0.56	0.554	0.988	0.0352030377085245	0.0091	0.0001026	49530	72258	54417.02
2692533	chr6	rs61122953	30349466	T	G	0.941	0.944	0.938	-0.0527996915922012	0.0193	0.006348	53028	76579	58280.32
2728514	chr6	rs6918557	30350030	G	A	0.979	0.979	0.915	0.0840010170662233	0.0353	0.01736	44626	58032	47648.29
2691311	chr6	rs3130133	30350087	A	C	0.561	0.554	0.988	0.0352995739869328	0.0091	9.904e-05	49530	72258	54417.02
2694132	chr6	rs3094715	30350325	A	T	0.56	0.554	0.988	0.0352030377085245	0.0091	0.0001026	49530	72258	54417.02
2725303	chr6	rs3130142	30350367	A	G	0.561	0.554	0.988	0.0352030377085245	0.0091	0.0001009	49530	72258	54417.02
2693909	chr6	rs17188632	30350482	C	T	0.916	0.918	0.978	-0.050903896528528	0.0166	0.002206	48885	71087	53585.2
2694642	chr6	rs3094714	30350590	A	C	0.56	0.554	0.988	0.0352030377085245	0.0091	0.000101	49530	72258	54417.02
2695513	chr6	rs2524211	30350660	G	A	0.848	0.856	1.0	-0.0467981495486393	0.0127	0.0002261	49038	71328	53772.37
2691325	chr6	rs2394818	30350712	A	T	0.561	0.554	0.988	0.0352030377085245	0.0091	0.0001037	49530	72258	54417.02
2695064	chr6	rs2394819	30350831	A	G	0.561	0.554	0.988	0.0352995739869328	0.0091	9.745e-05	49530	72258	54417.02
2722809	chr6	rs2394820	30350955	T	C	0.561	0.554	0.988	0.0352995739869328	0.0091	9.71e-05	49530	72258	54417.02
2728048	chr6	rs115306458	30350966	A	T	0.944	0.947	0.938	-0.0606952493104976	0.0199	0.002258	53028	76579	58280.32
2707597	chr6	rs2894161	30351018	T	A	0.723	0.73	0.986	-0.0163021610829842	0.0101	0.1072	49530	72258	54417.02
2718910	chr6	rs72841312	30351065	A	C	0.94	0.942	0.938	-0.0515986041477272	0.0192	0.007145	53028	76579	58280.32
2717014	chr6	rs2894162	30351083	A	T	0.723	0.73	0.986	-0.0163021610829842	0.0101	0.1065	49530	72258	54417.02
2692923	chr6	rs3130120	30351900	A	T	0.561	0.554	0.988	0.0353961009469877	0.0091	9.522e-05	49530	72258	54417.02
2706636	chr6	rs3130121	30352281	C	T	0.561	0.554	0.988	0.0353961009469877	0.0091	9.445e-05	49530	72258	54417.02
2715732	chr6	rs3094711	30352313	A	C	0.56	0.554	0.988	0.0352995739869328	0.0091	9.78e-05	49530	72258	54417.02
2715760	chr6	rs3130122	30352527	C	T	0.56	0.554	0.988	0.0352995739869328	0.0091	9.809e-05	49530	72258	54417.02
2686254	chr6	rs3130124	30352788	C	A	0.561	0.554	0.988	0.0352995739869328	0.0091	9.714e-05	49530	72258	54417.02
2720213	chr6	rs9261710	30352967	T	C	0.561	0.554	0.988	0.0352995739869328	0.0091	9.949e-05	49530	72258	54417.02
2713658	chr6	rs6936943	30352986	G	A	0.603	0.594	0.976	0.0495041949030891	0.0093	1.041e-07	48885	71087	53585.2
2713673	chr6	rs55848979	30353045	G	T	0.939	0.942	0.937	-0.0561048513847726	0.0191	0.003247	53028	76579	58280.32
2695545	chr6	rs2524210	30353049	G	A	0.409	0.409	1.0	0.0118001041157506	0.0092	0.1985	48885	71087	53585.2
2709942	chr6	rs3094710	30353069	A	G	0.561	0.554	0.988	0.0352030377085245	0.0091	0.0001027	49530	72258	54417.02
2691773	chr6	rs9295851	30353142	G	A	0.723	0.73	0.985	-0.0168003386783461	0.0101	0.09616	49530	72258	54417.02
2691800	chr6	rs6457213	30353408	T	A	0.723	0.73	0.985	-0.0165969709073694	0.0101	0.101	49530	72258	54417.02
2694815	chr6	rs2524209	30353654	A	C	0.409	0.409	1.0	0.0116024307308398	0.0092	0.2032	48885	71087	53585.2
2698813	chr6	rs2078679	30354067	C	T	0.56	0.554	0.988	0.0350002811846215	0.0091	0.0001095	49530	72258	54417.02
2702790	chr6	rs2078678	30354090	G	A	0.56	0.554	0.988	0.0350002811846215	0.0091	0.0001095	49530	72258	54417.02
2721880	chr6	rs3130130	30354354	C	A	0.564	0.557	0.987	0.0349037160078804	0.0091	0.0001159	49530	72258	54417.02
2722242	chr6	rs3094028	30354642	G	A	0.561	0.554	0.988	0.0350968370374295	0.0091	0.000105	49530	72258	54417.02
2719204	chr6	rs12664075	30354706	G	A	0.957	0.958	0.943	-0.0754026560491867	0.0226	0.0008444	52230	75167	57261.32
2692145	chr6	rs3130131	30354707	A	T	0.56	0.554	0.987	0.0350002811846215	0.0091	0.0001099	49530	72258	54417.02
2716013	chr6	rs3094709	30354871	T	C	0.56	0.554	0.986	0.0350968370374295	0.0091	0.0001075	49530	72258	54417.02
2725777	chr6	rs6939275	30354925	T	G	0.56	0.554	0.986	0.0352030377085245	0.0091	0.0001033	49530	72258	54417.02
2692540	chr6	rs3094027	30354979	G	T	0.56	0.554	0.986	0.0350968370374295	0.0091	0.0001073	49530	72258	54417.02
2722288	chr6	rs2524207	30355037	C	A	0.856	0.863	0.998	-0.0437011352710986	0.013	0.0007607	49038	71328	53772.37
2688410	chr6	rs3130132	30355097	C	T	0.56	0.554	0.986	0.0352030377085245	0.0091	0.0001062	49530	72258	54417.02
2707985	chr6	rs2516689	30355714	A	G	0.856	0.863	0.998	-0.0433042394092723	0.013	0.0008535	49038	71328	53772.37
2715970	chr6	rs3094707	30355797	T	A	0.561	0.554	0.988	0.0352030377085245	0.0091	0.0001068	49294	72025	54182.53
2696559	chr6	rs1072315	30356277	G	T	0.56	0.553	0.986	0.0352030377085245	0.0091	0.0001044	49530	72258	54417.02
2722960	chr6	rs3130136	30356607	G	T	0.565	0.558	0.986	0.0341985075799122	0.0091	0.0001636	49530	72258	54417.02
2694259	chr6	rs3094706	30356668	C	T	0.56	0.553	0.986	0.0352030377085245	0.0091	0.0001029	49530	72258	54417.02
2702258	chr6	rs3130138	30356814	T	C	0.56	0.553	0.986	0.0352030377085245	0.0091	0.0001049	49530	72258	54417.02
2719602	chr6	rs3094705	30356828	T	G	0.56	0.553	0.986	0.0352995739869328	0.0091	0.0001003	49530	72258	54417.02
2702444	chr6	rs2524206	30356877	A	C	0.856	0.863	0.998	-0.0437951599996715	0.013	0.0007303	49038	71328	53772.37
2692262	chr6	rs3094052	30356970	G	A	0.56	0.553	0.986	0.0350968370374295	0.0091	0.0001081	49530	72258	54417.02
2725230	chr6	rs3130139	30357176	T	C	0.561	0.554	0.988	0.0350968370374295	0.0091	0.0001053	49530	72258	54417.02
2689459	chr6	rs9391682	30357291	G	T	0.663	0.673	0.988	-0.0282040203730758	0.0096	0.003261	49530	72258	54417.02
2707279	chr6	rs114256366	30357543	G	A	0.944	0.946	0.936	-0.0659047873877183	0.0198	0.0008477	53028	76579	58280.32
2702521	chr6	rs3130140	30357780	T	C	0.58	0.573	0.986	0.0289955368412525	0.0091	0.001438	49530	72258	54417.02
2725908	chr6	rs114188470	30357922	T	A	0.957	0.958	0.941	-0.0781020918869996	0.0226	0.0005479	52230	75167	57261.32
2694061	chr6	rs60809052	30357956	G	A	0.978	0.978	0.917	0.0921962456307218	0.0344	0.007335	44046	57495	47090.61
2686404	chr6	rs3094051	30358151	A	G	0.561	0.555	0.988	0.0347974835421732	0.0091	0.0001244	49530	72258	54417.02
2717651	chr6	rs3130143	30358216	G	C	0.561	0.554	0.988	0.0349037160078804	0.0091	0.0001185	49530	72258	54417.02
2699654	chr6	rs3130144	30358522	T	C	0.561	0.554	0.988	0.0347974835421732	0.0091	0.0001237	49530	72258	54417.02
2706432	chr6	rs35102994	30359293	A	G	0.807	0.804	0.998	-0.0069037763167944	0.0114	0.5444	48885	71087	53585.2
2712249	chr6	rs3094702	30359377	C	G	0.561	0.554	0.986	0.0349037160078804	0.0091	0.0001183	49530	72258	54417.02
2715801	chr6	rs2078680	30359402	G	A	0.561	0.554	0.986	0.0349037160078804	0.0091	0.0001179	49530	72258	54417.02
2721205	chr6	rs3094048	30359440	G	A	0.561	0.554	0.986	0.0349037160078804	0.0091	0.0001184	49530	72258	54417.02
2723541	chr6	rs2524205	30359606	T	G	0.408	0.409	1.0	0.0116024307308398	0.0092	0.2066	48885	71087	53585.2
2706732	chr6	rs59632867	30359624	G	A	0.94	0.943	0.936	-0.0601959637034527	0.0193	0.001773	53028	76579	58280.32
2718081	chr6	rs2524204	30359697	T	C	0.857	0.863	0.95	-0.044401309298167	0.0129	0.000597	52383	75408	57448.49
2710197	chr6	rs3094701	30359702	C	T	0.561	0.554	0.986	0.0349037160078804	0.0091	0.0001174	49530	72258	54417.02
2698777	chr6	rs2524203	30359893	C	T	0.857	0.863	0.95	-0.0431998193062192	0.013	0.0008805	52383	75408	57448.49
2714296	chr6	rs3094047	30360031	G	A	0.561	0.554	0.986	0.0350002811846215	0.0091	0.0001142	49530	72258	54417.02
2688648	chr6	rs3094700	30360068	C	T	0.561	0.554	0.986	0.0350002811846215	0.0091	0.000113	49530	72258	54417.02
2689779	chr6	rs3094046	30360100	G	A	0.561	0.554	0.986	0.0350002811846215	0.0091	0.0001145	49530	72258	54417.02
2723532	chr6	rs9404965	30360150	C	T	0.723	0.73	0.986	-0.0165969709073694	0.0101	0.1008	49530	72258	54417.02
2710511	chr6	rs3130105	30360244	A	G	0.561	0.554	0.986	0.0350002811846215	0.0091	0.0001148	49530	72258	54417.02
2690734	chr6	rs2032134	30360509	C	T	0.847	0.855	1.0	-0.0460962958929736	0.0127	0.0002727	49038	71328	53772.37
2686467	chr6	rs3094699	30360512	C	T	0.561	0.554	0.986	0.0349037160078804	0.0091	0.0001176	49530	72258	54417.02
2712051	chr6	rs3094045	30360602	G	A	0.561	0.554	0.986	0.0349037160078804	0.0091	0.0001183	49530	72258	54417.02
2697283	chr6	rs3094044	30360720	G	A	0.561	0.554	0.986	0.0349037160078804	0.0091	0.0001182	49530	72258	54417.02
2700897	chr6	rs113991787	30360776	C	T	0.979	0.978	0.916	0.0906995672466416	0.0347	0.008869	44046	57495	47090.61
2700705	chr6	rs3094043	30360781	A	T	0.561	0.554	0.986	0.0349037160078804	0.0091	0.0001183	49530	72258	54417.02
2716342	chr6	rs3094698	30361193	T	C	0.561	0.554	0.986	0.0350002811846215	0.0091	0.0001135	49530	72258	54417.02
2718255	chr6	rs3094697	30361232	T	C	0.561	0.554	0.986	0.0350002811846215	0.0091	0.0001131	49530	72258	54417.02
2714356	chr6	rs9391683	30361358	G	A	0.659	0.668	0.988	-0.0272992569378225	0.0095	0.004285	49530	72258	54417.02
2727648	chr6	rs3094042	30361418	G	A	0.562	0.555	0.988	0.0347974835421732	0.0091	0.0001202	49530	72258	54417.02
2711984	chr6	rs2516686	30361423	A	G	0.857	0.863	0.951	-0.0431998193062192	0.013	0.0008805	52383	75408	57448.49
2718929	chr6	rs3094696	30361443	T	G	0.562	0.555	0.988	0.0347974835421732	0.0091	0.0001199	49530	72258	54417.02
2714482	chr6	rs3094041	30361480	G	A	0.562	0.555	0.989	0.0347974835421732	0.0091	0.0001237	49530	72258	54417.02
2717407	chr6	rs3094695	30361544	T	A	0.561	0.554	0.988	0.0341985075799122	0.0091	0.0001576	49530	72258	54417.02
2705976	chr6	rs2516685	30361608	G	A	0.409	0.409	1.0	0.0109992854583691	0.0092	0.2286	48885	71087	53585.2
2725608	chr6	rs3094040	30361759	G	A	0.562	0.555	0.988	0.0349037160078804	0.0091	0.0001166	49530	72258	54417.02
2686099	chr6	rs9391684	30361807	G	T	0.66	0.669	0.987	-0.0274020297483382	0.0096	0.004149	49530	72258	54417.02
2710188	chr6	rs3130106	30361893	A	G	0.562	0.555	0.988	0.0350002811846215	0.0091	0.0001143	49530	72258	54417.02
2719033	chr6	rs3130107	30362196	A	G	0.561	0.554	0.986	0.0349037160078804	0.0091	0.0001181	49530	72258	54417.02
2698305	chr6	rs3094039	30362255	G	A	0.562	0.555	0.986	0.0347974835421732	0.0091	0.0001217	49530	72258	54417.02
2728488	chr6	rs3094038	30362425	T	C	0.562	0.555	0.986	0.0347974835421732	0.0091	0.000123	49530	72258	54417.02
2719589	chr6	rs3094037	30362448	G	C	0.562	0.555	0.986	0.0349037160078804	0.0091	0.0001185	49530	72258	54417.02
2717521	chr6	rs3130108	30362614	T	G	0.562	0.555	0.986	0.0350002811846215	0.0091	0.0001119	49530	72258	54417.02
2711062	chr6	rs3130109	30362751	T	G	0.562	0.555	0.986	0.0349037160078804	0.0091	0.0001183	49530	72258	54417.02
2708806	chr6	rs2187978	30362961	C	T	0.857	0.863	0.951	-0.0451961304529691	0.0129	0.0004589	52383	75408	57448.49
2695304	chr6	rs2516684	30362995	G	A	0.848	0.856	1.0	-0.0467038420537432	0.0127	0.0002257	49038	71328	53772.37
2724821	chr6	rs55808125	30362999	C	T	0.94	0.943	0.934	-0.0601959637034527	0.0193	0.001779	53028	76579	58280.32
2709574	chr6	rs56101422	30363023	A	G	0.94	0.943	0.934	-0.0601959637034527	0.0193	0.001784	53028	76579	58280.32
2725517	chr6	rs3130110	30363284	C	T	0.562	0.555	0.986	0.0350002811846215	0.0091	0.0001137	49530	72258	54417.02
2722908	chr6	rs3130111	30363320	T	G	0.562	0.555	0.986	0.0350002811846215	0.0091	0.0001125	49530	72258	54417.02
2722892	chr6	rs7740964	30363362	T	A	0.98	0.979	0.916	0.0853975755122285	0.0353	0.0156	44771	58177	47793.29
2722958	chr6	rs2524202	30363373	A	C	0.847	0.854	0.999	-0.0462952789853036	0.0126	0.0002509	49038	71328	53772.37
2722232	chr6	rs3130112	30363428	T	G	0.562	0.555	0.986	0.0350002811846215	0.0091	0.0001139	49530	72258	54417.02
2699817	chr6	rs3130113	30363945	C	T	0.562	0.555	0.986	0.0349037160078804	0.0091	0.0001204	49530	72258	54417.02
2721547	chr6	rs3130114	30364189	C	A	0.562	0.555	0.986	0.0347008987793103	0.0091	0.0001304	49530	72258	54417.02
2707569	chr6	rs3130115	30364302	A	G	0.562	0.555	0.986	0.0347008987793103	0.0091	0.0001314	49530	72258	54417.02
2686382	chr6	rs2516688	30364524	T	C	0.409	0.409	1.0	0.0109992854583691	0.0092	0.2312	48885	71087	53585.2
2710913	chr6	rs2072111	30364727	G	C	0.409	0.41	0.998	0.0106035827841911	0.0092	0.2492	48885	71087	53585.2
2686126	chr6	rs78774442	30365155	T	A	0.979	0.978	0.894	0.0812020353933828	0.0352	0.02104	44836	58238	47856.22
2686628	chr6	rs1264570	30365210	C	T	0.4	0.401	0.983	0.0063001125484799	0.0093	0.4938	48885	71087	53585.2
2701861	chr6	rs1264569	30365320	C	T	0.215	0.217	0.928	-0.0023026490626755	0.0113	0.8387	49530	72258	54417.02
2714474	chr6	rs11961853	30365629	C	T	0.865	0.851	0.955	0.110601756327796	0.0132	5.188e-17	49683	72499	54604.19
2712146	chr6	rs3130118	30365740	C	T	0.327	0.322	0.979	0.0282958691548473	0.0097	0.003643	48885	71087	53585.2
2688615	chr6	rs34337286	30365952	T	C	0.809	0.804	0.989	0.0013990209137074	0.0115	0.9064	48885	71087	53585.2
2707546	chr6	rs1264568	30366076	G	C	0.21	0.208	0.981	0.0082954970241069	0.0111	0.4556	49530	72258	54417.02
2686112	chr6	rs1264567	30366100	T	C	0.812	0.821	0.933	-0.0598030843707537	0.0116	2.777e-07	53028	76579	58280.32
2713069	chr6	rs12192526	30366111	C	T	0.81	0.805	0.994	0.0014988761237359	0.0115	0.8952	48885	71087	53585.2
2686289	chr6	rs12205877	30366143	A	G	0.815	0.811	0.995	-0.0008003201707691	0.0116	0.9477	48885	71087	53585.2
2696171	chr6	rs1118204	30366240	T	C	0.633	0.63	0.979	0.0251022847608284	0.0094	0.007244	49683	72499	54604.19
2722755	chr6	rs12205979	30366301	A	G	0.815	0.81	0.996	-0.0010005003335835	0.0116	0.9345	48885	71087	53585.2
2721164	chr6	rs3131113	30366642	C	T	0.677	0.666	0.981	0.0441030061101949	0.0096	4.517e-06	49683	72499	54604.19
2703688	chr6	rs7751647	30366910	G	A	0.815	0.811	0.998	-0.0012007205765188	0.0116	0.9158	48885	71087	53585.2
2722272	chr6	rs1264565	30367011	T	C	0.633	0.63	0.98	0.0255995183002125	0.0094	0.00631	49683	72499	54604.19
2717992	chr6	rs1362118	30367013	G	A	0.587	0.589	0.988	-0.0177974390305806	0.0091	0.05145	49530	72258	54417.02
2705427	chr6	rs1362117	30367182	C	T	0.587	0.589	0.988	-0.0180010511095525	0.0091	0.04902	49530	72258	54417.02
2715130	chr6	rs35118048	30367227	C	A	0.816	0.812	0.998	-0.0026033858701149	0.0116	0.8235	48885	71087	53585.2
2717693	chr6	rs35764894	30367313	T	C	0.815	0.81	0.999	-0.001100605444033	0.0116	0.9236	48885	71087	53585.2
2689872	chr6	rs1264564	30367452	C	T	0.634	0.63	0.981	0.0255995183002125	0.0094	0.006194	49683	72499	54604.19
2690910	chr6	rs9261739	30367535	T	C	0.78	0.785	0.995	-0.0272992569378225	0.0109	0.01281	48885	71087	53585.2
2719752	chr6	rs1592414	30367594	C	A	0.587	0.588	0.989	-0.0178992398878318	0.0091	0.04991	49530	72258	54417.02
2715689	chr6	rs1579221	30367746	T	C	0.221	0.219	0.986	0.0099998345783334	0.0109	0.3553	49530	72258	54417.02
2707141	chr6	rs2187977	30367751	C	A	0.653	0.648	0.982	0.0222017079836866	0.0095	0.01884	49683	72499	54604.19
2725636	chr6	rs12203316	30368012	T	C	0.815	0.81	1.0	-0.0008003201707691	0.0116	0.9466	48885	71087	53585.2
2694942	chr6	rs1264563	30368092	C	T	0.634	0.63	0.982	0.025696986087186	0.0093	0.005898	49683	72499	54604.19
2693153	chr6	rs7757730	30368322	G	C	0.815	0.81	1.0	-0.0007002451143934	0.0116	0.9503	48885	71087	53585.2
2717052	chr6	rs1034325	30368457	T	C	0.588	0.589	0.99	-0.0181028726978536	0.0091	0.04743	49530	72258	54417.02
2711419	chr6	rs1034324	30368612	G	A	0.816	0.812	1.0	-0.002002002670673	0.0116	0.8637	48885	71087	53585.2
2711546	chr6	rs1034323	30368635	C	T	0.588	0.589	0.99	-0.0181028726978536	0.0091	0.0471	49530	72258	54417.02
2711079	chr6	rs9261742	30368663	G	A	0.773	0.779	0.998	-0.0252049938352247	0.0108	0.02	48885	71087	53585.2
2702418	chr6	rs115320745	30368690	A	T	0.974	0.975	0.887	-0.108197870477987	0.0301	0.0003218	52561	76067	57801.63
2725671	chr6	rs1034322	30368854	C	T	0.835	0.829	0.998	-0.0039979812872983	0.0121	0.74	48885	71087	53585.2
2708264	chr6	rs1034321	30368904	T	A	0.587	0.589	0.99	-0.0181028726978536	0.0091	0.04733	49530	72258	54417.02
2691889	chr6	rs9261743	30369040	G	T	0.773	0.779	0.998	-0.0252049938352247	0.0108	0.02002	48885	71087	53585.2
2694907	chr6	rs33987921	30369396	A	T	0.815	0.81	1.0	-0.0007002451143934	0.0116	0.9495	48885	71087	53585.2
2703533	chr6	rs73419279	30369444	G	A	0.979	0.979	0.915	0.0744022145744603	0.0353	0.03518	44771	58177	47793.29
2691950	chr6	rs9261744	30369958	C	T	0.773	0.779	0.998	-0.0251024465608414	0.0108	0.02026	48885	71087	53585.2
2711957	chr6	rs9261745	30370260	G	A	0.773	0.779	0.998	-0.0251024465608414	0.0108	0.02041	48885	71087	53585.2
2702039	chr6	rs1419691	30370352	G	A	0.773	0.779	0.998	-0.0249999098013234	0.0108	0.02084	48885	71087	53585.2
2692061	chr6	rs1419690	30370354	G	A	0.568	0.57	0.99	-0.0142003494011414	0.0091	0.1186	49530	72258	54417.02
2725344	chr6	rs2021370	30370438	C	G	0.773	0.779	0.998	-0.0251024465608414	0.0108	0.02047	48885	71087	53585.2
2720330	chr6	rs2021369	30370439	A	G	0.568	0.57	0.99	-0.0142003494011414	0.0091	0.1187	49530	72258	54417.02
2704738	chr6	rs1419689	30370588	A	C	0.644	0.642	0.989	0.0004998750416509	0.0094	0.9591	49530	72258	54417.02
2728449	chr6	rs9261746	30370607	T	A	0.849	0.85	0.985	-0.0062998021485279	0.0126	0.619	49530	72258	54417.02
2716460	chr6	rs76327263	30370670	T	C	0.978	0.978	0.918	0.0533037720223111	0.0346	0.1232	44771	58177	47793.29
2715676	chr6	rs10947071	30370753	G	A	0.814	0.81	1.0	0.0001999800026662	0.0115	0.9894	48885	71087	53585.2
2723584	chr6	rs9261747	30371137	G	C	0.849	0.85	0.985	-0.006199175242821	0.0126	0.6224	49530	72258	54417.02
2687135	chr6	rs9261748	30371327	G	A	0.848	0.85	0.985	-0.0060985584618694	0.0126	0.6264	49530	72258	54417.02
2726140	chr6	rs2894163	30371804	G	C	0.644	0.642	0.989	0.0004998750416509	0.0094	0.9605	49530	72258	54417.02
2709717	chr6	rs12203825	30372001	C	T	0.796	0.792	1.0	0.0047984689115734	0.0111	0.6659	48885	71087	53585.2
2713596	chr6	rs2023372	30372018	T	C	0.848	0.85	0.985	-0.0054950702819798	0.0126	0.6606	49530	72258	54417.02
2699788	chr6	rs2023371	30372115	A	G	0.849	0.85	0.985	-0.0059979518036359	0.0126	0.635	49530	72258	54417.02
2711579	chr6	rs10947072	30372278	C	T	0.795	0.792	1.0	0.0050969882578437	0.0111	0.65	48885	71087	53585.2
2724653	chr6	rs9261752	30372345	C	G	0.645	0.644	0.984	0.0008995952428359	0.0094	0.9232	49530	72258	54417.02
2718800	chr6	rs9261753	30372359	G	A	0.851	0.853	0.971	-0.0058973552660839	0.0128	0.6448	49530	72258	54417.02
2693963	chr6	rs9261754	30372360	T	C	0.851	0.853	0.973	-0.0055956263571598	0.0128	0.6622	49530	72258	54417.02
2720795	chr6	rs9261755	30372410	A	T	0.85	0.852	0.979	-0.0055956263571598	0.0127	0.657	49530	72258	54417.02
2693345	chr6	rs9261756	30372414	A	G	0.85	0.851	0.979	-0.0054950702819798	0.0127	0.6631	49530	72258	54417.02
2689368	chr6	rs9261757	30372541	T	C	0.849	0.85	0.985	-0.0059979518036359	0.0126	0.6321	49530	72258	54417.02
2711032	chr6	rs7741364	30372570	G	A	0.644	0.642	0.989	0.0004998750416509	0.0094	0.9573	49530	72258	54417.02
2720946	chr6	rs9261758	30372675	C	T	0.849	0.85	0.985	-0.0059979518036359	0.0126	0.6344	49530	72258	54417.02
2725261	chr6	rs1264562	30372812	G	T	0.577	0.576	0.987	0.005703702916678	0.0091	0.5298	49530	72258	54417.02
2721957	chr6	rs9261759	30372889	T	C	0.849	0.85	0.985	-0.0059979518036359	0.0126	0.6328	49530	72258	54417.02
2696908	chr6	rs9261760	30372904	C	A	0.849	0.85	0.985	-0.0059979518036359	0.0126	0.6333	49530	72258	54417.02
2689425	chr6	rs9261761	30372987	G	A	0.849	0.85	0.985	-0.0059979518036359	0.0126	0.6336	49530	72258	54417.02
2696857	chr6	rs1362116	30373043	G	A	0.795	0.792	1.0	0.0050969882578437	0.0111	0.6484	48885	71087	53585.2
2723973	chr6	rs9261762	30373401	G	A	0.849	0.85	0.985	-0.0058973552660839	0.0126	0.6395	49530	72258	54417.02
2691500	chr6	rs79261645	30373447	C	T	0.978	0.978	0.918	0.0537018913875451	0.0345	0.1199	44771	58177	47793.29
2719432	chr6	rs13213174	30373456	T	C	0.795	0.792	1.0	0.0049974917102918	0.0111	0.6529	48885	71087	53585.2
2695230	chr6	rs9261763	30373484	G	A	0.644	0.642	0.989	0.0005998200719675	0.0094	0.9491	49530	72258	54417.02
2716440	chr6	rs9261764	30373520	T	G	0.849	0.85	0.985	-0.0058973552660839	0.0126	0.6404	49530	72258	54417.02
2708369	chr6	rs9261765	30373727	A	G	0.849	0.85	0.985	-0.0060985584618694	0.0126	0.6297	49530	72258	54417.02
2726939	chr6	rs9261766	30373744	T	A	0.849	0.85	0.985	-0.0060985584618694	0.0126	0.6302	49530	72258	54417.02
2712329	chr6	rs9261767	30373760	T	G	0.849	0.85	0.985	-0.0060985584618694	0.0126	0.6307	49530	72258	54417.02
2724913	chr6	rs9261768	30373811	T	C	0.849	0.85	0.985	-0.0060985584618694	0.0126	0.6305	49530	72258	54417.02
2699812	chr6	rs9261769	30373828	G	T	0.849	0.85	0.985	-0.0060985584618694	0.0126	0.6301	49530	72258	54417.02
2702974	chr6	rs9261770	30373975	G	A	0.849	0.85	0.985	-0.0060985584618694	0.0126	0.6318	49530	72258	54417.02
2710340	chr6	rs9261771	30374054	G	A	0.849	0.85	0.985	-0.0057967688471774	0.0126	0.6467	49530	72258	54417.02
2720876	chr6	rs9261772	30374108	G	A	0.849	0.85	0.985	-0.0058973552660839	0.0126	0.6428	49530	72258	54417.02
2725345	chr6	rs9261773	30374135	C	A	0.849	0.85	0.985	-0.0058973552660839	0.0126	0.639	49530	72258	54417.02
2689793	chr6	rs2021076	30374161	T	G	0.644	0.643	0.988	0.0006997551142732	0.0094	0.9418	49530	72258	54417.02
2706984	chr6	rs9261776	30374329	A	G	0.849	0.85	0.985	-0.0057967688471774	0.0126	0.6439	49530	72258	54417.02
2703266	chr6	rs9261777	30374337	C	T	0.85	0.851	0.981	-0.0050024916227914	0.0127	0.694	49530	72258	54417.02
2691907	chr6	rs9261778	30374344	G	A	0.85	0.851	0.981	-0.0049019951702315	0.0127	0.6972	49530	72258	54417.02
2711916	chr6	rs9261779	30374423	T	A	0.849	0.85	0.985	-0.0057967688471774	0.0126	0.6456	49530	72258	54417.02
2727008	chr6	rs9261780	30374480	C	G	0.849	0.85	0.985	-0.0055956263571598	0.0126	0.6595	49530	72258	54417.02
2716443	chr6	rs9261781	30374487	T	C	0.849	0.85	0.985	-0.0055956263571598	0.0126	0.6601	49530	72258	54417.02
2684640	chr6	rs2023458	30374519	G	A	0.796	0.792	1.0	0.0047984689115734	0.0111	0.6688	48885	71087	53585.2
2691495	chr6	rs9261782	30374540	T	C	0.849	0.85	0.985	-0.005696192544881	0.0126	0.6499	49530	72258	54417.02
2694357	chr6	rs59139386	30374660	C	T	0.979	0.979	0.915	0.0708032317954	0.0352	0.04442	44771	58177	47793.29
2723954	chr6	rs9261783	30374664	C	A	0.849	0.85	0.985	-0.005696192544881	0.0126	0.6499	49530	72258	54417.02
2714504	chr6	rs9261784	30374776	G	A	0.849	0.85	0.985	-0.0057967688471774	0.0126	0.6486	49530	72258	54417.02
2687097	chr6	rs4713318	30374873	C	T	0.801	0.798	1.0	0.0017983819413794	0.0112	0.8704	48885	71087	53585.2
2727127	chr6	rs9261785	30374890	G	T	0.849	0.85	0.985	-0.005696192544881	0.0126	0.6495	49530	72258	54417.02
2689507	chr6	rs9261786	30374971	C	A	0.849	0.85	0.985	-0.005696192544881	0.0126	0.6501	49530	72258	54417.02
2698444	chr6	rs9261787	30375166	T	C	0.849	0.85	0.985	-0.005696192544881	0.0126	0.6508	49530	72258	54417.02
2713053	chr6	rs9261788	30375290	G	A	0.849	0.85	0.985	-0.005696192544881	0.0126	0.6508	49530	72258	54417.02
2721570	chr6	rs9261789	30375312	T	C	0.649	0.648	0.99	-0.001300845733048	0.0094	0.8894	49530	72258	54417.02
2716707	chr6	rs9261790	30375504	A	G	0.855	0.857	0.983	-0.0079011318962572	0.0129	0.5384	49530	72258	54417.02
2694103	chr6	rs9261791	30375505	A	G	0.849	0.85	0.985	-0.005696192544881	0.0126	0.6507	49530	72258	54417.02
2687514	chr6	rs9261792	30375591	G	A	0.849	0.85	0.985	-0.005696192544881	0.0126	0.6518	49530	72258	54417.02
2718905	chr6	rs35736039	30375601	C	T	0.82	0.816	1.0	-0.0043996643446871	0.0117	0.7068	48885	71087	53585.2
2722041	chr6	rs9261793	30375627	T	C	0.649	0.648	0.99	-0.001501126126267	0.0094	0.8746	49530	72258	54417.02
2696748	chr6	rs111497264	30375716	G	A	0.801	0.798	1.0	0.0017983819413794	0.0112	0.8728	48885	71087	53585.2
2695088	chr6	rs34874107	30375884	T	C	0.8	0.797	1.0	0.0018981972830802	0.0112	0.8635	48885	71087	53585.2
2690444	chr6	rs9261794	30376028	C	A	0.849	0.85	0.985	-0.005696192544881	0.0126	0.653	49530	72258	54417.02
2715024	chr6	rs33914883	30376123	T	C	0.801	0.798	1.0	0.0016985566355815	0.0112	0.8786	48885	71087	53585.2
2702602	chr6	rs9261795	30376291	C	T	0.849	0.85	0.985	-0.0057967688471774	0.0126	0.6486	49530	72258	54417.02
2691289	chr6	rs9261799	30376487	C	T	0.849	0.85	0.985	-0.0055956263571598	0.0126	0.6588	49530	72258	54417.02
2691229	chr6	rs9261800	30376599	C	G	0.849	0.85	0.985	-0.005696192544881	0.0126	0.6541	49530	72258	54417.02
2685407	chr6	rs9261802	30377082	G	A	0.849	0.85	0.985	-0.0057967688471774	0.0126	0.6479	49530	72258	54417.02
2714291	chr6	rs1264551	30377173	A	G	0.226	0.224	0.989	0.0072039888485025	0.0107	0.5012	49530	72258	54417.02
2718838	chr6	rs9261803	30377179	C	T	0.849	0.85	0.985	-0.0057967688471774	0.0126	0.6458	49530	72258	54417.02
2688139	chr6	rs1264550	30377198	G	A	0.577	0.576	0.987	0.0061013488579762	0.0091	0.502	49530	72258	54417.02
2718594	chr6	rs4713320	30377291	C	T	0.649	0.648	0.99	-0.0017014466397575	0.0094	0.8555	49530	72258	54417.02
2708746	chr6	rs9261805	30377317	T	C	0.849	0.85	0.985	-0.0057967688471774	0.0126	0.646	49530	72258	54417.02
2697229	chr6	rs9261806	30377427	T	A	0.849	0.85	0.985	-0.0055956263571598	0.0126	0.6553	49530	72258	54417.02
2714857	chr6	rs9261807	30377705	T	G	0.849	0.85	0.985	-0.0055956263571598	0.0126	0.6572	49530	72258	54417.02
2702995	chr6	rs9261808	30377743	G	A	0.849	0.85	0.985	-0.0051029981759033	0.0126	0.6882	49530	72258	54417.02
2684834	chr6	rs9261809	30377799	C	A	0.849	0.85	0.985	-0.0055956263571598	0.0126	0.6574	49530	72258	54417.02
2707862	chr6	rs9261810	30377823	T	G	0.849	0.85	0.985	-0.0055956263571598	0.0126	0.6576	49530	72258	54417.02
2726418	chr6	rs2016216	30377826	G	A	0.786	0.783	0.998	-0.001501126126267	0.011	0.8884	48885	71087	53585.2
2706238	chr6	rs1079991	30377860	G	A	0.845	0.853	0.946	-0.0611947843281922	0.0126	1.084e-06	52383	75408	57448.49
2694686	chr6	rs1592415	30377906	T	G	0.836	0.83	1.0	-0.0051029981759033	0.0121	0.6743	48885	71087	53585.2
2693302	chr6	rs2021164	30378099	A	T	0.801	0.798	1.0	0.0014988761237359	0.0112	0.8917	48885	71087	53585.2
2705946	chr6	rs4713322	30378102	T	C	0.801	0.798	1.0	0.0016985566355815	0.0112	0.8803	48885	71087	53585.2
2705054	chr6	rs1079993	30378174	T	C	0.577	0.576	0.987	0.0063001125484799	0.0091	0.4887	49530	72258	54417.02
2710037	chr6	rs764554	30378196	C	A	0.801	0.798	1.0	0.0014988761237359	0.0112	0.8947	48885	71087	53585.2
2715478	chr6	rs1079992	30378223	G	A	0.801	0.798	1.0	0.0014988761237359	0.0112	0.8945	48885	71087	53585.2
2710899	chr6	rs9261813	30378245	T	A	0.849	0.85	0.985	-0.0055956263571598	0.0126	0.6593	49530	72258	54417.02
2727760	chr6	rs9261814	30378390	G	A	0.849	0.85	0.985	-0.0055956263571598	0.0126	0.6596	49530	72258	54417.02
2713152	chr6	rs1264547	30378447	A	G	0.226	0.224	0.989	0.0074025335167413	0.0107	0.493	49530	72258	54417.02
2708969	chr6	rs9261816	30378494	T	A	0.849	0.85	0.985	-0.0054950702819798	0.0126	0.6604	49530	72258	54417.02
2692027	chr6	rs9261817	30378601	A	C	0.849	0.85	0.985	-0.0054950702819798	0.0126	0.6612	49530	72258	54417.02
2692854	chr6	rs9261818	30378712	A	C	0.649	0.648	0.989	-0.0016012813669738	0.0094	0.8647	49530	72258	54417.02
2723666	chr6	rs13199247	30378789	C	T	0.824	0.82	1.0	-0.0069037763167944	0.0118	0.5603	48885	71087	53585.2
2711795	chr6	rs1264546	30378912	A	G	0.577	0.576	0.987	0.0060019521956343	0.0091	0.5119	49530	72258	54417.02
2686801	chr6	rs9261819	30378989	C	A	0.864	0.865	0.994	-0.0114958245134845	0.0133	0.3889	48885	71087	53585.2
2697004	chr6	rs9261820	30379037	G	A	0.849	0.851	0.985	-0.0057967688471774	0.0126	0.6439	49530	72258	54417.02
2709272	chr6	rs9261821	30379074	T	C	0.849	0.85	0.985	-0.0057967688471774	0.0126	0.6477	49530	72258	54417.02
2710365	chr6	rs9261822	30379200	G	A	0.649	0.648	0.989	-0.0019018072895963	0.0094	0.8409	49530	72258	54417.02
2697338	chr6	rs9261823	30379443	C	T	0.849	0.85	0.985	-0.0057967688471774	0.0126	0.6476	49530	72258	54417.02
2717233	chr6	rs1264545	30379558	A	C	0.226	0.224	0.989	0.0068961666878413	0.0107	0.5202	49530	72258	54417.02
2697974	chr6	rs9261825	30379596	C	T	0.849	0.85	0.985	-0.0057967688471774	0.0126	0.6445	49530	72258	54417.02
2699165	chr6	rs9261826	30379611	C	T	0.849	0.85	0.985	-0.0058973552660839	0.0126	0.6432	49530	72258	54417.02
2689445	chr6	rs4711217	30379835	C	A	0.836	0.83	0.999	-0.0051029981759033	0.0121	0.6761	48885	71087	53585.2
2722899	chr6	rs9261827	30379965	T	C	0.849	0.85	0.985	-0.0057967688471774	0.0126	0.6451	49530	72258	54417.02
2689887	chr6	rs9261828	30380207	G	A	0.849	0.85	0.985	-0.005696192544881	0.0126	0.652	49530	72258	54417.02
2722124	chr6	rs9261829	30380245	T	C	0.849	0.85	0.985	-0.005696192544881	0.0126	0.6524	49530	72258	54417.02
2708833	chr6	rs4713324	30380273	T	C	0.649	0.648	0.989	-0.002002002670673	0.0094	0.8289	49530	72258	54417.02
2686130	chr6	rs9261830	30380281	T	C	0.849	0.85	0.985	-0.005696192544881	0.0126	0.6527	49530	72258	54417.02
2696464	chr6	rs78860372	30380366	A	T	0.925	0.928	1.0	-0.0557030028762507	0.0173	0.001308	48885	71087	53585.2
2700426	chr6	rs9261831	30380697	A	G	0.649	0.648	0.989	-0.002002002670673	0.0094	0.8301	49530	72258	54417.02
2724461	chr6	rs9261832	30380739	T	G	0.649	0.648	0.989	-0.0019018072895963	0.0094	0.8384	49530	72258	54417.02
2685980	chr6	rs9261833	30380902	G	A	0.849	0.85	0.985	-0.0055956263571598	0.0126	0.6572	49530	72258	54417.02
2691134	chr6	rs9261834	30380932	C	A	0.849	0.85	0.984	-0.0055956263571598	0.0126	0.6574	49530	72258	54417.02
2698764	chr6	rs9261835	30381146	A	T	0.849	0.85	0.984	-0.0055956263571598	0.0126	0.6596	49530	72258	54417.02
2726206	chr6	rs9261836	30381270	T	C	0.849	0.85	0.984	-0.0057967688471774	0.0126	0.6483	49530	72258	54417.02
2685753	chr6	rs6924575	30381340	A	G	0.817	0.814	1.0	-0.0054045784588597	0.0116	0.6414	48885	71087	53585.2
2696299	chr6	rs9261837	30381493	C	T	0.849	0.85	0.984	-0.0059979518036359	0.0126	0.6369	49530	72258	54417.02
2714173	chr6	rs6924909	30381544	A	G	0.802	0.799	0.996	0.0013990209137074	0.0113	0.8993	48885	71087	53585.2
2701289	chr6	rs9261838	30381591	A	G	0.849	0.85	0.985	-0.0058973552660839	0.0126	0.6381	49530	72258	54417.02
2708222	chr6	rs9261840	30381620	T	C	0.849	0.85	0.985	-0.0059979518036359	0.0126	0.6354	49530	72258	54417.02
2686928	chr6	rs9261841	30381719	G	A	0.849	0.85	0.985	-0.0060985584618694	0.0126	0.6308	49530	72258	54417.02
2722770	chr6	rs9261843	30382049	C	T	0.854	0.856	0.98	-0.0083043861636152	0.0128	0.5162	49530	72258	54417.02
2690652	chr6	rs1264544	30382168	C	T	0.694	0.688	0.971	0.0264958638039652	0.0098	0.007045	49683	72499	54604.19
2716149	chr6	rs9261844	30382210	G	A	0.839	0.841	0.986	-0.0010005003335835	0.0123	0.9349	49530	72258	54417.02
2686670	chr6	rs9261845	30382313	T	C	0.855	0.857	0.983	-0.0078003437327339	0.0129	0.5435	49530	72258	54417.02
2691664	chr6	rs9261846	30382440	G	C	0.848	0.85	0.985	-0.0059979518036359	0.0126	0.6351	49530	72258	54417.02
2726456	chr6	rs978009	30382579	C	T	0.574	0.573	0.986	0.00730326611012	0.0091	0.4222	49530	72258	54417.02
2708408	chr6	rs9261847	30382647	T	G	0.848	0.85	0.985	-0.0059979518036359	0.0126	0.6356	49530	72258	54417.02
2709691	chr6	rs12201084	30382904	A	T	0.804	0.801	1.0	-0.0004000800213396	0.0113	0.97	48885	71087	53585.2
2693199	chr6	rs1150768	30382912	A	G	0.574	0.573	0.987	0.0077995046323818	0.0091	0.3904	49530	72258	54417.02
2694167	chr6	rs1150769	30382972	A	G	0.422	0.423	0.985	0.0053954185169075	0.0091	0.5512	49530	72258	54417.02
2699823	chr6	rs9261849	30383107	T	C	0.848	0.85	0.985	-0.0064004391810282	0.0126	0.6097	49530	72258	54417.02
2727761	chr6	rs9261850	30383412	T	C	0.848	0.85	0.985	-0.006199175242821	0.0126	0.6211	49530	72258	54417.02
2687074	chr6	rs4713325	30383442	C	G	0.804	0.801	1.0	-0.0007002451143934	0.0113	0.9502	48885	71087	53585.2
2727402	chr6	rs28534512	30383507	C	T	0.848	0.85	0.985	-0.0062998021485279	0.0126	0.6204	49530	72258	54417.02
2710890	chr6	rs4713326	30383637	G	C	0.804	0.801	1.0	-0.0007002451143934	0.0113	0.9498	48885	71087	53585.2
2686850	chr6	rs9261853	30383645	T	C	0.848	0.85	0.985	-0.0062998021485279	0.0126	0.6193	49530	72258	54417.02
2723642	chr6	rs9261854	30383675	T	C	0.848	0.85	0.985	-0.0062998021485279	0.0126	0.6193	49530	72258	54417.02
2718918	chr6	rs4713327	30383768	A	G	0.652	0.651	0.99	-0.003797200248385	0.0094	0.6884	49530	72258	54417.02
2705768	chr6	rs9261855	30383799	G	A	0.848	0.85	0.985	-0.0062998021485279	0.0126	0.6181	49530	72258	54417.02
2704905	chr6	rs4713328	30383876	C	T	0.804	0.801	1.0	-0.0004000800213396	0.0113	0.971	48885	71087	53585.2
2701163	chr6	rs1150770	30383956	C	T	0.585	0.585	0.986	0.0065981840282271	0.0091	0.4701	49530	72258	54417.02
2686819	chr6	rs9261856	30383989	G	T	0.848	0.85	0.985	-0.0062998021485279	0.0126	0.6166	49530	72258	54417.02
2690415	chr6	rs9261857	30384179	C	T	0.848	0.85	0.985	-0.0062998021485279	0.0126	0.6173	49530	72258	54417.02
2704806	chr6	rs9261858	30384317	G	A	0.848	0.85	0.985	-0.0062998021485279	0.0126	0.6171	49530	72258	54417.02
2709585	chr6	rs2074502	30384322	G	A	0.804	0.801	1.0	-0.0006001800720324	0.0113	0.9557	48885	71087	53585.2
2721352	chr6	rs9261859	30384341	G	T	0.848	0.85	0.985	-0.0062998021485279	0.0126	0.6153	49530	72258	54417.02
2706640	chr6	rs9261860	30384503	G	A	0.848	0.85	0.985	-0.0064004391810282	0.0126	0.6141	49530	72258	54417.02
2719436	chr6	rs1150771	30384509	G	A	0.226	0.224	0.989	0.0074025335167413	0.0107	0.4887	49530	72258	54417.02
2690347	chr6	rs9261861	30384611	A	G	0.848	0.85	0.985	-0.0064004391810282	0.0126	0.614	49530	72258	54417.02
2698546	chr6	rs1150772	30384671	G	C	0.845	0.853	0.945	-0.0615031325940498	0.0126	9.743e-07	52383	75408	57448.49
2704938	chr6	rs9261862	30384738	C	G	0.848	0.85	0.985	-0.0064004391810282	0.0126	0.6127	49530	72258	54417.02
2689646	chr6	rs9261863	30384822	G	A	0.848	0.85	0.985	-0.0064004391810282	0.0126	0.6124	49530	72258	54417.02
2698074	chr6	rs17188729	30384831	G	A	0.804	0.801	1.0	-0.000200020002667	0.0113	0.9842	48885	71087	53585.2
2724688	chr6	rs17195068	30384898	C	G	0.821	0.818	1.0	-0.007095110875924	0.0117	0.5442	48885	71087	53585.2
2724079	chr6	rs9261864	30384907	G	A	0.855	0.857	0.983	-0.0083043861636152	0.0129	0.5178	49530	72258	54417.02
2714930	chr6	rs9261865	30385011	T	C	0.848	0.85	0.985	-0.0065010863423599	0.0126	0.6057	49530	72258	54417.02
2692239	chr6	rs17195089	30385057	G	A	0.804	0.801	1.0	-0.0004000800213396	0.0113	0.9743	48885	71087	53585.2
2719098	chr6	rs17188743	30385111	A	G	0.804	0.801	1.0	-0.0004000800213396	0.0113	0.9747	48885	71087	53585.2
2728220	chr6	rs9261866	30385178	A	T	0.848	0.85	0.985	-0.0064004391810282	0.0126	0.6095	49530	72258	54417.02
2694517	chr6	rs6916685	30385184	C	T	0.835	0.837	0.985	-0.003797200248385	0.0122	0.7527	49530	72258	54417.02
2715316	chr6	rs6939648	30385215	T	G	0.835	0.837	0.985	-0.003797200248385	0.0122	0.7529	49530	72258	54417.02
2699919	chr6	rs6916716	30385235	C	A	0.835	0.837	0.985	-0.0038975857287134	0.0122	0.751	49530	72258	54417.02
2715195	chr6	rs9261867	30385466	A	G	0.848	0.85	0.985	-0.006199175242821	0.0126	0.6229	49530	72258	54417.02
2699273	chr6	rs9261869	30385618	G	A	0.848	0.85	0.985	-0.0066017436345624	0.0126	0.6029	49530	72258	54417.02
2715430	chr6	rs9261870	30385769	C	T	0.855	0.857	0.984	-0.008395140788382	0.0129	0.514	49530	72258	54417.02
2698716	chr6	rs9261871	30385894	A	G	0.848	0.85	0.985	-0.0064004391810282	0.0126	0.6107	49530	72258	54417.02
2728750	chr6	rs9261872	30385997	G	A	0.848	0.85	0.985	-0.0064004391810282	0.0126	0.6112	49530	72258	54417.02
2717668	chr6	rs9261873	30386027	G	T	0.848	0.85	0.985	-0.0064004391810282	0.0126	0.6115	49530	72258	54417.02
2727358	chr6	rs9261874	30386218	A	C	0.848	0.85	0.985	-0.0064004391810282	0.0126	0.6105	49530	72258	54417.02
2693695	chr6	rs12210448	30386236	G	A	0.825	0.821	1.0	-0.0073972926304747	0.0118	0.5277	48885	71087	53585.2
2727226	chr6	rs9261875	30386304	C	T	0.848	0.85	0.985	-0.0065010863423599	0.0126	0.6074	49530	72258	54417.02
2717460	chr6	rs9261876	30386319	G	T	0.855	0.857	0.983	-0.008395140788382	0.0129	0.5145	49530	72258	54417.02
2728173	chr6	rs1573294	30386415	A	G	0.848	0.85	0.985	-0.0065010863423599	0.0126	0.6079	49530	72258	54417.02
2711684	chr6	rs1573293	30386514	C	G	0.848	0.85	0.985	-0.0065010863423599	0.0126	0.6079	49530	72258	54417.02
2725241	chr6	rs12198379	30386618	A	C	0.825	0.821	1.0	-0.0073972926304747	0.0118	0.5296	48885	71087	53585.2
2690691	chr6	rs9261877	30386897	T	G	0.848	0.85	0.985	-0.0065010863423599	0.0126	0.6051	49530	72258	54417.02
2708930	chr6	rs9261878	30386898	T	A	0.848	0.85	0.985	-0.0066017436345624	0.0126	0.6035	49530	72258	54417.02
2688829	chr6	rs1264542	30386996	G	A	0.402	0.403	0.985	0.0097027754613851	0.0092	0.2884	49530	72258	54417.02
2708221	chr6	rs9261879	30387104	A	G	0.848	0.85	0.985	-0.0065010863423599	0.0126	0.6059	49530	72258	54417.02
2712921	chr6	rs9261882	30387253	C	T	0.848	0.85	0.985	-0.0065010863423599	0.0126	0.606	49530	72258	54417.02
2706866	chr6	rs9261883	30387254	G	T	0.848	0.85	0.985	-0.0065010863423599	0.0126	0.6057	49530	72258	54417.02
2725761	chr6	rs1548515	30387403	T	G	0.848	0.85	0.985	-0.0065010863423599	0.0126	0.6062	49530	72258	54417.02
2710586	chr6	rs1268445	30387467	C	G	0.574	0.573	0.987	0.0081963182244858	0.0091	0.3692	49530	72258	54417.02
2702580	chr6	rs1548514	30387468	G	T	0.848	0.85	0.985	-0.0065010863423599	0.0126	0.607	49530	72258	54417.02
2701037	chr6	rs1548513	30387687	A	G	0.848	0.85	0.985	-0.0068030886197391	0.0126	0.5874	49530	72258	54417.02
2717540	chr6	rs1548512	30387773	G	A	0.848	0.85	0.985	-0.0066017436345624	0.0126	0.6012	49530	72258	54417.02
2695276	chr6	rs9261884	30387885	A	G	0.848	0.85	0.984	-0.0062998021485279	0.0126	0.6177	49530	72258	54417.02
2691437	chr6	rs1264540	30387890	G	C	0.574	0.573	0.987	0.0081963182244858	0.0091	0.3653	49530	72258	54417.02
2696566	chr6	rs9261885	30388188	G	A	0.848	0.85	0.985	-0.0065010863423599	0.0126	0.6058	49530	72258	54417.02
2722740	chr6	rs9261886	30388247	T	C	0.849	0.851	0.985	-0.007095110875924	0.0126	0.5769	49530	72258	54417.02
2695632	chr6	rs9261890	30388675	C	T	0.848	0.85	0.985	-0.0065010863423599	0.0126	0.6046	49530	72258	54417.02
2723728	chr6	rs1264539	30388701	C	T	0.228	0.226	0.987	0.0076010387728197	0.0107	0.4793	49530	72258	54417.02
2728078	chr6	rs73421291	30388730	T	C	0.977	0.976	0.916	0.0627963794896769	0.0336	0.06163	44981	58343	47978.71
2723862	chr6	rs9261891	30388779	A	G	0.848	0.85	0.985	-0.0069037763167944	0.0126	0.5827	49530	72258	54417.02
2717310	chr6	rs9261892	30388872	C	T	0.848	0.85	0.985	-0.0065010863423599	0.0126	0.6046	49530	72258	54417.02
2712774	chr6	rs9261893	30388936	T	C	0.828	0.831	0.988	0.0008995952428359	0.012	0.9403	49530	72258	54417.02
2711069	chr6	rs9261894	30389103	G	A	0.848	0.85	0.985	-0.0065010863423599	0.0126	0.6042	49530	72258	54417.02
2727235	chr6	rs1264538	30389258	C	T	0.574	0.573	0.987	0.0080971295874548	0.0091	0.3718	49530	72258	54417.02
2692867	chr6	rs9261895	30389323	C	T	0.848	0.85	0.985	-0.0065010863423599	0.0126	0.6075	49530	72258	54417.02
2685111	chr6	rs9261896	30389846	A	G	0.828	0.831	0.988	0.0008995952428359	0.012	0.9394	49530	72258	54417.02
2699554	chr6	rs9261897	30389851	A	G	0.848	0.85	0.985	-0.0066017436345624	0.0126	0.602	49530	72258	54417.02
2719888	chr6	rs9261898	30389925	T	C	0.848	0.85	0.985	-0.0066017436345624	0.0126	0.6022	49530	72258	54417.02
2691808	chr6	rs9261899	30390180	T	C	0.848	0.85	0.985	-0.0066017436345624	0.0126	0.601	49530	72258	54417.02
2706182	chr6	rs1264537	30390199	A	T	0.574	0.573	0.987	0.007997931111062	0.0091	0.3777	49530	72258	54417.02
2723861	chr6	rs9261900	30390430	G	A	0.828	0.831	0.988	0.0006997551142732	0.012	0.9539	49530	72258	54417.02
2721960	chr6	rs9261919	30391723	G	A	0.848	0.85	0.985	-0.0066017436345624	0.0126	0.6	49530	72258	54417.02
2725197	chr6	rs9261920	30391949	G	T	0.848	0.85	0.985	-0.0066017436345624	0.0126	0.5999	49530	72258	54417.02
2692388	chr6	rs3130127	30391975	A	T	0.757	0.746	0.983	0.0487044462100383	0.0104	3.118e-06	49683	72499	54604.19
2724282	chr6	rs9261921	30391977	C	T	0.848	0.85	0.985	-0.0066017436345624	0.0126	0.6	49530	72258	54417.02
2685265	chr6	rs9261922	30392146	C	T	0.828	0.831	0.987	0.0008995952428359	0.012	0.9371	49530	72258	54417.02
2718824	chr6	rs9261923	30392160	G	A	0.848	0.85	0.985	-0.0066017436345624	0.0126	0.5999	49530	72258	54417.02
2727757	chr6	rs4400255	30392204	T	A	0.929	0.931	0.978	-0.0197028322758684	0.0179	0.2712	49530	72258	54417.02
2707442	chr6	rs9261925	30392248	T	C	0.848	0.85	0.985	-0.0066017436345624	0.0126	0.6	49530	72258	54417.02
2723859	chr6	rs9261926	30392406	C	A	0.848	0.85	0.985	-0.0066017436345624	0.0126	0.6	49530	72258	54417.02
2706577	chr6	rs9261928	30392494	T	C	0.848	0.85	0.985	-0.0066017436345624	0.0126	0.6003	49530	72258	54417.02
2711617	chr6	rs9261929	30392501	G	A	0.848	0.85	0.985	-0.0067024110596754	0.0126	0.5941	49530	72258	54417.02
2716843	chr6	rs6921817	30392792	G	C	0.977	0.976	0.916	0.0635004825618992	0.0336	0.0587	44981	58343	47978.71
2706030	chr6	rs4713331	30392795	G	A	0.825	0.821	1.0	-0.007004474152883	0.0118	0.551	48885	71087	53585.2
2704350	chr6	rs6922413	30393125	G	A	0.848	0.85	0.985	-0.0066017436345624	0.0126	0.5986	49530	72258	54417.02
2728186	chr6	rs6922266	30393177	C	T	0.828	0.831	0.988	0.0009995003330834	0.012	0.936	49530	72258	54417.02
2696433	chr6	rs6922287	30393204	C	T	0.848	0.85	0.985	-0.0066017436345624	0.0126	0.6002	49530	72258	54417.02
2719840	chr6	rs6902197	30393253	T	C	0.848	0.85	0.985	-0.0066017436345624	0.0126	0.6009	49530	72258	54417.02
2714791	chr6	rs9261936	30393452	T	G	0.848	0.85	0.985	-0.0066017436345624	0.0126	0.6013	49530	72258	54417.02
2719166	chr6	rs12215239	30393658	C	A	0.825	0.821	1.0	-0.0069037763167944	0.0118	0.5608	48885	71087	53585.2
2708581	chr6	rs9261937	30393665	G	A	0.828	0.831	0.988	0.0008995952428359	0.012	0.9412	49530	72258	54417.02
2727930	chr6	rs9261938	30393689	A	G	0.848	0.85	0.985	-0.0065010863423599	0.0126	0.6092	49530	72258	54417.02
2693499	chr6	rs9261939	30393701	C	G	0.848	0.85	0.985	-0.0065010863423599	0.0126	0.6091	49530	72258	54417.02
2714204	chr6	rs9261940	30393731	T	C	0.848	0.85	0.985	-0.0066017436345624	0.0126	0.6018	49530	72258	54417.02
2703039	chr6	rs1264534	30393757	A	C	0.227	0.225	0.989	0.0078987227933553	0.0107	0.4622	49530	72258	54417.02
2699639	chr6	rs9261942	30393931	C	A	0.848	0.85	0.985	-0.0066017436345624	0.0126	0.6022	49530	72258	54417.02
2720791	chr6	rs9261943	30393938	C	T	0.848	0.85	0.985	-0.0066017436345624	0.0126	0.6023	49530	72258	54417.02
2709547	chr6	rs9261944	30393972	A	T	0.848	0.85	0.985	-0.0066017436345624	0.0126	0.6023	49530	72258	54417.02
2710448	chr6	rs9261945	30394132	G	A	0.848	0.85	0.985	-0.0066017436345624	0.0126	0.6025	49530	72258	54417.02
2708750	chr6	rs9261946	30394470	A	T	0.848	0.85	0.985	-0.0066017436345624	0.0126	0.6027	49530	72258	54417.02
2709955	chr6	rs7739840	30394577	C	T	0.977	0.976	0.915	0.0639039448366128	0.0336	0.05701	45046	58404	48041.65
2702195	chr6	rs9261947	30394628	C	T	0.855	0.857	0.984	-0.008395140788382	0.0129	0.5129	49530	72258	54417.02
2687333	chr6	rs61410672	30394671	G	A	0.95	0.954	0.96	-0.0835011813049328	0.0216	0.0001101	48885	71087	53585.2
2705075	chr6	rs7760308	30394694	T	C	0.977	0.976	0.916	0.0636037093371393	0.0336	0.05826	44981	58343	47978.71
2715038	chr6	rs7740025	30394721	C	A	0.977	0.976	0.915	0.063997749947184	0.0336	0.05682	45046	58404	48041.65
2725931	chr6	rs9261948	30394752	C	G	0.848	0.85	0.985	-0.0066017436345624	0.0126	0.6033	49530	72258	54417.02
2723262	chr6	rs9261949	30394905	G	A	0.848	0.85	0.985	-0.0066017436345624	0.0126	0.6032	49530	72258	54417.02
2715707	chr6	rs9261950	30394951	A	G	0.848	0.85	0.985	-0.0066017436345624	0.0126	0.6032	49530	72258	54417.02
2708317	chr6	rs1264533	30394962	G	T	0.402	0.404	0.985	0.009504687014246	0.0092	0.2981	49530	72258	54417.02
2716244	chr6	rs113372297	30395088	C	T	0.977	0.976	0.916	0.0633972451297916	0.0336	0.05902	44981	58343	47978.71
2689291	chr6	rs1264532	30395114	A	G	0.227	0.225	0.989	0.0078987227933553	0.0107	0.4623	49530	72258	54417.02
2724317	chr6	rs9261952	30395170	A	G	0.828	0.831	0.988	0.0009995003330834	0.012	0.9347	49530	72258	54417.02
2695855	chr6	rs9261953	30395178	G	A	0.843	0.844	0.984	-0.0031048149534787	0.0124	0.8005	49530	72258	54417.02
2716952	chr6	rs9261955	30395218	A	G	0.848	0.85	0.985	-0.0066017436345624	0.0126	0.5991	49530	72258	54417.02
2688674	chr6	rs9261956	30395235	A	G	0.848	0.85	0.985	-0.0065010863423599	0.0126	0.6045	49530	72258	54417.02
2685423	chr6	rs9261957	30395296	G	A	0.848	0.85	0.985	-0.0065010863423599	0.0126	0.6046	49530	72258	54417.02
2693729	chr6	rs9261958	30395298	C	T	0.848	0.85	0.985	-0.0065010863423599	0.0126	0.6045	49530	72258	54417.02
2714846	chr6	rs9261962	30395449	G	T	0.848	0.85	0.985	-0.0067024110596754	0.0126	0.5982	49530	72258	54417.02
2684598	chr6	rs9261963	30395500	C	T	0.848	0.85	0.985	-0.0065010863423599	0.0126	0.6049	49530	72258	54417.02
2725824	chr6	rs77414732	30395660	C	T	0.977	0.976	0.916	0.0633972451297916	0.0336	0.05914	44981	58343	47978.71
2694324	chr6	rs9261964	30395736	G	C	0.828	0.831	0.988	0.0009995003330834	0.012	0.9302	49530	72258	54417.02
2688783	chr6	rs6908073	30395815	G	T	0.848	0.85	0.985	-0.0065010863423599	0.0126	0.6049	49530	72258	54417.02
2686665	chr6	rs6930502	30395863	T	C	0.848	0.85	0.985	-0.0065010863423599	0.0126	0.6051	49530	72258	54417.02
2726069	chr6	rs115411850	30395966	T	C	0.924	0.928	1.0	-0.0555021391616052	0.0173	0.001335	48885	71087	53585.2
2692636	chr6	rs545129445	30396173	G	C	0.848	0.85	0.985	-0.0065010863423599	0.0126	0.6053	49530	72258	54417.02
2694625	chr6	rs7766532	30396222	T	C	0.977	0.976	0.915	0.0633972451297916	0.0336	0.05892	45046	58404	48041.65
2692046	chr6	rs33950405	30396320	A	T	0.837	0.832	1.0	-0.0038975857287134	0.0121	0.7476	48885	71087	53585.2
2690494	chr6	rs9261968	30396466	A	C	0.848	0.85	0.985	-0.0064004391810282	0.0126	0.6135	49530	72258	54417.02
2709903	chr6	rs7747048	30396475	G	A	0.828	0.831	0.988	0.0009995003330834	0.012	0.9348	49530	72258	54417.02
2687953	chr6	rs9261969	30396647	C	T	0.848	0.85	0.985	-0.0065010863423599	0.0126	0.6092	49530	72258	54417.02
2722695	chr6	rs9261970	30396680	G	A	0.848	0.85	0.985	-0.0064004391810282	0.0126	0.6093	49530	72258	54417.02
2693159	chr6	rs1264531	30396681	G	T	0.574	0.573	0.986	0.0077995046323818	0.0091	0.3915	49530	72258	54417.02
2690520	chr6	rs9261972	30396694	C	T	0.848	0.85	0.985	-0.0064004391810282	0.0126	0.6138	49530	72258	54417.02
2692101	chr6	rs9261973	30396743	C	T	0.848	0.85	0.985	-0.0062998021485279	0.0126	0.6161	49530	72258	54417.02
2723436	chr6	rs9261974	30396757	A	T	0.848	0.85	0.985	-0.0064004391810282	0.0126	0.6141	49530	72258	54417.02
2725153	chr6	rs41315379	30396870	A	G	0.848	0.85	0.985	-0.0064004391810282	0.0126	0.6142	49530	72258	54417.02
2705206	chr6	rs9468727	30396959	T	C	0.848	0.85	0.985	-0.0064004391810282	0.0126	0.6142	49530	72258	54417.02
2685437	chr6	rs9468728	30397089	T	C	0.848	0.85	0.985	-0.0064004391810282	0.0126	0.6145	49530	72258	54417.02
2721552	chr6	rs9468729	30397176	C	T	0.848	0.85	0.985	-0.0062998021485279	0.0126	0.6168	49530	72258	54417.02
2708707	chr6	rs1264530	30397184	T	C	0.227	0.225	0.989	0.0077995046323818	0.0107	0.4648	49530	72258	54417.02
2723461	chr6	rs9468730	30397202	A	C	0.855	0.857	0.982	-0.0080019302190585	0.0129	0.5351	49530	72258	54417.02
2684692	chr6	rs1264529	30397219	T	C	0.227	0.225	0.989	0.0078987227933553	0.0107	0.4591	49530	72258	54417.02
2710141	chr6	rs114974283	30397221	G	C	0.983	0.984	0.802	0.0215951374365897	0.0453	0.6331	37242	49984	40203.41
2713026	chr6	rs9468732	30397419	C	G	0.848	0.85	0.985	-0.0062998021485279	0.0126	0.6158	49530	72258	54417.02
2716448	chr6	rs9501447	30397840	A	G	0.848	0.85	0.985	-0.0062998021485279	0.0126	0.6157	49530	72258	54417.02
2694408	chr6	rs9501321	30397978	C	T	0.848	0.85	0.985	-0.0062998021485279	0.0126	0.6173	49530	72258	54417.02
2704320	chr6	rs34723946	30398055	A	C	0.837	0.832	1.0	-0.0045001103249234	0.0121	0.7131	48885	71087	53585.2
2690434	chr6	rs1313923	30398107	C	T	0.574	0.573	0.987	0.0082954970241069	0.0091	0.3631	49530	72258	54417.02
2701584	chr6	rs9501448	30398121	T	C	0.848	0.85	0.985	-0.0062998021485279	0.0126	0.6166	49530	72258	54417.02
2700905	chr6	rs9501449	30398122	G	A	0.848	0.85	0.985	-0.0062998021485279	0.0126	0.6166	49530	72258	54417.02
2706321	chr6	rs33976297	30398186	G	A	0.825	0.821	1.0	-0.0074980401773571	0.0118	0.5267	48885	71087	53585.2
2705291	chr6	rs9501451	30398227	A	G	0.848	0.85	0.985	-0.0062998021485279	0.0126	0.6171	49530	72258	54417.02
2715464	chr6	rs9501322	30398259	A	G	0.848	0.85	0.985	-0.0062998021485279	0.0126	0.6153	49530	72258	54417.02
2703689	chr6	rs9501323	30398286	T	C	0.848	0.85	0.985	-0.0062998021485279	0.0126	0.617	49530	72258	54417.02
2710921	chr6	rs114810763	30398390	G	A	0.848	0.85	0.985	-0.0062998021485279	0.0126	0.6191	49530	72258	54417.02
2702946	chr6	rs116472105	30398401	T	C	0.848	0.85	0.985	-0.0062998021485279	0.0126	0.619	49530	72258	54417.02
2686094	chr6	rs115877125	30398406	C	A	0.848	0.85	0.985	-0.0062998021485279	0.0126	0.6184	49530	72258	54417.02
2703853	chr6	rs149798129	30398503	G	C	0.848	0.85	0.985	-0.0062998021485279	0.0126	0.6197	49530	72258	54417.02
2713715	chr6	rs28849394	30398540	G	A	0.848	0.85	0.985	-0.0062998021485279	0.0126	0.6191	49530	72258	54417.02
2727120	chr6	rs1313922	30398543	C	T	0.574	0.573	0.987	0.0082954970241069	0.0091	0.3626	49530	72258	54417.02
2686145	chr6	rs9501452	30398668	T	C	0.855	0.857	0.984	-0.0080019302190585	0.0129	0.533	49530	72258	54417.02
2693125	chr6	rs9501453	30398733	A	G	0.848	0.85	0.985	-0.0062998021485279	0.0126	0.6202	49530	72258	54417.02
2705335	chr6	rs113447802	30399130	A	G	0.977	0.977	0.916	0.0627963794896769	0.0336	0.06176	44981	58343	47978.71
2714208	chr6	rs1313921	30399223	G	C	0.574	0.573	0.987	0.0082954970241069	0.0091	0.3635	49530	72258	54417.02
2687465	chr6	rs9501462	30399404	A	C	0.848	0.85	0.985	-0.006199175242821	0.0126	0.6226	49530	72258	54417.02
2694165	chr6	rs7762787	30399504	A	C	0.977	0.977	0.916	0.0644010116835795	0.0336	0.05554	44981	58343	47978.71
2705498	chr6	rs1264528	30399562	G	A	0.574	0.573	0.987	0.0082954970241069	0.0091	0.3637	49530	72258	54417.02
2715862	chr6	rs9501463	30399622	A	C	0.848	0.85	0.985	-0.006199175242821	0.0126	0.6222	49530	72258	54417.02
2703030	chr6	rs9501464	30399699	T	C	0.848	0.85	0.985	-0.006199175242821	0.0126	0.6224	49530	72258	54417.02
2715235	chr6	rs9468734	30401172	C	T	0.848	0.85	0.985	-0.006199175242821	0.0126	0.6255	49530	72258	54417.02
2704794	chr6	rs9468735	30401365	G	C	0.848	0.85	0.985	-0.006199175242821	0.0126	0.6254	49530	72258	54417.02
2708714	chr6	rs149862759	30401426	A	G	0.977	0.977	0.916	0.0613960888650743	0.0336	0.06737	44981	58343	47978.71
2685474	chr6	rs9468737	30401881	G	T	0.848	0.85	0.985	-0.006199175242821	0.0126	0.6255	49530	72258	54417.02
2694454	chr6	rs111910351	30402424	C	T	0.848	0.85	0.985	-0.006199175242821	0.0126	0.6249	49530	72258	54417.02
2726375	chr6	rs35743618	30403006	G	T	0.825	0.821	1.0	-0.0074980401773571	0.0118	0.5251	48885	71087	53585.2
2719232	chr6	rs1264526	30403270	T	C	0.227	0.224	0.989	0.0080971295874548	0.0107	0.4497	49530	72258	54417.02
2718392	chr6	rs9468748	30403502	G	A	0.855	0.857	0.983	-0.0079011318962572	0.0129	0.5378	49530	72258	54417.02
2696013	chr6	rs1264525	30403974	A	G	0.226	0.224	0.989	0.007997931111062	0.0107	0.4551	49530	72258	54417.02
2707091	chr6	rs73423090	30404042	G	A	0.977	0.976	0.915	0.0614995330875717	0.0336	0.06717	44981	58343	47978.71
2706311	chr6	rs9468750	30404059	G	A	0.848	0.85	0.985	-0.006199175242821	0.0126	0.6242	49530	72258	54417.02
2704964	chr6	rs9461603	30404114	A	G	0.848	0.85	0.985	-0.006199175242821	0.0126	0.6255	49530	72258	54417.02
2695608	chr6	rs13208765	30404403	A	G	0.929	0.931	0.931	-0.0193969096107316	0.0178	0.2766	52875	76338	58093.14
2720163	chr6	rs1264524	30404786	A	C	0.574	0.573	0.987	0.0081963182244858	0.0091	0.369	49530	72258	54417.02
2700828	chr6	rs9295858	30404961	T	A	0.848	0.85	0.985	-0.006199175242821	0.0126	0.6239	49530	72258	54417.02
2713310	chr6	rs9295859	30405020	C	T	0.848	0.85	0.985	-0.006199175242821	0.0126	0.6254	49530	72258	54417.02
2692056	chr6	rs9295860	30405108	T	C	0.848	0.85	0.985	-0.006199175242821	0.0126	0.6254	49530	72258	54417.02
2726989	chr6	rs9468751	30405327	T	C	0.848	0.85	0.985	-0.006199175242821	0.0126	0.6252	49530	72258	54417.02
2697272	chr6	rs9468753	30405623	A	G	0.855	0.857	0.984	-0.0079011318962572	0.0129	0.5366	49530	72258	54417.02
2719164	chr6	rs9468754	30405735	T	C	0.848	0.85	0.985	-0.006199175242821	0.0126	0.6255	49530	72258	54417.02
2711817	chr6	rs1264523	30405824	T	C	0.227	0.224	0.989	0.007997931111062	0.0107	0.4561	49530	72258	54417.02
2716787	chr6	rs1264522	30405926	G	C	0.158	0.159	0.999	0.0014988761237359	0.0124	0.9027	48885	71087	53585.2
2699903	chr6	rs1264521	30405956	A	G	0.157	0.159	1.0	0.001099395443301	0.0124	0.9296	48885	71087	53585.2
2703233	chr6	rs6936910	30406075	C	T	0.977	0.977	0.916	0.0619038033148151	0.0336	0.06557	44981	58343	47978.71
2714667	chr6	rs1079541	30406756	C	A	0.848	0.85	0.985	-0.0060985584618694	0.0126	0.6262	49530	72258	54417.02
2693503	chr6	rs57493458	30406803	A	C	0.977	0.976	0.914	0.0600032523358097	0.0336	0.07384	44981	58343	47978.71
2707931	chr6	rs2023470	30407016	C	A	0.848	0.85	0.985	-0.0062998021485279	0.0126	0.617	49530	72258	54417.02
2711570	chr6	rs9461604	30407270	G	A	0.848	0.85	0.985	-0.0060985584618694	0.0126	0.6261	49530	72258	54417.02
2717672	chr6	rs9468755	30407530	T	C	0.848	0.85	0.985	-0.006199175242821	0.0126	0.6242	49530	72258	54417.02
2718660	chr6	rs9295861	30408183	C	T	0.848	0.85	0.985	-0.0062998021485279	0.0126	0.6194	49530	72258	54417.02
2719365	chr6	rs9295862	30408254	C	T	0.855	0.857	0.984	-0.0079011318962572	0.0129	0.5366	49530	72258	54417.02
2706312	chr6	rs9295863	30408265	C	A	0.848	0.85	0.985	-0.0062998021485279	0.0126	0.6184	49530	72258	54417.02
2688738	chr6	rs1269556	30408787	C	T	0.585	0.584	0.986	0.0074025335167413	0.0091	0.4187	49530	72258	54417.02
2721196	chr6	rs9501466	30408840	T	C	0.848	0.85	0.985	-0.0062998021485279	0.0126	0.6156	49530	72258	54417.02
2694365	chr6	rs9501467	30408970	C	T	0.848	0.85	0.985	-0.0062998021485279	0.0126	0.6153	49530	72258	54417.02
2707619	chr6	rs76845533	30408971	G	A	0.974	0.974	0.94	0.0307037775750057	0.0288	0.2857	51914	73558	56676.81
2691616	chr6	rs9501468	30409012	A	G	0.848	0.85	0.985	-0.0062998021485279	0.0126	0.6151	49530	72258	54417.02
2723791	chr6	rs9501469	30409037	A	G	0.848	0.85	0.985	-0.0064004391810282	0.0126	0.6145	49530	72258	54417.02
2724637	chr6	rs17410877	30409156	A	C	0.825	0.821	1.0	-0.0075987978753305	0.0118	0.5203	48885	71087	53585.2
2721970	chr6	rs9501470	30409251	A	G	0.848	0.85	0.985	-0.0062998021485279	0.0126	0.6148	49530	72258	54417.02
2721114	chr6	rs9295864	30409319	A	T	0.848	0.85	0.985	-0.0062998021485279	0.0126	0.6158	49530	72258	54417.02
2724419	chr6	rs6935304	30409354	T	A	0.822	0.825	0.987	0.0001999800026662	0.0118	0.984	49530	72258	54417.02
2699734	chr6	rs9295865	30409384	G	A	0.848	0.85	0.985	-0.0062998021485279	0.0126	0.6159	49530	72258	54417.02
2707968	chr6	rs9295866	30409518	C	T	0.848	0.85	0.985	-0.0062998021485279	0.0126	0.6159	49530	72258	54417.02
2688046	chr6	rs1264520	30409543	G	A	0.579	0.578	0.987	0.0089993837968006	0.0091	0.3223	49530	72258	54417.02
2722166	chr6	rs1264519	30409594	C	T	0.226	0.224	0.989	0.0078987227933553	0.0107	0.4609	49530	72258	54417.02
2699476	chr6	rs9295867	30409748	A	G	0.848	0.85	0.985	-0.0062998021485279	0.0126	0.6159	49530	72258	54417.02
2713328	chr6	rs9295868	30409880	T	A	0.848	0.85	0.985	-0.0062998021485279	0.0126	0.6159	49530	72258	54417.02
2723148	chr6	rs9295869	30409950	T	C	0.848	0.85	0.985	-0.0062998021485279	0.0126	0.6159	49530	72258	54417.02
2728236	chr6	rs9501019	30410153	A	G	0.848	0.85	0.985	-0.0062998021485279	0.0126	0.6161	49530	72258	54417.02
2706324	chr6	rs1264518	30410206	C	T	0.829	0.838	0.935	-0.0553013157850893	0.012	4.3e-06	53028	76579	58280.32
2716641	chr6	rs9295870	30410480	T	C	0.848	0.85	0.985	-0.0062998021485279	0.0126	0.6169	49530	72258	54417.02
2701911	chr6	rs9461605	30410824	T	C	0.848	0.85	0.985	-0.0062998021485279	0.0126	0.6168	49530	72258	54417.02
2717435	chr6	rs1264517	30410832	T	A	0.402	0.404	0.986	0.0099008246772624	0.0092	0.2806	49530	72258	54417.02
2704863	chr6	rs9468756	30410943	G	A	0.848	0.85	0.985	-0.0062998021485279	0.0126	0.6168	49530	72258	54417.02
2701764	chr6	rs9295871	30411089	T	C	0.848	0.85	0.985	-0.0062998021485279	0.0126	0.6169	49530	72258	54417.02
2720882	chr6	rs1268444	30411546	T	C	0.402	0.404	0.986	0.0099008246772624	0.0092	0.2805	49530	72258	54417.02
2724670	chr6	rs57857421	30411679	A	G	0.848	0.85	0.985	-0.0062998021485279	0.0126	0.6173	49530	72258	54417.02
2713410	chr6	rs1264516	30411903	C	A	0.579	0.578	0.987	0.0089993837968006	0.0091	0.3226	49530	72258	54417.02
2694436	chr6	rs1264515	30411967	T	A	0.579	0.578	0.987	0.0089993837968006	0.0091	0.3227	49530	72258	54417.02
2716587	chr6	rs78319250	30411977	G	T	0.974	0.974	0.94	0.0307037775750057	0.0287	0.2849	51914	73558	56676.81
2697548	chr6	rs3094716	30412017	A	G	0.579	0.578	0.987	0.0090984829852593	0.0091	0.3182	49530	72258	54417.02
2697880	chr6	rs1264514	30412045	G	T	0.402	0.404	0.986	0.0099008246772624	0.0092	0.2826	49530	72258	54417.02
2704073	chr6	rs1264513	30412362	G	A	0.579	0.578	0.987	0.0089993837968006	0.0091	0.3218	49530	72258	54417.02
2720967	chr6	rs9468758	30412435	A	G	0.848	0.85	0.985	-0.0062998021485279	0.0126	0.6166	49530	72258	54417.02
2727153	chr6	rs9468759	30412504	T	C	0.848	0.85	0.985	-0.0064004391810282	0.0126	0.6138	49530	72258	54417.02
2723589	chr6	rs9468760	30412510	A	T	0.848	0.85	0.985	-0.0064004391810282	0.0126	0.6141	49530	72258	54417.02
2702643	chr6	rs9468762	30412644	A	T	0.848	0.85	0.985	-0.0064004391810282	0.0126	0.6145	49530	72258	54417.02
2696664	chr6	rs17188799	30413494	T	C	0.848	0.85	0.985	-0.0064004391810282	0.0126	0.6139	49530	72258	54417.02
2728455	chr6	rs7747320	30413652	C	G	0.848	0.85	0.985	-0.0064004391810282	0.0126	0.6138	49530	72258	54417.02
2685188	chr6	rs1264512	30413701	A	T	0.226	0.224	0.99	0.0077002766261879	0.0107	0.4732	49530	72258	54417.02
2723338	chr6	rs79778599	30413755	G	T	0.974	0.974	0.941	0.0298985503458634	0.0287	0.299	51914	73558	56676.81
2719443	chr6	rs9295872	30413815	A	G	0.848	0.85	0.985	-0.0064004391810282	0.0126	0.6134	49530	72258	54417.02
2714479	chr6	rs9380178	30413907	C	T	0.925	0.928	1.0	-0.0548997899816623	0.0173	0.001515	48885	71087	53585.2
2689746	chr6	rs1264511	30413972	G	C	0.402	0.404	0.986	0.0097027754613851	0.0092	0.2882	49530	72258	54417.02
2704295	chr6	rs17195173	30414088	G	A	0.982	0.982	0.885	0.0371030879515023	0.0391	0.3438	41403	56268	44803.95
2690634	chr6	rs9295873	30414235	A	G	0.848	0.85	0.985	-0.0064004391810282	0.0126	0.6128	49530	72258	54417.02
2706886	chr6	rs9461606	30414388	C	A	0.848	0.85	0.985	-0.0064004391810282	0.0126	0.612	49530	72258	54417.02
2685557	chr6	rs9468766	30414403	G	A	0.848	0.85	0.985	-0.0064004391810282	0.0126	0.6119	49530	72258	54417.02
2721194	chr6	rs1362115	30414848	C	T	0.822	0.825	0.987	0.0	0.0118	0.9979	49530	72258	54417.02
2715460	chr6	rs1362114	30414919	G	A	0.848	0.85	0.985	-0.0064004391810282	0.0126	0.6098	49530	72258	54417.02
2719519	chr6	rs1419687	30415111	C	G	0.402	0.404	0.986	0.0097027754613851	0.0092	0.2903	49530	72258	54417.02
2696805	chr6	rs9295874	30415219	G	A	0.848	0.85	0.985	-0.0064004391810282	0.0126	0.6109	49530	72258	54417.02
2722789	chr6	rs58504477	30415426	A	G	0.974	0.974	0.941	0.0320992618599997	0.0287	0.2645	51914	73558	56676.81
2704482	chr6	rs2105961	30415636	A	C	0.579	0.578	0.988	0.0089002747867194	0.0091	0.3266	49530	72258	54417.02
2695793	chr6	rs2524201	30415904	T	C	0.579	0.578	0.988	0.0090984829852593	0.0091	0.3177	49530	72258	54417.02
2714035	chr6	rs9501471	30416046	G	A	0.848	0.85	0.985	-0.0064004391810282	0.0126	0.6116	49530	72258	54417.02
2713431	chr6	rs9501472	30416493	G	T	0.823	0.825	0.987	-0.0001000050003333	0.0118	0.9917	49530	72258	54417.02
2707626	chr6	rs41265595	30416508	G	A	0.823	0.825	0.987	-0.0001000050003333	0.0118	0.9928	49530	72258	54417.02
2696152	chr6	rs4959047	30416553	G	A	0.822	0.825	0.987	0.0001999800026662	0.0118	0.9851	49530	72258	54417.02
2716000	chr6	rs4959048	30416658	G	A	0.821	0.824	0.986	-0.0008003201707691	0.0118	0.9456	49530	72258	54417.02
2702585	chr6	rs4959049	30416767	A	C	0.974	0.974	0.94	0.0324962313421326	0.0287	0.2576	51914	73558	56676.81
2685070	chr6	rs4959050	30416831	C	T	0.822	0.825	0.987	0.0	0.0118	0.9978	49530	72258	54417.02
2700989	chr6	rs60162146	30416860	A	T	0.974	0.974	0.941	0.031799009548949	0.0287	0.2694	51914	73558	56676.81
2709587	chr6	rs58101292	30416864	A	G	0.974	0.974	0.941	0.031799009548949	0.0287	0.2683	51914	73558	56676.81
2704742	chr6	rs534324756	30416921	T	G	0.857	0.859	0.976	-0.0075987978753305	0.013	0.5586	49530	72258	54417.02
2692406	chr6	rs9295876	30416926	G	A	0.825	0.828	0.983	0.0009995003330834	0.0119	0.9319	49530	72258	54417.02
2710468	chr6	rs2844731	30416985	G	A	0.844	0.853	0.947	-0.0606952493104976	0.0125	1.308e-06	52383	75408	57448.49
2692385	chr6	rs9295877	30417010	T	G	0.822	0.825	0.987	0.0001999800026662	0.0118	0.9876	49530	72258	54417.02
2691474	chr6	rs9295878	30417149	G	A	0.823	0.825	0.987	-0.000200020002667	0.0118	0.9863	49530	72258	54417.02
2690504	chr6	rs9295879	30417215	T	G	0.822	0.825	0.987	0.0002999550089979	0.0118	0.9824	49530	72258	54417.02
2725997	chr6	rs9295880	30417265	T	C	0.822	0.825	0.987	0.0001999800026662	0.0118	0.9832	49530	72258	54417.02
2687452	chr6	rs9295881	30417459	C	T	0.822	0.825	0.987	0.0	0.0118	0.9999	49530	72258	54417.02
2723474	chr6	rs9295882	30417505	C	G	0.822	0.825	0.987	0.0001999800026662	0.0118	0.9892	49530	72258	54417.02
2727654	chr6	rs2844730	30417614	G	A	0.579	0.578	0.987	0.0092966519050945	0.0091	0.3052	49530	72258	54417.02
2692704	chr6	rs2524200	30417689	C	T	0.402	0.404	0.986	0.0099998345783334	0.0092	0.2737	49530	72258	54417.02
2701814	chr6	rs9468768	30417704	C	T	0.848	0.85	0.985	-0.0062998021485279	0.0126	0.6162	49530	72258	54417.02
2691741	chr6	rs57625144	30417827	T	G	0.973	0.974	0.94	0.031799009548949	0.0286	0.2668	51914	73558	56676.81
2686328	chr6	rs9461608	30418127	C	T	0.848	0.85	0.985	-0.0062998021485279	0.0126	0.6202	49530	72258	54417.02
2687701	chr6	rs9461609	30418204	A	G	0.848	0.85	0.985	-0.0062998021485279	0.0126	0.6201	49530	72258	54417.02
2726061	chr6	rs34111681	30418354	G	T	0.825	0.821	1.0	-0.0083043861636152	0.0118	0.4817	48885	71087	53585.2
2704327	chr6	rs4947282	30418493	A	C	0.822	0.825	0.987	0.0001999800026662	0.0118	0.9891	49530	72258	54417.02
2705270	chr6	rs553501914	30418533	G	A	0.848	0.85	0.985	-0.0062998021485279	0.0126	0.6198	49530	72258	54417.02
2710127	chr6	rs17411284	30418583	G	A	0.848	0.85	0.985	-0.0062998021485279	0.0126	0.6175	49530	72258	54417.02
2700994	chr6	rs4947284	30418662	C	A	0.973	0.974	0.94	0.0318958749835631	0.0286	0.2654	51914	73558	56676.81
2713992	chr6	rs564734792	30418925	G	A	0.848	0.85	0.985	-0.0062998021485279	0.0126	0.6193	49530	72258	54417.02
2687878	chr6	rs41265603	30418938	C	A	0.848	0.85	0.985	-0.0062998021485279	0.0126	0.6195	49530	72258	54417.02
2699227	chr6	rs11753256	30419029	T	C	0.822	0.825	0.987	0.0002999550089979	0.0118	0.9778	49530	72258	54417.02
2709031	chr6	rs9918389	30419110	A	G	0.923	0.924	0.675	0.0046989426564652	0.0204	0.817	49530	72258	54417.02
2708083	chr6	rs568519839	30419168	A	C	0.84	0.842	0.972	-0.005304041591906	0.0124	0.6678	49530	72258	54417.02
2698918	chr6	rs9918488	30419258	G	A	0.848	0.85	0.985	-0.0062998021485279	0.0126	0.6195	49530	72258	54417.02
2720422	chr6	rs546502436	30419343	C	T	0.944	0.944	0.982	-0.0154994990469515	0.02	0.4378	48885	71087	53585.2
2704527	chr6	rs9918350	30419378	T	C	0.848	0.85	0.985	-0.0062998021485279	0.0126	0.6187	49530	72258	54417.02
2687757	chr6	rs573422288	30419405	C	G	0.848	0.85	0.985	-0.0062998021485279	0.0126	0.6198	49530	72258	54417.02
2716754	chr6	rs9295883	30419445	A	T	0.822	0.825	0.987	0.0001999800026662	0.0118	0.9849	49530	72258	54417.02
2690699	chr6	rs9295884	30419564	A	G	0.822	0.825	0.987	0.0001999800026662	0.0118	0.984	49530	72258	54417.02
2709614	chr6	rs9295885	30419585	A	G	0.848	0.85	0.985	-0.006199175242821	0.0126	0.6215	49530	72258	54417.02
2718494	chr6	rs1078792	30419620	T	G	0.226	0.224	0.989	0.0075017910703226	0.0107	0.4875	49530	72258	54417.02
2728246	chr6	rs72502523	30419763	C	G	0.973	0.974	0.94	0.0320024161254944	0.0286	0.2628	51914	73558	56676.81
2726872	chr6	rs9918306	30419771	C	T	0.835	0.837	0.938	-0.0045001103249234	0.0121	0.7114	52875	76338	58093.14
2703470	chr6	rs1076832	30419831	C	A	0.837	0.832	1.0	-0.0054045784588597	0.0121	0.6543	48885	71087	53585.2
2699370	chr6	rs9885617	30419859	G	A	0.848	0.85	0.985	-0.006199175242821	0.0126	0.6247	49530	72258	54417.02
2712104	chr6	rs60937545	30419902	C	T	0.973	0.974	0.94	0.0329994782631079	0.0286	0.2493	51914	73558	56676.81
2696929	chr6	rs57548202	30419918	T	C	0.973	0.974	0.94	0.0327962744150825	0.0286	0.2519	51914	73558	56676.81
2710567	chr6	rs9885815	30419926	A	G	0.848	0.85	0.985	-0.006199175242821	0.0126	0.6247	49530	72258	54417.02
2714169	chr6	rs9885618	30419965	G	T	0.848	0.85	0.985	-0.006199175242821	0.0126	0.6246	49530	72258	54417.02
2705112	chr6	rs573151755	30420008	T	C	0.848	0.85	0.985	-0.0060985584618694	0.0126	0.6292	49530	72258	54417.02
2699123	chr6	rs2524199	30420187	G	T	0.158	0.159	0.999	-0.0005001250416822	0.0124	0.9687	48885	71087	53585.2
2708090	chr6	rs9885622	30420206	G	C	0.848	0.85	0.985	-0.0064004391810282	0.0126	0.6133	49530	72258	54417.02
2706426	chr6	rs9885620	30420288	C	T	0.848	0.85	0.985	-0.0060985584618694	0.0126	0.6297	49530	72258	54417.02
2702783	chr6	rs9885621	30420345	C	T	0.822	0.825	0.987	0.0004998750416509	0.0118	0.964	49530	72258	54417.02
2695721	chr6	rs1077501	30420386	A	G	0.402	0.404	0.986	0.0101978249764461	0.0092	0.2659	49530	72258	54417.02
2694112	chr6	rs9468769	30420426	A	C	0.848	0.85	0.985	-0.0060985584618694	0.0126	0.6287	49530	72258	54417.02
2728685	chr6	rs9468770	30420427	A	C	0.848	0.85	0.985	-0.0060985584618694	0.0126	0.6286	49530	72258	54417.02
2699880	chr6	rs9468771	30420449	A	G	0.822	0.825	0.987	0.0004998750416509	0.0118	0.9651	49530	72258	54417.02
2709566	chr6	rs9468772	30420547	T	C	0.822	0.825	0.987	0.0004998750416509	0.0118	0.9688	49530	72258	54417.02
2695100	chr6	rs9468773	30420549	T	G	0.848	0.85	0.985	-0.0060985584618694	0.0126	0.6283	49530	72258	54417.02
2706421	chr6	rs9468774	30420611	A	G	0.848	0.85	0.985	-0.0060985584618694	0.0126	0.6281	49530	72258	54417.02
2692348	chr6	rs551093620	30420639	C	T	0.848	0.85	0.985	-0.0060985584618694	0.0126	0.6293	49530	72258	54417.02
2692524	chr6	rs2516671	30420764	A	G	0.226	0.224	0.99	0.0076010387728197	0.0107	0.4784	49530	72258	54417.02
2702883	chr6	rs17411410	30420907	C	A	0.848	0.85	0.985	-0.0060985584618694	0.0126	0.6263	49530	72258	54417.02
2706787	chr6	rs72502524	30421047	G	A	0.973	0.974	0.94	0.0314017631395316	0.0286	0.2721	51914	73558	56676.81
2713494	chr6	rs72502525	30421082	G	T	0.973	0.974	0.94	0.0314017631395316	0.0286	0.2718	51914	73558	56676.81
2699925	chr6	rs9501328	30421137	T	G	0.848	0.85	0.985	-0.0060985584618694	0.0126	0.6269	49530	72258	54417.02
2727864	chr6	rs9295886	30421397	C	T	0.848	0.85	0.985	-0.0060985584618694	0.0126	0.6267	49530	72258	54417.02
2700068	chr6	rs112511382	30421435	C	T	0.978	0.978	0.936	0.0399992561638529	0.0315	0.2041	51118	71032	55552.54
2687524	chr6	rs2524198	30421502	A	G	0.402	0.404	0.986	0.0102968054773682	0.0092	0.2635	49530	72258	54417.02
2685542	chr6	rs9885851	30421556	A	G	0.848	0.85	0.985	-0.0060985584618694	0.0126	0.6273	49530	72258	54417.02
2714224	chr6	rs9885685	30421581	G	A	0.848	0.85	0.985	-0.0060985584618694	0.0126	0.6273	49530	72258	54417.02
2694643	chr6	rs4959051	30421606	G	A	0.974	0.974	0.94	0.0318958749835631	0.0287	0.2672	51914	73558	56676.81
2719379	chr6	rs2524197	30421617	C	T	0.402	0.404	0.986	0.0102968054773682	0.0092	0.2604	49530	72258	54417.02
2686820	chr6	rs9885855	30421669	A	G	0.848	0.85	0.985	-0.0060985584618694	0.0126	0.6299	49530	72258	54417.02
2723972	chr6	rs34727270	30421963	T	C	0.848	0.85	0.985	-0.0060985584618694	0.0126	0.628	49530	72258	54417.02
2690402	chr6	rs2428536	30422274	G	A	0.848	0.85	0.985	-0.006199175242821	0.0126	0.6242	49530	72258	54417.02
2726943	chr6	rs9295887	30422401	G	T	0.848	0.85	0.985	-0.0060985584618694	0.0126	0.629	49530	72258	54417.02
2685135	chr6	rs9295888	30422481	G	A	0.848	0.85	0.985	-0.0060985584618694	0.0126	0.6282	49530	72258	54417.02
2722032	chr6	rs2844729	30422632	A	G	0.402	0.404	0.986	0.0103957761821204	0.0092	0.255	49530	72258	54417.02
2709386	chr6	rs60118758	30422685	C	T	0.974	0.974	0.935	0.0343048036919902	0.0287	0.2318	51979	73619	56739.75
2705416	chr6	rs2524189	30422723	T	C	0.402	0.404	0.986	0.0102968054773682	0.0092	0.2606	49530	72258	54417.02
2692290	chr6	rs9295889	30422736	A	C	0.848	0.85	0.985	-0.0060985584618694	0.0126	0.6282	49530	72258	54417.02
2692893	chr6	rs9468776	30422872	C	T	0.932	0.932	0.622	-0.020498669477346	0.0228	0.3675	48885	71087	53585.2
2688752	chr6	rs2524188	30422915	G	T	0.418	0.42	0.95	0.0103957761821204	0.0093	0.265	49530	72258	54417.02
2703582	chr6	rs9468778	30422945	T	C	0.883	0.884	0.827	-0.0051029981759033	0.0155	0.7432	48885	71087	53585.2
2720020	chr6	rs9468779	30422950	T	A	0.876	0.877	0.861	0.0	0.0148	0.9998	48885	71087	53585.2
2702690	chr6	rs17411480	30423117	C	G	0.848	0.85	0.985	-0.0060985584618694	0.0126	0.6276	49530	72258	54417.02
2717800	chr6	rs34335619	30423187	T	C	0.848	0.85	0.985	-0.0059979518036359	0.0126	0.6365	49530	72258	54417.02
2726700	chr6	rs35407515	30423223	A	G	0.848	0.85	0.985	-0.0060985584618694	0.0126	0.6291	49530	72258	54417.02
2704540	chr6	rs34340584	30423279	C	A	0.848	0.85	0.985	-0.0058973552660839	0.0126	0.639	49530	72258	54417.02
2723548	chr6	rs35365548	30423345	T	G	0.848	0.85	0.985	-0.0058973552660839	0.0126	0.6379	49530	72258	54417.02
2705164	chr6	rs34101875	30423358	G	A	0.848	0.85	0.985	-0.0058973552660839	0.0126	0.6381	49530	72258	54417.02
2712484	chr6	rs35268644	30423370	A	G	0.848	0.85	0.985	-0.0058973552660839	0.0126	0.6379	49530	72258	54417.02
2691349	chr6	rs34762601	30423508	A	G	0.848	0.85	0.985	-0.0058973552660839	0.0126	0.6376	49530	72258	54417.02
2688908	chr6	rs34435337	30423577	G	A	0.848	0.85	0.985	-0.0058973552660839	0.0126	0.6391	49530	72258	54417.02
2716012	chr6	rs35230915	30423604	C	T	0.848	0.85	0.985	-0.0058973552660839	0.0126	0.6392	49530	72258	54417.02
2699556	chr6	rs34163258	30423633	T	G	0.848	0.85	0.985	-0.0058973552660839	0.0126	0.6392	49530	72258	54417.02
2708360	chr6	rs35328743	30423773	C	A	0.848	0.85	0.985	-0.0058973552660839	0.0126	0.6407	49530	72258	54417.02
2685005	chr6	rs35259081	30423841	G	A	0.848	0.85	0.985	-0.0058973552660839	0.0126	0.6397	49530	72258	54417.02
2698330	chr6	rs113652154	30423861	A	G	0.974	0.974	0.939	0.0320024161254944	0.0288	0.2664	51914	73558	56676.81
2724053	chr6	rs35227387	30423906	T	A	0.848	0.85	0.985	-0.0058973552660839	0.0126	0.6399	49530	72258	54417.02
2704509	chr6	rs34632189	30423975	G	T	0.848	0.85	0.985	-0.0058973552660839	0.0126	0.6401	49530	72258	54417.02
2701606	chr6	rs3131114	30424013	G	A	0.402	0.404	0.986	0.0103957761821204	0.0092	0.2547	49530	72258	54417.02
2703487	chr6	rs33986393	30424074	A	G	0.848	0.85	0.985	-0.0062998021485279	0.0126	0.6162	49530	72258	54417.02
2697919	chr6	rs17477148	30424110	T	C	0.848	0.85	0.985	-0.0064004391810282	0.0126	0.6099	49530	72258	54417.02
2697560	chr6	rs34551551	30424145	A	G	0.848	0.85	0.985	-0.0065010863423599	0.0126	0.6081	49530	72258	54417.02
2728254	chr6	rs2516678	30424200	G	C	0.403	0.404	0.984	0.0103957761821204	0.0092	0.2552	49530	72258	54417.02
2717452	chr6	rs2524186	30424237	C	A	0.553	0.553	0.987	0.0126002819757385	0.0091	0.1634	49530	72258	54417.02
2686956	chr6	rs2524185	30424394	A	G	0.402	0.404	0.986	0.0103957761821204	0.0092	0.2557	49530	72258	54417.02
2728615	chr6	rs2516677	30424623	A	C	0.553	0.553	0.987	0.0126002819757385	0.0091	0.163	49530	72258	54417.02
2726809	chr6	rs9501329	30424676	T	C	0.848	0.85	0.985	-0.0058973552660839	0.0126	0.6403	49530	72258	54417.02
2707417	chr6	rs6924512	30424927	T	C	0.848	0.85	0.985	-0.0058973552660839	0.0126	0.6401	49530	72258	54417.02
2717057	chr6	rs6902129	30424949	G	A	0.848	0.85	0.985	-0.0058973552660839	0.0126	0.6403	49530	72258	54417.02
2718956	chr6	rs2187975	30425157	G	A	0.579	0.578	0.987	0.009197572354042	0.0091	0.3118	49530	72258	54417.02
2727297	chr6	rs6902400	30425276	C	T	0.829	0.832	0.986	-0.0010005003335835	0.012	0.9322	49530	72258	54417.02
2690647	chr6	rs2187974	30425337	C	T	0.553	0.553	0.987	0.0128964817350202	0.0091	0.1541	49530	72258	54417.02
2698940	chr6	rs6902914	30425359	G	A	0.848	0.85	0.985	-0.0058973552660839	0.0126	0.6403	49530	72258	54417.02
2709262	chr6	rs61152365	30425369	T	A	0.974	0.974	0.94	0.0320992618599997	0.0287	0.264	51914	73558	56676.81
2716215	chr6	rs9501474	30425455	C	T	0.849	0.85	0.984	-0.0064004391810282	0.0126	0.6115	49530	72258	54417.02
2703890	chr6	rs2524183	30425695	A	T	0.402	0.404	0.986	0.0103957761821204	0.0092	0.255	49530	72258	54417.02
2710833	chr6	rs2524182	30425943	T	A	0.553	0.553	0.984	0.0126990249774084	0.0091	0.1627	49683	72499	54604.19
2697667	chr6	rs9295893	30426078	T	G	0.848	0.85	0.985	-0.0058973552660839	0.0126	0.6411	49530	72258	54417.02
2722312	chr6	rs9295894	30426125	A	G	0.848	0.85	0.985	-0.0058973552660839	0.0126	0.6415	49530	72258	54417.02
2697123	chr6	rs2524180	30426130	C	T	0.402	0.404	0.986	0.0102968054773682	0.0092	0.2629	49530	72258	54417.02
2725055	chr6	rs2524179	30426152	T	C	0.553	0.553	0.984	0.0126990249774084	0.0091	0.1625	49683	72499	54604.19
2706699	chr6	rs34708826	30426396	G	A	0.848	0.85	0.984	-0.0058973552660839	0.0126	0.6401	49530	72258	54417.02
2692794	chr6	rs34960122	30426406	A	T	0.848	0.85	0.984	-0.0058973552660839	0.0126	0.6394	49530	72258	54417.02
2695130	chr6	rs11756630	30426433	A	T	0.822	0.825	0.986	0.0005998200719675	0.0118	0.9586	49530	72258	54417.02
2698197	chr6	rs34552114	30426481	T	C	0.849	0.85	0.984	-0.0064004391810282	0.0126	0.6134	49530	72258	54417.02
2720183	chr6	rs34186179	30426550	C	T	0.848	0.85	0.984	-0.0054045784588597	0.0126	0.6684	49530	72258	54417.02
2718733	chr6	rs2524178	30426551	G	T	0.579	0.578	0.987	0.0090984829852593	0.0091	0.3156	49530	72258	54417.02
2699277	chr6	rs36093514	30426606	G	A	0.848	0.85	0.985	-0.0059979518036359	0.0126	0.6365	49530	72258	54417.02
2715224	chr6	rs2516674	30426663	G	C	0.579	0.578	0.987	0.009197572354042	0.0091	0.3148	49530	72258	54417.02
2696564	chr6	rs11752542	30426765	C	T	0.822	0.825	0.987	0.0005998200719675	0.0118	0.9567	49530	72258	54417.02
2714226	chr6	rs36034295	30426832	G	A	0.848	0.85	0.985	-0.0058973552660839	0.0126	0.6423	49530	72258	54417.02
2722931	chr6	rs35698032	30426846	G	T	0.848	0.85	0.985	-0.0058973552660839	0.0126	0.6421	49530	72258	54417.02
2691131	chr6	rs9501332	30427197	T	C	0.822	0.825	0.987	0.0006997551142732	0.0118	0.9549	49530	72258	54417.02
2693705	chr6	rs73427041	30427224	T	G	0.973	0.974	0.94	0.0321960982163169	0.0286	0.2603	51914	73558	56676.81
2721651	chr6	rs2524176	30427293	G	A	0.402	0.404	0.986	0.0103957761821204	0.0092	0.2557	49530	72258	54417.02
2709570	chr6	rs2524175	30427413	A	G	0.402	0.404	0.986	0.0103957761821204	0.0092	0.2574	49530	72258	54417.02
2713209	chr6	rs9501335	30427479	G	A	0.848	0.85	0.985	-0.0057967688471774	0.0126	0.6433	49530	72258	54417.02
2705592	chr6	rs915666	30427482	T	C	0.579	0.578	0.987	0.0090984829852593	0.0091	0.3171	49530	72258	54417.02
2694322	chr6	rs9501336	30427510	G	A	0.848	0.85	0.984	-0.0059979518036359	0.0126	0.6348	49530	72258	54417.02
2704627	chr6	rs2078677	30427710	G	A	0.822	0.825	0.987	0.0005998200719675	0.0118	0.9628	49530	72258	54417.02
2722913	chr6	rs9461610	30428057	A	G	0.823	0.825	0.987	0.0002999550089979	0.0118	0.9827	49530	72258	54417.02
2699542	chr6	rs9461611	30428227	A	G	0.848	0.85	0.984	-0.0060985584618694	0.0126	0.628	49530	72258	54417.02
2689960	chr6	rs2077573	30428351	A	G	0.823	0.825	0.987	0.0002999550089979	0.0118	0.978	49530	72258	54417.02
2718027	chr6	rs2077572	30428385	T	C	0.823	0.826	0.986	9.99950003332973e-05	0.0118	0.9929	49530	72258	54417.02
2724778	chr6	rs2077571	30428414	A	G	0.978	0.978	0.936	0.0407963941925694	0.0314	0.1945	51328	71198	55737.96
2717000	chr6	rs2077314	30428436	A	C	0.37	0.366	0.987	0.0101978249764461	0.0093	0.2738	49530	72258	54417.02
2719100	chr6	rs10947078	30428466	T	C	0.822	0.825	0.986	0.0002999550089979	0.0118	0.977	49530	72258	54417.02
2698249	chr6	rs34090585	30428800	T	G	0.822	0.825	0.986	0.0	0.0118	0.997	49530	72258	54417.02
2691513	chr6	rs11963959	30428876	C	G	0.848	0.85	0.983	-0.006199175242821	0.0126	0.6216	49530	72258	54417.02
2690342	chr6	rs11968857	30428923	A	G	0.849	0.851	0.98	-0.0055956263571598	0.0127	0.6564	49530	72258	54417.02
2716389	chr6	rs11966607	30428933	T	C	0.849	0.851	0.979	-0.005696192544881	0.0127	0.6505	49530	72258	54417.02
2721656	chr6	rs11968858	30428941	A	G	0.823	0.826	0.982	0.0006997551142732	0.0119	0.952	49530	72258	54417.02
2719939	chr6	rs11966619	30429033	T	G	0.848	0.85	0.984	-0.0067024110596754	0.0126	0.5983	49530	72258	54417.02
2686778	chr6	rs34521355	30429330	T	G	0.84	0.834	1.0	-0.0021022080918702	0.0122	0.8659	48885	71087	53585.2
2720990	chr6	rs34039931	30429355	A	G	0.84	0.834	1.0	-0.002002002670673	0.0122	0.867	48885	71087	53585.2
2690819	chr6	rs2021368	30429383	T	C	0.262	0.26	0.989	-0.0006001800720324	0.0102	0.9557	49530	72258	54417.02
2691483	chr6	rs1833080	30429440	A	G	0.25	0.247	0.99	0.0025966258472659	0.0104	0.8041	49530	72258	54417.02
2691617	chr6	rs2516676	30430482	G	C	0.156	0.157	0.986	0.001998002662673	0.0124	0.8741	49530	72258	54417.02
2705782	chr6	rs2516675	30430520	T	C	0.262	0.259	0.989	-0.0007002451143934	0.0102	0.9452	49530	72258	54417.02
2711848	chr6	rs35792611	30430875	C	G	0.852	0.854	0.983	-0.0099998320783335	0.0128	0.4343	49530	72258	54417.02
2708568	chr6	rs59168158	30431579	C	T	0.979	0.979	0.933	0.0560021901152849	0.0321	0.08107	51328	71198	55737.96
2689953	chr6	rs59865400	30431693	A	G	0.979	0.979	0.933	0.0565031992337321	0.0321	0.07831	51328	71198	55737.96
2701642	chr6	rs2040449	30432202	C	T	0.845	0.854	0.946	-0.0608971589513062	0.0126	1.281e-06	52383	75408	57448.49
2715718	chr6	rs2245507	30432308	G	A	0.424	0.426	0.984	0.0009995003330834	0.0091	0.9149	49530	72258	54417.02
2703989	chr6	rs34124993	30432402	G	T	0.826	0.822	1.0	-0.004701032558649	0.0119	0.6921	48885	71087	53585.2
2714197	chr6	rs2245514	30432455	C	G	0.225	0.222	0.989	0.0101978249764461	0.0108	0.3437	49530	72258	54417.02
2686867	chr6	rs9468781	30432785	A	G	0.851	0.853	0.982	-0.0091012913892029	0.0127	0.4752	49530	72258	54417.02
2699015	chr6	rs2524173	30432844	A	G	0.225	0.222	0.989	0.0101978249764461	0.0108	0.3449	49530	72258	54417.02
2708825	chr6	rs113470006	30432988	C	T	0.979	0.979	0.932	0.056900047132812	0.0322	0.07708	51328	71198	55737.96
2718863	chr6	rs7761083	30434448	A	G	0.569	0.571	0.984	-0.0222047099881925	0.0091	0.01474	49530	72258	54417.02
2723801	chr6	rs7761210	30434471	C	T	0.581	0.583	0.984	-0.0243029385231735	0.0091	0.007974	49530	72258	54417.02
2686591	chr6	rs7764934	30434566	A	G	0.59	0.591	0.99	-0.019294956182969	0.0091	0.03455	49530	72258	54417.02
2694139	chr6	rs7747873	30434900	T	C	0.589	0.59	0.99	-0.0193969096107316	0.0091	0.03352	49530	72258	54417.02
2712545	chr6	rs6930977	30435288	A	G	0.839	0.833	1.0	-0.0014009809156281	0.0122	0.9073	48885	71087	53585.2
2689386	chr6	rs2516669	30435801	C	T	0.225	0.223	0.99	0.0099998345783334	0.0108	0.3543	49530	72258	54417.02
2702622	chr6	rs12214645	30435930	A	G	0.839	0.833	1.0	-0.001300845733048	0.0122	0.9171	48885	71087	53585.2
2691963	chr6	rs3130246	30436380	A	G	0.626	0.621	0.918	0.0225048553400694	0.0096	0.01935	49683	72499	54604.19
2710110	chr6	rs12174870	30436681	G	A	0.601	0.603	0.99	-0.0221024699079472	0.0092	0.01625	49530	72258	54417.02
2724776	chr6	rs12176594	30436780	A	T	0.924	0.928	1.0	-0.0519988063604998	0.0173	0.002625	48885	71087	53585.2
2717184	chr6	rs17189001	30436976	T	G	0.826	0.822	1.0	-0.0049019951702315	0.0118	0.6782	48885	71087	53585.2
2721279	chr6	rs9295895	30438226	T	C	0.776	0.781	0.981	-0.027998320426861	0.0109	0.01009	49530	72258	54417.02
2700805	chr6	rs9461612	30438556	G	A	0.851	0.853	0.982	-0.0106970095483354	0.0127	0.4022	49530	72258	54417.02
2702533	chr6	rs13202930	30439606	A	G	0.595	0.597	0.99	-0.0216016445577609	0.0092	0.0186	49530	72258	54417.02
2694383	chr6	rs560376314	30440193	T	C	0.602	0.604	0.99	-0.0225012653465135	0.0092	0.01436	49530	72258	54417.02
2714625	chr6	rs528609413	30440248	A	G	0.595	0.597	0.99	-0.0214994661132367	0.0092	0.01867	49530	72258	54417.02
2699825	chr6	rs568404870	30440294	C	T	0.602	0.604	0.99	-0.0225012653465135	0.0092	0.0144	49530	72258	54417.02
2687395	chr6	rs13220360	30440534	T	G	0.826	0.822	1.0	-0.0049019951702315	0.0118	0.6767	48885	71087	53585.2
2689270	chr6	rs9391763	30440548	C	T	0.595	0.597	0.99	-0.0214994661132367	0.0092	0.01866	49530	72258	54417.02
2719055	chr6	rs77072171	30441193	A	G	0.924	0.928	1.0	-0.0519988063604998	0.0173	0.002649	48885	71087	53585.2
2720700	chr6	rs2516667	30441204	A	G	0.225	0.223	0.988	0.0098018049722602	0.0108	0.3633	49530	72258	54417.02
2689244	chr6	rs2263297	30441652	C	T	0.845	0.854	0.932	-0.0620030714417325	0.0126	7.949e-07	53028	76579	58280.32
2714887	chr6	rs6929424	30441769	A	G	0.595	0.597	0.99	-0.0214994661132367	0.0092	0.01896	49530	72258	54417.02
2725786	chr6	rs113331384	30441856	G	A	0.976	0.976	0.922	0.0444952398865513	0.0298	0.1356	52299	74346	57187.2
2707933	chr6	rs572148089	30443107	G	A	0.66	0.656	0.935	0.0235993322503244	0.0095	0.01288	53028	76579	58280.32
2708365	chr6	rs9404933	30443329	A	C	0.924	0.928	1.0	-0.0519988063604998	0.0173	0.002655	48885	71087	53585.2
2711400	chr6	rs78311904	30444117	G	A	0.924	0.928	1.0	-0.0519988063604998	0.0173	0.002646	48885	71087	53585.2
2701209	chr6	rs113563102	30444244	A	G	0.979	0.979	0.93	0.0567016428693038	0.0321	0.07783	51393	71259	55800.9
2700200	chr6	rs146999639	30444251	T	A	0.982	0.982	0.859	0.0205964297986501	0.0411	0.6158	39137	53806	42508.37
2702419	chr6	rs2844726	30444357	C	T	0.66	0.656	0.935	0.0235993322503244	0.0095	0.0127	53028	76579	58280.32
2717944	chr6	rs10080488	30444367	C	A	0.602	0.604	0.989	-0.022398994943479	0.0092	0.01473	49530	72258	54417.02
2723651	chr6	rs547402090	30445476	G	A	0.924	0.928	1.0	-0.0521041493573948	0.0173	0.002644	48885	71087	53585.2
2698811	chr6	rs2157604	30445528	G	C	0.845	0.854	0.931	-0.0620030714417325	0.0126	8.054e-07	53028	76579	58280.32
2699515	chr6	rs7769823	30446004	A	G	0.602	0.604	0.989	-0.022398994943479	0.0092	0.01483	49530	72258	54417.02
2699955	chr6	rs113951348	30446019	G	A	0.979	0.979	0.929	0.056900047132812	0.0321	0.07656	51393	71259	55800.9
2708689	chr6	rs9295897	30446055	G	A	0.602	0.604	0.989	-0.0225012653465135	0.0092	0.01446	49530	72258	54417.02
2727196	chr6	rs74223639	30446871	T	C	0.924	0.928	1.0	-0.0521041493573948	0.0173	0.002621	48885	71087	53585.2
2705840	chr6	rs7775268	30446963	A	G	0.595	0.597	0.99	-0.0214994661132367	0.0092	0.01914	49530	72258	54417.02
2685408	chr6	rs6941668	30447353	A	G	0.826	0.822	1.0	-0.0051029981759033	0.0119	0.6663	48885	71087	53585.2
2701910	chr6	rs6909620	30448668	A	C	0.776	0.781	0.98	-0.0274020297483382	0.0109	0.01166	49530	72258	54417.02
2700960	chr6	rs9295898	30449046	C	T	0.602	0.604	0.989	-0.0225012653465135	0.0092	0.0146	49530	72258	54417.02
2711205	chr6	rs2021720	30449244	C	G	0.602	0.604	0.989	-0.0225012653465135	0.0092	0.01444	49530	72258	54417.02
2701018	chr6	rs2021719	30449482	G	A	0.602	0.604	0.989	-0.0226035462098532	0.0092	0.01419	49530	72258	54417.02
2692770	chr6	rs6921669	30450726	A	G	0.595	0.597	0.988	-0.0213972981080803	0.0092	0.01944	49530	72258	54417.02
2719841	chr6	rs3094694	30451904	T	C	0.831	0.817	0.939	0.0895024383849204	0.0119	4.43e-14	53028	76579	58280.32
2722069	chr6	rs9468783	30452034	T	A	0.851	0.853	0.978	-0.0104039337153929	0.0128	0.4158	49530	72258	54417.02
2703699	chr6	rs73429069	30452489	G	A	0.979	0.979	0.927	0.0579952857871378	0.0322	0.07154	51393	71259	55800.9
2708371	chr6	rs4711220	30452740	A	G	0.602	0.603	0.986	-0.022398994943479	0.0092	0.01482	49530	72258	54417.02
2702252	chr6	rs9394007	30452962	T	G	0.602	0.603	0.986	-0.022398994943479	0.0092	0.01478	49530	72258	54417.02
2693957	chr6	rs12214298	30453329	C	G	0.826	0.822	0.999	-0.0049019951702315	0.0119	0.6808	48885	71087	53585.2
2718001	chr6	rs16897572	30453713	C	T	0.925	0.928	0.998	-0.0530000131617053	0.0174	0.002289	48885	71087	53585.2
2724465	chr6	rs2105960	30453789	A	C	0.602	0.603	0.985	-0.022398994943479	0.0092	0.01518	49530	72258	54417.02
2727772	chr6	rs2157605	30454076	T	C	0.823	0.819	0.999	-0.0042992284528324	0.0118	0.714	48885	71087	53585.2
2687795	chr6	rs17875358	30454725	C	A	0.918	0.922	0.996	-0.0478046499481398	0.0167	0.004305	48885	71087	53585.2
2722566	chr6	rs2078675	30455166	T	C	0.735	0.735	0.995	-0.0125990355765152	0.0103	0.221	48885	71087	53585.2
2725906	chr6	rs17875359	30455203	G	A	0.931	0.933	0.913	-0.0231969816042026	0.0181	0.2011	52875	76338	58093.14
2698446	chr6	rs12207974	30455294	C	G	0.733	0.733	0.997	-0.0124977728299804	0.0102	0.2222	48885	71087	53585.2
2685662	chr6	rs17875360	30455321	T	C	0.905	0.909	0.98	-0.0216016445577609	0.0157	0.1677	49530	72258	54417.02
2690963	chr6	rs762324	30455886	G	A	0.923	0.926	0.997	-0.0475948788076838	0.0171	0.0055	48885	71087	53585.2
2700825	chr6	rs1264459	30455920	G	A	0.166	0.167	0.981	0.0009995003330834	0.0121	0.935	49530	72258	54417.02
2716910	chr6	rs17875364	30456150	A	G	0.967	0.969	0.927	0.0045994064948955	0.0263	0.8622	51875	72823	56532.13
2697600	chr6	rs1059510	30457732	T	C	0.334	0.34	0.981	0.0029955089797983	0.0096	0.7563	49530	72258	54417.02
2723303	chr6	rs1264457	30458064	G	A	0.432	0.433	0.978	0.0141001243787816	0.0091	0.1238	49683	72499	54604.19
2686978	chr6	rs17875371	30460232	C	T	0.975	0.974	0.859	0.0112959597418516	0.0314	0.7202	47860	69224	52263.4
2716143	chr6	rs17195376	30460942	G	A	0.979	0.98	0.888	-0.0222967349986103	0.0425	0.6003	32334	42491	34427.38
2704864	chr6	rs1059655	30461085	G	A	0.317	0.324	0.984	-0.0009004052431641	0.0097	0.9224	49530	72258	54417.02
2722492	chr6	rs9283	30461605	G	A	0.979	0.981	0.886	-0.0231969816042026	0.0426	0.5858	32334	42491	34427.38
2715328	chr6	rs1264456	30462084	A	G	0.316	0.324	0.984	-0.0012007205765188	0.0097	0.9047	49530	72258	54417.02
2717070	chr6	rs1264455	30462381	A	G	0.334	0.341	0.983	-0.0028039273327342	0.0096	0.7684	49530	72258	54417.02
2703725	chr6	rs2534820	30463955	A	G	0.316	0.324	0.986	-0.001100605444033	0.0097	0.912	49530	72258	54417.02
2704943	chr6	rs143394296	30465039	T	C	0.979	0.98	0.888	-0.017502275136142	0.0425	0.6805	32334	42491	34427.38
2692236	chr6	rs2844725	30465172	T	C	0.334	0.341	0.985	-0.0025031302181184	0.0095	0.7936	49530	72258	54417.02
2694560	chr6	rs2508024	30465512	T	C	0.35	0.355	0.984	0.0011992805754821	0.0094	0.9008	49530	72258	54417.02
2723904	chr6	rs2516659	30466714	G	C	0.35	0.355	0.984	0.001099395443301	0.0094	0.9043	49530	72258	54417.02
2712516	chr6	rs149767827	30466746	G	A	0.979	0.98	0.889	-0.0174005146801673	0.0425	0.6817	32334	42491	34427.38
2685549	chr6	rs2508023	30467067	G	T	0.334	0.341	0.986	-0.0025031302181184	0.0095	0.7935	49530	72258	54417.02
2688813	chr6	rs56393452	30467120	C	A	0.398	0.401	0.895	0.0100988346774146	0.0097	0.2965	49683	72499	54604.19
2711976	chr6	rs2508021	30467388	C	T	0.35	0.355	0.984	0.0011992805754821	0.0094	0.9025	49530	72258	54417.02
2713321	chr6	rs2516665	30467946	G	A	0.334	0.341	0.986	-0.0025031302181184	0.0095	0.7945	49530	72258	54417.02
2721938	chr6	rs3131115	30468791	C	T	0.671	0.66	0.978	0.0439977464776452	0.0096	4.422e-06	49683	72499	54604.19
2707503	chr6	rs2844724	30469190	C	T	0.334	0.341	0.986	-0.0025031302181184	0.0095	0.7957	49530	72258	54417.02
2695949	chr6	rs2109477	30469694	T	C	0.334	0.341	0.986	-0.0025031302181184	0.0095	0.7954	49530	72258	54417.02
2694009	chr6	rs2844723	30470301	T	A	0.334	0.341	0.986	-0.0025031302181184	0.0095	0.7926	49530	72258	54417.02
2717254	chr6	rs2844722	30471135	G	A	0.334	0.341	0.986	-0.0025031302181184	0.0095	0.7935	49530	72258	54417.02
2693916	chr6	rs2429657	30471520	A	G	0.759	0.772	0.93	-0.0440041354980549	0.0106	3.408e-05	53028	76579	58280.32
2689416	chr6	rs66508173	30471575	C	T	0.926	0.927	0.969	-0.0247026126403718	0.0176	0.1606	49530	72258	54417.02
2715927	chr6	rs58569354	30471758	G	A	0.979	0.98	0.887	-0.015895669405385	0.0422	0.7073	32334	42491	34427.38
2700142	chr6	rs143797650	30472577	G	A	0.979	0.98	0.89	-0.0174005146801673	0.0424	0.6813	32334	42491	34427.38
2726450	chr6	rs151121209	30472992	C	T	0.979	0.98	0.89	-0.017502275136142	0.0424	0.6798	32334	42491	34427.38
2725489	chr6	rs9262070	30474546	G	A	0.35	0.355	0.985	0.0011992805754821	0.0094	0.9024	49530	72258	54417.02
2695409	chr6	rs2534817	30475147	A	G	0.306	0.314	0.988	0.001099395443301	0.0098	0.9077	49530	72258	54417.02
2720411	chr6	rs2516662	30475415	A	G	0.334	0.341	0.987	-0.0026033858701149	0.0095	0.7883	49530	72258	54417.02
2706822	chr6	rs2844720	30475717	T	C	0.334	0.341	0.987	-0.0026033858701149	0.0095	0.7872	49530	72258	54417.02
2715461	chr6	rs2023609	30476034	A	C	0.334	0.341	0.987	-0.0026033858701149	0.0095	0.7865	49530	72258	54417.02
2705629	chr6	rs2844719	30476183	C	T	0.334	0.341	0.987	-0.0026033858701149	0.0095	0.7854	49530	72258	54417.02
2690189	chr6	rs2023608	30476185	G	A	0.334	0.341	0.987	-0.0026033858701149	0.0095	0.7852	49530	72258	54417.02
2686233	chr6	rs996589	30477235	G	A	0.333	0.34	0.987	-0.0016012813669738	0.0095	0.8684	49530	72258	54417.02
2710473	chr6	rs996588	30477256	G	A	0.333	0.34	0.987	-0.0017014466397575	0.0095	0.8597	49530	72258	54417.02
2720025	chr6	rs2844718	30477276	T	C	0.333	0.34	0.987	-0.0017014466397575	0.0095	0.8597	49530	72258	54417.02
2688544	chr6	rs2516648	30477709	G	A	0.334	0.341	0.987	-0.0026033858701149	0.0095	0.7855	49530	72258	54417.02
2724269	chr6	rs975195	30477947	G	A	0.334	0.341	0.987	-0.0027036515743148	0.0095	0.7801	49530	72258	54417.02
2701087	chr6	rs2844717	30479180	A	C	0.334	0.341	0.987	-0.0026033858701149	0.0095	0.7853	49530	72258	54417.02
2691369	chr6	rs2534814	30480877	C	G	0.316	0.324	0.989	-0.0009004052431641	0.0097	0.9279	49530	72258	54417.02
2723434	chr6	rs2534813	30481301	C	T	0.334	0.341	0.987	-0.0026033858701149	0.0095	0.7882	49530	72258	54417.02
2687957	chr6	rs2429656	30482310	A	G	0.334	0.341	0.987	-0.0026033858701149	0.0095	0.783	49530	72258	54417.02
2720332	chr6	rs2534812	30482993	C	T	0.352	0.357	0.985	0.0013990209137074	0.0094	0.8856	49530	72258	54417.02
2727471	chr6	rs2534811	30483680	G	A	0.35	0.355	0.985	0.001099395443301	0.0094	0.9049	49530	72258	54417.02
2725581	chr6	rs7746096	30483919	C	A	0.979	0.98	0.892	-0.0186019483996616	0.0424	0.6616	32334	42491	34427.38
2685537	chr6	rs2534810	30484588	A	C	0.334	0.341	0.987	-0.0030045090202987	0.0095	0.7568	49530	72258	54417.02
2691097	chr6	rs9262082	30484984	C	A	0.334	0.341	0.987	-0.0027036515743148	0.0095	0.7791	49530	72258	54417.02
2692625	chr6	rs2534809	30485365	T	C	0.334	0.341	0.987	-0.0027036515743148	0.0095	0.7741	49530	72258	54417.02
2716535	chr6	rs2534808	30485502	G	T	0.316	0.324	0.989	-0.0010005003335835	0.0097	0.9137	49530	72258	54417.02
2728648	chr6	rs115478628	30485709	C	T	0.979	0.98	0.891	-0.0198966317144566	0.0424	0.6395	32334	42491	34427.38
2712298	chr6	rs2534807	30485933	G	A	0.334	0.341	0.987	-0.0027036515743148	0.0095	0.7736	49530	72258	54417.02
2691742	chr6	rs2534806	30485975	T	G	0.334	0.341	0.987	-0.0028039273327342	0.0095	0.7726	49530	72258	54417.02
2695990	chr6	rs2534805	30486063	A	G	0.305	0.313	0.988	0.0005998200719675	0.0098	0.9493	49530	72258	54417.02
2702448	chr6	rs2844716	30486434	G	A	0.35	0.355	0.985	0.0009995003330834	0.0094	0.9155	49530	72258	54417.02
2704653	chr6	rs2534804	30486456	C	T	0.305	0.313	0.988	0.0006997551142732	0.0098	0.9406	49530	72258	54417.02
2711802	chr6	rs2534803	30486679	T	C	0.305	0.313	0.988	0.0005998200719675	0.0098	0.9497	49530	72258	54417.02
2712588	chr6	rs7767714	30488033	A	G	0.979	0.98	0.891	-0.0187038311937836	0.0424	0.6588	32334	42491	34427.38
2715605	chr6	rs7768140	30488203	C	T	0.98	0.981	0.893	-0.0274020297483382	0.0421	0.5158	33207	43362	35299.37
2706957	chr6	rs2534802	30489356	C	A	0.334	0.341	0.987	-0.0030045090202987	0.0095	0.7546	49530	72258	54417.02
2702525	chr6	rs148393233	30489569	C	T	0.979	0.98	0.892	-0.0191012733024012	0.0424	0.652	32334	42491	34427.38
2723965	chr6	rs2429655	30489783	G	C	0.334	0.341	0.987	-0.0030045090202987	0.0095	0.7503	49530	72258	54417.02
2702166	chr6	rs2516656	30490178	G	A	0.334	0.341	0.987	-0.0030045090202987	0.0095	0.7494	49530	72258	54417.02
2725949	chr6	rs2516655	30490378	G	A	0.352	0.357	0.985	0.001099395443301	0.0094	0.904	49530	72258	54417.02
2724288	chr6	rs113547473	30491108	G	A	0.334	0.341	0.987	-0.0031048149534787	0.0095	0.7475	49530	72258	54417.02
2700754	chr6	rs78317228	30492591	A	G	0.316	0.324	0.988	-0.0014009809156281	0.0097	0.8843	49530	72258	54417.02
2695794	chr6	rs112128318	30492696	A	T	0.334	0.341	0.986	-0.0031048149534787	0.0095	0.7452	49530	72258	54417.02
2708229	chr6	rs147800569	30493024	G	A	0.979	0.98	0.891	-0.0188974371044634	0.0424	0.6557	32334	42491	34427.38
2690547	chr6	rs74720862	30493477	C	T	0.334	0.341	0.986	-0.0031048149534787	0.0095	0.7442	49530	72258	54417.02
2690831	chr6	rs79124435	30493665	T	C	0.334	0.341	0.986	-0.0030045090202987	0.0095	0.7543	49530	72258	54417.02
2719576	chr6	rs577927988	30494647	C	G	0.334	0.341	0.986	-0.0031950988965408	0.0095	0.7407	49530	72258	54417.02
2709682	chr6	rs2534825	30495743	A	G	0.334	0.341	0.986	-0.0031950988965408	0.0095	0.7376	49530	72258	54417.02
2727176	chr6	rs2534824	30496160	A	G	0.334	0.341	0.986	-0.0031950988965408	0.0095	0.7377	49530	72258	54417.02
2686335	chr6	rs78354120	30496269	C	T	0.981	0.981	0.909	0.0291023874205329	0.0381	0.4454	41403	56268	44803.95
2693211	chr6	rs112891908	30496658	G	A	0.979	0.98	0.891	-0.0132980281439898	0.0426	0.7557	31842	42006	33938.9
2717972	chr6	rs2534823	30496816	C	G	0.334	0.341	0.987	-0.0032954239497972	0.0095	0.7283	49530	72258	54417.02
2713940	chr6	rs2516649	30496882	G	T	0.334	0.341	0.987	-0.0032954239497972	0.0095	0.7326	49530	72258	54417.02
2697714	chr6	rs61134417	30496895	T	A	0.979	0.98	0.891	-0.0131966945943914	0.0426	0.7566	31842	42006	33938.9
2689252	chr6	rs2534822	30497164	C	T	0.847	0.855	0.93	-0.0613967948653235	0.0126	1.198e-06	53028	76579	58280.32
2711232	chr6	rs2534821	30497174	A	G	0.316	0.324	0.988	-0.0017014466397575	0.0097	0.8628	49530	72258	54417.02
2715963	chr6	rs6912983	30497294	G	A	0.984	0.984	0.932	0.0021975835434872	0.0374	0.9525	49404	67235	53269.51
2692036	chr6	rs2524226	30497490	A	G	0.316	0.324	0.988	-0.0016012813669738	0.0097	0.8723	49530	72258	54417.02
2702160	chr6	rs2534816	30498864	C	T	0.847	0.856	0.932	-0.061099109367851	0.0127	1.39e-06	53028	76579	58280.32
2700276	chr6	rs2534815	30499127	C	G	0.334	0.341	0.987	-0.0031950988965408	0.0095	0.7334	49530	72258	54417.02
2702165	chr6	rs58423891	30499239	T	G	0.979	0.98	0.89	-0.0129028853555234	0.0426	0.7619	31842	42006	33938.9
2709136	chr6	rs1362119	30499732	A	T	0.334	0.341	0.987	-0.0032954239497972	0.0095	0.733	49530	72258	54417.02
2717103	chr6	rs3130039	30500536	C	T	0.334	0.341	0.987	-0.0033957590691798	0.0095	0.7217	49530	72258	54417.02
2695733	chr6	rs3094718	30501053	T	C	0.334	0.342	0.986	-0.0032954239497972	0.0095	0.7304	49530	72258	54417.02
2688207	chr6	rs115484417	30501334	C	T	0.984	0.984	0.931	0.0022973590486834	0.0375	0.9505	49404	67235	53269.51
2698662	chr6	rs2524225	30501464	G	A	0.35	0.355	0.982	0.0004998750416509	0.0094	0.9601	49683	72499	54604.19
2717079	chr6	rs2516646	30501566	G	A	0.334	0.341	0.987	-0.0031950988965408	0.0095	0.7342	49530	72258	54417.02
2685849	chr6	rs2516645	30501601	C	G	0.886	0.893	0.917	-0.0557981629302465	0.0145	0.0001246	52383	75408	57448.49
2696736	chr6	rs57768303	30502281	A	C	0.985	0.985	0.899	0.0129951954948113	0.0515	0.7999	29634	39965	31889.69
2726856	chr6	rs117474451	30503333	G	T	0.984	0.984	0.932	0.0023971245997214	0.0374	0.9486	49404	67235	53269.51
2725754	chr6	rs2516644	30503945	A	G	0.334	0.341	0.987	-0.0031048149534787	0.0095	0.7426	49530	72258	54417.02
2691438	chr6	rs2516643	30505103	A	G	0.334	0.341	0.987	-0.0031950988965408	0.0095	0.7404	49530	72258	54417.02
2686586	chr6	rs2524224	30505948	A	T	0.346	0.351	0.983	0.0023971245997214	0.0095	0.801	49683	72499	54604.19
2723142	chr6	rs1468079	30506383	A	C	0.346	0.351	0.983	0.0024968801985871	0.0095	0.7942	49683	72499	54604.19
2715894	chr6	rs41265836	30506961	A	G	0.954	0.95	0.874	-0.0014009809156281	0.0225	0.9513	48885	71087	53585.2
2713924	chr6	rs2524223	30507196	A	G	0.316	0.324	0.988	-0.001501126126267	0.0097	0.8797	49530	72258	54417.02
2723640	chr6	rs2524222	30511170	C	T	0.777	0.79	0.932	-0.0523991687992084	0.0109	1.562e-06	53028	76579	58280.32
2716879	chr6	rs1058318	30512163	T	C	0.316	0.324	0.988	-0.0014009809156281	0.0097	0.8822	49530	72258	54417.02
2709762	chr6	rs2844715	30516353	C	G	0.344	0.35	0.983	0.0020977980821461	0.0095	0.8256	49683	72499	54604.19
2707435	chr6	rs2516640	30516458	T	C	0.841	0.85	0.931	-0.0568031828243105	0.0125	5.065e-06	53028	76579	58280.32
2718524	chr6	rs2516639	30517686	T	C	0.334	0.341	0.984	-0.0032954239497972	0.0095	0.7283	49683	72499	54604.19
2705700	chr6	rs2844714	30518619	G	A	0.344	0.35	0.983	0.001998002662673	0.0095	0.8314	49683	72499	54604.19
2698114	chr6	rs73727439	30518874	C	A	0.981	0.981	0.913	0.0278972284172359	0.0379	0.4614	41403	56268	44803.95
2715700	chr6	rs2844713	30519258	A	G	0.344	0.35	0.983	0.0021975835434872	0.0095	0.8198	49683	72499	54604.19
2687711	chr6	rs2524221	30519851	G	C	0.344	0.35	0.983	0.0021975835434872	0.0095	0.819	49683	72499	54604.19
2720921	chr6	rs2074505	30521137	G	A	0.338	0.345	0.983	-0.0017014466397575	0.0095	0.8589	49683	72499	54604.19
2708817	chr6	rs2516647	30526845	T	G	0.36	0.365	0.982	-0.001100605444033	0.0094	0.9099	49683	72499	54604.19
2714202	chr6	rs2516642	30528373	A	G	0.332	0.339	0.982	-0.0019018072895963	0.0096	0.8401	49683	72499	54604.19
2722370	chr6	rs58871430	30528404	A	G	0.982	0.982	0.934	0.0202045073158995	0.0349	0.5615	50611	69219	54762.12
2713034	chr6	rs2516641	30528685	G	A	0.316	0.324	0.988	-0.001300845733048	0.0097	0.8944	49530	72258	54417.02
2717165	chr6	rs3888777	30529816	G	A	0.983	0.984	0.9	-0.0297996312385195	0.0423	0.4801	40187	52858	43249.25
2726542	chr6	rs2074504	30530245	T	C	0.309	0.317	0.978	-0.001300845733048	0.0098	0.8933	49530	72258	54417.02
2700933	chr6	rs2074503	30530496	T	C	0.316	0.324	0.988	-0.0008003201707691	0.0097	0.9316	49530	72258	54417.02
2719063	chr6	rs9262113	30532278	G	A	0.842	0.852	0.933	-0.0575973336805821	0.0125	3.969e-06	53028	76579	58280.32
2708968	chr6	rs3132614	30532688	C	G	0.326	0.332	0.984	-0.0008003201707691	0.0096	0.9326	49683	72499	54604.19
2689882	chr6	rs4711222	30533275	C	T	0.754	0.768	0.931	-0.0428031223253094	0.0106	5.098e-05	53028	76579	58280.32
2717100	chr6	rs73727448	30533839	G	A	0.981	0.981	0.914	0.0269047980491434	0.0378	0.4776	41403	56268	44803.95
2708590	chr6	rs3130240	30536071	C	A	0.327	0.334	0.983	-0.0016012813669738	0.0096	0.8689	49683	72499	54604.19
2701407	chr6	rs3130041	30536133	C	T	0.337	0.343	0.982	0.0036034995896235	0.0095	0.7059	49683	72499	54604.19
2700809	chr6	rs3130242	30537339	G	A	0.318	0.325	0.988	-0.0018016219466282	0.0097	0.8509	49530	72258	54417.02
2717961	chr6	rs3132613	30537606	C	G	0.318	0.325	0.988	-0.0021022080918702	0.0097	0.8307	49530	72258	54417.02
2687458	chr6	rs3130243	30537853	C	A	0.337	0.343	0.982	0.0035038543266769	0.0095	0.7145	49683	72499	54604.19
2684668	chr6	rs3132612	30539438	C	G	0.305	0.313	0.988	0.0005998200719675	0.0098	0.9491	49530	72258	54417.02
2706825	chr6	rs2269710	30539952	C	T	0.343	0.347	0.935	0.0061013488579762	0.0094	0.5206	53028	76579	58280.32
2728319	chr6	rs2269709	30540890	C	T	0.337	0.342	0.935	0.0047984689115734	0.0095	0.6145	53028	76579	58280.32
2728524	chr6	rs1264451	30541237	G	T	0.305	0.313	0.988	0.0011992805754821	0.0098	0.9036	49530	72258	54417.02
2686369	chr6	rs78094121	30542610	A	T	0.979	0.981	0.924	-0.0618009384055913	0.0345	0.07304	47396	64360	51102.68
2715584	chr6	rs1264448	30542999	G	A	0.309	0.317	0.987	-0.0004000800213396	0.0097	0.9668	49530	72258	54417.02
2715812	chr6	rs77594175	30544461	G	A	0.979	0.981	0.925	-0.0605996221289296	0.0345	0.07894	47396	64360	51102.68
2714631	chr6	rs732229	30544941	G	A	0.309	0.317	0.987	-0.0004000800213396	0.0097	0.9701	49530	72258	54417.02
2697032	chr6	rs3132609	30544982	T	C	0.346	0.351	0.935	0.0026963615477425	0.0094	0.778	53028	76579	58280.32
2687411	chr6	rs3130043	30545022	G	T	0.347	0.351	0.935	0.0027960873020011	0.0094	0.7623	53028	76579	58280.32
2695518	chr6	rs1264443	30548676	T	C	0.309	0.317	0.987	-0.000200020002667	0.0097	0.9861	49530	72258	54417.02
2710763	chr6	rs1264440	30551286	A	G	0.329	0.334	0.982	0.0052959516591825	0.0096	0.5766	49683	72499	54604.19
2719733	chr6	rs1264439	30552502	A	C	0.304	0.312	0.989	0.001598721363697	0.0098	0.8667	49530	72258	54417.02
2724906	chr6	rs1264438	30552610	C	G	0.31	0.317	0.988	0.0	0.0097	0.9974	49530	72258	54417.02
2711835	chr6	rs3130244	30552937	A	C	0.346	0.351	0.935	0.0033045340083004	0.0094	0.7295	53028	76579	58280.32
2703408	chr6	rs17195453	30553869	C	T	0.979	0.981	0.923	-0.0618009384055913	0.0345	0.07306	47396	64360	51102.68
2722092	chr6	rs1264437	30553871	C	T	0.31	0.317	0.988	0.0	0.0097	0.9995	49530	72258	54417.02
2712184	chr6	rs9262118	30555146	G	C	0.346	0.351	0.935	0.0029955089797983	0.0094	0.7503	53028	76579	58280.32
2705848	chr6	rs112596482	30555518	C	T	0.818	0.819	0.978	-0.0315009870620622	0.0118	0.007494	49530	72258	54417.02
2709824	chr6	rs9671	30559034	T	C	0.979	0.981	0.925	-0.0623010261973793	0.0345	0.07109	47396	64360	51102.68
2713167	chr6	rs6899769	30559863	C	T	0.979	0.981	0.925	-0.0623968162257107	0.0345	0.07059	47396	64360	51102.68
2720562	chr6	rs75998499	30560597	C	T	0.979	0.981	0.926	-0.0625032603532887	0.0345	0.07018	47396	64360	51102.68
2688440	chr6	rs13195066	30560796	A	G	0.817	0.818	0.981	-0.0320997276601081	0.0118	0.006433	49530	72258	54417.02
2714892	chr6	rs1264433	30560861	G	A	0.329	0.334	0.982	0.0055048206344449	0.0096	0.5672	49683	72499	54604.19
2696475	chr6	rs114648979	30560876	G	A	0.979	0.981	0.925	-0.0628972021721127	0.0345	0.06834	47396	64360	51102.68
2697133	chr6	rs112233902	30561466	C	T	0.979	0.981	0.926	-0.0625990697565225	0.0345	0.06958	47396	64360	51102.68
2690257	chr6	rs7749109	30561724	A	G	0.979	0.981	0.926	-0.0625990697565225	0.0345	0.06953	47396	64360	51102.68
2701536	chr6	rs7749807	30561905	G	A	0.979	0.981	0.926	-0.0625990697565225	0.0345	0.06947	47396	64360	51102.68
2722584	chr6	rs1264432	30562021	G	A	0.31	0.318	0.988	0.0003999200213268	0.0097	0.9666	49530	72258	54417.02
2687992	chr6	rs7749978	30562041	G	A	0.979	0.981	0.926	-0.0613967948653235	0.0345	0.0749	47396	64360	51102.68
2728336	chr6	rs6917434	30562647	A	G	0.979	0.981	0.922	-0.0630995569433169	0.0345	0.06741	47396	64360	51102.68
2687109	chr6	rs1264431	30562671	C	G	0.329	0.334	0.982	0.0055048206344449	0.0096	0.5688	49683	72499	54604.19
2704349	chr6	rs17189120	30563362	A	C	0.979	0.981	0.926	-0.0626948883400778	0.0345	0.06893	47396	64360	51102.68
2717984	chr6	rs9262119	30563550	C	T	0.906	0.911	0.976	-0.0259949602770859	0.0158	0.09955	49530	72258	54417.02
2713378	chr6	rs6934466	30563608	C	T	0.979	0.981	0.926	-0.0628013642021005	0.0345	0.06874	47396	64360	51102.68
2712447	chr6	rs3130045	30563793	C	G	0.346	0.351	0.935	0.0030952049073025	0.0094	0.7399	53028	76579	58280.32
2711764	chr6	rs143891369	30564580	C	T	0.979	0.981	0.925	-0.0622052453438987	0.0345	0.07133	47396	64360	51102.68
2724456	chr6	rs150900438	30564880	G	A	0.979	0.981	0.926	-0.0625032603532887	0.0345	0.06986	47396	64360	51102.68
2696327	chr6	rs78838891	30564924	T	C	0.979	0.981	0.926	-0.0625990697565225	0.0345	0.06979	47396	64360	51102.68
2688209	chr6	rs117984242	30564953	C	T	0.986	0.985	0.826	0.0264958638039652	0.05	0.5964	33815	44454	36794.34
2700645	chr6	rs73727449	30564995	A	G	0.981	0.981	0.899	0.0321960982163169	0.0386	0.4036	41403	56268	44803.95
2710277	chr6	rs73727450	30564996	A	T	0.981	0.981	0.899	0.0324962313421326	0.0386	0.4001	41403	56268	44803.95
2726291	chr6	rs1264429	30565101	T	C	0.984	0.984	0.917	0.0264958638039652	0.041	0.5187	42198	58794	46000.46
2712348	chr6	rs113784283	30565386	G	A	0.979	0.981	0.926	-0.0625990697565225	0.0345	0.06946	47396	64360	51102.68
2698899	chr6	rs9262120	30565853	G	A	0.88	0.867	0.941	0.121996369309252	0.0136	3.627e-19	53028	76579	58280.32
2728146	chr6	rs149080765	30565938	C	T	0.979	0.981	0.926	-0.0628013642021005	0.0345	0.06879	47396	64360	51102.68
2687416	chr6	rs1264428	30565973	G	A	0.309	0.317	0.988	9.99950003332973e-05	0.0097	0.9924	49530	72258	54417.02
2715315	chr6	rs7742754	30566154	A	G	0.979	0.981	0.926	-0.0628013642021005	0.0345	0.06867	47396	64360	51102.68
2723920	chr6	rs6457246	30566254	G	A	0.979	0.981	0.926	-0.0628013642021005	0.0345	0.06855	47396	64360	51102.68
2696912	chr6	rs6457247	30566472	G	A	0.979	0.981	0.926	-0.0628972021721127	0.0345	0.0681	47396	64360	51102.68
2708494	chr6	rs1269552	30566620	G	C	0.304	0.312	0.986	0.0017983819413794	0.0098	0.8556	49683	72499	54604.19
2711198	chr6	rs1264426	30566807	C	G	0.309	0.317	0.988	9.99950003332973e-05	0.0097	0.9946	49530	72258	54417.02
2709132	chr6	rs1271927	30566939	C	T	0.309	0.317	0.988	9.99950003332973e-05	0.0097	0.9947	49530	72258	54417.02
2727897	chr6	rs116424864	30567332	T	G	0.979	0.981	0.926	-0.0630036995790015	0.0345	0.06765	47396	64360	51102.68
2692478	chr6	rs112643323	30567357	T	C	0.979	0.981	0.926	-0.0630995569433169	0.0345	0.06761	47396	64360	51102.68
2701855	chr6	rs7759666	30569489	C	T	0.838	0.848	0.935	-0.0598986354083514	0.0123	1.199e-06	53028	76579	58280.32
2710868	chr6	rs17189134	30570480	C	G	0.979	0.981	0.926	-0.0633978386299677	0.0345	0.06613	47396	64360	51102.68
2717683	chr6	rs17195474	30571197	C	A	0.979	0.981	0.925	-0.0625032603532887	0.0345	0.07007	47396	64360	51102.68
2691045	chr6	rs1264423	30571471	T	C	0.486	0.493	0.941	0.021898468701116	0.0091	0.01569	53028	76579	58280.32
2709176	chr6	rs7742291	30573139	A	C	0.979	0.981	0.926	-0.0633978386299677	0.0345	0.06601	47396	64360	51102.68
2699299	chr6	rs7742650	30573334	A	G	0.979	0.981	0.926	-0.0622052453438987	0.0345	0.07124	47396	64360	51102.68
2715177	chr6	rs17195488	30573430	A	G	0.979	0.981	0.926	-0.0633978386299677	0.0345	0.06602	47396	64360	51102.68
2699152	chr6	rs17189155	30573562	G	A	0.979	0.981	0.923	-0.0641012834065877	0.0346	0.06425	47396	64360	51102.68
2723559	chr6	rs9262122	30573842	T	C	0.838	0.848	0.935	-0.0596969272581274	0.0123	1.316e-06	53028	76579	58280.32
2694105	chr6	rs6457248	30573866	T	C	0.979	0.981	0.926	-0.0633978386299677	0.0345	0.066	47396	64360	51102.68
2686485	chr6	rs12174151	30574194	C	T	0.846	0.839	0.998	-0.0021022080918702	0.0124	0.8649	48885	71087	53585.2
2702852	chr6	rs76442448	30574737	G	A	0.979	0.981	0.926	-0.0628013642021005	0.0345	0.06879	47396	64360	51102.68
2701903	chr6	rs111235478	30575058	C	T	0.979	0.981	0.926	-0.0633978386299677	0.0345	0.06597	47396	64360	51102.68
2720984	chr6	rs1264420	30575603	A	G	0.315	0.317	0.933	0.021898468701116	0.0097	0.02454	53028	76579	58280.32
2725657	chr6	rs113681826	30575922	C	T	0.979	0.981	0.926	-0.0635043893695306	0.0345	0.06595	47396	64360	51102.68
2694668	chr6	rs58525263	30576155	A	T	0.979	0.981	0.926	-0.0633978386299677	0.0345	0.06596	47396	64360	51102.68
2686522	chr6	rs57626358	30576156	A	G	0.979	0.981	0.926	-0.0633978386299677	0.0345	0.06599	47396	64360	51102.68
2687975	chr6	rs60365864	30576166	C	T	0.979	0.981	0.926	-0.0633978386299677	0.0345	0.06596	47396	64360	51102.68
2725586	chr6	rs1264419	30576781	G	C	0.487	0.493	0.941	0.021497269010823	0.0091	0.01765	53028	76579	58280.32
2700387	chr6	rs60337024	30576801	G	A	0.981	0.981	0.906	0.0341985075799122	0.0382	0.3709	41403	56268	44803.95
2696401	chr6	rs114938123	30577172	G	C	0.979	0.981	0.925	-0.0635043893695306	0.0345	0.06585	47396	64360	51102.68
2726075	chr6	rs6901251	30577593	A	C	0.979	0.981	0.925	-0.0635043893695306	0.0345	0.06586	47396	64360	51102.68
2700837	chr6	rs2239514	30577792	G	A	0.979	0.981	0.925	-0.0635043893695306	0.0345	0.06573	47396	64360	51102.68
2690771	chr6	rs2239515	30577966	C	T	0.979	0.981	0.925	-0.0617052054366793	0.0345	0.07388	47396	64360	51102.68
2707821	chr6	rs2239516	30578048	T	C	0.979	0.981	0.925	-0.0628972021721127	0.0345	0.06831	47396	64360	51102.68
2722472	chr6	rs112752999	30578101	C	T	0.979	0.981	0.925	-0.0635043893695306	0.0345	0.06572	47396	64360	51102.68
2716941	chr6	rs2267637	30578335	C	T	0.882	0.888	0.985	-0.0124977728299804	0.0142	0.3818	49530	72258	54417.02
2718195	chr6	rs59607822	30578543	C	T	0.979	0.981	0.925	-0.0635043893695306	0.0345	0.06561	47396	64360	51102.68
2687746	chr6	rs2252745	30579315	C	T	0.304	0.312	0.986	0.0016985566355815	0.0098	0.8604	49683	72499	54604.19
2718837	chr6	rs7767002	30579417	T	C	0.979	0.981	0.925	-0.0636002947429691	0.0345	0.06533	47396	64360	51102.68
2688470	chr6	rs6457249	30579556	A	G	0.979	0.981	0.925	-0.0636002947429691	0.0345	0.0653	47396	64360	51102.68
2699362	chr6	rs17195516	30580085	C	T	0.979	0.981	0.925	-0.0636002947429691	0.0345	0.06521	47396	64360	51102.68
2713661	chr6	rs59272830	30580615	G	A	0.979	0.981	0.925	-0.0636962093151305	0.0345	0.06497	47396	64360	51102.68
2701611	chr6	rs2267638	30580626	C	A	0.979	0.981	0.925	-0.0636962093151305	0.0345	0.06487	47396	64360	51102.68
2715966	chr6	rs2267639	30580637	C	T	0.907	0.912	0.976	-0.0302015087331214	0.0158	0.05679	49530	72258	54417.02
2689495	chr6	rs2267640	30580893	T	C	0.979	0.981	0.925	-0.0638027918527484	0.0345	0.06471	47396	64360	51102.68
2717307	chr6	rs59913575	30581241	A	T	0.979	0.981	0.925	-0.0638027918527484	0.0345	0.06448	47396	64360	51102.68
2716208	chr6	rs115514325	30582078	A	G	0.979	0.981	0.925	-0.0644958553811008	0.0345	0.06156	47396	64360	51102.68
2701171	chr6	rs55895438	30583723	T	C	0.984	0.984	0.923	-0.0380030548002074	0.0388	0.3276	46211	68637	51126.96
2702009	chr6	rs16867845	30585333	T	G	0.979	0.981	0.925	-0.0659047873877183	0.0345	0.05608	47396	64360	51102.68
2696611	chr6	rs3873304	30586031	G	A	0.912	0.916	0.934	-0.0039979812872983	0.016	0.8017	53028	76579	58280.32
2726962	chr6	rs2302347	30587613	C	T	0.979	0.981	0.925	-0.0668986373554447	0.0345	0.05226	47396	64360	51102.68
2691993	chr6	rs75299979	30588356	T	C	0.979	0.981	0.925	-0.0669948688242784	0.0345	0.05208	47396	64360	51102.68
2728457	chr6	rs183138129	30589094	G	T	0.979	0.981	0.925	-0.0669948688242784	0.0345	0.05207	47396	64360	51102.68
2715920	chr6	rs187595468	30589095	C	T	0.979	0.981	0.925	-0.0669948688242784	0.0345	0.05206	47396	64360	51102.68
2715541	chr6	rs113968136	30589223	C	T	0.979	0.981	0.925	-0.0669948688242784	0.0345	0.05201	47396	64360	51102.68
2728021	chr6	rs3132607	30589547	G	A	0.982	0.982	0.94	0.0326027085440124	0.0343	0.3423	52088	74522	57152.31
2713848	chr6	rs2517566	30590122	T	C	0.954	0.956	0.942	-0.0043996643446871	0.0218	0.8396	53028	76579	58280.32
2693815	chr6	rs61109058	30590377	T	C	0.988	0.986	0.888	0.0820959828759047	0.0553	0.1375	29824	38566	31918.31
2697888	chr6	rs9262124	30591014	G	A	0.838	0.848	0.935	-0.0603977725486758	0.0124	1.02e-06	53028	76579	58280.32
2721690	chr6	rs116705323	30591866	G	T	0.974	0.976	0.934	-0.0401035026973339	0.0297	0.1777	51508	71348	55944.38
2716751	chr6	rs148094252	30591949	C	A	0.974	0.976	0.935	-0.0401035026973339	0.0297	0.1776	51508	71348	55944.38
2721136	chr6	rs2270172	30592414	T	C	0.974	0.976	0.935	-0.0394999521368577	0.0297	0.1833	51508	71348	55944.38
2718789	chr6	rs6917935	30593075	A	G	0.979	0.981	0.926	-0.067305011010914	0.0345	0.05106	47396	64360	51102.68
2724116	chr6	rs34315095	30593485	C	G	0.979	0.981	0.925	-0.0671018035407359	0.0345	0.05153	47396	64360	51102.68
2699679	chr6	rs75407659	30593982	G	A	0.979	0.981	0.925	-0.0668024151462154	0.0345	0.0527	47396	64360	51102.68
2723919	chr6	rs2517565	30594394	A	T	0.954	0.957	0.943	-0.0029042131473898	0.0218	0.8954	53028	76579	58280.32
2706272	chr6	rs6904236	30596135	A	G	0.979	0.981	0.925	-0.0659047873877183	0.0345	0.05583	47396	64360	51102.68
2705556	chr6	rs6927727	30596496	T	C	0.974	0.976	0.934	-0.0383978517965666	0.0297	0.1968	51508	71348	55944.38
2693275	chr6	rs147478648	30596528	C	A	0.981	0.981	0.916	0.0308977113278438	0.0378	0.4143	41403	56268	44803.95
2714592	chr6	rs6911174	30597522	C	T	0.979	0.981	0.924	-0.0655950790984102	0.0345	0.05743	47396	64360	51102.68
2699831	chr6	rs4947285	30598608	G	A	0.837	0.847	0.934	-0.0623010261973793	0.0123	4.297e-07	53028	76579	58280.32
2708114	chr6	rs112692883	30598701	C	T	0.979	0.981	0.923	-0.066695512438268	0.0345	0.05335	47396	64360	51102.68
2725605	chr6	rs2394387	30599402	A	T	0.979	0.981	0.923	-0.0660970683749259	0.0346	0.05614	47183	64152	50892.21
2687202	chr6	rs4713340	30599702	G	A	0.838	0.848	0.935	-0.0600048139370291	0.0123	1.135e-06	53028	76579	58280.32
2702927	chr6	rs2106069	30599991	C	T	0.979	0.981	0.922	-0.0657979805904322	0.0346	0.05733	47183	64152	50892.21
2708066	chr6	rs13201129	30601067	T	C	0.831	0.83	0.988	-0.0338981034057645	0.0122	0.005368	48885	71087	53585.2
2690273	chr6	rs12665339	30601232	A	G	0.844	0.837	0.995	-0.0017014466397575	0.0124	0.8929	48885	71087	53585.2
2697711	chr6	rs17195544	30601281	T	C	0.97	0.973	0.938	-0.0312017511432645	0.0272	0.2506	52780	75396	57870.7
2717669	chr6	rs17195551	30601395	C	T	0.981	0.981	0.916	0.0308977113278438	0.0378	0.4137	41403	56268	44803.95
2707065	chr6	rs2394390	30601821	T	C	0.954	0.957	0.943	-0.0032954239497972	0.0219	0.8789	53028	76579	58280.32
2709773	chr6	rs2894041	30602091	G	C	0.838	0.848	0.935	-0.0603021738083819	0.0123	1.045e-06	53028	76579	58280.32
2686018	chr6	rs146387647	30602697	A	G	0.98	0.981	0.973	-0.0208049294331883	0.0426	0.6256	30929	40423	32734.9
2694005	chr6	rs139067295	30603227	G	A	0.981	0.981	0.915	0.0308007491527123	0.0378	0.4157	41403	56268	44803.95
2704724	chr6	rs34890315	30603875	T	C	0.912	0.916	0.935	-0.0043996643446871	0.016	0.7809	53028	76579	58280.32
2685801	chr6	rs144542251	30604638	G	T	0.98	0.981	0.973	-0.019294956182969	0.0426	0.6512	30929	40423	32734.9
2695337	chr6	rs112927484	30606141	C	G	0.981	0.982	0.963	-0.031397792147416	0.0437	0.473	30929	40423	32734.9
2705005	chr6	rs2006098	30606827	A	G	0.954	0.957	0.939	-0.0048015088161939	0.0219	0.8277	53028	76579	58280.32
2720914	chr6	rs111808357	30607173	A	G	0.981	0.982	0.963	-0.0312017511432645	0.0437	0.4749	30929	40423	32734.9
2700041	chr6	rs113520162	30607189	G	A	0.981	0.982	0.963	-0.0312017511432645	0.0437	0.4749	30929	40423	32734.9
2713502	chr6	rs142580331	30607289	C	T	0.981	0.982	0.963	-0.0312017511432645	0.0437	0.4751	30929	40423	32734.9
2687252	chr6	rs2894042	30607411	A	G	0.954	0.957	0.94	-0.004198802647333	0.0219	0.8491	53028	76579	58280.32
2702762	chr6	rs9262131	30607500	C	T	0.65	0.648	0.932	0.0301023438164435	0.0094	0.001418	53028	76579	58280.32
2713832	chr6	rs1079687	30608273	A	G	0.96	0.963	0.939	-0.0119005312583873	0.0235	0.6133	52966	76325	58180.65
2689038	chr6	rs3094104	30609629	A	G	0.954	0.957	0.942	-0.0018016219466282	0.0218	0.9347	53028	76579	58280.32
2706319	chr6	rs3132608	30609661	T	C	0.96	0.963	0.939	-0.0122952780941516	0.0235	0.6016	52966	76325	58180.65
2706377	chr6	rs78802957	30609835	T	C	0.98	0.981	0.975	-0.0260975991218731	0.0421	0.5354	31907	41577	33793.64
2721440	chr6	rs3132595	30610042	C	G	0.96	0.963	0.939	-0.0114958245134845	0.0235	0.6237	52966	76325	58180.65
2723684	chr6	rs1140809	30611676	C	A	0.49	0.496	0.937	0.0219962978718961	0.0091	0.01535	53028	76579	58280.32
2694093	chr6	rs3094101	30613182	A	G	0.612	0.614	0.932	0.0205964297986501	0.0092	0.02558	53028	76579	58280.32
2717796	chr6	rs9262133	30617064	C	T	0.913	0.918	0.967	-0.0282040203730758	0.0164	0.08543	49530	72258	54417.02
2706314	chr6	rs9262134	30618300	G	A	0.913	0.917	0.968	-0.0267958227871631	0.0164	0.1006	49530	72258	54417.02
2695928	chr6	rs6899862	30619884	G	C	0.974	0.976	0.923	-0.0657018642254792	0.0308	0.03331	48240	67191	52389.14
2716422	chr6	rs9262136	30619988	C	A	0.836	0.846	0.933	-0.0636002947429691	0.0123	2.294e-07	53028	76579	58280.32
2702499	chr6	rs529638034	30624155	T	C	0.935	0.938	0.939	0.0028958031120254	0.0185	0.8762	52875	76338	58093.14
2699296	chr6	rs571775846	30625155	G	C	0.935	0.938	0.94	0.0028958031120254	0.0185	0.8754	52875	76338	58093.14
2721853	chr6	rs75967608	30625389	C	T	0.978	0.979	0.978	-0.0401035026973339	0.0386	0.2989	34995	45338	37123.03
2713127	chr6	rs3094099	30626698	T	C	0.935	0.938	0.94	0.0033045340083004	0.0185	0.8581	52875	76338	58093.14
2700174	chr6	rs80117346	30626884	G	A	0.978	0.979	0.978	-0.040197189751413	0.0386	0.2983	34995	45338	37123.03
2717801	chr6	rs1076829	30627216	T	C	0.651	0.65	0.936	0.0273038345273452	0.0094	0.003735	53028	76579	58280.32
2727784	chr6	rs16867852	30628244	T	C	0.978	0.979	0.979	-0.0408949138454712	0.0386	0.2889	34995	45338	37123.03
2704838	chr6	rs1076828	30628252	G	A	0.652	0.65	0.937	0.0277027118389473	0.0094	0.003294	53028	76579	58280.32
2695669	chr6	rs541258350	30629152	T	G	0.935	0.938	0.94	0.0032048589489113	0.0185	0.8607	52875	76338	58093.14
2719946	chr6	rs1109146	30629648	C	T	0.978	0.979	0.978	-0.0413012760239546	0.0386	0.2845	34995	45338	37123.03
2696988	chr6	rs4713346	30631063	G	A	0.984	0.984	0.993	-0.0244976316004002	0.0421	0.5603	34774	49274	37885.75
2716287	chr6	rs9262139	30631164	G	A	0.896	0.901	0.971	-0.0150019689183474	0.0151	0.3195	49530	72258	54417.02
2723870	chr6	rs3094097	30633875	A	G	0.935	0.937	0.941	0.0023971245997214	0.0185	0.8979	52875	76338	58093.14
2723056	chr6	rs117626418	30634005	G	A	0.982	0.982	0.905	0.029403450369242	0.0396	0.4572	39285	54236	42729.46
2701786	chr6	rs557132578	30634500	A	G	0.935	0.937	0.941	0.0024968801985871	0.0185	0.8942	52875	76338	58093.14
2702980	chr6	rs566158921	30635593	T	C	0.978	0.979	0.98	-0.0421979407001862	0.0385	0.2721	35255	46178	37520.12
2708995	chr6	rs529120845	30636197	G	C	0.978	0.979	0.98	-0.0423022562339069	0.0385	0.2715	35255	46178	37520.12
2687163	chr6	rs552167628	30636377	G	A	0.981	0.981	0.934	9.99950003332973e-05	0.0346	0.9982	48450	69153	53235.56
2697333	chr6	rs568989965	30636918	C	G	0.958	0.961	0.94	-0.0196008476550609	0.023	0.3929	52966	76325	58180.65
2718738	chr6	rs2285321	30637998	A	G	0.978	0.979	0.98	-0.0425004857321486	0.0385	0.2692	35255	46178	37520.12
2708505	chr6	rs9295901	30639157	G	C	0.975	0.976	0.98	-0.0325955083699338	0.035	0.3508	36723	50276	39525.82
2688669	chr6	rs9295902	30639369	A	G	0.978	0.979	0.979	-0.0411032840784537	0.0385	0.2858	35255	46178	37520.12
2698232	chr6	rs6937357	30640324	T	C	0.978	0.979	0.979	-0.0409990935346932	0.0385	0.2869	35255	46178	37520.12
2691555	chr6	rs566456302	30640875	G	A	0.981	0.981	0.913	0.0338988850054592	0.0378	0.37	41403	56268	44803.95
2706795	chr6	rs9468803	30641152	A	C	0.978	0.979	0.979	-0.0409990935346932	0.0385	0.2861	35255	46178	37520.12
2722502	chr6	rs556078713	30641276	T	C	0.978	0.979	0.979	-0.0409990935346932	0.0385	0.286	35255	46178	37520.12
2699889	chr6	rs57999057	30641292	C	T	0.981	0.981	0.933	0.0006997551142732	0.0347	0.9831	48450	69153	53235.56
2712016	chr6	rs9295904	30641321	C	T	0.978	0.979	0.979	-0.0411032840784537	0.0385	0.2858	35255	46178	37520.12
2716341	chr6	rs540749404	30641457	G	T	0.978	0.979	0.979	-0.0411032840784537	0.0385	0.2859	35255	46178	37520.12
2724127	chr6	rs78662734	30641786	C	G	0.978	0.979	0.979	-0.0411032840784537	0.0385	0.286	35255	46178	37520.12
2717468	chr6	rs77452126	30641826	A	G	0.978	0.979	0.979	-0.0411032840784537	0.0385	0.2859	35255	46178	37520.12
2704197	chr6	rs75837209	30641840	A	C	0.978	0.979	0.979	-0.0401035026973339	0.0385	0.2974	35255	46178	37520.12
2687890	chr6	rs549094528	30642191	C	T	0.978	0.979	0.978	-0.0399994162638657	0.0384	0.2979	35255	46178	37520.12
2723667	chr6	rs79235637	30642264	G	A	0.978	0.979	0.979	-0.0411032840784537	0.0385	0.2855	35255	46178	37520.12
2726810	chr6	rs139095921	30642537	A	G	0.978	0.979	0.979	-0.0411032840784537	0.0385	0.2855	35255	46178	37520.12
2685550	chr6	rs149404216	30642545	G	T	0.978	0.979	0.979	-0.0411032840784537	0.0385	0.2853	35255	46178	37520.12
2723414	chr6	rs58876293	30642610	T	C	0.978	0.979	0.979	-0.0411032840784537	0.0385	0.2853	35255	46178	37520.12
2703568	chr6	rs59378621	30642611	G	A	0.978	0.979	0.979	-0.0411032840784537	0.0385	0.2853	35255	46178	37520.12
2728126	chr6	rs61486053	30642717	A	C	0.978	0.979	0.979	-0.0411032840784537	0.0385	0.2853	35255	46178	37520.12
2718084	chr6	rs16897781	30642863	G	C	0.978	0.979	0.979	-0.0411032840784537	0.0385	0.2852	35255	46178	37520.12
2697323	chr6	rs60080450	30642911	G	T	0.979	0.979	0.927	0.055302247784655	0.0324	0.088	51432	71937	56062.96
2722583	chr6	rs75497283	30642978	C	T	0.979	0.979	0.927	0.055302247784655	0.0324	0.08795	51432	71937	56062.96
2712897	chr6	rs9461620	30643072	G	A	0.978	0.979	0.979	-0.0411970648503382	0.0385	0.2846	35255	46178	37520.12
2692861	chr6	rs183265395	30643178	T	A	0.978	0.979	0.979	-0.0411970648503382	0.0385	0.284	35255	46178	37520.12
2727151	chr6	rs548175731	30643181	T	A	0.978	0.979	0.979	-0.0411970648503382	0.0385	0.2839	35255	46178	37520.12
2699479	chr6	rs531996625	30643452	T	C	0.978	0.979	0.979	-0.0413012760239546	0.0385	0.2834	35255	46178	37520.12
2723432	chr6	rs9461622	30643519	A	G	0.978	0.979	0.979	-0.0413012760239546	0.0385	0.2832	35255	46178	37520.12
2688871	chr6	rs9468805	30643709	G	A	0.978	0.979	0.979	-0.0413950753663857	0.0385	0.282	35255	46178	37520.12
2716245	chr6	rs28360604	30643767	C	G	0.826	0.826	0.983	-0.0350988198393953	0.0121	0.003644	48885	71087	53585.2
2700492	chr6	rs16897791	30644359	G	T	0.978	0.979	0.979	-0.0430014511447026	0.0385	0.2636	35255	46178	37520.12
2722506	chr6	rs2269707	30644524	A	G	0.978	0.979	0.979	-0.0430954101055856	0.0385	0.2626	35255	46178	37520.12
2711095	chr6	rs564821913	30645546	T	C	0.944	0.946	0.934	-0.0120017335415971	0.0198	0.5449	53028	76579	58280.32
2700034	chr6	rs548430080	30646137	C	T	0.978	0.979	0.98	-0.0433982268254708	0.0383	0.2564	35255	46178	37520.12
2721210	chr6	rs73422011	30646724	T	C	0.979	0.979	0.977	0.0100988346774146	0.0316	0.7487	48939	71559	53834.26
2688641	chr6	rs73422013	30647784	A	G	0.979	0.979	0.981	0.0098018049722602	0.0318	0.7586	48939	71559	53834.26
2703424	chr6	rs563562887	30648629	G	A	0.967	0.969	0.981	-0.0383043331577141	0.0258	0.1382	49530	72258	54417.02
2691780	chr6	rs9468807	30648735	A	G	0.967	0.969	0.983	-0.039104719880761	0.0258	0.1292	49530	72258	54417.02
2708525	chr6	rs538722357	30648819	G	A	0.967	0.969	0.983	-0.039104719880761	0.0258	0.1296	49530	72258	54417.02
2712336	chr6	rs536237212	30649134	C	T	0.967	0.969	0.983	-0.0391983134041576	0.0258	0.1285	49530	72258	54417.02
2687167	chr6	rs558852904	30649540	A	G	0.967	0.969	0.983	-0.039104719880761	0.0258	0.1291	49530	72258	54417.02
2727823	chr6	rs79166578	30649774	G	A	0.979	0.979	0.928	0.0546964969190277	0.0323	0.0904	51432	71937	56062.96
2688052	chr6	rs2394392	30650318	T	G	0.941	0.943	0.934	-0.009797842480111	0.0193	0.6107	53028	76579	58280.32
2719811	chr6	rs2269706	30652872	G	A	0.916	0.92	0.967	-0.0281011651109099	0.0166	0.09152	49530	72258	54417.02
2690125	chr6	rs528321940	30654390	G	A	0.978	0.979	0.98	-0.043502667649395	0.0391	0.266	33485	43600	35421.2
2710587	chr6	rs540377339	30654531	G	C	0.281	0.288	0.926	0.0023971245997214	0.01	0.807	53028	76579	58280.32
2724998	chr6	rs2269705	30656847	T	C	0.926	0.926	0.929	0.0320992618599997	0.0171	0.06042	53386	77258	58749.13
2692755	chr6	rs60120766	30657043	G	A	0.959	0.96	0.979	-0.0105959392134034	0.0229	0.6436	49683	72499	54604.19
2702919	chr6	rs140648860	30657734	C	G	0.984	0.983	0.913	0.0701974789892495	0.0404	0.08241	41804	57268	45410.93
2713877	chr6	rs1075496	30658239	C	A	0.57	0.571	0.938	0.0289955368412525	0.0091	0.001393	53028	76579	58280.32
2725482	chr6	rs2269703	30658385	C	T	0.979	0.978	0.981	0.0711013138260554	0.0329	0.0307	45101	62658	49278.82
2712959	chr6	rs116473430	30659128	A	G	0.979	0.978	0.981	0.0697965484520865	0.0329	0.0338	45101	62658	49278.82
2708094	chr6	rs116183523	30659472	T	A	0.979	0.978	0.981	0.0693954571051522	0.0329	0.03498	45101	62658	49278.82
2708604	chr6	rs78054823	30659502	C	T	0.979	0.979	0.93	0.054497654936202	0.0323	0.09121	51432	71937	56062.96
2695077	chr6	rs575654987	30660298	A	G	0.83	0.829	0.967	-0.0360003042410416	0.0122	0.003104	49530	72258	54417.02
2706588	chr6	rs551154295	30661007	T	C	0.973	0.973	0.933	0.0650009142174121	0.0278	0.01931	53028	76579	58280.32
2684922	chr6	rs566494970	30661063	C	T	0.979	0.978	0.981	0.069498077182394	0.0329	0.03478	45101	62658	49278.82
2697830	chr6	rs143716986	30661266	T	C	0.979	0.978	0.981	0.069498077182394	0.0329	0.0347	45101	62658	49278.82
2699361	chr6	rs11752408	30663568	T	G	0.892	0.897	0.924	-0.0150019689183474	0.0148	0.3097	52875	76338	58093.14
2693731	chr6	rs138027300	30663720	C	T	0.979	0.978	0.98	0.0697965484520865	0.0329	0.03367	45101	62658	49278.82
2696747	chr6	rs149544264	30663734	G	A	0.981	0.981	0.912	0.03649585023784	0.0378	0.335	41403	56268	44803.95
2701951	chr6	rs113792725	30663890	C	T	0.95	0.954	0.951	-0.0458031298018141	0.0216	0.03414	49530	72258	54417.02
2705283	chr6	rs140032291	30663965	C	T	0.979	0.978	0.981	0.0708963919750802	0.0329	0.03113	45101	62658	49278.82
2719273	chr6	rs56212767	30664419	C	T	0.981	0.981	0.912	0.0366983037826737	0.0378	0.3321	41403	56268	44803.95
2695148	chr6	rs115341100	30664551	C	T	0.984	0.983	0.913	0.0703000168001571	0.0404	0.08228	41804	57268	45410.93
2710105	chr6	rs116961645	30664614	C	T	0.979	0.978	0.979	0.0723020567553947	0.0329	0.02803	45101	62658	49278.82
2699250	chr6	rs9262147	30665839	T	C	0.836	0.847	0.936	-0.0596013954910886	0.0123	1.231e-06	53028	76579	58280.32
2713163	chr6	rs9262148	30666059	G	A	0.837	0.847	0.936	-0.0596013954910886	0.0123	1.26e-06	53028	76579	58280.32
2690322	chr6	rs3130663	30666594	A	G	0.973	0.973	0.933	0.0659000937767033	0.0278	0.01767	53028	76579	58280.32
2703615	chr6	rs9468811	30666669	C	G	0.978	0.979	0.978	-0.043502667649395	0.0391	0.266	33485	43600	35421.2
2704798	chr6	rs79127447	30666832	A	G	0.979	0.979	0.928	0.0542040540135122	0.0323	0.09287	51432	71937	56062.96
2692730	chr6	rs150016503	30667351	C	G	0.979	0.978	0.981	0.0700016957858908	0.0329	0.03337	45101	62658	49278.82
2711346	chr6	rs2894043	30668488	C	G	0.895	0.898	0.94	0.0192044091837133	0.0148	0.1933	53028	76579	58280.32
2728365	chr6	rs9501481	30669109	T	C	0.968	0.969	0.937	0.0021975835434872	0.026	0.9323	52455	75369	57644.78
2712575	chr6	rs149086365	30669170	C	G	0.979	0.978	0.981	0.0716972114610293	0.0329	0.02926	45101	62658	49278.82
2704196	chr6	rs117136783	30669837	A	G	0.979	0.979	0.931	0.0537018913875451	0.0323	0.09611	51432	71937	56062.96
2706802	chr6	rs7762626	30669901	G	T	0.978	0.979	0.978	-0.0440981887217984	0.0391	0.2593	33485	43600	35421.2
2703774	chr6	rs3094090	30669956	T	C	0.934	0.936	0.937	0.0044998604248922	0.0183	0.8053	53028	76579	58280.32
2692852	chr6	rs9262149	30669972	G	A	0.915	0.919	0.958	-0.0299026613543135	0.0166	0.07218	49530	72258	54417.02
2725846	chr6	rs9405048	30670292	C	T	0.848	0.841	0.991	0.0029955089797983	0.0126	0.8127	48885	71087	53585.2
2692496	chr6	rs2239886	30670700	A	C	0.968	0.969	0.937	0.001998002662673	0.026	0.9372	52455	75369	57644.78
2728067	chr6	rs17292678	30672326	T	C	0.97	0.97	0.926	0.0150954876453349	0.0264	0.5678	53080	75844	58246.79
2698830	chr6	rs3130645	30672342	A	G	0.936	0.938	0.933	-0.0159972768350078	0.0185	0.389	52875	76338	58093.14
2703190	chr6	rs10947087	30672463	G	A	0.981	0.981	0.908	0.0366983037826737	0.038	0.3335	41556	56509	44991.13
2692964	chr6	rs79216909	30673113	G	T	0.979	0.979	0.967	0.0660966815748511	0.0334	0.04783	45101	62658	49278.82
2714873	chr6	rs9461623	30673422	A	G	0.978	0.979	0.978	-0.0442967745820927	0.0391	0.2574	33485	43600	35421.2
2699773	chr6	rs9295905	30673489	G	C	0.978	0.979	0.978	-0.0442967745820927	0.0391	0.2578	33485	43600	35421.2
2694215	chr6	rs9501482	30674126	T	C	0.968	0.969	0.937	0.0025966258472659	0.026	0.919	52455	75369	57644.78
2699155	chr6	rs9501483	30674183	G	T	0.978	0.979	0.978	-0.0442967745820927	0.0391	0.2577	33485	43600	35421.2
2715002	chr6	rs9501484	30674255	C	T	0.978	0.979	0.978	-0.0442967745820927	0.0391	0.2577	33485	43600	35421.2
2728323	chr6	rs9295907	30674486	G	A	0.968	0.969	0.937	0.0023971245997214	0.026	0.9275	52455	75369	57644.78
2687211	chr6	rs9295908	30674625	C	T	0.978	0.979	0.978	-0.0442027026797326	0.0391	0.2581	33485	43600	35421.2
2727617	chr6	rs9295909	30674655	T	C	0.978	0.979	0.978	-0.0442027026797326	0.0391	0.2581	33485	43600	35421.2
2712674	chr6	rs2269702	30675135	T	C	0.978	0.979	0.976	-0.0409990935346932	0.039	0.293	33485	43600	35421.2
2690823	chr6	rs28986466	30676046	C	G	0.979	0.978	0.927	0.0724043790054573	0.0328	0.02723	48446	66738	52954.94
2697334	chr6	rs112980225	30677037	A	G	0.968	0.969	0.937	0.0023971245997214	0.026	0.9267	52455	75369	57644.78
2705653	chr6	rs74555354	30677629	T	G	0.968	0.969	0.937	0.0023971245997214	0.026	0.927	52455	75369	57644.78
2693781	chr6	rs9501338	30677897	A	C	0.978	0.979	0.978	-0.044495399886564	0.0391	0.255	33485	43600	35421.2
2723586	chr6	rs6929626	30679333	T	C	0.968	0.969	0.937	0.0023971245997214	0.026	0.925	52455	75369	57644.78
2728157	chr6	rs28986465	30680562	G	A	0.978	0.979	0.977	-0.0447986409079867	0.0391	0.2524	33485	43600	35421.2
2707069	chr6	rs2075015	30680608	C	T	0.978	0.979	0.977	-0.0447986409079867	0.0391	0.2524	33485	43600	35421.2
2717411	chr6	rs9262152	30680916	C	T	0.837	0.847	0.937	-0.0596969272581274	0.0123	1.179e-06	53028	76579	58280.32
2711395	chr6	rs6924270	30681980	A	G	0.968	0.969	0.938	0.0022973590486834	0.026	0.9286	52455	75369	57644.78
2707318	chr6	rs6929698	30682589	A	G	0.978	0.979	0.977	-0.044401309298167	0.0391	0.2564	33485	43600	35421.2
2706355	chr6	rs6931293	30683249	G	A	0.978	0.979	0.976	-0.0440981887217984	0.0392	0.2599	33485	43600	35421.2
2718034	chr6	rs9468813	30684878	C	A	0.978	0.979	0.976	-0.0433982268254708	0.0392	0.268	33485	43600	35421.2
2718036	chr6	rs9461624	30685410	G	T	0.978	0.979	0.976	-0.0430014511447026	0.0392	0.2719	33485	43600	35421.2
2725395	chr6	rs4713354	30685420	A	C	0.895	0.898	0.932	0.0185960172820726	0.0148	0.2089	53386	77258	58749.13
2719092	chr6	rs4713355	30685810	T	C	0.984	0.984	0.987	-0.0299026613543135	0.0425	0.4818	34774	49274	37885.75
2717914	chr6	rs112450793	30685868	A	G	0.978	0.979	0.975	-0.0437011352710986	0.0392	0.2641	33485	43600	35421.2
2698137	chr6	rs4713356	30685907	A	G	0.895	0.898	0.931	0.0189002595004805	0.0148	0.2017	53386	77258	58749.13
2705530	chr6	rs9468814	30686081	A	G	0.968	0.969	0.936	0.0028958031120254	0.026	0.9103	52455	75369	57644.78
2721452	chr6	rs116525538	30686732	C	T	0.984	0.983	0.912	0.0721997240344179	0.0404	0.07403	41804	57268	45410.93
2692051	chr6	rs3132586	30686814	G	T	0.617	0.614	0.902	0.0418039122811836	0.0094	9.112e-06	53028	76579	58280.32
2725560	chr6	rs9295910	30687714	T	A	0.952	0.953	0.933	0.0311013012983478	0.0211	0.1412	53386	77258	58749.13
2692401	chr6	rs3132584	30688427	G	T	0.812	0.799	0.94	0.104296950272621	0.0113	3.155e-20	53386	77258	58749.13
2711116	chr6	rs56389899	30688725	A	T	0.952	0.953	0.933	0.0318958749835631	0.0211	0.1315	53386	77258	58749.13
2693715	chr6	rs75955575	30690265	A	T	0.965	0.965	0.933	0.0663025892540632	0.0246	0.007168	52841	75249	57900.31
2705108	chr6	rs17189364	30690635	G	A	0.981	0.981	0.907	0.0355022698424966	0.038	0.3504	41556	56509	44991.13
2700158	chr6	rs25527	30690938	C	T	0.952	0.953	0.933	0.0320024161254944	0.0211	0.1302	53386	77258	58749.13
2726183	chr6	rs1061397	30692539	C	T	0.965	0.965	0.933	0.0660966815748511	0.0246	0.007337	52841	75249	57900.31
2698479	chr6	rs1061424	30692583	A	G	0.965	0.965	0.93	0.0664990979502052	0.0247	0.007099	52841	75249	57900.31
2713549	chr6	rs8233	30692965	G	A	0.812	0.799	0.941	0.104603228988645	0.0113	2.5480000000000003e-20	53386	77258	58749.13
2716956	chr6	rs73727466	30693163	C	T	0.981	0.981	0.907	0.03029639423135	0.0377	0.4212	42048	56994	45479.6
2693207	chr6	rs79899687	30693514	G	A	0.965	0.965	0.933	0.0648978315778429	0.0246	0.008432	52841	75249	57900.31
2694789	chr6	rs74666333	30693600	G	A	0.965	0.965	0.933	0.0657971037900478	0.0246	0.007623	52841	75249	57900.31
2710535	chr6	rs3095330	30693633	A	G	0.809	0.795	0.941	0.102998728833718	0.0112	5.2550000000000005e-20	53386	77258	58749.13
2702966	chr6	rs3095329	30693816	A	G	0.812	0.799	0.941	0.104396050710996	0.0113	3.0060000000000004e-20	53386	77258	58749.13
2719790	chr6	rs3094128	30694374	T	C	0.826	0.811	0.942	0.115201929688684	0.0116	4.1579999999999996e-23	53386	77258	58749.13
2715650	chr6	rs114932228	30694397	G	A	0.965	0.965	0.933	0.0653007305821358	0.0246	0.008009	52841	75249	57900.31
2702118	chr6	rs117938604	30694410	G	A	0.965	0.965	0.933	0.0656004570839489	0.0246	0.007783	52841	75249	57900.31
2718026	chr6	rs143676895	30694505	G	T	0.965	0.965	0.933	0.0656004570839489	0.0246	0.007792	52841	75249	57900.31
2699719	chr6	rs78485194	30694626	T	C	0.965	0.965	0.933	0.0656004570839489	0.0246	0.007813	52841	75249	57900.31
2716970	chr6	rs77113373	30694641	C	T	0.965	0.965	0.933	0.0654974362315006	0.0246	0.007817	52841	75249	57900.31
2691832	chr6	rs78313884	30694761	C	T	0.965	0.965	0.933	0.0654974362315006	0.0246	0.007846	52841	75249	57900.31
2706557	chr6	rs76451048	30695136	G	A	0.965	0.965	0.933	0.0654974362315006	0.0246	0.007872	52841	75249	57900.31
2694980	chr6	rs1136719	30695920	C	T	0.965	0.965	0.932	0.0651976788453886	0.0247	0.008237	52841	75249	57900.31
2690749	chr6	rs41270529	30696003	C	T	0.965	0.965	0.933	0.0651976788453886	0.0246	0.008142	52841	75249	57900.31
2687647	chr6	rs41270533	30696086	C	T	0.952	0.953	0.933	0.0317021347305135	0.0211	0.132	53386	77258	58749.13
2698694	chr6	rs143064949	30696408	A	G	0.965	0.965	0.933	0.0651976788453886	0.0246	0.00812	52841	75249	57900.31
2702463	chr6	rs76675290	30696421	A	G	0.965	0.965	0.933	0.0651976788453886	0.0246	0.00813	52841	75249	57900.31
2705455	chr6	rs74882899	30696525	T	C	0.965	0.965	0.933	0.0651976788453886	0.0246	0.008139	52841	75249	57900.31
2714780	chr6	rs4947288	30696762	A	G	0.756	0.771	0.922	-0.0577032681284449	0.0106	5.539e-08	53028	76579	58280.32
2685596	chr6	rs142655735	30696825	G	A	0.965	0.965	0.933	0.0651039862320457	0.0246	0.008264	52841	75249	57900.31
2691494	chr6	rs180854658	30697008	A	C	0.965	0.965	0.933	0.0651039862320457	0.0246	0.00827	52841	75249	57900.31
2708540	chr6	rs185032066	30697009	G	A	0.965	0.965	0.933	0.0651039862320457	0.0246	0.008281	52841	75249	57900.31
2706714	chr6	rs3094127	30697447	A	G	0.808	0.795	0.941	0.102899489816464	0.0112	5.1510000000000006e-20	53386	77258	58749.13
2691026	chr6	rs17195712	30697616	C	T	0.965	0.965	0.933	0.0650009142174121	0.0246	0.00834	52841	75249	57900.31
2689399	chr6	rs9501029	30697740	A	G	0.952	0.953	0.933	0.031498667059371	0.0211	0.1351	53386	77258	58749.13
2707300	chr6	rs9968913	30698185	T	G	0.965	0.965	0.932	0.0647010079358763	0.0246	0.008626	52841	75249	57900.31
2718722	chr6	rs1064627	30698541	A	G	0.843	0.829	0.941	0.119301881625653	0.0121	7.012e-23	53386	77258	58749.13
2717864	chr6	rs78326233	30699206	G	A	0.965	0.965	0.932	0.0648978315778429	0.0246	0.008495	52841	75249	57900.31
2690265	chr6	rs3909184	30699384	G	C	0.965	0.965	0.932	0.0648041108654969	0.0246	0.008553	52841	75249	57900.31
2718434	chr6	rs9968960	30700274	T	C	0.965	0.965	0.932	0.0650009142174121	0.0247	0.008403	52841	75249	57900.31
2714789	chr6	rs9262155	30700497	A	G	0.899	0.904	0.915	-0.0111013930711739	0.0154	0.4719	52875	76338	58093.14
2722058	chr6	rs9969042	30700558	A	G	0.965	0.965	0.932	0.0651039862320457	0.0247	0.008286	52841	75249	57900.31
2727466	chr6	rs9968884	30700695	C	T	0.965	0.965	0.932	0.0648978315778429	0.0247	0.008423	52841	75249	57900.31
2705165	chr6	rs9968888	30700850	G	T	0.965	0.965	0.932	0.0647010079358763	0.0246	0.008709	52841	75249	57900.31
2709332	chr6	rs74295298	30701109	G	A	0.965	0.965	0.931	0.0648978315778429	0.0247	0.00848	52841	75249	57900.31
2690868	chr6	rs74295299	30701177	A	G	0.965	0.965	0.931	0.0648978315778429	0.0247	0.008485	52841	75249	57900.31
2691946	chr6	rs138820096	30701280	G	A	0.965	0.965	0.931	0.0648978315778429	0.0247	0.008495	52841	75249	57900.31
2690222	chr6	rs74723472	30701957	A	T	0.965	0.965	0.931	0.0648978315778429	0.0247	0.008529	52841	75249	57900.31
2713898	chr6	rs114826402	30703162	A	G	0.965	0.965	0.931	0.0648041108654969	0.0247	0.008621	52841	75249	57900.31
2704068	chr6	rs75676434	30703423	C	A	0.965	0.965	0.931	0.0648041108654969	0.0247	0.008597	52841	75249	57900.31
2699242	chr6	rs76781037	30703609	T	C	0.979	0.979	0.929	0.0487996879336047	0.0321	0.1282	51432	71937	56062.96
2710001	chr6	rs74295300	30703704	C	T	0.965	0.965	0.931	0.0648041108654969	0.0247	0.00862	52841	75249	57900.31
2697851	chr6	rs76250555	30703738	G	C	0.965	0.965	0.931	0.0648041108654969	0.0247	0.008623	52841	75249	57900.31
2701983	chr6	rs80187953	30703903	T	C	0.965	0.965	0.931	0.0645978943749456	0.0247	0.008778	52841	75249	57900.31
2724868	chr6	rs75727211	30704024	G	C	0.965	0.965	0.931	0.0645978943749456	0.0247	0.008806	52841	75249	57900.31
2687990	chr6	rs116665572	30704090	A	G	0.965	0.965	0.931	0.0645978943749456	0.0247	0.008804	52841	75249	57900.31
2688336	chr6	rs79934514	30704292	G	T	0.965	0.965	0.931	0.0645978943749456	0.0247	0.008808	52841	75249	57900.31
2688775	chr6	rs142087796	30704621	C	T	0.965	0.965	0.93	0.0644010116835795	0.0247	0.009001	52841	75249	57900.31
2695056	chr6	rs151141463	30704625	C	G	0.965	0.965	0.93	0.0645041455467373	0.0247	0.008884	52841	75249	57900.31
2716855	chr6	rs78076049	30704686	C	T	0.965	0.965	0.93	0.0645041455467373	0.0247	0.008876	52841	75249	57900.31
2705658	chr6	rs78955922	30704829	G	A	0.965	0.965	0.93	0.0645041455467373	0.0247	0.008877	52841	75249	57900.31
2728613	chr6	rs116908565	30705209	G	A	0.965	0.965	0.93	0.0645041455467373	0.0247	0.008903	52841	75249	57900.31
2695329	chr6	rs2844704	30706013	C	A	0.826	0.825	0.946	-0.0307994715535284	0.0122	0.01144	49683	72499	54604.19
2686629	chr6	rs78018970	30706320	C	T	0.965	0.965	0.93	0.0641009254065236	0.0247	0.009324	52841	75249	57900.31
2718870	chr6	rs76617589	30706518	C	T	0.965	0.965	0.93	0.0645041455467373	0.0247	0.008884	52841	75249	57900.31
2712420	chr6	rs74699059	30706548	A	C	0.965	0.965	0.93	0.0644010116835795	0.0247	0.009028	52841	75249	57900.31
2685718	chr6	rs80126811	30706942	C	T	0.965	0.965	0.93	0.0645978943749456	0.0247	0.008873	52841	75249	57900.31
2705363	chr6	rs74515521	30706969	A	G	0.965	0.965	0.93	0.0645041455467373	0.0247	0.008958	52841	75249	57900.31
2710168	chr6	rs74295302	30707139	C	T	0.965	0.965	0.93	0.0644010116835795	0.0247	0.009029	52841	75249	57900.31
2688570	chr6	rs139432921	30707272	A	G	0.965	0.965	0.93	0.064297867182731	0.0247	0.00909	52841	75249	57900.31
2711490	chr6	rs144458375	30707336	A	G	0.965	0.965	0.93	0.064297867182731	0.0247	0.0091	52841	75249	57900.31
2714926	chr6	rs76480899	30707595	T	C	0.965	0.965	0.93	0.0644010116835795	0.0247	0.009043	52841	75249	57900.31
2710184	chr6	rs9262162	30707599	T	C	0.82	0.831	0.919	-0.061099109367851	0.0119	2.899e-07	53028	76579	58280.32
2721225	chr6	rs114604281	30707646	C	T	0.965	0.965	0.93	0.0644010116835795	0.0247	0.009082	52841	75249	57900.31
2726233	chr6	rs12111310	30708428	T	C	0.965	0.965	0.929	0.063997749947184	0.0247	0.00951	52841	75249	57900.31
2722843	chr6	rs79585365	30708705	C	A	0.965	0.965	0.929	0.063997749947184	0.0247	0.0095	52841	75249	57900.31
2692165	chr6	rs76989606	30708714	T	C	0.965	0.965	0.929	0.0639039448366128	0.0247	0.009527	52841	75249	57900.31
2698017	chr6	rs116542158	30708944	T	A	0.965	0.965	0.929	0.0639039448366128	0.0247	0.00952	52841	75249	57900.31
2710613	chr6	rs15297	30709364	G	T	0.965	0.965	0.929	0.0636975426142417	0.0247	0.009795	52841	75249	57900.31
2723097	chr6	rs10947088	30709830	T	C	0.965	0.965	0.929	0.0636975426142417	0.0247	0.009849	52841	75249	57900.31
2723610	chr6	rs10947089	30710135	A	G	0.965	0.965	0.929	0.0636037093371393	0.0247	0.009858	52841	75249	57900.31
2702438	chr6	rs28600807	30710234	G	A	0.965	0.965	0.929	0.0641009254065236	0.0247	0.009362	52841	75249	57900.31
2714325	chr6	rs116771824	30710271	A	G	0.965	0.965	0.929	0.0641009254065236	0.0247	0.009397	52841	75249	57900.31
2707551	chr6	rs114965076	30710632	C	T	0.965	0.965	0.929	0.0639039448366128	0.0247	0.009602	52841	75249	57900.31
2689041	chr6	rs1049943	30711026	C	G	0.965	0.965	0.929	0.0636037093371393	0.0247	0.00993	52841	75249	57900.31
2727662	chr6	rs17719	30711031	C	T	0.965	0.965	0.929	0.0636037093371393	0.0247	0.009964	52841	75249	57900.31
2695837	chr6	rs8512	30711357	G	A	0.821	0.831	0.918	-0.0606952493104976	0.0119	3.643e-07	53028	76579	58280.32
2710185	chr6	rs74295903	30713080	T	C	0.965	0.965	0.926	0.0647010079358763	0.0247	0.008908	52841	75249	57900.31
2714121	chr6	rs2284173	30713296	G	A	0.812	0.798	0.933	0.10570145753054	0.0114	1.36e-20	53386	77258	58749.13
2695671	chr6	rs58638768	30713430	G	C	0.965	0.965	0.924	0.0651039862320457	0.0247	0.008525	52841	75249	57900.31
2696363	chr6	rs2284174	30713580	T	C	0.817	0.804	0.933	0.105296513609739	0.0115	5.306e-20	53386	77258	58749.13
2696682	chr6	rs3130662	30713808	C	A	0.86	0.845	0.936	0.136600428312931	0.0127	6.839e-27	53386	77258	58749.13
2724151	chr6	rs2535319	30714479	T	C	0.63	0.616	0.921	0.0501035869662456	0.0094	8.339e-08	53028	76579	58280.32
2711781	chr6	rs147873076	30715050	C	T	0.979	0.978	0.913	0.0827037792644135	0.0328	0.01184	50370	68531	54876.15
2726983	chr6	rs4713358	30716117	G	T	0.974	0.974	0.933	-0.0088994831870327	0.0285	0.7543	52875	76338	58093.14
2698903	chr6	rs577574711	30717389	G	C	0.946	0.948	0.687	-0.0363009797263316	0.0234	0.1219	52875	76338	58093.14
2692008	chr6	rs7763502	30717637	C	A	0.798	0.805	0.866	-0.026600681797179	0.0118	0.02395	53028	76579	58280.32
2716435	chr6	rs2535324	30718035	A	C	0.674	0.671	0.922	0.039701366851552	0.0097	4.119e-05	53028	76579	58280.32
2695226	chr6	rs562932852	30718180	A	G	0.819	0.829	0.91	-0.0505987987633697	0.012	2.504e-05	53028	76579	58280.32
2728535	chr6	rs141661388	30719139	T	A	0.92	0.925	0.921	-0.057194885093252	0.0169	0.0007065	53028	76579	58280.32
2691395	chr6	rs28780110	30719578	G	A	0.943	0.946	0.895	-0.0306035477981776	0.02	0.1267	53028	76579	58280.32
2702348	chr6	rs74391191	30719588	G	A	0.898	0.904	0.921	-0.0467981495486393	0.0151	0.001964	53028	76579	58280.32
2703624	chr6	rs28780111	30720311	C	T	0.825	0.836	0.927	-0.0473012731180131	0.0121	8.978e-05	53028	76579	58280.32
2692350	chr6	rs113033684	30721212	C	T	0.982	0.982	0.92	0.0273038345273452	0.0348	0.4324	51873	72885	56561.43
2703367	chr6	rs144441042	30721722	C	T	0.981	0.982	0.91	0.0352995739869328	0.0383	0.3576	41201	56551	44828.6
2723554	chr6	rs74442276	30722079	C	G	0.981	0.981	0.92	0.0558036076154242	0.0343	0.104	50385	70507	54893.83
2725179	chr6	rs2535322	30722303	A	G	0.361	0.356	0.921	0.0335024720540013	0.0094	0.0003874	53028	76579	58280.32
2691503	chr6	rs149995197	30722461	C	T	0.981	0.981	0.913	0.039701366851552	0.0379	0.2948	41201	56551	44828.6
2704383	chr6	rs112921228	30722833	G	C	0.982	0.982	0.925	0.025696986087186	0.0346	0.4577	51873	72885	56561.43
2727303	chr6	rs34306534	30723080	G	A	0.917	0.922	0.932	-0.0492952917248775	0.0165	0.002834	53028	76579	58280.32
2701223	chr6	rs77737112	30723335	C	T	0.981	0.981	0.922	0.0553968632202877	0.0342	0.1055	50385	70507	54893.83
2716113	chr6	rs62408687	30723537	A	G	0.848	0.839	0.933	0.0030952049073025	0.0125	0.8064	53028	76579	58280.32
2715994	chr6	rs12199994	30723914	A	G	0.829	0.821	0.934	0.0090984829852593	0.0119	0.4434	53028	76579	58280.32
2723725	chr6	rs12213680	30724042	G	A	0.829	0.821	0.934	0.009197572354042	0.0119	0.4374	53028	76579	58280.32
2696474	chr6	rs77645489	30724198	C	T	0.981	0.981	0.924	0.0483996117232768	0.0341	0.1556	50621	71658	55285.52
2704110	chr6	rs2394401	30724430	T	C	0.88	0.886	0.937	-0.0299953975354009	0.014	0.0315	53028	76579	58280.32
2724036	chr6	rs113078870	30725042	C	T	0.982	0.982	0.93	0.0258041896815329	0.0345	0.4547	51873	72885	56561.43
2698280	chr6	rs116919165	30725679	T	C	0.981	0.981	0.918	0.0371994409891063	0.0377	0.3241	41201	56551	44828.6
2712351	chr6	rs147403319	30725871	A	G	0.981	0.981	0.918	0.036997088886122	0.0377	0.3263	41201	56551	44828.6
2713965	chr6	rs3095341	30726748	T	C	0.368	0.363	0.931	0.0317021347305135	0.0094	0.0007177	53028	76579	58280.32
2708574	chr6	rs3095340	30726939	A	C	0.862	0.847	0.94	0.121704226617602	0.0128	1.394e-21	53386	77258	58749.13
2694808	chr6	rs3869075	30727282	G	C	0.825	0.836	0.931	-0.0473956369746291	0.012	8.236e-05	53028	76579	58280.32
2703086	chr6	rs79886510	30727568	C	G	0.977	0.978	0.936	-0.0095958936734469	0.0304	0.7532	52642	75060	57692.37
2705180	chr6	rs35278546	30727665	C	A	0.977	0.978	0.936	-0.0095958936734469	0.0304	0.753	52642	75060	57692.37
2708384	chr6	rs35826335	30727684	G	A	0.977	0.978	0.936	-0.009696862978864	0.0304	0.75	52642	75060	57692.37
2716211	chr6	rs3131035	30727785	A	G	0.81	0.798	0.946	0.0744022145744603	0.0113	4.328e-11	53028	76579	58280.32
2701156	chr6	rs9262170	30727888	T	C	0.963	0.965	0.934	-0.0116981574124923	0.0244	0.6297	52777	74990	57797.67
2718510	chr6	rs112784999	30727962	G	A	0.977	0.978	0.937	-0.009696862978864	0.0304	0.7497	52642	75060	57692.37
2692503	chr6	rs3095339	30727983	A	G	0.75	0.741	0.944	0.0603045706055096	0.0103	4.466e-09	53028	76579	58280.32
2691842	chr6	rs3131036	30728290	G	A	0.75	0.741	0.944	0.0602010026907569	0.0103	4.752e-09	53028	76579	58280.32
2691367	chr6	rs3094122	30728360	T	G	0.787	0.776	0.945	0.0683966938083502	0.0108	2.669e-10	53028	76579	58280.32
2694137	chr6	rs111982684	30728850	A	G	0.977	0.978	0.938	-0.009797842480111	0.0304	0.748	52642	75060	57692.37
2686697	chr6	rs112723269	30728862	G	A	0.977	0.978	0.937	-0.009797842480111	0.0304	0.7472	52642	75060	57692.37
2694753	chr6	rs11966040	30729487	T	G	0.977	0.978	0.937	-0.009797842480111	0.0304	0.7478	52642	75060	57692.37
2706148	chr6	rs74455117	30729852	A	G	0.977	0.978	0.937	-0.0099998320783335	0.0304	0.7425	52642	75060	57692.37
2725961	chr6	rs117471443	30730036	C	T	0.981	0.981	0.923	0.0363994293800054	0.0376	0.3335	41201	56551	44828.6
2699712	chr6	rs6926530	30730267	A	G	0.973	0.974	0.93	0.0246048038572487	0.0286	0.3896	51668	73088	56454.65
2686316	chr6	rs9262172	30730339	T	C	0.77	0.76	0.947	0.0693021569865934	0.0106	5.196e-11	53028	76579	58280.32
2687619	chr6	rs9262173	30730345	G	C	0.793	0.782	0.948	0.0749033700266622	0.0109	7.783e-12	53028	76579	58280.32
2708776	chr6	rs146613800	30730356	G	A	0.981	0.981	0.924	0.0361004656247227	0.0376	0.3376	41201	56551	44828.6
2699938	chr6	rs139847598	30730446	G	T	0.837	0.829	0.938	0.0044003044444822	0.0121	0.7144	53028	76579	58280.32
2705951	chr6	rs149854937	30730447	C	T	0.849	0.84	0.937	0.0026963615477425	0.0125	0.8275	53028	76579	58280.32
2698947	chr6	rs9262174	30730482	G	T	0.876	0.86	0.942	0.140900424493166	0.0133	3.5040000000000005e-26	53386	77258	58749.13
2703646	chr6	rs557629913	30730638	C	G	0.977	0.978	0.937	-0.0105049846451474	0.0304	0.731	52642	75060	57692.37
2686809	chr6	rs3094121	30730960	C	T	0.793	0.782	0.948	0.0748013031727843	0.0109	7.895e-12	53028	76579	58280.32
2710002	chr6	rs76657565	30731066	A	G	0.977	0.978	0.937	-0.0106970095483354	0.0304	0.7253	52642	75060	57692.37
2707730	chr6	rs76969411	30731075	G	A	0.977	0.978	0.938	-0.0106970095483354	0.0304	0.7262	52642	75060	57692.37
2694711	chr6	rs116609753	30731121	C	G	0.977	0.978	0.938	-0.0106970095483354	0.0304	0.726	52642	75060	57692.37
2709005	chr6	rs9262176	30731330	C	T	0.963	0.965	0.935	-0.0125990355765152	0.0243	0.6044	52777	74990	57797.67
2709660	chr6	rs3095338	30731401	A	T	0.876	0.86	0.942	0.140900424493166	0.0133	3.4570000000000003e-26	53386	77258	58749.13
2712417	chr6	rs77580845	30731469	G	T	0.977	0.978	0.938	-0.0105959392134034	0.0304	0.7269	52642	75060	57692.37
2712998	chr6	rs111325731	30731478	A	G	0.977	0.978	0.938	-0.0105959392134034	0.0304	0.7271	52642	75060	57692.37
2725355	chr6	rs13214831	30731505	G	A	0.825	0.836	0.933	-0.0473956369746291	0.012	8.31e-05	53028	76579	58280.32
2709695	chr6	rs3094120	30731556	C	T	0.793	0.782	0.948	0.0749033700266622	0.0109	7.33e-12	53028	76579	58280.32
2723941	chr6	rs3094119	30731633	C	T	0.793	0.782	0.948	0.0749033700266622	0.0109	7.476e-12	53028	76579	58280.32
2724833	chr6	rs76117729	30731836	T	C	0.977	0.978	0.938	-0.0105049846451474	0.0304	0.7303	52642	75060	57692.37
2697418	chr6	rs3129975	30732054	T	C	0.793	0.782	0.948	0.0749961490364056	0.0109	7.343e-12	53028	76579	58280.32
2707419	chr6	rs113541521	30732340	T	A	0.977	0.978	0.938	-0.0104039337153929	0.0304	0.7313	52642	75060	57692.37
2693370	chr6	rs111885074	30732413	A	T	0.978	0.978	0.938	-0.0067024110596754	0.0309	0.8277	52642	75060	57692.37
2721646	chr6	rs111357469	30732456	T	C	0.977	0.978	0.938	-0.0104039337153929	0.0304	0.7317	52642	75060	57692.37
2700262	chr6	rs112148003	30732534	T	C	0.977	0.978	0.938	-0.0104039337153929	0.0304	0.7325	52642	75060	57692.37
2700946	chr6	rs9468824	30732770	C	T	0.973	0.974	0.93	0.0243022925229648	0.0285	0.3941	51668	73088	56454.65
2701523	chr6	rs112243896	30732822	T	C	0.977	0.978	0.938	-0.0104039337153929	0.0304	0.7337	52642	75060	57692.37
2696730	chr6	rs2894045	30733019	C	T	0.973	0.974	0.93	0.0248974696545107	0.0285	0.3826	51668	73088	56454.65
2719315	chr6	rs6901842	30733121	C	T	0.963	0.965	0.935	-0.0119005312583873	0.0243	0.6243	52777	74990	57797.67
2718822	chr6	rs113512166	30733489	T	C	0.977	0.978	0.938	-0.0101008421794295	0.0304	0.7388	52642	75060	57692.37
2686169	chr6	rs112598079	30733599	C	T	0.977	0.978	0.938	-0.0102018624845967	0.0304	0.7367	52642	75060	57692.37
2698883	chr6	rs3131037	30733974	G	A	0.793	0.782	0.948	0.0749033700266622	0.0109	7.591e-12	53028	76579	58280.32
2701135	chr6	rs2394402	30733986	T	C	0.368	0.363	0.932	0.0332026408277183	0.0094	0.0003941	53028	76579	58280.32
2715993	chr6	rs113212763	30733987	G	A	0.977	0.978	0.937	-0.009797842480111	0.0304	0.7483	52712	75130	57762.37
2704705	chr6	rs3131038	30734080	G	A	0.793	0.782	0.948	0.0748013031727843	0.0109	8.054e-12	53028	76579	58280.32
2721259	chr6	rs111320247	30734109	A	C	0.977	0.978	0.938	-0.0101008421794295	0.0304	0.7403	52642	75060	57692.37
2726816	chr6	rs78931282	30734185	G	A	0.977	0.978	0.937	-0.0105049846451474	0.0304	0.7289	52712	75130	57762.37
2686445	chr6	rs13204228	30734255	A	G	0.917	0.922	0.938	-0.0480984034910313	0.0165	0.003472	53028	76579	58280.32
2692508	chr6	rs79831841	30734309	A	G	0.977	0.978	0.938	-0.0101008421794295	0.0304	0.7409	52642	75060	57692.37
2685726	chr6	rs79945224	30734551	A	G	0.977	0.978	0.938	-0.0099998320783335	0.0304	0.7415	52642	75060	57692.37
2715134	chr6	rs12210947	30735105	A	G	0.836	0.828	0.944	0.0045994064948955	0.012	0.7032	53028	76579	58280.32
2714199	chr6	rs11963870	30735229	G	A	0.977	0.978	0.938	-0.0095958936734469	0.0304	0.7533	52642	75060	57692.37
2699861	chr6	rs73432796	30735451	G	A	0.979	0.98	0.931	0.01600129372694	0.0339	0.6376	46613	63770	50786.61
2688718	chr6	rs113347950	30735830	C	T	0.977	0.978	0.938	-0.0092022107647994	0.0304	0.7612	52642	75060	57692.37
2705613	chr6	rs79758531	30736010	C	T	0.977	0.978	0.938	-0.0091012913892029	0.0304	0.7643	52642	75060	57692.37
2709032	chr6	rs12526186	30736151	C	T	0.825	0.836	0.933	-0.0460962958929736	0.012	0.0001262	53028	76579	58280.32
2685670	chr6	rs11964556	30736360	G	T	0.977	0.978	0.938	-0.009000382197299	0.0304	0.7682	52642	75060	57692.37
2718485	chr6	rs12213069	30736402	A	G	0.848	0.839	0.942	0.0030952049073025	0.0124	0.8048	53028	76579	58280.32
2701879	chr6	rs11964596	30736541	G	A	0.977	0.978	0.938	-0.0088994831870327	0.0304	0.7701	52642	75060	57692.37
2710768	chr6	rs3094117	30737486	A	C	0.737	0.729	0.944	0.0660030731575139	0.0101	7.066e-11	53028	76579	58280.32
2728364	chr6	rs13217914	30737552	G	A	0.826	0.836	0.933	-0.0451019739124202	0.012	0.0001791	53028	76579	58280.32
2725096	chr6	rs3095337	30737591	G	C	0.837	0.824	0.939	0.110798701881939	0.012	2.25e-20	53386	77258	58749.13
2703048	chr6	rs9262182	30738042	C	T	0.964	0.965	0.936	-0.0091012913892029	0.0245	0.7101	52777	74990	57797.67
2727673	chr6	rs77892262	30738211	C	T	0.97	0.97	0.934	0.0349037160078804	0.0268	0.1918	51881	73296	56665.12
2692767	chr6	rs3094116	30738408	A	T	0.744	0.736	0.945	0.0592024345167419	0.0102	6.12e-09	53028	76579	58280.32
2719399	chr6	rs3094115	30738469	A	G	0.744	0.736	0.945	0.0592024345167419	0.0102	6.151e-09	53028	76579	58280.32
2710252	chr6	rs12527188	30738476	C	T	0.825	0.835	0.934	-0.0451961304529691	0.012	0.0001656	53028	76579	58280.32
2713901	chr6	rs73432800	30738600	A	G	0.979	0.98	0.933	0.0140015196358136	0.0338	0.6794	46799	64699	51096.55
2703524	chr6	rs117248466	30738718	C	T	0.981	0.981	0.922	0.0305001066483263	0.038	0.4222	41201	56551	44828.6
2704296	chr6	rs3094114	30738921	A	G	0.744	0.736	0.945	0.0592024345167419	0.0102	6.242e-09	53028	76579	58280.32
2724760	chr6	rs9262184	30739042	T	C	0.849	0.857	0.938	-0.0310985871020312	0.0127	0.01417	53028	76579	58280.32
2690081	chr6	rs73434604	30739063	G	T	0.979	0.98	0.933	0.0141001243787816	0.0338	0.6763	46799	64699	51096.55
2697605	chr6	rs9262185	30739178	C	A	0.856	0.864	0.937	-0.0309026047398165	0.0129	0.0171	53028	76579	58280.32
2701475	chr6	rs112656743	30739183	A	C	0.979	0.979	0.931	0.0205964297986501	0.0329	0.5304	49111	67179	53466.97
2694097	chr6	rs11756421	30739322	G	A	0.974	0.975	0.936	0.0121953336998771	0.0287	0.6704	52777	75388	57866.21
2696589	chr6	rs6906722	30739380	C	T	0.849	0.857	0.938	-0.0310985871020312	0.0127	0.01424	53028	76579	58280.32
2721353	chr6	rs6911571	30739657	G	T	0.857	0.864	0.937	-0.0306035477981776	0.013	0.01837	53028	76579	58280.32
2726680	chr6	rs143254079	30739668	G	A	0.933	0.938	0.93	-0.0633978386299677	0.0183	0.0005134	53028	76579	58280.32
2728864	chr6	rs6911628	30739846	C	T	0.744	0.736	0.945	0.0592966816705476	0.0102	5.945e-09	53028	76579	58280.32
2699065	chr6	rs6912077	30739904	G	A	0.849	0.857	0.938	-0.0310985871020312	0.0127	0.01433	53028	76579	58280.32
2723067	chr6	rs78689026	30740038	G	A	0.97	0.97	0.936	0.0350968370374295	0.0267	0.1894	51881	73296	56665.12
2700971	chr6	rs73434608	30740256	G	A	0.98	0.98	0.934	0.0177023841130051	0.0335	0.5966	48766	66964	53202.06
2706496	chr6	rs16897888	30740515	C	A	0.849	0.839	0.944	0.0027960873020011	0.0124	0.8236	53028	76579	58280.32
2701632	chr6	rs16897889	30740680	A	G	0.849	0.839	0.944	0.0027960873020011	0.0124	0.8231	53028	76579	58280.32
2708209	chr6	rs73425709	30740919	G	C	0.968	0.97	0.94	-0.007095110875924	0.026	0.7863	52842	75650	57970.37
2712128	chr6	rs3132604	30741226	C	T	0.839	0.826	0.94	0.112998273584204	0.012	6.02e-21	53386	77258	58749.13
2695714	chr6	rs3095335	30741305	G	C	0.839	0.826	0.941	0.112998273584204	0.012	6.171e-21	53386	77258	58749.13
2691116	chr6	rs4248148	30742134	G	A	0.893	0.898	0.936	-0.0380030548002074	0.0147	0.00949	53028	76579	58280.32
2695343	chr6	rs9262190	30742406	T	C	0.964	0.965	0.936	-0.0083043861636152	0.0245	0.7351	52777	74990	57797.67
2708936	chr6	rs17481190	30743014	C	T	0.825	0.835	0.936	-0.044495399886564	0.012	0.0002064	53028	76579	58280.32
2722435	chr6	rs3130667	30743241	A	G	0.368	0.363	0.935	0.0332993704009261	0.0093	0.0003582	53028	76579	58280.32
2684712	chr6	rs13202739	30743862	A	C	0.825	0.836	0.936	-0.044495399886564	0.012	0.0002074	53028	76579	58280.32
2697522	chr6	rs62408690	30744035	C	T	0.849	0.84	0.942	0.0030952049073025	0.0124	0.8018	53028	76579	58280.32
2684670	chr6	rs111355718	30744056	C	T	0.98	0.98	0.932	0.0178006246255066	0.0334	0.594	48766	66964	53202.06
2727645	chr6	rs11757629	30744529	A	C	0.967	0.967	0.938	0.0318958749835631	0.0257	0.2137	51881	73296	56665.12
2688639	chr6	rs80026531	30744768	A	G	0.962	0.965	0.936	-0.0115969858456632	0.024	0.6273	53200	76329	58439.19
2690588	chr6	rs118137775	30745032	C	T	0.981	0.981	0.922	0.0321960982163169	0.0375	0.3901	41201	56551	44828.6
2720976	chr6	rs28780112	30745189	G	A	0.82	0.831	0.936	-0.04470452178448	0.0119	0.0001662	53028	76579	58280.32
2700561	chr6	rs9262192	30745454	T	C	0.977	0.977	0.928	0.0109992854583691	0.0309	0.7213	50462	72171	55498.71
2714101	chr6	rs3130671	30745633	G	A	0.755	0.746	0.947	0.0630029677787336	0.0103	1.085e-09	53028	76579	58280.32
2692600	chr6	rs4278006	30745644	A	G	0.825	0.836	0.937	-0.0438996422900184	0.012	0.0002465	53028	76579	58280.32
2703543	chr6	rs3132602	30745648	C	T	0.368	0.363	0.936	0.0335024720540013	0.0093	0.0003327	53028	76579	58280.32
2723273	chr6	rs3130672	30745717	G	T	0.755	0.746	0.947	0.0628996789690455	0.0103	1.121e-09	53028	76579	58280.32
2717022	chr6	rs3132601	30745777	T	A	0.771	0.762	0.945	0.0613960888650743	0.0106	6.236e-09	53028	76579	58280.32
2727711	chr6	rs143760852	30746498	C	T	0.981	0.981	0.921	0.0377003271828256	0.0375	0.3148	41201	56551	44828.6
2688437	chr6	rs12526481	30746633	C	A	0.685	0.703	0.935	-0.0460020545617973	0.0098	3.039e-06	53028	76579	58280.32
2710851	chr6	rs78703847	30746737	G	A	0.982	0.982	0.932	0.0289955368412525	0.0344	0.3985	51873	72885	56561.43
2717296	chr6	rs112654689	30746902	C	T	0.98	0.98	0.931	0.0178988554877579	0.0334	0.592	48919	67205	53389.23
2700518	chr6	rs73425726	30747083	T	C	0.98	0.98	0.931	0.0182033098538737	0.0334	0.5869	48919	67205	53389.23
2707526	chr6	rs28894082	30747133	G	C	0.825	0.836	0.938	-0.043502667649395	0.012	0.0002809	53028	76579	58280.32
2708571	chr6	rs10947091	30747216	C	T	0.685	0.703	0.935	-0.0458031298018141	0.0098	3.258e-06	53028	76579	58280.32
2716817	chr6	rs13220225	30747802	G	A	0.825	0.836	0.938	-0.0428970626523952	0.012	0.0003368	53028	76579	58280.32
2705116	chr6	rs3131039	30747844	G	A	0.368	0.363	0.936	0.0335991726304121	0.0093	0.0003113	53028	76579	58280.32
2718343	chr6	rs73425733	30748297	A	G	0.955	0.957	0.934	-0.015702643727291	0.022	0.4745	53200	76329	58439.19
2721861	chr6	rs9468829	30749233	T	G	0.871	0.879	0.939	-0.0394999521368577	0.0136	0.003594	53028	76579	58280.32
2723176	chr6	rs28780113	30749301	C	T	0.825	0.835	0.939	-0.0433982268254708	0.012	0.0002869	53028	76579	58280.32
2716509	chr6	rs76620182	30749589	G	A	0.969	0.97	0.934	0.0389995348490096	0.0266	0.1431	51881	73296	56665.12
2713963	chr6	rs9468830	30749712	T	G	0.677	0.696	0.935	-0.0465990663783681	0.0098	1.96e-06	53028	76579	58280.32
2690820	chr6	rs9468831	30749844	C	T	0.955	0.957	0.934	-0.015702643727291	0.022	0.4746	53200	76329	58439.19
2701630	chr6	rs7752959	30750682	A	G	0.852	0.86	0.942	-0.0307994715535284	0.0128	0.01624	53028	76579	58280.32
2692966	chr6	rs28894083	30751136	C	T	0.677	0.696	0.935	-0.0465990663783681	0.0098	1.985e-06	53028	76579	58280.32
2698842	chr6	rs28894084	30751244	G	T	0.677	0.696	0.935	-0.0465990663783681	0.0098	2.026e-06	53028	76579	58280.32
2691930	chr6	rs28894085	30751277	C	T	0.677	0.696	0.935	-0.0465990663783681	0.0098	2.03e-06	53028	76579	58280.32
2723190	chr6	rs28894086	30751326	A	G	0.677	0.696	0.935	-0.0465990663783681	0.0098	2.024e-06	53028	76579	58280.32
2717641	chr6	rs62408692	30751438	T	C	0.849	0.84	0.938	0.0025966258472659	0.0125	0.8334	53028	76579	58280.32
2714322	chr6	rs9468832	30751539	T	G	0.677	0.696	0.935	-0.0465047776557534	0.0098	2.04e-06	53028	76579	58280.32
2690104	chr6	rs9461630	30751723	C	T	0.677	0.696	0.935	-0.0465990663783681	0.0098	1.989e-06	53028	76579	58280.32
2721466	chr6	rs9295912	30752184	T	C	0.677	0.696	0.935	-0.0465990663783681	0.0098	1.976e-06	53028	76579	58280.32
2721299	chr6	rs9295913	30752287	A	G	0.852	0.86	0.941	-0.0307994715535284	0.0128	0.01623	53028	76579	58280.32
2704762	chr6	rs9461631	30752415	C	T	0.677	0.696	0.935	-0.0465990663783681	0.0098	1.984e-06	53028	76579	58280.32
2722938	chr6	rs13207758	30752489	C	G	0.677	0.696	0.935	-0.0465990663783681	0.0098	2.002e-06	53028	76579	58280.32
2711294	chr6	rs28894089	30752552	T	C	0.677	0.696	0.935	-0.0465990663783681	0.0098	1.992e-06	53028	76579	58280.32
2692785	chr6	rs145301731	30752691	G	C	0.981	0.981	0.916	0.0356952753244514	0.0377	0.3444	41321	56712	44966.11
2726419	chr6	rs13210977	30752761	C	A	0.86	0.867	0.94	-0.0299953975354009	0.0131	0.02191	53028	76579	58280.32
2701946	chr6	rs3129979	30752929	A	G	0.368	0.364	0.937	0.0332993704009261	0.0093	0.00036	53028	76579	58280.32
2724899	chr6	rs13211218	30752988	A	G	0.677	0.696	0.936	-0.046400022834317	0.0098	2.219e-06	53028	76579	58280.32
2689477	chr6	rs4713360	30753146	A	G	0.677	0.696	0.936	-0.0465047776557534	0.0098	2.045e-06	53028	76579	58280.32
2695197	chr6	rs9468834	30753358	T	C	0.871	0.879	0.939	-0.0394999521368577	0.0136	0.003593	53028	76579	58280.32
2689031	chr6	rs4713361	30753639	G	A	0.825	0.835	0.944	-0.0426987545331152	0.0119	0.0003421	53028	76579	58280.32
2710301	chr6	rs12527415	30754540	C	T	0.678	0.696	0.937	-0.0456042446050211	0.0098	3.118e-06	53028	76579	58280.32
2691058	chr6	rs12527745	30754614	C	T	0.679	0.698	0.933	-0.0458973523870375	0.0098	2.965e-06	53028	76579	58280.32
2703726	chr6	rs13196596	30754642	A	T	0.68	0.698	0.932	-0.0451961304529691	0.0098	4.276e-06	53028	76579	58280.32
2700206	chr6	rs28780114	30754816	C	T	0.825	0.835	0.945	-0.0426048328324374	0.0119	0.0003489	53028	76579	58280.32
2716661	chr6	rs13197105	30754982	A	G	0.681	0.699	0.932	-0.0453949344903922	0.0098	4.077e-06	53028	76579	58280.32
2704195	chr6	rs13197117	30755014	A	G	0.681	0.699	0.932	-0.0451961304529691	0.0098	4.303e-06	53028	76579	58280.32
2722376	chr6	rs13197397	30755039	G	A	0.854	0.862	0.934	-0.029202265808213	0.0129	0.02387	53028	76579	58280.32
2693459	chr6	rs13197409	30755066	G	A	0.983	0.983	0.927	-0.0163021610829842	0.0366	0.6561	49598	71295	54302.49
2718463	chr6	rs13213720	30755320	T	C	0.678	0.697	0.945	-0.044401309298167	0.0097	5.235e-06	53028	76579	58280.32
2718413	chr6	rs4713362	30755472	A	G	0.679	0.697	0.946	-0.0442027026797326	0.0097	5.538e-06	53028	76579	58280.32
2689530	chr6	rs28780116	30755668	G	C	0.679	0.697	0.948	-0.0440981887217984	0.0097	5.866e-06	53028	76579	58280.32
2715979	chr6	rs16897899	30755744	C	A	0.679	0.697	0.948	-0.0440981887217984	0.0097	5.865e-06	53028	76579	58280.32
2699837	chr6	rs28780119	30755863	G	T	0.679	0.697	0.948	-0.0440041354980549	0.0097	6.058e-06	53028	76579	58280.32
2724713	chr6	rs16897900	30755893	C	A	0.679	0.697	0.948	-0.0440981887217984	0.0097	5.924e-06	53028	76579	58280.32
2713025	chr6	rs76181978	30755933	G	A	0.969	0.97	0.935	0.0374017521540008	0.0267	0.16	51881	73296	56665.12
2723522	chr6	rs13201769	30756066	G	A	0.679	0.697	0.948	-0.0440981887217984	0.0097	5.898e-06	53028	76579	58280.32
2718202	chr6	rs13201901	30756140	G	A	0.679	0.697	0.948	-0.0440041354980549	0.0097	6.07e-06	53028	76579	58280.32
2720830	chr6	rs4713365	30756183	C	T	0.679	0.697	0.948	-0.0440981887217984	0.0097	5.93e-06	53028	76579	58280.32
2724504	chr6	rs4711228	30756274	A	T	0.679	0.697	0.948	-0.0440981887217984	0.0097	5.941e-06	53028	76579	58280.32
2719502	chr6	rs4713366	30756361	C	T	0.679	0.697	0.948	-0.0440981887217984	0.0097	5.979e-06	53028	76579	58280.32
2723320	chr6	rs6920124	30756593	C	T	0.679	0.697	0.948	-0.0440981887217984	0.0097	5.858e-06	53028	76579	58280.32
2695370	chr6	rs6900029	30756596	T	C	0.679	0.697	0.948	-0.0440981887217984	0.0097	5.848e-06	53028	76579	58280.32
2725744	chr6	rs4711229	30756744	G	T	0.679	0.697	0.948	-0.0440981887217984	0.0097	5.833e-06	53028	76579	58280.32
2728669	chr6	rs4713367	30756822	G	A	0.679	0.697	0.948	-0.0440981887217984	0.0097	5.815e-06	53028	76579	58280.32
2726163	chr6	rs113215514	30757040	C	A	0.98	0.98	0.926	0.0192044091837133	0.034	0.5735	48600	66926	53091.57
2693732	chr6	rs4711231	30757072	C	T	0.898	0.903	0.936	-0.0346949697968869	0.015	0.02071	53028	76579	58280.32
2688210	chr6	rs13206009	30757188	C	A	0.679	0.697	0.948	-0.0440041354980549	0.0097	6.159e-06	53028	76579	58280.32
2708504	chr6	rs3869076	30757491	T	C	0.819	0.811	0.937	0.0099008246772624	0.0116	0.3922	53028	76579	58280.32
2720628	chr6	rs10947095	30757575	C	T	0.679	0.697	0.948	-0.0440041354980549	0.0097	6.057e-06	53028	76579	58280.32
2708873	chr6	rs3131042	30758076	A	G	0.573	0.576	0.949	0.0251022847608284	0.0091	0.005538	53028	76579	58280.32
2727388	chr6	rs13210146	30758126	A	T	0.679	0.697	0.947	-0.0440981887217984	0.0097	6.03e-06	53028	76579	58280.32
2704471	chr6	rs11758688	30758348	C	T	0.679	0.697	0.947	-0.0440041354980549	0.0097	6.062e-06	53028	76579	58280.32
2685163	chr6	rs3131043	30758466	A	G	0.573	0.576	0.949	0.025297307774162	0.0091	0.005235	53028	76579	58280.32
2707058	chr6	rs9461632	30758487	A	G	0.975	0.976	0.93	0.0117012723076411	0.0292	0.6872	52707	75318	57796.21
2688284	chr6	rs17189441	30758555	C	T	0.825	0.835	0.947	-0.0419997711602818	0.0119	0.0004086	53028	76579	58280.32
2691121	chr6	rs9295914	30758707	C	G	0.679	0.697	0.947	-0.0438996422900184	0.0097	6.383e-06	53028	76579	58280.32
2714954	chr6	rs3131046	30758861	T	C	0.574	0.577	0.941	0.0248974696545107	0.0091	0.006276	53028	76579	58280.32
2694025	chr6	rs3131051	30760181	G	A	0.579	0.582	0.938	0.0260965047212743	0.0091	0.004249	53028	76579	58280.32
2691159	chr6	rs182311400	30760231	T	A	0.981	0.981	0.913	0.0326027085440124	0.0378	0.389	41525	56897	45160.14
2712083	chr6	rs35391600	30760238	T	A	0.917	0.922	0.929	-0.0495999919914836	0.0165	0.002708	53028	76579	58280.32
2708601	chr6	rs3131053	30760389	A	C	0.788	0.778	0.936	0.0701974789892495	0.0109	1.051e-10	53386	77258	58749.13
2705288	chr6	rs7774646	30760454	G	T	0.791	0.803	0.934	-0.0366017456445608	0.0113	0.001167	53028	76579	58280.32
2707583	chr6	rs74295905	30760527	G	A	0.969	0.97	0.933	0.0404027066313724	0.0266	0.129	51881	73296	56665.12
2725787	chr6	rs34682678	30760639	A	C	0.918	0.922	0.927	-0.0490957108440633	0.0166	0.003058	53028	76579	58280.32
2687155	chr6	rs35597154	30760650	A	C	0.918	0.922	0.927	-0.0490957108440633	0.0166	0.003041	53028	76579	58280.32
2721876	chr6	rs7740279	30760696	C	T	0.369	0.364	0.927	0.0344014267173323	0.0094	0.0002428	53028	76579	58280.32
2686168	chr6	rs7740525	30760698	G	T	0.579	0.581	0.932	0.0255995183002125	0.0091	0.005169	53028	76579	58280.32
2713891	chr6	rs9262201	30760886	A	G	0.789	0.778	0.931	0.0700016957858908	0.0109	1.384e-10	53386	77258	58749.13
2690122	chr6	rs7740474	30760948	A	G	0.572	0.574	0.928	0.0243998868235351	0.0092	0.007694	53028	76579	58280.32
2727621	chr6	rs11751294	30761001	C	T	0.893	0.899	0.935	-0.0403012967735257	0.0147	0.006214	53028	76579	58280.32
2726202	chr6	rs11751309	30761104	C	T	0.893	0.899	0.935	-0.0403012967735257	0.0147	0.006194	53028	76579	58280.32
2697986	chr6	rs4713369	30761129	A	G	0.783	0.796	0.931	-0.0377953294954024	0.0112	0.0007087	53028	76579	58280.32
2718341	chr6	rs9461633	30761168	A	G	0.783	0.796	0.93	-0.0378991867540796	0.0112	0.0006981	53028	76579	58280.32
2712101	chr6	rs11751327	30761218	C	T	0.917	0.921	0.932	-0.050798679887367	0.0165	0.002045	53028	76579	58280.32
2706344	chr6	rs11751330	30761234	C	T	0.893	0.899	0.937	-0.0403950023610502	0.0147	0.006062	53028	76579	58280.32
2705877	chr6	rs11753799	30761328	T	A	0.893	0.899	0.937	-0.0403950023610502	0.0147	0.006034	53028	76579	58280.32
2684780	chr6	rs112516460	30761409	C	T	0.893	0.899	0.937	-0.0403950023610502	0.0147	0.006098	53028	76579	58280.32
2701650	chr6	rs74787141	30761486	T	C	0.912	0.917	0.933	-0.0559990861201021	0.0161	0.0005001	53028	76579	58280.32
2709477	chr6	rs3094112	30761734	T	C	0.788	0.777	0.938	0.0691995168010044	0.0108	1.766e-10	53386	77258	58749.13
2693674	chr6	rs62408693	30761796	A	G	0.85	0.841	0.935	0.0023971245997214	0.0125	0.8493	53028	76579	58280.32
2713960	chr6	rs28780120	30762030	T	C	0.823	0.833	0.937	-0.04470452178448	0.012	0.0001815	53028	76579	58280.32
2702880	chr6	rs3131056	30762068	A	G	0.788	0.777	0.938	0.0691995168010044	0.0108	1.767e-10	53386	77258	58749.13
2708900	chr6	rs3131057	30762093	T	C	0.389	0.384	0.926	0.031498667059371	0.0093	0.000672	53028	76579	58280.32
2687683	chr6	rs11962021	30762165	G	A	0.893	0.899	0.937	-0.0409990935346932	0.0147	0.005372	53028	76579	58280.32
2703746	chr6	rs60332850	30762701	G	T	0.82	0.811	0.936	0.0108014536938559	0.0116	0.3538	53028	76579	58280.32
2690841	chr6	rs3131059	30763004	T	C	0.637	0.618	0.939	0.0528011569911275	0.0093	1.454e-08	53028	76579	58280.32
2720047	chr6	rs79700566	30763348	C	A	0.982	0.982	0.912	0.0335024720540013	0.0384	0.3836	41266	56612	44891.54
2725185	chr6	rs3129986	30763562	C	T	0.864	0.849	0.943	0.136399774879994	0.0128	1.9280000000000002e-26	53386	77258	58749.13
2726608	chr6	rs6930444	30763632	A	G	0.977	0.977	0.919	0.0062007356416035	0.0314	0.8445	50400	71917	55399.04
2712667	chr6	rs3131061	30763656	T	A	0.396	0.389	0.935	0.0327962744150825	0.0092	0.0003662	53028	76579	58280.32
2693527	chr6	rs3131062	30763714	T	A	0.864	0.849	0.942	0.13599834718831	0.0128	2.66e-26	53386	77258	58749.13
2700914	chr6	rs62408705	30763715	C	A	0.85	0.841	0.935	0.0025966258472659	0.0125	0.8363	53028	76579	58280.32
2691331	chr6	rs3131063	30763756	G	A	0.568	0.552	0.934	0.0546964969190277	0.0091	1.518e-09	53028	76579	58280.32
2724973	chr6	rs3131064	30763893	T	C	0.848	0.834	0.939	0.128102935174336	0.0123	2.44e-25	53386	77258	58749.13
2711016	chr6	rs12660860	30764241	T	C	0.818	0.829	0.945	-0.048203336386541	0.0118	4.227e-05	53028	76579	58280.32
2691977	chr6	rs12660883	30764420	T	C	0.823	0.833	0.945	-0.0442027026797326	0.0119	0.0001975	53028	76579	58280.32
2690035	chr6	rs9461635	30764543	A	G	0.958	0.958	0.922	0.0016985566355815	0.0227	0.9394	53028	76579	58280.32
2727116	chr6	rs148028704	30764710	C	T	0.981	0.981	0.918	0.0288012338056278	0.0375	0.4428	41590	57155	45263.98
2688125	chr6	rs28670020	30764838	G	A	0.823	0.833	0.942	-0.044599955369026	0.0119	0.0001737	53028	76579	58280.32
2701634	chr6	rs1264377	30764907	G	A	0.859	0.845	0.94	0.123199451467404	0.0126	1.9879999999999998e-22	53386	77258	58749.13
2714245	chr6	rs28780121	30765070	C	A	0.823	0.833	0.94	-0.0449973659307358	0.0119	0.0001564	53028	76579	58280.32
2705348	chr6	rs117692940	30765272	C	A	0.981	0.981	0.916	0.0336958638567256	0.0381	0.3761	41266	56809	44932.44
2723846	chr6	rs28780122	30765342	C	T	0.823	0.833	0.937	-0.0462952789853036	0.0119	0.0001046	53028	76579	58280.32
2714538	chr6	rs1264376	30765579	C	A	0.872	0.857	0.939	0.136600428312931	0.0132	3.711e-25	53386	77258	58749.13
2703403	chr6	rs10947096	30765895	G	A	0.841	0.834	0.93	-0.0042992284528324	0.0123	0.7252	53028	76579	58280.32
2725444	chr6	rs76606596	30766127	T	A	0.98	0.98	0.904	0.03029639423135	0.0337	0.3698	51943	72955	56631.43
2685147	chr6	rs12190167	30766194	G	A	0.875	0.866	0.939	0.0051964749068174	0.0135	0.7012	53028	76579	58280.32
2708618	chr6	rs1264375	30766211	T	C	0.734	0.726	0.927	0.059701843246044	0.0101	3.622e-09	53386	77258	58749.13
2712869	chr6	rs12197154	30766244	T	C	0.873	0.864	0.938	0.0060019521956343	0.0134	0.6519	53028	76579	58280.32
2713768	chr6	rs9380189	30766633	A	T	0.834	0.842	0.943	-0.026898543868701	0.0121	0.0265	53028	76579	58280.32
2722353	chr6	rs3130643	30766634	A	T	0.145	0.144	0.938	0.0155977206230546	0.0128	0.2221	53028	76579	58280.32
2715715	chr6	rs62408707	30766738	C	T	0.878	0.87	0.943	0.0030952049073025	0.0136	0.8189	53028	76579	58280.32
2716280	chr6	rs6905957	30766740	A	G	0.834	0.842	0.945	-0.0270012755029434	0.0121	0.026	53028	76579	58280.32
2707927	chr6	rs4639381	30766765	C	G	0.696	0.696	0.946	-0.0176040459483609	0.0097	0.06988	53028	76579	58280.32
2693401	chr6	rs4587207	30766945	A	G	0.834	0.842	0.946	-0.026898543868701	0.0121	0.02642	53028	76579	58280.32
2708724	chr6	rs116612357	30766947	C	G	0.98	0.98	0.916	0.0326027085440124	0.0363	0.3694	42603	58319	46342.06
2725393	chr6	rs4587208	30767013	A	G	0.704	0.703	0.947	-0.0164038098256767	0.0098	0.09288	53028	76579	58280.32
2685142	chr6	rs62408708	30767049	C	T	0.878	0.87	0.944	0.0029955089797983	0.0136	0.8229	53028	76579	58280.32
2691424	chr6	rs4483030	30767129	C	T	0.817	0.825	0.944	-0.0282965991551138	0.0117	0.01537	53028	76579	58280.32
2698620	chr6	rs61177273	30767202	G	A	0.984	0.984	0.939	-0.036798848237098	0.0373	0.3237	49827	71500	54683.19
2697118	chr6	rs12192177	30767218	G	C	0.878	0.87	0.945	0.0030952049073025	0.0136	0.8224	53028	76579	58280.32
2718989	chr6	rs12192178	30767219	G	T	0.878	0.87	0.945	0.0029955089797983	0.0136	0.8269	53028	76579	58280.32
2695150	chr6	rs4713370	30767538	A	C	0.696	0.695	0.947	-0.017502275136142	0.0097	0.07186	53028	76579	58280.32
2720099	chr6	rs12206930	30767571	A	G	0.878	0.87	0.945	0.0030952049073025	0.0136	0.8208	53028	76579	58280.32
2718653	chr6	rs4248149	30767627	T	C	0.834	0.842	0.947	-0.0270012755029434	0.0121	0.02552	53028	76579	58280.32
2704555	chr6	rs116898475	30767794	C	T	0.984	0.984	0.939	-0.0352956263947246	0.0373	0.3442	49827	71500	54683.19
2703841	chr6	rs2394403	30767869	C	T	0.834	0.842	0.947	-0.026898543868701	0.0121	0.0261	53028	76579	58280.32
2717387	chr6	rs4573120	30767947	T	G	0.695	0.695	0.947	-0.0174005146801673	0.0097	0.07277	53028	76579	58280.32
2722917	chr6	rs62408709	30768032	A	G	0.877	0.869	0.944	0.0029955089797983	0.0136	0.8271	53028	76579	58280.32
2713265	chr6	rs114449055	30768251	C	T	0.983	0.983	0.945	-0.0349952529972629	0.0359	0.3303	49982	71743	54872.46
2704858	chr6	rs62408710	30768330	C	T	0.878	0.87	0.945	0.0028958031120254	0.0136	0.83	53028	76579	58280.32
2712915	chr6	rs9394013	30768348	C	G	0.695	0.695	0.947	-0.017502275136142	0.0097	0.07092	53028	76579	58280.32
2687750	chr6	rs4711232	30768412	C	T	0.695	0.695	0.947	-0.0176956485356892	0.0097	0.0685	53028	76579	58280.32
2700880	chr6	rs4711233	30768426	T	C	0.695	0.695	0.947	-0.0176956485356892	0.0097	0.06829	53028	76579	58280.32
2714374	chr6	rs4711234	30768583	A	G	0.817	0.825	0.945	-0.0285023604727122	0.0117	0.01465	53028	76579	58280.32
2687293	chr6	rs4711235	30768636	T	C	0.695	0.695	0.947	-0.0176956485356892	0.0097	0.06823	53028	76579	58280.32
2717687	chr6	rs4711236	30768872	C	G	0.834	0.841	0.947	-0.0272992569378225	0.0121	0.024	53028	76579	58280.32
2690990	chr6	rs4711237	30768873	T	G	0.834	0.841	0.947	-0.0272992569378225	0.0121	0.02401	53028	76579	58280.32
2716236	chr6	rs12195605	30768894	C	T	0.878	0.87	0.945	0.0027960873020011	0.0136	0.8388	53028	76579	58280.32
2707707	chr6	rs9366759	30768955	A	G	0.695	0.695	0.947	-0.0176956485356892	0.0097	0.06828	53028	76579	58280.32
2708514	chr6	rs9366760	30768972	A	G	0.695	0.695	0.947	-0.0176956485356892	0.0097	0.06843	53028	76579	58280.32
2689184	chr6	rs12202778	30769057	T	C	0.862	0.854	0.941	-0.001100605444033	0.0129	0.9328	53028	76579	58280.32
2714539	chr6	rs1264374	30769138	A	G	0.595	0.579	0.946	0.0439020462871288	0.0091	1.32e-06	53028	76579	58280.32
2710253	chr6	rs57817411	30769496	A	C	0.969	0.97	0.922	0.0164047040252769	0.0265	0.5369	52297	73761	57103.59
2687495	chr6	rs9380190	30769565	T	C	0.826	0.834	0.946	-0.026600681797179	0.0119	0.02539	53028	76579	58280.32
2685825	chr6	rs9380191	30769687	A	G	0.826	0.834	0.946	-0.026600681797179	0.0119	0.02531	53028	76579	58280.32
2704544	chr6	rs1264372	30769726	C	T	0.778	0.754	0.941	0.0844973862279911	0.0107	2.767e-15	53386	77258	58749.13
2694892	chr6	rs9295917	30769772	C	G	0.834	0.841	0.948	-0.0274020297483382	0.0121	0.02376	53028	76579	58280.32
2686919	chr6	rs9295918	30769837	T	C	0.834	0.841	0.948	-0.0274020297483382	0.0121	0.02365	53028	76579	58280.32
2684734	chr6	rs117281984	30769942	G	A	0.984	0.985	0.94	-0.0375045865412751	0.0373	0.3149	49827	71500	54683.19
2719736	chr6	rs9295919	30770000	C	T	0.695	0.695	0.948	-0.0176956485356892	0.0097	0.06762	53028	76579	58280.32
2701257	chr6	rs1264371	30770287	C	T	0.681	0.692	0.935	-0.0548047153744336	0.0097	1.409e-08	53028	76579	58280.32
2728069	chr6	rs9404967	30770375	A	G	0.695	0.695	0.948	-0.0176956485356892	0.0097	0.06759	53028	76579	58280.32
2715373	chr6	rs9378108	30770399	G	A	0.834	0.841	0.948	-0.0272992569378225	0.0121	0.02403	53028	76579	58280.32
2691577	chr6	rs13198118	30770732	T	G	0.834	0.841	0.948	-0.0272992569378225	0.0121	0.02404	53028	76579	58280.32
2691144	chr6	rs4713372	30770778	C	G	0.695	0.695	0.948	-0.0176956485356892	0.0097	0.06796	53028	76579	58280.32
2727038	chr6	rs12199559	30771007	G	A	0.878	0.87	0.946	0.0025966258472659	0.0136	0.8483	53028	76579	58280.32
2701294	chr6	rs4713373	30771037	C	T	0.862	0.854	0.942	-0.001300845733048	0.0129	0.9185	53028	76579	58280.32
2696697	chr6	rs13213083	30771038	G	A	0.834	0.841	0.948	-0.0272992569378225	0.0121	0.024	53028	76579	58280.32
2726277	chr6	rs12199612	30771083	G	A	0.862	0.854	0.942	-0.001300845733048	0.0129	0.9175	53028	76579	58280.32
2722392	chr6	rs12206683	30771086	T	C	0.696	0.695	0.947	-0.0177974390305806	0.0097	0.06633	53028	76579	58280.32
2707166	chr6	rs13213098	30771154	C	A	0.834	0.841	0.948	-0.0272992569378225	0.0121	0.02399	53028	76579	58280.32
2711102	chr6	rs12206742	30771192	T	C	0.878	0.87	0.946	0.0025966258472659	0.0136	0.8487	53028	76579	58280.32
2688055	chr6	rs147095767	30771284	G	T	0.981	0.981	0.915	0.0371994409891063	0.0376	0.3227	42279	57973	46010.51
2691310	chr6	rs13213469	30771334	G	T	0.834	0.841	0.948	-0.0272992569378225	0.0121	0.024	53028	76579	58280.32
2693625	chr6	rs13213386	30771471	A	G	0.695	0.695	0.948	-0.0176956485356892	0.0097	0.06761	53028	76579	58280.32
2711282	chr6	rs1264369	30771485	T	C	0.686	0.697	0.936	-0.0561048513847726	0.0097	7.227e-09	53028	76579	58280.32
2725092	chr6	rs13213501	30771519	C	T	0.695	0.695	0.948	-0.0177974390305806	0.0097	0.06698	53028	76579	58280.32
2718006	chr6	rs13216499	30771574	A	G	0.695	0.695	0.948	-0.0177974390305806	0.0097	0.06691	53028	76579	58280.32
2724268	chr6	rs1264368	30771612	G	A	0.736	0.743	0.923	-0.0460962958929736	0.0103	7.576e-06	53028	76579	58280.32
2721463	chr6	rs1264367	30771671	C	T	0.681	0.692	0.936	-0.0549948736289312	0.0097	1.281e-08	53028	76579	58280.32
2695466	chr6	rs117159803	30772204	A	G	0.984	0.985	0.94	-0.0377018671840115	0.0374	0.3129	49827	71500	54683.19
2718626	chr6	rs118098373	30772293	C	T	0.984	0.985	0.94	-0.0377018671840115	0.0374	0.3136	49827	71500	54683.19
2728379	chr6	rs117789227	30772343	C	T	0.984	0.985	0.938	-0.0385017716536664	0.0374	0.303	49925	71893	54840.07
2706492	chr6	rs9380192	30772344	A	G	0.695	0.695	0.948	-0.0177974390305806	0.0097	0.0663	53028	76579	58280.32
2687391	chr6	rs3094123	30772378	A	G	0.162	0.161	0.948	0.0156961681063242	0.0121	0.1965	53028	76579	58280.32
2705218	chr6	rs12208771	30772541	T	C	0.862	0.854	0.942	-0.001501126126267	0.0129	0.9082	53028	76579	58280.32
2711374	chr6	rs12203011	30772555	C	T	0.862	0.854	0.942	-0.001501126126267	0.0129	0.908	53028	76579	58280.32
2698999	chr6	rs3094113	30772629	C	T	0.162	0.161	0.948	0.0159028762794155	0.0121	0.1899	53028	76579	58280.32
2702975	chr6	rs12203199	30772715	G	A	0.862	0.854	0.942	-0.0012007205765188	0.0129	0.9286	53028	76579	58280.32
2723057	chr6	rs12189560	30772725	A	G	0.863	0.855	0.942	-0.0014009809156281	0.013	0.9149	53028	76579	58280.32
2692569	chr6	rs13191291	30772862	G	A	0.827	0.835	0.946	-0.0299953975354009	0.0119	0.01185	53028	76579	58280.32
2692270	chr6	rs75266959	30772884	A	G	0.981	0.981	0.909	0.0382972099323441	0.034	0.2604	52232	73965	57100.3
2708653	chr6	rs4713374	30772913	G	A	0.984	0.984	0.934	-0.0104039337153929	0.0388	0.7889	44764	64593	48840.23
2708503	chr6	rs9368640	30772915	A	T	0.827	0.835	0.947	-0.0299026613543135	0.0119	0.01211	53028	76579	58280.32
2702595	chr6	rs4711238	30772923	G	A	0.984	0.985	0.939	-0.0361039752308815	0.0375	0.3351	49827	71500	54683.19
2689760	chr6	rs4713375	30772932	T	A	0.984	0.985	0.94	-0.0361039752308815	0.0375	0.3352	49827	71500	54683.19
2684617	chr6	rs4711239	30772951	T	C	0.984	0.985	0.94	-0.0361039752308815	0.0375	0.3351	49827	71500	54683.19
2712914	chr6	rs4711240	30773239	T	C	0.862	0.854	0.942	-0.0010005003335835	0.0129	0.9394	53028	76579	58280.32
2685378	chr6	rs4713376	30773314	A	C	0.862	0.854	0.942	-0.0010005003335835	0.0129	0.9385	53028	76579	58280.32
2702921	chr6	rs13191728	30773349	C	T	0.827	0.835	0.947	-0.0297996312385195	0.0119	0.01225	53028	76579	58280.32
2696716	chr6	rs4713377	30773352	C	T	0.984	0.985	0.94	-0.0375980304153185	0.0374	0.3147	49827	71500	54683.19
2707614	chr6	rs12189986	30773386	A	C	0.878	0.87	0.946	0.0024968801985871	0.0136	0.8515	53028	76579	58280.32
2686923	chr6	rs12210590	30773406	T	G	0.878	0.87	0.946	0.0030952049073025	0.0136	0.8178	53028	76579	58280.32
2696191	chr6	rs62408713	30773502	A	C	0.878	0.87	0.946	0.0030952049073025	0.0136	0.8179	53028	76579	58280.32
2720152	chr6	rs3129989	30773522	T	C	0.204	0.201	0.944	0.0110981866660334	0.0111	0.3165	53028	76579	58280.32
2706928	chr6	rs117726825	30773564	G	A	0.984	0.985	0.94	-0.0375980304153185	0.0374	0.314	49827	71500	54683.19
2711070	chr6	rs9394014	30773589	G	A	0.827	0.835	0.947	-0.0297996312385195	0.0119	0.01228	53028	76579	58280.32
2724569	chr6	rs9394015	30773640	C	T	0.69	0.689	0.947	-0.0196008476550609	0.0096	0.04252	53028	76579	58280.32
2726247	chr6	rs9394016	30773899	T	C	0.69	0.689	0.947	-0.0196008476550609	0.0096	0.04245	53028	76579	58280.32
2717225	chr6	rs9262207	30773972	G	A	0.973	0.972	0.932	0.0608034293588251	0.0282	0.03099	51813	73233	56599.65
2686711	chr6	rs144025863	30774001	G	A	0.984	0.985	0.94	-0.0377953294954024	0.0374	0.3122	49827	71500	54683.19
2722089	chr6	rs142206103	30774188	G	A	0.984	0.985	0.94	-0.0377953294954024	0.0374	0.3118	49827	71500	54683.19
2721950	chr6	rs112400249	30774337	G	A	0.898	0.891	0.837	0.0033045340083004	0.0156	0.8311	52875	76338	58093.14
2711474	chr6	rs3130783	30774357	G	A	0.205	0.202	0.941	0.0105046326450854	0.0111	0.3459	53028	76579	58280.32
2684970	chr6	rs111441965	30774390	A	G	0.863	0.856	0.935	-0.0012007205765188	0.013	0.9237	53028	76579	58280.32
2699185	chr6	rs62408715	30774416	G	A	0.863	0.855	0.935	-0.0016012813669738	0.013	0.8992	53028	76579	58280.32
2705207	chr6	rs62408716	30774470	G	A	0.878	0.87	0.946	0.0025966258472659	0.0136	0.8493	53028	76579	58280.32
2719872	chr6	rs9378109	30774474	C	A	0.84	0.847	0.943	-0.0267958227871631	0.0123	0.02926	53028	76579	58280.32
2691414	chr6	rs117909052	30774478	T	C	0.984	0.985	0.94	-0.0349952529972629	0.0376	0.3518	49827	71500	54683.19
2700343	chr6	rs117478055	30774483	T	G	0.984	0.985	0.94	-0.0378991867540796	0.0374	0.3109	49827	71500	54683.19
2686079	chr6	rs12526945	30774522	T	C	0.69	0.689	0.948	-0.0194988734340555	0.0096	0.04313	53028	76579	58280.32
2718843	chr6	rs12525494	30774584	C	T	0.827	0.835	0.947	-0.0299026613543135	0.0119	0.01214	53028	76579	58280.32
2718322	chr6	rs141577409	30774741	G	A	0.984	0.984	0.936	-0.0378991867540796	0.0373	0.3103	49925	71893	54840.07
2723498	chr6	rs112233002	30774814	C	T	0.878	0.87	0.945	0.0034041991335623	0.0136	0.8034	53028	76579	58280.32
2693164	chr6	rs139765692	30774950	A	G	0.984	0.985	0.94	-0.0390007373497326	0.0374	0.2977	49827	71500	54683.19
2709742	chr6	rs142456391	30775057	A	G	0.981	0.981	0.915	0.0379988130912113	0.0376	0.3117	42279	57973	46010.51
2712056	chr6	rs1264364	30775295	C	G	0.688	0.699	0.936	-0.0538017009683557	0.0097	2.977e-08	53028	76579	58280.32
2689256	chr6	rs137870042	30775403	C	G	0.984	0.985	0.94	-0.0385953087593848	0.0374	0.3024	49827	71500	54683.19
2703311	chr6	rs28766294	30775452	C	G	0.878	0.87	0.946	0.0023971245997214	0.0136	0.857	53028	76579	58280.32
2718561	chr6	rs571383816	30775568	G	T	0.862	0.854	0.942	-0.0012007205765188	0.0129	0.9263	53028	76579	58280.32
2697224	chr6	rs28890780	30775590	C	T	0.862	0.855	0.942	-0.001300845733048	0.0129	0.92	53028	76579	58280.32
2720187	chr6	rs1264363	30775601	C	T	0.693	0.704	0.937	-0.0549948736289312	0.0098	1.748e-08	53028	76579	58280.32
2706156	chr6	rs147400439	30775645	C	T	0.984	0.985	0.941	-0.0386992491392765	0.0374	0.3007	49827	71500	54683.19
2705446	chr6	rs28877339	30775685	A	C	0.878	0.87	0.946	0.0023971245997214	0.0136	0.8618	53028	76579	58280.32
2721163	chr6	rs9378110	30775733	G	C	0.689	0.689	0.948	-0.0197028322758684	0.0096	0.04093	53028	76579	58280.32
2710692	chr6	rs9391635	30775805	C	G	0.689	0.689	0.948	-0.0197028322758684	0.0096	0.04096	53028	76579	58280.32
2712360	chr6	rs9295920	30775941	C	G	0.827	0.835	0.948	-0.0297996312385195	0.0119	0.01223	53028	76579	58280.32
2719728	chr6	rs114514827	30776225	G	A	0.878	0.87	0.946	0.0022973590486834	0.0136	0.8636	53028	76579	58280.32
2689614	chr6	rs112151218	30776259	C	G	0.878	0.87	0.946	0.0022973590486834	0.0136	0.8636	53028	76579	58280.32
2693071	chr6	rs9391693	30776393	G	A	0.812	0.82	0.945	-0.0309026047398165	0.0115	0.00722	53028	76579	58280.32
2708773	chr6	rs9404974	30776483	T	C	0.827	0.835	0.948	-0.0296966117368367	0.0119	0.01258	53028	76579	58280.32
2700123	chr6	rs1264362	30776590	C	G	0.688	0.699	0.938	-0.0536961790038609	0.0097	3.204e-08	53028	76579	58280.32
2718657	chr6	rs12200562	30776621	C	T	0.878	0.87	0.946	0.0029955089797983	0.0136	0.8274	53028	76579	58280.32
2723928	chr6	rs9391694	30776725	G	A	0.827	0.835	0.948	-0.0296966117368367	0.0119	0.01262	53028	76579	58280.32
2711190	chr6	rs9295921	30776802	C	T	0.689	0.689	0.948	-0.0197028322758684	0.0096	0.04116	53028	76579	58280.32
2726422	chr6	rs117952206	30776828	T	C	0.984	0.985	0.941	-0.0383978517965666	0.0373	0.304	49827	71500	54683.19
2711798	chr6	rs9295922	30776858	A	G	0.689	0.689	0.948	-0.0197028322758684	0.0096	0.04121	53028	76579	58280.32
2695493	chr6	rs12200829	30776896	G	T	0.878	0.87	0.946	0.0022973590486834	0.0136	0.8637	53028	76579	58280.32
2687367	chr6	rs12214232	30776960	A	G	0.878	0.87	0.946	0.0029955089797983	0.0136	0.8272	53028	76579	58280.32
2703738	chr6	rs9380193	30777149	C	T	0.827	0.835	0.948	-0.0296966117368367	0.0119	0.01262	53028	76579	58280.32
2690152	chr6	rs9368641	30777237	A	C	0.689	0.689	0.948	-0.0196008476550609	0.0096	0.04194	53028	76579	58280.32
2700632	chr6	rs9380194	30777258	T	C	0.812	0.82	0.945	-0.0309026047398165	0.0115	0.007281	53028	76579	58280.32
2725700	chr6	rs12214398	30777261	A	T	0.878	0.87	0.946	0.0029955089797983	0.0136	0.8274	53028	76579	58280.32
2694748	chr6	rs12208098	30777321	T	C	0.878	0.87	0.946	0.0029955089797983	0.0136	0.8272	53028	76579	58280.32
2718580	chr6	rs9380195	30777327	G	A	0.827	0.835	0.948	-0.029202265808213	0.0119	0.01419	53028	76579	58280.32
2720383	chr6	rs9394017	30777604	A	G	0.689	0.689	0.948	-0.0196008476550609	0.0096	0.04194	53028	76579	58280.32
2708783	chr6	rs9380196	30777648	A	C	0.689	0.689	0.948	-0.0196008476550609	0.0096	0.04177	53028	76579	58280.32
2690465	chr6	rs12202570	30777759	C	G	0.878	0.87	0.946	0.001998002662673	0.0136	0.885	53028	76579	58280.32
2708242	chr6	rs12209725	30777849	T	C	0.878	0.87	0.946	0.0022973590486834	0.0136	0.8644	53028	76579	58280.32
2710312	chr6	rs4713378	30777877	G	A	0.984	0.985	0.941	-0.0360003042410416	0.0375	0.3371	49827	71500	54683.19
2715601	chr6	rs9380197	30778203	G	A	0.689	0.689	0.948	-0.0196008476550609	0.0096	0.04192	53028	76579	58280.32
2695742	chr6	rs73437885	30778283	T	C	0.966	0.968	0.922	0.0123039944561641	0.0253	0.6267	53027	76178	58210.26
2711132	chr6	rs12202957	30778305	G	A	0.878	0.87	0.946	0.0022973590486834	0.0136	0.8652	53028	76579	58280.32
2703354	chr6	rs12528843	30778403	T	C	0.827	0.835	0.948	-0.02960390325858	0.0119	0.01293	53028	76579	58280.32
2727028	chr6	rs9404975	30778431	G	C	0.827	0.835	0.948	-0.02960390325858	0.0119	0.01295	53028	76579	58280.32
2692300	chr6	rs9391695	30778685	G	C	0.812	0.82	0.946	-0.0309026047398165	0.0115	0.007315	53028	76579	58280.32
2712701	chr6	rs9378148	30778693	C	T	0.827	0.835	0.948	-0.02960390325858	0.0119	0.01295	53028	76579	58280.32
2719952	chr6	rs118029040	30778734	C	T	0.981	0.981	0.913	0.0355987772398635	0.0377	0.3445	42279	57973	46010.51
2715437	chr6	rs9391696	30778786	A	G	0.812	0.82	0.946	-0.0309026047398165	0.0115	0.007315	53028	76579	58280.32
2688329	chr6	rs10947098	30779146	T	C	0.827	0.835	0.948	-0.02960390325858	0.0119	0.01286	53028	76579	58280.32
2719846	chr6	rs1264360	30780340	G	A	0.688	0.699	0.938	-0.0538017009683557	0.0097	2.929e-08	53028	76579	58280.32
2697365	chr6	rs143904275	30780525	G	A	0.984	0.985	0.942	-0.0393023164827424	0.0373	0.2924	49888	71743	54780.71
2723968	chr6	rs4995774	30780529	G	C	0.879	0.871	0.937	0.0009995003330834	0.0137	0.9389	53028	76579	58280.32
2702991	chr6	rs4995773	30780534	G	A	0.88	0.872	0.937	0.0002999550089979	0.0137	0.984	53028	76579	58280.32
2689066	chr6	rs4409219	30780719	T	C	0.878	0.87	0.946	0.0022973590486834	0.0136	0.8678	53028	76579	58280.32
2717361	chr6	rs4327730	30780936	C	T	0.878	0.869	0.946	0.0028958031120254	0.0136	0.8292	53028	76579	58280.32
2717362	chr6	rs10807071	30781151	T	G	0.878	0.869	0.946	0.0028958031120254	0.0136	0.8293	53028	76579	58280.32
2691703	chr6	rs116489538	30781699	C	A	0.984	0.985	0.941	-0.0408949138454712	0.0374	0.2732	49888	71743	54780.71
2704013	chr6	rs9378224	30781748	A	C	0.812	0.82	0.946	-0.0309954337025195	0.0115	0.007054	53028	76579	58280.32
2718568	chr6	rs12210111	30781750	C	T	0.878	0.869	0.946	0.0028958031120254	0.0136	0.8296	53028	76579	58280.32
2688505	chr6	rs1264358	30781758	G	A	0.688	0.699	0.938	-0.0538966802576654	0.0097	2.827e-08	53028	76579	58280.32
2723517	chr6	rs12210318	30781904	G	A	0.878	0.869	0.946	0.0028958031120254	0.0136	0.829	53028	76579	58280.32
2720605	chr6	rs4286818	30781923	T	C	0.689	0.689	0.948	-0.0198048272985997	0.0096	0.04035	53028	76579	58280.32
2726066	chr6	rs2894046	30782105	T	C	0.689	0.689	0.948	-0.0198048272985997	0.0096	0.04008	53028	76579	58280.32
2697580	chr6	rs886423	30782205	G	C	0.862	0.847	0.945	0.13340263433553	0.0127	1.232e-25	53386	77258	58749.13
2705056	chr6	rs2394412	30782235	G	A	0.689	0.689	0.948	-0.0198048272985997	0.0096	0.04009	53028	76579	58280.32
2692292	chr6	rs2394413	30782303	C	T	0.689	0.689	0.948	-0.0198048272985997	0.0096	0.0399	53028	76579	58280.32
2727444	chr6	rs2394414	30782323	T	C	0.878	0.869	0.945	0.0027960873020011	0.0136	0.8356	53028	76579	58280.32
2703208	chr6	rs117501564	30782360	C	T	0.984	0.984	0.935	-0.0423961495190412	0.0374	0.2568	49986	72136	54937.59
2718967	chr6	rs9295924	30782361	G	A	0.827	0.835	0.948	-0.02960390325858	0.0119	0.01287	53028	76579	58280.32
2722495	chr6	rs2894047	30782407	A	G	0.689	0.689	0.948	-0.0198048272985997	0.0096	0.03981	53028	76579	58280.32
2694456	chr6	rs9501488	30782771	G	A	0.873	0.865	0.945	0.0030952049073025	0.0134	0.8146	53028	76579	58280.32
2685777	chr6	rs12524350	30782979	T	C	0.695	0.695	0.933	-0.020498669477346	0.0098	0.03585	53028	76579	58280.32
2696088	chr6	rs114847596	30782980	G	A	0.884	0.876	0.911	0.0026963615477425	0.0142	0.847	53028	76579	58280.32
2726626	chr6	rs142090224	30783487	C	T	0.912	0.915	0.84	-0.0382004338153035	0.0168	0.02315	53028	76579	58280.32
2703473	chr6	rs116946085	30783838	G	A	0.984	0.985	0.941	-0.0411032840784537	0.0373	0.2713	49888	71743	54780.71
2720982	chr6	rs9391811	30784296	C	T	0.812	0.82	0.945	-0.0312017511432645	0.0115	0.006703	53028	76579	58280.32
2720018	chr6	rs9391812	30784353	G	C	0.812	0.82	0.945	-0.0312017511432645	0.0115	0.006706	53028	76579	58280.32
2728302	chr6	rs9295925	30784553	A	G	0.689	0.689	0.947	-0.0198966317144566	0.0096	0.03875	53028	76579	58280.32
2688018	chr6	rs12205844	30784576	G	A	0.878	0.869	0.944	0.0027960873020011	0.0136	0.8341	53028	76579	58280.32
2725119	chr6	rs9295926	30784700	G	C	0.689	0.689	0.947	-0.0198966317144566	0.0096	0.03864	53028	76579	58280.32
2705233	chr6	rs148941159	30784715	T	C	0.984	0.984	0.941	-0.0408011614039327	0.0373	0.2737	49888	71743	54780.71
2727369	chr6	rs12205961	30784784	G	A	0.878	0.869	0.944	0.0027960873020011	0.0136	0.8342	53028	76579	58280.32
2705884	chr6	rs12192430	30784808	A	G	0.878	0.87	0.945	0.0020977980821461	0.0136	0.875	53028	76579	58280.32
2701065	chr6	rs62408723	30784999	C	A	0.878	0.87	0.945	0.0020977980821461	0.0136	0.8752	53028	76579	58280.32
2694869	chr6	rs62408724	30785176	G	A	0.878	0.87	0.945	0.0020977980821461	0.0136	0.8758	53028	76579	58280.32
2685116	chr6	rs4713380	30785273	T	C	0.827	0.835	0.947	-0.0299953975354009	0.0119	0.01179	53028	76579	58280.32
2709267	chr6	rs12192760	30785385	A	C	0.878	0.869	0.944	0.0032048589489113	0.0136	0.8148	53028	76579	58280.32
2722378	chr6	rs9380198	30785886	G	T	0.827	0.835	0.947	-0.0299026613543135	0.0119	0.01197	53028	76579	58280.32
2720007	chr6	rs17189483	30785934	A	G	0.878	0.869	0.944	0.0027960873020011	0.0136	0.8365	53028	76579	58280.32
2701673	chr6	rs17189490	30786015	T	G	0.878	0.869	0.944	0.0027960873020011	0.0136	0.8373	53028	76579	58280.32
2723573	chr6	rs17195830	30786038	G	A	0.878	0.87	0.944	0.001998002662673	0.0136	0.8841	53028	76579	58280.32
2714500	chr6	rs17195837	30786104	T	C	0.878	0.87	0.944	0.0020977980821461	0.0136	0.8755	53028	76579	58280.32
2708829	chr6	rs140190077	30786178	C	T	0.984	0.984	0.941	-0.0406970023321042	0.0373	0.2748	49888	71743	54780.71
2727289	chr6	rs62408725	30786339	T	C	0.878	0.87	0.944	0.0020977980821461	0.0136	0.875	53028	76579	58280.32
2698868	chr6	rs62408726	30786456	C	G	0.878	0.87	0.944	0.0020977980821461	0.0136	0.8794	53028	76579	58280.32
2698773	chr6	rs62408727	30786517	G	A	0.878	0.87	0.944	0.0021975835434872	0.0136	0.8704	53028	76579	58280.32
2699555	chr6	rs9348843	30786676	G	A	0.689	0.689	0.947	-0.0198966317144566	0.0096	0.03903	53028	76579	58280.32
2701193	chr6	rs111966743	30786875	G	A	0.878	0.87	0.944	0.0021975835434872	0.0136	0.8724	53028	76579	58280.32
2702460	chr6	rs4713381	30786927	C	T	0.812	0.82	0.945	-0.0312017511432645	0.0115	0.006763	53028	76579	58280.32
2711071	chr6	rs146488532	30786959	C	T	0.984	0.984	0.941	-0.0406032684425478	0.0373	0.2765	49888	71743	54780.71
2695955	chr6	rs9262215	30787128	C	T	0.973	0.972	0.937	0.0555955265008719	0.0281	0.04783	51813	73233	56599.65
2699081	chr6	rs4713382	30787175	G	A	0.827	0.835	0.947	-0.0299026613543135	0.0119	0.01195	53028	76579	58280.32
2699195	chr6	rs4713383	30787241	G	A	0.827	0.835	0.947	-0.0299026613543135	0.0119	0.01213	53028	76579	58280.32
2686378	chr6	rs4713384	30787494	A	T	0.828	0.836	0.947	-0.0306963490025976	0.0119	0.009965	53028	76579	58280.32
2713523	chr6	rs4713385	30787593	G	A	0.827	0.835	0.947	-0.029202265808213	0.0119	0.01405	53028	76579	58280.32
2706855	chr6	rs4713386	30787915	A	G	0.862	0.854	0.941	-0.001300845733048	0.0129	0.9213	53028	76579	58280.32
2693283	chr6	rs3094111	30788191	T	C	0.171	0.17	0.945	0.0154007965760229	0.0119	0.1969	53028	76579	58280.32
2724239	chr6	rs62408728	30788195	G	A	0.862	0.854	0.941	-0.001300845733048	0.0129	0.92	53028	76579	58280.32
2702864	chr6	rs12192205	30788351	T	A	0.862	0.854	0.942	-0.001501126126267	0.0129	0.9105	53028	76579	58280.32
2709484	chr6	rs10947101	30788503	C	A	0.827	0.835	0.947	-0.0297996312385195	0.0119	0.01223	53028	76579	58280.32
2699211	chr6	rs16897919	30788588	G	A	0.984	0.984	0.94	-0.0217038334437866	0.0374	0.5626	49986	72136	54937.59
2720248	chr6	rs57065637	30788606	T	C	0.967	0.968	0.922	0.0117012723076411	0.0254	0.6432	53027	76178	58210.26
2724640	chr6	rs10947102	30788691	A	G	0.827	0.835	0.947	-0.0297996312385195	0.0119	0.01225	53028	76579	58280.32
2708416	chr6	rs12213493	30788703	G	A	0.862	0.854	0.941	-0.001501126126267	0.0129	0.9079	53028	76579	58280.32
2704983	chr6	rs12213497	30788721	G	A	0.863	0.855	0.942	-0.0022024235552	0.013	0.8658	53028	76579	58280.32
2709465	chr6	rs4713387	30788895	G	A	0.862	0.854	0.941	-0.001501126126267	0.0129	0.9071	53028	76579	58280.32
2713489	chr6	rs4713388	30789076	T	C	0.863	0.855	0.942	-0.0022024235552	0.013	0.865	53028	76579	58280.32
2687362	chr6	rs118056377	30789427	T	G	0.984	0.985	0.94	-0.0408011614039327	0.0373	0.2742	49986	72136	54937.59
2713844	chr6	rs114311128	30789485	T	A	0.984	0.985	0.941	-0.0369959896867261	0.0375	0.3238	49986	72136	54937.59
2726211	chr6	rs16897921	30789526	G	A	0.862	0.854	0.941	-0.001501126126267	0.0129	0.9046	53028	76579	58280.32
2696313	chr6	rs12195469	30789608	T	A	0.862	0.854	0.941	-0.0012007205765188	0.0129	0.9256	53028	76579	58280.32
2692977	chr6	rs1264352	30789647	G	C	0.861	0.846	0.943	0.134600820582543	0.0127	3.956e-26	53386	77258	58749.13
2718498	chr6	rs12195508	30789665	T	C	0.878	0.87	0.944	0.0021975835434872	0.0136	0.8714	53028	76579	58280.32
2713804	chr6	rs9262216	30789694	T	G	0.973	0.972	0.939	0.055302247784655	0.0281	0.04916	51813	73233	56599.65
2708896	chr6	rs117560270	30789705	C	T	0.982	0.981	0.916	0.0452027848308288	0.0379	0.2324	42625	58104	46200.56
2724248	chr6	rs2269854	30789799	C	T	0.827	0.834	0.947	-0.0288007896057264	0.0119	0.01536	53028	76579	58280.32
2698866	chr6	rs9262217	30789919	G	A	0.985	0.985	0.89	0.0178006246255066	0.0494	0.7185	33355	42730	35540.18
2690932	chr6	rs12195964	30790481	T	G	0.862	0.854	0.941	-0.0016012813669738	0.0129	0.904	53028	76579	58280.32
2695732	chr6	rs4713389	30790604	G	T	0.827	0.835	0.947	-0.02960390325858	0.0119	0.01291	53028	76579	58280.32
2698565	chr6	rs12190453	30790759	G	A	0.863	0.855	0.941	-0.0023026490626755	0.013	0.8593	53028	76579	58280.32
2698214	chr6	rs6901761	30790798	C	T	0.827	0.835	0.947	-0.0295009039176847	0.0119	0.01306	53028	76579	58280.32
2708972	chr6	rs12203797	30790807	A	G	0.863	0.855	0.941	-0.0023026490626755	0.013	0.8611	53028	76579	58280.32
2691804	chr6	rs6901776	30790839	C	T	0.827	0.835	0.947	-0.02960390325858	0.0119	0.01303	53028	76579	58280.32
2726236	chr6	rs13208886	30791194	T	C	0.942	0.944	0.908	-0.0189993500097828	0.0197	0.3358	53028	76579	58280.32
2694169	chr6	rs62400963	30791230	C	T	0.874	0.866	0.932	0.0006997551142732	0.0135	0.9591	53028	76579	58280.32
2722478	chr6	rs4947289	30791409	C	T	0.827	0.835	0.947	-0.02960390325858	0.0119	0.01287	53028	76579	58280.32
2710532	chr6	rs62400964	30791533	G	T	0.878	0.87	0.943	0.0024968801985871	0.0136	0.8567	53028	76579	58280.32
2711962	chr6	rs62400965	30791561	T	C	0.862	0.854	0.94	-0.001501126126267	0.0129	0.9079	53028	76579	58280.32
2697692	chr6	rs62400966	30791566	T	C	0.862	0.854	0.94	-0.001501126126267	0.0129	0.9087	53028	76579	58280.32
2719118	chr6	rs75714663	30791664	C	T	0.981	0.981	0.91	0.0384992991506098	0.0342	0.26	52302	74035	57170.3
2703303	chr6	rs4711241	30791814	C	T	0.862	0.854	0.94	-0.001501126126267	0.0129	0.9058	53028	76579	58280.32
2708473	chr6	rs4713390	30791971	A	G	0.689	0.689	0.947	-0.0201006717070029	0.0097	0.03764	53028	76579	58280.32
2694291	chr6	rs4711242	30792057	A	G	0.689	0.689	0.947	-0.0198966317144566	0.0097	0.03964	53028	76579	58280.32
2727439	chr6	rs4713391	30792235	T	C	0.862	0.854	0.94	-0.0017014466397575	0.0129	0.8927	53028	76579	58280.32
2720040	chr6	rs61309148	30792248	G	A	0.983	0.983	0.901	0.0234039777790161	0.0368	0.5239	50499	69144	54604.1
2684704	chr6	rs12192704	30792270	G	A	0.863	0.855	0.94	-0.0025031302181184	0.013	0.8486	53028	76579	58280.32
2695964	chr6	rs12206022	30792364	A	G	0.862	0.854	0.94	-0.0018016219466282	0.0129	0.8869	53028	76579	58280.32
2723704	chr6	rs12192828	30792492	G	A	0.878	0.87	0.942	0.001998002662673	0.0136	0.8832	53028	76579	58280.32
2715856	chr6	rs9394020	30792698	T	C	0.689	0.689	0.945	-0.0201006717070029	0.0097	0.03775	53028	76579	58280.32
2710925	chr6	rs16897932	30792867	A	G	0.862	0.854	0.939	-0.002002002670673	0.0129	0.8771	53028	76579	58280.32
2714364	chr6	rs12207652	30792999	A	G	0.862	0.854	0.939	-0.002002002670673	0.0129	0.876	53028	76579	58280.32
2694589	chr6	rs13201384	30793055	G	A	0.827	0.835	0.946	-0.0295009039176847	0.0119	0.01325	53028	76579	58280.32
2702106	chr6	rs7751827	30793198	C	T	0.827	0.835	0.946	-0.0295009039176847	0.0119	0.01329	53028	76579	58280.32
2687898	chr6	rs7751869	30793314	A	G	0.828	0.835	0.946	-0.029202265808213	0.0119	0.01441	53028	76579	58280.32
2688930	chr6	rs16897933	30793340	A	G	0.984	0.985	0.936	-0.0421979407001862	0.0374	0.2595	49888	71743	54780.71
2714156	chr6	rs12212837	30793667	C	T	0.878	0.87	0.94	0.0017983819413794	0.0136	0.8977	53028	76579	58280.32
2718601	chr6	rs4713392	30793937	T	C	0.706	0.705	0.947	-0.0181028726978536	0.0098	0.06442	53028	76579	58280.32
2714634	chr6	rs3888582	30794004	A	T	0.689	0.689	0.944	-0.0198966317144566	0.0097	0.03959	53028	76579	58280.32
2692333	chr6	rs4248151	30794346	T	C	0.689	0.689	0.944	-0.0201006717070029	0.0097	0.03781	53028	76579	58280.32
2689500	chr6	rs4947290	30794405	G	A	0.828	0.835	0.945	-0.0290993078252748	0.0119	0.0145	53028	76579	58280.32
2714886	chr6	rs4248152	30794574	C	T	0.862	0.854	0.937	-0.0026033858701149	0.013	0.8436	53028	76579	58280.32
2723878	chr6	rs915664	30794617	T	C	0.685	0.697	0.931	-0.0553013157850893	0.0097	1.102e-08	53386	77258	58749.13
2701285	chr6	rs62400977	30794644	A	G	0.878	0.869	0.939	0.0024968801985871	0.0136	0.8526	53028	76579	58280.32
2709130	chr6	rs3888583	30795008	C	T	0.827	0.835	0.944	-0.0289963604415917	0.0119	0.01505	53028	76579	58280.32
2701528	chr6	rs57662504	30795035	C	T	0.984	0.985	0.932	-0.0440041354980549	0.0375	0.2409	49888	71743	54780.71
2689713	chr6	rs12215119	30795328	C	A	0.878	0.87	0.938	0.0018981972830802	0.0136	0.8874	53028	76579	58280.32
2701016	chr6	rs62400978	30795577	C	T	0.878	0.87	0.938	0.0018981972830802	0.0136	0.8865	53028	76579	58280.32
2695271	chr6	rs62400979	30795600	G	A	0.877	0.869	0.936	0.0029955089797983	0.0136	0.8241	53028	76579	58280.32
2726352	chr6	rs62400980	30795947	G	C	0.878	0.869	0.937	0.0025966258472659	0.0136	0.8472	53028	76579	58280.32
2706852	chr6	rs12661685	30796073	T	G	0.828	0.835	0.943	-0.0288007896057264	0.0119	0.01582	53028	76579	58280.32
2727900	chr6	rs62400981	30796094	A	G	0.878	0.87	0.937	0.0020977980821461	0.0137	0.8802	53028	76579	58280.32
2718999	chr6	rs3130784	30796106	A	C	0.161	0.16	0.944	0.0182033098538737	0.0122	0.1345	53028	76579	58280.32
2701878	chr6	rs117341822	30796182	A	T	0.984	0.985	0.929	-0.0476997588774203	0.0374	0.2023	50530	72426	55442.58
2707292	chr6	rs116395626	30796205	A	T	0.984	0.985	0.929	-0.0475948788076838	0.0374	0.2036	50530	72426	55442.58
2718419	chr6	rs9380199	30796271	A	G	0.689	0.689	0.941	-0.0193969096107316	0.0097	0.04529	53028	76579	58280.32
2693253	chr6	rs114101352	30796365	C	T	0.984	0.985	0.928	-0.0482977854077521	0.0374	0.1972	50530	72426	55442.58
2690608	chr6	rs12197221	30796384	T	C	0.878	0.869	0.935	0.0024968801985871	0.0136	0.8532	53028	76579	58280.32
2706613	chr6	rs1264350	30796545	T	C	0.884	0.868	0.937	0.146703014692101	0.0137	1.1920000000000001e-26	53386	77258	58749.13
2701586	chr6	rs12198723	30796734	T	G	0.878	0.87	0.935	0.001998002662673	0.0137	0.8833	53028	76579	58280.32
2717496	chr6	rs3130785	30796738	T	C	0.16	0.16	0.945	0.0173977771764203	0.0122	0.1534	53028	76579	58280.32
2726168	chr6	rs114447061	30796772	T	A	0.984	0.985	0.923	-0.0484972070855493	0.0375	0.196	50530	72426	55442.58
2706563	chr6	rs12198842	30796932	T	C	0.864	0.856	0.932	0.0013990209137074	0.013	0.917	53028	76579	58280.32
2694683	chr6	rs9368644	30797083	C	T	0.827	0.834	0.936	-0.0272992569378225	0.012	0.02236	53028	76579	58280.32
2690245	chr6	rs9262218	30797215	C	T	0.974	0.974	0.919	0.0522033801338585	0.029	0.07139	51813	73233	56599.65
2724557	chr6	rs9262219	30797568	A	C	0.975	0.975	0.914	0.0567016428693038	0.0299	0.05815	51668	73088	56454.65
2699827	chr6	rs7749924	30797991	C	T	0.874	0.879	0.9	-0.0370997639570267	0.0139	0.007485	53386	77258	58749.13
2691210	chr6	rs78868683	30798277	G	C	0.951	0.952	0.773	0.0439977464776452	0.023	0.05587	53386	77258	58749.13
2711619	chr6	rs112100248	30798476	C	T	0.977	0.976	0.904	0.0497991787524836	0.0319	0.1186	48664	65322	52714.25
2726220	chr6	rs3094110	30799043	C	T	0.414	0.405	0.907	0.0347008987793103	0.0092	0.0001681	53386	77258	58749.13
2713407	chr6	rs3130647	30799072	A	G	0.385	0.377	0.922	0.0361969153118182	0.0092	8.983e-05	53386	77258	58749.13
2726692	chr6	rs9501030	30799399	T	A	0.824	0.831	0.924	-0.0322029950400999	0.0119	0.006739	53386	77258	58749.13
2690519	chr6	rs1264345	30800068	G	A	0.534	0.541	0.933	-0.0296966117368367	0.009	0.000903	53386	77258	58749.13
2692112	chr6	rs3130648	30800326	C	T	0.189	0.189	0.931	0.0239996896478807	0.0115	0.03637	53386	77258	58749.13
2685453	chr6	rs55763002	30800376	T	A	0.984	0.983	0.896	0.0703000168001571	0.0448	0.1166	34872	46098	37202.69
2709647	chr6	rs1264344	30800577	C	T	0.534	0.541	0.937	-0.0296966117368367	0.0089	0.0008817	53386	77258	58749.13
2685063	chr6	rs6930910	30801141	C	G	0.974	0.975	0.922	0.0448968808822823	0.0291	0.1232	51833	74880	57011.11
2693899	chr6	rs75796258	30802063	C	T	0.982	0.982	0.912	-0.0008003201707691	0.0354	0.983	51023	70361	55375.85
2696923	chr6	rs56154906	30802932	A	G	0.984	0.983	0.897	0.074095829222854	0.0447	0.09758	34872	46098	37202.69
2710720	chr6	rs3130649	30803254	A	T	0.435	0.425	0.935	0.0332993704009261	0.009	0.0002154	53386	77258	58749.13
2716857	chr6	rs3131066	30803619	A	G	0.422	0.412	0.935	0.0384030712829451	0.009	2.156e-05	53386	77258	58749.13
2705542	chr6	rs3095353	30803808	T	A	0.435	0.425	0.936	0.0332026408277183	0.009	0.0002231	53386	77258	58749.13
2702776	chr6	rs78112277	30804778	G	A	0.982	0.982	0.915	-0.003797200248385	0.0353	0.915	51392	70738	55748.81
2710019	chr6	rs2535338	30804932	C	T	0.537	0.543	0.94	-0.0295009039176847	0.0089	0.0009522	53386	77258	58749.13
2688696	chr6	rs3095352	30805921	C	T	0.435	0.425	0.938	0.0329994782631079	0.009	0.0002443	53386	77258	58749.13
2716378	chr6	rs3095351	30806518	C	T	0.435	0.425	0.938	0.0329027196757078	0.009	0.0002477	53386	77258	58749.13
2690609	chr6	rs147806336	30806652	G	A	0.983	0.983	0.917	-0.0033957590691798	0.0361	0.9244	51023	70361	55375.85
2728855	chr6	rs73727480	30806808	G	A	0.982	0.982	0.918	-0.0025031302181184	0.0353	0.9443	51023	70361	55375.85
2720999	chr6	rs11757306	30807058	T	C	0.975	0.974	0.92	0.0613960888650743	0.0311	0.04821	46732	62894	50563.01
2714411	chr6	rs3130786	30807948	A	G	0.422	0.412	0.939	0.0382009626151637	0.009	2.263e-05	53386	77258	58749.13
2712033	chr6	rs2517582	30808762	C	T	0.596	0.601	0.935	-0.01999864650669	0.0091	0.02826	53386	77258	58749.13
2695405	chr6	rs3130787	30809864	A	G	0.396	0.387	0.936	0.0443039255565243	0.0091	1.202e-06	53386	77258	58749.13
2710382	chr6	rs11752162	30809952	A	G	0.92	0.923	0.935	-0.0375045865412751	0.0167	0.02435	53028	76579	58280.32
2695103	chr6	rs2517580	30810056	G	A	0.717	0.724	0.931	-0.0274020297483382	0.0099	0.005956	53386	77258	58749.13
2709763	chr6	rs2535337	30810084	A	G	0.632	0.634	0.937	-0.0183982139464423	0.0092	0.0459	53386	77258	58749.13
2712318	chr6	rs55745908	30810163	C	T	0.974	0.975	0.935	0.0461008368826632	0.0287	0.1084	52377	76368	57807.83
2719006	chr6	rs2535336	30810654	A	C	0.603	0.608	0.939	-0.0152963956259917	0.0091	0.09416	53386	77258	58749.13
2703592	chr6	rs3130788	30810993	A	G	0.225	0.223	0.938	0.0269047980491434	0.0107	0.01229	53386	77258	58749.13
2721962	chr6	rs3131027	30811081	T	G	0.422	0.412	0.939	0.0384992991506098	0.009	1.998e-05	53386	77258	58749.13
2709422	chr6	rs2517579	30811164	C	A	0.717	0.724	0.931	-0.0272992569378225	0.0099	0.006077	53386	77258	58749.13
2713690	chr6	rs11759918	30811167	T	G	0.921	0.923	0.936	-0.0377953294954024	0.0167	0.02311	53028	76579	58280.32
2724584	chr6	rs2535335	30812497	A	G	0.603	0.608	0.94	-0.0150019689183474	0.0091	0.0994	53386	77258	58749.13
2728011	chr6	rs7759803	30812519	G	A	0.975	0.975	0.935	0.0471984218290006	0.0289	0.1021	52377	76368	57807.83
2705626	chr6	rs2535333	30813097	G	A	0.819	0.805	0.944	0.0841021492874947	0.0115	2.12e-13	53386	77258	58749.13
2690692	chr6	rs2517577	30813292	C	A	0.632	0.634	0.938	-0.0182963622831166	0.0092	0.04813	53386	77258	58749.13
2723918	chr6	rs115017884	30813575	G	T	0.981	0.981	0.944	-0.0027036515743148	0.034	0.9363	48634	70655	53298.18
2726234	chr6	rs115926175	30813758	C	A	0.983	0.983	0.922	-0.0073972926304747	0.036	0.837	50632	70057	55035.17
2705726	chr6	rs3131028	30814051	T	C	0.225	0.223	0.939	0.0267977123853779	0.0107	0.01226	53386	77258	58749.13
2706579	chr6	rs3129990	30814543	T	C	0.422	0.412	0.939	0.0384030712829451	0.009	2.032e-05	53386	77258	58749.13
2708772	chr6	rs2517576	30815035	G	A	0.819	0.805	0.944	0.0838998746161911	0.0115	2.462e-13	53386	77258	58749.13
2726364	chr6	rs3129993	30815303	T	C	0.422	0.412	0.939	0.0384030712829451	0.009	2.039e-05	53386	77258	58749.13
2691714	chr6	rs28732075	30815816	T	C	0.943	0.945	0.914	-0.021203207651103	0.0197	0.283	53386	77258	58749.13
2721761	chr6	rs2844664	30815945	C	T	0.632	0.634	0.938	-0.0187038311937836	0.0092	0.04334	53386	77258	58749.13
2692781	chr6	rs2844663	30815951	C	T	0.603	0.608	0.94	-0.0150019689183474	0.0091	0.09862	53386	77258	58749.13
2690994	chr6	rs2535331	30816270	G	A	0.632	0.635	0.938	-0.0182963622831166	0.0092	0.04812	53386	77258	58749.13
2688337	chr6	rs3130789	30816742	A	C	0.422	0.413	0.94	0.0382972099323441	0.009	2.134e-05	53386	77258	58749.13
2727018	chr6	rs3132578	30816865	A	T	0.422	0.413	0.94	0.0382972099323441	0.009	2.144e-05	53386	77258	58749.13
2705250	chr6	rs2394450	30817501	G	A	0.397	0.388	0.938	0.0443039255565243	0.0091	1.182e-06	53386	77258	58749.13
2702253	chr6	rs3095350	30817866	A	G	0.416	0.407	0.94	0.0361004656247227	0.009	6.421e-05	53386	77258	58749.13
2724627	chr6	rs2844662	30817879	C	T	0.603	0.608	0.94	-0.0150019689183474	0.0091	0.09885	53386	77258	58749.13
2727951	chr6	rs41266856	30818426	G	A	0.926	0.922	0.916	0.0048979852621919	0.0171	0.7756	53386	77258	58749.13
2701357	chr6	rs3095349	30818545	A	G	0.422	0.413	0.94	0.0382972099323441	0.009	2.14e-05	53386	77258	58749.13
2714056	chr6	rs3130650	30818684	G	C	0.422	0.413	0.94	0.0382972099323441	0.009	2.146e-05	53386	77258	58749.13
2709757	chr6	rs3130651	30819153	T	C	0.422	0.413	0.94	0.0382972099323441	0.009	2.199e-05	53386	77258	58749.13
2728051	chr6	rs76211388	30819196	A	T	0.982	0.982	0.924	-0.0066017436345624	0.0352	0.8509	50632	70057	55035.17
2723397	chr6	rs3130652	30819257	G	A	0.422	0.413	0.94	0.0382972099323441	0.009	2.165e-05	53386	77258	58749.13
2726550	chr6	rs41266860	30819436	C	T	0.926	0.922	0.916	0.0048979852621919	0.0171	0.7758	53386	77258	58749.13
2703659	chr6	rs2517575	30819465	A	G	0.603	0.608	0.941	-0.0151034855773182	0.0091	0.09788	53386	77258	58749.13
2701788	chr6	rs3095348	30819895	A	G	0.397	0.388	0.938	0.0443039255565243	0.0091	1.217e-06	53386	77258	58749.13
2706805	chr6	rs565691283	30820756	A	G	0.397	0.388	0.938	0.0443039255565243	0.0091	1.162e-06	53386	77258	58749.13
2687939	chr6	rs554451659	30820899	C	T	0.92	0.923	0.938	-0.0383043331577141	0.0166	0.02134	53028	76579	58280.32
2727309	chr6	rs2250264	30821187	G	A	0.738	0.744	0.933	-0.0335981494309355	0.0102	0.0009621	53386	77258	58749.13
2722639	chr6	rs112065006	30821331	C	T	0.975	0.975	0.922	0.0616969878029145	0.0311	0.04728	46732	62894	50563.01
2722207	chr6	rs9501491	30821361	C	T	0.836	0.843	0.938	-0.0403012967735257	0.0121	0.0009063	53386	77258	58749.13
2687355	chr6	rs3095345	30822413	C	T	0.163	0.163	0.941	0.024702368640342	0.0121	0.04162	53386	77258	58749.13
2692048	chr6	rs3130653	30822771	C	A	0.422	0.413	0.94	0.0382009626151637	0.009	2.249e-05	53386	77258	58749.13
2711896	chr6	rs3130654	30823075	G	C	0.232	0.23	0.942	0.0297044227063309	0.0106	0.004984	53386	77258	58749.13
2687528	chr6	rs17840009	30823122	C	T	0.92	0.923	0.938	-0.0383043331577141	0.0166	0.0213	53028	76579	58280.32
2716475	chr6	rs3916232	30823366	T	A	0.836	0.843	0.939	-0.0401035026973339	0.0121	0.0009397	53386	77258	58749.13
2698098	chr6	rs9295928	30823630	T	C	0.836	0.843	0.939	-0.039104719880761	0.0121	0.001268	53386	77258	58749.13
2721175	chr6	rs3130655	30823710	T	A	0.422	0.413	0.94	0.0382009626151637	0.009	2.251e-05	53386	77258	58749.13
2698171	chr6	rs2844660	30823760	T	C	0.884	0.888	0.883	-0.0674975614490263	0.0145	3.099e-06	53386	77258	58749.13
2684684	chr6	rs2844659	30824532	C	T	0.819	0.805	0.945	0.0835963858728342	0.0115	2.875e-13	53386	77258	58749.13
2719355	chr6	rs2535330	30824642	C	T	0.632	0.635	0.939	-0.0182963622831166	0.0092	0.04703	53386	77258	58749.13
2695827	chr6	rs3095344	30824649	C	T	0.422	0.413	0.94	0.0382009626151637	0.009	2.221e-05	53386	77258	58749.13
2716651	chr6	rs7772269	30825220	C	A	0.92	0.923	0.938	-0.0383978517965666	0.0166	0.02088	53028	76579	58280.32
2717875	chr6	rs9468841	30825287	T	C	0.914	0.918	0.923	-0.0584981343943099	0.0162	0.0003216	53386	77258	58749.13
2695188	chr6	rs9501340	30825741	G	A	0.836	0.843	0.939	-0.0399994162638657	0.0121	0.0009608	53386	77258	58749.13
2696616	chr6	rs2844658	30825812	G	A	0.632	0.635	0.939	-0.0182963622831166	0.0092	0.04722	53386	77258	58749.13
2693453	chr6	rs2394449	30826548	A	G	0.422	0.413	0.94	0.0384030712829451	0.009	2.061e-05	53386	77258	58749.13
2727856	chr6	rs2394447	30826835	C	T	0.892	0.896	0.928	-0.0408949138454712	0.0146	0.005074	53028	76579	58280.32
2690461	chr6	rs2535327	30826904	T	C	0.643	0.646	0.939	-0.0216016445577609	0.0093	0.02025	53386	77258	58749.13
2690134	chr6	rs3131029	30827154	A	G	0.422	0.413	0.94	0.0384030712829451	0.009	2.089e-05	53386	77258	58749.13
2719917	chr6	rs9262251	30828133	G	T	0.422	0.413	0.94	0.0384030712829451	0.009	2.077e-05	53386	77258	58749.13
2689569	chr6	rs3094109	30828606	G	T	0.422	0.413	0.94	0.0384030712829451	0.009	2.075e-05	53386	77258	58749.13
2709902	chr6	rs3095342	30828960	C	T	0.422	0.413	0.94	0.0382972099323441	0.009	2.111e-05	53386	77258	58749.13
2718983	chr6	rs2844657	30829522	A	G	0.819	0.805	0.945	0.0836975590215667	0.0114	2.576e-13	53386	77258	58749.13
2711640	chr6	rs7761138	30830292	C	A	0.92	0.923	0.939	-0.0383978517965666	0.0166	0.02089	53028	76579	58280.32
2692703	chr6	rs3130791	30831843	T	C	0.422	0.413	0.94	0.0384992991506098	0.009	1.993e-05	53386	77258	58749.13
2694289	chr6	rs2535326	30832063	C	T	0.604	0.608	0.941	-0.0152050125429676	0.0091	0.09413	53386	77258	58749.13
2725526	chr6	rs3130792	30832119	T	C	0.421	0.411	0.941	0.0382009626151637	0.009	2.284e-05	53386	77258	58749.13
2720073	chr6	rs3130793	30832357	T	C	0.421	0.411	0.941	0.0382009626151637	0.009	2.293e-05	53386	77258	58749.13
2715344	chr6	rs55697712	30832511	C	T	0.981	0.982	0.921	-0.0038975857287134	0.0343	0.9085	51905	73313	56751.79
2726621	chr6	rs3130794	30832810	T	C	0.421	0.411	0.94	0.0381047060335456	0.009	2.371e-05	53386	77258	58749.13
2721051	chr6	rs2535325	30833081	C	T	0.632	0.635	0.939	-0.0185000759845861	0.0092	0.0454	53386	77258	58749.13
2715691	chr6	rs3132576	30833116	G	A	0.421	0.411	0.939	0.0382009626151637	0.009	2.383e-05	53386	77258	58749.13
2686756	chr6	rs3132575	30834234	G	A	0.421	0.411	0.938	0.0381047060335456	0.009	2.515e-05	53386	77258	58749.13
2728028	chr6	rs3132574	30834720	C	A	0.421	0.411	0.938	0.0381047060335456	0.009	2.498e-05	53386	77258	58749.13
2708946	chr6	rs3095354	30836111	T	C	0.421	0.411	0.938	0.0382009626151637	0.009	2.394e-05	53386	77258	58749.13
2719260	chr6	rs10947109	30836225	T	C	0.981	0.982	0.921	-0.0066017436345624	0.0343	0.8471	51905	73313	56751.79
2702951	chr6	rs3130656	30836984	C	G	0.42	0.411	0.941	0.0377966226945664	0.009	2.801e-05	53150	77025	58514.64
2690296	chr6	rs3131031	30837161	G	A	0.42	0.411	0.941	0.0377966226945664	0.009	2.799e-05	53150	77025	58514.64
2686992	chr6	rs2844655	30837538	G	C	0.644	0.646	0.938	-0.0217958123704574	0.0093	0.01899	53386	77258	58749.13
2716972	chr6	rs3130657	30837646	T	C	0.633	0.635	0.938	-0.0183982139464423	0.0092	0.0461	53386	77258	58749.13
2714424	chr6	rs2535341	30838043	G	C	0.817	0.803	0.944	0.0820038602790878	0.0114	6.388e-13	53386	77258	58749.13
2698388	chr6	rs2844654	30838688	T	G	0.632	0.635	0.939	-0.0183982139464423	0.0092	0.04594	53386	77258	58749.13
2694697	chr6	rs77819465	30838818	A	C	0.975	0.975	0.937	0.0493043176841434	0.0288	0.08721	52377	76368	57807.83
2711983	chr6	rs2535339	30839430	C	T	0.632	0.635	0.939	-0.0183982139464423	0.0092	0.04685	53386	77258	58749.13
2702718	chr6	rs3130795	30839629	C	T	0.421	0.411	0.941	0.0374017521540008	0.009	3.283e-05	53386	77258	58749.13
2708987	chr6	rs143786605	30839819	C	T	0.981	0.981	0.915	0.0493995022947674	0.0374	0.1866	42397	57845	45975.86
2708013	chr6	rs2517573	30840147	T	C	0.604	0.608	0.94	-0.0152050125429676	0.0091	0.09486	53386	77258	58749.13
2718040	chr6	rs3132573	30840688	A	G	0.395	0.386	0.94	0.0435000054458512	0.0091	1.865e-06	53386	77258	58749.13
2706630	chr6	rs3130796	30840950	C	T	0.421	0.411	0.941	0.0374017521540008	0.009	3.311e-05	53386	77258	58749.13
2719951	chr6	rs3131032	30841631	G	T	0.225	0.223	0.944	0.0270994698817177	0.0107	0.01125	53386	77258	58749.13
2684993	chr6	rs3131033	30842386	C	T	0.395	0.386	0.939	0.043595744117646	0.0091	1.747e-06	53386	77258	58749.13
2702801	chr6	rs11758183	30842397	C	A	0.975	0.975	0.938	0.0495993604912842	0.0288	0.08546	52377	76368	57807.83
2710275	chr6	rs2535329	30842674	C	T	0.644	0.646	0.939	-0.0218980211012161	0.0093	0.01877	53386	77258	58749.13
2706204	chr6	rs3095343	30842792	T	C	0.421	0.411	0.94	0.0376040223973664	0.009	3.101e-05	53386	77258	58749.13
2726899	chr6	rs7746003	30842894	T	A	0.978	0.977	0.919	0.0709988581496884	0.0338	0.03595	44285	60283	48059.66
2721951	chr6	rs3094720	30843170	A	G	0.42	0.41	0.939	0.0374980764200844	0.009	3.217e-05	53386	77258	58749.13
2723574	chr6	rs7751952	30843557	G	C	0.975	0.975	0.938	0.0497040321791155	0.0288	0.08483	52377	76368	57807.83
2692976	chr6	rs1264334	30844260	G	A	0.604	0.608	0.94	-0.0151034855773182	0.0091	0.09759	53386	77258	58749.13
2685725	chr6	rs1264333	30844314	T	C	0.632	0.635	0.939	-0.0182963622831166	0.0092	0.04752	53386	77258	58749.13
2723711	chr6	rs112919142	30844926	G	A	0.975	0.975	0.936	0.0515957486436504	0.0289	0.07445	52377	76368	57807.83
2693392	chr6	rs3094719	30844972	A	G	0.224	0.223	0.944	0.0274984287018097	0.0107	0.01017	53386	77258	58749.13
2718537	chr6	rs1264332	30845563	G	C	0.633	0.636	0.939	-0.0187038311937836	0.0092	0.04271	53386	77258	58749.13
2692874	chr6	rs3130797	30846088	T	C	0.219	0.218	0.942	0.0234039777790161	0.0108	0.03011	53386	77258	58749.13
2709715	chr6	rs9295929	30846096	C	G	0.805	0.813	0.944	-0.0303973537275885	0.0113	0.007172	53386	77258	58749.13
2693662	chr6	rs1264331	30846830	G	T	0.633	0.635	0.939	-0.0182047046548463	0.0092	0.04833	53386	77258	58749.13
2705469	chr6	rs1264330	30846919	A	C	0.621	0.615	0.945	0.0343048036919902	0.0092	0.0001745	53386	77258	58749.13
2695360	chr6	rs9357102	30847999	C	T	0.804	0.812	0.945	-0.0300984478240329	0.0113	0.007804	53386	77258	58749.13
2712386	chr6	rs7756521	30848253	T	C	0.804	0.812	0.945	-0.0300984478240329	0.0113	0.007793	53386	77258	58749.13
2725296	chr6	rs885910	30849124	A	T	0.621	0.615	0.946	0.0344980404075674	0.0091	0.0001633	53386	77258	58749.13
2700098	chr6	rs73727104	30849292	G	C	0.981	0.982	0.923	-0.0093031403261444	0.0343	0.787	51905	73313	56751.79
2694015	chr6	rs73727106	30849478	C	T	0.981	0.982	0.923	-0.009000382197299	0.0343	0.7921	51905	73313	56751.79
2709724	chr6	rs9295930	30849822	G	A	0.836	0.843	0.942	-0.039104719880761	0.0121	0.001264	53386	77258	58749.13
2700519	chr6	rs1264329	30850113	G	A	0.885	0.889	0.874	-0.0682038970948312	0.0146	2.945e-06	53386	77258	58749.13
2727170	chr6	rs1264328	30850142	A	G	0.621	0.615	0.946	0.0344980404075674	0.0091	0.000163	53386	77258	58749.13
2722683	chr6	rs9501032	30850191	T	C	0.804	0.812	0.946	-0.0300984478240329	0.0113	0.007743	53386	77258	58749.13
2713683	chr6	rs3094108	30850395	A	G	0.219	0.219	0.943	0.0238044133801613	0.0108	0.02732	53386	77258	58749.13
2703173	chr6	rs1264327	30850582	G	A	0.644	0.646	0.938	-0.0216016445577609	0.0093	0.02055	53386	77258	58749.13
2693906	chr6	rs9380200	30851194	C	G	0.804	0.812	0.946	-0.0302015087331214	0.0113	0.007604	53386	77258	58749.13
2701936	chr6	rs9461638	30851305	G	C	0.804	0.812	0.946	-0.0300984478240329	0.0113	0.007616	53386	77258	58749.13
2697869	chr6	rs73727107	30851632	C	T	0.918	0.921	0.932	-0.0372969647443931	0.0164	0.02322	53386	77258	58749.13
2710189	chr6	rs41266872	30851763	C	G	0.927	0.922	0.909	0.0043007385516922	0.0172	0.8043	53386	77258	58749.13
2697141	chr6	rs9468842	30852747	C	T	0.804	0.812	0.946	-0.0302015087331214	0.0113	0.007581	53386	77258	58749.13
2715282	chr6	rs3131034	30853796	G	A	0.225	0.224	0.944	0.0270021387025708	0.0107	0.01143	53386	77258	58749.13
2709699	chr6	rs6901464	30854090	G	T	0.804	0.812	0.946	-0.0300984478240329	0.0113	0.007691	53386	77258	58749.13
2723447	chr6	rs4618569	30855251	G	A	0.804	0.812	0.947	-0.0302015087331214	0.0113	0.007543	53386	77258	58749.13
2723341	chr6	rs1264323	30855907	G	A	0.621	0.615	0.946	0.0344980404075674	0.0091	0.0001571	53386	77258	58749.13
2689006	chr6	rs2229933	30857072	G	C	0.804	0.812	0.947	-0.0303045802648556	0.0113	0.007377	53386	77258	58749.13
2689067	chr6	rs6924600	30857542	G	A	0.804	0.812	0.946	-0.0302015087331214	0.0113	0.007422	53386	77258	58749.13
2728728	chr6	rs6457281	30857795	G	T	0.978	0.977	0.924	0.0749033700266622	0.0332	0.02411	44700	60568	48394.57
2702673	chr6	rs6457282	30857988	T	C	0.807	0.814	0.946	-0.0293979151845611	0.0113	0.009554	53386	77258	58749.13
2687895	chr6	rs7761589	30858247	C	G	0.804	0.812	0.947	-0.0302015087331214	0.0113	0.007411	53386	77258	58749.13
2686176	chr6	rs7743661	30858254	T	C	0.804	0.812	0.947	-0.0302015087331214	0.0113	0.007412	53386	77258	58749.13
2702616	chr6	rs1049622	30858857	C	T	0.804	0.812	0.947	-0.0303045802648556	0.0113	0.00724	53386	77258	58749.13
2693606	chr6	rs9461639	30859355	G	A	0.836	0.843	0.942	-0.0393959285025942	0.0121	0.001153	53386	77258	58749.13
2693650	chr6	rs9366761	30859520	C	T	0.83	0.837	0.941	-0.0430954101055856	0.012	0.0003127	53386	77258	58749.13
2710723	chr6	rs1264320	30861000	C	T	0.633	0.635	0.939	-0.0185000759845861	0.0092	0.045	53386	77258	58749.13
2716986	chr6	rs3213644	30861225	G	A	0.83	0.837	0.941	-0.0430954101055856	0.012	0.0003148	53386	77258	58749.13
2724876	chr6	rs59846247	30861398	G	C	0.981	0.981	0.928	-0.000200020002667	0.0347	0.9955	48569	70396	53194.26
2710087	chr6	rs13195417	30861610	G	A	0.943	0.945	0.911	-0.0225012653465135	0.0197	0.2539	53386	77258	58749.13
2727561	chr6	rs1264319	30862423	C	T	0.816	0.802	0.947	0.0825012215117438	0.0114	3.991e-13	53386	77258	58749.13
2693271	chr6	rs78791827	30862992	C	T	0.978	0.977	0.925	0.0745043221681052	0.0332	0.02467	44700	60568	48394.57
2687119	chr6	rs1264318	30863530	C	G	0.816	0.802	0.947	0.0823999272472146	0.0114	4.23e-13	53386	77258	58749.13
2724307	chr6	rs1264317	30864700	C	T	0.633	0.635	0.94	-0.0183982139464423	0.0092	0.04598	53386	77258	58749.13
2694355	chr6	rs1049623	30864829	T	C	0.621	0.615	0.947	0.0346043046869299	0.0091	0.0001556	53386	77258	58749.13
2722562	chr6	rs34331231	30864927	C	T	0.943	0.945	0.912	-0.0222047099881925	0.0197	0.2607	53386	77258	58749.13
2693822	chr6	rs2239517	30865115	G	A	0.805	0.812	0.947	-0.0302015087331214	0.0113	0.007547	53386	77258	58749.13
2725407	chr6	rs2267641	30865204	A	C	0.836	0.843	0.942	-0.0399994162638657	0.0121	0.0009474	53386	77258	58749.13
2694211	chr6	rs116772905	30865279	C	T	0.982	0.983	0.925	-0.0101008421794295	0.0348	0.7722	51905	73313	56751.79
2709447	chr6	rs117271606	30865433	C	T	0.984	0.986	0.926	-0.106205316846328	0.0459	0.02076	34995	53967	39152.14
2711671	chr6	rs73727119	30865565	T	C	0.974	0.975	0.94	0.0489996660319079	0.0287	0.08741	52377	76368	57807.83
2686500	chr6	rs2239518	30865725	C	T	0.83	0.837	0.942	-0.0430014511447026	0.0119	0.0003211	53386	77258	58749.13
2722295	chr6	rs73727120	30865820	C	A	0.975	0.974	0.929	0.061302039376164	0.0309	0.04711	46732	62894	50563.01
2723880	chr6	rs2524236	30866342	C	G	0.821	0.828	0.943	-0.0388032003238938	0.0117	0.0009231	53386	77258	58749.13
2723297	chr6	rs1049628	30867106	C	T	0.805	0.812	0.947	-0.0299953975354009	0.0113	0.007924	53386	77258	58749.13
2713099	chr6	rs8408	30867666	T	C	0.805	0.812	0.947	-0.0299953975354009	0.0113	0.007919	53386	77258	58749.13
2700283	chr6	rs9468843	30867958	T	C	0.836	0.843	0.942	-0.039104719880761	0.0121	0.00125	53386	77258	58749.13
2703459	chr6	rs9468844	30868233	G	C	0.805	0.812	0.947	-0.0299953975354009	0.0113	0.007916	53386	77258	58749.13
2717473	chr6	rs2894055	30868628	T	C	0.805	0.812	0.947	-0.0299026613543135	0.0113	0.00805	53386	77258	58749.13
2695052	chr6	rs4713400	30869400	T	C	0.805	0.812	0.947	-0.0299953975354009	0.0113	0.007987	53386	77258	58749.13
2718685	chr6	rs9468845	30869593	G	A	0.805	0.812	0.947	-0.0299953975354009	0.0113	0.007977	53386	77258	58749.13
2697738	chr6	rs9295931	30869714	C	T	0.805	0.812	0.947	-0.0299953975354009	0.0113	0.007855	53386	77258	58749.13
2713850	chr6	rs3869085	30870113	G	A	0.805	0.812	0.947	-0.0300984478240329	0.0113	0.007672	53386	77258	58749.13
2699744	chr6	rs3869086	30870168	G	T	0.805	0.812	0.947	-0.0300984478240329	0.0113	0.007644	53386	77258	58749.13
2685286	chr6	rs9295932	30870463	A	G	0.805	0.812	0.947	-0.0300984478240329	0.0113	0.007651	53386	77258	58749.13
2716988	chr6	rs59124304	30870579	G	A	0.981	0.982	0.927	-0.0087985943563496	0.0341	0.7964	51905	73313	56751.79
2723848	chr6	rs9468846	30870763	T	C	0.805	0.812	0.947	-0.0300984478240329	0.0113	0.007665	53386	77258	58749.13
2688535	chr6	rs73727123	30870828	A	G	0.974	0.975	0.941	0.0487044462100383	0.0287	0.08945	52377	76368	57807.83
2724647	chr6	rs12206075	30871000	T	C	0.805	0.812	0.947	-0.0300984478240329	0.0113	0.007647	53386	77258	58749.13
2724656	chr6	rs10947111	30871185	G	A	0.805	0.812	0.947	-0.0302015087331214	0.0113	0.007528	53386	77258	58749.13
2687372	chr6	rs41288539	30871449	G	C	0.805	0.812	0.947	-0.0302015087331214	0.0113	0.007532	53386	77258	58749.13
2715231	chr6	rs13215246	30871509	C	T	0.805	0.812	0.947	-0.0302015087331214	0.0113	0.007528	53386	77258	58749.13
2706186	chr6	rs13215409	30871619	C	A	0.805	0.812	0.947	-0.0303045802648556	0.0113	0.007352	53386	77258	58749.13
2710909	chr6	rs9295933	30871870	C	T	0.83	0.837	0.942	-0.0430014511447026	0.0119	0.0003225	53386	77258	58749.13
2687849	chr6	rs3130779	30872203	A	G	0.225	0.223	0.945	0.0270021387025708	0.0107	0.01133	53386	77258	58749.13
2705372	chr6	rs2894054	30872274	G	A	0.919	0.921	0.934	-0.0366951051877892	0.0164	0.02543	53386	77258	58749.13
2710352	chr6	rs9380201	30872699	T	C	0.805	0.812	0.947	-0.0302015087331214	0.0113	0.007548	53386	77258	58749.13
2712757	chr6	rs9501342	30872732	G	A	0.805	0.812	0.947	-0.0302015087331214	0.0113	0.007551	53386	77258	58749.13
2707464	chr6	rs1264311	30873041	G	A	0.633	0.635	0.941	-0.0186019483996616	0.0092	0.04356	53386	77258	58749.13
2701048	chr6	rs111782145	30873508	T	C	0.975	0.974	0.93	0.0610010215573989	0.0309	0.04806	46732	62894	50563.01
2719774	chr6	rs9378191	30873558	C	T	0.805	0.812	0.947	-0.0303045802648556	0.0113	0.007246	53386	77258	58749.13
2724859	chr6	rs3757339	30873886	T	C	0.805	0.813	0.947	-0.0303045802648556	0.0113	0.007334	53386	77258	58749.13
2718804	chr6	rs3909130	30874165	T	C	0.805	0.813	0.947	-0.0303045802648556	0.0113	0.007383	53386	77258	58749.13
2712555	chr6	rs3130780	30874308	T	G	0.219	0.218	0.945	0.0235993322503244	0.0108	0.02885	53386	77258	58749.13
2713479	chr6	rs11757361	30874317	A	C	0.975	0.975	0.941	0.0491996041469672	0.0289	0.08855	52377	76368	57807.83
2718871	chr6	rs9295934	30874513	A	G	0.805	0.813	0.947	-0.0303045802648556	0.0113	0.007378	53386	77258	58749.13
2694766	chr6	rs79244724	30874866	C	G	0.982	0.981	0.923	0.0467022717525102	0.0374	0.2114	43038	58685	46702.97
2711907	chr6	rs2284175	30875145	T	C	0.805	0.813	0.947	-0.0303045802648556	0.0113	0.007353	53386	77258	58749.13
2723017	chr6	rs3218802	30875270	A	G	0.805	0.813	0.947	-0.0302015087331214	0.0113	0.007585	53386	77258	58749.13
2686228	chr6	rs3218803	30875280	C	T	0.805	0.813	0.947	-0.0303045802648556	0.0113	0.007355	53386	77258	58749.13
2710137	chr6	rs3218804	30875603	G	A	0.965	0.968	0.942	-0.0256050287153947	0.025	0.3058	52776	74987	57796.15
2728577	chr6	rs2284176	30875622	T	C	0.805	0.813	0.947	-0.0303045802648556	0.0113	0.007334	53386	77258	58749.13
2701633	chr6	rs3218806	30875664	G	T	0.805	0.813	0.947	-0.0303045802648556	0.0113	0.007333	53386	77258	58749.13
2713845	chr6	rs1264309	30875899	A	G	0.632	0.635	0.942	-0.0186019483996616	0.0092	0.04365	53386	77258	58749.13
2718371	chr6	rs2074510	30876034	G	T	0.805	0.813	0.947	-0.0303045802648556	0.0113	0.007358	53386	77258	58749.13
2713016	chr6	rs1052693	30876152	C	T	0.805	0.813	0.947	-0.0302015087331214	0.0113	0.0076	53386	77258	58749.13
2713346	chr6	rs2074509	30876238	G	A	0.805	0.813	0.947	-0.0303045802648556	0.0113	0.007379	53386	77258	58749.13
2710320	chr6	rs2074508	30876438	G	A	0.805	0.813	0.947	-0.0302015087331214	0.0113	0.007441	53386	77258	58749.13
2699161	chr6	rs1362123	30876996	G	C	0.805	0.813	0.947	-0.0302015087331214	0.0113	0.0076	53386	77258	58749.13
2697371	chr6	rs1362122	30877054	G	A	0.83	0.837	0.942	-0.0428970626523952	0.0119	0.0003285	53386	77258	58749.13
2711090	chr6	rs916920	30877202	T	C	0.805	0.813	0.947	-0.0302015087331214	0.0113	0.007538	53386	77258	58749.13
2715539	chr6	rs1419693	30877760	A	C	0.805	0.813	0.947	-0.0302015087331214	0.0113	0.007529	53386	77258	58749.13
2710638	chr6	rs3218814	30878579	A	T	0.805	0.813	0.948	-0.0302015087331214	0.0113	0.007503	53386	77258	58749.13
2704369	chr6	rs3218815	30878769	C	T	0.805	0.813	0.947	-0.0302015087331214	0.0113	0.007569	53386	77258	58749.13
2692815	chr6	rs2074512	30878919	T	C	0.805	0.813	0.947	-0.0300984478240329	0.0113	0.00767	53386	77258	58749.13
2692645	chr6	rs3218822	30880336	T	C	0.982	0.981	0.923	0.0469026696862194	0.0373	0.2087	43038	58685	46702.97
2719115	chr6	rs1264307	30880757	G	A	0.632	0.635	0.942	-0.0183982139464423	0.0092	0.04568	53386	77258	58749.13
2691400	chr6	rs3218825	30881031	C	T	0.981	0.982	0.928	-0.008395140788382	0.0341	0.8056	51905	73313	56751.79
2710545	chr6	rs1132408	30881103	C	A	0.982	0.981	0.923	0.0469980831605826	0.0373	0.2085	43038	58685	46702.97
2728894	chr6	rs1264306	30882203	T	C	0.437	0.448	0.947	-0.0360003042410416	0.009	6.056e-05	53386	77258	58749.13
2693896	chr6	rs1264305	30882277	C	T	0.632	0.635	0.943	-0.0182963622831166	0.0092	0.04684	53386	77258	58749.13
2722222	chr6	rs1264303	30882513	A	G	0.632	0.635	0.943	-0.0182963622831166	0.0092	0.04686	53386	77258	58749.13
2716933	chr6	rs1264302	30882634	C	T	0.632	0.635	0.943	-0.0182963622831166	0.0092	0.04687	53386	77258	58749.13
2707990	chr6	rs6926224	30882689	C	T	0.965	0.968	0.943	-0.0256050287153947	0.025	0.3053	52776	74987	57796.15
2698826	chr6	rs1264301	30882781	G	T	0.632	0.635	0.943	-0.0182963622831166	0.0092	0.04671	53386	77258	58749.13
2722767	chr6	rs6926723	30882803	G	A	0.965	0.968	0.943	-0.0256050287153947	0.025	0.3052	52776	74987	57796.15
2704687	chr6	rs1264300	30882856	A	G	0.632	0.635	0.943	-0.0183982139464423	0.0092	0.04639	53386	77258	58749.13
2713616	chr6	rs1264299	30883920	C	T	0.632	0.635	0.943	-0.0183982139464423	0.0092	0.04605	53386	77258	58749.13
2689501	chr6	rs1264298	30884436	A	G	0.632	0.635	0.943	-0.0185000759845861	0.0092	0.04525	53386	77258	58749.13
2704584	chr6	rs1264297	30884806	A	C	0.632	0.635	0.943	-0.0185000759845861	0.0092	0.04476	53386	77258	58749.13
2723313	chr6	rs9262288	30885639	A	G	0.632	0.635	0.943	-0.0185000759845861	0.0092	0.04484	53386	77258	58749.13
2715097	chr6	rs9262289	30885686	T	A	0.632	0.635	0.943	-0.0185000759845861	0.0092	0.04501	53386	77258	58749.13
2696221	chr6	rs9262290	30885821	G	A	0.632	0.635	0.942	-0.0185000759845861	0.0092	0.04458	53386	77258	58749.13
2707667	chr6	rs9262291	30886015	T	G	0.632	0.635	0.943	-0.0186019483996616	0.0092	0.04353	53386	77258	58749.13
2702993	chr6	rs9262292	30886079	G	A	0.632	0.635	0.943	-0.0185000759845861	0.0092	0.04473	53386	77258	58749.13
2688326	chr6	rs142282930	30886097	C	A	0.981	0.981	0.922	0.0475036226439669	0.0374	0.2044	42517	58006	46113.37
2723012	chr6	rs9468847	30886118	C	T	0.83	0.837	0.943	-0.0430954101055856	0.0119	0.0003101	53386	77258	58749.13
2687239	chr6	rs9262293	30886350	C	G	0.632	0.635	0.943	-0.0186019483996616	0.0092	0.04351	53386	77258	58749.13
2727817	chr6	rs41273021	30886729	C	T	0.884	0.888	0.878	-0.0677008493642598	0.0145	3.203e-06	53386	77258	58749.13
2722475	chr6	rs9262294	30887207	C	T	0.632	0.635	0.943	-0.0187038311937836	0.0092	0.04263	53386	77258	58749.13
2715162	chr6	rs111371873	30887242	G	A	0.981	0.982	0.929	-0.0088994831870327	0.0341	0.7934	51905	73313	56751.79
2724716	chr6	rs7756286	30887311	C	T	0.632	0.635	0.943	-0.0187038311937836	0.0092	0.04245	53386	77258	58749.13
2717533	chr6	rs7738138	30887344	T	C	0.632	0.635	0.943	-0.0187038311937836	0.0092	0.04234	53386	77258	58749.13
2694140	chr6	rs118124843	30887465	C	T	0.982	0.983	0.927	-0.0105049846451474	0.0348	0.7632	51905	73313	56751.79
2716387	chr6	rs2285319	30887972	C	T	0.821	0.829	0.944	-0.0388032003238938	0.0117	0.0009108	53386	77258	58749.13
2727674	chr6	rs2249459	30887988	C	T	0.632	0.635	0.943	-0.0187038311937836	0.0092	0.04242	53386	77258	58749.13
2697725	chr6	rs2249464	30888161	T	C	0.453	0.464	0.946	-0.0398953406632555	0.0089	8.111e-06	53386	77258	58749.13
2713341	chr6	rs2517468	30888169	G	A	0.632	0.635	0.943	-0.0187038311937836	0.0092	0.04214	53386	77258	58749.13
2713357	chr6	rs2532943	30889120	A	G	0.632	0.635	0.943	-0.0186019483996616	0.0092	0.04316	53386	77258	58749.13
2719318	chr6	rs2517467	30889260	G	A	0.453	0.464	0.945	-0.0396039865931634	0.0089	9.144e-06	53386	77258	58749.13
2728293	chr6	rs2074511	30889389	T	C	0.829	0.836	0.942	-0.0416035498550752	0.0119	0.0004774	53386	77258	58749.13
2695965	chr6	rs2517466	30890055	T	C	0.632	0.635	0.943	-0.0186019483996616	0.0092	0.0431	53386	77258	58749.13
2694121	chr6	rs887381	30890206	T	C	0.632	0.635	0.943	-0.0187038311937836	0.0092	0.04271	53386	77258	58749.13
2712151	chr6	rs885905	30890431	A	G	0.272	0.268	0.948	0.0200967016991224	0.01	0.04369	53386	77258	58749.13
2728678	chr6	rs2074506	30890483	G	T	0.632	0.635	0.943	-0.0187038311937836	0.0092	0.04246	53386	77258	58749.13
2726181	chr6	rs753726	30890569	G	T	0.632	0.635	0.943	-0.0187038311937836	0.0092	0.04258	53386	77258	58749.13
2712142	chr6	rs753725	30890871	T	C	0.453	0.464	0.946	-0.0396976268585458	0.0089	8.874e-06	53386	77258	58749.13
2687808	chr6	rs2257347	30892054	A	G	0.256	0.254	0.947	0.0177023841130051	0.0102	0.08181	53386	77258	58749.13
2717049	chr6	rs2532942	30892322	C	T	0.632	0.635	0.943	-0.0186019483996616	0.0092	0.04339	53386	77258	58749.13
2704243	chr6	rs2252760	30892377	G	C	0.632	0.635	0.943	-0.0187038311937836	0.0092	0.04256	53386	77258	58749.13
2704628	chr6	rs2532941	30892521	G	A	0.275	0.271	0.948	0.0172012073197748	0.0099	0.08305	53386	77258	58749.13
2698240	chr6	rs9394021	30893127	G	A	0.821	0.829	0.945	-0.039104719880761	0.0117	0.0008221	53386	77258	58749.13
2689179	chr6	rs2532939	30893226	C	G	0.632	0.635	0.943	-0.0186019483996616	0.0092	0.04302	53386	77258	58749.13
2692468	chr6	rs2252856	30893251	G	A	0.632	0.635	0.943	-0.0186019483996616	0.0092	0.04302	53386	77258	58749.13
2722470	chr6	rs2252863	30893428	G	A	0.632	0.635	0.943	-0.0186019483996616	0.0092	0.04298	53386	77258	58749.13
2723820	chr6	rs1043483	30893728	C	T	0.272	0.267	0.948	0.0203025023378308	0.01	0.04204	53386	77258	58749.13
2701194	chr6	rs2532938	30893831	G	A	0.632	0.635	0.943	-0.0186019483996616	0.0092	0.04311	53386	77258	58749.13
2711149	chr6	rs4678	30893941	G	A	0.819	0.804	0.951	0.0898041402600461	0.0114	3.261e-15	53386	77258	58749.13
2725042	chr6	rs2532937	30894344	G	A	0.632	0.635	0.943	-0.0186019483996616	0.0092	0.04319	53386	77258	58749.13
2713201	chr6	rs2532936	30894408	A	C	0.632	0.635	0.943	-0.0186019483996616	0.0092	0.04381	53386	77258	58749.13
2715383	chr6	rs2532935	30894573	C	T	0.632	0.635	0.943	-0.0186019483996616	0.0092	0.04315	53386	77258	58749.13
2709357	chr6	rs2532934	30894759	G	A	0.454	0.465	0.946	-0.0398953406632555	0.0089	7.703e-06	53386	77258	58749.13
2718797	chr6	rs7770596	30895040	G	A	0.965	0.968	0.944	-0.0271040176920589	0.025	0.2774	52776	74987	57796.15
2689998	chr6	rs41268844	30895262	C	T	0.927	0.922	0.908	0.0030952049073025	0.0172	0.8573	53386	77258	58749.13
2690654	chr6	rs2517463	30895264	C	T	0.632	0.635	0.943	-0.0185000759845861	0.0092	0.04504	53386	77258	58749.13
2686392	chr6	rs2532933	30895293	A	G	0.634	0.637	0.942	-0.0183982139464423	0.0092	0.0456	53386	77258	58749.13
2727837	chr6	rs2532932	30895444	A	G	0.232	0.231	0.947	0.0187039847937718	0.0105	0.07589	53386	77258	58749.13
2727428	chr6	rs2394856	30895592	G	A	0.632	0.635	0.943	-0.0186019483996616	0.0092	0.04302	53386	77258	58749.13
2711172	chr6	rs4711247	30895680	C	T	0.821	0.829	0.945	-0.039104719880761	0.0117	0.0008318	53386	77258	58749.13
2705302	chr6	rs2532930	30895725	G	A	0.632	0.635	0.943	-0.0186019483996616	0.0092	0.04326	53386	77258	58749.13
2709029	chr6	rs3873332	30895990	A	G	0.83	0.837	0.943	-0.0433042394092723	0.0119	0.0002902	53386	77258	58749.13
2698319	chr6	rs3873333	30896052	C	T	0.821	0.829	0.945	-0.0390007373497326	0.0117	0.0008453	53386	77258	58749.13
2717996	chr6	rs3873334	30896147	G	A	0.821	0.829	0.945	-0.039104719880761	0.0117	0.0008268	53386	77258	58749.13
2697926	chr6	rs2517462	30896190	T	C	0.632	0.635	0.944	-0.0187038311937836	0.0092	0.04283	53386	77258	58749.13
2686871	chr6	rs2517461	30896399	T	C	0.632	0.635	0.944	-0.0186019483996616	0.0092	0.0429	53386	77258	58749.13
2722537	chr6	rs2517459	30897022	T	C	0.232	0.231	0.947	0.0190964956909883	0.0105	0.07055	53386	77258	58749.13
2719310	chr6	rs2532929	30897774	A	G	0.6	0.606	0.945	-0.0274020297483382	0.0091	0.002562	53386	77258	58749.13
2695554	chr6	rs2532928	30898295	A	G	0.632	0.635	0.943	-0.0183982139464423	0.0092	0.04564	53386	77258	58749.13
2693109	chr6	rs2532927	30898434	A	G	0.634	0.636	0.938	-0.0183982139464423	0.0092	0.04641	53386	77258	58749.13
2719646	chr6	rs2532926	30898441	A	G	0.634	0.636	0.938	-0.0183982139464423	0.0092	0.04687	53386	77258	58749.13
2701708	chr6	rs2844652	30898687	C	T	0.632	0.635	0.944	-0.0182047046548463	0.0092	0.04755	53386	77258	58749.13
2710873	chr6	rs3095154	30899052	G	A	0.819	0.804	0.952	0.0902976379807806	0.0114	2.298e-15	53386	77258	58749.13
2711807	chr6	rs9368646	30899077	C	T	0.83	0.837	0.943	-0.0433042394092723	0.0119	0.0002872	53386	77258	58749.13
2711038	chr6	rs2532925	30899163	G	A	0.281	0.276	0.948	0.0189983824093147	0.0099	0.05482	53386	77258	58749.13
2719673	chr6	rs3095153	30899195	G	A	0.882	0.866	0.957	0.148402763590329	0.0135	3.32e-28	53386	77258	58749.13
2714294	chr6	rs4713402	30899233	C	T	0.83	0.837	0.943	-0.0435966737180782	0.0119	0.0002584	53386	77258	58749.13
2709457	chr6	rs2253588	30899377	C	G	0.281	0.276	0.948	0.0189983824093147	0.0099	0.05427	53386	77258	58749.13
2699281	chr6	rs3131787	30899524	T	C	0.819	0.804	0.952	0.0902976379807806	0.0114	2.31e-15	53386	77258	58749.13
2699635	chr6	rs2286656	30899571	C	T	0.836	0.843	0.945	-0.0403950023610502	0.0121	0.0008339	53386	77258	58749.13
2692792	chr6	rs3095152	30899650	G	A	0.882	0.866	0.957	0.148402763590329	0.0135	3.2640000000000003e-28	53386	77258	58749.13
2714388	chr6	rs2286655	30899746	G	A	0.83	0.837	0.943	-0.0431998193062192	0.0119	0.0002927	53386	77258	58749.13
2694769	chr6	rs2253705	30900094	T	C	0.232	0.231	0.948	0.0194986595340326	0.0105	0.0635	53386	77258	58749.13
2728708	chr6	rs3095151	30900150	G	T	0.818	0.804	0.951	0.089895547102826	0.0114	2.801e-15	53386	77258	58749.13
2716501	chr6	rs3998491	30900399	C	G	0.836	0.843	0.944	-0.0403950023610502	0.0121	0.0008345	53386	77258	58749.13
2714670	chr6	rs12525616	30900435	G	T	0.968	0.971	0.931	-0.0834033483057841	0.0263	0.001535	52964	76320	58177.68
2685544	chr6	rs2844651	30900664	T	C	0.459	0.469	0.947	-0.0372969647443931	0.0089	2.841e-05	53386	77258	58749.13
2701434	chr6	rs111474353	30901543	C	T	0.982	0.982	0.93	-0.0092022107647994	0.0346	0.7914	51905	73313	56751.79
2707555	chr6	rs3131786	30901872	C	G	0.648	0.638	0.943	0.0531994764675775	0.0093	1.063e-08	53386	77258	58749.13
2724399	chr6	rs3131785	30901895	C	G	0.484	0.481	0.943	0.0273038345273452	0.0089	0.002144	53386	77258	58749.13
2691055	chr6	rs12528271	30901926	T	C	0.836	0.843	0.944	-0.0406032684425478	0.0121	0.0007933	53386	77258	58749.13
2715972	chr6	rs10947113	30902009	G	T	0.836	0.843	0.944	-0.0406032684425478	0.0121	0.0007971	53386	77258	58749.13
2719574	chr6	rs10947114	30902181	C	T	0.836	0.843	0.944	-0.0403012967735257	0.0121	0.000855	53386	77258	58749.13
2710056	chr6	rs73727137	30902798	C	T	0.981	0.981	0.926	0.0481995135792341	0.0375	0.1984	42364	57765	45926.19
2704413	chr6	rs151062068	30903492	G	T	0.981	0.981	0.923	0.0477038600690104	0.0375	0.2026	42517	58006	46113.37
2685883	chr6	rs3131784	30903948	C	T	0.484	0.481	0.943	0.0270994698817177	0.0089	0.002319	53386	77258	58749.13
2728145	chr6	rs17189749	30904535	G	T	0.966	0.968	0.945	-0.0262002485024742	0.0251	0.2975	52776	74987	57796.15
2714619	chr6	rs12697941	30904714	G	A	0.836	0.843	0.943	-0.0408011614039327	0.0121	0.0007647	53386	77258	58749.13
2723125	chr6	rs3132571	30905313	A	G	0.651	0.641	0.944	0.0551035262260241	0.0093	3.282e-09	53386	77258	58749.13
2702508	chr6	rs59417026	30905673	T	C	0.884	0.883	0.946	0.0052959516591825	0.0139	0.7029	53386	77258	58749.13
2703432	chr6	rs115749638	30905915	C	T	0.984	0.983	0.907	-0.0458973523870375	0.0368	0.2125	50218	72807	55314.0
2705569	chr6	rs56366011	30906348	C	T	0.878	0.878	0.948	-0.0009004052431641	0.0136	0.945	53386	77258	58749.13
2689905	chr6	rs6933400	30907176	C	T	0.878	0.878	0.948	-0.0009004052431641	0.0136	0.9491	53386	77258	58749.13
2704986	chr6	rs6933909	30907266	G	A	0.878	0.878	0.948	-0.0009004052431641	0.0136	0.9499	53386	77258	58749.13
2708840	chr6	rs3131921	30907335	T	C	0.877	0.861	0.956	0.135902329730517	0.0132	1.004e-24	53386	77258	58749.13
2703027	chr6	rs114014108	30907873	A	G	0.982	0.982	0.93	-0.006199175242821	0.0346	0.8586	52226	73547	57022.47
2694076	chr6	rs75930063	30908187	C	T	0.966	0.968	0.945	-0.0259949602770859	0.0251	0.3005	52776	74987	57796.15
2697809	chr6	rs4711249	30908266	G	A	0.829	0.836	0.944	-0.0411032840784537	0.0119	0.0005622	53386	77258	58749.13
2717745	chr6	rs6940037	30908379	C	A	0.966	0.968	0.945	-0.0263029084210524	0.0251	0.2957	52776	74987	57796.15
2703756	chr6	rs2243739	30909408	T	C	0.628	0.631	0.944	-0.0201006717070029	0.0092	0.02835	53386	77258	58749.13
2724524	chr6	rs9468850	30909528	C	T	0.914	0.919	0.926	-0.0593997472816252	0.0162	0.0002514	53386	77258	58749.13
2716379	chr6	rs3891155	30910085	C	T	0.878	0.879	0.947	-0.0007002451143934	0.0136	0.9605	53386	77258	58749.13
2690037	chr6	rs114481494	30911540	A	G	0.982	0.983	0.93	-0.0115969858456632	0.0347	0.7378	51905	73313	56751.79
2719814	chr6	rs75480495	30911751	C	T	0.966	0.968	0.946	-0.0262002485024742	0.0251	0.2953	52776	74987	57796.15
2720452	chr6	rs9501035	30912414	G	A	0.829	0.836	0.943	-0.0411032840784537	0.0119	0.0005594	53386	77258	58749.13
2711042	chr6	rs75787378	30912424	T	C	0.878	0.878	0.947	-0.0012007205765188	0.0136	0.9269	53386	77258	58749.13
2724709	chr6	rs2844702	30912481	G	A	0.629	0.632	0.944	-0.0203047533403643	0.0092	0.02678	53386	77258	58749.13
2703044	chr6	rs2844701	30912691	G	A	0.116	0.115	0.947	0.0267977123853779	0.0139	0.05359	53386	77258	58749.13
2705574	chr6	rs3132581	30913458	G	A	0.883	0.867	0.959	0.146703014692101	0.0135	1.583e-27	53386	77258	58749.13
2693144	chr6	rs58893284	30914496	G	T	0.878	0.878	0.947	-0.0008003201707691	0.0136	0.9554	53386	77258	58749.13
2721550	chr6	rs3130781	30914552	T	C	0.816	0.802	0.952	0.087003043621574	0.0113	1.621e-14	53386	77258	58749.13
2722891	chr6	rs3130782	30914843	C	T	0.869	0.856	0.941	0.123102197133983	0.013	3.476e-21	53386	77258	58749.13
2718337	chr6	rs13200483	30916259	G	A	0.943	0.945	0.913	-0.0244976316004002	0.0198	0.2144	53386	77258	58749.13
2703329	chr6	rs112148530	30917482	C	T	0.965	0.968	0.947	-0.0346949697968869	0.0249	0.1631	52776	74987	57796.15
2698774	chr6	rs2844699	30918400	A	G	0.629	0.632	0.944	-0.0203966036652218	0.0092	0.02637	53386	77258	58749.13
2726507	chr6	rs111658797	30918441	A	G	0.965	0.968	0.947	-0.0346949697968869	0.0249	0.1629	52776	74987	57796.15
2717777	chr6	rs3094086	30919391	G	A	0.883	0.867	0.959	0.146599383274417	0.0135	1.8100000000000002e-27	53386	77258	58749.13
2721464	chr6	rs2517449	30919701	T	C	0.628	0.632	0.945	-0.0208049294331883	0.0092	0.02336	53386	77258	58749.13
2703573	chr6	rs11970154	30919878	G	C	0.877	0.878	0.948	-0.0009004052431641	0.0136	0.9456	53386	77258	58749.13
2713271	chr6	rs79792575	30920086	C	T	0.965	0.968	0.947	-0.0346949697968869	0.0249	0.1628	52776	74987	57796.15
2721174	chr6	rs3132580	30920124	G	A	0.883	0.867	0.959	0.146599383274417	0.0135	1.836e-27	53386	77258	58749.13
2702319	chr6	rs2240804	30920890	G	A	0.64	0.643	0.944	-0.0239956055562207	0.0093	0.009556	53386	77258	58749.13
2696546	chr6	rs2240803	30920957	G	A	0.824	0.83	0.945	-0.0361039752308815	0.0117	0.00214	53386	77258	58749.13
2725603	chr6	rs45627239	30921141	T	C	0.965	0.968	0.948	-0.0349952529972629	0.0248	0.158	52776	74987	57796.15
2717127	chr6	rs12190030	30921364	C	T	0.802	0.811	0.946	-0.0380965452668448	0.0112	0.0007046	53386	77258	58749.13
2710479	chr6	rs3757340	30921882	T	C	0.713	0.72	0.946	-0.0238010101859522	0.0098	0.01565	53386	77258	58749.13
2703802	chr6	rs3094085	30922088	G	A	0.784	0.772	0.952	0.0733991495697677	0.0107	6.883e-12	53386	77258	58749.13
2720355	chr6	rs116020851	30922532	C	T	0.983	0.982	0.905	-0.050104527566688	0.036	0.1644	50689	73346	55816.34
2711544	chr6	rs2532921	30922570	C	G	0.629	0.632	0.943	-0.0208968257129853	0.0092	0.02306	53386	77258	58749.13
2717626	chr6	rs17189763	30923527	C	T	0.64	0.643	0.942	-0.0238010101859522	0.0093	0.01024	53386	77258	58749.13
2696707	chr6	rs2532920	30923629	C	T	0.629	0.632	0.942	-0.0207028323592018	0.0092	0.02447	53386	77258	58749.13
2711595	chr6	rs12212418	30924024	C	T	0.713	0.72	0.943	-0.0232993336544035	0.0099	0.01819	53386	77258	58749.13
2688935	chr6	rs11753326	30925985	T	C	0.901	0.906	0.94	-0.0413012760239546	0.0151	0.006063	53386	77258	58749.13
2710678	chr6	rs7747800	30927617	G	T	0.965	0.968	0.944	-0.0352956263947246	0.0249	0.1571	52776	74987	57796.15
2690635	chr6	rs73432206	30928342	A	T	0.883	0.883	0.931	0.004101577021075	0.014	0.7705	53386	77258	58749.13
2694253	chr6	rs139124591	30928486	G	A	0.982	0.983	0.925	-0.0138048499765589	0.0349	0.6936	51905	73313	56751.79
2711481	chr6	rs184352447	30928629	A	T	0.981	0.981	0.922	0.0456996792509903	0.0376	0.2234	42364	57765	45926.19
2685820	chr6	rs9461641	30928757	C	T	0.714	0.721	0.929	-0.0238010101859522	0.01	0.01662	53386	77258	58749.13
2716521	chr6	rs17196123	30929977	C	T	0.965	0.968	0.941	-0.0366951051877892	0.0249	0.14	52776	74987	57796.15
2695758	chr6	rs9468851	30930633	A	G	0.705	0.715	0.924	-0.0285023604727122	0.0099	0.004134	53386	77258	58749.13
2715768	chr6	rs550797467	30931059	C	T	0.978	0.977	0.924	0.0727019842157449	0.0337	0.03116	44179	59889	47804.97
2704630	chr6	rs2844698	30931245	C	T	0.631	0.634	0.921	-0.0259949602770859	0.0093	0.005316	53386	77258	58749.13
2685101	chr6	rs3131934	30931844	T	C	0.874	0.859	0.951	0.134198669945484	0.0132	2.277e-24	53386	77258	58749.13
2715449	chr6	rs41287838	30931921	A	G	0.866	0.867	0.925	0.0038027603329278	0.0132	0.7728	53386	77258	58749.13
2709530	chr6	rs3131783	30932068	G	A	0.865	0.849	0.949	0.134801835270401	0.0128	5.601000000000001e-26	53386	77258	58749.13
2693552	chr6	rs2844697	30932309	C	T	0.663	0.648	0.944	0.0590044865764036	0.0094	3.29e-10	53386	77258	58749.13
2692612	chr6	rs55883436	30932429	A	G	0.976	0.976	0.898	0.0712968818820338	0.0304	0.01896	51863	73323	56667.7
2721750	chr6	rs3095150	30932532	C	T	0.389	0.378	0.903	0.0295976364389436	0.0093	0.00152	53386	77258	58749.13
2723092	chr6	rs34767257	30932606	G	A	0.922	0.919	0.864	0.0167981182758809	0.0172	0.329	53386	77258	58749.13
2717134	chr6	rs2532924	30932682	T	C	0.444	0.438	0.862	0.0387975467079122	0.0094	3.62e-05	53386	77258	58749.13
2696076	chr6	rs2532923	30933076	G	A	0.857	0.845	0.894	0.122403456165969	0.0129	2.106e-21	53386	77258	58749.13
2726575	chr6	rs35581359	30933131	A	G	0.602	0.604	0.902	-0.027998320426861	0.0093	0.002595	53386	77258	58749.13
2707642	chr6	rs17196137	30933397	C	A	0.732	0.732	0.886	-0.009696862978864	0.0104	0.3501	53386	77258	58749.13
2697280	chr6	rs2530715	30933517	A	G	0.981	0.98	0.895	0.0610010215573989	0.0357	0.08718	48027	63623	51607.19
2707137	chr6	rs77666805	30933752	G	A	0.986	0.986	0.879	-0.0659047873877183	0.0439	0.1337	42097	59773	46072.31
2723238	chr6	rs17189812	30933801	C	T	0.923	0.925	0.909	-0.0484027392281675	0.0171	0.004734	53386	77258	58749.13
2713111	chr6	rs2254847	30933848	A	T	0.961	0.963	0.908	0.0055048206344449	0.0238	0.8173	53386	77258	58749.13
2686648	chr6	rs3131933	30933864	T	C	0.489	0.478	0.933	0.0377003271828256	0.009	2.547e-05	53386	77258	58749.13
2723741	chr6	rs3095148	30933967	C	T	0.721	0.712	0.938	0.0518046636160167	0.0099	1.671e-07	53386	77258	58749.13
2718394	chr6	rs2532919	30933975	A	C	0.855	0.857	0.926	-0.0042992284528324	0.0128	0.7356	53386	77258	58749.13
2695158	chr6	rs2530714	30934451	A	G	0.291	0.293	0.919	0.0308007491527123	0.01	0.002036	53386	77258	58749.13
2703621	chr6	rs2394857	30934570	C	G	0.859	0.861	0.931	-0.008395140788382	0.0129	0.5165	53386	77258	58749.13
2714376	chr6	rs2263299	30934733	C	T	0.895	0.897	0.925	-0.013399371963117	0.0147	0.3595	53386	77258	58749.13
2714311	chr6	rs2263300	30935059	C	T	0.895	0.897	0.926	-0.0138048499765589	0.0147	0.346	53386	77258	58749.13
2705981	chr6	rs2894053	30935226	G	A	0.695	0.686	0.942	0.0489996660319079	0.0096	3.815e-07	53386	77258	58749.13
2703812	chr6	rs2263301	30935363	C	T	0.895	0.897	0.926	-0.0132980281439898	0.0147	0.3626	53386	77258	58749.13
2687963	chr6	rs2263302	30935421	A	G	0.859	0.861	0.933	-0.0084959889212643	0.0129	0.5085	53386	77258	58749.13
2696328	chr6	rs2844695	30936014	T	C	0.714	0.723	0.933	-0.0253998626327317	0.0099	0.01049	53386	77258	58749.13
2713501	chr6	rs2844694	30936037	G	C	0.859	0.861	0.934	-0.0082035573506883	0.0129	0.5213	53386	77258	58749.13
2711497	chr6	rs41287842	30936248	G	A	0.879	0.881	0.934	-0.0116981574124923	0.0137	0.3926	53386	77258	58749.13
2690475	chr6	rs2394437	30936534	G	A	0.731	0.721	0.949	0.0507976715868588	0.01	3.269e-07	53386	77258	58749.13
2695303	chr6	rs2530712	30936660	T	C	0.259	0.263	0.931	0.0212036062510236	0.0102	0.03817	53386	77258	58749.13
2721988	chr6	rs3095086	30936663	G	A	0.75	0.738	0.947	0.0577970987262168	0.0102	1.478e-08	53386	77258	58749.13
2689131	chr6	rs2844693	30936825	C	T	0.859	0.861	0.936	-0.0082035573506883	0.0128	0.5235	53386	77258	58749.13
2728837	chr6	rs2844692	30936884	G	A	0.859	0.861	0.936	-0.0083043861636152	0.0128	0.5201	53386	77258	58749.13
2713054	chr6	rs3095085	30937377	G	T	0.731	0.721	0.951	0.0509022179271191	0.0099	3.015e-07	53386	77258	58749.13
2696854	chr6	rs2394436	30937727	C	T	0.751	0.738	0.946	0.0574006067311047	0.0102	1.89e-08	53386	77258	58749.13
2703620	chr6	rs2894052	30938128	C	G	0.871	0.877	0.942	-0.0435966737180782	0.0134	0.001161	53386	77258	58749.13
2724931	chr6	rs2263303	30938253	T	A	0.859	0.861	0.938	-0.0076995657264405	0.0128	0.5474	53386	77258	58749.13
2720703	chr6	rs2263304	30938286	C	T	0.859	0.861	0.938	-0.0075987978753305	0.0128	0.5544	53386	77258	58749.13
2689666	chr6	rs561677021	30938473	T	C	0.893	0.897	0.931	-0.0252049938352247	0.0146	0.08513	53386	77258	58749.13
2688569	chr6	rs2517447	30938745	G	A	0.859	0.861	0.94	-0.0079011318962572	0.0128	0.5378	53386	77258	58749.13
2696753	chr6	rs554543329	30938883	A	G	0.871	0.877	0.944	-0.044401309298167	0.0134	0.0009293	53386	77258	58749.13
2725565	chr6	rs116257651	30938885	T	C	0.905	0.908	0.93	-0.0385953087593848	0.0154	0.01223	53386	77258	58749.13
2684792	chr6	rs34847854	30939237	T	C	0.935	0.93	0.931	0.0099998345783334	0.0179	0.5781	53386	77258	58749.13
2728098	chr6	rs113667670	30939474	C	T	0.986	0.987	0.963	-0.07339899276978	0.0519	0.1576	29733	44852	33108.31
2694882	chr6	rs2844691	30939507	C	A	0.859	0.861	0.941	-0.0083043861636152	0.0128	0.5185	53386	77258	58749.13
2704716	chr6	rs115907063	30939557	C	A	0.905	0.908	0.931	-0.0383978517965666	0.0154	0.01264	53386	77258	58749.13
2712126	chr6	rs2844690	30940032	C	T	0.859	0.861	0.942	-0.0082035573506883	0.0128	0.5212	53386	77258	58749.13
2705532	chr6	rs17189819	30940125	C	T	0.893	0.897	0.945	-0.0274020297483382	0.0145	0.059	53386	77258	58749.13
2713552	chr6	rs17189826	30940226	G	A	0.979	0.979	0.913	0.0648041108654969	0.0354	0.06697	43489	58692	47005.03
2703013	chr6	rs2844689	30940302	G	A	0.859	0.861	0.943	-0.0083043861636152	0.0128	0.517	53386	77258	58749.13
2685893	chr6	rs3131932	30940328	G	A	0.572	0.569	0.945	0.0291023874205329	0.009	0.001162	53386	77258	58749.13
2712837	chr6	rs2530710	30940387	T	C	0.189	0.188	0.942	0.0350002811846215	0.0114	0.002109	53386	77258	58749.13
2702079	chr6	rs2530709	30940569	G	C	0.298	0.301	0.942	0.013202462677756	0.0097	0.1726	53386	77258	58749.13
2711220	chr6	rs2108775	30940700	G	T	0.859	0.861	0.943	-0.0081027387031859	0.0128	0.5289	53386	77258	58749.13
2701061	chr6	rs2255625	30940705	A	G	0.859	0.861	0.943	-0.0080019302190585	0.0128	0.5297	53386	77258	58749.13
2686527	chr6	rs2255626	30940713	A	G	0.859	0.861	0.943	-0.0080019302190585	0.0128	0.5292	53386	77258	58749.13
2697856	chr6	rs2517446	30940945	A	G	0.859	0.861	0.944	-0.0082035573506883	0.0128	0.5219	53386	77258	58749.13
2728456	chr6	rs2255719	30941285	G	A	0.859	0.861	0.944	-0.0083043861636152	0.0128	0.5168	53386	77258	58749.13
2690829	chr6	rs115462985	30941565	G	A	0.98	0.979	0.916	0.0663025892540632	0.0354	0.06099	43489	58692	47005.03
2725844	chr6	rs2517445	30941645	C	T	0.859	0.861	0.944	-0.0082035573506883	0.0128	0.5228	53386	77258	58749.13
2706045	chr6	rs2530708	30941691	T	C	0.859	0.861	0.944	-0.0082035573506883	0.0128	0.5223	53386	77258	58749.13
2721360	chr6	rs2517444	30941776	A	G	0.859	0.861	0.944	-0.0082035573506883	0.0128	0.5216	53386	77258	58749.13
2697073	chr6	rs2530707	30941846	T	C	0.189	0.188	0.943	0.0350968370374295	0.0114	0.002024	53386	77258	58749.13
2720360	chr6	rs2530706	30941872	T	C	0.859	0.861	0.944	-0.0082035573506883	0.0128	0.5213	53386	77258	58749.13
2699292	chr6	rs2844688	30942284	T	C	0.859	0.861	0.944	-0.0082035573506883	0.0128	0.5186	53386	77258	58749.13
2717979	chr6	rs2844687	30942338	T	C	0.859	0.861	0.944	-0.0082035573506883	0.0128	0.5185	53386	77258	58749.13
2726972	chr6	rs9262315	30942387	T	C	0.859	0.861	0.944	-0.0083043861636152	0.0128	0.5183	53386	77258	58749.13
2705587	chr6	rs2517442	30942447	G	A	0.859	0.861	0.944	-0.0083043861636152	0.0128	0.5177	53386	77258	58749.13
2700863	chr6	rs2517441	30942621	A	G	0.859	0.861	0.944	-0.0083043861636152	0.0128	0.5171	53386	77258	58749.13
2688259	chr6	rs2517439	30942929	G	A	0.859	0.861	0.945	-0.0085968472255182	0.0128	0.4988	53386	77258	58749.13
2720775	chr6	rs2844686	30942972	C	T	0.859	0.861	0.945	-0.0083043861636152	0.0128	0.5145	53386	77258	58749.13
2706400	chr6	rs2844685	30943083	G	A	0.859	0.861	0.945	-0.0083043861636152	0.0128	0.5134	53386	77258	58749.13
2709789	chr6	rs2517437	30943146	A	G	0.859	0.861	0.945	-0.008395140788382	0.0128	0.5114	53386	77258	58749.13
2718574	chr6	rs6926507	30943178	A	C	0.903	0.906	0.936	-0.0372969647443931	0.0152	0.01414	53386	77258	58749.13
2716103	chr6	rs2517436	30943539	A	G	0.859	0.861	0.945	-0.0084959889212643	0.0128	0.5079	53386	77258	58749.13
2716170	chr6	rs2844684	30944080	T	C	0.859	0.861	0.945	-0.0082035573506883	0.0128	0.5219	53386	77258	58749.13
2709536	chr6	rs2517435	30944171	A	T	0.859	0.861	0.945	-0.0082035573506883	0.0128	0.5207	53386	77258	58749.13
2687504	chr6	rs2517434	30944232	G	A	0.859	0.861	0.945	-0.0082035573506883	0.0128	0.5195	53386	77258	58749.13
2709290	chr6	rs150080870	30944548	C	A	0.983	0.983	0.923	0.0	0.0358	0.9995	51350	74496	56680.52
2706927	chr6	rs2517433	30944709	A	C	0.191	0.19	0.944	0.0333960906184285	0.0113	0.003175	53386	77258	58749.13
2705674	chr6	rs2530705	30944982	T	C	0.859	0.861	0.945	-0.0083043861636152	0.0128	0.5147	53386	77258	58749.13
2711715	chr6	rs2517432	30945005	T	A	0.857	0.859	0.943	-0.0069037763167944	0.0127	0.5886	53386	77258	58749.13
2723166	chr6	rs2530704	30945131	T	C	0.296	0.299	0.944	0.0134984841513417	0.0097	0.1641	53386	77258	58749.13
2689955	chr6	rs3131931	30945265	T	A	0.745	0.733	0.954	0.0555955265008719	0.0101	3.46e-08	53386	77258	58749.13
2714591	chr6	rs34853064	30945625	A	T	0.935	0.93	0.935	0.0092966519050945	0.0179	0.6037	53386	77258	58749.13
2690012	chr6	rs2844682	30946148	G	A	0.859	0.861	0.945	-0.0085968472255182	0.0128	0.4994	53386	77258	58749.13
2698138	chr6	rs2844680	30946496	T	G	0.431	0.43	0.945	0.0255995183002125	0.009	0.004424	53386	77258	58749.13
2712014	chr6	rs9394023	30947042	C	A	0.873	0.88	0.944	-0.0453007592301635	0.0135	0.0008133	53386	77258	58749.13
2723925	chr6	rs2844679	30947365	G	A	0.859	0.861	0.945	-0.0084959889212643	0.0128	0.5037	53386	77258	58749.13
2700080	chr6	rs2517431	30947378	A	C	0.296	0.299	0.946	0.0135971385060249	0.0097	0.1613	53386	77258	58749.13
2728451	chr6	rs2517430	30948421	T	C	0.859	0.861	0.945	-0.0085968472255182	0.0128	0.4985	53386	77258	58749.13
2700115	chr6	rs2517428	30948517	C	T	0.859	0.861	0.945	-0.0086977157031958	0.0128	0.4946	53386	77258	58749.13
2725382	chr6	rs2508020	30948984	A	C	0.859	0.86	0.946	-0.0083043861636152	0.0128	0.5147	53386	77258	58749.13
2694119	chr6	rs2508019	30948993	C	G	0.859	0.86	0.946	-0.0083043861636152	0.0128	0.5146	53386	77258	58749.13
2708694	chr6	rs2517426	30949430	C	A	0.859	0.86	0.946	-0.0083043861636152	0.0128	0.5152	53386	77258	58749.13
2722628	chr6	rs2530703	30949439	A	T	0.859	0.86	0.946	-0.0083043861636152	0.0128	0.5156	53386	77258	58749.13
2688627	chr6	rs2517425	30949670	T	G	0.723	0.713	0.956	0.0493043176841434	0.0098	5.029e-07	53386	77258	58749.13
2711055	chr6	rs2517424	30949996	T	A	0.859	0.86	0.946	-0.0081027387031859	0.0128	0.5246	53386	77258	58749.13
2702665	chr6	rs2844678	30950050	G	A	0.859	0.86	0.946	-0.0081027387031859	0.0128	0.5245	53386	77258	58749.13
2684798	chr6	rs2523929	30950306	G	A	0.859	0.86	0.946	-0.0082035573506883	0.0128	0.52	53386	77258	58749.13
2716909	chr6	rs2517422	30950589	C	T	0.859	0.86	0.946	-0.0081027387031859	0.0128	0.5267	53386	77258	58749.13
2700408	chr6	rs2530702	30951004	T	C	0.859	0.86	0.946	-0.0081027387031859	0.0128	0.525	53386	77258	58749.13
2722688	chr6	rs1634713	30951020	A	T	0.728	0.718	0.957	0.0503033045092425	0.0099	3.468e-07	53386	77258	58749.13
2686341	chr6	rs2530701	30951022	T	C	0.859	0.86	0.946	-0.0081027387031859	0.0128	0.5259	53386	77258	58749.13
2724289	chr6	rs2517421	30951209	C	G	0.859	0.86	0.946	-0.0080019302190585	0.0128	0.5298	53386	77258	58749.13
2724665	chr6	rs2530700	30951367	T	C	0.859	0.86	0.946	-0.0079011318962572	0.0128	0.5334	53386	77258	58749.13
2704886	chr6	rs73727148	30951558	G	T	0.983	0.982	0.926	-0.0025031302181184	0.0353	0.9445	51773	74964	57028.51
2727606	chr6	rs17189889	30951592	G	A	0.905	0.908	0.939	-0.0382004338153035	0.0153	0.01266	53386	77258	58749.13
2724693	chr6	rs2248481	30952205	T	C	0.859	0.86	0.946	-0.0082035573506883	0.0127	0.5218	53386	77258	58749.13
2684709	chr6	rs2517420	30952262	C	T	0.859	0.86	0.946	-0.0080019302190585	0.0128	0.528	53386	77258	58749.13
2713731	chr6	rs9348845	30952361	C	A	0.873	0.88	0.944	-0.0458973523870375	0.0135	0.000691	53386	77258	58749.13
2728309	chr6	rs3131930	30952675	G	C	0.87	0.871	0.948	-0.0049019951702315	0.0132	0.7125	53386	77258	58749.13
2708081	chr6	rs9366763	30952730	C	T	0.859	0.866	0.943	-0.0366951051877892	0.0129	0.004532	53386	77258	58749.13
2704582	chr6	rs2517419	30952873	T	A	0.859	0.86	0.946	-0.0080019302190585	0.0128	0.5312	53386	77258	58749.13
2687519	chr6	rs9295938	30953105	G	A	0.859	0.866	0.943	-0.036798848237098	0.0129	0.004363	53386	77258	58749.13
2688178	chr6	rs114570543	30953209	A	G	0.983	0.983	0.927	-0.001100605444033	0.0357	0.9758	51350	74496	56680.52
2697346	chr6	rs2530699	30953240	A	T	0.859	0.86	0.946	-0.0079011318962572	0.0127	0.5338	53386	77258	58749.13
2721286	chr6	rs2523927	30953596	C	A	0.859	0.86	0.946	-0.0080019302190585	0.0127	0.5319	53386	77258	58749.13
2717440	chr6	rs2517418	30953977	C	T	0.859	0.86	0.946	-0.0078003437327339	0.0127	0.5403	53386	77258	58749.13
2686675	chr6	rs111358184	30954150	C	T	0.986	0.987	0.973	-0.068396620708353	0.0508	0.1779	30742	45795	34133.13
2690097	chr6	rs1634730	30954245	T	C	0.285	0.289	0.945	0.0182033098538737	0.0098	0.06463	53386	77258	58749.13
2707213	chr6	rs1625781	30954873	G	A	0.732	0.722	0.954	0.0511967897311259	0.0099	2.434e-07	53386	77258	58749.13
2700203	chr6	rs2844677	30955359	G	A	0.936	0.937	0.946	0.004201162744548	0.0183	0.8185	53386	77258	58749.13
2684884	chr6	rs1634731	30955681	G	A	0.189	0.189	0.947	0.0335024720540013	0.0113	0.003158	53386	77258	58749.13
2720375	chr6	rs2517416	30955929	C	A	0.859	0.861	0.946	-0.0073972926304747	0.0128	0.5631	53386	77258	58749.13
2684788	chr6	rs2517415	30956779	C	T	0.859	0.86	0.947	-0.007095110875924	0.0127	0.577	53386	77258	58749.13
2693712	chr6	rs546767272	30957050	G	A	0.952	0.953	0.907	-0.0421040660228114	0.0214	0.04967	53386	77258	58749.13
2699921	chr6	rs74540441	30957190	G	A	0.986	0.987	0.923	-0.0562000496881991	0.0487	0.2484	34615	50425	38271.23
2712875	chr6	rs535461249	30957214	G	C	0.986	0.987	0.975	-0.0677008493642598	0.0512	0.1856	30226	44158	33348.47
2720906	chr6	rs2523930	30957356	A	G	0.859	0.86	0.947	-0.007004474152883	0.0127	0.5845	53386	77258	58749.13
2695697	chr6	rs886403	30957618	T	C	0.728	0.718	0.959	0.0503983940836932	0.0099	3.13e-07	53386	77258	58749.13
2720935	chr6	rs3873342	30957766	T	C	0.9	0.904	0.945	-0.0363009797263316	0.015	0.01523	53386	77258	58749.13
2704787	chr6	rs2249168	30958254	C	T	0.859	0.86	0.947	-0.0068030886197391	0.0127	0.5924	53386	77258	58749.13
2686705	chr6	rs2530695	30958494	A	G	0.859	0.86	0.947	-0.0069037763167944	0.0127	0.589	53386	77258	58749.13
2719386	chr6	rs56227901	30958986	G	A	0.963	0.965	0.894	-0.0196008476550609	0.0245	0.4229	53386	77258	58749.13
2706541	chr6	rs2517412	30958987	G	A	0.859	0.86	0.947	-0.0068030886197391	0.0127	0.5918	53386	77258	58749.13
2727948	chr6	rs2530694	30959014	C	A	0.859	0.86	0.947	-0.0068030886197391	0.0127	0.5918	53386	77258	58749.13
2696215	chr6	rs113867436	30959117	T	C	0.848	0.856	0.947	-0.0299026613543135	0.0125	0.01658	53386	77258	58749.13
2695200	chr6	rs35101948	30959417	G	T	0.932	0.927	0.939	0.0123039944561641	0.0175	0.4823	53386	77258	58749.13
2712256	chr6	rs12212799	30959443	G	A	0.902	0.906	0.944	-0.0364046818937998	0.0151	0.01582	53386	77258	58749.13
2725462	chr6	rs34503701	30960221	A	T	0.935	0.93	0.937	0.0061013488579762	0.0178	0.7328	53386	77258	58749.13
2711894	chr6	rs2517411	30960267	T	C	0.859	0.861	0.948	-0.0080019302190585	0.0127	0.5316	53386	77258	58749.13
2716961	chr6	rs2844673	30961926	C	T	0.859	0.861	0.948	-0.0081027387031859	0.0127	0.527	53386	77258	58749.13
2722191	chr6	rs34827119	30962136	C	A	0.932	0.927	0.939	0.0121953336998771	0.0175	0.4871	53386	77258	58749.13
2708731	chr6	rs1634712	30962386	G	C	0.257	0.261	0.946	0.0088011559530687	0.0101	0.3864	53386	77258	58749.13
2723881	chr6	rs112204916	30962443	T	A	0.986	0.987	0.977	-0.0750037578653527	0.0506	0.138	30807	46057	34237.29
2685591	chr6	rs2263305	30963116	C	T	0.859	0.861	0.948	-0.0080019302190585	0.0127	0.5282	53386	77258	58749.13
2705714	chr6	rs2263306	30963150	A	G	0.859	0.861	0.948	-0.0079011318962572	0.0127	0.5372	53386	77258	58749.13
2723240	chr6	rs12524587	30963167	G	A	0.986	0.987	0.977	-0.073904915847972	0.051	0.1475	30291	44420	33452.63
2696493	chr6	rs35955137	30963679	C	T	0.932	0.927	0.939	0.0118989261570991	0.0175	0.4979	53386	77258	58749.13
2688428	chr6	rs2523907	30963972	A	G	0.859	0.861	0.948	-0.0079011318962572	0.0127	0.536	53386	77258	58749.13
2717654	chr6	rs2517409	30964393	T	C	0.859	0.861	0.948	-0.0079011318962572	0.0127	0.536	53386	77258	58749.13
2706203	chr6	rs2252921	30966219	A	G	0.859	0.861	0.948	-0.0079011318962572	0.0127	0.5351	53386	77258	58749.13
2724741	chr6	rs2252925	30966282	A	G	0.859	0.861	0.948	-0.0079011318962572	0.0127	0.535	53386	77258	58749.13
2688271	chr6	rs2252926	30966304	A	G	0.859	0.861	0.948	-0.0079011318962572	0.0127	0.5353	53386	77258	58749.13
2727630	chr6	rs2517408	30966453	T	C	0.87	0.871	0.95	-0.0059979518036359	0.0132	0.6495	53386	77258	58749.13
2701927	chr6	rs2530690	30967202	G	A	0.859	0.861	0.948	-0.0078003437327339	0.0127	0.5394	53386	77258	58749.13
2719142	chr6	rs2530689	30967256	G	A	0.859	0.861	0.948	-0.0078003437327339	0.0127	0.5418	53386	77258	58749.13
2694028	chr6	rs2517406	30967279	T	C	0.859	0.861	0.948	-0.0078003437327339	0.0127	0.5414	53386	77258	58749.13
2701032	chr6	rs111897727	30967471	G	A	0.986	0.987	0.976	-0.0688036036849463	0.0513	0.18	29826	43967	32952.79
2710785	chr6	rs2530688	30967499	C	G	0.859	0.861	0.948	-0.0078003437327339	0.0127	0.5407	53386	77258	58749.13
2705153	chr6	rs2844671	30968109	T	C	0.859	0.861	0.948	-0.0078003437327339	0.0127	0.5394	53386	77258	58749.13
2689153	chr6	rs2523908	30968384	C	T	0.859	0.861	0.948	-0.0078003437327339	0.0127	0.5403	53386	77258	58749.13
2685057	chr6	rs12524490	30968468	G	A	0.986	0.987	0.978	-0.0733021430750498	0.051	0.1505	30347	44646	33542.39
2715326	chr6	rs9262436	30969155	C	G	0.86	0.862	0.943	-0.008395140788382	0.0128	0.5102	53386	77258	58749.13
2722317	chr6	rs35281047	30969168	C	T	0.932	0.927	0.94	0.0112959597418516	0.0175	0.5189	53386	77258	58749.13
2694382	chr6	rs9262437	30969185	A	C	0.87	0.872	0.951	-0.0051029981759033	0.0132	0.7006	53386	77258	58749.13
2726986	chr6	rs3873343	30969327	C	T	0.874	0.88	0.948	-0.048896169787829	0.0135	0.000292	53386	77258	58749.13
2691001	chr6	rs2894050	30969357	G	T	0.874	0.88	0.948	-0.0490957108440633	0.0135	0.0002801	53386	77258	58749.13
2699755	chr6	rs9262446	30969359	G	C	0.859	0.861	0.949	-0.0079011318962572	0.0127	0.5343	53386	77258	58749.13
2703447	chr6	rs9262447	30969368	A	C	0.87	0.872	0.951	-0.0051029981759033	0.0132	0.6978	53386	77258	58749.13
2719938	chr6	rs2429295	30969498	G	C	0.859	0.861	0.949	-0.0079011318962572	0.0127	0.5338	53386	77258	58749.13
2723518	chr6	rs2508016	30969527	C	G	0.856	0.858	0.946	-0.0083043861636152	0.0126	0.512	53386	77258	58749.13
2699141	chr6	rs2523911	30969702	G	A	0.859	0.861	0.949	-0.0079011318962572	0.0127	0.5328	53386	77258	58749.13
2721668	chr6	rs2523912	30969709	A	G	0.859	0.861	0.949	-0.0080019302190585	0.0127	0.5324	53386	77258	58749.13
2695849	chr6	rs1632859	30969898	G	A	0.295	0.298	0.944	0.0093957216403621	0.0097	0.3359	53386	77258	58749.13
2689942	chr6	rs1632858	30970224	C	T	0.23	0.235	0.944	0.012096540947233	0.0106	0.2523	53386	77258	58749.13
2720126	chr6	rs2253417	30970459	G	A	0.859	0.86	0.949	-0.0065010863423599	0.0127	0.6074	53386	77258	58749.13
2720268	chr6	rs1632857	30971016	T	C	0.715	0.705	0.961	0.0522982892110339	0.0097	7.123e-08	53386	77258	58749.13
2705150	chr6	rs3131929	30971164	C	A	0.859	0.86	0.949	-0.0066017436345624	0.0127	0.6019	53386	77258	58749.13
2711810	chr6	rs3131928	30971320	C	T	0.859	0.86	0.949	-0.0066017436345624	0.0127	0.6051	53386	77258	58749.13
2715515	chr6	rs9283889	30971466	G	A	0.761	0.772	0.952	-0.0416973775562091	0.0105	6.888e-05	53386	77258	58749.13
2692805	chr6	rs9262451	30971716	T	C	0.859	0.86	0.948	-0.0069037763167944	0.0127	0.5906	53386	77258	58749.13
2707507	chr6	rs1632856	30971736	C	T	0.715	0.705	0.961	0.0524026787930484	0.0097	6.837e-08	53386	77258	58749.13
2694380	chr6	rs2523913	30972034	G	C	0.859	0.86	0.949	-0.0067024110596754	0.0127	0.6006	53386	77258	58749.13
2689203	chr6	rs2844668	30972121	T	A	0.23	0.235	0.944	0.0121953336998771	0.0105	0.2489	53386	77258	58749.13
2705620	chr6	rs380808	30972202	G	A	0.859	0.86	0.949	-0.0067024110596754	0.0127	0.5993	53386	77258	58749.13
2722708	chr6	rs436376	30972390	G	T	0.859	0.86	0.949	-0.0067024110596754	0.0127	0.5988	53386	77258	58749.13
2686234	chr6	rs2256514	30972471	G	A	0.859	0.86	0.949	-0.006199175242821	0.0127	0.6252	53386	77258	58749.13
2685870	chr6	rs1634717	30972589	G	T	0.573	0.565	0.956	0.0421011760186353	0.0089	2.477e-06	53386	77258	58749.13
2726407	chr6	rs1634718	30972865	A	G	0.746	0.733	0.961	0.0577970987262168	0.01	8.939e-09	53386	77258	58749.13
2703553	chr6	rs1634719	30973165	A	G	0.715	0.705	0.961	0.0524975689577541	0.0097	6.319e-08	53386	77258	58749.13
2708794	chr6	rs2523915	30973358	T	A	0.859	0.86	0.949	-0.0065010863423599	0.0127	0.6069	53386	77258	58749.13
2724433	chr6	rs2523916	30973519	T	C	0.859	0.86	0.949	-0.0066017436345624	0.0127	0.6022	53386	77258	58749.13
2726313	chr6	rs1624944	30973535	G	C	0.257	0.261	0.948	0.0089993837968006	0.0101	0.3762	53386	77258	58749.13
2685972	chr6	rs60192216	30973665	A	G	0.973	0.974	0.931	0.0067968490002727	0.028	0.8091	53256	76738	58541.13
2720252	chr6	rs12110532	30973783	C	G	0.983	0.982	0.928	-0.0023026490626755	0.035	0.9477	51910	75524	57356.85
2692544	chr6	rs12193866	30973843	C	T	0.978	0.977	0.925	0.0608975257512388	0.033	0.06516	45801	61973	49542.49
2706972	chr6	rs2844667	30974337	C	T	0.859	0.86	0.95	-0.0066017436345624	0.0127	0.6028	53386	77258	58749.13
2700152	chr6	rs2523918	30974496	G	A	0.859	0.86	0.95	-0.0066017436345624	0.0127	0.6036	53386	77258	58749.13
2714635	chr6	rs2523919	30974663	C	T	0.859	0.86	0.95	-0.0066017436345624	0.0127	0.6037	53386	77258	58749.13
2690196	chr6	rs2530711	30974683	G	T	0.859	0.86	0.95	-0.0066017436345624	0.0127	0.604	53386	77258	58749.13
2726131	chr6	rs2523920	30974995	G	A	0.858	0.86	0.95	-0.0065010863423599	0.0127	0.6086	53386	77258	58749.13
2721254	chr6	rs2523921	30975090	T	C	0.859	0.86	0.95	-0.0066017436345624	0.0127	0.6046	53386	77258	58749.13
2686630	chr6	rs2523922	30975139	C	T	0.859	0.86	0.95	-0.0066017436345624	0.0127	0.6046	53386	77258	58749.13
2702455	chr6	rs2523923	30975141	G	A	0.858	0.86	0.95	-0.0066017436345624	0.0127	0.604	53386	77258	58749.13
2711991	chr6	rs2523924	30975224	G	A	0.859	0.86	0.95	-0.0066017436345624	0.0127	0.6046	53386	77258	58749.13
2704901	chr6	rs2517402	30975440	A	G	0.859	0.86	0.95	-0.0066017436345624	0.0127	0.6041	53386	77258	58749.13
2694070	chr6	rs2517401	30975445	C	T	0.859	0.86	0.95	-0.0066017436345624	0.0127	0.6024	53386	77258	58749.13
2721496	chr6	rs1632854	30975649	T	A	0.573	0.565	0.956	0.0418998134646779	0.0089	2.66e-06	53386	77258	58749.13
2696635	chr6	rs75570972	30976203	G	A	0.9	0.904	0.946	-0.0352956263947246	0.0149	0.01814	53386	77258	58749.13
2722332	chr6	rs7765796	30976571	A	G	0.859	0.86	0.95	-0.0066017436345624	0.0127	0.6042	53386	77258	58749.13
2723816	chr6	rs7766113	30976647	C	T	0.858	0.86	0.95	-0.0067024110596754	0.0127	0.6009	53386	77258	58749.13
2685244	chr6	rs9262458	30976660	C	T	0.859	0.86	0.95	-0.0066017436345624	0.0127	0.6046	53386	77258	58749.13
2715404	chr6	rs2844666	30976781	C	A	0.859	0.86	0.95	-0.0066017436345624	0.0127	0.6033	53386	77258	58749.13
2707235	chr6	rs1634720	30977183	G	A	0.257	0.261	0.948	0.0087020272939009	0.0101	0.3889	53386	77258	58749.13
2691584	chr6	rs2517400	30977205	A	G	0.859	0.86	0.95	-0.0066017436345624	0.0127	0.6025	53386	77258	58749.13
2690424	chr6	rs2530691	30977212	T	C	0.859	0.86	0.95	-0.0066017436345624	0.0127	0.6042	53386	77258	58749.13
2726970	chr6	rs2523926	30977815	C	T	0.859	0.86	0.95	-0.0065010863423599	0.0127	0.608	53386	77258	58749.13
2710989	chr6	rs2530718	30978158	C	T	0.854	0.856	0.947	-0.0094040800752939	0.0126	0.4551	53386	77258	58749.13
2689332	chr6	rs2530717	30978161	A	G	0.859	0.86	0.95	-0.0064004391810282	0.0127	0.6146	53386	77258	58749.13
2692430	chr6	rs2530716	30978196	T	C	0.859	0.86	0.95	-0.0062998021485279	0.0127	0.6196	53386	77258	58749.13
2689296	chr6	rs12203410	30978746	G	A	0.861	0.866	0.942	-0.0289963604415917	0.013	0.02529	53386	77258	58749.13
2726219	chr6	rs28360975	30978834	G	T	0.849	0.855	0.943	-0.0206007457079636	0.0125	0.1012	53386	77258	58749.13
2719313	chr6	rs530874598	30978884	T	A	0.841	0.848	0.948	-0.0606952493104976	0.0122	6.923e-07	53386	77258	58749.13
2706169	chr6	rs9378112	30979052	C	T	0.871	0.878	0.943	-0.0519040071504222	0.0134	0.0001084	53386	77258	58749.13
2717676	chr6	rs74295919	30979065	G	A	0.901	0.904	0.943	-0.0343016316970211	0.015	0.0222	53386	77258	58749.13
2688798	chr6	rs9391700	30979078	G	A	0.871	0.878	0.939	-0.0519040071504222	0.0135	0.0001165	53386	77258	58749.13
2704219	chr6	rs1634722	30979084	C	T	0.253	0.257	0.948	0.0071047017299317	0.0102	0.4828	53386	77258	58749.13
2695311	chr6	rs9378113	30979098	C	T	0.871	0.878	0.942	-0.0517039049923374	0.0134	0.0001161	53386	77258	58749.13
2721178	chr6	rs1634723	30979156	C	T	0.253	0.257	0.948	0.0068961666878413	0.0102	0.4978	53386	77258	58749.13
2703350	chr6	rs9378151	30979172	C	A	0.869	0.876	0.951	-0.0513985630860003	0.0133	0.0001097	53386	77258	58749.13
2686865	chr6	rs7739491	30979203	A	C	0.647	0.656	0.947	-0.0243951568347216	0.0094	0.009047	53386	77258	58749.13
2704882	chr6	rs34746900	30979318	C	A	0.932	0.927	0.94	0.0105046326450854	0.0175	0.5487	53386	77258	58749.13
2723346	chr6	rs9394025	30979479	C	T	0.869	0.876	0.951	-0.0515986041477272	0.0133	0.0001053	53386	77258	58749.13
2695798	chr6	rs3869094	30979558	T	C	0.575	0.59	0.951	-0.0352956263947246	0.009	8.146e-05	53386	77258	58749.13
2702255	chr6	rs9366764	30979793	G	A	0.869	0.876	0.951	-0.0515986041477272	0.0133	0.000104	53386	77258	58749.13
2716625	chr6	rs9262460	30979824	A	G	0.868	0.869	0.953	-0.002002002670673	0.0131	0.8784	53386	77258	58749.13
2713097	chr6	rs9262461	30979910	T	C	0.868	0.869	0.953	-0.0021022080918702	0.0131	0.8747	53386	77258	58749.13
2697964	chr6	rs9380204	30979933	T	C	0.869	0.876	0.951	-0.0515986041477272	0.0133	0.0001047	53386	77258	58749.13
2699260	chr6	rs3869095	30980015	G	A	0.9	0.904	0.946	-0.0347985055426955	0.0149	0.01974	53386	77258	58749.13
2726038	chr6	rs56240511	30980140	G	C	0.896	0.9	0.954	-0.0309954337025195	0.0146	0.0343	53386	77258	58749.13
2686006	chr6	rs9262462	30980566	G	T	0.865	0.867	0.938	-0.0025031302181184	0.0131	0.8473	53386	77258	58749.13
2722597	chr6	rs9262463	30980582	G	A	0.865	0.867	0.938	-0.0022024235552	0.0131	0.8657	53386	77258	58749.13
2686185	chr6	rs12528087	30980603	G	A	0.951	0.952	0.943	-0.0182047046548463	0.0208	0.3816	53386	77258	58749.13
2716323	chr6	rs12528082	30980747	C	T	0.94	0.942	0.945	-0.0028039273327342	0.0188	0.8833	53386	77258	58749.13
2718431	chr6	rs9262464	30980848	G	A	0.868	0.869	0.953	-0.0022024235552	0.0131	0.865	53386	77258	58749.13
2725062	chr6	rs12207166	30980872	C	T	0.9	0.904	0.946	-0.0350988198393953	0.0149	0.01886	53386	77258	58749.13
2713744	chr6	rs12207266	30981054	C	G	0.9	0.904	0.946	-0.0347985055426955	0.0149	0.01987	53386	77258	58749.13
2705636	chr6	rs6913200	30981093	G	A	0.868	0.869	0.953	-0.0021022080918702	0.0131	0.8737	53386	77258	58749.13
2705482	chr6	rs6912926	30981127	C	G	0.868	0.869	0.953	-0.002002002670673	0.0131	0.8756	53386	77258	58749.13
2702299	chr6	rs4713408	30981190	T	C	0.637	0.649	0.951	-0.0382004338153035	0.0092	3.38e-05	53386	77258	58749.13
2692579	chr6	rs4713409	30981199	T	C	0.577	0.591	0.951	-0.0360003042410416	0.009	5.906e-05	53386	77258	58749.13
2706011	chr6	rs536070307	30981307	C	T	0.637	0.649	0.951	-0.0380030548002074	0.0092	3.733e-05	53386	77258	58749.13
2706705	chr6	rs563262528	30981361	C	G	0.869	0.876	0.951	-0.0517039049923374	0.0133	9.938e-05	53386	77258	58749.13
2690062	chr6	rs539480160	30981488	G	A	0.819	0.822	0.95	-0.006199175242821	0.0115	0.5881	53386	77258	58749.13
2720445	chr6	rs540165831	30981715	G	T	0.868	0.869	0.953	-0.0023026490626755	0.0131	0.8631	53386	77258	58749.13
2710539	chr6	rs1634724	30981753	C	G	0.705	0.696	0.959	0.0570984120398765	0.0096	2.871e-09	53386	77258	58749.13
2712526	chr6	rs573567323	30981755	C	T	0.869	0.876	0.951	-0.0523043316292892	0.0133	8.13e-05	53386	77258	58749.13
2714158	chr6	rs73727153	30981813	T	A	0.9	0.904	0.946	-0.0346949697968869	0.0149	0.02023	53386	77258	58749.13
2699637	chr6	rs386491819	30982008	T	A	0.715	0.705	0.96	0.0528960093534967	0.0097	5.199e-08	53386	77258	58749.13
2713326	chr6	rs573600572	30982084	C	G	0.639	0.651	0.948	-0.0382004338153035	0.0092	3.689e-05	53386	77258	58749.13
2712814	chr6	rs541207895	30982086	A	T	0.639	0.651	0.948	-0.0380965452668448	0.0092	3.823e-05	53386	77258	58749.13
2697917	chr6	rs568791239	30982139	G	A	0.914	0.919	0.711	-0.0649012535836979	0.0185	0.0004485	53386	77258	58749.13
2717266	chr6	rs529564829	30982160	G	A	0.94	0.942	0.946	-0.0031048149534787	0.0188	0.8677	53386	77258	58749.13
2716935	chr6	rs7755802	30982209	A	G	0.577	0.591	0.951	-0.0361972883118878	0.009	5.353e-05	53386	77258	58749.13
2726423	chr6	rs9394026	30982544	G	A	0.769	0.78	0.955	-0.0494949124461712	0.0106	2.865e-06	53386	77258	58749.13
2715248	chr6	rs28360978	30982553	A	G	0.951	0.952	0.943	-0.0178992398878318	0.0208	0.3884	53386	77258	58749.13
2712445	chr6	rs73727154	30982682	G	T	0.9	0.904	0.946	-0.0347985055426955	0.0149	0.01993	53386	77258	58749.13
2692471	chr6	rs4713410	30982701	C	T	0.868	0.869	0.954	-0.0023026490626755	0.0131	0.8626	53386	77258	58749.13
2720228	chr6	rs569454935	30982722	T	C	0.637	0.649	0.952	-0.0383043331577141	0.0092	3.22e-05	53386	77258	58749.13
2691366	chr6	rs544482873	30982723	C	T	0.869	0.876	0.952	-0.0517039049923374	0.0133	9.882e-05	53386	77258	58749.13
2692330	chr6	rs28360979	30982858	T	G	0.951	0.952	0.943	-0.0178992398878318	0.0208	0.3894	53386	77258	58749.13
2711368	chr6	rs12211072	30982948	G	A	0.9	0.904	0.946	-0.0349020520092649	0.0149	0.01966	53386	77258	58749.13
2701660	chr6	rs9391701	30983263	G	A	0.869	0.876	0.952	-0.0517039049923374	0.0133	9.916e-05	53386	77258	58749.13
2716850	chr6	rs7761278	30983296	A	G	0.868	0.869	0.954	-0.0023026490626755	0.0131	0.8612	53386	77258	58749.13
2689503	chr6	rs1619376	30983326	A	G	0.226	0.231	0.944	0.0101978249764461	0.0106	0.3347	53386	77258	58749.13
2722386	chr6	rs9262468	30983417	A	G	0.868	0.869	0.954	-0.0023026490626755	0.0131	0.8616	53386	77258	58749.13
2718791	chr6	rs3871465	30983504	A	C	0.637	0.649	0.951	-0.0383043331577141	0.0092	3.255e-05	53386	77258	58749.13
2694829	chr6	rs28360981	30983581	T	C	0.951	0.952	0.943	-0.0176956485356892	0.0208	0.3932	53386	77258	58749.13
2721253	chr6	rs3871466	30983683	T	C	0.869	0.876	0.951	-0.0517039049923374	0.0133	9.947e-05	53386	77258	58749.13
2686787	chr6	rs73727156	30983865	G	A	0.9	0.904	0.945	-0.0349952529972629	0.0149	0.01917	53386	77258	58749.13
2691982	chr6	rs7776233	30984128	C	T	0.637	0.649	0.951	-0.0383043331577141	0.0092	3.238e-05	53386	77258	58749.13
2715523	chr6	rs3869096	30984404	T	G	0.869	0.876	0.951	-0.0515038428671156	0.0133	0.0001052	53386	77258	58749.13
2704179	chr6	rs9262470	30984422	C	T	0.868	0.869	0.954	-0.0022024235552	0.0131	0.8636	53386	77258	58749.13
2720145	chr6	rs3869097	30984470	C	T	0.665	0.679	0.952	-0.050398957583852	0.0094	8.66e-08	53386	77258	58749.13
2695236	chr6	rs28360982	30984545	C	T	0.94	0.942	0.946	-0.0026033858701149	0.0188	0.8893	53386	77258	58749.13
2724560	chr6	rs9262471	30984562	G	A	0.868	0.869	0.954	-0.0023026490626755	0.0131	0.8604	53386	77258	58749.13
2711578	chr6	rs28360983	30984603	G	A	0.951	0.952	0.943	-0.0172987645783295	0.0208	0.4053	53386	77258	58749.13
2718688	chr6	rs9262472	30984604	G	C	0.868	0.869	0.954	-0.0022024235552	0.0131	0.8666	53386	77258	58749.13
2685257	chr6	rs75809457	30984686	A	G	0.9	0.904	0.945	-0.0356997191343252	0.015	0.01701	53386	77258	58749.13
2713449	chr6	rs9348846	30984718	C	G	0.869	0.876	0.95	-0.0515038428671156	0.0133	0.0001084	53386	77258	58749.13
2698650	chr6	rs79019128	30984744	G	A	0.9	0.904	0.945	-0.0352956263947246	0.015	0.01841	53386	77258	58749.13
2707598	chr6	rs9262474	30984765	A	G	0.638	0.65	0.949	-0.0380030548002074	0.0092	3.857e-05	53386	77258	58749.13
2712267	chr6	rs12204735	30984768	G	A	0.9	0.904	0.942	-0.0346017967900747	0.015	0.02095	53386	77258	58749.13
2711298	chr6	rs12211782	30984878	T	C	0.769	0.78	0.953	-0.0497050825796673	0.0106	2.695e-06	53386	77258	58749.13
2708981	chr6	rs9262478	30984958	A	G	0.637	0.649	0.95	-0.0383978517965666	0.0092	3.248e-05	53386	77258	58749.13
2704657	chr6	rs12204842	30984968	G	A	0.9	0.904	0.945	-0.0353992243518656	0.015	0.01791	53386	77258	58749.13
2700900	chr6	rs9368652	30985003	A	G	0.869	0.876	0.949	-0.0517039049923374	0.0133	0.0001025	53386	77258	58749.13
2698936	chr6	rs9262479	30985009	G	A	0.867	0.868	0.954	9.99950003332973e-05	0.013	0.996	53386	77258	58749.13
2728247	chr6	rs13194580	30985015	C	T	0.87	0.877	0.949	-0.0515986041477272	0.0133	0.0001069	53386	77258	58749.13
2699124	chr6	rs9262480	30985079	A	G	0.868	0.869	0.954	-0.0023026490626755	0.0131	0.8629	53386	77258	58749.13
2721497	chr6	rs9262481	30985131	A	G	0.868	0.869	0.954	-0.0022024235552	0.0131	0.869	53386	77258	58749.13
2712631	chr6	rs12204947	30985177	G	A	0.832	0.837	0.943	-0.0183982139464423	0.012	0.1243	53386	77258	58749.13
2698163	chr6	rs6905206	30985261	A	C	0.637	0.649	0.95	-0.0383043331577141	0.0092	3.329e-05	53386	77258	58749.13
2701675	chr6	rs9348847	30985296	G	C	0.869	0.876	0.949	-0.0515038428671156	0.0133	0.0001065	53386	77258	58749.13
2689538	chr6	rs9380208	30985323	T	C	0.869	0.876	0.949	-0.0515038428671156	0.0133	0.0001092	53386	77258	58749.13
2713923	chr6	rs6905885	30985361	G	A	0.868	0.869	0.954	-0.0022024235552	0.0131	0.8643	53386	77258	58749.13
2708607	chr6	rs6910115	30985504	C	T	0.868	0.869	0.954	-0.0022024235552	0.0131	0.8633	53386	77258	58749.13
2689060	chr6	rs28744232	30985536	T	C	0.94	0.942	0.946	-0.0023026490626755	0.0188	0.9022	53386	77258	58749.13
2700284	chr6	rs6909998	30985553	A	G	0.9	0.904	0.944	-0.0355028330426552	0.015	0.01752	53386	77258	58749.13
2718667	chr6	rs9348848	30985604	C	T	0.882	0.889	0.875	-0.0589965728077175	0.0145	4.778e-05	53386	77258	58749.13
2690212	chr6	rs9348849	30985605	C	T	0.882	0.889	0.874	-0.0593997472816252	0.0145	4.311e-05	53386	77258	58749.13
2689678	chr6	rs6933040	30985630	T	C	0.74	0.749	0.94	-0.0309026047398165	0.0102	0.002388	53386	77258	58749.13
2697213	chr6	rs6933042	30985635	T	C	0.64	0.652	0.942	-0.0390007373497326	0.0093	2.672e-05	53386	77258	58749.13
2703306	chr6	rs6910464	30985686	C	T	0.9	0.904	0.945	-0.035596090043474	0.015	0.01717	53386	77258	58749.13
2687332	chr6	rs6910475	30985708	C	T	0.9	0.904	0.945	-0.0356997191343252	0.015	0.01698	53386	77258	58749.13
2702001	chr6	rs6910484	30985726	C	G	0.868	0.869	0.954	-0.0023026490626755	0.0131	0.863	53386	77258	58749.13
2691292	chr6	rs17196311	30985866	A	T	0.951	0.952	0.942	-0.0164953025291975	0.0208	0.4279	53386	77258	58749.13
2714497	chr6	rs9394027	30985885	G	C	0.869	0.876	0.95	-0.0511985620326965	0.0133	0.0001155	53386	77258	58749.13
2690211	chr6	rs6910700	30985957	A	G	0.637	0.649	0.95	-0.0385017716536664	0.0092	3.011e-05	53386	77258	58749.13
2698769	chr6	rs9262492	30986015	A	G	0.637	0.65	0.949	-0.0385953087593848	0.0092	2.967e-05	53386	77258	58749.13
2717925	chr6	rs2894176	30986038	G	C	0.577	0.591	0.949	-0.0361972883118878	0.009	5.636e-05	53386	77258	58749.13
2726265	chr6	rs3906268	30986079	T	C	0.868	0.87	0.954	-0.0022024235552	0.0131	0.8635	53386	77258	58749.13
2703598	chr6	rs17196346	30986137	T	C	0.9	0.904	0.944	-0.0361039752308815	0.015	0.016	53386	77258	58749.13
2691456	chr6	rs3873345	30986264	A	G	0.868	0.869	0.954	-0.0024028846163103	0.0131	0.8538	53386	77258	58749.13
2696813	chr6	rs5002840	30986310	C	T	0.868	0.869	0.954	-0.0023026490626755	0.0131	0.8595	53386	77258	58749.13
2704420	chr6	rs3906267	30986396	G	A	0.868	0.869	0.954	-0.0022024235552	0.0131	0.8643	53386	77258	58749.13
2711644	chr6	rs12529858	30986484	T	G	0.94	0.942	0.946	-0.002002002670673	0.0188	0.9147	53386	77258	58749.13
2696583	chr6	rs9262493	30986491	T	C	0.868	0.87	0.954	-0.0025031302181184	0.0131	0.8471	53386	77258	58749.13
2725892	chr6	rs9262494	30986504	C	T	0.868	0.87	0.954	-0.0024028846163103	0.0131	0.8524	53386	77258	58749.13
2693913	chr6	rs9262495	30986527	T	C	0.868	0.869	0.954	-0.0023026490626755	0.0131	0.8587	53386	77258	58749.13
2699430	chr6	rs12661157	30986554	A	G	0.896	0.9	0.955	-0.0285949668801128	0.0146	0.04979	53386	77258	58749.13
2697373	chr6	rs4585609	30986560	T	C	0.658	0.672	0.95	-0.035596090043474	0.0094	0.0001492	53386	77258	58749.13
2704825	chr6	rs12215548	30986644	T	C	0.9	0.904	0.944	-0.0358033589652777	0.015	0.01666	53386	77258	58749.13
2699510	chr6	rs9295941	30986664	C	A	0.869	0.876	0.95	-0.0509986009718156	0.0133	0.0001232	53386	77258	58749.13
2706073	chr6	rs9262496	30986705	A	G	0.868	0.869	0.955	-0.0022024235552	0.0131	0.8674	53386	77258	58749.13
2695777	chr6	rs9262497	30986750	C	T	0.577	0.591	0.95	-0.0360003042410416	0.009	6.099e-05	53386	77258	58749.13
2709059	chr6	rs9262498	30986835	A	G	0.637	0.649	0.95	-0.0383043331577141	0.0092	3.293e-05	53386	77258	58749.13
2712491	chr6	rs9295942	30987010	G	T	0.869	0.876	0.95	-0.0509986009718156	0.0133	0.0001258	53386	77258	58749.13
2710932	chr6	rs9262499	30987098	G	T	0.577	0.591	0.95	-0.0360003042410416	0.009	6.125e-05	53386	77258	58749.13
2701908	chr6	rs12208652	30987170	C	A	0.9	0.904	0.945	-0.0360003042410416	0.015	0.01614	53386	77258	58749.13
2715728	chr6	rs4713411	30987176	C	A	0.577	0.591	0.95	-0.0358966439977618	0.009	6.271e-05	53386	77258	58749.13
2709411	chr6	rs4713412	30987211	A	G	0.637	0.649	0.95	-0.0383043331577141	0.0092	3.303e-05	53386	77258	58749.13
2688725	chr6	rs4713413	30987327	A	G	0.868	0.869	0.955	-0.0021022080918702	0.0131	0.8726	53386	77258	58749.13
2710592	chr6	rs112025686	30987353	G	A	0.986	0.987	0.979	-0.061003443560332	0.0511	0.2322	29826	43967	32952.79
2690497	chr6	rs4713414	30987369	G	A	0.868	0.869	0.955	-0.0022024235552	0.0131	0.869	53386	77258	58749.13
2685038	chr6	rs57915499	30987483	T	C	0.9	0.904	0.945	-0.0361039752308815	0.015	0.01589	53386	77258	58749.13
2696446	chr6	rs57426248	30987484	A	G	0.9	0.904	0.945	-0.0361039752308815	0.015	0.0159	53386	77258	58749.13
2697397	chr6	rs4713415	30987500	G	A	0.868	0.869	0.954	-0.0016012813669738	0.0131	0.8998	53386	77258	58749.13
2686879	chr6	rs4713416	30987577	G	A	0.869	0.876	0.95	-0.050903896528528	0.0133	0.000126	53386	77258	58749.13
2693925	chr6	rs1634727	30987579	C	T	0.676	0.666	0.958	0.0452027848308288	0.0094	1.472e-06	53386	77258	58749.13
2701707	chr6	rs114224709	30987742	G	C	0.902	0.906	0.944	-0.0363009797263316	0.0151	0.01623	53386	77258	58749.13
2697370	chr6	rs7759232	30987777	G	A	0.577	0.591	0.95	-0.0360003042410416	0.009	5.843e-05	53386	77258	58749.13
2701340	chr6	rs7758976	30987786	A	G	0.577	0.591	0.95	-0.0360003042410416	0.009	5.886e-05	53386	77258	58749.13
2709549	chr6	rs73727158	30987905	G	A	0.9	0.904	0.945	-0.0361039752308815	0.015	0.01568	53386	77258	58749.13
2705318	chr6	rs13207269	30987906	C	G	0.869	0.876	0.949	-0.0517039049923374	0.0133	0.0001013	53386	77258	58749.13
2703271	chr6	rs73727160	30987981	C	G	0.9	0.904	0.945	-0.0361972883118878	0.015	0.01557	53386	77258	58749.13
2727381	chr6	rs1632870	30987987	T	C	0.158	0.158	0.948	0.0202045073158995	0.0122	0.09654	53386	77258	58749.13
2696124	chr6	rs12528975	30988017	G	A	0.951	0.952	0.942	-0.0151034855773182	0.0208	0.4678	53386	77258	58749.13
2724555	chr6	rs2894049	30988274	C	T	0.578	0.592	0.947	-0.0364046818937998	0.009	4.963e-05	53386	77258	58749.13
2725256	chr6	rs9391703	30988311	T	C	0.87	0.877	0.944	-0.052198967543594	0.0134	9.685e-05	53386	77258	58749.13
2684791	chr6	rs111410233	30988314	C	T	0.973	0.974	0.928	0.007997931111062	0.0281	0.7761	53259	76746	58545.62
2695312	chr6	rs9391704	30988337	G	T	0.87	0.877	0.944	-0.052198967543594	0.0134	9.459e-05	53386	77258	58749.13
2695657	chr6	rs9262501	30988365	A	G	0.638	0.65	0.948	-0.0388967656299467	0.0092	2.521e-05	53386	77258	58749.13
2724228	chr6	rs9262502	30988383	G	C	0.868	0.869	0.954	-0.0021022080918702	0.0131	0.8715	53386	77258	58749.13
2704643	chr6	rs145650577	30988423	C	T	0.9	0.904	0.944	-0.0363009797263316	0.015	0.0153	53386	77258	58749.13
2694919	chr6	rs9262503	30988506	T	C	0.639	0.651	0.947	-0.0388967656299467	0.0093	2.6e-05	53386	77258	58749.13
2709501	chr6	rs9262506	30988522	G	T	0.87	0.871	0.951	-0.0022024235552	0.0132	0.8691	53386	77258	58749.13
2712425	chr6	rs9986628	30988551	C	G	0.77	0.781	0.951	-0.0499993949944177	0.0106	2.348e-06	53386	77258	58749.13
2702032	chr6	rs9262509	30988639	C	T	0.868	0.869	0.954	-0.0024028846163103	0.0131	0.8564	53386	77258	58749.13
2726670	chr6	rs1634728	30988727	T	C	0.24	0.244	0.941	0.0114047182634362	0.0104	0.2706	53386	77258	58749.13
2709081	chr6	rs7453270	30988737	G	C	0.941	0.943	0.934	-0.0038975857287134	0.0191	0.838	53386	77258	58749.13
2687579	chr6	rs117566273	30988863	C	T	0.987	0.987	0.98	-0.0636002947429691	0.0509	0.2114	30637	44551	33642.67
2692493	chr6	rs9262513	30988906	G	A	0.868	0.869	0.954	-0.0024028846163103	0.0131	0.8529	53386	77258	58749.13
2710409	chr6	rs6929355	30988926	G	A	0.963	0.965	0.937	-0.0259025943231108	0.024	0.279	53257	76737	58542.33
2711381	chr6	rs9262515	30989036	G	C	0.64	0.652	0.947	-0.0369026020501437	0.0093	6.846e-05	53386	77258	58749.13
2684878	chr6	rs9262524	30989382	A	G	0.866	0.867	0.95	-0.0073972926304747	0.013	0.5684	53386	77258	58749.13
2706729	chr6	rs540223284	30989481	T	A	0.873	0.88	0.949	-0.0490957108440633	0.0135	0.0002728	53386	77258	58749.13
2707031	chr6	rs185420195	30989631	C	T	0.978	0.977	0.935	0.0605963861236938	0.0328	0.06421	45801	61973	49542.49
2706245	chr6	rs548676624	30989660	C	T	0.873	0.88	0.949	-0.0488016642355575	0.0135	0.0002935	53386	77258	58749.13
2713608	chr6	rs74782521	30989690	T	C	0.973	0.974	0.928	0.0089993837968006	0.0281	0.7488	53259	76742	58545.3
2709203	chr6	rs72502534	30989702	C	G	0.9	0.904	0.944	-0.0364980230402006	0.015	0.01466	53386	77258	58749.13
2688038	chr6	rs9262527	30989728	C	T	0.868	0.869	0.953	-0.0024028846163103	0.0131	0.8572	53386	77258	58749.13
2728517	chr6	rs143592937	30989739	G	T	0.9	0.904	0.945	-0.0363009797263316	0.015	0.01537	53386	77258	58749.13
2723279	chr6	rs574308789	30989743	C	T	0.873	0.88	0.949	-0.0492952917248775	0.0135	0.0002602	53386	77258	58749.13
2695176	chr6	rs35768964	30989747	A	T	0.933	0.928	0.938	0.009197572354042	0.0175	0.6002	53386	77258	58749.13
2728871	chr6	rs562788074	30989750	C	T	0.949	0.95	0.941	-0.0099998320783335	0.0204	0.6232	53386	77258	58749.13
2688228	chr6	rs9262528	30989770	G	A	0.868	0.87	0.954	-0.0030045090202987	0.0131	0.8179	53386	77258	58749.13
2712136	chr6	rs571526827	30989820	C	T	0.646	0.658	0.938	-0.0372969647443931	0.0093	6.401e-05	53386	77258	58749.13
2718411	chr6	rs566985118	30989906	T	C	0.641	0.653	0.949	-0.0375980304153185	0.0093	4.874e-05	53386	77258	58749.13
2715176	chr6	rs9262534	30989907	G	A	0.868	0.869	0.955	-0.0031950988965408	0.0131	0.8093	53386	77258	58749.13
2715368	chr6	rs555757574	30990019	A	G	0.713	0.725	0.953	-0.0406032684425478	0.0098	3.647e-05	53386	77258	58749.13
2696083	chr6	rs113135194	30990055	T	C	0.122	0.124	0.953	0.0259016375226531	0.0136	0.05628	53386	77258	58749.13
2728377	chr6	rs560299730	30990057	C	G	0.873	0.88	0.949	-0.0494949124461712	0.0135	0.0002424	53386	77258	58749.13
2714217	chr6	rs116071718	30990081	T	A	0.919	0.919	0.946	-0.0137034650584925	0.0162	0.396	53386	77258	58749.13
2701543	chr6	rs75222015	30990099	G	A	0.9	0.904	0.945	-0.0363009797263316	0.015	0.01529	53386	77258	58749.13
2691445	chr6	rs75059862	30990173	A	C	0.9	0.904	0.945	-0.0363009797263316	0.015	0.01531	53386	77258	58749.13
2684768	chr6	rs9262536	30990213	C	T	0.866	0.868	0.954	-0.0008003201707691	0.013	0.9521	53386	77258	58749.13
2698269	chr6	rs9262537	30990224	A	G	0.742	0.749	0.95	-0.0290993078252748	0.0101	0.004139	53386	77258	58749.13
2717543	chr6	rs76728547	30990225	G	A	0.9	0.904	0.945	-0.0363009797263316	0.015	0.0153	53386	77258	58749.13
2707861	chr6	rs537852811	30990306	G	A	0.676	0.666	0.958	0.0456996792509903	0.0094	1.134e-06	53386	77258	58749.13
2709560	chr6	rs556107291	30990313	A	G	0.986	0.987	0.977	-0.0729040817360731	0.0511	0.1533	30172	44098	33142.83
2686054	chr6	rs543167100	30990381	T	C	0.773	0.784	0.952	-0.0486966685402845	0.0107	4.856e-06	53386	77258	58749.13
2723161	chr6	rs576060123	30990490	G	T	0.808	0.811	0.95	-0.0004000800213396	0.0113	0.9724	53386	77258	58749.13
2718515	chr6	rs78738846	30990597	A	G	0.9	0.904	0.945	-0.0363009797263316	0.015	0.01512	53386	77258	58749.13
2702656	chr6	rs79595437	30990611	C	T	0.9	0.904	0.945	-0.0363009797263316	0.015	0.01513	53386	77258	58749.13
2697768	chr6	rs529856425	30990656	T	C	0.641	0.653	0.95	-0.0377953294954024	0.0093	4.505e-05	53386	77258	58749.13
2719914	chr6	rs28744235	30990694	G	A	0.94	0.942	0.944	0.001598721363697	0.0189	0.9323	53386	77258	58749.13
2707324	chr6	rs75990476	30990719	C	A	0.983	0.982	0.928	-0.0026033858701149	0.0352	0.9406	51849	75269	57258.38
2701864	chr6	rs537934445	30990776	G	A	0.756	0.766	0.95	-0.0385953087593848	0.0104	0.0001945	53386	77258	58749.13
2686161	chr6	rs28744236	30990807	C	T	0.94	0.942	0.944	0.0020977980821461	0.0188	0.911	53386	77258	58749.13
2710860	chr6	rs28360984	30990891	A	G	0.94	0.941	0.945	0.0013990209137074	0.0188	0.9428	53386	77258	58749.13
2710681	chr6	rs28732079	30990958	C	T	0.837	0.84	0.93	-0.0361972883118878	0.0122	0.002984	53386	77258	58749.13
2726529	chr6	rs9262541	30990990	C	T	0.868	0.87	0.955	-0.0028039273327342	0.0131	0.828	53386	77258	58749.13
2725570	chr6	rs13220447	30991249	A	G	0.874	0.88	0.949	-0.0494949124461712	0.0135	0.0002419	53386	77258	58749.13
2721785	chr6	rs9262542	30991300	T	A	0.868	0.87	0.955	-0.0027036515743148	0.0131	0.8338	53386	77258	58749.13
2716227	chr6	rs6903912	30991559	G	A	0.768	0.773	0.948	-0.0193969096107316	0.0105	0.0662	53386	77258	58749.13
2688264	chr6	rs9394031	30991643	T	C	0.874	0.88	0.949	-0.0495999919914836	0.0135	0.0002395	53386	77258	58749.13
2704890	chr6	rs28744237	30991674	T	C	0.94	0.942	0.944	0.0009995003330834	0.0188	0.9577	53386	77258	58749.13
2710325	chr6	rs35590025	30992111	G	T	0.933	0.928	0.938	0.007997931111062	0.0175	0.6462	53386	77258	58749.13
2724937	chr6	rs12198448	30992346	T	C	0.882	0.889	0.949	-0.0411032840784537	0.0139	0.00322	53386	77258	58749.13
2719292	chr6	rs9262544	30992546	T	A	0.868	0.87	0.954	-0.0023026490626755	0.0131	0.8591	53386	77258	58749.13
2715100	chr6	rs1632865	30992724	T	C	0.619	0.61	0.943	0.0577970987262168	0.0092	2.662e-10	53386	77258	58749.13
2716815	chr6	rs4713417	30992734	G	T	0.83	0.837	0.94	-0.0525994101433915	0.0119	1.047e-05	53386	77258	58749.13
2691027	chr6	rs4713418	30992741	G	C	0.83	0.837	0.939	-0.0530949163341788	0.0119	8.671e-06	53386	77258	58749.13
2716517	chr6	rs9262545	30993062	G	A	0.868	0.87	0.952	-0.0016012813669738	0.0131	0.9001	53386	77258	58749.13
2710064	chr6	rs9262546	30993128	G	A	0.869	0.87	0.951	-0.0024028846163103	0.0131	0.8549	53386	77258	58749.13
2699028	chr6	rs3909115	30993188	A	C	0.732	0.736	0.944	-0.0124977728299804	0.0101	0.212	53386	77258	58749.13
2719472	chr6	rs9262547	30993227	T	A	0.868	0.87	0.95	-0.0018016219466282	0.0131	0.8894	53386	77258	58749.13
2685999	chr6	rs4713419	30993236	A	G	0.873	0.88	0.947	-0.050104527566688	0.0135	0.0002013	53386	77258	58749.13
2727950	chr6	rs28360985	30993244	C	T	0.943	0.945	0.934	-0.0198966317144566	0.0194	0.3057	53386	77258	58749.13
2711527	chr6	rs1419664	30993313	C	T	0.857	0.842	0.946	0.102096193551016	0.0125	2.754e-16	53386	77258	58749.13
2712065	chr6	rs3094672	30993377	T	A	0.249	0.245	0.949	0.0425996136188173	0.0103	3.806e-05	53386	77258	58749.13
2714011	chr6	rs115194949	30993440	G	A	0.956	0.959	0.948	-0.0067024110596754	0.022	0.7601	53386	77258	58749.13
2711563	chr6	rs2517554	30993499	C	T	0.411	0.404	0.923	0.0209979909956055	0.0092	0.02201	53386	77258	58749.13
2703240	chr6	rs2523898	30993533	A	G	0.495	0.48	0.951	0.0515957486436504	0.0089	5.709e-09	53386	77258	58749.13
2686047	chr6	rs4713420	30993567	G	T	0.824	0.832	0.924	-0.0515986041477272	0.0119	1.558e-05	53386	77258	58749.13
2698216	chr6	rs12179536	30993590	A	G	0.821	0.82	0.946	-0.0007002451143934	0.0116	0.9534	53386	77258	58749.13
2715374	chr6	rs115709409	30993776	A	T	0.871	0.873	0.914	-0.0045001103249234	0.0135	0.7368	53386	77258	58749.13
2697967	chr6	rs9501039	30993808	T	C	0.975	0.975	0.951	0.082298622721118	0.029	0.004475	51783	73239	56585.63
2701598	chr6	rs62399429	30993813	G	A	0.832	0.838	0.945	-0.0564010536507698	0.012	2.516e-06	53386	77258	58749.13
2717369	chr6	rs62399430	30993866	A	T	0.851	0.857	0.944	-0.0380030548002074	0.0126	0.002572	53386	77258	58749.13
2724451	chr6	rs62399431	30993880	G	C	0.844	0.849	0.947	-0.0375980304153185	0.0123	0.002305	53386	77258	58749.13
2709454	chr6	rs2523897	30993958	A	G	0.162	0.161	0.91	0.0111970780932162	0.0122	0.3625	53386	77258	58749.13
2722327	chr6	rs72847018	30994052	A	T	0.978	0.978	0.907	0.0063001125484799	0.031	0.8398	53330	77032	58659.37
2703509	chr6	rs6928386	30994412	G	A	0.965	0.967	0.938	0.0024968801985871	0.0247	0.9195	53386	77258	58749.13
2686459	chr6	rs76100089	30994635	C	T	0.979	0.98	0.932	-0.0394999521368577	0.0319	0.2148	51708	75755	57231.08
2708010	chr6	rs77387993	30994730	G	A	0.979	0.98	0.933	-0.0385017716536664	0.0318	0.2265	51708	75755	57231.08
2697347	chr6	rs111413526	30995178	C	T	0.866	0.871	0.969	-0.0462952789853036	0.013	0.0003675	53386	77258	58749.13
2702420	chr6	rs62399443	30995187	T	C	0.866	0.871	0.969	-0.0460020545617973	0.013	0.0003987	53386	77258	58749.13
2726689	chr6	rs62401664	30995297	A	G	0.866	0.87	0.971	-0.0454995840713661	0.013	0.0004521	53386	77258	58749.13
2716096	chr6	rs62401665	30995532	T	C	0.865	0.87	0.971	-0.0460962958929736	0.0129	0.0003723	53386	77258	58749.13
2701116	chr6	rs12526820	30995786	A	G	0.976	0.978	0.938	-0.0231048737150968	0.0301	0.4414	52095	76036	57556.67
2685119	chr6	rs564732150	30996132	C	T	0.866	0.87	0.972	-0.0454995840713661	0.0129	0.0004443	53386	77258	58749.13
2691576	chr6	rs75683091	30996314	A	G	0.979	0.981	0.942	-0.0325955083699338	0.0321	0.3099	51472	74604	56839.4
2685916	chr6	rs539387173	30996509	G	A	0.869	0.874	0.947	-0.046201018900714	0.0133	0.0005029	53386	77258	58749.13
2686508	chr6	rs574909690	30997078	T	C	0.857	0.863	0.965	-0.0396039865931634	0.0127	0.001812	53386	77258	58749.13
2696817	chr6	rs539654837	30997334	A	G	0.867	0.871	0.963	-0.0449032281024259	0.0131	0.0005789	53386	77258	58749.13
2703332	chr6	rs575720827	30997352	A	G	0.857	0.863	0.966	-0.0396976268585458	0.0127	0.001764	53386	77258	58749.13
2691581	chr6	rs9262549	30997692	G	C	0.281	0.295	0.959	-0.0499993949944177	0.0098	3.373e-07	53386	77258	58749.13
2685647	chr6	rs12110470	30997816	G	T	0.801	0.81	0.964	-0.0471020897690825	0.0112	2.442e-05	53386	77258	58749.13
2712129	chr6	rs12110785	30997824	T	C	0.854	0.859	0.964	-0.0353992243518656	0.0126	0.004933	53386	77258	58749.13
2696750	chr6	rs62401667	30998020	C	T	0.868	0.872	0.959	-0.0453007592301635	0.0131	0.0005552	53386	77258	58749.13
2709783	chr6	rs62401668	30998051	T	C	0.868	0.872	0.959	-0.0458973523870375	0.0131	0.0004747	53386	77258	58749.13
2691734	chr6	rs6908759	30998055	A	G	0.832	0.839	0.96	-0.0358966439977618	0.0119	0.002588	53386	77258	58749.13
2701272	chr6	rs62401669	30998068	G	T	0.868	0.872	0.959	-0.0458031298018141	0.0131	0.0004916	53386	77258	58749.13
2686490	chr6	rs111996227	30998187	G	A	0.867	0.871	0.963	-0.0453007592301635	0.0131	0.0005183	53386	77258	58749.13
2696674	chr6	rs150900710	30998280	C	A	0.93	0.934	0.962	-0.0087985943563496	0.0176	0.6154	53386	77258	58749.13
2693248	chr6	rs12110481	30998312	G	T	0.622	0.623	0.964	-0.0188974371044634	0.0091	0.03762	53386	77258	58749.13
2723225	chr6	rs62401670	30998453	G	A	0.867	0.871	0.964	-0.0453007592301635	0.013	0.0005133	53386	77258	58749.13
2716643	chr6	rs62401671	30998701	C	A	0.867	0.871	0.965	-0.0453007592301635	0.013	0.0005149	53386	77258	58749.13
2721630	chr6	rs6457300	30998742	T	G	0.645	0.643	0.969	-0.0162005226717083	0.0092	0.0767	53386	77258	58749.13
2707632	chr6	rs62401672	30998781	C	T	0.867	0.871	0.965	-0.0453007592301635	0.013	0.0005109	53386	77258	58749.13
2711586	chr6	rs6457301	30998879	T	C	0.645	0.643	0.97	-0.0164953025291975	0.0092	0.07212	53386	77258	58749.13
2705710	chr6	rs111673650	30998917	C	T	0.867	0.871	0.965	-0.0453949344903922	0.013	0.0005056	53386	77258	58749.13
2721168	chr6	rs79027726	30999015	A	G	0.867	0.871	0.965	-0.0453007592301635	0.013	0.0005065	53386	77258	58749.13
2726432	chr6	rs6457302	30999065	T	C	0.622	0.622	0.968	-0.0186019483996616	0.0091	0.03948	53386	77258	58749.13
2726865	chr6	rs74340554	30999102	T	C	0.864	0.869	0.964	-0.0442027026797326	0.013	0.0006365	53386	77258	58749.13
2722700	chr6	rs111414258	30999106	C	T	0.867	0.871	0.965	-0.0453949344903922	0.013	0.0005057	53386	77258	58749.13
2702410	chr6	rs6457303	30999178	A	G	0.622	0.622	0.968	-0.0186019483996616	0.0091	0.03981	53386	77258	58749.13
2691792	chr6	rs62401673	30999547	T	C	0.867	0.872	0.964	-0.0451961304529691	0.0131	0.0005335	53386	77258	58749.13
2692123	chr6	rs4713421	30999627	A	C	0.623	0.623	0.969	-0.0183982139464423	0.0091	0.04224	53386	77258	58749.13
2727849	chr6	rs17190071	30999703	G	A	0.866	0.871	0.965	-0.0475948788076838	0.013	0.0002498	53386	77258	58749.13
2723712	chr6	rs4713422	30999902	G	C	0.625	0.625	0.961	-0.0181028726978536	0.0091	0.04615	53386	77258	58749.13
2710521	chr6	rs10947121	30999997	T	C	0.623	0.623	0.969	-0.0186019483996616	0.0091	0.04007	53386	77258	58749.13
2716616	chr6	rs11753325	31000139	C	T	0.866	0.871	0.965	-0.0476997588774203	0.013	0.0002429	53386	77258	58749.13
2703478	chr6	rs11753401	31000388	G	A	0.866	0.871	0.965	-0.0476997588774203	0.013	0.0002418	53386	77258	58749.13
2704869	chr6	rs62401674	31000680	C	T	0.866	0.871	0.964	-0.047899061319535	0.013	0.0002273	53386	77258	58749.13
2691194	chr6	rs12661923	31000718	G	A	0.866	0.871	0.964	-0.0478046499481398	0.013	0.0002346	53386	77258	58749.13
2712323	chr6	rs12661935	31000796	G	T	0.866	0.871	0.964	-0.0475948788076838	0.013	0.0002512	53386	77258	58749.13
2705122	chr6	rs10947122	31001011	T	C	0.866	0.871	0.964	-0.0475004961488543	0.013	0.0002575	53386	77258	58749.13
2712454	chr6	rs10947123	31001166	G	A	0.865	0.87	0.963	-0.0471964348309747	0.013	0.000275	53386	77258	58749.13
2711386	chr6	rs34247365	31001390	A	G	0.979	0.981	0.949	-0.0323992324466777	0.032	0.311	51528	74830	56929.16
2704308	chr6	rs3909113	31001421	T	C	0.977	0.979	0.95	-0.026600681797179	0.0303	0.3805	51764	75981	57320.84
2694637	chr6	rs10807077	31001467	A	G	0.646	0.644	0.968	-0.015702643727291	0.0092	0.08688	53386	77258	58749.13
2709640	chr6	rs10947124	31001496	G	T	0.646	0.644	0.968	-0.0158042315449673	0.0092	0.08446	53386	77258	58749.13
2700355	chr6	rs11969581	31001506	A	T	0.781	0.774	0.965	0.0093957216403621	0.0105	0.3734	53386	77258	58749.13
2720032	chr6	rs11964623	31001519	C	T	0.781	0.774	0.966	0.009504687014246	0.0105	0.3669	53386	77258	58749.13
2715364	chr6	rs75276287	31001541	A	C	0.979	0.981	0.95	-0.0325955083699338	0.032	0.309	51528	74830	56929.16
2713412	chr6	rs10947125	31001633	A	G	0.646	0.644	0.969	-0.0154994990469515	0.0092	0.09011	53386	77258	58749.13
2702912	chr6	rs11759188	31001646	A	G	0.866	0.871	0.963	-0.0475004961488543	0.013	0.0002672	53386	77258	58749.13
2716423	chr6	rs10947126	31001668	G	A	0.646	0.644	0.969	-0.0154994990469515	0.0092	0.0908	53386	77258	58749.13
2709055	chr6	rs59356242	31001679	C	A	0.982	0.982	0.95	0.0232965165504356	0.0347	0.5014	49437	70311	54058.5
2700269	chr6	rs28360042	31001781	C	T	0.778	0.771	0.967	0.0098018049722602	0.0105	0.3504	53386	77258	58749.13
2726737	chr6	rs11754586	31001911	C	T	0.845	0.851	0.964	-0.0471964348309747	0.0123	0.0001177	53386	77258	58749.13
2704617	chr6	rs6933349	31002013	G	A	0.795	0.787	0.971	0.0050969882578437	0.0108	0.6325	53386	77258	58749.13
2699113	chr6	rs7768644	31002101	G	A	0.929	0.933	0.966	-0.0085968472255182	0.0174	0.6229	53386	77258	58749.13
2717138	chr6	rs4713423	31002301	G	C	0.783	0.777	0.968	0.0055048206344449	0.0106	0.6053	53386	77258	58749.13
2726119	chr6	rs3869098	31002452	A	G	0.507	0.51	0.951	-0.0229002198863326	0.0088	0.009418	53386	77258	58749.13
2689785	chr6	rs4248153	31002527	A	G	0.579	0.581	0.96	-0.0246001168682327	0.0089	0.005985	53386	77258	58749.13
2718558	chr6	rs4248154	31002616	C	T	0.817	0.812	0.961	0.0004998750416509	0.0113	0.9662	53386	77258	58749.13
