## Supplementary material for "Characterization of shared and ancestry-specific signals driving complex traits using multi-ancestry fine-mapping": s1_gwas_temp.txt (part 3 of 3)

Unnamed: 0	chrom	ID	pos	A1	A2	FCAS	FCON	IMPINFO	BETA	SE	P	NCAS	NCON	NEFF
2705340	chr6	rs4713424	31002742	G	A	0.924	0.927	0.934	0.0284999894699013	0.0171	0.09572	53386	77258	58749.13
2720377	chr6	rs9262550	31002944	T	A	0.973	0.974	0.936	0.023003381764963	0.028	0.4112	53386	77258	58749.13
2702046	chr6	rs2844683	31003436	C	A	0.404	0.41	0.973	0.0007996801705642	0.0089	0.9272	53386	77258	58749.13
2710315	chr6	rs79972666	31003445	G	A	0.981	0.982	0.948	-0.0286978729475453	0.0379	0.4486	39927	57192	43809.86
2721370	chr6	rs34416364	31003469	G	A	0.908	0.901	0.958	-0.0054045784588597	0.0151	0.7221	53386	77258	58749.13
2694935	chr6	rs2844681	31003523	G	C	0.372	0.379	0.973	0.0102968054773682	0.0091	0.2555	53386	77258	58749.13
2697430	chr6	rs28894977	31003701	T	C	0.939	0.941	0.973	-0.0300984478240329	0.0184	0.1017	53386	77258	58749.13
2710039	chr6	rs74359679	31004048	T	C	0.981	0.982	0.951	-0.0302015087331214	0.0378	0.4254	39863	56933	43707.22
2715780	chr6	rs77478237	31004053	A	G	0.986	0.985	0.953	0.088697454761287	0.0506	0.07954	30033	38952	32050.95
2693572	chr6	rs28732082	31004521	G	A	0.939	0.942	0.975	-0.0297996312385195	0.0185	0.1062	53386	77258	58749.13
2685964	chr6	rs114996065	31005038	G	A	0.943	0.947	0.966	-0.02960390325858	0.0194	0.1266	53386	77258	58749.13
2700372	chr6	rs2844672	31005139	G	A	0.373	0.38	0.976	0.0098018049722602	0.009	0.2788	53386	77258	58749.13
2720607	chr6	rs79118933	31005354	A	C	0.986	0.985	0.955	0.0905991000742056	0.0505	0.07288	30033	38952	32050.95
2699112	chr6	rs11753208	31005432	C	T	0.925	0.931	0.973	-0.0328021562323804	0.0172	0.05593	53386	77258	58749.13
2697893	chr6	rs12196019	31005483	C	A	0.97	0.971	0.968	0.021497269010823	0.0261	0.411	53316	77188	58679.13
2685171	chr6	rs9262556	31005713	C	T	0.967	0.967	0.976	0.0651976788453886	0.025	0.009214	51961	73179	56705.96
2714991	chr6	rs2844670	31005726	G	A	0.163	0.162	0.972	0.027196791588428	0.0119	0.02206	53386	77258	58749.13
2714606	chr6	rs12197587	31005774	G	A	0.97	0.971	0.969	0.0213993910058902	0.0261	0.4119	53316	77188	58679.13
2686754	chr6	rs2844669	31006092	T	C	0.372	0.379	0.979	0.0100988346774146	0.009	0.263	53386	77258	58749.13
2707677	chr6	rs2517553	31006247	A	G	0.372	0.38	0.978	0.0093957216403621	0.009	0.2974	53386	77258	58749.13
2713623	chr6	rs9262557	31006624	G	C	0.967	0.967	0.976	0.0654974362315006	0.025	0.00884	51894	73172	56633.02
2724962	chr6	rs13212987	31006776	G	A	0.97	0.971	0.97	0.0213993910058902	0.0261	0.4114	53316	77188	58679.13
2727453	chr6	rs2844665	31006855	T	C	0.372	0.38	0.979	0.0096037361426946	0.009	0.2873	53386	77258	58749.13
2703586	chr6	rs9262558	31006994	C	T	0.967	0.967	0.976	0.0656004570839489	0.025	0.008699	51894	73172	56633.02
2687629	chr6	rs4711253	31007081	C	A	0.83	0.822	0.969	0.0012991557316201	0.0116	0.909	53386	77258	58749.13
2706352	chr6	rs9262559	31007304	T	C	0.967	0.967	0.977	0.0657971037900478	0.025	0.008539	51894	73172	56633.02
2689932	chr6	rs76610133	31007530	C	T	0.986	0.985	0.958	0.0880017197716256	0.0505	0.08108	30033	38952	32050.95
2703844	chr6	rs12201301	31007557	G	A	0.97	0.971	0.971	0.0213993910058902	0.0261	0.4122	53316	77188	58679.13
2707355	chr6	rs2517552	31007590	C	T	0.364	0.371	0.979	0.0141987193998129	0.0091	0.1174	53386	77258	58749.13
2714398	chr6	rs71561402	31007607	T	A	0.97	0.971	0.971	0.0213993910058902	0.0261	0.4122	53316	77188	58679.13
2704257	chr6	rs2394430	31007866	G	A	0.372	0.38	0.979	0.009504687014246	0.009	0.2907	53386	77258	58749.13
2723157	chr6	rs2517551	31007968	T	A	0.369	0.377	0.979	0.0109003744682883	0.009	0.2301	53386	77258	58749.13
2725734	chr6	rs2394429	31008036	A	G	0.372	0.38	0.979	0.0096037361426946	0.009	0.286	53386	77258	58749.13
2694143	chr6	rs2394428	31008039	A	C	0.372	0.38	0.979	0.0096037361426946	0.009	0.2863	53386	77258	58749.13
2704668	chr6	rs28732083	31008330	T	C	0.939	0.941	0.978	-0.0313049258284153	0.0184	0.08918	53386	77258	58749.13
2718777	chr6	rs2517550	31008368	C	T	0.372	0.38	0.979	0.0096037361426946	0.009	0.2894	53386	77258	58749.13
2707810	chr6	rs2517549	31008598	C	A	0.661	0.657	0.974	0.0323026073786261	0.0092	0.0004567	53386	77258	58749.13
2713681	chr6	rs9262560	31008626	C	T	0.967	0.967	0.978	0.0656004570839489	0.025	0.008666	51829	72910	56528.86
2697665	chr6	rs9262561	31008670	A	T	0.967	0.967	0.978	0.0656004570839489	0.025	0.008643	51829	72910	56528.86
2718734	chr6	rs2517548	31008818	C	T	0.372	0.38	0.98	0.0096037361426946	0.009	0.288	53386	77258	58749.13
2705777	chr6	rs9262562	31008949	G	A	0.967	0.967	0.978	0.0657034673241941	0.025	0.008509	51829	72910	56528.86
2711979	chr6	rs13191523	31009094	A	G	0.97	0.971	0.972	0.0210959082947329	0.0261	0.4189	53316	77188	58679.13
2691109	chr6	rs2523901	31009137	T	C	0.661	0.657	0.975	0.0323026073786261	0.0092	0.0004661	53386	77258	58749.13
2708497	chr6	rs9262565	31009195	A	G	0.42	0.427	0.86	0.0078987227933553	0.0095	0.4044	53386	77258	58749.13
2698638	chr6	rs10947128	31009235	T	C	0.582	0.585	0.624	0.023003381764963	0.0111	0.03831	53386	77258	58749.13
2698687	chr6	rs2517545	31009302	A	G	0.372	0.38	0.979	0.009504687014246	0.009	0.2944	53386	77258	58749.13
2706819	chr6	rs75940666	31009416	C	T	0.986	0.985	0.96	0.0898041402600461	0.0504	0.07442	30033	38952	32050.95
2697410	chr6	rs2517543	31009649	T	G	0.372	0.38	0.98	0.0096037361426946	0.009	0.2887	53386	77258	58749.13
2688448	chr6	rs72847026	31010159	C	A	0.925	0.931	0.976	-0.0328021562323804	0.0172	0.05618	53386	77258	58749.13
2726468	chr6	rs2508015	31010200	G	A	0.629	0.626	0.977	0.0407963941925694	0.009	6.336e-06	53386	77258	58749.13
2725692	chr6	rs12207025	31010555	G	C	0.97	0.971	0.973	0.0208021276292633	0.0261	0.4252	53316	77188	58679.13
2705551	chr6	rs55987123	31010658	A	G	0.851	0.857	0.977	-0.0476997588774203	0.0124	0.0001138	53386	77258	58749.13
2685602	chr6	rs2523877	31010683	C	T	0.551	0.552	0.977	0.0299956000353805	0.0088	0.0006399	53386	77258	58749.13
2716324	chr6	rs78377742	31010831	T	A	0.98	0.982	0.96	-0.0374007702544828	0.0374	0.3186	40132	57342	43987.6
2689009	chr6	rs2844647	31011013	G	A	0.551	0.552	0.978	0.0299956000353805	0.0088	0.0006289	53386	77258	58749.13
2697069	chr6	rs28732084	31011183	T	C	0.939	0.941	0.98	-0.0309026047398165	0.0184	0.09284	53386	77258	58749.13
2694540	chr6	rs2248386	31011247	C	T	0.551	0.552	0.978	0.0299956000353805	0.0088	0.0006313	53386	77258	58749.13
2709827	chr6	rs28732086	31011402	T	A	0.939	0.941	0.98	-0.0309026047398165	0.0184	0.0929	53386	77258	58749.13
2714893	chr6	rs10947129	31011662	G	A	0.821	0.828	0.978	-0.0364046818937998	0.0115	0.001574	53386	77258	58749.13
2691743	chr6	rs12528584	31011845	C	T	0.821	0.828	0.978	-0.0364980230402006	0.0115	0.001523	53386	77258	58749.13
2721261	chr6	rs2517540	31011892	T	A	0.582	0.583	0.89	0.0285971749776749	0.0093	0.002093	53386	77258	58749.13
2702598	chr6	rs12528596	31011926	C	T	0.821	0.828	0.978	-0.0366017456445608	0.0115	0.001481	53386	77258	58749.13
2707334	chr6	rs2517539	31012050	T	G	0.372	0.38	0.981	0.0096037361426946	0.009	0.285	53386	77258	58749.13
2687573	chr6	rs2523874	31012137	T	C	0.372	0.38	0.981	0.0097027754613851	0.009	0.2834	53386	77258	58749.13
2711660	chr6	rs10456389	31012180	C	T	0.821	0.828	0.978	-0.0366017456445608	0.0115	0.001461	53386	77258	58749.13
2724466	chr6	rs10456390	31012256	C	T	0.97	0.971	0.973	0.0202045073158995	0.026	0.4375	53386	77258	58749.13
2705758	chr6	rs2523873	31012263	G	C	0.372	0.38	0.981	0.0097027754613851	0.009	0.2837	53386	77258	58749.13
2724784	chr6	rs7756294	31012356	G	A	0.943	0.947	0.972	-0.0303973537275885	0.0193	0.1161	53386	77258	58749.13
2693885	chr6	rs2844646	31012466	G	A	0.551	0.552	0.978	0.0301993737308422	0.0088	0.0005819	53386	77258	58749.13
2699775	chr6	rs9262570	31012485	C	T	0.978	0.978	0.974	0.0539956397610122	0.032	0.09149	46899	65109	50825.59
2688776	chr6	rs28732087	31012550	C	T	0.939	0.942	0.979	-0.0303973537275885	0.0184	0.09863	53386	77258	58749.13
2726949	chr6	rs2523872	31012730	T	C	0.364	0.371	0.98	0.014504302202808	0.0091	0.1108	53386	77258	58749.13
2712093	chr6	rs6457311	31012940	C	T	0.642	0.641	0.748	0.0479040574070545	0.0104	4.42e-06	53386	77258	58749.13
2728407	chr6	rs6457312	31012941	A	G	0.642	0.641	0.748	0.0456996792509903	0.0104	1.164e-05	53386	77258	58749.13
2699256	chr6	rs12211068	31012994	G	T	0.968	0.969	0.971	0.0284999894699013	0.0253	0.2593	53386	77258	58749.13
2715632	chr6	rs3131927	31012996	T	C	0.362	0.369	0.98	0.0152038337422728	0.0091	0.09356	53386	77258	58749.13
2707988	chr6	rs3131926	31013085	C	T	0.543	0.543	0.978	0.0344980404075674	0.0088	8.114e-05	53386	77258	58749.13
2688495	chr6	rs17190106	31013351	G	A	0.936	0.934	0.952	-0.0075987978753305	0.0179	0.6732	53386	77258	58749.13
2726436	chr6	rs2517538	31013541	C	G	0.364	0.371	0.98	0.0141987193998129	0.0091	0.1164	53386	77258	58749.13
2714292	chr6	rs10947130	31013746	C	T	0.851	0.857	0.979	-0.0482977854077521	0.0124	9.306e-05	53386	77258	58749.13
2704865	chr6	rs2517537	31014010	C	A	0.364	0.371	0.98	0.0149969810059077	0.0091	0.09868	53386	77258	58749.13
2695993	chr6	rs2523870	31014116	C	T	0.364	0.371	0.98	0.0148984646619666	0.0091	0.09984	53386	77258	58749.13
2720581	chr6	rs72847031	31014162	G	A	0.851	0.857	0.979	-0.0492007484476219	0.0124	6.959e-05	53386	77258	58749.13
2714737	chr6	rs72847032	31014192	C	T	0.851	0.857	0.979	-0.0490957108440633	0.0124	7.101e-05	53386	77258	58749.13
2696012	chr6	rs115593226	31014633	G	A	0.943	0.947	0.972	-0.0300984478240329	0.0193	0.119	53386	77258	58749.13
2699090	chr6	rs2517536	31014823	T	A	0.513	0.514	0.98	0.0381047060335456	0.0087	1.27e-05	53386	77258	58749.13
2697146	chr6	rs62401697	31014970	C	T	0.851	0.857	0.979	-0.0490011864330638	0.0124	7.402e-05	53386	77258	58749.13
2719053	chr6	rs62401698	31014990	G	C	0.851	0.857	0.979	-0.0490011864330638	0.0124	7.514e-05	53386	77258	58749.13
2707132	chr6	rs72847034	31015029	A	C	0.851	0.857	0.979	-0.0490011864330638	0.0124	7.509e-05	53386	77258	58749.13
2690262	chr6	rs2844645	31015182	G	A	0.513	0.514	0.98	0.0382009626151637	0.0087	1.263e-05	53386	77258	58749.13
2706996	chr6	rs9368655	31015251	G	C	0.974	0.976	0.928	-0.0566973436785452	0.0286	0.04693	53252	76929	58576.49
2684806	chr6	rs75407132	31015358	T	G	0.986	0.985	0.964	0.0930986452544318	0.0501	0.06339	30249	39190	32277.41
2712784	chr6	rs3891154	31015513	G	A	0.851	0.857	0.979	-0.0497050825796673	0.0124	5.696e-05	53386	77258	58749.13
2721324	chr6	rs28732089	31015887	A	G	0.939	0.941	0.978	-0.0246001168682327	0.0184	0.1794	53386	77258	58749.13
2705772	chr6	rs10947131	31015936	C	T	0.851	0.857	0.979	-0.0497996735526059	0.0124	5.585e-05	53386	77258	58749.13
2702327	chr6	rs2523868	31016114	C	T	0.972	0.973	0.975	-0.0372969647443931	0.0268	0.164	53321	77197	58686.2
2711616	chr6	rs115424148	31016124	A	G	0.943	0.947	0.973	-0.0312017511432645	0.0193	0.1058	53386	77258	58749.13
2702044	chr6	rs2844644	31016146	G	A	0.574	0.573	0.979	0.0448968808822823	0.0088	3.701e-07	53386	77258	58749.13
2709555	chr6	rs9394032	31016230	A	T	0.851	0.857	0.979	-0.0497996735526059	0.0124	5.572e-05	53386	77258	58749.13
2701255	chr6	rs2523867	31016660	C	T	0.513	0.514	0.98	0.0382972099323441	0.0087	1.174e-05	53386	77258	58749.13
2690794	chr6	rs2251825	31016914	G	C	0.425	0.43	0.984	0.0199006617063362	0.0088	0.02465	53386	77258	58749.13
2708299	chr6	rs2251830	31016978	C	A	0.574	0.572	0.98	0.0450020459197846	0.0088	3.589e-07	53386	77258	58749.13
2714192	chr6	rs2517534	31017334	A	G	0.425	0.43	0.984	0.0199006617063362	0.0088	0.02453	53386	77258	58749.13
2720989	chr6	rs2523866	31017347	T	C	0.579	0.577	0.98	0.0439020462871288	0.0088	7.072e-07	53386	77258	58749.13
2722544	chr6	rs2844643	31017553	G	A	0.574	0.573	0.98	0.0448968808822823	0.0088	3.707e-07	53386	77258	58749.13
2727408	chr6	rs2517533	31017634	A	G	0.425	0.43	0.984	0.0199986865066891	0.0088	0.024	53386	77258	58749.13
2697638	chr6	rs9380211	31017968	G	A	0.851	0.857	0.98	-0.0494949124461712	0.0123	6.185e-05	53386	77258	58749.13
2695109	chr6	rs2517532	31018407	A	G	0.425	0.43	0.984	0.0199986865066891	0.0088	0.02381	53386	77258	58749.13
2690015	chr6	rs2523865	31018448	A	C	0.574	0.572	0.98	0.0450020459197846	0.0088	3.601e-07	53386	77258	58749.13
2722398	chr6	rs2523864	31018546	C	T	0.574	0.572	0.98	0.0450020459197846	0.0088	3.579e-07	53386	77258	58749.13
2703817	chr6	rs2523862	31018842	A	C	0.425	0.43	0.984	0.0199986865066891	0.0088	0.02349	53386	77258	58749.13
2700531	chr6	rs9295945	31019082	G	A	0.851	0.857	0.98	-0.049400350295127	0.0123	6.303e-05	53386	77258	58749.13
2726979	chr6	rs11758892	31019145	G	A	0.943	0.947	0.973	-0.0306963490025976	0.0193	0.1126	53386	77258	58749.13
2698576	chr6	rs2523861	31019215	C	T	0.574	0.573	0.98	0.0448968808822823	0.0088	3.735e-07	53386	77258	58749.13
2718198	chr6	rs9295946	31019409	C	A	0.851	0.857	0.98	-0.0497050825796673	0.0123	5.719e-05	53386	77258	58749.13
2685234	chr6	rs9295947	31019460	G	A	0.852	0.858	0.976	-0.049400350295127	0.0124	6.767e-05	53386	77258	58749.13
2704536	chr6	rs2523859	31019475	T	C	0.426	0.431	0.981	0.0203025023378308	0.0088	0.02192	53386	77258	58749.13
2688986	chr6	rs2523858	31019495	G	A	0.425	0.43	0.984	0.0199006617063362	0.0088	0.02432	53386	77258	58749.13
2717835	chr6	rs2517530	31019517	A	G	0.574	0.572	0.98	0.0448968808822823	0.0088	3.86e-07	53386	77258	58749.13
2724603	chr6	rs2394427	31019562	G	A	0.851	0.857	0.981	-0.0494949124461712	0.0123	6.04e-05	53386	77258	58749.13
2702650	chr6	rs2394426	31019621	G	A	0.851	0.857	0.981	-0.0494949124461712	0.0123	6.071e-05	53386	77258	58749.13
2694953	chr6	rs2894048	31019760	C	A	0.851	0.857	0.98	-0.0494949124461712	0.0123	6.089e-05	53386	77258	58749.13
2726445	chr6	rs2394425	31019765	C	T	0.851	0.857	0.98	-0.0494949124461712	0.0123	6.101e-05	53386	77258	58749.13
2691425	chr6	rs9357106	31019795	C	T	0.851	0.857	0.98	-0.0494949124461712	0.0123	6.11e-05	53386	77258	58749.13
2699029	chr6	rs12214258	31019810	G	T	0.961	0.962	0.974	0.0473987203698754	0.0228	0.03748	53386	77258	58749.13
2700506	chr6	rs9262601	31019970	A	G	0.83	0.836	0.966	-0.0079011318962572	0.0118	0.5018	53386	77258	58749.13
2692467	chr6	rs3888579	31020042	C	T	0.851	0.857	0.98	-0.0494949124461712	0.0123	6.104e-05	53386	77258	58749.13
2707921	chr6	rs2252195	31020057	T	C	0.425	0.43	0.984	0.0198026272961797	0.0088	0.02508	53386	77258	58749.13
2715737	chr6	rs2428517	31020152	T	C	0.574	0.573	0.98	0.0446960805488528	0.0088	4.173e-07	53386	77258	58749.13
2705204	chr6	rs13201872	31020282	T	A	0.961	0.962	0.974	0.0483043318863239	0.0228	0.03416	53386	77258	58749.13
2697838	chr6	rs2394424	31020360	T	C	0.425	0.43	0.984	0.0197045832743354	0.0088	0.02554	53386	77258	58749.13
2704565	chr6	rs77203474	31020528	G	A	0.981	0.982	0.963	-0.0360003042410416	0.0376	0.3386	40034	56949	43830.72
2703957	chr6	rs116127591	31020544	G	A	0.943	0.947	0.973	-0.0313049258284153	0.0193	0.105	53386	77258	58749.13
2721802	chr6	rs3131789	31020821	A	G	0.422	0.427	0.983	0.0208021276292633	0.0089	0.01906	53386	77258	58749.13
2722382	chr6	rs4713427	31020928	C	A	0.838	0.845	0.977	-0.0383043331577141	0.0119	0.001332	53386	77258	58749.13
2718624	chr6	rs4713428	31020933	A	G	0.838	0.845	0.978	-0.0383043331577141	0.0119	0.001341	53386	77258	58749.13
2701520	chr6	rs4713429	31021017	C	G	0.763	0.772	0.977	-0.0449032281024259	0.0103	1.353e-05	53386	77258	58749.13
2721307	chr6	rs2517528	31021078	A	G	0.66	0.656	0.974	0.0567961259994112	0.0093	9.195e-10	53386	77258	58749.13
2704659	chr6	rs9262615	31021161	C	G	0.747	0.757	0.971	-0.044599955369026	0.0101	1.009e-05	53386	77258	58749.13
2709793	chr6	rs2428516	31021325	T	C	0.364	0.372	0.971	0.0178006246255066	0.0091	0.05173	53386	77258	58749.13
2696763	chr6	rs2523857	31021504	T	C	0.383	0.39	0.973	0.0165030720990143	0.009	0.06813	53386	77258	58749.13
2690459	chr6	rs2517527	31021547	A	G	0.377	0.383	0.977	0.0188021269625962	0.009	0.03786	53386	77258	58749.13
2695998	chr6	rs2523856	31021630	C	T	0.388	0.395	0.979	0.0173977771764203	0.009	0.05294	53386	77258	58749.13
2686474	chr6	rs17190134	31021860	C	G	0.978	0.978	0.971	0.0461008368826632	0.0302	0.1268	52947	76811	58306.18
2720217	chr6	rs2523855	31022158	G	C	0.648	0.663	0.978	-0.0492007484476219	0.0092	8.282e-08	53386	77258	58749.13
2710029	chr6	rs11756181	31022169	A	G	0.941	0.945	0.977	-0.028399474521698	0.0189	0.1332	53386	77258	58749.13
2720637	chr6	rs9262616	31022195	C	T	0.761	0.771	0.98	-0.0453949344903922	0.0103	9.951e-06	53386	77258	58749.13
2686779	chr6	rs9262617	31022206	G	A	0.701	0.716	0.98	-0.0467038420537432	0.0096	1.18e-06	53386	77258	58749.13
2691620	chr6	rs9262618	31022237	G	A	0.76	0.771	0.981	-0.0456984484517478	0.0103	8.33e-06	53386	77258	58749.13
2727410	chr6	rs9262619	31022266	G	C	0.701	0.715	0.981	-0.0469029460862576	0.0096	1.079e-06	53386	77258	58749.13
2705646	chr6	rs3915966	31022274	C	T	0.654	0.668	0.98	-0.0421040660228114	0.0092	4.776e-06	53386	77258	58749.13
2711827	chr6	rs11756221	31022340	A	T	0.94	0.945	0.977	-0.0289037168568363	0.019	0.127	53386	77258	58749.13
2698675	chr6	rs2255314	31022354	A	G	0.875	0.881	0.977	-0.0189993500097828	0.0133	0.1533	53386	77258	58749.13
2690873	chr6	rs9262620	31022489	G	A	0.76	0.77	0.983	-0.0456042446050211	0.0102	8.409e-06	53386	77258	58749.13
2724204	chr6	rs2523854	31022500	A	C	0.575	0.596	0.975	-0.0488016642355575	0.009	5.167e-08	53386	77258	58749.13
2696638	chr6	rs2523853	31022557	G	A	0.875	0.881	0.972	-0.0202027073175195	0.0134	0.1308	53386	77258	58749.13
2695568	chr6	rs2905758	31022799	T	C	0.887	0.894	0.975	-0.019294956182969	0.0141	0.169	53386	77258	58749.13
2727139	chr6	rs2905757	31022828	C	T	0.647	0.664	0.975	-0.04470452178448	0.0092	1.245e-06	53386	77258	58749.13
2696505	chr6	rs62401699	31022928	C	T	0.953	0.956	0.979	-0.0437951599996715	0.021	0.03714	53386	77258	58749.13
2699358	chr6	rs9262625	31022929	A	G	0.588	0.609	0.971	-0.0484972070855493	0.009	7.843e-08	53386	77258	58749.13
2715989	chr6	rs111378116	31023013	G	A	0.941	0.945	0.974	-0.0263029084210524	0.0191	0.1686	53386	77258	58749.13
2724580	chr6	rs9262626	31023024	T	C	0.76	0.77	0.983	-0.0453007592301635	0.0102	9.457e-06	53386	77258	58749.13
2720296	chr6	rs9262628	31023148	G	A	0.588	0.609	0.971	-0.0484972070855493	0.009	7.716e-08	53386	77258	58749.13
2721290	chr6	rs9262629	31023186	A	C	0.588	0.61	0.971	-0.0484972070855493	0.009	7.661e-08	53386	77258	58749.13
2701458	chr6	rs113017263	31023203	T	G	0.941	0.945	0.975	-0.0256973671872587	0.0191	0.1786	53386	77258	58749.13
2701885	chr6	rs7744253	31023524	T	C	0.75	0.762	0.964	-0.0497996735526059	0.0102	1.022e-06	53386	77258	58749.13
2707582	chr6	rs16898614	31023840	A	G	0.941	0.945	0.975	-0.0251024465608414	0.0191	0.1891	53386	77258	58749.13
2715855	chr6	rs2523852	31023868	G	C	0.588	0.61	0.975	-0.0484027392281675	0.009	7.935e-08	53386	77258	58749.13
2692457	chr6	rs11758693	31024230	C	G	0.941	0.945	0.976	-0.0248051189189711	0.0191	0.194	53386	77258	58749.13
2718586	chr6	rs2106068	31024360	A	T	0.963	0.966	0.835	-0.0553964376203783	0.0257	0.03119	53386	77258	58749.13
2689525	chr6	rs5018622	31024364	G	A	0.964	0.966	0.833	-0.0544984253364989	0.0258	0.0348	53386	77258	58749.13
2695774	chr6	rs5018621	31024368	C	T	0.964	0.967	0.83	-0.0525045539821493	0.0261	0.04388	53386	77258	58749.13
2686583	chr6	rs5018620	31024369	C	T	0.964	0.967	0.831	-0.0527048164320283	0.026	0.0423	53386	77258	58749.13
2720777	chr6	rs9262630	31024385	G	A	0.76	0.77	0.984	-0.0456042446050211	0.0102	8.41e-06	53386	77258	58749.13
2698696	chr6	rs62401700	31024492	C	T	0.986	0.985	0.947	0.0893012532207331	0.0482	0.06387	32947	44522	35680.65
2698219	chr6	rs9262631	31024601	C	A	0.934	0.937	0.981	-0.007004474152883	0.0179	0.6957	53386	77258	58749.13
2705262	chr6	rs3764808	31024673	T	C	0.76	0.77	0.984	-0.0456042446050211	0.0102	8.287e-06	53386	77258	58749.13
2727812	chr6	rs74558248	31024710	T	A	0.98	0.982	0.961	-0.0440041354980549	0.0365	0.2281	42649	59912	46606.98
2688305	chr6	rs2523851	31024712	C	T	0.833	0.844	0.983	-0.0226956079321885	0.012	0.0582	53386	77258	58749.13
2693261	chr6	rs7356893	31024738	T	G	0.76	0.77	0.984	-0.0456984484517478	0.0102	7.887e-06	53386	77258	58749.13
2689792	chr6	rs2523850	31024748	C	T	0.833	0.844	0.983	-0.0226956079321885	0.012	0.05809	53386	77258	58749.13
2714544	chr6	rs115731696	31024762	A	G	0.962	0.963	0.938	-0.0435966737180782	0.0235	0.06305	53386	77258	58749.13
2699037	chr6	rs9262632	31024808	A	G	0.934	0.937	0.982	-0.0069037763167944	0.0179	0.6981	53386	77258	58749.13
2685930	chr6	rs80072197	31024895	T	C	0.986	0.985	0.947	0.0893012532207331	0.0482	0.06373	32947	44522	35680.65
2705582	chr6	rs2523849	31025051	T	C	0.833	0.844	0.983	-0.0225012653465135	0.012	0.06019	53386	77258	58749.13
2709913	chr6	rs2523848	31025104	G	A	0.833	0.844	0.983	-0.0225012653465135	0.012	0.06032	53386	77258	58749.13
2716739	chr6	rs9262633	31025265	C	G	0.76	0.77	0.985	-0.0456984484517478	0.0102	7.924e-06	53386	77258	58749.13
2694217	chr6	rs9262634	31025271	A	G	0.773	0.782	0.984	-0.0525045539821493	0.0104	4.755e-07	53386	77258	58749.13
2726514	chr6	rs2517525	31025361	C	G	0.588	0.609	0.976	-0.0486021818392175	0.009	6.924e-08	53386	77258	58749.13
2687196	chr6	rs9262635	31025479	A	G	0.76	0.77	0.985	-0.0458973523870375	0.0102	7.114e-06	53386	77258	58749.13
2701030	chr6	rs2517524	31025713	C	A	0.489	0.513	0.977	-0.0449032281024259	0.0088	3.927e-07	53386	77258	58749.13
2700836	chr6	rs9262636	31025848	A	G	0.76	0.77	0.985	-0.0458031298018141	0.0102	7.629e-06	53386	77258	58749.13
2687627	chr6	rs9262637	31025905	G	A	0.76	0.77	0.985	-0.0458031298018141	0.0102	7.604e-06	53386	77258	58749.13
2721247	chr6	rs9262638	31025989	C	T	0.76	0.77	0.986	-0.0458031298018141	0.0102	7.325e-06	53386	77258	58749.13
2711678	chr6	rs9262639	31026009	C	T	0.76	0.77	0.985	-0.0458031298018141	0.0102	7.359e-06	53386	77258	58749.13
2706676	chr6	rs76541615	31026236	T	G	0.98	0.982	0.961	-0.0440981887217984	0.0365	0.2267	42649	59912	46606.98
2709388	chr6	rs9262640	31026353	T	G	0.76	0.77	0.985	-0.0458031298018141	0.0102	7.402e-06	53386	77258	58749.13
2717046	chr6	rs2517523	31026434	A	G	0.588	0.609	0.976	-0.0486021818392175	0.009	6.919e-08	53386	77258	58749.13
2727794	chr6	rs2523847	31026534	C	T	0.836	0.847	0.982	-0.0248051189189711	0.0121	0.03932	53386	77258	58749.13
2726259	chr6	rs9262641	31026541	C	T	0.76	0.77	0.985	-0.0458031298018141	0.0102	7.398e-06	53386	77258	58749.13
2718527	chr6	rs2523846	31026589	T	C	0.588	0.609	0.976	-0.0486021818392175	0.009	6.88e-08	53386	77258	58749.13
2712168	chr6	rs9262642	31026712	C	T	0.76	0.77	0.985	-0.0458031298018141	0.0102	7.434e-06	53386	77258	58749.13
2722057	chr6	rs7741049	31026888	G	A	0.76	0.77	0.985	-0.0458973523870375	0.0102	7.256e-06	53386	77258	58749.13
2719161	chr6	rs16898629	31027031	C	T	0.95	0.954	0.98	-0.0252972953741621	0.0205	0.2168	53386	77258	58749.13
2693743	chr6	rs540591949	31027337	C	A	0.76	0.77	0.985	-0.0458031298018141	0.0102	7.458e-06	53386	77258	58749.13
2721531	chr6	rs2523845	31027393	A	C	0.836	0.847	0.982	-0.0239956055562207	0.0121	0.04623	53386	77258	58749.13
2697798	chr6	rs2428515	31027508	G	A	0.837	0.847	0.982	-0.0239034240815591	0.0121	0.04778	53386	77258	58749.13
2714120	chr6	rs7745521	31027510	A	G	0.773	0.783	0.984	-0.0525045539821493	0.0104	4.786e-07	53386	77258	58749.13
2725774	chr6	rs2428514	31027516	G	A	0.865	0.874	0.977	-0.029202265808213	0.0131	0.02589	53386	77258	58749.13
2706376	chr6	rs2517520	31027703	C	A	0.597	0.617	0.974	-0.0484972070855493	0.009	8.07e-08	53386	77258	58749.13
2716451	chr6	rs9262646	31027757	T	G	0.76	0.77	0.985	-0.0456984484517478	0.0102	7.722e-06	53386	77258	58749.13
2696690	chr6	rs9262647	31027804	C	T	0.76	0.77	0.985	-0.0456984484517478	0.0102	7.766e-06	53386	77258	58749.13
2718404	chr6	rs2517519	31027941	A	G	0.837	0.847	0.982	-0.0231048737150968	0.0121	0.05565	53386	77258	58749.13
2708673	chr6	rs2517518	31028345	C	T	0.837	0.847	0.983	-0.0226956079321885	0.0121	0.05955	53386	77258	58749.13
2721777	chr6	rs2517517	31028750	C	T	0.837	0.847	0.983	-0.0222047099881925	0.0121	0.06515	53386	77258	58749.13
2723180	chr6	rs2517516	31028920	T	C	0.589	0.61	0.977	-0.0467981495486393	0.009	2.056e-07	53386	77258	58749.13
2707070	chr6	rs114531846	31029152	C	T	0.951	0.955	0.977	-0.0145046862028817	0.0208	0.4852	53386	77258	58749.13
2707848	chr6	rs9262648	31029173	C	A	0.76	0.77	0.986	-0.0456984484517478	0.0102	7.623e-06	53386	77258	58749.13
2711342	chr6	rs2517515	31029258	C	T	0.813	0.821	0.954	-0.0239034240815591	0.0115	0.0367	53386	77258	58749.13
2694104	chr6	rs9262650	31029342	G	A	0.76	0.77	0.986	-0.0456042446050211	0.0102	8.034e-06	53386	77258	58749.13
2726409	chr6	rs2517514	31029401	A	T	0.838	0.848	0.986	-0.0208968257129853	0.012	0.08291	53386	77258	58749.13
2696432	chr6	rs9262651	31029455	C	T	0.746	0.757	0.985	-0.0525994101433915	0.01	1.607e-07	53386	77258	58749.13
2714966	chr6	rs2517513	31029587	A	T	0.589	0.611	0.98	-0.046201018900714	0.009	2.829e-07	53386	77258	58749.13
2710306	chr6	rs2517512	31029685	C	T	0.866	0.875	0.98	-0.0255024404124231	0.0131	0.05078	53386	77258	58749.13
2724314	chr6	rs2517511	31029918	A	C	0.589	0.61	0.98	-0.0460962958929736	0.009	3.006e-07	53386	77258	58749.13
2688550	chr6	rs2517510	31030122	T	G	0.589	0.61	0.979	-0.0460020545617973	0.009	3.028e-07	53386	77258	58749.13
2697485	chr6	rs2523841	31030283	G	A	0.837	0.847	0.986	-0.0198048272985997	0.012	0.09976	53386	77258	58749.13
2695789	chr6	rs3734851	31030303	G	A	0.98	0.982	0.962	-0.0437011352710986	0.0365	0.2311	42649	59912	46606.98
2697527	chr6	rs2523840	31030425	G	A	0.837	0.847	0.986	-0.0194988734340555	0.012	0.1043	53386	77258	58749.13
2713607	chr6	rs2517508	31030636	A	G	0.597	0.618	0.977	-0.0465047776557534	0.009	2.481e-07	53386	77258	58749.13
2716839	chr6	rs140945787	31030877	G	C	0.986	0.985	0.948	0.0887981131587986	0.0481	0.06502	32947	44522	35680.65
2720108	chr6	rs2256436	31031381	A	G	0.594	0.615	0.977	-0.0451019739124202	0.009	5.437e-07	53386	77258	58749.13
2707233	chr6	rs62399060	31031435	C	T	0.986	0.985	0.949	0.0884045727082867	0.0481	0.06604	32947	44522	35680.65
2714010	chr6	rs2517507	31031566	T	G	0.594	0.615	0.977	-0.0451019739124202	0.009	5.52e-07	53386	77258	58749.13
2691608	chr6	rs2517506	31031680	T	C	0.834	0.844	0.987	-0.0171970248285215	0.012	0.1498	53386	77258	58749.13
2709082	chr6	rs2517505	31031696	A	G	0.589	0.61	0.98	-0.0456042446050211	0.009	3.955e-07	53386	77258	58749.13
2685553	chr6	rs3906263	31031904	G	A	0.774	0.783	0.986	-0.0527996915922012	0.0104	4.169e-07	53386	77258	58749.13
2699875	chr6	rs2394423	31032042	G	A	0.76	0.77	0.986	-0.0456984484517478	0.0102	7.916e-06	53386	77258	58749.13
2712562	chr6	rs9262653	31032207	G	A	0.938	0.941	0.98	-0.0018016219466282	0.0184	0.9234	53386	77258	58749.13
2717787	chr6	rs2523838	31032358	G	A	0.59	0.611	0.98	-0.0454995840713661	0.009	4.101e-07	53386	77258	58749.13
2691054	chr6	rs2517504	31032370	T	G	0.59	0.611	0.98	-0.0454995840713661	0.009	4.106e-07	53386	77258	58749.13
2700609	chr6	rs2523837	31032387	G	A	0.594	0.615	0.978	-0.0447986409079867	0.009	6.501e-07	53386	77258	58749.13
2720101	chr6	rs9262654	31032471	G	A	0.76	0.77	0.986	-0.0456984484517478	0.0102	7.654e-06	53386	77258	58749.13
2698636	chr6	rs3131796	31032569	A	G	0.594	0.615	0.978	-0.0449973659307358	0.009	5.933e-07	53386	77258	58749.13
2699375	chr6	rs2517502	31032937	C	T	0.594	0.615	0.978	-0.0449032281024259	0.009	6.111e-07	53386	77258	58749.13
2705402	chr6	rs77227788	31033122	G	A	0.98	0.982	0.963	-0.0433982268254708	0.0366	0.235	42806	60548	46858.81
2719375	chr6	rs6918904	31033160	T	G	0.76	0.77	0.986	-0.0456984484517478	0.0102	7.601e-06	53386	77258	58749.13
2688200	chr6	rs2517501	31033192	T	C	0.483	0.488	0.982	0.0155977206230546	0.0087	0.07452	53386	77258	58749.13
2725184	chr6	rs2517500	31033509	C	T	0.594	0.615	0.977	-0.0449032281024259	0.009	6.213e-07	53386	77258	58749.13
2688262	chr6	rs28732090	31033863	C	G	0.91	0.914	0.979	0.0044998604248922	0.0154	0.7723	53386	77258	58749.13
2721739	chr6	rs9262655	31034110	A	G	0.938	0.941	0.981	-0.0017014466397575	0.0184	0.9253	53386	77258	58749.13
2700793	chr6	rs9262656	31034264	A	G	0.76	0.77	0.986	-0.0458031298018141	0.0102	7.555e-06	53386	77258	58749.13
2700322	chr6	rs62399061	31034265	C	G	0.986	0.985	0.945	0.0758956590032571	0.0506	0.1336	29704	39262	31943.42
2691860	chr6	rs41315175	31036253	C	T	0.774	0.783	0.986	-0.0527996915922012	0.0104	4.12e-07	53386	77258	58749.13
2707282	chr6	rs115280774	31036706	G	A	0.938	0.941	0.981	-0.0016012813669738	0.0184	0.93	53386	77258	58749.13
2690998	chr6	rs2517497	31036783	A	G	0.589	0.61	0.98	-0.0454995840713661	0.009	4.085e-07	53386	77258	58749.13
2707238	chr6	rs62399063	31036878	T	C	0.971	0.973	0.969	0.0017983819413794	0.0267	0.9453	53386	77258	58749.13
2725381	chr6	rs62399064	31037176	A	G	0.986	0.985	0.951	0.0823999272472146	0.0482	0.08746	32554	43832	35179.87
2704433	chr6	rs2844641	31037794	T	C	0.589	0.61	0.979	-0.0453949344903922	0.009	4.568e-07	53386	77258	58749.13
2687708	chr6	rs2523835	31038048	A	G	0.863	0.871	0.982	-0.0217958123704574	0.013	0.09279	53386	77258	58749.13
2713554	chr6	rs2517493	31038054	T	C	0.589	0.61	0.979	-0.0451961304529691	0.009	5.011e-07	53386	77258	58749.13
2709646	chr6	rs2517492	31038225	T	C	0.589	0.61	0.978	-0.0451019739124202	0.009	5.368e-07	53386	77258	58749.13
2724168	chr6	rs2523896	31038593	C	T	0.594	0.615	0.975	-0.04470452178448	0.009	7.409e-07	53386	77258	58749.13
2702854	chr6	rs2523894	31038609	C	T	0.594	0.615	0.975	-0.04470452178448	0.009	7.463e-07	53386	77258	58749.13
2690541	chr6	rs2523893	31038803	C	A	0.589	0.61	0.978	-0.0451019739124202	0.009	5.341e-07	53386	77258	58749.13
2706975	chr6	rs9263449	31038963	G	A	0.76	0.77	0.985	-0.0451019739124202	0.0102	1.047e-05	53386	77258	58749.13
2698876	chr6	rs2523891	31038976	C	T	0.594	0.615	0.974	-0.044599955369026	0.009	7.895e-07	53386	77258	58749.13
2706290	chr6	rs2428520	31039252	A	G	0.59	0.611	0.977	-0.0449973659307358	0.009	5.871e-07	53386	77258	58749.13
2693163	chr6	rs9263450	31039428	C	T	0.774	0.783	0.984	-0.0515986041477272	0.0104	7.509e-07	53386	77258	58749.13
2689089	chr6	rs2523890	31039532	A	G	0.59	0.611	0.976	-0.0447986409079867	0.009	6.816e-07	53386	77258	58749.13
2725919	chr6	rs76977243	31039930	C	T	0.981	0.982	0.963	-0.0426048328324374	0.0367	0.245	42806	60548	46858.81
2694004	chr6	rs12175179	31040264	C	T	0.853	0.859	0.986	-0.050504132173768	0.0124	4.64e-05	53386	77258	58749.13
2720233	chr6	rs2523889	31040298	C	G	0.59	0.611	0.976	-0.04470452178448	0.009	7.048e-07	53386	77258	58749.13
2726068	chr6	rs62399065	31040415	A	G	0.986	0.985	0.952	0.0825012215117438	0.0482	0.08716	32554	43832	35179.87
2689300	chr6	rs62399066	31040553	G	A	0.986	0.985	0.952	0.0825012215117438	0.0482	0.08708	32554	43832	35179.87
2714699	chr6	rs2523888	31040720	T	G	0.59	0.611	0.976	-0.044599955369026	0.009	7.429e-07	53386	77258	58749.13
2702566	chr6	rs2523887	31040725	A	G	0.72	0.735	0.976	-0.0460020545617973	0.0099	3.392e-06	53386	77258	58749.13
2714651	chr6	rs2523886	31040764	A	G	0.59	0.612	0.976	-0.044495399886564	0.009	7.772e-07	53386	77258	58749.13
2728314	chr6	rs2523885	31040923	A	G	0.59	0.612	0.976	-0.044495399886564	0.009	7.901e-07	53386	77258	58749.13
2722535	chr6	rs2523884	31041155	C	T	0.596	0.616	0.973	-0.0440041354980549	0.009	1.094e-06	53386	77258	58749.13
2703455	chr6	rs2246330	31041493	G	A	0.591	0.612	0.978	-0.0442967745820927	0.009	8.676e-07	53386	77258	58749.13
2718230	chr6	rs9394034	31041958	C	T	0.819	0.827	0.977	-0.0456042446050211	0.0114	6.923e-05	53386	77258	58749.13
2705662	chr6	rs2523883	31042070	C	T	0.596	0.617	0.976	-0.0435966737180782	0.009	1.317e-06	53386	77258	58749.13
2692516	chr6	rs2523882	31042217	C	T	0.689	0.706	0.983	-0.0411032840784537	0.0096	1.887e-05	53386	77258	58749.13
2687625	chr6	rs2517489	31042306	G	A	0.597	0.618	0.978	-0.0437951599996715	0.009	1.178e-06	53386	77258	58749.13
2716540	chr6	rs2523881	31042608	T	G	0.597	0.618	0.979	-0.0437011352710986	0.009	1.184e-06	53386	77258	58749.13
2703758	chr6	rs2523880	31042769	C	G	0.592	0.614	0.983	-0.0440041354980549	0.009	9.313e-07	53386	77258	58749.13
2700122	chr6	rs2517488	31042811	G	A	0.598	0.619	0.98	-0.0437011352710986	0.009	1.176e-06	53386	77258	58749.13
2713649	chr6	rs2517486	31042943	T	C	0.592	0.614	0.984	-0.0438996422900184	0.009	9.787e-07	53386	77258	58749.13
2720834	chr6	rs116063751	31043230	G	A	0.948	0.951	0.979	-0.0112025145079934	0.0201	0.5765	53386	77258	58749.13
2708387	chr6	rs2249231	31043232	G	A	0.592	0.614	0.983	-0.0440041354980549	0.009	9.346e-07	53386	77258	58749.13
2725962	chr6	rs78868039	31043568	G	A	0.981	0.983	0.964	-0.0408949138454712	0.0368	0.2659	42806	60548	46858.81
2693829	chr6	rs116435269	31043584	C	T	0.948	0.951	0.979	-0.0112025145079934	0.0201	0.5766	53386	77258	58749.13
2703450	chr6	rs2517483	31043624	T	C	0.598	0.619	0.98	-0.0435966737180782	0.009	1.227e-06	53386	77258	58749.13
2724013	chr6	rs2517481	31043931	G	C	0.56	0.582	0.976	-0.0490957108440633	0.0089	3.451e-08	53386	77258	58749.13
2701393	chr6	rs2523878	31044250	C	T	0.597	0.618	0.98	-0.043502667649395	0.009	1.302e-06	53386	77258	58749.13
2693050	chr6	rs7749544	31044295	C	T	0.789	0.782	0.972	-0.0052035148315978	0.0106	0.6217	53386	77258	58749.13
2684765	chr6	rs2517480	31044404	T	C	0.593	0.614	0.985	-0.0440981887217984	0.009	8.869e-07	53386	77258	58749.13
2685412	chr6	rs2905759	31044468	C	T	0.598	0.619	0.981	-0.0435966737180782	0.009	1.262e-06	53386	77258	58749.13
2685329	chr6	rs2517478	31044802	G	T	0.598	0.619	0.981	-0.0437951599996715	0.009	1.137e-06	53386	77258	58749.13
2708684	chr6	rs2517477	31044863	G	A	0.598	0.619	0.981	-0.0437951599996715	0.009	1.142e-06	53386	77258	58749.13
2690585	chr6	rs2249486	31045042	G	A	0.598	0.619	0.981	-0.0437011352710986	0.009	1.156e-06	53386	77258	58749.13
2695637	chr6	rs9263460	31045113	C	T	0.846	0.852	0.982	-0.0380965452668448	0.0121	0.001686	53386	77258	58749.13
2697126	chr6	rs9378152	31045554	C	G	0.934	0.937	0.984	-0.0352956263947246	0.0178	0.04684	53386	77258	58749.13
2723452	chr6	rs2523860	31045574	C	G	0.491	0.495	0.979	0.0171029078996623	0.0087	0.05037	53386	77258	58749.13
2691582	chr6	rs72861369	31045717	C	T	0.908	0.913	0.985	-0.0399994162638657	0.0152	0.008663	53386	77258	58749.13
2685321	chr6	rs9295949	31045801	C	A	0.926	0.929	0.985	-0.0328021562323804	0.0168	0.05084	53386	77258	58749.13
2695893	chr6	rs9295950	31045802	C	T	0.926	0.929	0.985	-0.0326988269632397	0.0168	0.05166	53386	77258	58749.13
2696599	chr6	rs2517476	31045846	G	A	0.598	0.619	0.981	-0.0437951599996715	0.009	1.155e-06	53386	77258	58749.13
2716960	chr6	rs2517475	31045910	A	C	0.598	0.619	0.981	-0.0437951599996715	0.009	1.155e-06	53386	77258	58749.13
2690381	chr6	rs2517474	31046494	G	A	0.498	0.521	0.981	-0.0403950023610502	0.0088	4.388e-06	53386	77258	58749.13
2712032	chr6	rs2523843	31046528	A	G	0.598	0.619	0.981	-0.0437951599996715	0.009	1.158e-06	53386	77258	58749.13
2708282	chr6	rs2523836	31047145	C	T	0.598	0.619	0.981	-0.0437011352710986	0.009	1.199e-06	53386	77258	58749.13
2714301	chr6	rs2517472	31047160	A	C	0.598	0.619	0.981	-0.0437011352710986	0.009	1.199e-06	53386	77258	58749.13
2710240	chr6	rs2523895	31047471	A	C	0.593	0.614	0.985	-0.0440041354980549	0.009	9.076e-07	53386	77258	58749.13
2711920	chr6	rs3132564	31047620	G	A	0.581	0.56	0.975	0.0580990823836463	0.0088	4.78e-11	53386	77258	58749.13
2698822	chr6	rs62398706	31047662	A	G	0.986	0.985	0.956	0.0733991495697677	0.0473	0.1205	33431	45019	36085.33
2692872	chr6	rs2106067	31048263	T	C	0.598	0.619	0.981	-0.0433982268254708	0.009	1.434e-06	53386	77258	58749.13
2704988	chr6	rs2249876	31048387	G	A	0.593	0.615	0.985	-0.0437011352710986	0.009	1.073e-06	53386	77258	58749.13
2689566	chr6	rs2394420	31048448	T	A	0.593	0.615	0.985	-0.0442027026797326	0.009	8.346e-07	53386	77258	58749.13
2714243	chr6	rs6940894	31048497	A	G	0.593	0.615	0.984	-0.0442027026797326	0.009	8.452e-07	53386	77258	58749.13
2725944	chr6	rs9263464	31048516	G	A	0.598	0.619	0.98	-0.0433982268254708	0.009	1.44e-06	53386	77258	58749.13
2713889	chr6	rs35157432	31048612	G	A	0.986	0.985	0.956	0.0736035592446318	0.0473	0.1197	33431	45019	36085.33
2709016	chr6	rs9263465	31048619	G	A	0.599	0.62	0.978	-0.0430014511447026	0.009	1.789e-06	53386	77258	58749.13
2728634	chr6	rs9263466	31048625	A	G	0.593	0.614	0.983	-0.044401309298167	0.009	7.487e-07	53386	77258	58749.13
2707080	chr6	rs6941772	31048916	C	G	0.593	0.615	0.983	-0.0447986409079867	0.009	5.976e-07	53386	77258	58749.13
2714632	chr6	rs3132562	31048992	G	A	0.386	0.394	0.982	0.0189002595004805	0.009	0.03491	53386	77258	58749.13
2702687	chr6	rs6921557	31049022	T	C	0.594	0.615	0.985	-0.0442027026797326	0.009	8.694e-07	53150	77025	58514.64
2694196	chr6	rs572698561	31049222	T	A	0.9	0.903	0.981	0.0025966258472659	0.0146	0.8575	53386	77258	58749.13
2689196	chr6	rs9380215	31049655	G	A	0.926	0.929	0.988	-0.0328021562323804	0.0168	0.05081	53386	77258	58749.13
2726125	chr6	rs532036272	31049790	T	C	0.598	0.619	0.979	-0.0438996422900184	0.009	1.072e-06	53386	77258	58749.13
2713017	chr6	rs12191286	31049870	A	G	0.9	0.903	0.981	0.0026963615477425	0.0146	0.8527	53386	77258	58749.13
2725544	chr6	rs9263473	31050179	A	G	0.593	0.614	0.986	-0.044599955369026	0.009	6.405e-07	53386	77258	58749.13
2693659	chr6	rs9263474	31050244	A	C	0.593	0.614	0.986	-0.044599955369026	0.009	6.431e-07	53386	77258	58749.13
2692327	chr6	rs9263475	31050348	A	G	0.752	0.766	0.991	-0.0293979151845611	0.0103	0.004218	53386	77258	58749.13
2722564	chr6	rs3925616	31050611	A	G	0.593	0.615	0.986	-0.044495399886564	0.009	6.773e-07	53386	77258	58749.13
2720077	chr6	rs146962790	31050658	G	T	0.948	0.951	0.98	-0.0093031403261444	0.02	0.6441	53386	77258	58749.13
2685429	chr6	rs4713431	31051008	G	A	0.926	0.929	0.989	-0.0328021562323804	0.0168	0.05105	53386	77258	58749.13
2689621	chr6	rs2535318	31051388	C	T	0.593	0.615	0.987	-0.044401309298167	0.009	7.088e-07	53386	77258	58749.13
2689092	chr6	rs9380217	31051553	C	T	0.926	0.929	0.989	-0.0326988269632397	0.0168	0.0515	53386	77258	58749.13
2709380	chr6	rs3901849	31051672	T	G	0.948	0.951	0.98	-0.0092022107647994	0.02	0.6457	53386	77258	58749.13
2721344	chr6	rs2535317	31051854	C	T	0.598	0.619	0.984	-0.043502667649395	0.009	1.295e-06	53386	77258	58749.13
2726713	chr6	rs2517471	31052098	C	G	0.593	0.615	0.988	-0.0442967745820927	0.0089	7.307e-07	53386	77258	58749.13
2715166	chr6	rs2535315	31052127	C	T	0.598	0.619	0.982	-0.0435966737180782	0.009	1.226e-06	53386	77258	58749.13
2693056	chr6	rs2535314	31052400	C	T	0.597	0.618	0.972	-0.0447986409079867	0.009	7.138e-07	53386	77258	58749.13
2687972	chr6	rs2535313	31052447	G	A	0.598	0.619	0.99	-0.0453949344903922	0.009	5.369e-07	52493	75664	57604.43
2686602	chr6	rs2535312	31052483	C	T	0.598	0.619	0.99	-0.0453007592301635	0.009	5.517e-07	52493	75664	57604.43
2697695	chr6	rs28732092	31052632	G	T	0.92	0.923	0.982	-0.0106970095483354	0.0162	0.5079	53386	77258	58749.13
2722252	chr6	rs2535311	31052684	A	G	0.596	0.616	0.973	-0.0456984484517478	0.009	4.19e-07	53386	77258	58749.13
2707105	chr6	rs2535310	31053257	A	C	0.488	0.492	0.993	0.0148984646619666	0.0087	0.0849	53386	77258	58749.13
2710822	chr6	rs2535309	31053516	G	C	0.59	0.611	0.983	-0.0465047776557534	0.009	2.15e-07	53386	77258	58749.13
2685361	chr6	rs2535308	31053521	A	G	0.59	0.611	0.983	-0.0465047776557534	0.009	2.156e-07	53386	77258	58749.13
2723439	chr6	rs2535307	31053741	C	T	0.59	0.611	0.984	-0.0465047776557534	0.009	2.179e-07	53386	77258	58749.13
2725149	chr6	rs12202207	31053843	C	T	0.978	0.978	0.976	0.0456041418050158	0.0302	0.1307	52947	76811	58306.18
2693605	chr6	rs2535306	31053867	A	G	0.594	0.615	0.987	-0.0458973523870375	0.009	3.032e-07	53386	77258	58749.13
2716671	chr6	rs2535305	31054381	A	G	0.558	0.58	0.981	-0.0460962958929736	0.0089	2.04e-07	53386	77258	58749.13
2725337	chr6	rs3130955	31054511	C	A	0.656	0.643	0.981	0.0584952975902863	0.0091	1.439e-10	53386	77258	58749.13
2698661	chr6	rs2535304	31054687	T	C	0.589	0.61	0.988	-0.0471020897690825	0.009	1.413e-07	53386	77258	58749.13
2722305	chr6	rs12527394	31055018	G	A	0.926	0.929	0.99	-0.0318003125497978	0.0168	0.05847	53386	77258	58749.13
2698363	chr6	rs2535303	31055423	G	A	0.483	0.487	0.994	0.0155977206230546	0.0087	0.07186	53386	77258	58749.13
2702711	chr6	rs3130956	31055624	G	A	0.483	0.488	0.994	0.0155977206230546	0.0087	0.07136	53386	77258	58749.13
2709200	chr6	rs3130957	31055632	A	G	0.483	0.488	0.994	0.0156961681063242	0.0087	0.07096	53386	77258	58749.13
2725817	chr6	rs3130959	31056358	A	G	0.483	0.488	0.994	0.0156961681063242	0.0087	0.07027	53386	77258	58749.13
2704891	chr6	rs3130960	31056632	T	A	0.483	0.488	0.994	0.0156961681063242	0.0087	0.07008	53386	77258	58749.13
2692241	chr6	rs2535302	31056951	G	A	0.483	0.488	0.994	0.0156961681063242	0.0087	0.06957	53386	77258	58749.13
2695136	chr6	rs2517470	31056960	T	C	0.483	0.488	0.994	0.0156961681063242	0.0087	0.06961	53386	77258	58749.13
2711448	chr6	rs76409988	31057386	A	G	0.975	0.977	0.985	0.0182033098538737	0.0292	0.5324	51177	72457	55954.25
2726225	chr6	rs2508014	31057614	A	C	0.378	0.386	0.995	0.0179970767016546	0.0089	0.0448	53386	77258	58749.13
2705466	chr6	rs2508013	31057746	A	T	0.589	0.61	0.992	-0.0456984484517478	0.0089	3.066e-07	53386	77258	58749.13
2698096	chr6	rs2429723	31057831	G	A	0.483	0.487	0.994	0.0156961681063242	0.0087	0.07042	53386	77258	58749.13
2704655	chr6	rs2517469	31057972	T	C	0.486	0.49	0.993	0.0146028573839336	0.0087	0.09129	53386	77258	58749.13
2714128	chr6	rs4947296	31058178	T	C	0.925	0.929	0.993	-0.0319964709431669	0.0167	0.05554	53386	77258	58749.13
2712316	chr6	rs79483379	31058329	G	T	0.975	0.977	0.984	0.0180952882690919	0.0292	0.5341	51177	72457	55954.25
2717927	chr6	rs116464870	31058398	T	C	0.949	0.953	0.986	-0.0293979151845611	0.0203	0.1473	53386	77258	58749.13
2700663	chr6	rs2535301	31058627	A	G	0.482	0.487	0.993	0.0150954876453349	0.0087	0.08267	53386	77258	58749.13
2714677	chr6	rs12529288	31058975	G	A	0.925	0.929	0.993	-0.0325955083699338	0.0167	0.05101	53386	77258	58749.13
2688377	chr6	rs2535300	31059145	A	G	0.536	0.537	0.994	0.0198026272961797	0.0087	0.02221	53386	77258	58749.13
2685363	chr6	rs2517465	31059171	C	T	0.482	0.487	0.994	0.0148984646619666	0.0087	0.08672	53386	77258	58749.13
2722490	chr6	rs2535299	31059245	A	G	0.482	0.487	0.995	0.0148984646619666	0.0087	0.08636	53386	77258	58749.13
2705280	chr6	rs2517464	31059254	A	T	0.482	0.487	0.995	0.0147999386115992	0.0087	0.08683	53386	77258	58749.13
2712387	chr6	rs9263493	31059325	C	A	0.482	0.487	0.996	0.0147999386115992	0.0087	0.08693	53386	77258	58749.13
2703236	chr6	rs9263494	31059329	G	A	0.482	0.487	0.996	0.0147999386115992	0.0087	0.08754	53386	77258	58749.13
2700003	chr6	rs3130961	31059386	G	A	0.482	0.487	0.996	0.0147999386115992	0.0087	0.08806	53386	77258	58749.13
2699101	chr6	rs2535298	31059462	G	A	0.183	0.185	0.989	0.0205964297986501	0.0112	0.06711	53386	77258	58749.13
2697505	chr6	rs2517460	31059483	T	C	0.482	0.487	0.997	0.0147014028528927	0.0087	0.08883	53386	77258	58749.13
2698601	chr6	rs2517458	31059515	C	T	0.482	0.486	0.998	0.0147014028528927	0.0087	0.08893	53386	77258	58749.13
2726453	chr6	rs2535297	31059715	A	G	0.482	0.486	0.999	0.0147014028528927	0.0087	0.08996	53386	77258	58749.13
2693998	chr6	rs2517455	31059900	T	C	0.482	0.486	1.0	0.0146028573839336	0.0087	0.09081	53386	77258	58749.13
2702959	chr6	rs2517453	31060115	C	T	0.482	0.486	1.0	0.0146028573839336	0.0087	0.09168	53386	77258	58749.13
2723048	chr6	rs2517452	31060162	T	C	0.482	0.486	1.0	0.0146028573839336	0.0087	0.09128	53386	77258	58749.13
2689072	chr6	rs3130962	31060343	T	G	0.482	0.486	1.0	0.0146028573839336	0.0087	0.09107	53386	77258	58749.13
2723473	chr6	rs12214039	31060362	G	T	0.895	0.898	0.998	0.0017983819413794	0.0141	0.9015	53386	77258	58749.13
2728563	chr6	rs3130963	31060442	T	C	0.482	0.486	1.0	0.0146028573839336	0.0087	0.09117	53386	77258	58749.13
2724390	chr6	rs3130964	31060461	T	C	0.482	0.486	1.0	0.0146028573839336	0.0087	0.09105	53386	77258	58749.13
2697204	chr6	rs3130965	31060598	G	T	0.482	0.486	1.0	0.0146028573839336	0.0087	0.09068	53386	77258	58749.13
2694293	chr6	rs3130966	31060600	A	G	0.482	0.486	1.0	0.0146028573839336	0.0087	0.09101	53386	77258	58749.13
2695138	chr6	rs114927745	31060953	G	A	0.945	0.949	0.989	-0.027998320426861	0.0196	0.1526	53386	77258	58749.13
2702936	chr6	rs67565791	31061013	C	T	0.871	0.877	0.993	-0.0331018715051171	0.0131	0.01129	53386	77258	58749.13
2724403	chr6	rs2517450	31061439	C	T	0.482	0.486	1.0	0.0146028573839336	0.0087	0.09065	53386	77258	58749.13
2691298	chr6	rs6901708	31061581	A	G	0.806	0.8	0.991	-0.007095110875924	0.0109	0.5169	53386	77258	58749.13
2688672	chr6	rs2535295	31061848	A	G	0.482	0.486	1.0	0.0147014028528927	0.0086	0.08973	53386	77258	58749.13
2688226	chr6	rs2535294	31062133	A	G	0.491	0.495	0.999	0.0161980995687726	0.0086	0.06065	53386	77258	58749.13
2702628	chr6	rs2535293	31062363	A	G	0.482	0.487	1.0	0.0147014028528927	0.0086	0.08982	53386	77258	58749.13
2726264	chr6	rs2535292	31062414	G	A	0.482	0.487	1.0	0.0147014028528927	0.0086	0.08953	53386	77258	58749.13
2698569	chr6	rs2517448	31062667	T	C	0.377	0.384	0.999	0.0168964476597299	0.0089	0.05845	53386	77258	58749.13
2685448	chr6	rs2535291	31062899	G	A	0.482	0.486	1.0	0.0147014028528927	0.0086	0.08885	53386	77258	58749.13
2728322	chr6	rs2535290	31063132	A	G	0.482	0.487	1.0	0.0146028573839336	0.0086	0.09051	53386	77258	58749.13
2726994	chr6	rs2535289	31063233	G	A	0.482	0.487	1.0	0.014504302202808	0.0086	0.09324	53386	77258	58749.13
2700334	chr6	rs11756674	31063236	A	G	0.977	0.979	0.987	0.0090984829852593	0.0313	0.772	48046	68293	52492.33
2728396	chr6	rs3130545	31063328	C	T	0.662	0.658	0.995	0.0361969153118182	0.0091	7.508e-05	53386	77258	58749.13
2685197	chr6	rs3130546	31063540	C	T	0.482	0.487	1.0	0.0147014028528927	0.0087	0.09017	53386	77258	58749.13
2706275	chr6	rs11758495	31063903	G	A	0.986	0.985	0.989	0.088203166526267	0.0471	0.0612	32931	44115	35441.39
2728460	chr6	rs2535288	31064007	C	A	0.487	0.491	0.999	0.0136957831289865	0.0086	0.114	53386	77258	58749.13
2691905	chr6	rs2517443	31064022	T	C	0.482	0.487	1.0	0.0147014028528927	0.0087	0.08863	53386	77258	58749.13
2722907	chr6	rs2517440	31064083	T	C	0.482	0.487	1.0	0.0147999386115992	0.0087	0.08769	53386	77258	58749.13
2707975	chr6	rs9263499	31064710	T	C	0.845	0.851	0.991	-0.0393023164827424	0.012	0.00111	53386	77258	58749.13
2691644	chr6	rs2517427	31064739	A	C	0.482	0.487	1.0	0.0147014028528927	0.0087	0.09023	53386	77258	58749.13
2707539	chr6	rs2517423	31064827	C	T	0.482	0.487	1.0	0.0146028573839336	0.0087	0.0906	53386	77258	58749.13
2687185	chr6	rs2535287	31064950	C	A	0.482	0.487	1.0	0.0146028573839336	0.0087	0.09084	53386	77258	58749.13
2712367	chr6	rs3130969	31065096	C	T	0.637	0.636	0.998	0.0371994409891063	0.009	3.663e-05	53386	77258	58749.13
2688186	chr6	rs3095305	31065308	A	G	0.482	0.487	1.0	0.0147014028528927	0.0087	0.09026	53386	77258	58749.13
2706711	chr6	rs3130970	31065407	T	C	0.482	0.487	1.0	0.0147014028528927	0.0086	0.08903	53386	77258	58749.13
2703966	chr6	rs113580416	31065423	T	C	0.906	0.91	0.995	-0.0399994162638657	0.015	0.007611	53386	77258	58749.13
2694598	chr6	rs2429721	31065562	A	G	0.482	0.487	1.0	0.0147014028528927	0.0086	0.08874	53386	77258	58749.13
2718131	chr6	rs2517414	31065627	T	C	0.482	0.487	1.0	0.0147014028528927	0.0086	0.08977	53386	77258	58749.13
2722839	chr6	rs142005837	31066131	G	A	0.945	0.949	0.99	-0.0272992569378225	0.0195	0.1621	53386	77258	58749.13
2691771	chr6	rs146196615	31066134	C	T	0.945	0.949	0.99	-0.0275048131221902	0.0195	0.1601	53386	77258	58749.13
2700339	chr6	rs2517410	31066183	G	A	0.482	0.487	1.0	0.0146028573839336	0.0086	0.09111	53386	77258	58749.13
2706781	chr6	rs9263508	31066319	G	A	0.82	0.828	0.99	-0.0325955083699338	0.0114	0.004076	53386	77258	58749.13
2714844	chr6	rs9263509	31066419	C	T	0.83	0.837	0.993	-0.0307994715535284	0.0116	0.007963	53386	77258	58749.13
2691543	chr6	rs2394877	31066468	T	C	0.661	0.658	0.996	0.0366019024445485	0.0091	6.25e-05	53386	77258	58749.13
2692532	chr6	rs2394878	31066585	A	C	0.661	0.658	0.996	0.03649585023784	0.0091	6.396e-05	53386	77258	58749.13
2703897	chr6	rs2894179	31066671	C	A	0.844	0.851	0.993	-0.0396039865931634	0.012	0.000981	53386	77258	58749.13
2721760	chr6	rs9263512	31066677	G	T	0.844	0.851	0.993	-0.0396039865931634	0.012	0.0009786	53386	77258	58749.13
2689730	chr6	rs76115118	31066827	C	T	0.895	0.899	0.985	-0.0288007896057264	0.0143	0.04351	53386	77258	58749.13
2715267	chr6	rs77136980	31066828	A	C	0.482	0.486	1.0	0.014504302202808	0.0086	0.09375	53386	77258	58749.13
2692659	chr6	rs2263309	31066886	A	G	0.661	0.658	0.996	0.0366019024445485	0.0091	6.204e-05	53386	77258	58749.13
2708593	chr6	rs2517403	31067009	T	C	0.661	0.658	0.996	0.0366019024445485	0.0091	6.243e-05	53386	77258	58749.13
2694991	chr6	rs2394419	31067146	G	A	0.83	0.837	0.993	-0.0307994715535284	0.0116	0.008064	53386	77258	58749.13
2721903	chr6	rs9263521	31067232	C	T	0.663	0.66	0.989	0.0363029992242924	0.0092	7.626e-05	53386	77258	58749.13
2694893	chr6	rs2394416	31067268	C	A	0.82	0.828	0.991	-0.0328951617042694	0.0114	0.003804	53386	77258	58749.13
2712560	chr6	rs9263524	31067359	A	G	0.661	0.658	0.996	0.0366019024445485	0.0091	6.285e-05	53386	77258	58749.13
2707889	chr6	rs9263525	31067402	C	T	0.661	0.658	0.996	0.0366019024445485	0.0091	6.18e-05	53386	77258	58749.13
2705125	chr6	rs9263526	31067445	T	A	0.661	0.658	0.996	0.03649585023784	0.0091	6.399e-05	53386	77258	58749.13
2722144	chr6	rs9263527	31067461	A	G	0.661	0.658	0.997	0.0366019024445485	0.0091	6.273e-05	53386	77258	58749.13
2727533	chr6	rs4318923	31067495	A	T	0.975	0.976	0.992	0.0183996828453635	0.0289	0.5243	51177	72457	55954.25
2687832	chr6	rs4371876	31067550	G	A	0.646	0.645	0.969	0.0358014124633833	0.0092	0.0001002	53386	77258	58749.13
2696276	chr6	rs9263532	31067624	T	C	0.661	0.658	0.997	0.0363029992242924	0.0091	7.164e-05	53386	77258	58749.13
2711566	chr6	rs9263535	31067758	A	G	0.661	0.658	0.997	0.0366019024445485	0.0091	6.24e-05	53386	77258	58749.13
2718069	chr6	rs11751789	31067769	G	A	0.975	0.976	0.992	0.0182033098538737	0.0289	0.5284	51177	72457	55954.25
2727832	chr6	rs9263536	31067779	A	G	0.661	0.658	0.996	0.0366019024445485	0.0091	6.318e-05	53386	77258	58749.13
2722408	chr6	rs9263537	31067824	C	T	0.662	0.659	0.995	0.0363994293800054	0.0091	6.969e-05	53386	77258	58749.13
2697684	chr6	rs3130547	31067837	G	A	0.662	0.658	0.996	0.03649585023784	0.0091	6.576e-05	53386	77258	58749.13
2710605	chr6	rs3130548	31067852	A	G	0.506	0.509	1.0	0.0126002819757385	0.0086	0.1436	53386	77258	58749.13
2708009	chr6	rs3130549	31067906	C	T	0.661	0.658	0.997	0.0366019024445485	0.0091	6.087e-05	53386	77258	58749.13
2692571	chr6	rs74992754	31068026	C	A	0.82	0.828	0.991	-0.0329985112635755	0.0114	0.00366	53386	77258	58749.13
2724748	chr6	rs3130971	31068101	T	A	0.661	0.658	0.997	0.0366019024445485	0.0091	6.085e-05	53386	77258	58749.13
2700394	chr6	rs2535286	31068213	T	C	0.661	0.658	0.998	0.0366019024445485	0.0091	6.083e-05	53386	77258	58749.13
2709072	chr6	rs2535285	31068319	A	G	0.661	0.658	0.998	0.0366019024445485	0.0091	6.085e-05	53386	77258	58749.13
2697148	chr6	rs2535284	31068364	C	G	0.661	0.658	0.998	0.03649585023784	0.0091	6.241e-05	53386	77258	58749.13
2700338	chr6	rs2535283	31068420	A	G	0.481	0.486	1.0	0.014504302202808	0.0086	0.09403	53386	77258	58749.13
2694220	chr6	rs2517558	31068549	G	T	0.661	0.658	0.998	0.0366019024445485	0.0091	6.091e-05	53386	77258	58749.13
2708508	chr6	rs2517557	31068710	G	C	0.661	0.658	0.998	0.0366019024445485	0.0091	6.081e-05	53386	77258	58749.13
2709768	chr6	rs2535282	31068821	T	G	0.481	0.486	1.0	0.0143958802837323	0.0086	0.09421	53386	77258	58749.13
2697905	chr6	rs2517556	31068895	G	C	0.481	0.486	1.0	0.0143958802837323	0.0086	0.09444	53386	77258	58749.13
2701573	chr6	rs2517555	31068964	C	T	0.661	0.658	0.998	0.0366019024445485	0.0091	6.168e-05	53386	77258	58749.13
2713736	chr6	rs3130550	31069031	G	A	0.661	0.658	0.998	0.0366019024445485	0.0091	6.152e-05	53386	77258	58749.13
2699579	chr6	rs3130551	31069044	C	T	0.661	0.658	0.998	0.0366019024445485	0.0091	6.156e-05	53386	77258	58749.13
2697662	chr6	rs9263556	31069226	A	C	0.661	0.658	0.998	0.0366983037826737	0.0091	5.879e-05	53386	77258	58749.13
2703494	chr6	rs9263557	31069229	A	G	0.661	0.658	0.997	0.0366019024445485	0.0091	6.014e-05	53386	77258	58749.13
2728057	chr6	rs9263558	31069302	C	T	0.661	0.658	0.998	0.0366983037826737	0.0091	5.906e-05	53386	77258	58749.13
2686526	chr6	rs9263559	31069328	C	T	0.661	0.658	0.998	0.03649585023784	0.0091	6.278e-05	53386	77258	58749.13
2719898	chr6	rs9263560	31069342	G	A	0.819	0.827	0.992	-0.0300984478240329	0.0113	0.007781	53386	77258	58749.13
2684674	chr6	rs12201248	31069476	T	A	0.895	0.898	0.994	0.0021975835434872	0.0142	0.8749	53386	77258	58749.13
2701965	chr6	rs78252875	31069488	C	T	0.977	0.979	0.993	0.0092966519050945	0.0313	0.766	47688	67614	52023.51
2727938	chr6	rs9263565	31069489	G	T	0.667	0.665	0.977	0.0363029992242924	0.0093	8.95e-05	53386	77258	58749.13
2720220	chr6	rs9263567	31069527	T	A	0.667	0.664	0.979	0.0363994293800054	0.0093	8.268e-05	53386	77258	58749.13
2686596	chr6	rs62400569	31069714	C	T	0.975	0.976	0.994	0.0179970767016546	0.0289	0.5334	51177	72457	55954.25
2705602	chr6	rs9263572	31069749	C	A	0.844	0.851	0.994	-0.0399994162638657	0.012	0.0008703	53386	77258	58749.13
2703334	chr6	rs6919169	31069899	G	A	0.661	0.658	0.999	0.03649585023784	0.0091	6.411e-05	53386	77258	58749.13
2725120	chr6	rs9263578	31069937	A	G	0.844	0.851	0.994	-0.0399994162638657	0.012	0.0008805	53386	77258	58749.13
2695192	chr6	rs3095303	31070078	G	A	0.684	0.678	0.996	0.0411035548784171	0.0093	8.93e-06	53386	77258	58749.13
2694337	chr6	rs9263580	31070096	C	T	0.895	0.899	0.987	-0.0286978729475453	0.0142	0.0437	53386	77258	58749.13
2723591	chr6	rs7756290	31070316	A	T	0.896	0.898	0.999	0.0034041991335623	0.0142	0.8111	53386	77258	58749.13
2720790	chr6	rs2844638	31070414	A	T	0.661	0.658	0.999	0.03649585023784	0.0091	6.396e-05	53386	77258	58749.13
2696856	chr6	rs9394037	31070522	G	A	0.925	0.929	0.998	-0.0331949048576409	0.0167	0.04649	53386	77258	58749.13
2697887	chr6	rs9348854	31070524	C	T	0.925	0.929	0.998	-0.0331949048576409	0.0167	0.04646	53386	77258	58749.13
2698452	chr6	rs2394415	31070686	G	A	0.725	0.718	0.997	0.0439977464776452	0.0096	4.548e-06	53386	77258	58749.13
2712217	chr6	rs12197477	31070729	C	T	0.97	0.971	0.987	0.024097313483794	0.0259	0.3522	53386	77258	58749.13
2693256	chr6	rs2535281	31070779	C	G	0.661	0.658	0.999	0.0363994293800054	0.0091	6.431e-05	53386	77258	58749.13
2696672	chr6	rs2517542	31070884	G	T	0.784	0.796	1.0	-0.0307994715535284	0.0108	0.004219	53386	77258	58749.13
2722948	chr6	rs2517541	31070907	A	C	0.481	0.486	1.01	0.0142973047008244	0.0086	0.09782	53386	77258	58749.13
2728243	chr6	rs9357108	31070960	A	T	0.922	0.926	0.998	-0.0281011651109099	0.0164	0.08546	53386	77258	58749.13
2725694	chr6	rs2508011	31071058	A	C	0.661	0.658	0.999	0.03649585023784	0.0091	6.402e-05	53386	77258	58749.13
2703463	chr6	rs2508010	31071100	T	C	0.661	0.658	0.999	0.0363994293800054	0.0091	6.676e-05	53386	77258	58749.13
2726871	chr6	rs9263588	31071144	T	C	0.661	0.658	0.999	0.0363029992242924	0.0091	6.773e-05	53386	77258	58749.13
2711952	chr6	rs12197796	31071231	C	T	0.896	0.899	1.0	0.0026963615477425	0.0142	0.8492	53386	77258	58749.13
2712231	chr6	rs6905484	31071254	T	C	0.377	0.385	1.0	0.0166997792224134	0.0089	0.06143	53386	77258	58749.13
2705007	chr6	rs9263590	31071271	T	C	0.661	0.658	0.999	0.03649585023784	0.0091	6.242e-05	53386	77258	58749.13
2725893	chr6	rs9263592	31071329	G	T	0.661	0.658	0.999	0.0363994293800054	0.0091	6.636e-05	53386	77258	58749.13
2695570	chr6	rs9263593	31071339	G	A	0.481	0.486	1.01	0.0141987193998129	0.0086	0.1003	53386	77258	58749.13
2702442	chr6	rs9263594	31071381	G	C	0.661	0.658	0.999	0.0363994293800054	0.0091	6.581e-05	53386	77258	58749.13
2685516	chr6	rs9263596	31071472	T	C	0.661	0.658	0.999	0.0363994293800054	0.0091	6.669e-05	53386	77258	58749.13
2722304	chr6	rs9263597	31071547	A	G	0.481	0.487	1.01	0.0133011462391285	0.0086	0.1223	53386	77258	58749.13
2721080	chr6	rs9263598	31071565	G	C	0.661	0.658	1.0	0.0363994293800054	0.0091	6.623e-05	53386	77258	58749.13
2705619	chr6	rs9263599	31071581	G	A	0.661	0.658	1.0	0.0363994293800054	0.0091	6.628e-05	53386	77258	58749.13
2695536	chr6	rs9263600	31071645	C	T	0.898	0.902	0.988	-0.0322029950400999	0.0144	0.02572	53386	77258	58749.13
2703529	chr6	rs9263603	31071784	C	T	0.661	0.658	1.0	0.0363994293800054	0.0091	6.472e-05	53386	77258	58749.13
2688345	chr6	rs2535280	31071881	T	C	0.661	0.658	1.0	0.03649585023784	0.0091	6.33e-05	53386	77258	58749.13
2719363	chr6	rs2517526	31071979	C	G	0.661	0.658	1.0	0.0363994293800054	0.0091	6.425e-05	53386	77258	58749.13
2698972	chr6	rs9263607	31072157	G	A	0.898	0.902	0.988	-0.0320997276601081	0.0144	0.0259	53386	77258	58749.13
2727341	chr6	rs2844637	31072300	T	C	0.726	0.719	0.998	0.0435000054458512	0.0096	6.049e-06	53386	77258	58749.13
2725219	chr6	rs2508009	31072578	C	A	0.661	0.658	1.0	0.03649585023784	0.0091	6.377e-05	53386	77258	58749.13
2708813	chr6	rs9263608	31072653	G	T	0.661	0.658	1.0	0.0363994293800054	0.0091	6.463e-05	53386	77258	58749.13
2694226	chr6	rs9263609	31072659	C	T	0.661	0.658	1.0	0.0363994293800054	0.0091	6.454e-05	53386	77258	58749.13
2722346	chr6	rs571626988	31072685	C	T	0.922	0.926	1.0	-0.0286978729475453	0.0164	0.07878	53386	77258	58749.13
2690565	chr6	rs572626946	31072723	T	A	0.584	0.584	1.0	0.0258041896815329	0.0088	0.003245	53386	77258	58749.13
2689226	chr6	rs9257054	31072949	C	T	0.59	0.59	0.988	0.0277027118389473	0.0089	0.001741	53386	77258	58749.13
2719181	chr6	rs9263619	31072979	T	A	0.661	0.658	1.0	0.03649585023784	0.0091	6.257e-05	53386	77258	58749.13
2716932	chr6	rs9263622	31073093	T	C	0.584	0.584	1.0	0.0258041896815329	0.0088	0.003225	53386	77258	58749.13
2707600	chr6	rs34209658	31073337	T	G	0.922	0.926	1.0	-0.0288007896057264	0.0164	0.07798	53386	77258	58749.13
2700248	chr6	rs35802713	31073369	G	T	0.922	0.926	1.0	-0.0288007896057264	0.0164	0.07787	53386	77258	58749.13
2723098	chr6	rs9263623	31073371	C	T	0.898	0.902	0.988	-0.0320997276601081	0.0144	0.02576	53386	77258	58749.13
2697111	chr6	rs2517496	31073532	G	C	0.661	0.658	1.0	0.0363994293800054	0.0091	6.381e-05	53386	77258	58749.13
2718896	chr6	rs4947297	31073537	T	A	0.922	0.926	1.0	-0.0289037168568363	0.0164	0.07752	53386	77258	58749.13
2725755	chr6	rs7383281	31073853	T	C	0.584	0.584	1.0	0.0258041896815329	0.0088	0.003287	53386	77258	58749.13
2695735	chr6	rs4947300	31073857	A	C	0.661	0.658	1.0	0.03649585023784	0.0091	6.286e-05	53386	77258	58749.13
2701627	chr6	rs7381897	31073903	A	G	0.481	0.486	1.01	0.0142973047008244	0.0086	0.09793	53386	77258	58749.13
2693953	chr6	rs6457327	31074030	A	C	0.377	0.385	1.0	0.0166997792224134	0.0089	0.06059	53386	77258	58749.13
2687409	chr6	rs2517485	31074101	C	T	0.652	0.65	1.0	0.0341018649449722	0.0091	0.0001713	53386	77258	58749.13
2706752	chr6	rs4947302	31074128	C	T	0.922	0.926	1.0	-0.0293979151845611	0.0163	0.0715	53386	77258	58749.13
2709877	chr6	rs2517484	31074129	G	A	0.661	0.658	1.0	0.03649585023784	0.0091	6.124e-05	53386	77258	58749.13
2704328	chr6	rs4947246	31074148	G	T	0.922	0.926	1.0	-0.0289963604415917	0.0163	0.07616	53386	77258	58749.13
2723463	chr6	rs2535278	31074258	T	C	0.584	0.584	1.0	0.0259016375226531	0.0088	0.003194	53386	77258	58749.13
2726539	chr6	rs116513928	31074393	C	G	0.946	0.949	0.994	-0.0264979913062283	0.0195	0.1736	53386	77258	58749.13
2693964	chr6	rs2844636	31074750	C	A	0.661	0.658	1.0	0.0366019024445485	0.0091	5.992e-05	53386	77258	58749.13
2727609	chr6	rs35944195	31074829	C	T	0.907	0.9	0.979	-0.0075987978753305	0.0148	0.6091	53386	77258	58749.13
2715693	chr6	rs1064190	31075115	G	T	0.481	0.486	1.01	0.0142973047008244	0.0086	0.09763	53386	77258	58749.13
2710206	chr6	rs72853130	31075139	A	G	0.906	0.91	1.0	-0.0383978517965666	0.0149	0.01024	53386	77258	58749.13
2718668	chr6	rs9263625	31075161	G	A	0.82	0.828	0.994	-0.0331018715051171	0.0113	0.00347	53386	77258	58749.13
2703651	chr6	rs1064191	31075375	T	C	0.481	0.486	1.01	0.0141987193998129	0.0086	0.09897	53386	77258	58749.13
2686619	chr6	rs2844635	31075481	A	G	0.661	0.658	1.0	0.0366019024445485	0.0091	5.883e-05	53386	77258	58749.13
2706718	chr6	rs9263626	31075622	T	C	0.559	0.56	1.0	0.0223972974420383	0.0087	0.009775	53386	77258	58749.13
2693091	chr6	rs9404978	31075718	T	C	0.922	0.926	1.0	-0.0288007896057264	0.0163	0.0777	53386	77258	58749.13
2726546	chr6	rs9263629	31075798	A	G	0.481	0.486	1.01	0.0143958802837323	0.0086	0.09564	53386	77258	58749.13
2692316	chr6	rs9263631	31075959	A	G	0.481	0.486	1.01	0.0142973047008244	0.0086	0.09605	53386	77258	58749.13
2690501	chr6	rs9263632	31075983	A	G	0.377	0.385	1.0	0.0167981182758809	0.0089	0.05997	53386	77258	58749.13
2719302	chr6	rs10947134	31076084	A	T	0.925	0.929	1.0	-0.0338981034057645	0.0167	0.04187	53386	77258	58749.13
2688422	chr6	rs10947135	31076199	A	T	0.922	0.926	1.0	-0.0289037168568363	0.0163	0.07708	53386	77258	58749.13
2728621	chr6	rs2517417	31076326	A	G	0.481	0.486	1.01	0.0142973047008244	0.0086	0.0959	53386	77258	58749.13
2719198	chr6	rs12204500	31076397	T	A	0.896	0.899	1.0	0.0025966258472659	0.0142	0.8542	53386	77258	58749.13
2716003	chr6	rs117403002	31076494	C	T	0.946	0.949	0.995	-0.0267958227871631	0.0195	0.17	53386	77258	58749.13
2724930	chr6	rs79039597	31076750	C	A	0.9	0.904	0.971	-0.0328951617042694	0.0147	0.02512	53386	77258	58749.13
2687105	chr6	rs79797985	31076751	T	G	0.9	0.904	0.971	-0.0326988269632397	0.0147	0.02608	53386	77258	58749.13
2727250	chr6	rs2535277	31076764	A	G	0.482	0.487	1.01	0.0146028573839336	0.0086	0.09137	53386	77258	58749.13
2716547	chr6	rs2517529	31076978	C	G	0.559	0.56	1.0	0.0223972974420383	0.0087	0.009761	53386	77258	58749.13
2725742	chr6	rs569412376	31077022	C	T	0.79	0.791	0.691	0.0225048553400694	0.0127	0.07773	53386	77258	58749.13
2716634	chr6	rs2517522	31077041	G	A	0.661	0.658	1.0	0.0366983037826737	0.0091	5.586e-05	53386	77258	58749.13
2710877	chr6	rs12662091	31077046	C	T	0.922	0.926	1.0	-0.0289963604415917	0.0163	0.07625	53386	77258	58749.13
2700224	chr6	rs2517473	31077239	C	T	0.903	0.909	1.01	-0.0331018715051171	0.0148	0.02542	53386	77258	58749.13
2724018	chr6	rs9391709	31077405	G	C	0.922	0.926	1.0	-0.0289963604415917	0.0163	0.07622	53386	77258	58749.13
2710810	chr6	rs11756797	31077468	T	G	0.986	0.985	0.997	0.0846995400861426	0.0467	0.06985	33167	44348	35675.89
2715482	chr6	rs1265066	31077600	G	T	0.661	0.658	1.0	0.0366983037826737	0.0091	5.514e-05	53386	77258	58749.13
2690116	chr6	rs11754821	31077614	G	C	0.898	0.902	0.989	-0.0323992324466777	0.0144	0.02433	53386	77258	58749.13
2720870	chr6	rs9295951	31077646	C	T	0.823	0.831	0.995	-0.0353992243518656	0.0114	0.001925	53386	77258	58749.13
2700626	chr6	rs1265064	31077732	C	G	0.481	0.486	1.01	0.0141987193998129	0.0086	0.09869	53386	77258	58749.13
2718748	chr6	rs1265063	31077938	A	G	0.481	0.486	1.01	0.0142973047008244	0.0086	0.09585	53386	77258	58749.13
2727227	chr6	rs1265062	31078005	C	T	0.661	0.658	1.0	0.0368043345220483	0.0091	5.405e-05	53386	77258	58749.13
2723026	chr6	rs78032704	31078160	A	G	0.922	0.926	1.0	-0.0292949370570243	0.0163	0.07274	53386	77258	58749.13
2698284	chr6	rs72853194	31078167	T	G	0.946	0.949	0.995	-0.0285949668801128	0.0195	0.1435	53386	77258	58749.13
2706879	chr6	rs1265061	31078257	C	A	0.661	0.658	1.0	0.0368043345220483	0.0091	5.402e-05	53386	77258	58749.13
2728844	chr6	rs1265060	31078274	G	C	0.584	0.584	1.01	0.0259016375226531	0.0088	0.003109	53386	77258	58749.13
2704887	chr6	rs1265059	31078495	C	G	0.481	0.486	1.01	0.0142973047008244	0.0086	0.09642	53386	77258	58749.13
2711340	chr6	rs1265058	31078557	G	A	0.481	0.486	1.01	0.0142973047008244	0.0086	0.09642	53386	77258	58749.13
2700169	chr6	rs1265057	31078615	T	C	0.584	0.584	1.01	0.0258041896815329	0.0088	0.003202	53386	77258	58749.13
2718728	chr6	rs1265056	31078650	G	A	0.481	0.486	1.01	0.0142973047008244	0.0086	0.09793	53386	77258	58749.13
2689550	chr6	rs116399318	31078664	T	C	0.97	0.971	0.989	0.0251998010217421	0.0258	0.3294	53386	77258	58749.13
2707622	chr6	rs3734852	31078804	G	A	0.896	0.899	1.0	0.0020977980821461	0.0142	0.8799	53386	77258	58749.13
2702131	chr6	rs3132556	31078809	A	T	0.829	0.816	0.998	0.0933992642585498	0.0113	1.545e-16	53386	77258	58749.13
2689026	chr6	rs3734854	31078836	G	A	0.922	0.926	1.0	-0.0295009039176847	0.0163	0.0713	53386	77258	58749.13
2689662	chr6	rs1268928	31078899	G	T	0.661	0.658	1.0	0.0366983037826737	0.0091	5.606e-05	53386	77258	58749.13
2692642	chr6	rs2233987	31079074	C	T	0.661	0.658	1.0	0.0366983037826737	0.0091	5.718e-05	53386	77258	58749.13
2699320	chr6	rs2233986	31079076	G	A	0.661	0.658	1.0	0.0366983037826737	0.0091	5.721e-05	53386	77258	58749.13
2715543	chr6	rs1265055	31079236	G	A	0.481	0.486	1.01	0.0142973047008244	0.0086	0.09772	53386	77258	58749.13
2713711	chr6	rs2233985	31079242	A	G	0.922	0.926	1.0	-0.0292949370570243	0.0163	0.07302	53386	77258	58749.13
2724121	chr6	rs2233984	31079264	C	T	0.922	0.926	1.0	-0.0292949370570243	0.0163	0.0726	53386	77258	58749.13
2711319	chr6	rs2233983	31079371	C	G	0.922	0.926	1.0	-0.0293979151845611	0.0163	0.07197	53386	77258	58749.13
2688761	chr6	rs2233982	31079440	C	T	0.946	0.949	0.995	-0.027196494688472	0.0195	0.1638	53386	77258	58749.13
2728914	chr6	rs1265054	31079643	T	C	0.481	0.486	1.01	0.0142973047008244	0.0086	0.09681	53386	77258	58749.13
2727244	chr6	rs2233978	31079703	C	G	0.901	0.907	0.999	-0.0221024699079472	0.0147	0.1321	53386	77258	58749.13
2703889	chr6	rs1265053	31079889	C	G	0.484	0.489	1.01	0.0128964817350202	0.0086	0.1353	53386	77258	58749.13
2698531	chr6	rs2233977	31079894	A	G	0.822	0.83	0.995	-0.0349020520092649	0.0114	0.002155	53386	77258	58749.13
2702264	chr6	rs2233976	31079994	C	T	0.906	0.911	1.0	-0.0406970023321042	0.0149	0.006413	53386	77258	58749.13
2716975	chr6	rs2233974	31080016	C	G	0.832	0.819	0.999	0.0953010888539114	0.0114	5.606e-17	53386	77258	58749.13
2703249	chr6	rs2233973	31080099	G	C	0.843	0.85	0.993	-0.0377953294954024	0.012	0.00161	53386	77258	58749.13
2687329	chr6	rs2233972	31080103	T	C	0.935	0.939	0.985	-0.0377953294954024	0.0179	0.0352	53386	77258	58749.13
2715589	chr6	rs2233970	31080367	C	G	0.925	0.929	0.995	-0.0344051267241774	0.0167	0.03885	53386	77258	58749.13
2711072	chr6	rs2233969	31080432	A	G	0.82	0.828	0.994	-0.0325955083699338	0.0113	0.003973	53386	77258	58749.13
2695709	chr6	rs1265052	31080471	T	C	0.466	0.471	0.998	0.0154007965760229	0.0087	0.07492	53386	77258	58749.13
2712448	chr6	rs2270190	31080586	A	G	0.893	0.897	0.988	-0.0243029385231735	0.0141	0.08515	53386	77258	58749.13
2717526	chr6	rs1265051	31080704	T	G	0.796	0.807	0.996	-0.0465990663783681	0.0108	1.597e-05	53386	77258	58749.13
2702256	chr6	rs4495304	31080718	T	C	0.926	0.929	0.998	-0.0323992324466777	0.0167	0.05284	53386	77258	58749.13
2704947	chr6	rs4486065	31080733	C	G	0.832	0.84	0.994	-0.0377953294954024	0.0116	0.00115	53386	77258	58749.13
2707187	chr6	rs1265050	31080741	A	G	0.495	0.498	1.01	0.016296487966892	0.0086	0.05843	53386	77258	58749.13
2726175	chr6	rs2233967	31080828	C	G	0.832	0.84	0.996	-0.0372969647443931	0.0116	0.001331	53386	77258	58749.13
2711444	chr6	rs2233966	31080859	A	G	0.499	0.501	1.01	0.0182033098538737	0.0086	0.03397	53386	77258	58749.13
2722193	chr6	rs2233965	31080899	T	G	0.832	0.84	0.994	-0.0380965452668448	0.0117	0.001082	53386	77258	58749.13
2706843	chr6	rs2233964	31080919	A	G	0.828	0.836	0.994	-0.0377018671840115	0.0115	0.001109	53386	77258	58749.13
2697494	chr6	rs2233963	31080926	G	A	0.934	0.938	0.995	-0.0418954871740363	0.0177	0.01805	53386	77258	58749.13
2702383	chr6	rs2233962	31080981	T	C	0.811	0.821	0.997	-0.0442967745820927	0.0111	6.659e-05	53386	77258	58749.13
2708072	chr6	rs2233960	31081052	A	G	0.704	0.718	1.0	-0.043502667649395	0.0095	4.703e-06	53386	77258	58749.13
2721232	chr6	rs2233959	31081065	T	C	0.585	0.582	0.988	0.0535976373487916	0.0089	1.433e-09	53386	77258	58749.13
2712081	chr6	rs1265049	31081080	T	C	0.968	0.97	1.0	-0.0082035573506883	0.0255	0.7473	51900	72936	56608.44
2721653	chr6	rs2233955	31081251	G	A	0.797	0.806	0.997	-0.0364046818937998	0.0108	0.0007452	53386	77258	58749.13
2703355	chr6	rs1265048	31081409	T	C	0.648	0.65	1.0	-0.0248973835545144	0.009	0.005874	53386	77258	58749.13
2719245	chr6	rs1265047	31081464	A	G	0.616	0.612	1.0	0.0382972099323441	0.0088	1.465e-05	53386	77258	58749.13
2717660	chr6	rs17190491	31081635	G	A	0.895	0.899	0.999	-0.02960390325858	0.0142	0.03719	53386	77258	58749.13
2689455	chr6	rs1265046	31081700	A	G	0.488	0.493	1.0	0.013202462677756	0.0086	0.1264	53386	77258	58749.13
2708268	chr6	rs3823402	31081743	T	A	0.816	0.823	0.992	-0.0217038334437866	0.0113	0.05333	53386	77258	58749.13
2686518	chr6	rs3823403	31081746	C	T	0.816	0.823	0.992	-0.0212951405401588	0.0113	0.05824	53386	77258	58749.13
2691319	chr6	rs3130975	31081838	C	T	0.703	0.694	1.0	0.0443995872966845	0.0094	2.235e-06	53386	77258	58749.13
2691039	chr6	rs3130976	31081940	T	C	0.777	0.766	1.01	0.0711013138260554	0.0103	5.283e-12	53386	77258	58749.13
2687242	chr6	rs3130977	31081989	T	C	0.683	0.676	1.0	0.0425996136188173	0.0092	3.708e-06	53386	77258	58749.13
2718176	chr6	rs17190526	31082081	G	A	0.904	0.908	0.993	-0.0260975991218731	0.0148	0.07802	53386	77258	58749.13
2707525	chr6	rs3130552	31082127	G	A	0.683	0.676	1.0	0.0426954385276174	0.0092	3.539e-06	53386	77258	58749.13
2686253	chr6	rs3130978	31082188	G	A	0.692	0.685	1.0	0.0411995232473163	0.0093	9.012e-06	53386	77258	58749.13
2697827	chr6	rs3130979	31082197	G	C	0.692	0.685	1.0	0.0412954824071715	0.0093	8.544e-06	53386	77258	58749.13
2689875	chr6	rs3130553	31082285	A	G	0.516	0.518	1.01	0.0236969951765786	0.0086	0.005889	53386	77258	58749.13
2710666	chr6	rs3130554	31082304	T	G	0.518	0.52	1.01	0.0227003855207759	0.0086	0.008348	53386	77258	58749.13
2696285	chr6	rs6917517	31082361	C	T	0.825	0.834	1.0	-0.0246001168682327	0.0116	0.03342	53386	77258	58749.13
2716993	chr6	rs3130980	31082404	C	T	0.663	0.663	1.01	-0.0119005312583873	0.0091	0.1905	53386	77258	58749.13
2718287	chr6	rs3095300	31082476	C	T	0.797	0.784	1.01	0.0760995590558653	0.0107	1.006e-12	53386	77258	58749.13
2689984	chr6	rs3094221	31082734	G	A	0.488	0.497	1.0	-0.0235962138551867	0.0087	0.006378	53386	77258	58749.13
2700133	chr6	rs9263637	31082843	T	C	0.825	0.834	1.0	-0.0246001168682327	0.0116	0.03354	53386	77258	58749.13
2700617	chr6	rs3132555	31082910	C	G	0.274	0.272	0.997	0.0324962313421326	0.0097	0.0007803	53386	77258	58749.13
2711354	chr6	rs3095298	31082932	C	T	0.786	0.775	1.01	0.0709988581496884	0.0105	1.138e-11	53386	77258	58749.13
2691202	chr6	rs1042149	31082960	A	G	0.488	0.497	1.0	-0.0238010101859522	0.0087	0.006088	53386	77258	58749.13
2688728	chr6	rs3094220	31082987	A	G	0.786	0.775	1.01	0.0709988581496884	0.0105	1.088e-11	53386	77258	58749.13
2724541	chr6	rs9263641	31083022	C	T	0.825	0.834	1.0	-0.0246001168682327	0.0116	0.03319	53386	77258	58749.13
2721800	chr6	rs1042148	31083107	T	C	0.274	0.272	0.997	0.0323994240466592	0.0097	0.0008082	53386	77258	58749.13
2695224	chr6	rs1042147	31083156	A	G	0.488	0.497	1.0	-0.0239956055562207	0.0087	0.005666	53386	77258	58749.13
2696911	chr6	rs1042146	31083169	G	A	0.488	0.497	1.0	-0.0239956055562207	0.0087	0.005631	53386	77258	58749.13
2686580	chr6	rs3094219	31083286	G	A	0.488	0.497	1.0	-0.0239956055562207	0.0087	0.005685	53386	77258	58749.13
2705253	chr6	rs1042145	31083328	A	G	0.488	0.497	1.0	-0.0239956055562207	0.0087	0.005661	53386	77258	58749.13
2687805	chr6	rs1042141	31083466	C	G	0.488	0.497	1.0	-0.0239956055562207	0.0087	0.005576	53386	77258	58749.13
2699300	chr6	rs3094218	31083497	C	A	0.488	0.497	1.0	-0.0239956055562207	0.0087	0.005559	53386	77258	58749.13
2702914	chr6	rs3094217	31083656	G	A	0.488	0.497	1.0	-0.0239956055562207	0.0087	0.005485	53386	77258	58749.13
2715587	chr6	rs1042134	31083664	G	A	0.488	0.497	1.0	-0.0239956055562207	0.0087	0.00549	53386	77258	58749.13
2718816	chr6	rs3095297	31083729	A	C	0.676	0.676	1.01	-0.0052035148315978	0.0092	0.5692	53386	77258	58749.13
2722450	chr6	rs3130981	31083813	T	C	0.274	0.272	0.998	0.0326994961630157	0.0097	0.0007351	53386	77258	58749.13
2708516	chr6	rs3094216	31084048	A	G	0.785	0.774	1.01	0.0708963919750802	0.0104	1.156e-11	53386	77258	58749.13
2725832	chr6	rs3132554	31084163	A	G	0.488	0.497	1.0	-0.023401696181619	0.0087	0.006877	53386	77258	58749.13
2701664	chr6	rs1042127	31084170	A	C	0.812	0.822	1.0	-0.0328021562323804	0.0112	0.003378	53386	77258	58749.13
2713539	chr6	rs33941312	31084191	T	C	0.977	0.978	0.981	0.0465972853767823	0.0299	0.1186	51712	75815	57203.48
2699405	chr6	rs1042126	31084288	T	C	0.488	0.497	1.0	-0.0232993336544035	0.0087	0.007043	53386	77258	58749.13
2698606	chr6	rs1062470	31084435	G	A	0.676	0.676	1.01	-0.0049019951702315	0.0092	0.5934	53386	77258	58749.13
2688675	chr6	rs4713436	31084639	C	T	0.812	0.822	1.0	-0.0328021562323804	0.0112	0.003365	53386	77258	58749.13
2692053	chr6	rs3094215	31084684	G	A	0.488	0.497	1.0	-0.0235040691879941	0.0087	0.006746	53386	77258	58749.13
2717634	chr6	rs707913	31084787	A	G	0.785	0.782	1.0	-0.0137034650584925	0.0104	0.1886	53386	77258	58749.13
2686363	chr6	rs3130983	31084792	C	T	0.488	0.497	1.0	-0.0235040691879941	0.0087	0.006676	53386	77258	58749.13
2728859	chr6	rs575513907	31084964	T	C	0.274	0.272	0.998	0.0327962744150825	0.0097	0.0006912	53386	77258	58749.13
2711218	chr6	rs386580037	31085200	A	G	0.274	0.272	0.998	0.0327962744150825	0.0097	0.0006963	53386	77258	58749.13
2713798	chr6	rs386580036	31085269	A	G	0.274	0.272	0.998	0.0327962744150825	0.0097	0.0006934	53386	77258	58749.13
2690914	chr6	rs386525427	31085340	G	A	0.809	0.803	1.0	-0.0114047880634385	0.0109	0.2954	53386	77258	58749.13
2726780	chr6	rs540385376	31085382	C	A	0.488	0.497	1.0	-0.023401696181619	0.0087	0.007009	53386	77258	58749.13
2698751	chr6	rs541421140	31085547	G	C	0.488	0.497	1.0	-0.0232993336544035	0.0087	0.007271	53386	77258	58749.13
2711356	chr6	rs559450095	31085563	G	A	0.488	0.497	1.0	-0.0232993336544035	0.0087	0.007263	53386	77258	58749.13
2692446	chr6	rs530441172	31085641	C	T	0.488	0.497	1.0	-0.0231969816042026	0.0087	0.007418	53386	77258	58749.13
2719229	chr6	rs548445491	31085661	C	T	0.948	0.948	0.976	-0.0332982854015147	0.0197	0.09084	53386	77258	58749.13
2722762	chr6	rs563568552	31085700	C	T	0.787	0.776	1.01	0.0704957416116978	0.0105	1.752e-11	53386	77258	58749.13
2694210	chr6	rs530994319	31085701	G	A	0.676	0.676	1.01	-0.0049019951702315	0.0092	0.5929	53386	77258	58749.13
2694630	chr6	rs551894425	31085770	G	A	0.488	0.497	1.0	-0.0231969816042026	0.0087	0.007393	53386	77258	58749.13
2691938	chr6	rs528126971	31085824	C	A	0.812	0.822	1.0	-0.0326988269632397	0.0112	0.003515	53386	77258	58749.13
2728900	chr6	rs546583999	31085882	A	G	0.275	0.273	0.998	0.0323026073786261	0.0097	0.0008144	53386	77258	58749.13
2725249	chr6	rs386580035	31086048	G	A	0.787	0.776	1.01	0.0704957416116978	0.0105	1.756e-11	53386	77258	58749.13
2719776	chr6	rs532213042	31086377	C	G	0.599	0.597	1.0	0.0298014912367898	0.0088	0.0006681	53386	77258	58749.13
2693464	chr6	rs555542204	31086402	G	A	0.275	0.273	0.998	0.0323026073786261	0.0097	0.0008238	53386	77258	58749.13
2727272	chr6	rs535649109	31086617	C	T	0.398	0.393	0.78	0.0274011363479391	0.01	0.005966	53386	77258	58749.13
2725423	chr6	rs541134362	31086682	C	T	0.895	0.898	1.0	0.0066975214477213	0.0141	0.6356	53386	77258	58749.13
2698366	chr6	rs542151276	31086811	G	A	0.983	0.983	0.996	0.0575044650684261	0.0391	0.1412	40972	53036	43697.12
2701260	chr6	rs531055620	31086884	A	G	0.274	0.272	0.998	0.0324962313421326	0.0097	0.0007732	53386	77258	58749.13
2715073	chr6	rs9263665	31086986	C	G	0.938	0.941	1.0	-0.0170952954286372	0.0182	0.3477	53386	77258	58749.13
2695535	chr6	rs546348135	31086997	C	T	0.599	0.598	1.0	0.0295976364389436	0.0088	0.000728	53386	77258	58749.13
2724247	chr6	rs13201757	31087060	C	T	0.895	0.898	1.0	0.0071047017299317	0.0141	0.6174	53386	77258	58749.13
2715061	chr6	rs386579334	31087133	C	T	0.599	0.598	1.0	0.0295005481176215	0.0088	0.0007521	53386	77258	58749.13
2715665	chr6	rs386579333	31087240	C	T	0.275	0.273	0.998	0.0321960982163169	0.0097	0.000847	53386	77258	58749.13
2686186	chr6	rs9263669	31087276	A	C	0.938	0.941	1.0	-0.017502275136142	0.0182	0.3377	53386	77258	58749.13
2711723	chr6	rs566522801	31087286	C	T	0.676	0.675	1.01	-0.0038975857287134	0.0092	0.6668	53386	77258	58749.13
2696331	chr6	rs556943103	31087295	C	G	0.275	0.273	0.994	0.0324962313421326	0.0097	0.0007892	53386	77258	58749.13
2715785	chr6	rs541820233	31087354	C	T	0.676	0.675	1.01	-0.0040983869261633	0.0092	0.6511	53386	77258	58749.13
2712876	chr6	rs556888711	31087441	T	C	0.275	0.273	0.998	0.0321960982163169	0.0097	0.0008436	53386	77258	58749.13
2703111	chr6	rs575541684	31087496	G	A	0.275	0.273	0.998	0.0323026073786261	0.0097	0.0008298	53386	77258	58749.13
2697589	chr6	rs3091255	31087562	A	T	0.676	0.675	1.01	-0.0040983869261633	0.0092	0.6515	53386	77258	58749.13
2709890	chr6	rs3094210	31087598	G	A	0.599	0.598	1.01	0.029403450369242	0.0088	0.0007924	53386	77258	58749.13
2707822	chr6	rs539498676	31087809	C	G	0.599	0.598	1.01	0.029403450369242	0.0088	0.0007948	53386	77258	58749.13
2703716	chr6	rs386580034	31087908	T	G	0.275	0.273	0.998	0.0323026073786261	0.0097	0.0008225	53386	77258	58749.13
2726610	chr6	rs562436976	31087934	G	A	0.275	0.273	0.998	0.0323026073786261	0.0097	0.0008322	53386	77258	58749.13
2704993	chr6	rs533281725	31088037	T	C	0.275	0.273	0.998	0.0323026073786261	0.0097	0.0008319	53386	77258	58749.13
2709754	chr6	rs546626089	31088145	T	A	0.797	0.785	1.01	0.0749961490364056	0.0107	2.139e-12	53386	77258	58749.13
2705196	chr6	rs568115239	31088202	A	G	0.676	0.675	1.01	-0.0039979812872983	0.0092	0.6596	53386	77258	58749.13
2726229	chr6	rs535514769	31088232	A	G	0.275	0.273	0.998	0.0323026073786261	0.0097	0.0008264	53386	77258	58749.13
2700045	chr6	rs386564366	31088241	C	T	0.275	0.273	0.998	0.0323026073786261	0.0097	0.0008238	53386	77258	58749.13
2689516	chr6	rs386564365	31088325	A	G	0.275	0.273	0.998	0.0323026073786261	0.0097	0.0008236	53386	77258	58749.13
2701651	chr6	rs540151006	31088579	A	G	0.274	0.272	0.998	0.0326027085440124	0.0097	0.0007562	53386	77258	58749.13
2728765	chr6	rs558149109	31088671	A	G	0.599	0.598	1.01	0.029296631955588	0.0088	0.0008221	53386	77258	58749.13
2688282	chr6	rs573422310	31088856	T	C	0.275	0.273	0.999	0.0323026073786261	0.0097	0.0008271	53386	77258	58749.13
2697465	chr6	rs2239520	31088922	G	A	0.599	0.598	1.01	0.0291995144044279	0.0088	0.0008607	53386	77258	58749.13
2703121	chr6	rs573798277	31089037	G	C	0.676	0.675	1.01	-0.003797200248385	0.0091	0.6763	53386	77258	58749.13
2686768	chr6	rs553317370	31089125	A	G	0.275	0.273	0.998	0.0323026073786261	0.0097	0.0008338	53386	77258	58749.13
2713074	chr6	rs386496332	31089204	C	T	0.797	0.785	1.01	0.0748013031727843	0.0107	2.403e-12	53386	77258	58749.13
2703926	chr6	rs551694633	31089388	G	C	0.676	0.675	1.01	-0.0038975857287134	0.0092	0.6719	53386	77258	58749.13
2686726	chr6	rs2239522	31089389	G	A	0.676	0.675	1.01	-0.0038975857287134	0.0092	0.6729	53386	77258	58749.13
2718041	chr6	rs548774566	31089507	C	G	0.274	0.272	0.998	0.0329027196757078	0.0097	0.0006824	53386	77258	58749.13
2722361	chr6	rs567087569	31089595	G	C	0.812	0.822	1.0	-0.0319964709431669	0.0112	0.004289	53386	77258	58749.13
2715790	chr6	rs111199278	31089631	C	T	0.599	0.598	1.01	0.0291995144044279	0.0088	0.0008416	53386	77258	58749.13
2698034	chr6	rs386579266	31089982	A	G	0.274	0.272	0.998	0.0329994782631079	0.0097	0.0006495	53386	77258	58749.13
2706271	chr6	rs539439438	31090078	T	G	0.892	0.895	1.01	0.0099008246772624	0.0139	0.478	53386	77258	58749.13
2718384	chr6	rs558474186	31090288	C	T	0.599	0.597	1.0	0.0288983900426488	0.0088	0.0009645	53386	77258	58749.13
2701921	chr6	rs573469644	31090290	C	T	0.596	0.595	1.0	0.0284027945161868	0.0088	0.001168	53386	77258	58749.13
2711534	chr6	rs574266188	31090552	G	A	0.676	0.675	1.01	-0.0032954239497972	0.0091	0.7146	53386	77258	58749.13
2709194	chr6	rs544357589	31090599	C	T	0.676	0.675	1.01	-0.0033957590691798	0.0091	0.7126	53386	77258	58749.13
2700102	chr6	rs556285588	31090672	A	G	0.674	0.674	1.01	-0.0034961042567088	0.0091	0.7	53386	77258	58749.13
2685242	chr6	rs560052000	31090837	G	C	0.638	0.639	1.01	-0.0049019951702315	0.0089	0.5825	53386	77258	58749.13
2725248	chr6	rs541321853	31090843	T	G	0.676	0.675	1.01	-0.0039979812872983	0.0092	0.6636	53386	77258	58749.13
2707349	chr6	rs542485576	31090858	G	A	0.639	0.64	1.01	-0.005696192544881	0.0089	0.5263	53386	77258	58749.13
2684807	chr6	rs560776913	31090945	C	T	0.638	0.639	1.01	-0.0052035148315978	0.0089	0.5628	53386	77258	58749.13
2702113	chr6	rs550699064	31091070	C	T	0.676	0.675	1.01	-0.0042992284528324	0.0092	0.6413	53386	77258	58749.13
2715420	chr6	rs569246897	31091074	G	A	0.638	0.639	1.01	-0.0052035148315978	0.0089	0.5622	53386	77258	58749.13
2685007	chr6	rs386580033	31091163	G	A	0.638	0.639	1.01	-0.0054045784588597	0.0089	0.5451	53386	77258	58749.13
2726276	chr6	rs529060937	31091197	A	G	0.638	0.639	1.01	-0.0052035148315978	0.0089	0.5597	53386	77258	58749.13
2691065	chr6	rs534526282	31091273	G	C	0.638	0.639	1.01	-0.0052035148315978	0.0089	0.558	53386	77258	58749.13
2713288	chr6	rs538440646	31091328	G	A	0.962	0.964	0.992	-0.0112025145079934	0.023	0.6269	53386	77258	58749.13
2704284	chr6	rs556750647	31091409	C	G	0.676	0.675	1.01	-0.0043996643446871	0.0092	0.6299	53386	77258	58749.13
2701565	chr6	rs386579332	31091447	C	T	0.638	0.639	1.01	-0.005304041591906	0.0089	0.5495	53386	77258	58749.13
2727821	chr6	rs545052373	31091475	T	C	0.425	0.415	1.0	0.043595744117646	0.0087	5.625e-07	53386	77258	58749.13
2699422	chr6	rs553508316	31091531	G	T	0.68	0.68	1.01	-0.0054045784588597	0.0092	0.5583	53386	77258	58749.13
2703856	chr6	rs571982683	31091642	C	G	0.642	0.644	1.01	-0.0059979518036359	0.009	0.5011	53386	77258	58749.13
2706370	chr6	rs542544856	31091834	G	A	0.938	0.941	1.01	-0.0180010511095525	0.0182	0.3238	53386	77258	58749.13
2692138	chr6	rs560839399	31091862	A	G	0.675	0.675	1.01	-0.0045001103249234	0.0092	0.6255	53386	77258	58749.13
2711443	chr6	rs537435650	31091967	A	G	0.938	0.941	1.01	-0.0180010511095525	0.0182	0.3229	53386	77258	58749.13
2692018	chr6	rs545914110	31091992	A	G	0.478	0.487	1.0	-0.0170037478161859	0.0086	0.04843	53386	77258	58749.13
2688836	chr6	rs566788194	31092049	G	C	0.499	0.507	1.0	-0.0208968257129853	0.0086	0.01539	53386	77258	58749.13
2706457	chr6	rs527680481	31092124	G	A	0.804	0.813	0.994	-0.0239956055562207	0.011	0.02837	53386	77258	58749.13
2696145	chr6	rs538501512	31092541	A	G	0.58	0.585	1.01	-0.0095050300143049	0.0087	0.276	53386	77258	58749.13
2715876	chr6	rs556494266	31092547	A	G	0.58	0.585	1.01	-0.009696862978864	0.0087	0.2697	53386	77258	58749.13
2710572	chr6	rs553812965	31092669	G	A	0.68	0.68	1.01	-0.0054950702819798	0.0092	0.5491	53386	77258	58749.13
2686231	chr6	rs3095304	31092767	T	C	0.18	0.182	1.0	0.021898468701116	0.0112	0.0509	53386	77258	58749.13
2718836	chr6	rs3095302	31093066	G	A	0.58	0.585	1.01	-0.009696862978864	0.0087	0.269	53386	77258	58749.13
2717771	chr6	rs9263692	31093093	A	G	0.9	0.906	1.0	-0.0145960053074092	0.0146	0.3191	53386	77258	58749.13
2724736	chr6	rs3094200	31093132	A	G	0.58	0.585	1.01	-0.009696862978864	0.0087	0.2663	53386	77258	58749.13
2693638	chr6	rs6909321	31093190	G	A	0.897	0.9	1.01	0.0084045823438103	0.0142	0.5542	53386	77258	58749.13
2694452	chr6	rs3094199	31093326	A	G	0.276	0.274	0.996	0.0301993737308422	0.0097	0.001731	53386	77258	58749.13
2687880	chr6	rs3094198	31093327	A	G	0.58	0.586	1.01	-0.0106970095483354	0.0087	0.2227	53386	77258	58749.13
2725649	chr6	rs3095301	31093356	T	C	0.58	0.586	1.01	-0.0105959392134034	0.0087	0.224	53386	77258	58749.13
2726967	chr6	rs3131003	31093482	G	A	0.58	0.585	1.01	-0.0102018624845967	0.0087	0.2425	53386	77258	58749.13
2692058	chr6	rs3094197	31093485	A	G	0.277	0.275	0.997	0.0310043588626902	0.0096	0.001327	53386	77258	58749.13
2714692	chr6	rs111512144	31093505	G	A	0.935	0.938	0.998	-0.0347985055426955	0.0177	0.04925	53386	77258	58749.13
2706671	chr6	rs9263697	31093581	C	T	0.938	0.942	1.0	-0.0154994990469515	0.0183	0.395	53386	77258	58749.13
2687752	chr6	rs3815087	31093587	G	A	0.795	0.803	1.01	0.0001999800026662	0.0108	0.986	53386	77258	58749.13
2724934	chr6	rs9263699	31093699	G	A	0.795	0.803	1.01	-0.0001000050003333	0.0108	0.9897	53386	77258	58749.13
2696937	chr6	rs3778639	31093776	A	G	0.895	0.898	1.01	0.012096540947233	0.0141	0.3894	53386	77258	58749.13
2695828	chr6	rs3094196	31093947	A	G	0.775	0.774	1.0	-0.0164038098256767	0.0103	0.1098	53386	77258	58749.13
2703343	chr6	rs9263700	31093948	C	T	0.901	0.907	1.0	-0.0153979421800967	0.0147	0.294	53386	77258	58749.13
2715654	chr6	rs3778640	31094120	G	C	0.895	0.898	1.01	0.0125015292229252	0.0141	0.377	53386	77258	58749.13
2721571	chr6	rs12191595	31094129	T	C	0.977	0.977	0.985	0.0515957486436504	0.0298	0.08313	51712	75815	57203.48
2717221	chr6	rs9263701	31094154	G	T	0.795	0.803	1.01	9.99950003332973e-05	0.0108	0.996	53386	77258	58749.13
2701239	chr6	rs9263702	31094195	C	T	0.937	0.941	1.01	-0.017502275136142	0.0182	0.3358	53386	77258	58749.13
2703759	chr6	rs17190589	31094261	G	C	0.904	0.907	0.992	-0.027196494688472	0.0148	0.06605	53386	77258	58749.13
2703179	chr6	rs9263703	31094482	T	G	0.795	0.803	1.01	0.0001999800026662	0.0108	0.9837	53386	77258	58749.13
2710888	chr6	rs3130556	31094636	C	T	0.711	0.703	1.01	0.04149696667529	0.0095	1.2e-05	53386	77258	58749.13
2709096	chr6	rs12199460	31094728	A	G	0.895	0.898	1.01	0.0128964817350202	0.0141	0.3615	53386	77258	58749.13
2706367	chr6	rs17196961	31094803	G	T	0.897	0.899	1.01	0.0089993837968006	0.0142	0.5275	53386	77258	58749.13
2697993	chr6	rs10947137	31094971	A	C	0.914	0.918	1.0	-0.0505987987633697	0.0156	0.00115	53386	77258	58749.13
2724478	chr6	rs6931921	31095003	G	C	0.901	0.903	1.0	0.0077002766261879	0.0144	0.5926	53386	77258	58749.13
2699020	chr6	rs6931464	31095007	A	G	0.795	0.804	1.01	0.001099395443301	0.0108	0.9223	53386	77258	58749.13
2708373	chr6	rs6931633	31095051	C	T	0.795	0.804	1.01	0.0009995003330834	0.0108	0.9272	53386	77258	58749.13
2713297	chr6	rs6911408	31095066	T	C	0.795	0.803	1.01	0.0009995003330834	0.0108	0.9253	53386	77258	58749.13
2716486	chr6	rs6932086	31095088	G	A	0.895	0.898	1.01	0.0128964817350202	0.0141	0.3603	53386	77258	58749.13
2706743	chr6	rs9263706	31095210	C	T	0.901	0.907	1.0	-0.0147989665120717	0.0147	0.3122	53386	77258	58749.13
2701956	chr6	rs9263707	31095246	C	T	0.938	0.941	1.0	-0.0168003386783461	0.0182	0.3551	53386	77258	58749.13
2720900	chr6	rs9263708	31095270	T	C	0.798	0.785	1.01	0.0752002325629352	0.0107	1.971e-12	53386	77258	58749.13
2728753	chr6	rs6932435	31095285	G	C	0.795	0.803	1.01	0.0006997551142732	0.0108	0.9447	53386	77258	58749.13
2702892	chr6	rs3131004	31095294	A	G	0.482	0.472	1.0	0.0243022925229648	0.0086	0.004929	53386	77258	58749.13
2716362	chr6	rs553285862	31095420	A	G	0.796	0.804	1.01	0.0005998200719675	0.0108	0.9591	53386	77258	58749.13
2721812	chr6	rs568300279	31095461	A	C	0.795	0.804	1.01	0.0006997551142732	0.0108	0.9516	53386	77258	58749.13
2690022	chr6	rs535639670	31095466	T	A	0.795	0.804	1.01	0.0004998750416509	0.0108	0.9639	53386	77258	58749.13
2701313	chr6	rs9263714	31095605	T	C	0.847	0.853	0.871	0.0038027603329278	0.0131	0.7682	53386	77258	58749.13
2725050	chr6	rs9263715	31095801	G	A	0.795	0.803	1.01	0.0005998200719675	0.0108	0.9587	53386	77258	58749.13
2708768	chr6	rs9263716	31095816	A	T	0.795	0.803	1.01	0.0005998200719675	0.0108	0.9532	53386	77258	58749.13
2708476	chr6	rs3131005	31095864	G	A	0.276	0.274	0.995	0.0308977113278438	0.0097	0.001388	53386	77258	58749.13
2702365	chr6	rs113108526	31095942	G	A	0.912	0.916	1.0	-0.0411970648503382	0.0154	0.007444	53386	77258	58749.13
2687616	chr6	rs3909111	31096128	G	C	0.925	0.926	0.999	0.0078987227933553	0.0164	0.6275	53386	77258	58749.13
2696047	chr6	rs3909110	31096182	T	C	0.795	0.803	1.01	0.0008995952428359	0.0108	0.9339	53386	77258	58749.13
2697103	chr6	rs2844634	31096184	G	C	0.807	0.801	1.0	-0.0088994831870327	0.0108	0.41	53386	77258	58749.13
2711954	chr6	rs2844633	31096189	C	T	0.807	0.801	1.0	-0.0088994831870327	0.0108	0.4101	53386	77258	58749.13
2686397	chr6	rs3909109	31096367	A	G	0.797	0.805	1.01	-0.0014009809156281	0.0108	0.8937	53386	77258	58749.13
2725951	chr6	rs9263717	31096526	A	G	0.78	0.788	1.01	0.0049974917102918	0.0105	0.6319	53386	77258	58749.13
2717600	chr6	rs9263718	31096561	G	A	0.886	0.892	1.0	-0.0054950702819798	0.0138	0.6905	53386	77258	58749.13
2710554	chr6	rs9263719	31096575	C	T	0.885	0.891	1.0	-0.005304041591906	0.0138	0.7017	53386	77258	58749.13
2722605	chr6	rs9501055	31097052	G	A	0.834	0.841	1.01	0.0121953336998771	0.0116	0.2934	53386	77258	58749.13
2728785	chr6	rs3130558	31097183	C	G	0.277	0.275	0.998	0.0308977113278438	0.0096	0.001363	53386	77258	58749.13
2715905	chr6	rs3130559	31097301	C	T	0.783	0.78	1.0	-0.0152050125429676	0.0104	0.1434	53386	77258	58749.13
2684695	chr6	rs3130560	31097453	T	G	0.286	0.284	0.999	0.0287040681283552	0.0095	0.002573	53386	77258	58749.13
2694474	chr6	rs3734860	31097484	T	A	0.935	0.938	0.997	0.0049974917102918	0.0176	0.7768	53386	77258	58749.13
2721558	chr6	rs6906565	31097814	C	T	0.905	0.908	1.0	0.0077995046323818	0.0148	0.5952	53386	77258	58749.13
2706529	chr6	rs6906566	31097820	C	T	0.834	0.841	1.01	0.0119977384336167	0.0116	0.3012	53386	77258	58749.13
2688724	chr6	rs6906449	31097860	A	C	0.834	0.841	1.01	0.0121953336998771	0.0116	0.2961	53386	77258	58749.13
2713101	chr6	rs6929464	31097918	T	C	0.886	0.887	0.98	0.0140015196358136	0.0138	0.3076	53386	77258	58749.13
2724632	chr6	rs3131007	31098344	A	T	0.452	0.443	0.997	0.0170045988158238	0.0087	0.04954	53386	77258	58749.13
2686818	chr6	rs9766032	31098410	C	T	0.834	0.841	1.01	0.0125015292229252	0.0116	0.2823	53386	77258	58749.13
2701144	chr6	rs528878831	31098832	G	A	0.287	0.284	0.999	0.0295976364389436	0.0095	0.001918	53386	77258	58749.13
2688242	chr6	rs13200022	31098957	C	T	0.834	0.841	1.01	0.0126002819757385	0.0116	0.2799	53386	77258	58749.13
2697704	chr6	rs533214112	31099113	G	A	0.971	0.972	0.998	0.0238044133801613	0.0267	0.3743	51189	72087	55836.85
2710027	chr6	rs4959053	31099577	G	A	0.925	0.928	0.998	-0.0659047873877183	0.0166	7.012e-05	53386	77258	58749.13
2708030	chr6	rs568154722	31099761	G	A	0.925	0.928	0.997	-0.0654028946007014	0.0166	8.049e-05	53386	77258	58749.13
2710632	chr6	rs569456512	31099935	G	A	0.783	0.78	0.999	-0.0153979421800967	0.0104	0.1395	53386	77258	58749.13
2714894	chr6	rs10947139	31100160	A	G	0.834	0.841	1.01	0.0126002819757385	0.0116	0.2804	53386	77258	58749.13
2722600	chr6	rs11755601	31100247	T	C	0.834	0.841	1.01	0.0125015292229252	0.0116	0.2819	53386	77258	58749.13
2708774	chr6	rs13204986	31100275	G	C	0.901	0.905	1.0	0.0102968054773682	0.0145	0.4778	53386	77258	58749.13
2715163	chr6	rs543874490	31100402	A	G	0.834	0.841	1.01	0.0126002819757385	0.0116	0.2777	53386	77258	58749.13
2690509	chr6	rs562470954	31100768	T	C	0.301	0.297	0.997	0.0299956000353805	0.0094	0.001414	53386	77258	58749.13
2702631	chr6	rs533100620	31100776	C	T	0.933	0.936	0.998	0.0106035827841911	0.0174	0.5425	53386	77258	58749.13
2704495	chr6	rs559951725	31100869	G	A	0.783	0.792	1.0	-0.0093031403261444	0.0105	0.3789	53386	77258	58749.13
2709925	chr6	rs527476195	31100942	G	A	0.834	0.841	1.01	0.0123039944561641	0.0116	0.2921	53386	77258	58749.13
2720785	chr6	rs529345691	31101001	G	A	0.834	0.841	1.01	0.0126990249774084	0.0116	0.2753	53386	77258	58749.13
2716175	chr6	rs550711969	31101053	G	A	0.935	0.938	0.997	0.0034041991335623	0.0176	0.8461	53386	77258	58749.13
2722922	chr6	rs567109455	31101202	T	C	0.834	0.84	1.01	0.0127977582298607	0.0116	0.2696	53386	77258	58749.13
2697649	chr6	rs555916934	31101401	C	T	0.834	0.84	1.01	0.0126002819757385	0.0116	0.2791	53386	77258	58749.13
2690168	chr6	rs545017198	31101426	G	A	0.798	0.795	0.995	-0.0153979421800967	0.0107	0.1495	53386	77258	58749.13
2701326	chr6	rs542420252	31101583	G	A	0.902	0.908	1.0	-0.0331018715051171	0.0147	0.02459	53386	77258	58749.13
2721407	chr6	rs562775931	31101778	T	C	0.3	0.297	0.996	0.0288012338056278	0.0094	0.002254	53386	77258	58749.13
2726134	chr6	rs533351557	31101791	T	A	0.862	0.87	0.993	-0.046400022834317	0.0127	0.0002654	53386	77258	58749.13
2688917	chr6	rs9468872	31101849	A	G	0.834	0.84	1.01	0.0121953336998771	0.0116	0.296	53386	77258	58749.13
2685470	chr6	rs9468873	31101880	T	C	0.829	0.835	1.0	0.0126990249774084	0.0115	0.2693	53386	77258	58749.13
2713609	chr6	rs13212902	31101904	C	T	0.904	0.908	1.0	0.0077995046323818	0.0147	0.5975	53386	77258	58749.13
2689207	chr6	rs10947140	31102143	G	A	0.76	0.759	0.99	-0.0132980281439898	0.0101	0.1872	53386	77258	58749.13
2715985	chr6	rs9468874	31102241	G	A	0.742	0.742	0.988	-0.009696862978864	0.0099	0.3277	53386	77258	58749.13
2726824	chr6	rs61444472	31102305	A	G	0.981	0.982	0.978	-0.0099998320783335	0.043	0.8167	30570	46091	34223.14
2687003	chr6	rs111243857	31102373	C	T	0.904	0.909	0.992	-0.0331949048576409	0.0149	0.02593	53386	77258	58749.13
2709984	chr6	rs10456391	31102377	T	C	0.64	0.643	1.0	-0.001501126126267	0.009	0.8663	53386	77258	58749.13
2695602	chr6	rs115928361	31102423	C	T	0.947	0.951	0.995	-0.0292949370570243	0.0199	0.1395	53386	77258	58749.13
2700467	chr6	rs3130566	31102618	C	G	0.888	0.871	1.0	0.137498513185634	0.0134	8.33e-25	53386	77258	58749.13
2695975	chr6	rs3130567	31102672	T	C	0.641	0.644	1.0	-0.0012007205765188	0.009	0.8927	53386	77258	58749.13
2726866	chr6	rs1265102	31102781	A	G	0.796	0.791	0.993	-0.0052035148315978	0.0107	0.625	53386	77258	58749.13
2688760	chr6	rs3132566	31102790	G	T	0.888	0.871	1.0	0.137498513185634	0.0134	8.242000000000001e-25	53386	77258	58749.13
2687779	chr6	rs3130568	31102884	T	C	0.531	0.517	0.998	0.0565977011143899	0.0086	4.876e-11	53386	77258	58749.13
2685021	chr6	rs3130569	31102955	T	G	0.642	0.646	1.0	-0.0023026490626755	0.009	0.7977	53386	77258	58749.13
2703608	chr6	rs3132565	31102964	A	G	0.531	0.517	0.998	0.0565031992337321	0.0086	5.203e-11	53386	77258	58749.13
2717759	chr6	rs3130570	31103120	T	C	0.642	0.646	1.0	-0.0023026490626755	0.009	0.7972	53386	77258	58749.13
2687223	chr6	rs3094669	31103195	C	G	0.888	0.871	1.0	0.137603091994576	0.0134	8.202000000000001e-25	53386	77258	58749.13
2688643	chr6	rs3094668	31103272	G	T	0.642	0.646	1.0	-0.0023026490626755	0.009	0.7997	53386	77258	58749.13
2712996	chr6	rs13198298	31103589	C	T	0.903	0.907	1.0	0.0077995046323818	0.0147	0.5953	53386	77258	58749.13
2684591	chr6	rs3094667	31103604	C	T	0.642	0.646	1.0	-0.0024028846163103	0.009	0.7933	53386	77258	58749.13
2718763	chr6	rs3132563	31103655	A	G	0.642	0.646	1.0	-0.0022024235552	0.009	0.8062	53386	77258	58749.13
2700311	chr6	rs3132561	31103931	G	A	0.642	0.646	1.0	-0.0026033858701149	0.009	0.7716	53386	77258	58749.13
2708730	chr6	rs1265101	31104061	G	A	0.959	0.962	0.993	-0.02960390325858	0.0229	0.1964	51928	73384	56730.63
2720112	chr6	rs3094666	31104100	G	C	0.739	0.739	0.994	-0.0071958279818024	0.0098	0.4624	53386	77258	58749.13
2689149	chr6	rs3094665	31104855	G	C	0.739	0.739	0.994	-0.0069037763167944	0.0098	0.4807	53386	77258	58749.13
2695191	chr6	rs3094664	31104919	G	A	0.642	0.646	1.0	-0.0029042131473898	0.009	0.7443	53386	77258	58749.13
2712956	chr6	rs3132560	31104952	G	A	0.642	0.646	1.0	-0.0031048149534787	0.009	0.7313	53386	77258	58749.13
2685394	chr6	rs9263724	31104956	G	A	0.604	0.617	0.974	-0.0484972070855493	0.0089	5.956e-08	53386	77258	58749.13
2689768	chr6	rs12195316	31105005	G	A	0.903	0.907	1.0	0.0069954745123864	0.0147	0.6305	53386	77258	58749.13
2710222	chr6	rs74762922	31105011	A	G	0.954	0.956	0.992	-0.0099998320783335	0.0208	0.6322	53386	77258	58749.13
2685395	chr6	rs3131010	31105147	C	T	0.888	0.871	1.0	0.137001614433784	0.0134	1.03e-24	53386	77258	58749.13
2711624	chr6	rs3132559	31105265	A	G	0.49	0.497	0.973	-0.0334016766340304	0.0088	0.0001343	53386	77258	58749.13
2706648	chr6	rs1265100	31105310	A	G	0.845	0.838	0.996	-0.0046005663955682	0.0118	0.6966	53386	77258	58749.13
2688246	chr6	rs1265099	31105413	A	G	0.602	0.584	0.993	0.0518996105407571	0.0088	3.577e-09	53386	77258	58749.13
2692563	chr6	rs3132558	31105466	C	G	0.258	0.255	0.944	0.01600129372694	0.0102	0.1149	53386	77258	58749.13
2686852	chr6	rs2074478	31105633	C	T	0.187	0.187	0.982	0.0209979909956055	0.0112	0.05967	53386	77258	58749.13
2724198	chr6	rs2233954	31105672	G	A	0.971	0.971	0.999	0.0254045542217263	0.0257	0.3232	53321	76996	58644.97
2695764	chr6	rs2233952	31105891	A	G	0.119	0.12	0.946	0.0267003518299564	0.0138	0.05261	53386	77258	58749.13
2689600	chr6	rs2233950	31106065	C	T	0.965	0.965	0.91	-0.0733021430750498	0.0252	0.003685	52340	75423	57417.25
2691752	chr6	rs1265098	31106177	T	C	0.765	0.758	0.968	-0.0139975096438537	0.0103	0.1741	53386	77258	58749.13
2686334	chr6	rs3130573	31106268	A	G	0.663	0.656	0.995	0.0499038295281839	0.0091	4.213e-08	53386	77258	58749.13
2685382	chr6	rs3132557	31106409	A	G	0.58	0.57	0.983	0.0418998134646779	0.0088	1.734e-06	53386	77258	58749.13
2727925	chr6	rs1265097	31106459	C	A	0.889	0.896	1.0	-0.0406970023321042	0.0139	0.003551	53386	77258	58749.13
2699591	chr6	rs9263726	31106499	G	A	0.867	0.874	0.974	-0.0221024699079472	0.013	0.08884	53386	77258	58749.13
2708545	chr6	rs9501057	31106516	C	T	0.975	0.975	0.995	0.0168964476597299	0.0278	0.5439	53259	76943	58586.53
2710971	chr6	rs16898823	31106606	A	T	0.859	0.865	0.997	-0.0251024465608414	0.0125	0.04573	53386	77258	58749.13
2711904	chr6	rs1265095	31106643	G	A	0.474	0.477	1.0	0.0190964956909883	0.0087	0.0277	53386	77258	58749.13
2715588	chr6	rs1265094	31106893	A	G	0.493	0.495	0.997	0.0371030879515023	0.0086	1.708e-05	53386	77258	58749.13
2716881	chr6	rs2072108	31107031	T	C	0.975	0.975	0.995	0.017496047616751	0.0278	0.5301	53259	76943	58586.53
2702767	chr6	rs3094663	31107087	T	C	0.298	0.297	1.0	0.0193025022544974	0.0094	0.03964	53386	77258	58749.13
2698016	chr6	rs1265093	31107187	G	A	0.728	0.727	0.997	-0.0401035026973339	0.0097	3.66e-05	53386	77258	58749.13
2707108	chr6	rs2285804	31107204	G	C	0.975	0.975	0.996	0.0171029078996623	0.0278	0.5373	53259	76943	58586.53
2709879	chr6	rs3130464	31107245	A	G	0.298	0.297	1.0	0.0194005857039748	0.0094	0.03869	53386	77258	58749.13
2706735	chr6	rs2285803	31107258	T	C	0.298	0.297	1.0	0.0194005857039748	0.0094	0.0386	53386	77258	58749.13
2694122	chr6	rs1265092	31107317	C	T	0.683	0.678	1.0	0.0485996698360624	0.0092	1.463e-07	53386	77258	58749.13
2685540	chr6	rs2233946	31107338	C	G	0.84	0.847	0.994	-0.0208968257129853	0.0118	0.07824	53386	77258	58749.13
2685177	chr6	rs2233945	31107361	C	A	0.84	0.847	0.994	-0.0208968257129853	0.0118	0.0784	53386	77258	58749.13
2688272	chr6	rs1063646	31107648	C	T	0.831	0.839	0.994	-0.0243029385231735	0.0116	0.03614	53386	77258	58749.13
2700641	chr6	rs1966	31107733	C	T	0.804	0.801	1.0	-0.0316041926269978	0.0108	0.00355	53386	77258	58749.13
2717581	chr6	rs2233940	31107922	C	T	0.977	0.977	0.986	0.0473987203698754	0.0294	0.1072	52947	76811	58306.18
2719591	chr6	rs1265091	31108129	C	T	0.812	0.823	0.992	-0.0270012755029434	0.0112	0.01564	53386	77258	58749.13
2712729	chr6	rs1265090	31108169	G	A	0.881	0.874	1.0	-0.0029042131473898	0.0132	0.8284	53386	77258	58749.13
2701080	chr6	rs7771067	31108306	G	A	0.831	0.839	0.994	-0.0243029385231735	0.0116	0.03629	53386	77258	58749.13
2705323	chr6	rs3130454	31108485	G	A	0.299	0.297	1.0	0.0198026272961797	0.0094	0.03494	53386	77258	58749.13
2700687	chr6	rs7757012	31108562	T	C	0.831	0.839	0.994	-0.0242004837056584	0.0116	0.03639	53386	77258	58749.13
2697990	chr6	rs1265089	31108607	G	A	0.804	0.8	1.0	-0.0313049258284153	0.0108	0.003882	53386	77258	58749.13
2705214	chr6	rs114240643	31108628	A	G	0.924	0.927	0.995	-0.0707014731729843	0.0165	1.764e-05	53386	77258	58749.13
2700580	chr6	rs9500876	31108648	C	G	0.975	0.975	0.996	0.0178988554877579	0.0278	0.5192	53259	76943	58586.53
2716274	chr6	rs9263733	31108829	C	T	0.97	0.971	0.996	0.0075017910703226	0.0264	0.7765	51254	72345	55940.69
2713856	chr6	rs62398818	31109070	G	A	0.975	0.975	0.996	0.0179970767016546	0.0278	0.5174	53259	76943	58586.53
2691746	chr6	rs9263737	31109545	G	C	0.804	0.812	0.989	-0.0138961051921114	0.011	0.2042	53386	77258	58749.13
2702191	chr6	rs16898844	31109693	C	T	0.975	0.975	0.996	0.0179970767016546	0.0278	0.5178	53259	76943	58586.53
2688888	chr6	rs9263738	31109767	T	C	0.831	0.839	0.994	-0.0242004837056584	0.0116	0.03686	53386	77258	58749.13
2708088	chr6	rs1265087	31109810	G	A	0.692	0.686	0.999	0.0518046636160167	0.0093	2.534e-08	53386	77258	58749.13
2705048	chr6	rs386525443	31109882	G	T	0.496	0.498	0.997	0.0356952753244514	0.0086	3.537e-05	53386	77258	58749.13
2701236	chr6	rs3132540	31109943	A	G	0.203	0.206	1.0	0.0150954876453349	0.0107	0.1585	53386	77258	58749.13
2707131	chr6	rs2523833	31109947	C	T	0.693	0.686	0.999	0.0517002115855168	0.0093	2.712e-08	53386	77258	58749.13
2705648	chr6	rs1576	31110391	G	C	0.692	0.686	0.999	0.0517002115855168	0.0093	2.668e-08	53386	77258	58749.13
2705497	chr6	rs1265085	31110671	G	C	0.804	0.801	1.0	-0.0318003125497978	0.0108	0.003321	53386	77258	58749.13
2713308	chr6	rs12364	31110786	T	A	0.831	0.839	0.994	-0.0240980393840575	0.0116	0.03736	53386	77258	58749.13
2708570	chr6	rs2073718	31110969	C	T	0.975	0.975	0.996	0.0177023841130051	0.0278	0.523	53259	76943	58586.53
2714594	chr6	rs130074	31111174	C	A	0.975	0.975	0.996	0.0173977771764203	0.0278	0.5319	53259	76943	58586.53
2706828	chr6	rs130073	31111180	T	C	0.299	0.297	1.0	0.0197045832743354	0.0094	0.03616	53386	77258	58749.13
2725551	chr6	rs9263739	31111356	C	T	0.831	0.839	0.993	-0.0242004837056584	0.0116	0.03692	53386	77258	58749.13
2718633	chr6	rs9263740	31111400	T	C	0.802	0.811	0.994	-0.0143017847108596	0.0109	0.1903	53386	77258	58749.13
2722433	chr6	rs1265082	31111606	G	A	0.88	0.873	1.0	-0.0023026490626755	0.0131	0.86	53386	77258	58749.13
2710065	chr6	rs3131011	31111625	T	C	0.204	0.207	1.0	0.0160997014894237	0.0107	0.1318	53386	77258	58749.13
2697407	chr6	rs1265081	31111675	C	A	0.495	0.497	1.0	0.0361004656247227	0.0086	2.845e-05	53386	77258	58749.13
2689722	chr6	rs9501058	31111710	C	G	0.975	0.975	0.996	0.0167981182758809	0.0278	0.5444	53259	76943	58586.53
2719283	chr6	rs1265080	31112075	G	A	0.495	0.497	0.999	0.0361969153118182	0.0086	2.687e-05	53386	77258	58749.13
2706647	chr6	rs1265079	31112108	G	T	0.693	0.686	0.998	0.0518046636160167	0.0093	2.524e-08	53386	77258	58749.13
2686348	chr6	rs9263741	31112213	A	C	0.831	0.839	0.993	-0.0243029385231735	0.0116	0.03573	53386	77258	58749.13
2723009	chr6	rs11967883	31112354	C	T	0.975	0.975	0.996	0.017496047616751	0.0278	0.5279	53259	76943	58586.53
2726109	chr6	rs130072	31112484	C	T	0.912	0.916	1.0	-0.039104719880761	0.0154	0.01103	53386	77258	58749.13
2703690	chr6	rs1265078	31112602	G	C	0.693	0.686	0.999	0.0518046636160167	0.0093	2.522e-08	53386	77258	58749.13
2703220	chr6	rs130079	31112737	C	A	0.781	0.77	1.0	0.0802980596838212	0.0103	7.975e-15	53386	77258	58749.13
2694213	chr6	rs3094226	31112899	C	T	0.246	0.249	1.0	0.0170045988158238	0.01	0.08958	53386	77258	58749.13
2724633	chr6	rs2073719	31112925	C	T	0.246	0.249	1.0	0.0170045988158238	0.01	0.08976	53386	77258	58749.13
2720173	chr6	rs3132539	31113030	A	G	0.204	0.207	1.0	0.0160997014894237	0.0107	0.1338	53386	77258	58749.13
2728829	chr6	rs3094225	31113052	G	A	0.271	0.274	1.0	0.0133998200630165	0.0097	0.168	53386	77258	58749.13
2726300	chr6	rs1265076	31113083	G	A	0.693	0.686	0.999	0.0518046636160167	0.0093	2.518e-08	53386	77258	58749.13
2724720	chr6	rs3130575	31113106	A	G	0.246	0.249	1.0	0.0170045988158238	0.01	0.08946	53386	77258	58749.13
2713854	chr6	rs1265075	31113113	C	A	0.922	0.914	0.988	-0.0067024110596754	0.0161	0.6765	52493	75664	57604.43
2727237	chr6	rs112320574	31113149	T	A	0.958	0.958	0.998	-0.0172987645783295	0.0216	0.4247	53386	77258	58749.13
2693232	chr6	rs1265074	31113214	C	A	0.804	0.801	1.0	-0.0322959448008212	0.0108	0.002868	53386	77258	58749.13
2686825	chr6	rs568982700	31113276	G	A	0.378	0.384	1.0	0.0155977206230546	0.0089	0.07766	53386	77258	58749.13
2690671	chr6	rs9263745	31113326	G	A	0.84	0.847	0.993	-0.0208049294331883	0.0119	0.07977	53386	77258	58749.13
2690788	chr6	rs3132538	31113842	A	G	0.203	0.206	1.0	0.0147999386115992	0.0107	0.1682	53386	77258	58749.13
2728603	chr6	rs17190638	31113879	T	C	0.948	0.951	1.0	-0.0235040691879941	0.0198	0.235	53386	77258	58749.13
2696540	chr6	rs746646	31113940	T	C	0.693	0.686	0.999	0.0517002115855168	0.0093	2.789e-08	53386	77258	58749.13
2695061	chr6	rs3132537	31114019	A	G	0.299	0.298	1.0	0.0193025022544974	0.0094	0.03949	53386	77258	58749.13
2693042	chr6	rs746647	31114182	A	G	0.693	0.686	0.999	0.0515957486436504	0.0093	2.855e-08	53386	77258	58749.13
2686672	chr6	rs2240066	31114335	A	G	0.952	0.955	0.995	-0.0722051682492376	0.0206	0.0004689	53386	77258	58749.13
2706257	chr6	rs9263748	31114448	C	T	0.831	0.839	0.993	-0.0242004837056584	0.0116	0.03649	53386	77258	58749.13
2713091	chr6	rs2240065	31114449	C	T	0.206	0.208	0.999	0.0156961681063242	0.0107	0.141	53386	77258	58749.13
2686907	chr6	rs9263749	31114515	G	A	0.831	0.839	0.993	-0.0242004837056584	0.0116	0.03665	53386	77258	58749.13
2688664	chr6	rs2240064	31114573	G	A	0.468	0.458	0.998	0.0291023874205329	0.0086	0.0007229	53386	77258	58749.13
2697072	chr6	rs9263750	31114655	T	C	0.827	0.836	0.993	-0.0194988734340555	0.0115	0.08939	53386	77258	58749.13
2704092	chr6	rs9263751	31114724	A	C	0.827	0.836	0.993	-0.0196008476550609	0.0115	0.08919	53386	77258	58749.13
2702915	chr6	rs2240063	31114745	T	C	0.471	0.462	0.999	0.0267977123853779	0.0086	0.001877	53386	77258	58749.13
2707841	chr6	rs2240062	31114762	A	G	0.204	0.207	1.0	0.0159028762794155	0.0107	0.1378	53386	77258	58749.13
2686411	chr6	rs117335980	31114846	G	A	0.948	0.951	1.0	-0.0235040691879941	0.0198	0.2355	53386	77258	58749.13
2687672	chr6	rs2240061	31114848	T	C	0.975	0.975	0.996	0.0177023841130051	0.0278	0.525	53259	76943	58586.53
2721066	chr6	rs1265071	31114855	A	C	0.781	0.77	1.0	0.0800027068735152	0.0103	9.562e-15	53386	77258	58749.13
2703801	chr6	rs2240060	31114900	A	G	0.299	0.297	1.0	0.0194986595340326	0.0094	0.03784	53386	77258	58749.13
2702814	chr6	rs138598988	31115032	C	T	0.912	0.916	1.0	-0.0386992491392765	0.0154	0.01172	53386	77258	58749.13
2710571	chr6	rs6903261	31115307	A	G	0.831	0.839	0.993	-0.0243951568347216	0.0116	0.03553	53386	77258	58749.13
2715371	chr6	rs3131012	31115441	T	C	0.471	0.462	1.0	0.027196791588428	0.0086	0.001568	53386	77258	58749.13
2688631	chr6	rs3131013	31115604	T	C	0.299	0.297	1.0	0.0199006617063362	0.0094	0.03395	53386	77258	58749.13
2711211	chr6	rs9263756	31115655	C	T	0.827	0.836	0.993	-0.0198048272985997	0.0115	0.08566	53386	77258	58749.13
2715832	chr6	rs1265069	31115700	A	G	0.693	0.686	0.999	0.0518046636160167	0.0093	2.611e-08	53386	77258	58749.13
2719305	chr6	rs1265068	31115711	C	T	0.804	0.8	1.0	-0.0316970867432546	0.0108	0.003421	53386	77258	58749.13
2727857	chr6	rs9263758	31115874	A	G	0.299	0.297	1.0	0.0197045832743354	0.0094	0.03563	53386	77258	58749.13
2723719	chr6	rs17197031	31116133	A	C	0.912	0.916	1.0	-0.0388032003238938	0.0154	0.01156	53386	77258	58749.13
2686211	chr6	rs1265067	31116142	G	A	0.693	0.686	0.998	0.0518996105407571	0.0093	2.497e-08	53386	77258	58749.13
2706666	chr6	rs130071	31116210	G	A	0.723	0.716	0.997	0.0522982892110339	0.0096	4.828e-08	53386	77258	58749.13
2692172	chr6	rs130070	31116220	G	A	0.84	0.847	0.993	-0.0208968257129853	0.0119	0.07743	53386	77258	58749.13
2721939	chr6	rs130069	31116245	C	T	0.948	0.951	1.0	-0.0235040691879941	0.0198	0.236	53386	77258	58749.13
2716415	chr6	rs130068	31116246	G	A	0.557	0.557	1.0	0.0270994698817177	0.0087	0.001716	53386	77258	58749.13
2711703	chr6	rs2027937	31116502	C	T	0.924	0.927	0.996	-0.0707014731729843	0.0164	1.706e-05	53386	77258	58749.13
2724414	chr6	rs3132535	31116526	A	G	0.308	0.305	1.0	0.0219962978718961	0.0093	0.01815	53386	77258	58749.13
2709975	chr6	rs3131014	31116627	G	A	0.758	0.757	0.996	-0.0263953113595316	0.0101	0.008825	53386	77258	58749.13
2726654	chr6	rs9263761	31116739	A	G	0.204	0.206	1.0	0.0161980995687726	0.0107	0.1301	53386	77258	58749.13
2695644	chr6	rs9263766	31117015	G	A	0.84	0.847	0.993	-0.0209989425960583	0.0119	0.07686	53386	77258	58749.13
2686658	chr6	rs2022084	31117053	A	G	0.255	0.257	1.0	0.0197045832743354	0.0099	0.04536	53386	77258	58749.13
2702218	chr6	rs1265115	31117075	C	A	0.673	0.676	0.995	-0.0282965991551138	0.0092	0.002016	53386	77258	58749.13
2721896	chr6	rs1265114	31117188	C	T	0.693	0.686	0.999	0.0520989697439806	0.0093	2.138e-08	53386	77258	58749.13
2703251	chr6	rs3094227	31117378	A	C	0.206	0.208	1.0	0.0160997014894237	0.0107	0.1322	53386	77258	58749.13
2701847	chr6	rs1265113	31117577	C	G	0.88	0.873	1.0	-0.0024028846163103	0.0131	0.8557	53386	77258	58749.13
2687566	chr6	rs3132533	31117578	A	G	0.415	0.409	0.999	0.0266029817945341	0.0087	0.002323	53386	77258	58749.13
2726459	chr6	rs3130498	31117619	T	C	0.255	0.257	1.0	0.0199006617063362	0.0099	0.0442	53386	77258	58749.13
2685698	chr6	rs112640945	31117673	C	T	0.912	0.916	1.0	-0.0383043331577141	0.0154	0.01281	53386	77258	58749.13
2726160	chr6	rs113932411	31117695	G	A	0.912	0.916	1.0	-0.0385953087593848	0.0154	0.01192	53386	77258	58749.13
2726093	chr6	rs1265112	31118019	T	C	0.693	0.686	0.998	0.0518046636160167	0.0093	2.55e-08	53386	77258	58749.13
2713532	chr6	rs130067	31118511	T	G	0.804	0.8	1.0	-0.0316041926269978	0.0108	0.003535	53386	77258	58749.13
2710392	chr6	rs130078	31118565	C	G	0.255	0.257	1.0	0.0199006617063362	0.0099	0.04405	53386	77258	58749.13
2724589	chr6	rs11540822	31118898	A	T	0.913	0.917	1.0	-0.0413950753663857	0.0154	0.007289	53386	77258	58749.13
2715976	chr6	rs2517985	31118942	T	C	0.693	0.686	0.998	0.0515957486436504	0.0093	2.937e-08	53386	77258	58749.13
2691047	chr6	rs9263768	31119049	C	T	0.84	0.847	0.991	-0.020498669477346	0.0119	0.08425	53386	77258	58749.13
2698736	chr6	rs114922326	31119207	C	T	0.948	0.951	1.0	-0.0235962138551867	0.0198	0.2333	53386	77258	58749.13
2687024	chr6	rs59044818	31119310	C	T	0.972	0.972	0.995	0.0358014124633833	0.0262	0.1709	53324	77004	58649.46
2726120	chr6	rs60483630	31119351	G	A	0.975	0.975	0.996	0.0182033098538737	0.0278	0.5127	53259	76943	58586.53
2690558	chr6	rs1265111	31119380	G	A	0.693	0.686	0.998	0.0518046636160167	0.0093	2.562e-08	53386	77258	58749.13
2687789	chr6	rs1265110	31119422	C	T	0.88	0.873	1.0	-0.002002002670673	0.0131	0.8809	53386	77258	58749.13
2691876	chr6	rs72863043	31119445	C	T	0.912	0.916	1.0	-0.0385017716536664	0.0154	0.01213	53386	77258	58749.13
2713136	chr6	rs1265109	31119589	G	T	0.726	0.726	0.999	-0.0270012755029434	0.0096	0.00516	53386	77258	58749.13
2686443	chr6	rs9263769	31119716	G	T	0.84	0.847	0.993	-0.0208968257129853	0.0119	0.07837	53386	77258	58749.13
2717223	chr6	rs1265108	31119869	C	T	0.635	0.639	1.0	-0.0335050785573982	0.009	0.0001878	53386	77258	58749.13
2698057	chr6	rs3130499	31119889	T	C	0.255	0.257	1.0	0.0199006617063362	0.0099	0.04404	53386	77258	58749.13
2726088	chr6	rs3130500	31119976	T	A	0.259	0.26	1.0	0.0167981182758809	0.0098	0.08676	53386	77258	58749.13
2711600	chr6	rs9263773	31120240	T	C	0.364	0.359	0.998	0.023003381764963	0.009	0.01061	53386	77258	58749.13
2713695	chr6	rs2240059	31120614	C	T	0.259	0.26	1.0	0.0168964476597299	0.0098	0.08585	53386	77258	58749.13
2699417	chr6	rs55898325	31120711	C	A	0.924	0.927	0.995	-0.0706048843675517	0.0165	1.801e-05	53386	77258	58749.13
2718514	chr6	rs72856706	31120729	C	T	0.912	0.916	1.0	-0.0385953087593848	0.0154	0.012	53386	77258	58749.13
2711200	chr6	rs56205037	31120768	C	T	0.924	0.927	0.995	-0.0704975744133774	0.0165	1.815e-05	53386	77258	58749.13
2728895	chr6	rs116623790	31120794	G	A	0.948	0.951	1.0	-0.0236986067778773	0.0198	0.2313	53386	77258	58749.13
2711094	chr6	rs9263774	31120841	G	C	0.84	0.847	0.993	-0.0208049294331883	0.0119	0.07879	53386	77258	58749.13
2722920	chr6	rs9263775	31120901	C	T	0.84	0.847	0.993	-0.0208049294331883	0.0119	0.07868	53386	77258	58749.13
2697018	chr6	rs9263776	31121026	C	T	0.84	0.847	0.993	-0.0208049294331883	0.0119	0.07872	53386	77258	58749.13
2714790	chr6	rs111837807	31121232	T	C	0.912	0.916	1.0	-0.0385953087593848	0.0154	0.0121	53386	77258	58749.13
2724193	chr6	rs112785163	31121381	G	C	0.912	0.916	1.0	-0.0385953087593848	0.0154	0.01211	53386	77258	58749.13
2710005	chr6	rs143334143	31121426	G	A	0.912	0.916	1.0	-0.0385953087593848	0.0154	0.0121	53386	77258	58749.13
2688523	chr6	rs9263777	31121489	T	C	0.84	0.847	0.993	-0.0208049294331883	0.0119	0.07906	53386	77258	58749.13
2724220	chr6	rs3130450	31121513	C	T	0.255	0.257	1.0	0.0199006617063362	0.0099	0.04319	53386	77258	58749.13
2709988	chr6	rs149656636	31121517	T	C	0.947	0.951	1.0	-0.0236986067778773	0.0198	0.2321	53386	77258	58749.13
2725471	chr6	rs1265107	31121529	G	T	0.88	0.873	1.0	-0.0021022080918702	0.0131	0.8753	53386	77258	58749.13
2708219	chr6	rs6901657	31121600	C	T	0.972	0.972	0.994	0.0352995739869328	0.0262	0.1778	53324	77004	58649.46
2696810	chr6	rs3094662	31121945	A	C	0.8	0.787	1.0	0.0900966127514373	0.0107	3.209e-17	53386	77258	58749.13
2717467	chr6	rs72856713	31121958	C	G	0.912	0.916	1.0	-0.0385017716536664	0.0154	0.01218	53386	77258	58749.13
2705132	chr6	rs2073717	31122126	G	C	0.415	0.409	0.999	0.0267003518299564	0.0087	0.002296	53386	77258	58749.13
2687545	chr6	rs130066	31122315	G	C	0.584	0.571	0.999	0.0377966226945664	0.0087	1.45e-05	53386	77258	58749.13
2726807	chr6	rs130077	31122330	G	A	0.84	0.847	0.993	-0.0208049294331883	0.0119	0.07896	53386	77258	58749.13
2709921	chr6	rs130076	31122482	G	A	0.8	0.787	1.0	0.0899960849805562	0.0107	3.445e-17	53386	77258	58749.13
2712529	chr6	rs130065	31122500	G	A	0.804	0.79	1.0	0.0914025549733078	0.0108	1.886e-17	53386	77258	58749.13
2699522	chr6	rs130075	31122502	C	T	0.95	0.951	0.997	-0.0277001306422786	0.02	0.1651	53386	77258	58749.13
2687472	chr6	rs2073716	31122997	C	G	0.972	0.972	0.994	0.0352995739869328	0.0262	0.177	53324	77004	58649.46
2717015	chr6	rs112279190	31123147	C	T	0.912	0.916	1.0	-0.0386992491392765	0.0154	0.01175	53386	77258	58749.13
2693471	chr6	rs3130451	31123242	A	G	0.255	0.257	1.0	0.0199986865066891	0.0099	0.04256	53386	77258	58749.13
2704281	chr6	rs113129896	31123359	C	G	0.912	0.916	1.0	-0.0388032003238938	0.0154	0.01149	53386	77258	58749.13
2707222	chr6	rs9263781	31123416	T	C	0.84	0.847	0.992	-0.0207028323592018	0.0119	0.08072	53386	77258	58749.13
2718739	chr6	rs9263782	31123554	G	A	0.84	0.847	0.992	-0.0207028323592018	0.0119	0.08098	53386	77258	58749.13
2702432	chr6	rs17197080	31124211	C	T	0.947	0.951	1.0	-0.0236986067778773	0.0198	0.2312	53386	77258	58749.13
2723296	chr6	rs16898861	31124491	C	T	0.947	0.951	1.0	-0.0236986067778773	0.0198	0.2311	53386	77258	58749.13
2686208	chr6	rs3130453	31124849	C	T	0.529	0.519	0.999	0.0332026408277183	0.0086	0.0001163	53386	77258	58749.13
2702235	chr6	rs743401	31125158	C	T	0.412	0.406	0.999	0.0267977123853779	0.0088	0.002186	53386	77258	58749.13
2728111	chr6	rs72856718	31125257	C	A	0.912	0.916	1.0	-0.0388032003238938	0.0154	0.0115	53386	77258	58749.13
2709581	chr6	rs72856720	31125402	C	G	0.912	0.916	1.0	-0.0388032003238938	0.0154	0.0115	53386	77258	58749.13
2718376	chr6	rs12529697	31125407	G	A	0.924	0.927	0.995	-0.0701006276794891	0.0165	2.063e-05	53386	77258	58749.13
2685781	chr6	rs2239524	31125569	T	G	0.412	0.406	0.999	0.0267977123853779	0.0088	0.002177	53386	77258	58749.13
2708831	chr6	rs720466	31125705	C	G	0.777	0.767	1.0	0.0796980328953936	0.0103	9.656e-15	53386	77258	58749.13
2688784	chr6	rs720465	31125777	C	A	0.704	0.698	1.0	0.0434042576072856	0.0094	3.832e-06	53386	77258	58749.13
2728778	chr6	rs9263785	31125823	T	G	0.84	0.847	0.992	-0.020498669477346	0.0119	0.08425	53386	77258	58749.13
2725964	chr6	rs16898870	31125961	T	C	0.948	0.951	1.0	-0.0236986067778773	0.0198	0.2329	53386	77258	58749.13
2700623	chr6	rs3130455	31125978	A	T	0.8	0.787	1.0	0.0897035830817786	0.0107	4.412e-17	53386	77258	58749.13
2702825	chr6	rs720468	31125993	C	G	0.912	0.916	1.0	-0.0388032003238938	0.0154	0.01157	53386	77258	58749.13
2685857	chr6	rs9263786	31126230	T	C	0.84	0.847	0.992	-0.0203966036652218	0.0119	0.08475	53386	77258	58749.13
2708231	chr6	rs17197087	31126232	C	T	0.909	0.913	1.0	-0.0306035477981776	0.0151	0.04274	53386	77258	58749.13
2699455	chr6	rs3130456	31126252	C	A	0.415	0.409	0.999	0.0266029817945341	0.0087	0.002338	53386	77258	58749.13
2697718	chr6	rs17197101	31126409	G	T	0.909	0.913	1.0	-0.0302015087331214	0.0151	0.04531	53386	77258	58749.13
2705971	chr6	rs17197108	31126697	C	A	0.912	0.916	1.0	-0.0388032003238938	0.0154	0.01159	53386	77258	58749.13
2715243	chr6	rs3095239	31126790	A	G	0.5	0.491	0.999	0.0372957847436969	0.0086	1.446e-05	53386	77258	58749.13
2726082	chr6	rs3094187	31126944	C	T	0.504	0.494	0.999	0.0352995739869328	0.0086	3.985e-05	53386	77258	58749.13
2694974	chr6	rs17190769	31127037	C	T	0.953	0.954	0.997	-0.0306963490025976	0.0206	0.1364	53386	77258	58749.13
2726611	chr6	rs1150765	31127562	C	T	0.777	0.767	1.0	0.0795964542711428	0.0103	1.053e-14	53386	77258	58749.13
2726161	chr6	rs6905862	31127602	G	A	0.581	0.568	0.998	0.0377003271828256	0.0087	1.525e-05	53386	77258	58749.13
2694579	chr6	rs74633760	31127694	A	G	0.912	0.916	1.0	-0.0386992491392765	0.0154	0.01171	53386	77258	58749.13
2728427	chr6	rs72856721	31127800	G	T	0.912	0.916	1.0	-0.0386992491392765	0.0154	0.01173	53386	77258	58749.13
2702811	chr6	rs6929434	31127947	T	A	0.947	0.951	1.0	-0.0238010101859522	0.0198	0.2306	53386	77258	58749.13
2705874	chr6	rs9263787	31128244	T	A	0.412	0.406	0.998	0.0267977123853779	0.0088	0.00219	53386	77258	58749.13
2713654	chr6	rs9263788	31128259	A	G	0.204	0.207	1.0	0.016296487966892	0.0107	0.1288	53386	77258	58749.13
2706269	chr6	rs9263789	31128329	G	A	0.83	0.837	0.998	-0.0409990935346932	0.0115	0.0003742	53386	77258	58749.13
2696570	chr6	rs9263790	31128411	C	T	0.84	0.847	0.992	-0.0203047533403643	0.0119	0.08765	53386	77258	58749.13
2725258	chr6	rs3130934	31128552	A	C	0.34	0.338	1.0	0.0304031059110447	0.0091	0.000825	53386	77258	58749.13
2710196	chr6	rs114881571	31128605	C	T	0.912	0.916	1.0	-0.0386992491392765	0.0154	0.01178	53386	77258	58749.13
2693801	chr6	rs9263792	31128673	G	A	0.84	0.847	0.992	-0.0203047533403643	0.0119	0.08633	53386	77258	58749.13
2688140	chr6	rs2073721	31129616	A	G	0.252	0.254	1.0	0.0205964297986501	0.0099	0.03762	53386	77258	58749.13
2697266	chr6	rs2073724	31129707	C	T	0.912	0.916	1.0	-0.0386992491392765	0.0154	0.01182	53386	77258	58749.13
2727954	chr6	rs9263794	31130019	A	G	0.839	0.847	0.992	-0.0197028322758684	0.0118	0.09535	53386	77258	58749.13
2727477	chr6	rs2073723	31130078	T	C	0.252	0.254	1.0	0.0198026272961797	0.0099	0.04575	53386	77258	58749.13
2685239	chr6	rs1065461	31130502	T	C	0.253	0.254	1.0	0.0209000641077417	0.0099	0.03465	53386	77258	58749.13
2685492	chr6	rs1419881	31130593	G	A	0.556	0.543	0.999	0.0394995204367644	0.0087	4.904e-06	53386	77258	58749.13
2718451	chr6	rs1841	31130760	A	G	0.924	0.927	0.995	-0.0701006276794891	0.0165	2.057e-05	53386	77258	58749.13
2695141	chr6	rs1044870	31130821	C	T	0.84	0.847	0.992	-0.0203047533403643	0.0119	0.0872	53386	77258	58749.13
2694725	chr6	rs17190776	31130865	G	A	0.912	0.916	1.0	-0.0385953087593848	0.0154	0.012	53386	77258	58749.13
2704271	chr6	rs17190783	31131209	A	G	0.912	0.916	1.0	-0.0385953087593848	0.0154	0.012	53386	77258	58749.13
2705930	chr6	rs17190798	31131276	A	T	0.912	0.916	1.0	-0.0385953087593848	0.0154	0.012	53386	77258	58749.13
2724894	chr6	rs3132528	31131569	C	T	0.252	0.254	1.0	0.0205964297986501	0.0099	0.03807	53386	77258	58749.13
2715875	chr6	rs528219211	31131611	A	C	0.805	0.801	0.471	0.0735013596301142	0.0158	3.215e-06	53386	77258	58749.13
2697804	chr6	rs9501062	31131707	T	C	0.975	0.975	0.995	0.0183015011699126	0.0278	0.5104	53259	76943	58586.53
2714679	chr6	rs17190811	31131837	A	T	0.912	0.916	1.0	-0.0385953087593848	0.0154	0.01207	53386	77258	58749.13
2728415	chr6	rs13409	31132140	G	A	0.581	0.568	0.998	0.0377003271828256	0.0087	1.507e-05	53386	77258	58749.13
2713383	chr6	rs2394882	31132649	A	C	0.344	0.341	0.999	0.0277027118389473	0.0091	0.002231	53386	77258	58749.13
2699319	chr6	rs9263796	31132883	C	T	0.84	0.847	0.992	-0.0203966036652218	0.0119	0.08603	53386	77258	58749.13
2706958	chr6	rs17851818	31132956	G	C	0.912	0.916	1.0	-0.0386992491392765	0.0154	0.01173	53386	77258	58749.13
2702669	chr6	rs2106074	31133509	G	A	0.344	0.341	0.999	0.0277027118389473	0.0091	0.002279	53386	77258	58749.13
2686799	chr6	rs45438402	31133663	T	C	0.912	0.916	1.0	-0.0385017716536664	0.0154	0.01209	53386	77258	58749.13
2714133	chr6	rs72856736	31133870	G	A	0.912	0.916	1.0	-0.0385953087593848	0.0154	0.01204	53386	77258	58749.13
2694403	chr6	rs9501063	31133894	G	C	0.97	0.971	0.995	0.0179970767016546	0.0257	0.4845	53259	76943	58586.53
2706144	chr6	rs3130932	31133943	C	A	0.344	0.341	0.999	0.027799974857679	0.0091	0.002162	53386	77258	58749.13
2688567	chr6	rs1265163	31134087	C	G	0.88	0.873	0.999	-0.0014009809156281	0.0131	0.9132	53386	77258	58749.13
2697696	chr6	rs3132526	31134175	C	T	0.504	0.494	0.999	0.0352030377085245	0.0086	4.255e-05	53386	77258	58749.13
2709122	chr6	rs151095308	31134323	C	T	0.912	0.916	1.0	-0.0385953087593848	0.0154	0.01188	53386	77258	58749.13
2687229	chr6	rs11965454	31134591	T	C	0.97	0.971	0.994	0.017496047616751	0.0257	0.4968	53259	76943	58586.53
2712930	chr6	rs9263800	31134599	G	A	0.84	0.847	0.992	-0.0203966036652218	0.0119	0.08556	53386	77258	58749.13
2703460	chr6	rs72856737	31134625	A	G	0.912	0.916	1.0	-0.0386992491392765	0.0154	0.0118	53386	77258	58749.13
2702960	chr6	rs3130931	31134888	T	C	0.306	0.305	1.0	0.0226026252094292	0.0093	0.01553	53386	77258	58749.13
2723339	chr6	rs9263802	31135136	C	T	0.84	0.847	0.992	-0.0203966036652218	0.0119	0.08562	53386	77258	58749.13
2694055	chr6	rs3130930	31135172	T	A	0.344	0.341	0.999	0.027799974857679	0.0091	0.002144	53386	77258	58749.13
2686440	chr6	rs1419880	31135197	T	C	0.504	0.494	0.999	0.0353961009469877	0.0086	3.94e-05	53386	77258	58749.13
2713208	chr6	rs3130929	31135207	T	C	0.255	0.257	1.0	0.017496047616751	0.0099	0.07556	53386	77258	58749.13
2695443	chr6	rs2021375	31135387	A	G	0.504	0.494	0.999	0.0352995739869328	0.0086	4.091e-05	53386	77258	58749.13
2704279	chr6	rs9263804	31135706	C	T	0.255	0.257	1.0	0.017496047616751	0.0099	0.07567	53386	77258	58749.13
2717426	chr6	rs9263805	31135735	A	C	0.424	0.431	0.69	-0.0040983869261633	0.0105	0.6977	53386	77258	58749.13
2700060	chr6	rs113542024	31135777	T	G	0.912	0.916	1.0	-0.0385017716536664	0.0154	0.01223	53386	77258	58749.13
2714716	chr6	rs142242725	31135878	G	A	0.912	0.916	1.0	-0.0388032003238938	0.0154	0.01166	53386	77258	58749.13
2687394	chr6	rs3094195	31135966	C	T	0.504	0.494	0.999	0.0352995739869328	0.0086	4.032e-05	53386	77258	58749.13
2724593	chr6	rs3130928	31136097	C	A	0.255	0.257	1.0	0.017496047616751	0.0099	0.07566	53386	77258	58749.13
2699552	chr6	rs141715528	31136208	C	T	0.912	0.916	1.0	-0.0388032003238938	0.0154	0.01148	53386	77258	58749.13
2717821	chr6	rs3094194	31136240	G	A	0.332	0.329	0.996	0.0368043345220483	0.0092	6.075e-05	53386	77258	58749.13
2725224	chr6	rs3130501	31136453	A	G	0.252	0.253	1.0	0.0207041815582916	0.0099	0.03668	53386	77258	58749.13
2728299	chr6	rs114263479	31136575	T	C	0.93	0.934	0.994	-0.0840013661662842	0.0172	1.031e-06	53386	77258	58749.13
2717812	chr6	rs9263809	31136577	A	G	0.84	0.847	0.991	-0.0203047533403643	0.0119	0.08741	53386	77258	58749.13
2698619	chr6	rs3130502	31136666	A	G	0.255	0.257	1.0	0.017496047616751	0.0099	0.07573	53386	77258	58749.13
2689409	chr6	rs3132524	31136714	T	C	0.255	0.257	1.0	0.017496047616751	0.0099	0.0757	53386	77258	58749.13
2687788	chr6	rs17840029	31136752	A	G	0.947	0.951	1.0	-0.0235040691879941	0.0198	0.2372	53386	77258	58749.13
2702545	chr6	rs3132523	31136832	T	C	0.255	0.257	1.0	0.017496047616751	0.0099	0.07578	53386	77258	58749.13
2696712	chr6	rs71563311	31136994	C	A	0.977	0.977	0.985	0.0458047599004855	0.0295	0.1197	52947	76811	58306.18
2722388	chr6	rs3130503	31137165	A	G	0.206	0.208	0.999	0.0164047040252769	0.0107	0.125	53386	77258	58749.13
2720120	chr6	rs9263810	31137632	G	C	0.84	0.847	0.991	-0.0203047533403643	0.0119	0.08724	53386	77258	58749.13
2686715	chr6	rs61465271	31137712	G	A	0.918	0.922	0.998	-0.0062998021485279	0.016	0.6934	53386	77258	58749.13
2686244	chr6	rs57229995	31137735	G	C	0.918	0.922	0.998	-0.0064004391810282	0.016	0.6921	53386	77258	58749.13
2719193	chr6	rs9263811	31137745	C	T	0.84	0.847	0.991	-0.0202027073175195	0.0119	0.08818	53386	77258	58749.13
2709399	chr6	rs3132522	31137759	T	C	0.252	0.254	1.0	0.0207041815582916	0.0099	0.03698	53386	77258	58749.13
2701783	chr6	rs3094193	31137774	G	T	0.416	0.41	0.997	0.0248974696545107	0.0087	0.00438	53386	77258	58749.13
2684844	chr6	rs56071357	31137798	C	T	0.83	0.838	1.0	-0.0252049938352247	0.0117	0.03137	53386	77258	58749.13
2712977	chr6	rs3094192	31137804	C	G	0.252	0.254	1.0	0.0207041815582916	0.0099	0.03725	53386	77258	58749.13
2715575	chr6	rs3130504	31137837	A	T	0.252	0.254	1.0	0.0208021276292633	0.0099	0.03578	53386	77258	58749.13
2701808	chr6	rs1062630	31138107	G	A	0.782	0.771	1.0	0.0801042442416614	0.0104	1.016e-14	53386	77258	58749.13
2720336	chr6	rs41257954	31138310	C	T	0.977	0.977	0.985	0.0456041418050158	0.0295	0.1214	52947	76811	58306.18
2707389	chr6	rs1265160	31138371	G	A	0.88	0.873	0.998	-0.0018016219466282	0.0131	0.8925	53386	77258	58749.13
2727041	chr6	rs2077010	31138377	C	T	0.586	0.572	0.998	0.0379025370484673	0.0087	1.437e-05	53386	77258	58749.13
2707451	chr6	rs17197199	31138472	C	T	0.971	0.972	0.993	0.0118989261570991	0.0262	0.6492	53259	76943	58586.53
2724301	chr6	rs12215963	31138619	A	G	0.974	0.974	0.99	0.0129951954948113	0.0274	0.6356	53386	77258	58749.13
2704285	chr6	rs17190839	31138707	G	A	0.97	0.971	0.993	0.0165030720990143	0.0258	0.5209	53259	76943	58586.53
2692618	chr6	rs9263816	31138797	G	T	0.837	0.844	0.991	-0.0156010662286512	0.0118	0.1849	53386	77258	58749.13
2725090	chr6	rs9263817	31138917	G	A	0.84	0.847	0.99	-0.0209989425960583	0.0119	0.07633	53386	77258	58749.13
2700996	chr6	rs9263818	31139040	C	A	0.84	0.847	0.991	-0.0207028323592018	0.0119	0.08089	53386	77258	58749.13
2685680	chr6	rs17197220	31139131	T	C	0.947	0.951	1.0	-0.023401696181619	0.0198	0.2392	53386	77258	58749.13
2703136	chr6	rs879882	31139452	T	C	0.367	0.363	0.995	0.0117012723076411	0.0089	0.1911	53386	77258	58749.13
2686987	chr6	rs885952	31139490	C	T	0.592	0.578	0.997	0.0377966226945664	0.0088	1.642e-05	53386	77258	58749.13
2685314	chr6	rs1108746	31139504	C	A	0.862	0.867	1.0	-0.0377953294954024	0.0126	0.002819	53386	77258	58749.13
2687121	chr6	rs3132520	31140008	C	T	0.524	0.513	0.988	0.0277027118389473	0.0087	0.001401	53386	77258	58749.13
2699546	chr6	rs1265159	31140047	G	A	0.786	0.775	1.0	0.0819025156196343	0.0104	4.265e-15	53386	77258	58749.13
2691453	chr6	rs3094190	31140073	G	A	0.411	0.405	0.989	0.0207041815582916	0.0088	0.01872	53386	77258	58749.13
2719307	chr6	rs3132519	31140088	T	C	0.411	0.405	0.989	0.0207041815582916	0.0088	0.01879	53386	77258	58749.13
2726671	chr6	rs885951	31140091	C	A	0.591	0.577	0.992	0.0379988130912113	0.0088	1.472e-05	53386	77258	58749.13
2723037	chr6	rs885950	31140152	A	C	0.585	0.571	0.996	0.0406043708419401	0.0087	3.34e-06	53386	77258	58749.13
2708462	chr6	rs3132518	31140169	C	G	0.415	0.409	0.995	0.0200967016991224	0.0087	0.02155	53386	77258	58749.13
2707191	chr6	rs885949	31140220	T	C	0.829	0.837	0.997	-0.0380965452668448	0.0117	0.0011	53386	77258	58749.13
2722116	chr6	rs17197227	31140411	C	T	0.977	0.977	0.984	0.0463968262292078	0.0295	0.115	52947	76811	58306.18
2704154	chr6	rs9501064	31140445	C	T	0.916	0.92	0.998	-0.0092022107647994	0.0159	0.5611	53386	77258	58749.13
2716545	chr6	rs6909939	31140518	G	A	0.866	0.87	0.992	-0.015702643727291	0.0127	0.2188	53386	77258	58749.13
2713254	chr6	rs885948	31140532	A	G	0.51	0.501	0.998	0.0352030377085245	0.0086	4.381e-05	53386	77258	58749.13
2691504	chr6	rs9501065	31140615	C	T	0.916	0.92	0.998	-0.0086977157031958	0.0159	0.5818	53386	77258	58749.13
2691015	chr6	rs1265158	31140741	C	G	0.651	0.648	0.999	0.0369007163483657	0.009	4.56e-05	53386	77258	58749.13
2707836	chr6	rs6910473	31140808	G	A	0.871	0.875	0.992	-0.0170952954286372	0.0129	0.1855	53386	77258	58749.13
2686325	chr6	rs2269713	31141127	A	G	0.969	0.969	0.992	0.0129951954948113	0.0251	0.603	53259	76943	58586.53
2696934	chr6	rs2269712	31141209	A	G	0.257	0.256	0.998	0.0180952882690919	0.0098	0.06612	53386	77258	58749.13
2708851	chr6	rs887468	31141523	C	T	0.733	0.726	1.0	0.0654974362315006	0.0097	1.614e-11	53386	77258	58749.13
2690773	chr6	rs2269711	31141612	A	T	0.359	0.354	0.995	0.0416984103556758	0.009	3.626e-06	53386	77258	58749.13
2701758	chr6	rs887467	31141664	C	G	0.529	0.529	0.994	0.03029639423135	0.0087	0.0004616	53386	77258	58749.13
2694272	chr6	rs72856757	31141671	C	T	0.911	0.915	1.0	-0.0383978517965666	0.0153	0.01222	53386	77258	58749.13
2687326	chr6	rs3132517	31141836	C	T	0.203	0.206	0.998	0.0164047040252769	0.0107	0.1259	53386	77258	58749.13
2692255	chr6	rs72856758	31141954	T	C	0.911	0.915	1.0	-0.0385017716536664	0.0153	0.01203	53386	77258	58749.13
2690924	chr6	rs3094189	31141970	C	A	0.135	0.137	0.997	0.0146028573839336	0.0127	0.2503	53386	77258	58749.13
2716595	chr6	rs114907333	31142097	T	C	0.947	0.951	1.0	-0.0236986067778773	0.0198	0.232	53386	77258	58749.13
2723120	chr6	rs3094188	31142245	C	A	0.36	0.355	0.998	0.0397974698740661	0.009	9.789e-06	53386	77258	58749.13
2698932	chr6	rs1265157	31142265	C	G	0.662	0.656	0.997	0.0522982892110339	0.0091	8.702e-09	53386	77258	58749.13
2720394	chr6	rs114216136	31142293	C	T	0.947	0.951	0.999	-0.0243951568347216	0.0198	0.2176	53386	77258	58749.13
2717617	chr6	rs1265156	31142297	C	A	0.671	0.675	0.994	-0.0352956263947246	0.0092	0.000127	53386	77258	58749.13
2696235	chr6	rs9461648	31142719	T	C	0.843	0.85	0.994	-0.050798679887367	0.012	2.382e-05	53386	77258	58749.13
2724242	chr6	rs9468877	31142903	G	A	0.842	0.85	0.994	-0.050903896528528	0.012	2.237e-05	53386	77258	58749.13
2709982	chr6	rs115919686	31142956	C	T	0.947	0.951	1.0	-0.023401696181619	0.0198	0.2383	53386	77258	58749.13
2720444	chr6	rs9461649	31143158	C	T	0.842	0.85	0.994	-0.0511038386512114	0.012	2.118e-05	53386	77258	58749.13
2693062	chr6	rs9461650	31143241	G	A	0.841	0.849	0.994	-0.0499993949944177	0.012	3.027e-05	53386	77258	58749.13
2687591	chr6	rs9468879	31143249	C	A	0.842	0.85	0.994	-0.050903896528528	0.012	2.247e-05	53386	77258	58749.13
2719539	chr6	rs114047342	31143451	T	A	0.947	0.951	1.0	-0.0231969816042026	0.0198	0.2412	53386	77258	58749.13
2714013	chr6	rs887466	31143511	G	A	0.595	0.598	0.994	-0.0340015566760147	0.0088	0.0001163	53386	77258	58749.13
2707386	chr6	rs3131018	31143582	A	C	0.366	0.36	0.996	0.027196791588428	0.009	0.002414	53386	77258	58749.13
2727380	chr6	rs3734869	31143639	G	A	0.8	0.81	0.994	-0.0456042446050211	0.011	3.435e-05	53386	77258	58749.13
2708392	chr6	rs887465	31143652	C	G	0.786	0.775	1.0	0.0808977266559906	0.0104	8.505e-15	53386	77258	58749.13
2700729	chr6	rs1265155	31143694	G	A	0.61	0.613	0.994	-0.0363009797263316	0.0089	4.273e-05	53386	77258	58749.13
2693967	chr6	rs3734872	31143804	T	G	0.853	0.859	0.994	-0.0499993949944177	0.0123	5.025e-05	53386	77258	58749.13
2712169	chr6	rs915660	31143835	C	G	0.81	0.803	0.994	-0.0107980900995126	0.011	0.3247	53386	77258	58749.13
2711582	chr6	rs4947305	31144429	A	G	0.61	0.613	0.994	-0.0363009797263316	0.0089	4.259e-05	53386	77258	58749.13
2719768	chr6	rs151035561	31144454	T	A	0.947	0.951	1.0	-0.0231969816042026	0.0198	0.2417	53386	77258	58749.13
2694024	chr6	rs139804853	31144462	G	A	0.911	0.915	1.0	-0.0390007373497326	0.0153	0.011	53386	77258	58749.13
2687654	chr6	rs9404937	31144637	G	A	0.663	0.662	0.995	-0.0344982814075965	0.0091	0.0001599	53386	77258	58749.13
2698064	chr6	rs3134789	31144695	T	C	0.146	0.149	0.997	0.013202462677756	0.0122	0.2825	53386	77258	58749.13
2725819	chr6	rs3130505	31144717	A	T	0.752	0.743	0.989	0.0770999203808484	0.01	1.178e-14	53386	77258	58749.13
2722440	chr6	rs9357109	31144771	C	A	0.81	0.803	0.994	-0.0106970095483354	0.011	0.33	53386	77258	58749.13
2689079	chr6	rs192460891	31145000	T	G	0.853	0.859	0.994	-0.0501991563328521	0.0123	4.595e-05	53386	77258	58749.13
2696746	chr6	rs9391813	31145073	T	C	0.611	0.614	0.99	-0.0361972883118878	0.0089	4.672e-05	53386	77258	58749.13
2724794	chr6	rs9391816	31145123	A	G	0.612	0.615	0.988	-0.0358966439977618	0.0089	5.67e-05	53386	77258	58749.13
2723966	chr6	rs142788130	31145129	A	G	0.949	0.952	0.973	-0.020498669477346	0.0204	0.3156	53386	77258	58749.13
2693515	chr6	rs9501066	31145271	A	G	0.61	0.613	0.994	-0.0364046818937998	0.0089	4.146e-05	53386	77258	58749.13
2686998	chr6	rs117588763	31145402	C	T	0.981	0.983	0.971	-0.0499047851286405	0.0335	0.1368	51705	75287	57066.9
2710827	chr6	rs11967629	31145413	C	T	0.81	0.803	0.993	-0.0106970095483354	0.011	0.3321	53386	77258	58749.13
2717688	chr6	rs3871246	31145431	T	C	0.61	0.613	0.993	-0.0364046818937998	0.0089	4.079e-05	53386	77258	58749.13
2706315	chr6	rs3130506	31145451	G	A	0.366	0.36	0.996	0.0269047980491434	0.009	0.002703	53386	77258	58749.13
2726112	chr6	rs3871247	31145702	G	A	0.61	0.613	0.993	-0.0364980230402006	0.0089	3.984e-05	53386	77258	58749.13
2720884	chr6	rs11507945	31145755	G	A	0.81	0.803	0.992	-0.0108991808690006	0.011	0.3195	53386	77258	58749.13
2712944	chr6	rs3868542	31145839	T	C	0.61	0.613	0.994	-0.0364046818937998	0.0089	4.041e-05	53386	77258	58749.13
2712223	chr6	rs887464	31145920	C	T	0.574	0.558	0.992	0.0305001066483263	0.0087	0.0004686	53386	77258	58749.13
2707459	chr6	rs3871248	31145991	C	T	0.61	0.613	0.994	-0.0364046818937998	0.0089	4.169e-05	53386	77258	58749.13
2690090	chr6	rs17197276	31146340	C	T	0.911	0.915	1.0	-0.0385017716536664	0.0153	0.01192	53386	77258	58749.13
2690458	chr6	rs1052989	31146403	C	T	0.81	0.803	0.993	-0.0104039337153929	0.011	0.3411	53386	77258	58749.13
2703939	chr6	rs1052986	31146439	G	C	0.853	0.859	0.994	-0.0503043099097479	0.0123	4.51e-05	53386	77258	58749.13
2685117	chr6	rs9368657	31146477	T	C	0.61	0.613	0.994	-0.0364980230402006	0.0089	3.96e-05	53386	77258	58749.13
2720351	chr6	rs9368658	31146513	A	G	0.61	0.613	0.994	-0.0364980230402006	0.0089	3.958e-05	53386	77258	58749.13
2688460	chr6	rs9380220	31146584	G	T	0.81	0.803	0.993	-0.0106970095483354	0.011	0.3316	53386	77258	58749.13
2691722	chr6	rs62401299	31146722	T	C	0.975	0.976	0.991	-0.0064004391810282	0.028	0.8192	53259	76943	58586.53
2686815	chr6	rs4713438	31146846	G	A	0.803	0.811	0.998	-0.0328021562323804	0.011	0.002768	53386	77258	58749.13
2711299	chr6	rs4713439	31147026	A	G	0.981	0.983	0.972	-0.0473956369746291	0.0335	0.1569	51705	75287	57066.9
2699438	chr6	rs3131017	31147081	C	T	0.146	0.149	0.997	0.0131037693769772	0.0122	0.2839	53386	77258	58749.13
2725431	chr6	rs3130457	31147194	T	C	0.786	0.775	1.0	0.0812020353933828	0.0104	6.993e-15	53386	77258	58749.13
2688390	chr6	rs3130507	31147476	G	A	0.759	0.75	1.0	0.075997614226465	0.01	3.318e-14	53386	77258	58749.13
2709099	chr6	rs9263825	31147515	G	A	0.87	0.874	0.993	-0.0164038098256767	0.0129	0.2019	53386	77258	58749.13
2718484	chr6	rs11752301	31147619	T	C	0.853	0.859	0.994	-0.0499993949944177	0.0123	5.085e-05	53386	77258	58749.13
2726974	chr6	rs9357110	31147725	A	G	0.61	0.613	0.993	-0.0364046818937998	0.0089	4.049e-05	53386	77258	58749.13
2700016	chr6	rs116656026	31147856	G	A	0.947	0.951	0.999	-0.0238010101859522	0.0198	0.2309	53386	77258	58749.13
2692384	chr6	rs9394040	31147892	T	C	0.611	0.614	0.993	-0.0349952529972629	0.0089	8.065e-05	53386	77258	58749.13
2706128	chr6	rs9357111	31147916	C	T	0.611	0.614	0.993	-0.0349952529972629	0.0089	8.07e-05	53386	77258	58749.13
2728938	chr6	rs115103823	31148296	G	A	0.947	0.951	0.999	-0.0236986067778773	0.0198	0.2314	53386	77258	58749.13
2718961	chr6	rs9357112	31148859	A	G	0.981	0.983	0.972	-0.0473956369746291	0.0335	0.1561	51705	75287	57066.9
2718120	chr6	rs9263827	31149045	C	T	0.95	0.951	0.995	0.0223972974420383	0.0201	0.2648	52841	75249	57900.31
2692629	chr6	rs9357113	31149091	G	T	0.812	0.804	0.993	-0.008395140788382	0.011	0.4477	53386	77258	58749.13
2700888	chr6	rs111748703	31149228	G	A	0.911	0.915	1.0	-0.0388967656299467	0.0153	0.01117	53386	77258	58749.13
2691359	chr6	rs9357114	31149298	T	G	0.981	0.983	0.972	-0.047899061319535	0.0334	0.1518	51705	75287	57066.9
2688704	chr6	rs114401652	31149743	A	G	0.947	0.951	0.999	-0.0236986067778773	0.0198	0.2322	53386	77258	58749.13
2705295	chr6	rs115331068	31149746	A	G	0.947	0.951	0.999	-0.0236986067778773	0.0198	0.2321	53386	77258	58749.13
2689934	chr6	rs56178408	31150039	C	T	0.87	0.878	0.994	-0.0499993949944177	0.0131	0.0001298	53386	77258	58749.13
2695944	chr6	rs7760698	31150225	T	A	0.947	0.951	0.998	-0.0226956079321885	0.0198	0.2517	53386	77258	58749.13
2721508	chr6	rs4713440	31150323	C	A	0.87	0.878	0.994	-0.0499993949944177	0.0131	0.000129	53386	77258	58749.13
2716617	chr6	rs4711258	31150383	G	A	0.923	0.927	0.994	-0.0652961413926661	0.0164	7.034e-05	53386	77258	58749.13
2710260	chr6	rs1128175	31150435	A	G	0.236	0.234	0.993	0.0255020410123433	0.0102	0.01241	53386	77258	58749.13
2694885	chr6	rs7744751	31150475	C	G	0.947	0.951	0.998	-0.0236986067778773	0.0198	0.2322	53386	77258	58749.13
2703361	chr6	rs7744752	31150479	C	A	0.947	0.951	0.998	-0.0236986067778773	0.0198	0.2321	53386	77258	58749.13
2715322	chr6	rs3130509	31150618	G	A	0.146	0.148	0.997	0.0126990249774084	0.0123	0.3011	53386	77258	58749.13
2721064	chr6	rs9468880	31150858	G	A	0.923	0.927	0.994	-0.0652961413926661	0.0164	7.011e-05	53386	77258	58749.13
2727150	chr6	rs9468881	31150870	C	T	0.923	0.927	0.993	-0.0644958553811008	0.0164	8.436e-05	53386	77258	58749.13
2712238	chr6	rs9380221	31150873	T	C	0.812	0.804	0.993	-0.008395140788382	0.011	0.444	53386	77258	58749.13
2709733	chr6	rs28749548	31150914	T	A	0.83	0.822	0.992	-0.0043996643446871	0.0115	0.7035	53386	77258	58749.13
2721594	chr6	rs9468882	31151039	T	A	0.682	0.682	0.994	-0.0306963490025976	0.0093	0.0009153	53386	77258	58749.13
2714845	chr6	rs144232425	31151118	T	C	0.947	0.951	0.998	-0.0236986067778773	0.0198	0.2318	53386	77258	58749.13
2708893	chr6	rs11961945	31151248	G	A	0.83	0.822	0.992	-0.0042992284528324	0.0115	0.7108	53386	77258	58749.13
2688374	chr6	rs9468884	31151319	T	C	0.87	0.878	0.994	-0.050104527566688	0.0131	0.0001279	53386	77258	58749.13
2719523	chr6	rs149078038	31151362	C	T	0.947	0.951	0.998	-0.0236986067778773	0.0198	0.2315	53386	77258	58749.13
2689326	chr6	rs9468885	31151413	A	C	0.8	0.81	0.993	-0.0460962958929736	0.011	2.812e-05	53386	77258	58749.13
2714637	chr6	rs141825207	31151424	C	G	0.947	0.951	0.998	-0.0236986067778773	0.0198	0.2314	53386	77258	58749.13
2716176	chr6	rs9468886	31151573	G	A	0.87	0.878	0.994	-0.050104527566688	0.0131	0.0001277	53386	77258	58749.13
2686881	chr6	rs9468887	31151690	C	G	0.923	0.927	0.993	-0.0654028946007014	0.0164	6.961e-05	53386	77258	58749.13
2702058	chr6	rs6913070	31151740	C	T	0.929	0.934	0.991	-0.0289037168568363	0.0173	0.09473	53386	77258	58749.13
2703965	chr6	rs6913074	31151751	C	T	0.87	0.874	0.992	-0.0164038098256767	0.0129	0.2027	53386	77258	58749.13
2691809	chr6	rs117960312	31151761	C	T	0.929	0.932	0.991	-0.026898543868701	0.0171	0.115	53386	77258	58749.13
2714517	chr6	rs9348855	31151808	A	C	0.981	0.983	0.972	-0.0471964348309747	0.0335	0.1583	51705	75287	57066.9
2727261	chr6	rs117672584	31151810	G	A	0.929	0.932	0.992	-0.0267958227871631	0.0171	0.116	53386	77258	58749.13
2706890	chr6	rs6913301	31151926	A	G	0.7	0.699	0.993	-0.028399474521698	0.0094	0.002562	53386	77258	58749.13
2723723	chr6	rs6913894	31151997	G	A	0.871	0.878	0.994	-0.0505987987633697	0.0131	0.0001103	53386	77258	58749.13
2701036	chr6	rs145652859	31152459	A	G	0.947	0.951	0.998	-0.0238010101859522	0.0198	0.2311	53386	77258	58749.13
2724407	chr6	rs147774076	31152477	G	A	0.947	0.951	0.998	-0.0239956055562207	0.0198	0.2261	53386	77258	58749.13
2718187	chr6	rs9263832	31152541	T	C	0.97	0.971	0.994	0.0089002747867194	0.0264	0.7345	51254	72345	55940.69
2721099	chr6	rs9263833	31152562	T	C	0.87	0.874	0.992	-0.0164953025291975	0.0129	0.2017	53386	77258	58749.13
2688903	chr6	rs150948294	31152579	G	T	0.947	0.951	0.998	-0.0238010101859522	0.0198	0.2311	53386	77258	58749.13
2723347	chr6	rs3131016	31152818	C	A	0.757	0.749	0.999	0.0737986386007454	0.01	1.646e-13	53386	77258	58749.13
2714044	chr6	rs9501350	31152839	C	T	0.923	0.927	0.993	-0.0652961413926661	0.0164	7.088e-05	53386	77258	58749.13
2704813	chr6	rs3134788	31153020	T	C	0.754	0.746	0.999	0.0763034175417175	0.01	1.874e-14	53386	77258	58749.13
2692321	chr6	rs140446199	31153022	T	C	0.947	0.951	0.998	-0.0238010101859522	0.0198	0.2309	53386	77258	58749.13
2691317	chr6	rs9501351	31153126	C	T	0.87	0.878	0.994	-0.050104527566688	0.0131	0.0001258	53386	77258	58749.13
2699082	chr6	rs148332761	31153235	A	G	0.947	0.951	0.998	-0.0238010101859522	0.0198	0.2306	53386	77258	58749.13
2723496	chr6	rs113379855	31153548	C	T	0.911	0.915	0.999	-0.0390007373497326	0.0153	0.01101	53386	77258	58749.13
2704233	chr6	rs9501506	31153573	T	C	0.87	0.878	0.994	-0.0499047851286405	0.0131	0.0001352	53386	77258	58749.13
2725606	chr6	rs9501507	31153716	T	C	0.87	0.878	0.994	-0.0499047851286405	0.0131	0.0001346	53386	77258	58749.13
2687483	chr6	rs9263838	31153872	C	T	0.87	0.874	0.992	-0.0165969709073694	0.0129	0.1994	53386	77258	58749.13
2687773	chr6	rs7771486	31153886	G	C	0.981	0.983	0.972	-0.0471964348309747	0.0335	0.1588	51705	75287	57066.9
2717429	chr6	rs17191019	31153913	G	A	0.947	0.951	0.998	-0.0238010101859522	0.0198	0.2301	53386	77258	58749.13
2699922	chr6	rs11970124	31153916	G	A	0.923	0.927	0.993	-0.0649972930239685	0.0164	7.653e-05	53386	77258	58749.13
2687259	chr6	rs17191033	31154009	C	T	0.947	0.951	0.998	-0.0227979086760041	0.0198	0.2496	53386	77258	58749.13
2723690	chr6	rs17197375	31154040	C	T	0.923	0.927	0.993	-0.0649972930239685	0.0164	7.595e-05	53386	77258	58749.13
2684805	chr6	rs17197381	31154081	G	T	0.947	0.951	0.998	-0.0238010101859522	0.0198	0.2299	53386	77258	58749.13
2714018	chr6	rs115737821	31154138	C	G	0.87	0.878	0.994	-0.0499047851286405	0.0131	0.0001344	53386	77258	58749.13
2695449	chr6	rs17191040	31154206	T	G	0.87	0.878	0.994	-0.0499047851286405	0.0131	0.0001344	53386	77258	58749.13
2692985	chr6	rs7772153	31154261	G	A	0.981	0.983	0.972	-0.0471964348309747	0.0335	0.1588	51705	75287	57066.9
2721423	chr6	rs7753892	31154262	T	C	0.69	0.69	0.994	-0.0299953975354009	0.0093	0.001294	53386	77258	58749.13
2706804	chr6	rs3095240	31154354	T	A	0.754	0.746	0.999	0.0760995590558653	0.01	2.208e-14	53386	77258	58749.13
2697315	chr6	rs7772290	31154358	G	T	0.69	0.69	0.994	-0.0299953975354009	0.0093	0.0013	53386	77258	58749.13
2693755	chr6	rs17197402	31154384	G	A	0.87	0.878	0.994	-0.0499047851286405	0.0131	0.0001351	53386	77258	58749.13
2702147	chr6	rs3208498	31154421	C	T	0.923	0.927	0.993	-0.0652000732482552	0.0164	7.277e-05	53386	77258	58749.13
2712037	chr6	rs3130458	31154434	C	T	0.752	0.744	0.995	0.0755990028718877	0.01	2.998e-14	53386	77258	58749.13
2725388	chr6	rs3130510	31154493	G	A	0.786	0.775	1.0	0.0809991731914479	0.0104	8.302e-15	53386	77258	58749.13
2696284	chr6	rs17191082	31154507	G	A	0.947	0.951	0.998	-0.0227979086760041	0.0198	0.2487	53386	77258	58749.13
2707040	chr6	rs17191090	31154593	A	G	0.947	0.951	0.997	-0.0238010101859522	0.0199	0.2306	53386	77258	58749.13
2726096	chr6	rs6921663	31154620	T	C	0.767	0.763	0.994	-0.0111013930711739	0.0102	0.2755	53386	77258	58749.13
2699736	chr6	rs3130459	31154633	T	C	0.786	0.775	1.0	0.0809991731914479	0.0104	8.445e-15	53386	77258	58749.13
2713782	chr6	rs112434986	31154814	A	C	0.911	0.915	0.999	-0.0388967656299467	0.0153	0.01109	53386	77258	58749.13
2693789	chr6	rs6922051	31154820	T	C	0.662	0.663	0.995	-0.026898543868701	0.0091	0.003111	53386	77258	58749.13
2710444	chr6	rs9263843	31154830	G	T	0.97	0.971	0.993	0.0092966519050945	0.0264	0.724	51254	72345	55940.69
2709278	chr6	rs76061950	31154878	G	A	0.972	0.974	0.986	-0.0172987645783295	0.0267	0.5185	53259	76943	58586.53
2684713	chr6	rs138492827	31154893	G	A	0.947	0.951	0.998	-0.0238010101859522	0.0199	0.2297	53386	77258	58749.13
2702739	chr6	rs6899875	31154897	G	A	0.82	0.812	0.994	-0.007004474152883	0.0112	0.5343	53386	77258	58749.13
2698794	chr6	rs575356567	31154981	A	G	0.932	0.935	0.921	-0.0682038970948312	0.0181	0.0001606	53386	77258	58749.13
2685650	chr6	rs9263844	31155186	C	T	0.83	0.839	1.0	-0.0274020297483382	0.0118	0.01993	53386	77258	58749.13
2699716	chr6	rs9461652	31155187	G	A	0.923	0.927	0.993	-0.0651040143320462	0.0164	7.462e-05	53386	77258	58749.13
2693601	chr6	rs4713441	31155284	A	T	0.82	0.812	0.994	-0.0068030886197391	0.0112	0.5447	53386	77258	58749.13
2726471	chr6	rs28360055	31155304	C	G	0.82	0.812	0.994	-0.0068030886197391	0.0112	0.5453	53386	77258	58749.13
2695859	chr6	rs9468889	31155385	T	G	0.923	0.927	0.993	-0.0651040143320462	0.0164	7.506e-05	53386	77258	58749.13
2695954	chr6	rs4713442	31155405	T	C	0.82	0.812	0.994	-0.0068030886197391	0.0112	0.5452	53386	77258	58749.13
2716953	chr6	rs28360056	31155434	G	A	0.82	0.812	0.994	-0.0068030886197391	0.0112	0.5455	53386	77258	58749.13
2725308	chr6	rs28360057	31155532	A	C	0.838	0.83	0.994	-0.0026033858701149	0.0117	0.8211	53386	77258	58749.13
2722508	chr6	rs4713443	31155539	T	G	0.573	0.578	0.998	-0.0369959896867261	0.0087	2.368e-05	53386	77258	58749.13
2685134	chr6	rs4713444	31155548	A	G	0.573	0.578	0.998	-0.0369959896867261	0.0087	2.36e-05	53386	77258	58749.13
2721980	chr6	rs28360058	31155615	A	G	0.838	0.83	0.994	-0.0026033858701149	0.0117	0.8257	53386	77258	58749.13
2691243	chr6	rs9263845	31155659	G	A	0.829	0.839	1.0	-0.0275973271921043	0.0117	0.01884	53386	77258	58749.13
2715319	chr6	rs9263846	31155670	G	A	0.83	0.839	1.0	-0.027998320426861	0.0118	0.01714	53386	77258	58749.13
2686532	chr6	rs1265181	31155785	G	C	0.808	0.795	0.998	0.0923968492659676	0.0109	1.78e-17	53386	77258	58749.13
2710781	chr6	rs116116256	31155790	C	T	0.947	0.951	0.998	-0.0239034240815591	0.0199	0.229	53386	77258	58749.13
2720845	chr6	rs9405015	31155803	C	T	0.981	0.983	0.972	-0.0473012731180131	0.0335	0.1578	51705	75287	57066.9
2699956	chr6	rs28360059	31155920	G	A	0.838	0.83	0.994	-0.0025031302181184	0.0117	0.829	53386	77258	58749.13
2715031	chr6	rs9368660	31155944	G	A	0.981	0.983	0.972	-0.0471964348309747	0.0335	0.1584	51705	75287	57066.9
2717739	chr6	rs9357115	31155991	T	C	0.82	0.812	0.994	-0.0069037763167944	0.0112	0.5405	53386	77258	58749.13
2700606	chr6	rs550041865	31156130	C	T	0.882	0.888	0.998	-0.0277001306422786	0.0136	0.04101	53386	77258	58749.13
2694312	chr6	rs9368663	31156155	C	T	0.767	0.763	0.994	-0.0112025145079934	0.0102	0.2707	53386	77258	58749.13
2720922	chr6	rs9263851	31156195	C	T	0.882	0.888	0.998	-0.0275973271921043	0.0136	0.04144	53386	77258	58749.13
2728274	chr6	rs139231871	31156290	G	A	0.947	0.951	0.998	-0.0239034240815591	0.0199	0.2282	53386	77258	58749.13
2686760	chr6	rs149432671	31156350	A	C	0.871	0.878	0.994	-0.050504132173768	0.0131	0.000115	53386	77258	58749.13
2710986	chr6	rs9378115	31156465	C	T	0.82	0.812	0.994	-0.0068030886197391	0.0112	0.5422	53386	77258	58749.13
2709010	chr6	rs4343960	31156606	A	C	0.146	0.149	0.997	0.0131037693769772	0.0122	0.285	53386	77258	58749.13
2699965	chr6	rs60107636	31156698	C	T	0.923	0.927	0.993	-0.0649972930239685	0.0164	7.658e-05	53386	77258	58749.13
2713907	chr6	rs146176932	31156723	G	T	0.947	0.951	0.998	-0.0239956055562207	0.0199	0.2275	53386	77258	58749.13
2685599	chr6	rs114713021	31156772	C	T	0.947	0.951	0.998	-0.0239956055562207	0.0199	0.2274	53386	77258	58749.13
2698288	chr6	rs55654249	31156861	T	A	0.951	0.954	0.986	-0.066503116358279	0.0205	0.001187	53386	77258	58749.13
2713226	chr6	rs142447162	31156863	C	T	0.949	0.948	0.978	-0.0081027387031859	0.0197	0.6812	53386	77258	58749.13
2699499	chr6	rs114119211	31156985	T	G	0.972	0.974	0.986	-0.0172987645783295	0.0267	0.5176	53259	76943	58586.53
2694106	chr6	rs9263855	31156994	T	G	0.97	0.971	0.993	0.0086028888072678	0.0264	0.7443	51254	72345	55940.69
2688501	chr6	rs9295957	31157593	G	A	0.82	0.812	0.994	-0.0068030886197391	0.0112	0.5438	53386	77258	58749.13
2689668	chr6	rs9405052	31157709	C	T	0.82	0.812	0.994	-0.0068030886197391	0.0112	0.5437	53386	77258	58749.13
2702040	chr6	rs9391818	31157738	A	G	0.82	0.812	0.994	-0.0068030886197391	0.0112	0.5437	53386	77258	58749.13
2719818	chr6	rs147666351	31157824	G	A	0.947	0.951	0.998	-0.0239956055562207	0.0199	0.2267	53386	77258	58749.13
2700427	chr6	rs28749549	31157830	C	T	0.838	0.83	0.994	-0.0025031302181184	0.0117	0.8338	53386	77258	58749.13
2709611	chr6	rs9378226	31158050	A	G	0.981	0.983	0.972	-0.0473012731180131	0.0335	0.1579	51603	74956	56910.95
2686543	chr6	rs9263857	31158086	C	A	0.882	0.888	0.998	-0.0278029446620889	0.0136	0.04034	53386	77258	58749.13
2687584	chr6	rs193080223	31158125	A	T	0.947	0.951	0.998	-0.0239956055562207	0.0199	0.2269	53386	77258	58749.13
2722213	chr6	rs9263860	31158136	C	G	0.882	0.887	0.998	-0.0272992569378225	0.0135	0.04342	53386	77258	58749.13
2727245	chr6	rs9295958	31158184	T	A	0.82	0.812	0.994	-0.0068030886197391	0.0112	0.5427	53386	77258	58749.13
2686509	chr6	rs146468817	31158190	C	T	0.947	0.951	0.998	-0.0239956055562207	0.0199	0.2268	53386	77258	58749.13
2685666	chr6	rs7755702	31158373	G	A	0.82	0.812	0.994	-0.0067024110596754	0.0112	0.5486	53386	77258	58749.13
2689857	chr6	rs7755428	31158385	C	T	0.573	0.578	0.998	-0.0369026020501437	0.0087	2.383e-05	53386	77258	58749.13
2720620	chr6	rs150452508	31158401	G	A	0.947	0.951	0.997	-0.0239956055562207	0.0199	0.2266	53386	77258	58749.13
2689557	chr6	rs7759224	31158468	A	G	0.882	0.887	0.998	-0.0274020297483382	0.0135	0.04332	53386	77258	58749.13
2702603	chr6	rs12527342	31158505	T	C	0.923	0.927	0.993	-0.0651040143320462	0.0164	7.481e-05	53386	77258	58749.13
2725171	chr6	rs7759909	31158689	G	T	0.882	0.888	0.998	-0.0275973271921043	0.0136	0.04153	53386	77258	58749.13
2724842	chr6	rs7741806	31158786	T	C	0.573	0.578	0.998	-0.0369959896867261	0.0087	2.363e-05	53386	77258	58749.13
2687099	chr6	rs7741829	31158832	T	C	0.691	0.69	0.994	-0.0299953975354009	0.0093	0.001322	53386	77258	58749.13
2707926	chr6	rs7742179	31159020	T	A	0.618	0.621	0.993	-0.0406970023321042	0.0089	5.194e-06	53386	77258	58749.13
2688781	chr6	rs558504354	31159041	G	A	0.923	0.927	0.993	-0.0649972930239685	0.0164	7.809e-05	53386	77258	58749.13
2688484	chr6	rs137861710	31159139	C	T	0.985	0.986	0.985	-0.0785995828126435	0.0472	0.09575	31051	46098	34349.26
2689809	chr6	rs9500877	31159236	T	C	0.805	0.814	0.997	-0.0465990663783681	0.011	2.313e-05	53386	77258	58749.13
2700806	chr6	rs9500878	31159291	T	C	0.805	0.814	0.997	-0.0465990663783681	0.011	2.323e-05	53386	77258	58749.13
2722732	chr6	rs116093923	31159309	C	T	0.947	0.951	0.997	-0.0239956055562207	0.0199	0.2262	53386	77258	58749.13
2704575	chr6	rs28362323	31159414	T	C	0.882	0.887	0.998	-0.027196494688472	0.0135	0.04443	53386	77258	58749.13
2719535	chr6	rs75285297	31159455	C	T	0.985	0.986	0.985	-0.0776048483355155	0.0472	0.1005	31051	46098	34349.26
2719833	chr6	rs28617578	31159522	C	T	0.923	0.927	0.993	-0.0649012535836979	0.0164	7.9e-05	53386	77258	58749.13
2726430	chr6	rs28360060	31159533	C	T	0.82	0.812	0.994	-0.0067024110596754	0.0112	0.5477	53386	77258	58749.13
2685965	chr6	rs150765547	31159581	G	A	0.911	0.915	0.999	-0.0388032003238938	0.0153	0.01125	53386	77258	58749.13
2708363	chr6	rs28749550	31159911	A	G	0.838	0.83	0.994	-0.0024028846163103	0.0117	0.8361	53386	77258	58749.13
2726682	chr6	rs12526142	31160116	C	T	0.951	0.954	0.987	-0.0657018642254792	0.0205	0.001359	53386	77258	58749.13
2698512	chr6	rs3915965	31160117	C	T	0.882	0.888	0.998	-0.0277001306422786	0.0136	0.04119	53386	77258	58749.13
2720489	chr6	rs3130460	31160188	A	G	0.146	0.148	0.997	0.0126990249774084	0.0123	0.2991	53386	77258	58749.13
2712297	chr6	rs12529498	31160211	A	G	0.923	0.927	0.993	-0.0648052233661156	0.0164	8.215e-05	53386	77258	58749.13
2704598	chr6	rs28360062	31160218	C	T	0.82	0.812	0.994	-0.0067024110596754	0.0112	0.5473	53386	77258	58749.13
2700488	chr6	rs145138290	31160231	T	C	0.947	0.951	0.997	-0.0239956055562207	0.0199	0.227	53386	77258	58749.13
2699104	chr6	rs28360063	31160298	G	A	0.82	0.812	0.994	-0.0067024110596754	0.0112	0.5474	53386	77258	58749.13
2722023	chr6	rs137895370	31160380	C	T	0.947	0.951	0.997	-0.0231969816042026	0.0198	0.242	53386	77258	58749.13
2693344	chr6	rs9461653	31160553	A	G	0.923	0.927	0.993	-0.0652961413926661	0.0164	7.151e-05	53386	77258	58749.13
2709805	chr6	rs28362328	31160678	G	A	0.882	0.888	0.998	-0.0275973271921043	0.0136	0.04157	53386	77258	58749.13
2697189	chr6	rs6935662	31160689	C	A	0.947	0.951	0.997	-0.0239956055562207	0.0199	0.2268	53386	77258	58749.13
2686781	chr6	rs57645524	31160773	T	G	0.95	0.948	0.977	-0.005304041591906	0.0198	0.7878	53386	77258	58749.13
2697923	chr6	rs115923462	31161000	G	A	0.923	0.927	0.992	-0.0649012535836979	0.0164	7.904e-05	53386	77258	58749.13
2711757	chr6	rs6936474	31161152	C	T	0.82	0.813	0.992	-0.0068030886197391	0.0112	0.5445	53386	77258	58749.13
2687970	chr6	rs6936597	31161161	C	T	0.82	0.813	0.992	-0.0067024110596754	0.0112	0.5513	53386	77258	58749.13
2713528	chr6	rs9461655	31161168	G	C	0.805	0.814	0.997	-0.0465047776557534	0.011	2.437e-05	53386	77258	58749.13
2699106	chr6	rs4711259	31161176	A	C	0.573	0.578	0.998	-0.036798848237098	0.0087	2.517e-05	53386	77258	58749.13
2716433	chr6	rs3095238	31161210	T	G	0.146	0.149	0.997	0.0129951954948113	0.0122	0.2896	53386	77258	58749.13
2695435	chr6	rs1265178	31161229	G	A	0.808	0.795	0.997	0.0923968492659676	0.0109	1.925e-17	53386	77258	58749.13
2712573	chr6	rs114787895	31161247	T	C	0.947	0.951	0.997	-0.0239956055562207	0.0199	0.2273	53386	77258	58749.13
2720432	chr6	rs9461656	31161255	G	T	0.805	0.814	0.997	-0.0465047776557534	0.011	2.491e-05	53386	77258	58749.13
2718588	chr6	rs3095237	31161347	A	G	0.146	0.148	0.997	0.0126990249774084	0.0123	0.2998	53386	77258	58749.13
2690130	chr6	rs78587959	31161387	C	T	0.985	0.986	0.985	-0.0790973213587025	0.0472	0.09388	31051	46098	34349.26
2725907	chr6	rs60851386	31161404	C	T	0.923	0.927	0.993	-0.0649012535836979	0.0164	7.892e-05	53386	77258	58749.13
2716049	chr6	rs115036790	31161472	G	A	0.947	0.951	0.997	-0.0239956055562207	0.0199	0.2272	53386	77258	58749.13
2696153	chr6	rs6941912	31161571	G	C	0.82	0.812	0.994	-0.0069037763167944	0.0112	0.5374	53386	77258	58749.13
2727538	chr6	rs1265177	31161577	A	G	0.808	0.795	0.997	0.0923968492659676	0.0109	1.815e-17	53386	77258	58749.13
2688426	chr6	rs55938644	31161856	T	C	0.923	0.927	0.992	-0.0651040143320462	0.0164	7.657e-05	53386	77258	58749.13
2698011	chr6	rs9468890	31161893	T	A	0.923	0.927	0.993	-0.0649972930239685	0.0164	7.622e-05	53386	77258	58749.13
2688340	chr6	rs28362332	31162154	G	A	0.882	0.888	0.997	-0.0275048131221902	0.0136	0.04271	53386	77258	58749.13
2721745	chr6	rs6899874	31162328	C	A	0.767	0.763	0.994	-0.0112025145079934	0.0102	0.2697	53386	77258	58749.13
2703225	chr6	rs28360064	31162384	G	A	0.767	0.763	0.994	-0.0113036461713921	0.0102	0.2693	53386	77258	58749.13
2687819	chr6	rs7762933	31162520	T	C	0.573	0.578	0.998	-0.036798848237098	0.0087	2.524e-05	53386	77258	58749.13
2706553	chr6	rs9461657	31162648	C	A	0.923	0.927	0.992	-0.0651040143320462	0.0164	7.456e-05	53386	77258	58749.13
2687655	chr6	rs4713446	31162839	C	T	0.573	0.578	0.998	-0.0369026020501437	0.0087	2.37e-05	53386	77258	58749.13
2694938	chr6	rs4713447	31162963	A	G	0.573	0.578	0.998	-0.0369026020501437	0.0087	2.474e-05	53386	77258	58749.13
2722992	chr6	rs7743722	31163106	C	G	0.573	0.578	0.998	-0.036798848237098	0.0087	2.518e-05	53386	77258	58749.13
2716794	chr6	rs17191118	31163133	T	C	0.882	0.888	0.998	-0.0272992569378225	0.0136	0.04365	53386	77258	58749.13
2705916	chr6	rs3134786	31163161	A	T	0.754	0.746	0.998	0.0758029634155007	0.01	2.856e-14	53386	77258	58749.13
2719713	chr6	rs9295960	31163566	A	G	0.77	0.766	0.983	-0.0116981574124923	0.0103	0.2563	53386	77258	58749.13
2695712	chr6	rs9391819	31163569	A	G	0.77	0.766	0.983	-0.0114958245134845	0.0103	0.262	53386	77258	58749.13
2723210	chr6	rs9378227	31163582	C	G	0.77	0.766	0.983	-0.0117993392160431	0.0103	0.2507	53386	77258	58749.13
2704429	chr6	rs79409307	31163632	G	A	0.806	0.815	0.997	-0.0467038420537432	0.011	2.304e-05	53386	77258	58749.13
2692706	chr6	rs3094612	31163638	G	C	0.757	0.749	0.998	0.073203992258416	0.01	2.706e-13	53386	77258	58749.13
2692879	chr6	rs6922077	31163791	G	C	0.767	0.764	0.993	-0.0115969858456632	0.0102	0.2552	53386	77258	58749.13
2694563	chr6	rs6901685	31163796	T	C	0.767	0.764	0.993	-0.0115969858456632	0.0102	0.2564	53386	77258	58749.13
2713166	chr6	rs28742573	31164009	G	T	0.882	0.888	0.997	-0.0275048131221902	0.0136	0.04243	53386	77258	58749.13
2725925	chr6	rs9501070	31164224	C	G	0.921	0.925	0.975	-0.0654989822326957	0.0164	6.352e-05	53386	77258	58749.13
2702078	chr6	rs6922994	31164271	G	A	0.768	0.764	0.992	-0.0107980900995126	0.0102	0.2878	53386	77258	58749.13
2692799	chr6	rs28742577	31164409	C	T	0.97	0.971	0.993	0.0089002747867194	0.0264	0.7365	51254	72345	55940.69
2712252	chr6	rs6922756	31164410	A	G	0.767	0.763	0.993	-0.0111013930711739	0.0102	0.277	53386	77258	58749.13
2689956	chr6	rs9501071	31164471	C	G	0.923	0.927	0.992	-0.0649012535836979	0.0165	7.954e-05	53386	77258	58749.13
2708255	chr6	rs6927253	31164472	C	A	0.769	0.766	0.986	-0.0119005312583873	0.0103	0.2454	53386	77258	58749.13
2708327	chr6	rs9501072	31164495	G	A	0.923	0.927	0.992	-0.0648052233661156	0.0164	8.145e-05	53386	77258	58749.13
2685754	chr6	rs28397269	31164595	G	A	0.876	0.869	0.81	0.0007996801705642	0.0144	0.9565	53386	77258	58749.13
2707183	chr6	rs28397270	31164635	T	C	0.768	0.765	0.989	-0.0113036461713921	0.0102	0.2687	53386	77258	58749.13
2721724	chr6	rs76630444	31164664	A	C	0.985	0.986	0.985	-0.0785022281549575	0.0472	0.09639	31051	46098	34349.26
2715197	chr6	rs142031128	31164689	C	T	0.911	0.915	0.997	-0.0382004338153035	0.0153	0.01267	53386	77258	58749.13
2706035	chr6	rs3130461	31164700	G	A	0.146	0.148	0.997	0.0126990249774084	0.0123	0.3004	53386	77258	58749.13
2722115	chr6	rs115374779	31164727	C	T	0.921	0.924	0.99	-0.0259025943231108	0.0162	0.1097	53386	77258	58749.13
2700361	chr6	rs28397274	31164763	A	G	0.897	0.898	0.689	-0.017502275136142	0.0169	0.3006	53386	77258	58749.13
2690162	chr6	rs28362334	31164828	C	A	0.882	0.888	0.997	-0.027196494688472	0.0136	0.0446	53386	77258	58749.13
2688596	chr6	rs28362335	31164849	G	A	0.573	0.578	0.997	-0.0366951051877892	0.0087	2.756e-05	53386	77258	58749.13
2713766	chr6	rs28362336	31164901	T	G	0.573	0.578	0.997	-0.0366017456445608	0.0087	2.797e-05	53386	77258	58749.13
2725251	chr6	rs78517503	31164906	G	A	0.923	0.927	0.991	-0.0648052233661156	0.0165	8.202e-05	53386	77258	58749.13
2706310	chr6	rs28397277	31164943	G	A	0.838	0.83	0.992	-0.0025031302181184	0.0117	0.8294	53386	77258	58749.13
2698278	chr6	rs28362338	31165089	T	C	0.882	0.888	0.996	-0.027196494688472	0.0136	0.04472	53386	77258	58749.13
2706131	chr6	rs9500883	31165100	A	C	0.573	0.578	0.997	-0.0364980230402006	0.0087	2.98e-05	53386	77258	58749.13
2723740	chr6	rs3094610	31165150	G	C	0.146	0.148	0.996	0.0127977582298607	0.0123	0.2979	53386	77258	58749.13
2712532	chr6	rs9501075	31165177	C	T	0.573	0.578	0.997	-0.0366017456445608	0.0087	2.819e-05	53386	77258	58749.13
2704400	chr6	rs183767088	31165215	T	C	0.947	0.951	0.996	-0.0238010101859522	0.0199	0.2299	53386	77258	58749.13
2698510	chr6	rs9501076	31165218	C	T	0.806	0.815	0.996	-0.0465990663783681	0.011	2.469e-05	53386	77258	58749.13
2689848	chr6	rs28362339	31165269	G	A	0.882	0.888	0.997	-0.0274020297483382	0.0136	0.04367	53386	77258	58749.13
2712122	chr6	rs3130462	31165277	A	G	0.146	0.149	0.996	0.013202462677756	0.0123	0.2802	53386	77258	58749.13
2712682	chr6	rs28362340	31165359	G	C	0.882	0.888	0.996	-0.0275048131221902	0.0136	0.0427	53386	77258	58749.13
2717104	chr6	rs28362341	31165361	C	G	0.882	0.888	0.997	-0.0274020297483382	0.0136	0.04312	53386	77258	58749.13
2706300	chr6	rs28362342	31165438	T	G	0.649	0.651	0.997	-0.0198966317144566	0.0091	0.02768	53386	77258	58749.13
2693130	chr6	rs28362343	31165527	G	A	0.882	0.888	0.997	-0.0275973271921043	0.0136	0.04203	53386	77258	58749.13
2703336	chr6	rs3094609	31165566	T	C	0.146	0.148	0.997	0.0127977582298607	0.0123	0.2956	53386	77258	58749.13
2714652	chr6	rs9500884	31165733	C	T	0.923	0.927	0.991	-0.0646025231856585	0.0165	8.532e-05	53386	77258	58749.13
2687103	chr6	rs28362345	31165836	T	C	0.65	0.651	0.997	-0.0202027073175195	0.0091	0.02546	53386	77258	58749.13
2715155	chr6	rs114141192	31165843	C	T	0.921	0.924	0.989	-0.0252972953741621	0.0162	0.1189	53386	77258	58749.13
2684901	chr6	rs28397282	31165846	C	T	0.767	0.763	0.993	-0.0112025145079934	0.0102	0.2728	53386	77258	58749.13
2714982	chr6	rs3130463	31165962	G	A	0.146	0.149	0.996	0.013202462677756	0.0123	0.2801	53386	77258	58749.13
2708608	chr6	rs117333063	31166072	C	A	0.981	0.983	0.971	-0.0467038420537432	0.0335	0.1636	51603	74956	56910.95
2691387	chr6	rs78429324	31166239	C	T	0.923	0.927	0.991	-0.0646025231856585	0.0165	8.747e-05	53386	77258	58749.13
2686862	chr6	rs79278836	31166301	C	T	0.923	0.927	0.991	-0.0646985339389367	0.0165	8.458e-05	53386	77258	58749.13
2713569	chr6	rs3130465	31166352	A	G	0.757	0.749	0.997	0.0729995008835215	0.01	3.21e-13	53386	77258	58749.13
2701439	chr6	rs9404981	31166378	G	A	0.573	0.578	0.997	-0.0366017456445608	0.0087	2.883e-05	53386	77258	58749.13
2723062	chr6	rs9404982	31166539	G	A	0.573	0.578	0.997	-0.0366017456445608	0.0087	2.881e-05	53386	77258	58749.13
2712518	chr6	rs28362349	31166598	G	A	0.882	0.888	0.996	-0.0274020297483382	0.0136	0.04355	53386	77258	58749.13
2727745	chr6	rs28362350	31166625	G	C	0.882	0.888	0.996	-0.0272992569378225	0.0136	0.044	53386	77258	58749.13
2707294	chr6	rs3094608	31166683	G	A	0.146	0.149	0.995	0.0134984841513417	0.0123	0.2725	53386	77258	58749.13
2726026	chr6	rs9391712	31166719	C	T	0.82	0.812	0.993	-0.0068030886197391	0.0112	0.5415	53386	77258	58749.13
2688533	chr6	rs9404983	31166828	C	T	0.767	0.763	0.993	-0.0112025145079934	0.0102	0.2728	53386	77258	58749.13
2691208	chr6	rs886389	31166887	G	T	0.923	0.927	0.991	-0.0648052233661156	0.0165	8.182e-05	53386	77258	58749.13
2700674	chr6	rs28397284	31166936	T	C	0.838	0.83	0.993	-0.0026033858701149	0.0117	0.823	53386	77258	58749.13
2711142	chr6	rs9394042	31167011	G	A	0.767	0.763	0.993	-0.0113036461713921	0.0102	0.2688	53386	77258	58749.13
2684645	chr6	rs9468891	31167170	A	G	0.573	0.578	0.996	-0.0366017456445608	0.0088	2.851e-05	53386	77258	58749.13
2712042	chr6	rs9380222	31167213	C	T	0.767	0.763	0.992	-0.0114047880634385	0.0102	0.2629	53386	77258	58749.13
2719326	chr6	rs28397285	31167347	G	A	0.767	0.763	0.992	-0.0114958245134845	0.0102	0.2601	53386	77258	58749.13
2702497	chr6	rs28483421	31167470	C	T	0.981	0.983	0.97	-0.0492952917248775	0.0335	0.141	51603	74956	56910.95
2721208	chr6	rs9295961	31167498	T	C	0.923	0.927	0.991	-0.0649012535836979	0.0165	8.167e-05	53386	77258	58749.13
2713114	chr6	rs9501077	31167512	A	G	0.573	0.578	0.996	-0.0369026020501437	0.0088	2.528e-05	53386	77258	58749.13
2712822	chr6	rs28397286	31167573	G	A	0.82	0.812	0.992	-0.0074980401773571	0.0112	0.5057	53386	77258	58749.13
2716303	chr6	rs11381232	31167696	G	C	0.767	0.763	0.992	-0.0115969858456632	0.0102	0.2551	53386	77258	58749.13
2722803	chr6	rs28362351	31167760	C	T	0.882	0.888	0.996	-0.0271040176920589	0.0136	0.046	53386	77258	58749.13
2690505	chr6	rs3868075	31167815	A	G	0.573	0.578	0.996	-0.0369959896867261	0.0088	2.434e-05	53386	77258	58749.13
2693354	chr6	rs4122190	31167852	A	G	0.981	0.983	0.969	-0.0494949124461712	0.0335	0.1392	51603	74956	56910.95
2695724	chr6	rs4122189	31167927	C	T	0.767	0.763	0.992	-0.0115969858456632	0.0102	0.2553	53386	77258	58749.13
2722531	chr6	rs6903896	31168029	G	A	0.973	0.975	0.986	-0.021101069908054	0.0273	0.4397	53321	77197	58686.2
2701344	chr6	rs6904246	31168200	G	A	0.947	0.951	0.995	-0.0231969816042026	0.0199	0.2431	53386	77258	58749.13
2707602	chr6	rs28362352	31168387	G	A	0.882	0.888	0.995	-0.0271040176920589	0.0136	0.04562	53386	77258	58749.13
2707102	chr6	rs9263868	31168397	G	A	0.819	0.825	0.985	-0.0272992569378225	0.0113	0.01559	53386	77258	58749.13
2704870	chr6	rs11961983	31168483	A	G	0.838	0.83	0.992	-0.0028039273327342	0.0117	0.8101	53386	77258	58749.13
2698108	chr6	rs9366768	31168494	G	A	0.573	0.578	0.995	-0.0366951051877892	0.0088	2.761e-05	53386	77258	58749.13
2722996	chr6	rs28362353	31168571	C	T	0.882	0.888	0.995	-0.027196494688472	0.0136	0.04481	53386	77258	58749.13
2691988	chr6	rs9380223	31168588	G	A	0.767	0.764	0.992	-0.0114958245134845	0.0102	0.2585	53386	77258	58749.13
2717956	chr6	rs28362354	31168624	C	T	0.882	0.888	0.996	-0.027196494688472	0.0136	0.04479	53386	77258	58749.13
2720625	chr6	rs140174668	31168842	C	T	0.923	0.927	0.988	-0.0631954234971474	0.0165	0.0001234	53386	77258	58749.13
2707644	chr6	rs9366769	31169289	T	C	0.767	0.763	0.991	-0.0114958245134845	0.0102	0.2589	53386	77258	58749.13
2693812	chr6	rs9295962	31169438	C	T	0.573	0.578	0.994	-0.036798848237098	0.0088	2.646e-05	53386	77258	58749.13
2720041	chr6	rs150984561	31169477	G	A	0.922	0.925	0.985	-0.0263029084210524	0.0163	0.1072	53386	77258	58749.13
2719236	chr6	rs9295963	31169494	T	C	0.573	0.578	0.995	-0.036798848237098	0.0088	2.661e-05	53386	77258	58749.13
2700230	chr6	rs9295964	31169538	C	G	0.573	0.578	0.994	-0.0366951051877892	0.0088	2.859e-05	53386	77258	58749.13
2695786	chr6	rs3094607	31169539	A	G	0.146	0.148	0.992	0.0124027667170427	0.0123	0.3142	53386	77258	58749.13
2727535	chr6	rs76814896	31169549	G	A	0.985	0.986	0.98	-0.0736034840446347	0.0487	0.1305	30553	41390	33095.25
2721839	chr6	rs28362359	31169571	C	A	0.854	0.859	0.982	-0.019203206984436	0.0124	0.1215	53386	77258	58749.13
2703537	chr6	rs34467061	31169575	G	A	0.795	0.793	0.987	-0.0160988945897493	0.0107	0.1324	53386	77258	58749.13
2712687	chr6	rs10807081	31169764	G	T	0.902	0.896	0.976	-0.0149004625639624	0.0146	0.3079	53386	77258	58749.13
2715551	chr6	rs28362361	31169933	A	G	0.879	0.884	0.986	-0.0274020297483382	0.0135	0.04177	53386	77258	58749.13
2710203	chr6	rs9263869	31170014	T	C	0.675	0.676	0.966	-0.0218980211012161	0.0093	0.01914	53386	77258	58749.13
2713905	chr6	rs148355605	31170017	G	A	0.947	0.951	0.994	-0.0227979086760041	0.0199	0.2513	53386	77258	58749.13
2728641	chr6	rs3132511	31170020	G	C	0.148	0.151	0.981	0.0077002766261879	0.0123	0.5327	53386	77258	58749.13
2720409	chr6	rs73728292	31170066	A	G	0.908	0.912	0.968	-0.0631954234971474	0.0153	3.724e-05	53386	77258	58749.13
2715764	chr6	rs73728294	31170227	A	G	0.908	0.911	0.979	-0.061003443560332	0.0152	6.039e-05	53386	77258	58749.13
2700538	chr6	rs9366770	31170228	G	C	0.561	0.566	0.994	-0.0319035490130083	0.0087	0.0002695	53386	77258	58749.13
2692670	chr6	rs9263870	31170514	A	G	0.882	0.887	0.995	-0.0289037168568363	0.0136	0.03326	53386	77258	58749.13
2712952	chr6	rs9263871	31170528	A	G	0.644	0.646	0.997	-0.0214994661132367	0.009	0.01739	53386	77258	58749.13
2690086	chr6	rs9263872	31170608	C	T	0.573	0.578	0.995	-0.0358966439977618	0.0088	4.152e-05	53386	77258	58749.13
2695133	chr6	rs9263873	31170713	T	C	0.573	0.578	0.995	-0.0361972883118878	0.0088	3.481e-05	53386	77258	58749.13
2687737	chr6	rs17191139	31170821	A	T	0.928	0.932	0.99	-0.0601003842529617	0.017	0.0004015	53386	77258	58749.13
2702614	chr6	rs9263875	31170914	A	G	0.609	0.612	0.988	-0.0383043331577141	0.0089	1.594e-05	53386	77258	58749.13
2701718	chr6	rs9263876	31171167	C	G	0.882	0.888	0.996	-0.0282040203730758	0.0136	0.0373	53386	77258	58749.13
2712698	chr6	rs16898922	31171224	G	T	0.947	0.951	0.995	-0.0220002402796674	0.0199	0.268	53386	77258	58749.13
2690182	chr6	rs6921948	31171257	A	C	0.509	0.516	0.994	-0.044599955369026	0.0086	2.403e-07	53386	77258	58749.13
2702408	chr6	rs9263878	31171486	T	C	0.882	0.888	0.996	-0.0282965991551138	0.0136	0.03644	53386	77258	58749.13
2693819	chr6	rs9263879	31171581	G	A	0.882	0.888	0.996	-0.028399474521698	0.0136	0.03639	53386	77258	58749.13
2709869	chr6	rs1135811	31171598	T	C	0.781	0.776	0.992	-0.0085968472255182	0.0104	0.4066	53386	77258	58749.13
2727999	chr6	rs9263880	31171830	C	T	0.882	0.888	0.996	-0.028399474521698	0.0136	0.03627	53386	77258	58749.13
2690160	chr6	rs17191181	31171876	C	T	0.834	0.825	0.993	-0.004198802647333	0.0116	0.7173	53386	77258	58749.13
2725203	chr6	rs17197519	31171915	T	C	0.794	0.789	0.952	-0.0092022107647994	0.0109	0.3983	53386	77258	58749.13
2703555	chr6	rs9263881	31171924	A	G	0.847	0.853	0.991	-0.05519563546795	0.0121	5.134e-06	53386	77258	58749.13
2695231	chr6	rs17197540	31172044	T	C	0.781	0.776	0.992	-0.0085968472255182	0.0104	0.4079	53386	77258	58749.13
2723183	chr6	rs7453202	31172225	G	A	0.781	0.776	0.992	-0.0085968472255182	0.0104	0.4072	53386	77258	58749.13
2691122	chr6	rs3887383	31172317	G	A	0.928	0.932	0.991	-0.0603021738083819	0.017	0.0003807	53386	77258	58749.13
2728411	chr6	rs3887382	31172332	C	A	0.846	0.853	0.99	-0.0559990861201021	0.0121	3.686e-06	53386	77258	58749.13
2694127	chr6	rs3887381	31172351	C	T	0.512	0.518	0.994	-0.044599955369026	0.0086	2.35e-07	53386	77258	58749.13
2727816	chr6	rs2894180	31172655	G	A	0.882	0.888	0.996	-0.0285023604727122	0.0135	0.03553	53386	77258	58749.13
2695199	chr6	rs77626073	31172874	C	T	0.985	0.986	0.982	-0.0638987258502317	0.0486	0.1891	30090	41098	32737.11
2697016	chr6	rs9263886	31172879	A	T	0.847	0.853	0.991	-0.0553013157850893	0.0121	4.861e-06	53386	77258	58749.13
2710755	chr6	rs3130954	31172937	G	A	0.133	0.135	0.99	0.0183015011699126	0.0128	0.1533	53386	77258	58749.13
2717416	chr6	rs4446605	31173096	A	G	0.882	0.888	0.996	-0.0285023604727122	0.0135	0.03533	53386	77258	58749.13
2723821	chr6	rs55961910	31173279	C	A	0.935	0.938	0.989	-0.0757046307503157	0.0178	1.992e-05	53386	77258	58749.13
2698125	chr6	rs147099024	31173332	G	A	0.947	0.951	0.994	-0.0216016445577609	0.0199	0.2776	53386	77258	58749.13
2690067	chr6	rs3998077	31173433	G	A	0.509	0.516	0.994	-0.0447986409079867	0.0086	2.139e-07	53386	77258	58749.13
2685882	chr6	rs116446063	31173436	A	G	0.947	0.951	0.995	-0.0217958123704574	0.0199	0.2728	53386	77258	58749.13
2717754	chr6	rs6929945	31173660	T	C	0.947	0.951	0.995	-0.0217958123704574	0.0199	0.2727	53386	77258	58749.13
2696355	chr6	rs6930065	31173669	T	C	0.663	0.664	0.998	-0.0187038311937836	0.0091	0.04016	53386	77258	58749.13
2723588	chr6	rs3094606	31173678	A	G	0.145	0.148	0.995	0.0119977384336167	0.0123	0.3302	53386	77258	58749.13
2690614	chr6	rs12660585	31173768	A	G	0.847	0.853	0.991	-0.0553964376203783	0.0121	4.714e-06	53386	77258	58749.13
2713043	chr6	rs28744238	31173806	T	C	0.846	0.853	0.991	-0.0557981629302465	0.0121	3.855e-06	53386	77258	58749.13
2726354	chr6	rs116678435	31173810	C	T	0.946	0.944	0.974	-0.0068030886197391	0.0192	0.7229	53386	77258	58749.13
2715880	chr6	rs6907451	31173860	A	G	0.781	0.776	0.992	-0.0086977157031958	0.0104	0.4052	53386	77258	58749.13
2710022	chr6	rs9263893	31173906	G	A	0.882	0.888	0.996	-0.0286978729475453	0.0136	0.03449	53386	77258	58749.13
2728132	chr6	rs6930462	31173933	T	G	0.509	0.516	0.994	-0.0449032281024259	0.0086	1.983e-07	53386	77258	58749.13
2685099	chr6	rs9263895	31173939	T	C	0.882	0.888	0.996	-0.0288007896057264	0.0136	0.03388	53386	77258	58749.13
2712825	chr6	rs11489180	31174111	C	T	0.846	0.853	0.991	-0.0557981629302465	0.0121	3.965e-06	53386	77258	58749.13
2711717	chr6	rs9263897	31174385	A	G	0.882	0.888	0.996	-0.028399474521698	0.0136	0.03586	53386	77258	58749.13
2691241	chr6	rs3132509	31174521	T	C	0.145	0.148	0.995	0.012096540947233	0.0123	0.3235	53386	77258	58749.13
2700055	chr6	rs2894181	31174527	A	G	0.509	0.516	0.994	-0.04470452178448	0.0086	2.185e-07	53386	77258	58749.13
2697795	chr6	rs2394885	31174590	G	C	0.847	0.853	0.991	-0.05519563546795	0.0121	5.062e-06	53386	77258	58749.13
2696602	chr6	rs6913015	31174655	A	G	0.834	0.826	0.99	-0.0038975857287134	0.0116	0.7395	53386	77258	58749.13
2701256	chr6	rs6913470	31174662	G	A	0.783	0.778	0.989	-0.008395140788382	0.0104	0.423	53386	77258	58749.13
2708762	chr6	rs28744239	31174758	G	C	0.847	0.853	0.991	-0.0561048513847726	0.0121	3.482e-06	53386	77258	58749.13
2715087	chr6	rs3132508	31174796	G	T	0.145	0.148	0.995	0.0118989261570991	0.0123	0.3319	53386	77258	58749.13
2699814	chr6	rs28857280	31174810	A	G	0.928	0.932	0.992	-0.0613011005766046	0.017	0.0002993	53386	77258	58749.13
2706778	chr6	rs6913863	31175015	C	A	0.782	0.777	0.992	-0.0083043861636152	0.0104	0.4234	53386	77258	58749.13
2704971	chr6	rs6936825	31175044	T	C	0.509	0.516	0.994	-0.0447986409079867	0.0086	2.13e-07	53386	77258	58749.13
2720051	chr6	rs9263903	31175081	A	G	0.97	0.971	0.991	0.0089993837968006	0.0262	0.7316	51254	72345	55940.69
2718638	chr6	rs6914030	31175096	C	T	0.834	0.826	0.991	-0.0042992284528324	0.0116	0.7127	53386	77258	58749.13
2701668	chr6	rs9501079	31175097	G	A	0.794	0.804	0.988	-0.0497996735526059	0.0108	3.838e-06	53386	77258	58749.13
2688011	chr6	rs28744241	31175226	G	A	0.867	0.874	0.979	-0.0366951051877892	0.0129	0.004619	53386	77258	58749.13
2686636	chr6	rs9501082	31175251	C	T	0.794	0.804	0.989	-0.0497996735526059	0.0108	3.857e-06	53386	77258	58749.13
2715834	chr6	rs10447394	31175252	G	A	0.977	0.977	0.971	0.0473033451158665	0.0296	0.1102	52947	76811	58306.18
2706506	chr6	rs150561730	31175262	G	A	0.935	0.938	0.99	-0.0772050709089715	0.0177	1.353e-05	53386	77258	58749.13
2684857	chr6	rs6914706	31175275	G	A	0.836	0.828	0.981	-0.0043996643446871	0.0117	0.7056	53386	77258	58749.13
2696991	chr6	rs6914393	31175276	C	T	0.836	0.828	0.981	-0.0043996643446871	0.0117	0.7054	53386	77258	58749.13
2718420	chr6	rs9263907	31175283	C	T	0.881	0.887	0.996	-0.0278029446620889	0.0135	0.04016	53386	77258	58749.13
2710321	chr6	rs6914710	31175284	G	A	0.836	0.827	0.985	-0.004701032558649	0.0117	0.6877	53386	77258	58749.13
2714116	chr6	rs9461659	31175392	G	A	0.928	0.932	0.992	-0.0615031325940498	0.0169	0.0002849	53386	77258	58749.13
2697561	chr6	rs112580951	31175520	C	T	0.985	0.986	0.979	-0.0615031325940498	0.0487	0.2068	30090	41098	32737.11
2728931	chr6	rs4249311	31175608	T	C	0.509	0.516	0.994	-0.0449032281024259	0.0086	2.011e-07	53386	77258	58749.13
2685574	chr6	rs3132507	31175613	A	C	0.145	0.148	0.996	0.0119977384336167	0.0123	0.3268	53386	77258	58749.13
2693870	chr6	rs6919493	31175627	G	A	0.834	0.826	0.992	-0.004198802647333	0.0116	0.7173	53386	77258	58749.13
2692043	chr6	rs545040429	31175667	A	G	0.785	0.794	0.92	-0.0465047776557534	0.011	2.517e-05	53386	77258	58749.13
2711506	chr6	rs6919603	31175912	A	G	0.715	0.712	0.997	-0.0154994990469515	0.0095	0.1053	53386	77258	58749.13
2693293	chr6	rs17191216	31176000	C	G	0.867	0.873	0.989	-0.0372035489975441	0.0129	0.003788	53386	77258	58749.13
2685055	chr6	rs17191237	31176160	T	A	0.833	0.825	0.993	-0.0034961042567088	0.0116	0.762	53386	77258	58749.13
2699641	chr6	rs3132506	31176226	T	C	0.763	0.753	0.995	0.0723020567553947	0.0101	8.017e-13	53386	77258	58749.13
2692256	chr6	rs4410769	31176246	C	T	0.485	0.494	0.992	-0.0456984484517478	0.0087	1.297e-07	53386	77258	58749.13
2721538	chr6	rs3887152	31176335	C	T	0.628	0.629	0.987	-0.036798848237098	0.009	3.978e-05	53386	77258	58749.13
2706386	chr6	rs3887153	31176461	C	T	0.833	0.825	0.993	-0.0033957590691798	0.0116	0.7696	53386	77258	58749.13
2718950	chr6	rs4516988	31176602	A	G	0.795	0.805	0.99	-0.050798679887367	0.0108	2.543e-06	53386	77258	58749.13
2686892	chr6	rs9501513	31176678	A	G	0.795	0.805	0.99	-0.050798679887367	0.0108	2.527e-06	53386	77258	58749.13
2709576	chr6	rs36091469	31176860	A	G	0.738	0.733	0.99	-0.0078003437327339	0.0098	0.4257	53386	77258	58749.13
2694867	chr6	rs4351302	31176921	G	A	0.795	0.805	0.99	-0.0507039943747058	0.0108	2.695e-06	53386	77258	58749.13
2693910	chr6	rs9263916	31176928	T	C	0.881	0.887	0.996	-0.0277001306422786	0.0135	0.04037	53386	77258	58749.13
2714595	chr6	rs3130511	31176948	C	T	0.735	0.728	0.995	0.0661996407142037	0.0098	1.154e-11	53386	77258	58749.13
2711480	chr6	rs35739787	31176980	C	A	0.738	0.733	0.99	-0.0078003437327339	0.0098	0.4267	53386	77258	58749.13
2724522	chr6	rs35016370	31177034	G	A	0.738	0.732	0.99	-0.0079011318962572	0.0098	0.4236	53386	77258	58749.13
2708038	chr6	rs3130953	31177094	G	A	0.735	0.728	0.995	0.0661996407142037	0.0098	1.17e-11	53386	77258	58749.13
2702948	chr6	rs35299283	31177298	A	G	0.738	0.733	0.99	-0.0079011318962572	0.0098	0.4191	53386	77258	58749.13
2710116	chr6	rs34008279	31177342	C	T	0.738	0.733	0.99	-0.0079011318962572	0.0098	0.4186	53386	77258	58749.13
2722546	chr6	rs4457201	31177372	T	C	0.413	0.424	0.993	-0.050903896528528	0.0088	7.388e-09	53386	77258	58749.13
2710999	chr6	rs4520044	31177380	A	G	0.795	0.805	0.989	-0.0507039943747058	0.0108	2.662e-06	53386	77258	58749.13
2695080	chr6	rs9501517	31177419	A	G	0.795	0.805	0.99	-0.050798679887367	0.0108	2.578e-06	53386	77258	58749.13
2728929	chr6	rs9501518	31177458	C	A	0.795	0.805	0.99	-0.050798679887367	0.0108	2.58e-06	53386	77258	58749.13
2712896	chr6	rs3132505	31177503	G	T	0.763	0.754	0.995	0.0716041258594429	0.0101	1.324e-12	53386	77258	58749.13
2691807	chr6	rs9501520	31177658	T	C	0.533	0.537	0.984	-0.0386992491392765	0.0087	8.556e-06	53386	77258	58749.13
2688047	chr6	rs560072762	31177814	G	T	0.795	0.805	0.987	-0.050504132173768	0.0108	3.144e-06	53386	77258	58749.13
2714838	chr6	rs35718543	31177845	G	A	0.904	0.908	0.992	-0.013004189135254	0.0148	0.3798	53386	77258	58749.13
2725440	chr6	rs28744251	31177874	C	T	0.532	0.537	0.983	-0.0388967656299467	0.0087	7.668e-06	53386	77258	58749.13
2687438	chr6	rs3130952	31177915	G	A	0.145	0.148	0.996	0.0126002819757385	0.0123	0.304	53386	77258	58749.13
2705666	chr6	rs3130512	31178000	A	G	0.145	0.148	0.996	0.0124027667170427	0.0123	0.3124	53386	77258	58749.13
2728169	chr6	rs17191244	31178017	G	T	0.796	0.806	0.986	-0.0505987987633697	0.0108	3.055e-06	53386	77258	58749.13
2690044	chr6	rs17191251	31178068	C	T	0.795	0.805	0.989	-0.050798679887367	0.0108	2.62e-06	53386	77258	58749.13
2719466	chr6	rs3130513	31178084	C	G	0.5	0.485	0.992	0.0467977043485401	0.0086	6.18e-08	53386	77258	58749.13
2710821	chr6	rs61283711	31178203	T	C	0.972	0.974	0.985	-0.0122952780941516	0.0269	0.6474	53259	76943	58586.53
2726911	chr6	rs9263927	31178233	C	T	0.415	0.425	0.99	-0.0501991563328521	0.0088	1.201e-08	53386	77258	58749.13
2721060	chr6	rs17197637	31178279	T	C	0.533	0.537	0.983	-0.0385953087593848	0.0087	8.998e-06	53386	77258	58749.13
2712204	chr6	rs9263928	31178324	T	G	0.416	0.426	0.986	-0.050903896528528	0.0088	8.278e-09	53386	77258	58749.13
2692266	chr6	rs17197658	31178334	A	G	0.742	0.737	0.974	-0.0086977157031958	0.0099	0.3806	53386	77258	58749.13
2707362	chr6	rs17191307	31178371	T	G	0.738	0.733	0.988	-0.0076995657264405	0.0098	0.4318	53386	77258	58749.13
2703302	chr6	rs9263930	31178376	A	G	0.881	0.887	0.995	-0.0277001306422786	0.0135	0.04048	53386	77258	58749.13
2700608	chr6	rs17191321	31178448	G	A	0.532	0.537	0.983	-0.0390007373497326	0.0087	7.144e-06	53386	77258	58749.13
2726191	chr6	rs17197665	31178465	A	C	0.532	0.537	0.983	-0.0390007373497326	0.0087	7.238e-06	53386	77258	58749.13
2695504	chr6	rs17197672	31178513	G	A	0.795	0.805	0.987	-0.0511038386512114	0.0108	2.31e-06	53386	77258	58749.13
2699669	chr6	rs17197679	31178515	C	T	0.533	0.538	0.982	-0.039104719880761	0.0087	6.982e-06	53386	77258	58749.13
2698406	chr6	rs17197686	31178540	T	G	0.911	0.915	0.996	-0.0393959285025942	0.0153	0.01007	53386	77258	58749.13
2719026	chr6	rs9263931	31178547	A	G	0.413	0.424	0.993	-0.050798679887367	0.0088	7.73e-09	53386	77258	58749.13
2705311	chr6	rs17191342	31178605	C	T	0.737	0.732	0.99	-0.0083043861636152	0.0098	0.3977	53386	77258	58749.13
2690450	chr6	rs9263932	31178613	C	A	0.881	0.887	0.995	-0.0278029446620889	0.0135	0.04004	53386	77258	58749.13
2691615	chr6	rs9263933	31178626	A	G	0.413	0.424	0.993	-0.050798679887367	0.0088	7.672e-09	53386	77258	58749.13
2695620	chr6	rs17197693	31178676	T	C	0.737	0.732	0.989	-0.0088994831870327	0.0098	0.3631	53386	77258	58749.13
2692203	chr6	rs3132504	31178743	T	G	0.145	0.148	0.996	0.0125015292229252	0.0123	0.3069	53386	77258	58749.13
2693097	chr6	rs17197707	31178780	A	T	0.737	0.732	0.99	-0.0083043861636152	0.0098	0.398	53386	77258	58749.13
2707304	chr6	rs34328664	31178901	G	A	0.737	0.732	0.99	-0.0083043861636152	0.0098	0.3952	53386	77258	58749.13
2689641	chr6	rs36045025	31178943	C	T	0.738	0.733	0.988	-0.0082035573506883	0.0098	0.4037	53386	77258	58749.13
2721297	chr6	rs34480332	31178949	A	T	0.738	0.733	0.988	-0.0082035573506883	0.0098	0.4029	53386	77258	58749.13
2699282	chr6	rs3132503	31179006	A	T	0.145	0.148	0.996	0.0125015292229252	0.0123	0.3079	53386	77258	58749.13
2721544	chr6	rs34221098	31179014	A	G	0.737	0.732	0.99	-0.0083043861636152	0.0098	0.3984	53386	77258	58749.13
2722087	chr6	rs9295965	31179033	T	C	0.795	0.805	0.99	-0.050504132173768	0.0108	2.898e-06	53386	77258	58749.13
2724285	chr6	rs35379787	31179117	G	A	0.737	0.732	0.99	-0.0083043861636152	0.0098	0.3984	53386	77258	58749.13
2689058	chr6	rs72863810	31179121	A	G	0.911	0.915	0.996	-0.0393959285025942	0.0153	0.01006	53386	77258	58749.13
2699745	chr6	rs116821537	31179137	A	G	0.948	0.952	0.994	-0.0226035462098532	0.02	0.2577	53386	77258	58749.13
2696248	chr6	rs34527556	31179140	A	G	0.737	0.732	0.99	-0.0083043861636152	0.0098	0.3949	53386	77258	58749.13
2690103	chr6	rs9263936	31179159	A	C	0.413	0.424	0.993	-0.0507039943747058	0.0088	7.955e-09	53386	77258	58749.13
2686742	chr6	rs3134785	31179193	G	A	0.763	0.753	0.995	0.0717995956157747	0.0101	1.16e-12	53386	77258	58749.13
2720083	chr6	rs114820959	31179211	T	A	0.935	0.938	0.99	-0.0773022993580922	0.0177	1.31e-05	53386	77258	58749.13
2687753	chr6	rs34448769	31179226	C	A	0.738	0.733	0.989	-0.0079011318962572	0.0098	0.4192	53386	77258	58749.13
2713581	chr6	rs565167234	31179240	G	A	0.911	0.915	0.996	-0.0393959285025942	0.0153	0.01003	53386	77258	58749.13
2724450	chr6	rs34748609	31179286	C	T	0.737	0.732	0.99	-0.0083043861636152	0.0098	0.3982	53386	77258	58749.13
2695166	chr6	rs9263938	31179378	C	T	0.413	0.424	0.993	-0.050903896528528	0.0088	7.221e-09	53386	77258	58749.13
2693636	chr6	rs9263940	31179492	C	T	0.413	0.424	0.993	-0.0507039943747058	0.0088	7.953e-09	53386	77258	58749.13
2688652	chr6	rs11751160	31179672	G	C	0.737	0.732	0.99	-0.0083043861636152	0.0098	0.3967	53386	77258	58749.13
2695182	chr6	rs10947149	31179747	C	T	0.737	0.732	0.99	-0.0083043861636152	0.0098	0.3993	53386	77258	58749.13
2718368	chr6	rs12663055	31179852	A	C	0.795	0.805	0.989	-0.0505987987633697	0.0108	2.844e-06	53386	77258	58749.13
2716196	chr6	rs3130466	31179932	G	C	0.145	0.148	0.996	0.0123039944561641	0.0123	0.3176	53386	77258	58749.13
2705255	chr6	rs10947150	31180003	A	G	0.738	0.733	0.99	-0.0079011318962572	0.0098	0.4228	53386	77258	58749.13
2713642	chr6	rs9263941	31180055	G	A	0.881	0.887	0.995	-0.0278029446620889	0.0135	0.03964	53386	77258	58749.13
2721780	chr6	rs12660218	31180098	C	T	0.795	0.805	0.989	-0.0505987987633697	0.0108	2.871e-06	53386	77258	58749.13
2687487	chr6	rs28744254	31180129	T	G	0.867	0.873	0.988	-0.0369959896867261	0.0129	0.004004	53386	77258	58749.13
2691606	chr6	rs10947151	31180138	G	C	0.738	0.733	0.99	-0.0079011318962572	0.0098	0.4228	53386	77258	58749.13
2703860	chr6	rs9263942	31180215	T	C	0.881	0.887	0.995	-0.0278029446620889	0.0135	0.03966	53386	77258	58749.13
2715455	chr6	rs9263943	31180339	G	A	0.881	0.887	0.995	-0.027998320426861	0.0135	0.03848	53386	77258	58749.13
2727094	chr6	rs9263944	31180423	A	G	0.413	0.424	0.993	-0.050798679887367	0.0088	7.485e-09	53386	77258	58749.13
2692197	chr6	rs80086978	31180470	T	C	0.928	0.932	0.992	-0.0615988462189574	0.0169	0.0002777	53386	77258	58749.13
2709488	chr6	rs34282959	31180531	G	C	0.737	0.732	0.99	-0.0083043861636152	0.0098	0.4002	53386	77258	58749.13
2689391	chr6	rs9263946	31180642	T	C	0.881	0.887	0.995	-0.0278029446620889	0.0135	0.03974	53386	77258	58749.13
2715604	chr6	rs9263947	31180680	T	G	0.413	0.424	0.993	-0.050798679887367	0.0088	7.434e-09	53386	77258	58749.13
2723352	chr6	rs114399250	31180774	G	A	0.92	0.924	0.991	-0.0256973671872587	0.0161	0.1116	53386	77258	58749.13
2690011	chr6	rs115413710	31180819	T	C	0.952	0.955	0.989	-0.0613011005766046	0.0207	0.003078	53386	77258	58749.13
2712158	chr6	rs9263948	31181025	C	T	0.881	0.887	0.995	-0.0278954863187535	0.0135	0.03918	53386	77258	58749.13
2686044	chr6	rs140186488	31181073	A	G	0.948	0.952	0.993	-0.0226035462098532	0.02	0.2591	53386	77258	58749.13
2718806	chr6	rs73403026	31181130	G	A	0.904	0.907	0.992	-0.0130953713122409	0.0148	0.377	53386	77258	58749.13
2697699	chr6	rs9263950	31181196	G	C	0.881	0.887	0.995	-0.0278029446620889	0.0135	0.03975	53386	77258	58749.13
2725900	chr6	rs9263951	31181270	C	T	0.881	0.887	0.995	-0.0278029446620889	0.0135	0.03972	53386	77258	58749.13
2721748	chr6	rs9263952	31181346	G	A	0.413	0.424	0.993	-0.050903896528528	0.0088	6.953e-09	53386	77258	58749.13
2714107	chr6	rs9263953	31181708	T	C	0.413	0.424	0.993	-0.050903896528528	0.0088	7.373e-09	53386	77258	58749.13
2689634	chr6	rs59049261	31181715	C	T	0.972	0.974	0.985	-0.013004189135254	0.0269	0.63	53259	76943	58586.53
2703247	chr6	rs9468896	31181716	G	A	0.795	0.805	0.989	-0.0505987987633697	0.0108	2.752e-06	53386	77258	58749.13
2725621	chr6	rs9263954	31182021	T	A	0.881	0.887	0.995	-0.027998320426861	0.0135	0.0389	53386	77258	58749.13
2711585	chr6	rs9263955	31182059	G	A	0.881	0.887	0.995	-0.0278029446620889	0.0135	0.03978	53386	77258	58749.13
2697466	chr6	rs9468897	31182147	G	A	0.795	0.805	0.989	-0.0505987987633697	0.0108	2.765e-06	53386	77258	58749.13
2722961	chr6	rs9468898	31182383	A	G	0.973	0.975	0.986	-0.019294956182969	0.0275	0.4816	53259	76943	58586.53
2712385	chr6	rs28360990	31182479	T	A	0.867	0.873	0.988	-0.0370997639570267	0.0129	0.003871	53386	77258	58749.13
2705552	chr6	rs28360991	31182486	G	A	0.867	0.873	0.988	-0.0372035489975441	0.0129	0.003854	53386	77258	58749.13
2687966	chr6	rs11757688	31182536	A	G	0.737	0.732	0.99	-0.0083043861636152	0.0098	0.3993	53386	77258	58749.13
2688218	chr6	rs9468899	31182608	C	T	0.795	0.805	0.989	-0.0507039943747058	0.0108	2.704e-06	53386	77258	58749.13
2693658	chr6	rs72863820	31182682	C	A	0.911	0.915	0.996	-0.0393023164827424	0.0153	0.0102	53386	77258	58749.13
2716583	chr6	rs6919136	31182934	A	G	0.972	0.974	0.985	-0.013004189135254	0.0269	0.6293	53259	76943	58586.53
2692352	chr6	rs9263956	31182971	C	T	0.413	0.424	0.993	-0.050903896528528	0.0088	7.239e-09	53386	77258	58749.13
2704990	chr6	rs3132502	31183509	G	A	0.732	0.724	0.995	0.0686954939412985	0.0097	1.474e-12	53386	77258	58749.13
2711196	chr6	rs9295967	31184020	A	G	0.795	0.805	0.989	-0.050398957583852	0.0108	3.057e-06	53386	77258	58749.13
2714803	chr6	rs9263957	31184175	G	A	0.881	0.887	0.995	-0.0278029446620889	0.0135	0.04017	53386	77258	58749.13
2700366	chr6	rs3869109	31184196	A	G	0.413	0.424	0.993	-0.0511985620326965	0.0088	5.774e-09	53386	77258	58749.13
2689367	chr6	rs79040988	31184418	C	T	0.985	0.986	0.982	-0.0600048139370291	0.0487	0.2181	30090	41098	32737.11
2717898	chr6	rs9501522	31184425	G	A	0.928	0.932	0.991	-0.0615031325940498	0.0169	0.0002836	53386	77258	58749.13
2690072	chr6	rs34788020	31184462	C	T	0.74	0.735	0.98	-0.0073972926304747	0.0099	0.4536	53386	77258	58749.13
2705123	chr6	rs35887284	31184463	A	G	0.74	0.735	0.98	-0.0074980401773571	0.0099	0.4505	53386	77258	58749.13
2699624	chr6	rs35695557	31184506	C	T	0.737	0.732	0.989	-0.0083043861636152	0.0098	0.4003	53386	77258	58749.13
2724446	chr6	rs35955348	31184522	A	G	0.738	0.733	0.988	-0.0078003437327339	0.0098	0.4253	53386	77258	58749.13
2716900	chr6	rs3130514	31184524	C	G	0.763	0.754	0.995	0.0717995956157747	0.0101	1.217e-12	53386	77258	58749.13
2696735	chr6	rs115852153	31184525	C	A	0.935	0.938	0.99	-0.0769998418888678	0.0177	1.408e-05	53386	77258	58749.13
2704766	chr6	rs146124178	31184681	T	C	0.948	0.952	0.993	-0.0222967349986103	0.02	0.2637	53386	77258	58749.13
2704173	chr6	rs9501524	31184756	G	A	0.795	0.805	0.989	-0.050798679887367	0.0108	2.628e-06	53386	77258	58749.13
2715518	chr6	rs28744255	31184766	G	A	0.867	0.873	0.988	-0.0372969647443931	0.0129	0.003732	53386	77258	58749.13
2707706	chr6	rs9263960	31184877	T	C	0.413	0.423	0.992	-0.050398957583852	0.0088	1.046e-08	53386	77258	58749.13
2713255	chr6	rs35990442	31184949	G	A	0.921	0.913	0.979	-0.0059979518036359	0.0161	0.7078	52493	75664	57604.43
2693709	chr6	rs9501087	31185051	T	C	0.795	0.805	0.989	-0.0507039943747058	0.0108	2.663e-06	53386	77258	58749.13
2727937	chr6	rs9501088	31185059	T	G	0.928	0.932	0.992	-0.0615031325940498	0.0169	0.000286	53386	77258	58749.13
2692883	chr6	rs34518279	31185265	G	A	0.738	0.733	0.989	-0.0079011318962572	0.0098	0.4203	53386	77258	58749.13
2689268	chr6	rs74504771	31185770	G	A	0.985	0.986	0.984	-0.0613011005766046	0.0486	0.2072	30090	41098	32737.11
2703371	chr6	rs9263962	31185803	G	A	0.881	0.887	0.994	-0.028399474521698	0.0135	0.0357	53386	77258	58749.13
2719200	chr6	rs9501089	31185810	T	G	0.532	0.537	0.983	-0.0388032003238938	0.0087	8.058e-06	53386	77258	58749.13
2694503	chr6	rs3132501	31185977	T	G	0.145	0.148	0.996	0.012096540947233	0.0123	0.3245	53386	77258	58749.13
2698713	chr6	rs9263963	31186026	A	T	0.881	0.887	0.994	-0.0278029446620889	0.0135	0.03985	53386	77258	58749.13
2695001	chr6	rs9263964	31186039	C	T	0.414	0.424	0.993	-0.050398957583852	0.0088	9.723e-09	53386	77258	58749.13
2719747	chr6	rs9263965	31186083	G	C	0.881	0.887	0.994	-0.0277001306422786	0.0135	0.04049	53386	77258	58749.13
2702881	chr6	rs28360994	31186208	A	G	0.867	0.873	0.988	-0.0372969647443931	0.0129	0.003746	53386	77258	58749.13
2708580	chr6	rs9263967	31186245	A	G	0.413	0.424	0.993	-0.050798679887367	0.0088	7.652e-09	53386	77258	58749.13
2692835	chr6	rs9263968	31186368	G	A	0.413	0.424	0.993	-0.050798679887367	0.0088	7.605e-09	53386	77258	58749.13
2716310	chr6	rs36001438	31186378	G	A	0.977	0.977	0.967	0.0473987203698754	0.0297	0.11	52947	76811	58306.18
2720447	chr6	rs9263969	31186534	C	T	0.748	0.76	0.995	-0.036798848237098	0.0101	0.0002557	53386	77258	58749.13
2727770	chr6	rs9263970	31186601	A	C	0.748	0.76	0.995	-0.0369959896867261	0.0101	0.0002355	53386	77258	58749.13
2693634	chr6	rs9263971	31186647	C	T	0.881	0.887	0.994	-0.0275973271921043	0.0135	0.04137	53386	77258	58749.13
2712901	chr6	rs9263972	31186837	G	A	0.881	0.886	0.994	-0.028399474521698	0.0135	0.03579	53386	77258	58749.13
2692218	chr6	rs3130951	31186868	T	C	0.145	0.148	0.996	0.012096540947233	0.0123	0.3227	53386	77258	58749.13
2723662	chr6	rs9263974	31186869	G	A	0.881	0.886	0.994	-0.0282965991551138	0.0135	0.03623	53386	77258	58749.13
2699895	chr6	rs28744256	31186883	C	T	0.867	0.873	0.988	-0.0374007702544828	0.0129	0.003638	53386	77258	58749.13
2686422	chr6	rs28744257	31186904	A	G	0.867	0.873	0.988	-0.0374007702544828	0.0129	0.003618	53386	77258	58749.13
2694897	chr6	rs3130467	31187075	C	T	0.732	0.724	0.995	0.0684994164246923	0.0097	1.832e-12	53386	77258	58749.13
2716320	chr6	rs9461662	31187103	C	G	0.928	0.931	0.992	-0.0613011005766046	0.0169	0.0003	53386	77258	58749.13
2718893	chr6	rs28744259	31187334	C	A	0.867	0.873	0.988	-0.0374007702544828	0.0129	0.00366	53386	77258	58749.13
2711528	chr6	rs72863826	31187338	G	C	0.911	0.915	0.995	-0.0388967656299467	0.0153	0.01099	53386	77258	58749.13
2704306	chr6	rs9263976	31187414	G	A	0.881	0.886	0.994	-0.028399474521698	0.0135	0.03594	53386	77258	58749.13
2705895	chr6	rs112194255	31187523	G	T	0.985	0.986	0.979	-0.0623010261973793	0.0489	0.2027	30090	41098	32737.11
2687036	chr6	rs9263977	31187529	T	C	0.881	0.886	0.994	-0.0282965991551138	0.0135	0.03605	53386	77258	58749.13
2720948	chr6	rs9263978	31187568	A	G	0.414	0.424	0.992	-0.0507039943747058	0.0088	8.187e-09	53386	77258	58749.13
2709893	chr6	rs28744261	31187577	C	T	0.867	0.874	0.983	-0.0383043331577141	0.0129	0.003039	53386	77258	58749.13
2726472	chr6	rs28744262	31187582	A	G	0.867	0.874	0.983	-0.0383043331577141	0.0129	0.003045	53386	77258	58749.13
2691087	chr6	rs28744263	31188053	A	G	0.867	0.874	0.986	-0.0377953294954024	0.0129	0.003408	53386	77258	58749.13
2704132	chr6	rs28744264	31188070	C	A	0.867	0.874	0.986	-0.0377953294954024	0.0129	0.003411	53386	77258	58749.13
2718679	chr6	rs149645945	31188102	C	T	0.946	0.944	0.967	-0.0067024110596754	0.0193	0.7295	53386	77258	58749.13
2695983	chr6	rs9263979	31188267	C	T	0.763	0.772	0.995	-0.044401309298167	0.0103	1.539e-05	53386	77258	58749.13
2688391	chr6	rs28744265	31188315	A	C	0.867	0.873	0.987	-0.0375980304153185	0.0129	0.003505	53386	77258	58749.13
2693414	chr6	rs9263980	31188397	A	G	0.413	0.424	0.992	-0.050798679887367	0.0088	7.635e-09	53386	77258	58749.13
2728209	chr6	rs34837204	31188436	C	T	0.889	0.881	0.987	-0.0017014466397575	0.0137	0.8989	53386	77258	58749.13
2718320	chr6	rs28744266	31188450	C	T	0.867	0.873	0.987	-0.0375980304153185	0.0129	0.003493	53386	77258	58749.13
2715185	chr6	rs116392715	31188522	G	A	0.948	0.952	0.992	-0.0226956079321885	0.02	0.2559	53386	77258	58749.13
2708248	chr6	rs3132500	31188611	T	G	0.145	0.148	0.995	0.0109992854583691	0.0123	0.3717	53386	77258	58749.13
2717318	chr6	rs28360996	31188621	C	T	0.867	0.873	0.987	-0.0375980304153185	0.0129	0.003506	53386	77258	58749.13
2695542	chr6	rs28360997	31188654	G	A	0.833	0.843	0.985	-0.0377018671840115	0.0118	0.001362	53386	77258	58749.13
2697312	chr6	rs115320563	31188708	C	T	0.932	0.935	0.992	-0.0686964868417913	0.0174	7.462e-05	53386	77258	58749.13
2692265	chr6	rs28744267	31188745	A	T	0.867	0.873	0.987	-0.0375980304153185	0.0129	0.003456	53386	77258	58749.13
2699626	chr6	rs28744268	31188778	G	C	0.867	0.873	0.987	-0.0375980304153185	0.0129	0.00345	53386	77258	58749.13
2723978	chr6	rs115057643	31188995	G	C	0.954	0.954	0.993	-0.0281011651109099	0.0207	0.1743	53386	77258	58749.13
2700190	chr6	rs28744269	31189006	A	G	0.867	0.873	0.987	-0.0375980304153185	0.0129	0.003442	53386	77258	58749.13
2701875	chr6	rs28360998	31189094	C	T	0.866	0.873	0.987	-0.0377953294954024	0.0129	0.003251	53386	77258	58749.13
2687699	chr6	rs28360999	31189219	G	A	0.867	0.873	0.987	-0.0375980304153185	0.0129	0.003457	53386	77258	58749.13
2697912	chr6	rs9263981	31189382	T	C	0.97	0.971	0.991	0.00730326611012	0.0262	0.7815	51254	72345	55940.69
2696473	chr6	rs72863830	31189541	G	A	0.911	0.915	0.996	-0.039104719880761	0.0153	0.01078	53386	77258	58749.13
2691143	chr6	rs28361002	31189543	A	G	0.867	0.873	0.987	-0.0377018671840115	0.0129	0.003433	53386	77258	58749.13
2697054	chr6	rs28361003	31189798	C	T	0.867	0.873	0.987	-0.0377018671840115	0.0129	0.003377	53386	77258	58749.13
2724990	chr6	rs3130950	31189952	C	G	0.145	0.148	0.996	0.0115035793834154	0.0123	0.3499	53386	77258	58749.13
2703614	chr6	rs28361004	31189968	G	A	0.867	0.873	0.987	-0.0377953294954024	0.0129	0.003337	53386	77258	58749.13
2727320	chr6	rs9263982	31189985	G	A	0.767	0.776	0.995	-0.0465990663783681	0.0103	6.409e-06	53386	77258	58749.13
2708814	chr6	rs28361005	31190085	T	A	0.867	0.873	0.987	-0.0377018671840115	0.0129	0.003394	53386	77258	58749.13
2726800	chr6	rs113565451	31190175	C	T	0.842	0.85	0.993	-0.0561048513847726	0.012	2.834e-06	53386	77258	58749.13
2721617	chr6	rs3130517	31190303	T	C	0.735	0.728	0.994	0.0657971037900478	0.0098	1.567e-11	53386	77258	58749.13
2714241	chr6	rs9263985	31190538	G	A	0.634	0.649	0.993	-0.0538017009683557	0.0091	2.737e-09	53386	77258	58749.13
2704355	chr6	rs3869111	31190658	C	T	0.946	0.95	0.989	0.003902375817241	0.0196	0.8416	53386	77258	58749.13
2702407	chr6	rs35391481	31190736	C	A	0.842	0.85	0.993	-0.0561048513847726	0.012	2.874e-06	53386	77258	58749.13
2696169	chr6	rs78060161	31190737	C	G	0.985	0.986	0.981	-0.0605040040910452	0.0487	0.2141	30090	41098	32737.11
2710355	chr6	rs3130468	31190795	C	G	0.145	0.148	0.996	0.0117012723076411	0.0123	0.3427	53386	77258	58749.13
2691811	chr6	rs12662501	31190850	C	T	0.842	0.85	0.993	-0.0561048513847726	0.012	2.914e-06	53386	77258	58749.13
2725866	chr6	rs12662527	31190897	G	A	0.842	0.85	0.993	-0.0561048513847726	0.012	2.889e-06	53386	77258	58749.13
2727589	chr6	rs28361006	31190898	T	C	0.866	0.872	0.987	-0.0363009797263316	0.0128	0.004651	53386	77258	58749.13
2685871	chr6	rs28361007	31190931	A	G	0.866	0.872	0.987	-0.0363009797263316	0.0128	0.00467	53386	77258	58749.13
2692566	chr6	rs28361008	31190977	C	A	0.867	0.873	0.987	-0.0378991867540796	0.0129	0.003249	53386	77258	58749.13
2688818	chr6	rs28361009	31191065	G	A	0.866	0.872	0.987	-0.0361972883118878	0.0128	0.004796	53386	77258	58749.13
2705099	chr6	rs9263986	31191070	A	G	0.412	0.423	0.992	-0.0503043099097479	0.0088	1.108e-08	53386	77258	58749.13
2719997	chr6	rs35891864	31191099	G	A	0.842	0.85	0.993	-0.0561048513847726	0.012	2.842e-06	53386	77258	58749.13
2702819	chr6	rs9263987	31191276	C	G	0.767	0.776	0.995	-0.0465047776557534	0.0103	6.592e-06	53386	77258	58749.13
2728836	chr6	rs9263988	31191287	C	T	0.925	0.926	0.991	-0.0144032303107437	0.0165	0.3835	53386	77258	58749.13
2686139	chr6	rs113831989	31191294	C	T	0.842	0.85	0.993	-0.0561048513847726	0.012	2.871e-06	53386	77258	58749.13
2718348	chr6	rs9263989	31191380	G	A	0.97	0.971	0.99	0.0072039888485025	0.0262	0.784	51254	72345	55940.69
2691434	chr6	rs28361010	31191510	C	T	0.867	0.873	0.987	-0.0380030548002074	0.0129	0.003189	53386	77258	58749.13
2718108	chr6	rs1639110	31191636	G	A	0.803	0.79	0.994	0.0900966127514373	0.0108	6.291e-17	53386	77258	58749.13
2711909	chr6	rs3130518	31191709	T	C	0.145	0.148	0.995	0.0107025231331357	0.0123	0.3835	53386	77258	58749.13
2701436	chr6	rs149162659	31191744	G	A	0.954	0.954	0.993	-0.0282965991551138	0.0207	0.1708	53386	77258	58749.13
2699307	chr6	rs28361012	31191802	G	A	0.867	0.873	0.987	-0.0378991867540796	0.0129	0.003255	53386	77258	58749.13
2684654	chr6	rs28361013	31191826	C	T	0.867	0.873	0.987	-0.0380030548002074	0.0129	0.003136	53386	77258	58749.13
2727311	chr6	rs3130949	31191867	C	T	0.766	0.757	0.995	0.0715017216887108	0.0101	1.811e-12	53386	77258	58749.13
2718988	chr6	rs28361014	31192093	A	G	0.867	0.873	0.987	-0.0380030548002074	0.0129	0.003132	53386	77258	58749.13
2686883	chr6	rs115878234	31192110	G	A	0.954	0.954	0.993	-0.028399474521698	0.0207	0.1698	53386	77258	58749.13
2697982	chr6	rs1793895	31192192	G	T	0.803	0.79	0.994	0.0899960849805562	0.0108	7.188e-17	53386	77258	58749.13
2707315	chr6	rs9263990	31192215	C	T	0.97	0.971	0.991	0.007997931111062	0.0262	0.7585	51319	72607	56044.85
2705467	chr6	rs114573401	31192383	A	G	0.953	0.955	0.988	-0.0603021738083819	0.0207	0.003598	53386	77258	58749.13
2702869	chr6	rs9263991	31192509	C	T	0.764	0.773	0.995	-0.0456984484517478	0.0103	8.826e-06	53386	77258	58749.13
2713582	chr6	rs9263992	31192587	A	C	0.925	0.926	0.991	-0.0140989243795016	0.0165	0.3919	53386	77258	58749.13
2728556	chr6	rs112056872	31192675	A	T	0.839	0.847	0.993	-0.0548047153744336	0.0119	4.177e-06	53386	77258	58749.13
2689227	chr6	rs9263993	31192766	C	T	0.79	0.798	0.987	-0.0306963490025976	0.0107	0.004227	53386	77258	58749.13
2711989	chr6	rs6904669	31192796	A	G	0.567	0.569	0.983	-0.0166986496230515	0.0087	0.05581	53386	77258	58749.13
2696569	chr6	rs6904670	31192797	A	G	0.567	0.569	0.983	-0.0166986496230515	0.0087	0.0561	53386	77258	58749.13
2728656	chr6	rs6927444	31192847	T	C	0.776	0.77	0.989	0.0050969882578437	0.0103	0.6248	53386	77258	58749.13
2690965	chr6	rs9263994	31192952	T	C	0.97	0.971	0.99	0.009197572354042	0.0262	0.7268	51254	72345	55940.69
2706810	chr6	rs4590261	31192963	T	C	0.629	0.645	0.994	-0.0529051189949894	0.009	4.75e-09	53386	77258	58749.13
2717836	chr6	rs9468900	31192998	G	A	0.775	0.769	0.99	0.0060019521956343	0.0103	0.5612	53386	77258	58749.13
2718682	chr6	rs4373355	31193155	T	C	0.631	0.646	0.993	-0.0536012187552047	0.009	3.08e-09	53386	77258	58749.13
2703163	chr6	rs4455663	31193164	T	C	0.63	0.645	0.993	-0.0527996915922012	0.009	5.191e-09	53386	77258	58749.13
2698632	chr6	rs4997405	31193211	C	T	0.404	0.414	0.993	-0.0451961304529691	0.0088	2.885e-07	53386	77258	58749.13
2688636	chr6	rs7757983	31193764	C	T	0.527	0.534	0.855	-0.0320997276601081	0.0093	0.0005868	53386	77258	58749.13
2708025	chr6	rs3899686	31193916	G	A	0.527	0.534	0.855	-0.0328021562323804	0.0093	0.0004331	53386	77258	58749.13
2713511	chr6	rs2394886	31194677	G	A	0.775	0.766	0.992	0.0676025721352111	0.0103	5.375e-11	53386	77258	58749.13
2717064	chr6	rs533802744	31194690	C	T	0.867	0.873	0.987	-0.0385017716536664	0.0129	0.002789	53386	77258	58749.13
2718272	chr6	rs2394887	31194711	G	T	0.839	0.847	0.993	-0.0548047153744336	0.0119	4.084e-06	53386	77258	58749.13
2701378	chr6	rs3095252	31194747	G	A	0.145	0.148	0.996	0.0112959597418516	0.0123	0.3588	53386	77258	58749.13
2715497	chr6	rs116011117	31194753	T	C	0.954	0.954	0.992	-0.0289037168568363	0.0207	0.1622	53386	77258	58749.13
2699606	chr6	rs6927324	31194764	A	C	0.789	0.783	0.989	0.0025966258472659	0.0106	0.8063	53386	77258	58749.13
2721384	chr6	rs28744274	31195031	G	A	0.872	0.878	0.986	-0.0418016408837633	0.0131	0.001392	53386	77258	58749.13
2717268	chr6	rs3095251	31195095	T	A	0.751	0.742	0.994	0.0669013524517588	0.0099	1.615e-11	53386	77258	58749.13
2700891	chr6	rs3130519	31195097	T	C	0.288	0.283	0.994	0.03029639423135	0.0096	0.001518	53386	77258	58749.13
2698093	chr6	rs3130520	31195120	T	C	0.155	0.156	0.993	0.0152038337422728	0.012	0.2047	53386	77258	58749.13
2701301	chr6	rs6928399	31195218	C	T	0.653	0.652	0.994	-0.0282040203730758	0.0091	0.001904	53386	77258	58749.13
2701840	chr6	rs3130947	31195365	G	T	0.283	0.278	0.995	0.0311982343370806	0.0096	0.00115	53386	77258	58749.13
2712355	chr6	rs112833418	31195459	G	A	0.889	0.895	0.993	-0.0499993949944177	0.014	0.0003414	53386	77258	58749.13
2717559	chr6	rs9264020	31195476	C	G	0.886	0.89	0.993	-0.004198802647333	0.0138	0.7592	53386	77258	58749.13
2697122	chr6	rs9264021	31195485	C	T	0.887	0.89	0.992	-0.0046005663955682	0.0138	0.7401	53386	77258	58749.13
2721609	chr6	rs10947158	31195616	G	A	0.982	0.983	0.968	-0.052198967543594	0.0347	0.1323	50766	73104	55844.89
2714664	chr6	rs6933647	31195793	G	A	0.754	0.745	0.994	0.0645041455467373	0.01	9.693e-11	53386	77258	58749.13
2702875	chr6	rs9264024	31195828	A	G	0.155	0.156	0.994	0.0154007965760229	0.012	0.1981	53386	77258	58749.13
2707270	chr6	rs10807083	31195941	G	A	0.647	0.647	0.994	-0.027998320426861	0.009	0.001969	53386	77258	58749.13
2718135	chr6	rs7768955	31195979	G	A	0.751	0.743	0.992	0.0669013524517588	0.0099	1.817e-11	53386	77258	58749.13
2711223	chr6	rs7769059	31195996	G	A	0.748	0.74	0.991	0.0664990979502052	0.0099	1.99e-11	53386	77258	58749.13
2690891	chr6	rs7769211	31196018	T	C	0.75	0.742	0.992	0.0673034452096881	0.0099	1.216e-11	53386	77258	58749.13
2702957	chr6	rs3130945	31196295	A	G	0.751	0.742	0.994	0.0670977435324941	0.0099	1.45e-11	53386	77258	58749.13
2718283	chr6	rs3130469	31196336	T	A	0.283	0.278	0.995	0.0314017631395316	0.0096	0.00108	53386	77258	58749.13
2700839	chr6	rs7769586	31196350	A	T	0.932	0.936	0.997	0.0123039944561641	0.0174	0.482	53386	77258	58749.13
2685833	chr6	rs3130521	31196376	T	C	0.397	0.388	0.994	0.0275957115907991	0.0088	0.001707	53386	77258	58749.13
2684769	chr6	rs112815193	31196390	G	A	0.839	0.847	0.993	-0.0544033888793865	0.0119	4.803e-06	53386	77258	58749.13
2711086	chr6	rs7774136	31196478	G	C	0.886	0.89	0.994	-0.003596459514405	0.0137	0.7916	53386	77258	58749.13
2711704	chr6	rs9264039	31196591	G	A	0.946	0.95	0.991	0.0016985566355815	0.0195	0.9318	53386	77258	58749.13
2723123	chr6	rs56210254	31196640	A	G	0.839	0.847	0.993	-0.0544033888793865	0.0119	4.818e-06	53386	77258	58749.13
2721803	chr6	rs3130944	31196671	C	G	0.754	0.745	0.994	0.0645041455467373	0.01	9.922e-11	53386	77258	58749.13
2718133	chr6	rs9264041	31196758	A	G	0.932	0.936	0.997	0.0119977384336167	0.0174	0.4905	53386	77258	58749.13
2698412	chr6	rs9264042	31196801	G	A	0.886	0.89	0.993	-0.003797200248385	0.0137	0.7821	53386	77258	58749.13
2689527	chr6	rs3130522	31196840	T	C	0.75	0.742	0.99	0.0672005996602386	0.0099	1.406e-11	53386	77258	58749.13
2704180	chr6	rs3130943	31196847	A	G	0.751	0.742	0.989	0.0673969319860517	0.01	1.3e-11	53386	77258	58749.13
2717432	chr6	rs114707980	31196850	G	A	0.948	0.952	0.991	-0.023401696181619	0.02	0.2427	53386	77258	58749.13
2711306	chr6	rs3134784	31196935	G	A	0.751	0.742	0.995	0.0669013524517588	0.0099	1.571e-11	53386	77258	58749.13
2719107	chr6	rs28397288	31197143	A	C	0.647	0.647	0.994	-0.0278954863187535	0.009	0.002013	53386	77258	58749.13
2717087	chr6	rs3130942	31197293	C	T	0.749	0.741	0.995	0.0674997573466154	0.0099	1.012e-11	53386	77258	58749.13
2724638	chr6	rs28397289	31197407	C	T	0.808	0.8	0.988	0.0044998604248922	0.011	0.6803	53386	77258	58749.13
2716120	chr6	rs3130941	31197514	C	G	0.155	0.156	0.995	0.0153023200084426	0.012	0.2001	53386	77258	58749.13
2689708	chr6	rs3130470	31197528	A	G	0.749	0.741	0.995	0.0673969319860517	0.0099	1.056e-11	53386	77258	58749.13
2702544	chr6	rs3134782	31197633	G	A	0.155	0.156	0.995	0.0155977206230546	0.012	0.1931	53386	77258	58749.13
2684826	chr6	rs3130471	31197696	G	T	0.75	0.741	0.995	0.0673969319860517	0.0099	1.075e-11	53386	77258	58749.13
2697212	chr6	rs28361018	31197721	T	C	0.872	0.878	0.986	-0.0416973775562091	0.0131	0.001434	53386	77258	58749.13
2696185	chr6	rs3130524	31197729	T	C	0.75	0.741	0.994	0.0673969319860517	0.0099	1.063e-11	53386	77258	58749.13
2697047	chr6	rs3869112	31197815	C	G	0.886	0.89	0.994	-0.003596459514405	0.0137	0.7912	53386	77258	58749.13
2716497	chr6	rs3130526	31198043	T	C	0.636	0.631	0.99	0.0542987734073789	0.009	1.496e-09	53386	77258	58749.13
2717938	chr6	rs3134781	31198067	G	A	0.751	0.742	0.994	0.0667984655384157	0.0099	1.711e-11	53386	77258	58749.13
2698501	chr6	rs3130472	31198205	G	A	0.283	0.278	0.995	0.031498667059371	0.0096	0.001041	53386	77258	58749.13
2712727	chr6	rs3130940	31198213	T	G	0.749	0.741	0.995	0.0673969319860517	0.0099	1.034e-11	53386	77258	58749.13
2719788	chr6	rs3134780	31198366	G	A	0.636	0.631	0.991	0.0542987734073789	0.009	1.497e-09	53386	77258	58749.13
2707194	chr6	rs3130939	31198507	A	G	0.283	0.278	0.995	0.0314017631395316	0.0096	0.001062	53386	77258	58749.13
2699010	chr6	rs116669563	31198515	G	A	0.948	0.952	0.991	-0.023401696181619	0.02	0.2418	53386	77258	58749.13
2704335	chr6	rs3130938	31198632	T	G	0.749	0.741	0.995	0.0673969319860517	0.0099	1.087e-11	53386	77258	58749.13
2708955	chr6	rs3130937	31198660	A	G	0.751	0.742	0.994	0.0669013524517588	0.0099	1.664e-11	53386	77258	58749.13
2717524	chr6	rs6908994	31198709	C	T	0.834	0.826	0.992	-0.0034961042567088	0.0116	0.7651	53386	77258	58749.13
2700854	chr6	rs3130936	31198778	C	T	0.751	0.742	0.994	0.0667984655384157	0.0099	1.745e-11	53386	77258	58749.13
2714768	chr6	rs3130935	31198786	A	G	0.636	0.631	0.99	0.0542987734073789	0.009	1.486e-09	53386	77258	58749.13
2720854	chr6	rs28361019	31198801	T	C	0.872	0.878	0.986	-0.0416973775562091	0.0131	0.001414	53386	77258	58749.13
2716713	chr6	rs6932070	31198896	T	C	0.834	0.826	0.992	-0.0034961042567088	0.0116	0.7621	53386	77258	58749.13
2724532	chr6	rs3134779	31198897	G	A	0.749	0.741	0.994	0.0673969319860517	0.0099	1.04e-11	53386	77258	58749.13
2718508	chr6	rs3130527	31198987	T	C	0.284	0.279	0.996	0.0307037775750057	0.0096	0.001339	53386	77258	58749.13
2717967	chr6	rs3868078	31199164	C	T	0.886	0.89	0.994	-0.0034961042567088	0.0137	0.7999	53386	77258	58749.13
2703464	chr6	rs75120303	31199165	G	A	0.984	0.986	0.987	-0.0641012834065877	0.0476	0.1776	30564	44204	33559.59
2706987	chr6	rs3130473	31199208	C	T	0.751	0.742	0.995	0.0667984655384157	0.0099	1.679e-11	53386	77258	58749.13
2700300	chr6	rs3130474	31199256	C	T	0.636	0.632	0.99	0.0542987734073789	0.009	1.464e-09	53386	77258	58749.13
2690863	chr6	rs3869113	31199296	G	A	0.887	0.891	0.995	-0.0034961042567088	0.0138	0.8009	53386	77258	58749.13
2701746	chr6	rs3130528	31199460	T	C	0.145	0.148	0.997	0.0116024307308398	0.0123	0.3441	53386	77258	58749.13
2685877	chr6	rs3869114	31199466	G	A	0.887	0.891	0.995	-0.0033957590691798	0.0138	0.8059	53386	77258	58749.13
2718792	chr6	rs11967600	31199573	C	T	0.889	0.882	0.986	-0.0028039273327342	0.0137	0.8407	53386	77258	58749.13
2701096	chr6	rs114963023	31199645	G	T	0.952	0.955	0.988	-0.0605040040910452	0.0207	0.003529	53386	77258	58749.13
2695649	chr6	rs11967684	31199766	G	A	0.647	0.646	0.994	-0.0278954863187535	0.009	0.002016	53386	77258	58749.13
2712534	chr6	rs3134778	31199781	G	A	0.751	0.742	0.994	0.0669013524517588	0.0099	1.68e-11	53386	77258	58749.13
2705381	chr6	rs28361020	31199839	C	T	0.872	0.878	0.986	-0.0416035498550752	0.0131	0.001455	53386	77258	58749.13
2721020	chr6	rs3134777	31199900	G	A	0.75	0.742	0.994	0.0666020156675811	0.0099	2.004e-11	53386	77258	58749.13
2720333	chr6	rs9264069	31199981	C	T	0.924	0.929	0.997	0.0195967237465575	0.0166	0.2377	53386	77258	58749.13
2693044	chr6	rs7753180	31200254	G	C	0.808	0.801	0.988	0.0033045340083004	0.011	0.762	53386	77258	58749.13
2707629	chr6	rs3130529	31200433	T	C	0.75	0.741	0.994	0.0674997573466154	0.0099	9.905e-12	53386	77258	58749.13
2687986	chr6	rs3132536	31200437	A	G	0.475	0.478	0.99	0.023198814502523	0.0087	0.007558	53386	77258	58749.13
2706032	chr6	rs7739334	31200641	T	C	0.933	0.937	0.998	0.0129951954948113	0.0175	0.4591	53386	77258	58749.13
2684722	chr6	rs12664433	31200672	G	A	0.838	0.846	0.991	-0.0530949163341788	0.0119	7.965e-06	53386	77258	58749.13
2705045	chr6	rs7757622	31200764	C	T	0.405	0.415	0.994	-0.0456042446050211	0.0088	2.289e-07	53386	77258	58749.13
2697906	chr6	rs3134776	31200814	G	A	0.705	0.697	0.987	0.0555955265008719	0.0095	4.133e-09	53386	77258	58749.13
2698086	chr6	rs3130699	31200816	T	C	0.706	0.698	0.987	0.0551981604647623	0.0095	5.374e-09	53386	77258	58749.13
2726330	chr6	rs9264077	31200838	G	A	0.771	0.782	0.996	-0.0356997191343252	0.0104	0.0006301	53386	77258	58749.13
2713095	chr6	rs3132532	31201202	A	G	0.274	0.27	0.994	0.029296631955588	0.0097	0.002544	53386	77258	58749.13
2726154	chr6	rs9501530	31201207	G	A	0.799	0.793	0.987	-0.0007002451143934	0.0108	0.9465	53386	77258	58749.13
2721082	chr6	rs3130700	31201248	C	A	0.476	0.479	0.989	0.0228958774769045	0.0087	0.008385	53386	77258	58749.13
2723121	chr6	rs3134775	31201357	A	C	0.704	0.695	0.992	0.0558981756288099	0.0094	2.907e-09	53386	77258	58749.13
2720024	chr6	rs3132531	31201472	C	T	0.751	0.742	0.994	0.0670042287804738	0.0099	1.606e-11	53386	77258	58749.13
2702441	chr6	rs9264082	31201514	T	C	0.771	0.782	0.996	-0.0355028330426552	0.0104	0.0006773	53386	77258	58749.13
2692358	chr6	rs3134774	31201524	T	C	0.704	0.695	0.992	0.0558981756288099	0.0094	3.017e-09	53386	77258	58749.13
2720086	chr6	rs112758902	31201534	C	T	0.838	0.846	0.991	-0.0527996915922012	0.0119	9.004e-06	53386	77258	58749.13
2711936	chr6	rs9501532	31201665	C	A	0.799	0.793	0.987	-0.0009004052431641	0.0108	0.9366	53386	77258	58749.13
2702644	chr6	rs9264086	31201684	G	A	0.524	0.529	0.997	-0.0289963604415917	0.0087	0.0008163	53386	77258	58749.13
2725170	chr6	rs9264087	31201736	T	G	0.771	0.782	0.996	-0.0355028330426552	0.0104	0.000665	53386	77258	58749.13
2696649	chr6	rs6927080	31201772	C	G	0.523	0.528	0.998	-0.0285949668801128	0.0087	0.000978	53386	77258	58749.13
2699772	chr6	rs6927461	31201803	G	C	0.685	0.682	0.99	-0.001100605444033	0.0093	0.9087	53386	77258	58749.13
2695834	chr6	rs149837246	31202189	C	T	0.985	0.986	0.985	-0.0623968162257107	0.0485	0.1981	30090	41098	32737.11
2696534	chr6	rs2394888	31202246	A	G	0.274	0.27	0.994	0.0291995144044279	0.0097	0.002633	53386	77258	58749.13
2692171	chr6	rs7767978	31202486	C	T	0.753	0.747	0.987	-0.0067024110596754	0.01	0.5017	53386	77258	58749.13
2692228	chr6	rs7768019	31202575	C	G	0.752	0.746	0.986	-0.0058973552660839	0.01	0.5564	53386	77258	58749.13
2711728	chr6	rs2894184	31202577	G	A	0.948	0.952	0.989	-0.0246001168682327	0.02	0.2189	53386	77258	58749.13
2693972	chr6	rs7768431	31202665	G	A	0.834	0.826	0.992	-0.0048015088161939	0.0116	0.6779	53386	77258	58749.13
2723975	chr6	rs3132521	31202680	C	T	0.751	0.742	0.993	0.0670977435324941	0.0099	1.415e-11	53386	77258	58749.13
2703868	chr6	rs3130701	31202686	C	T	0.274	0.27	0.994	0.0291995144044279	0.0097	0.002639	53386	77258	58749.13
2707616	chr6	rs55783607	31202764	T	C	0.839	0.846	0.991	-0.0529051189949894	0.0119	8.702e-06	53386	77258	58749.13
2700173	chr6	rs56194989	31203153	A	C	0.982	0.982	0.981	0.0458047599004855	0.0353	0.1947	46318	66248	50816.0
2706733	chr6	rs3134772	31203217	G	C	0.387	0.38	0.993	0.0251998010217421	0.0089	0.004401	53386	77258	58749.13
2700119	chr6	rs533132222	31203352	G	A	0.839	0.846	0.991	-0.0529051189949894	0.0119	8.747e-06	53386	77258	58749.13
2723713	chr6	rs3132513	31203570	A	G	0.553	0.554	0.991	0.0267003518299564	0.0087	0.002192	53386	77258	58749.13
2708897	chr6	rs113752692	31203689	A	G	0.984	0.986	0.988	-0.0640053299759124	0.0476	0.1787	30564	44204	33559.59
2711669	chr6	rs3134771	31203744	T	C	0.387	0.38	0.993	0.0251998010217421	0.0089	0.004449	53386	77258	58749.13
2716447	chr6	rs7745050	31203759	A	C	0.834	0.826	0.992	-0.0050024916227914	0.0116	0.668	53386	77258	58749.13
2703430	chr6	rs6457349	31203886	A	T	0.834	0.826	0.992	-0.0050024916227914	0.0116	0.6672	53386	77258	58749.13
2723952	chr6	rs7745906	31204008	G	A	0.834	0.826	0.992	-0.0050024916227914	0.0116	0.6659	53386	77258	58749.13
2686080	chr6	rs6457350	31204109	T	C	0.834	0.826	0.992	-0.0050024916227914	0.0116	0.6638	53386	77258	58749.13
2723252	chr6	rs9264098	31204315	T	C	0.387	0.38	0.993	0.0251022847608284	0.0089	0.004545	53386	77258	58749.13
2727171	chr6	rs7746123	31204334	C	T	0.982	0.982	0.978	0.0443039255565243	0.0353	0.2091	46318	66248	50816.0
2707617	chr6	rs113288104	31204402	G	T	0.839	0.846	0.991	-0.0527996915922012	0.0119	9.049e-06	53386	77258	58749.13
2712585	chr6	rs6908511	31204432	C	T	0.834	0.826	0.992	-0.0051029981759033	0.0116	0.6598	53386	77258	58749.13
2692344	chr6	rs2894185	31204447	T	G	0.553	0.554	0.992	0.0267003518299564	0.0087	0.002167	53386	77258	58749.13
2722265	chr6	rs28361021	31204491	C	T	0.872	0.878	0.986	-0.0416035498550752	0.0131	0.001449	53386	77258	58749.13
2714702	chr6	rs3869115	31204694	C	G	0.963	0.964	0.985	0.0180952882690919	0.0237	0.4457	52238	73518	57008.64
2686361	chr6	rs3134770	31204986	T	C	0.274	0.27	0.995	0.0289955368412525	0.0097	0.002834	53386	77258	58749.13
2696472	chr6	rs28397294	31205043	A	T	0.834	0.826	0.992	-0.0051029981759033	0.0116	0.6585	53386	77258	58749.13
2724115	chr6	rs28397295	31205096	T	A	0.834	0.826	0.992	-0.0049019951702315	0.0116	0.67	53386	77258	58749.13
2698168	chr6	rs2394890	31205229	G	A	0.553	0.554	0.992	0.0266029817945341	0.0087	0.002252	53386	77258	58749.13
2706959	chr6	rs2394891	31205233	G	A	0.553	0.554	0.992	0.0266029817945341	0.0087	0.002257	53386	77258	58749.13
2691864	chr6	rs2394892	31205382	G	A	0.834	0.826	0.992	-0.0052035148315978	0.0116	0.6549	53386	77258	58749.13
2699215	chr6	rs3130530	31205392	A	G	0.766	0.757	0.994	0.0716041258594429	0.0102	1.735e-12	53386	77258	58749.13
2702029	chr6	rs3130713	31205617	G	T	0.751	0.742	0.993	0.0670977435324941	0.0099	1.468e-11	53386	77258	58749.13
2728388	chr6	rs3134769	31205754	T	C	0.387	0.38	0.994	0.0251022847608284	0.0089	0.00465	53386	77258	58749.13
2687148	chr6	rs114872306	31206081	A	T	0.946	0.944	0.969	-0.009000382197299	0.0193	0.6391	53386	77258	58749.13
2715729	chr6	rs3869118	31206136	G	C	0.839	0.846	0.991	-0.0527048164320283	0.0119	9.366e-06	53386	77258	58749.13
2715065	chr6	rs3868081	31206138	G	C	0.834	0.826	0.992	-0.005304041591906	0.0116	0.651	53386	77258	58749.13
2686311	chr6	rs3130685	31206206	C	T	0.556	0.557	0.992	0.0248974696545107	0.0087	0.004291	53386	77258	58749.13
2719014	chr6	rs3130531	31206616	A	G	0.395	0.386	0.992	0.0280041964095973	0.0088	0.001534	53386	77258	58749.13
2701884	chr6	rs2394893	31206719	G	A	0.408	0.401	0.993	0.0183996828453635	0.0088	0.03651	53386	77258	58749.13
2700105	chr6	rs28397296	31206747	C	T	0.834	0.826	0.992	-0.005304041591906	0.0116	0.6478	53386	77258	58749.13
2699559	chr6	rs3134768	31206844	G	C	0.754	0.746	0.994	0.0645041455467373	0.01	1.02e-10	53386	77258	58749.13
2685879	chr6	rs2894186	31206868	G	C	0.593	0.592	0.989	0.021898468701116	0.0088	0.01286	53386	77258	58749.13
2701555	chr6	rs2394894	31206920	T	C	0.766	0.757	0.994	0.0716041258594429	0.0102	1.764e-12	53386	77258	58749.13
2696509	chr6	rs28397297	31206948	C	T	0.834	0.826	0.992	-0.0054045784588597	0.0116	0.6444	53386	77258	58749.13
2722598	chr6	rs2394895	31206979	T	C	0.766	0.757	0.994	0.0716041258594429	0.0102	1.743e-12	53386	77258	58749.13
2691239	chr6	rs113390008	31207351	G	A	0.839	0.846	0.991	-0.0527996915922012	0.0119	9.175e-06	53386	77258	58749.13
2728188	chr6	rs111411820	31207589	C	A	0.793	0.8	0.993	-0.050104527566688	0.0108	3.33e-06	53386	77258	58749.13
2697220	chr6	rs28397298	31207686	A	G	0.627	0.626	0.994	-0.0374007702544828	0.009	3.037e-05	53386	77258	58749.13
2687694	chr6	rs3868082	31207692	A	G	0.43	0.439	0.993	-0.0490957108440633	0.0087	1.89e-08	53386	77258	58749.13
2698635	chr6	rs28397299	31207704	G	A	0.834	0.826	0.992	-0.0054045784588597	0.0116	0.6442	53386	77258	58749.13
2692525	chr6	rs3869120	31207884	A	G	0.907	0.912	0.998	0.0226026252094292	0.0151	0.1361	53386	77258	58749.13
2726320	chr6	rs3132499	31207920	C	T	0.145	0.148	0.997	0.0103957761821204	0.0123	0.3954	53386	77258	58749.13
2709405	chr6	rs3132498	31208027	C	T	0.597	0.579	0.994	0.0537018913875451	0.0088	1.121e-09	53386	77258	58749.13
2692272	chr6	rs12665166	31208242	C	T	0.793	0.8	0.993	-0.049400350295127	0.0108	4.644e-06	53386	77258	58749.13
2697931	chr6	rs78716475	31208274	C	T	0.984	0.986	0.988	-0.0635043893695306	0.0476	0.1819	30564	44204	33559.59
2725067	chr6	rs3095250	31208340	C	T	0.421	0.413	0.993	0.0329027196757078	0.0088	0.0001712	53386	77258	58749.13
2723192	chr6	rs6932396	31208360	A	C	0.855	0.861	0.985	-0.0319035490130083	0.0124	0.01026	53386	77258	58749.13
2692756	chr6	rs3130532	31208453	A	G	0.145	0.148	0.997	0.0100988346774146	0.0123	0.4109	53386	77258	58749.13
2688626	chr6	rs3132497	31208591	G	T	0.213	0.212	0.994	0.0022973590486834	0.0106	0.8269	53386	77258	58749.13
2701172	chr6	rs3132496	31208610	G	T	0.441	0.431	0.995	0.0347974835421732	0.0087	6.44e-05	53386	77258	58749.13
2702359	chr6	rs3130533	31208788	A	T	0.601	0.583	0.995	0.0507976715868588	0.0088	8.926e-09	53386	77258	58749.13
2694020	chr6	rs77338145	31208841	G	A	0.984	0.986	0.988	-0.0635043893695306	0.0476	0.182	30564	44204	33559.59
2693566	chr6	rs3132495	31208881	T	A	0.766	0.757	0.994	0.0716041258594429	0.0102	1.825e-12	53386	77258	58749.13
2705369	chr6	rs111423325	31208969	T	A	0.984	0.986	0.987	-0.0635043893695306	0.0476	0.182	30564	44204	33559.59
2703269	chr6	rs79578955	31209035	A	C	0.984	0.986	0.987	-0.0635043893695306	0.0476	0.182	30564	44204	33559.59
2699135	chr6	rs3130534	31209045	G	A	0.442	0.432	0.995	0.0346043046869299	0.0087	7.28e-05	53386	77258	58749.13
2707319	chr6	rs74394074	31209068	T	A	0.984	0.986	0.987	-0.0635043893695306	0.0476	0.1821	30564	44204	33559.59
2707630	chr6	rs79575717	31209193	G	A	0.984	0.986	0.987	-0.0635043893695306	0.0476	0.1821	30564	44204	33559.59
2690108	chr6	rs3095249	31209245	C	T	0.213	0.212	0.994	0.0024968801985871	0.0106	0.8146	53386	77258	58749.13
2700255	chr6	rs3095248	31209288	T	C	0.43	0.42	0.993	0.0356952753244514	0.0087	4.357e-05	53386	77258	58749.13
2715621	chr6	rs28397300	31209301	T	C	0.834	0.826	0.99	-0.007095110875924	0.0116	0.5416	53386	77258	58749.13
2711523	chr6	rs112030670	31209380	G	A	0.839	0.846	0.991	-0.0513985630860003	0.0119	1.515e-05	53386	77258	58749.13
2724977	chr6	rs3095247	31209389	G	A	0.552	0.534	0.992	0.047598978799279	0.0087	4.632e-08	53386	77258	58749.13
2696532	chr6	rs78426493	31209458	C	T	0.984	0.986	0.987	-0.0635043893695306	0.0476	0.1825	30564	44204	33559.59
2727775	chr6	rs28361025	31209473	T	C	0.872	0.878	0.986	-0.0411032840784537	0.0131	0.001678	53386	77258	58749.13
2725223	chr6	rs3130712	31209510	C	T	0.43	0.42	0.993	0.0366019024445485	0.0087	2.842e-05	53386	77258	58749.13
2723060	chr6	rs79285736	31209640	C	T	0.984	0.986	0.987	-0.0633978386299677	0.0476	0.1832	30564	44204	33559.59
2722393	chr6	rs77058242	31209820	T	A	0.984	0.986	0.987	-0.0631954234971474	0.0476	0.1841	30564	44204	33559.59
2710323	chr6	rs3130406	31209839	G	A	0.42	0.412	0.992	0.0336958638567256	0.0088	0.0001228	53386	77258	58749.13
2706586	chr6	rs3134767	31209860	T	C	0.597	0.579	0.994	0.0531046528867784	0.0088	1.654e-09	53386	77258	58749.13
2706013	chr6	rs3130535	31209947	A	T	0.42	0.412	0.992	0.0336958638567256	0.0088	0.0001209	53386	77258	58749.13
2703452	chr6	rs114751866	31210018	G	A	0.953	0.955	0.987	-0.0561048513847726	0.0207	0.006784	53386	77258	58749.13
2694284	chr6	rs3130688	31210216	C	T	0.42	0.412	0.992	0.0335991726304121	0.0088	0.0001281	53386	77258	58749.13
2686025	chr6	rs6901869	31210265	G	A	0.872	0.878	0.986	-0.0411970648503382	0.0131	0.001616	53386	77258	58749.13
2707326	chr6	rs3134766	31210462	T	C	0.42	0.412	0.991	0.0338022134084658	0.0088	0.0001158	53386	77258	58749.13
2692319	chr6	rs115686299	31210463	G	A	0.984	0.986	0.986	-0.0620988329318545	0.0476	0.1922	30564	44204	33559.59
2703723	chr6	rs28480108	31210532	A	G	0.42	0.412	0.992	0.0338988850054592	0.0088	0.000114	53386	77258	58749.13
2685175	chr6	rs3134765	31210577	T	C	0.451	0.44	0.992	0.0376040223973664	0.0087	1.597e-05	53386	77258	58749.13
2707817	chr6	rs79860141	31210599	C	A	0.984	0.986	0.986	-0.0618009384055913	0.0476	0.1943	30564	44204	33559.59
2697942	chr6	rs3130689	31210601	C	T	0.597	0.579	0.994	0.0533037720223111	0.0088	1.457e-09	53386	77258	58749.13
2689572	chr6	rs3132494	31210691	A	G	0.451	0.44	0.992	0.0377966226945664	0.0087	1.47e-05	53386	77258	58749.13
2713355	chr6	rs3134764	31210731	G	C	0.42	0.412	0.992	0.0341018649449722	0.0088	0.0001013	53386	77258	58749.13
2718678	chr6	rs3134763	31210774	A	C	0.43	0.421	0.991	0.0363029992242924	0.0088	3.387e-05	53386	77258	58749.13
2712820	chr6	rs3130537	31210796	A	G	0.451	0.44	0.992	0.0377966226945664	0.0087	1.469e-05	53386	77258	58749.13
2728572	chr6	rs3134762	31210866	T	C	0.766	0.757	0.993	0.0720043324830851	0.0102	1.411e-12	53386	77258	58749.13
2702666	chr6	rs77582287	31210876	T	C	0.984	0.986	0.986	-0.061003443560332	0.0476	0.2003	30564	44204	33559.59
2692862	chr6	rs113196314	31210946	T	A	0.984	0.986	0.986	-0.0608015124606624	0.0476	0.2016	30564	44204	33559.59
2707025	chr6	rs3130695	31211050	A	G	0.213	0.212	0.995	0.0034041991335623	0.0106	0.7495	53386	77258	58749.13
2715475	chr6	rs76977405	31211064	T	G	0.984	0.986	0.986	-0.0605996221289296	0.0476	0.2028	30564	44204	33559.59
2712736	chr6	rs80227257	31211106	T	C	0.984	0.986	0.986	-0.0605996221289296	0.0476	0.203	30564	44204	33559.59
2696004	chr6	rs79433188	31211200	A	G	0.984	0.986	0.986	-0.0605996221289296	0.0476	0.2033	30564	44204	33559.59
2725811	chr6	rs114475699	31211201	T	C	0.838	0.846	0.991	-0.0513985630860003	0.0119	1.558e-05	53386	77258	58749.13
2706143	chr6	rs77626638	31211340	T	C	0.984	0.986	0.986	-0.0605040040910452	0.0476	0.2034	30564	44204	33559.59
2722279	chr6	rs55893378	31211403	G	A	0.982	0.982	0.981	0.0434042576072856	0.0353	0.219	46318	66248	50816.0
2712543	chr6	rs3130697	31211436	T	C	0.451	0.44	0.993	0.0377966226945664	0.0087	1.433e-05	53386	77258	58749.13
2695427	chr6	rs114006078	31211473	G	A	0.946	0.944	0.964	-0.0082035573506883	0.0193	0.6709	53386	77258	58749.13
2728601	chr6	rs9264127	31211592	C	G	0.947	0.95	0.99	0.0029955089797983	0.0196	0.8796	53386	77258	58749.13
2694674	chr6	rs78830524	31213143	G	T	0.984	0.986	0.986	-0.0603977725486758	0.0476	0.2045	30564	44204	33559.59
2690109	chr6	rs1639106	31213317	C	T	0.963	0.967	0.98	-0.0469029460862576	0.0238	0.04886	53386	77258	58749.13
2688746	chr6	rs4332019	31213413	T	G	0.793	0.8	0.992	-0.048896169787829	0.0108	5.597e-06	53386	77258	58749.13
2699257	chr6	rs75899922	31213453	G	A	0.145	0.148	0.997	0.0115035793834154	0.0123	0.3481	53386	77258	58749.13
2727847	chr6	rs2394897	31213502	G	A	0.793	0.8	0.993	-0.0490011864330638	0.0108	5.453e-06	53386	77258	58749.13
2725515	chr6	rs28361027	31213744	T	A	0.854	0.861	0.981	-0.0309954337025195	0.0124	0.01264	53386	77258	58749.13
2687679	chr6	rs3130408	31213791	G	A	0.213	0.212	0.995	0.0033045340083004	0.0106	0.7515	53386	77258	58749.13
2695115	chr6	rs3130409	31213811	G	A	0.597	0.579	0.993	0.0535976373487916	0.0088	1.226e-09	53386	77258	58749.13
2692130	chr6	rs3095246	31213879	T	C	0.145	0.148	0.997	0.0115035793834154	0.0123	0.3475	53386	77258	58749.13
2696389	chr6	rs3095245	31213902	T	C	0.597	0.579	0.993	0.0535976373487916	0.0088	1.204e-09	53386	77258	58749.13
2710618	chr6	rs78564856	31214008	G	A	0.984	0.986	0.986	-0.0601959637034527	0.0476	0.2062	30564	44204	33559.59
2694707	chr6	rs73405036	31214171	G	A	0.982	0.982	0.981	0.0423024980338776	0.0353	0.2311	46318	66248	50816.0
2699853	chr6	rs544376120	31214353	T	G	0.42	0.412	0.992	0.0344014267173323	0.0088	8.918e-05	53386	77258	58749.13
2702110	chr6	rs527864796	31214354	G	A	0.803	0.79	0.992	0.0901971304175018	0.0108	6.89e-17	53386	77258	58749.13
2686120	chr6	rs115067599	31214471	G	C	0.948	0.952	0.989	-0.0235040691879941	0.02	0.2411	53386	77258	58749.13
2711696	chr6	rs2394902	31214557	C	T	0.597	0.579	0.993	0.0537966583556417	0.0088	1.094e-09	53386	77258	58749.13
2712813	chr6	rs3095244	31214576	T	C	0.42	0.412	0.991	0.0344980404075674	0.0088	8.525e-05	53386	77258	58749.13
2689817	chr6	rs3134757	31214583	A	G	0.42	0.412	0.991	0.0344980404075674	0.0088	8.484e-05	53386	77258	58749.13
2715346	chr6	rs3130538	31214652	A	G	0.451	0.439	0.992	0.0381047060335456	0.0087	1.228e-05	53386	77258	58749.13
2688384	chr6	rs28744278	31214867	A	C	0.855	0.861	0.983	-0.0319964709431669	0.0124	0.01002	53386	77258	58749.13
2707145	chr6	rs3134756	31214873	C	T	0.213	0.212	0.994	0.0035038543266769	0.0106	0.7437	53386	77258	58749.13
2719985	chr6	rs2394903	31215005	T	C	0.451	0.439	0.992	0.0385955177593629	0.0087	9.425e-06	53386	77258	58749.13
2693037	chr6	rs3130410	31215006	G	A	0.451	0.439	0.992	0.0387013475370749	0.0087	9.214e-06	53386	77258	58749.13
2694199	chr6	rs76259659	31215021	G	A	0.984	0.986	0.985	-0.0596013954910886	0.0476	0.2109	30564	44204	33559.59
2707991	chr6	rs3899471	31215037	T	C	0.793	0.8	0.992	-0.0501991563328521	0.0108	3.308e-06	53386	77258	58749.13
2697593	chr6	rs113647885	31215293	C	T	0.984	0.986	0.985	-0.0596969272581274	0.0476	0.2101	30564	44204	33559.59
2709429	chr6	rs2894188	31215331	T	C	0.42	0.412	0.992	0.0347008987793103	0.0088	7.815e-05	53386	77258	58749.13
2720455	chr6	rs80264822	31215334	G	A	0.984	0.986	0.985	-0.0596013954910886	0.0476	0.2106	30564	44204	33559.59
2710686	chr6	rs28744279	31215355	A	G	0.855	0.861	0.983	-0.0319964709431669	0.0124	0.01002	53386	77258	58749.13
2716967	chr6	rs3095242	31215556	T	C	0.42	0.412	0.992	0.0347008987793103	0.0088	7.534e-05	53386	77258	58749.13
2728200	chr6	rs3095241	31215635	A	C	0.42	0.412	0.992	0.0347008987793103	0.0088	7.574e-05	53386	77258	58749.13
2712615	chr6	rs12662550	31215732	A	G	0.793	0.8	0.992	-0.0494949124461712	0.0108	4.376e-06	53386	77258	58749.13
2690628	chr6	rs12665531	31215916	G	A	0.793	0.8	0.992	-0.0494949124461712	0.0108	4.417e-06	53386	77258	58749.13
2722523	chr6	rs115731335	31215975	A	T	0.984	0.986	0.985	-0.0593997472816252	0.0476	0.2125	30564	44204	33559.59
2696962	chr6	rs3130411	31216052	G	A	0.42	0.412	0.992	0.0347974835421732	0.0088	7.399e-05	53386	77258	58749.13
2704381	chr6	rs77595907	31216055	T	C	0.984	0.986	0.985	-0.0593997472816252	0.0476	0.2126	30564	44204	33559.59
2723842	chr6	rs2394904	31216105	G	A	0.793	0.8	0.992	-0.0497050825796673	0.0108	3.977e-06	53386	77258	58749.13
2697318	chr6	rs77181030	31216139	G	A	0.984	0.986	0.985	-0.0593042438991411	0.0476	0.2129	30564	44204	33559.59
2709964	chr6	rs28744280	31216170	G	A	0.855	0.861	0.983	-0.0316970867432546	0.0124	0.01065	53386	77258	58749.13
2702562	chr6	rs56352748	31216223	C	A	0.953	0.955	0.986	-0.0568031828243105	0.0207	0.006202	53386	77258	58749.13
2699148	chr6	rs3130412	31216262	G	A	0.451	0.439	0.993	0.0384992991506098	0.0087	1.023e-05	53386	77258	58749.13
2699502	chr6	rs3134755	31216300	C	T	0.603	0.585	0.987	0.0518996105407571	0.0089	4.852e-09	53386	77258	58749.13
2705878	chr6	rs28749560	31216314	T	C	0.839	0.831	0.963	-0.0076995657264405	0.0119	0.5178	53386	77258	58749.13
2728802	chr6	rs3134754	31216329	A	G	0.598	0.58	0.989	0.0539008916487975	0.0088	1.07e-09	53386	77258	58749.13
2709177	chr6	rs28744281	31216341	A	G	0.855	0.861	0.983	-0.0319035490130083	0.0124	0.01022	53386	77258	58749.13
2698414	chr6	rs2394905	31216507	A	C	0.451	0.439	0.993	0.0384030712829451	0.0087	1.036e-05	53386	77258	58749.13
2684773	chr6	rs2394906	31216558	A	T	0.42	0.412	0.992	0.0349037160078804	0.0088	6.825e-05	53386	77258	58749.13
2719325	chr6	rs3130415	31216672	T	A	0.145	0.148	0.996	0.0118989261570991	0.0123	0.334	53386	77258	58749.13
2690760	chr6	rs9380226	31216746	A	G	0.982	0.983	0.968	-0.0478046499481398	0.0347	0.1688	50766	73104	55844.89
2726850	chr6	rs3130416	31216918	T	A	0.42	0.412	0.992	0.0350002811846215	0.0088	6.746e-05	53386	77258	58749.13
2698470	chr6	rs3130417	31216940	C	A	0.597	0.579	0.993	0.0539956397610122	0.0088	8.979e-10	53386	77258	58749.13
2722234	chr6	rs536745110	31217026	G	A	0.975	0.976	0.985	0.001998002662673	0.0297	0.9458	48005	67283	52279.65
2701005	chr6	rs6927214	31217076	T	C	0.855	0.861	0.983	-0.0319035490130083	0.0124	0.01032	53386	77258	58749.13
2707408	chr6	rs112405988	31217335	A	G	0.984	0.986	0.985	-0.0589965728077175	0.0476	0.2158	30564	44204	33559.59
2726629	chr6	rs115620472	31217376	C	T	0.985	0.986	0.982	-0.0559039069452338	0.0479	0.2434	30564	44204	33559.59
2712130	chr6	rs3130418	31217403	T	C	0.42	0.412	0.992	0.0350002811846215	0.0088	6.495e-05	53386	77258	58749.13
2699110	chr6	rs113343816	31217424	C	T	0.984	0.986	0.985	-0.0589965728077175	0.0476	0.2159	30564	44204	33559.59
2693737	chr6	rs3134753	31217479	A	G	0.145	0.148	0.996	0.0118989261570991	0.0123	0.3308	53386	77258	58749.13
2707336	chr6	rs9357117	31217504	A	G	0.982	0.983	0.968	-0.0473956369746291	0.0347	0.1716	50766	73104	55844.89
2699147	chr6	rs3134752	31217539	C	G	0.439	0.428	0.993	0.0352030377085245	0.0087	5.425e-05	53386	77258	58749.13
2700112	chr6	rs77171432	31217591	T	C	0.984	0.986	0.985	-0.058901107920161	0.0476	0.2164	30564	44204	33559.59
2714761	chr6	rs28749561	31217711	T	C	0.834	0.826	0.989	-0.0058973552660839	0.0116	0.6093	53386	77258	58749.13
2692591	chr6	rs3130419	31217741	T	C	0.451	0.439	0.993	0.0385955177593629	0.0087	9.452e-06	53386	77258	58749.13
2715592	chr6	rs2894189	31217815	A	C	0.451	0.439	0.993	0.0385955177593629	0.0087	9.33e-06	53386	77258	58749.13
2689944	chr6	rs2394907	31217943	C	T	0.452	0.441	0.993	0.0379988130912113	0.0087	1.274e-05	53386	77258	58749.13
2728586	chr6	rs2394908	31217973	C	T	0.451	0.439	0.993	0.0384992991506098	0.0087	9.818e-06	53386	77258	58749.13
2713655	chr6	rs3130422	31218034	G	A	0.145	0.148	0.996	0.0119977384336167	0.0123	0.3297	53386	77258	58749.13
2705817	chr6	rs28361028	31218038	T	C	0.855	0.861	0.983	-0.0319035490130083	0.0124	0.01032	53386	77258	58749.13
2699304	chr6	rs3134750	31218087	A	G	0.42	0.412	0.993	0.0352030377085245	0.0088	5.955e-05	53386	77258	58749.13
2707237	chr6	rs55651925	31218131	G	C	0.838	0.846	0.99	-0.0525045539821493	0.0119	1.017e-05	53386	77258	58749.13
2707272	chr6	rs77321052	31218160	G	C	0.984	0.986	0.985	-0.0587950465105055	0.0476	0.2173	30564	44204	33559.59
2718805	chr6	rs3130423	31218208	A	G	0.451	0.439	0.994	0.0385955177593629	0.0087	9.479e-06	53386	77258	58749.13
2711918	chr6	rs3130424	31218239	A	C	0.766	0.757	0.992	0.0724043790054573	0.0102	1.027e-12	53386	77258	58749.13
2722100	chr6	rs117292830	31218268	G	A	0.97	0.971	0.954	-0.0669948688242784	0.0261	0.01027	53386	77258	58749.13
2707407	chr6	rs3130425	31218327	T	C	0.451	0.439	0.994	0.0384992991506098	0.0087	1.003e-05	53386	77258	58749.13
2705883	chr6	rs3130426	31218535	A	C	0.145	0.148	0.997	0.0119977384336167	0.0123	0.3289	53386	77258	58749.13
2689053	chr6	rs76911046	31218586	T	C	0.984	0.986	0.985	-0.0587950465105055	0.0476	0.2171	30564	44204	33559.59
2712291	chr6	rs4084090	31218835	A	G	0.932	0.936	0.998	0.0133011462391285	0.0175	0.4486	53386	77258	58749.13
2716675	chr6	rs4084262	31218889	C	T	0.839	0.846	0.991	-0.052198967543594	0.0119	1.14e-05	53386	77258	58749.13
2696085	chr6	rs3130427	31218984	A	G	0.451	0.439	0.994	0.0384992991506098	0.0087	9.748e-06	53386	77258	58749.13
2714806	chr6	rs3130428	31219090	G	A	0.145	0.148	0.997	0.0119977384336167	0.0123	0.3282	53386	77258	58749.13
2722640	chr6	rs3130429	31219133	A	G	0.597	0.579	0.993	0.0539956397610122	0.0088	9.329e-10	53386	77258	58749.13
2724892	chr6	rs55891410	31219142	A	T	0.953	0.955	0.986	-0.0570995920405728	0.0207	0.005883	53386	77258	58749.13
2716031	chr6	rs3130430	31219180	A	C	0.438	0.428	0.993	0.0350002811846215	0.0087	5.992e-05	53386	77258	58749.13
2698688	chr6	rs11962994	31219289	G	A	0.834	0.826	0.989	-0.006199175242821	0.0116	0.5944	53386	77258	58749.13
2707142	chr6	rs3130431	31219342	A	G	0.42	0.412	0.993	0.0349037160078804	0.0088	6.861e-05	53386	77258	58749.13
2684998	chr6	rs3130432	31219357	G	A	0.597	0.579	0.993	0.0539956397610122	0.0088	9.368e-10	53386	77258	58749.13
2687700	chr6	rs3134749	31219469	C	T	0.596	0.578	0.994	0.0542987734073789	0.0088	7.313e-10	53386	77258	58749.13
2724259	chr6	rs3130433	31219638	A	G	0.216	0.214	0.999	0.0044998604248922	0.0105	0.6684	53386	77258	58749.13
2695643	chr6	rs28397303	31219763	T	G	0.832	0.824	0.991	-0.0079011318962572	0.0115	0.4933	53386	77258	58749.13
2698134	chr6	rs3130434	31219803	G	C	0.446	0.435	1.0	0.0360040066341877	0.0087	3.274e-05	53386	77258	58749.13
2728256	chr6	rs3130435	31219805	G	A	0.446	0.435	1.0	0.0360040066341877	0.0087	3.395e-05	53386	77258	58749.13
2701981	chr6	rs3130540	31219862	T	C	0.453	0.442	0.984	0.0361969153118182	0.0088	3.556e-05	53386	77258	58749.13
2686789	chr6	rs9264179	31219869	T	C	0.454	0.443	0.982	0.0366019024445485	0.0088	2.98e-05	53386	77258	58749.13
2723962	chr6	rs9264180	31219902	C	A	0.454	0.446	0.93	0.0368043345220483	0.009	4.263e-05	53386	77258	58749.13
2696479	chr6	rs9264185	31219982	G	A	0.729	0.719	0.987	0.0693021569865934	0.0097	1.106e-12	53386	77258	58749.13
2695218	chr6	rs9264186	31220017	G	A	0.437	0.427	1.0	0.0381047060335456	0.0087	1.171e-05	53386	77258	58749.13
2701410	chr6	rs9264188	31220109	C	T	0.445	0.434	1.01	0.0363994293800054	0.0087	2.673e-05	53386	77258	58749.13
2691681	chr6	rs9264189	31220163	A	C	0.236	0.232	0.998	0.0045994064948955	0.0102	0.6532	53386	77258	58749.13
2688014	chr6	rs9264190	31220202	T	C	0.228	0.226	0.994	0.0075017910703226	0.0103	0.4689	53386	77258	58749.13
2698885	chr6	rs28361030	31220274	G	A	0.856	0.862	0.971	-0.0323992324466777	0.0125	0.009764	53386	77258	58749.13
2717048	chr6	rs3095257	31220318	G	T	0.4	0.389	1.0	0.0326027085440124	0.0088	0.0002245	53386	77258	58749.13
2688711	chr6	rs4473905	31220369	T	C	0.216	0.214	0.998	0.0043007385516922	0.0105	0.6813	53386	77258	58749.13
2705063	chr6	rs2394943	31220388	T	C	0.236	0.233	0.995	0.004001981379298	0.0102	0.6968	53386	77258	58749.13
2727053	chr6	rs3134748	31220421	C	T	0.147	0.15	0.999	0.0119977384336167	0.0122	0.3265	53386	77258	58749.13
2726538	chr6	rs2394944	31220450	C	T	0.76	0.75	0.997	0.0739008078395342	0.0101	1.995e-13	53386	77258	58749.13
2703887	chr6	rs3134747	31220567	C	T	0.224	0.222	1.0	0.0017983819413794	0.0103	0.8593	53386	77258	58749.13
2723070	chr6	rs3134746	31220752	C	T	0.234	0.231	0.999	0.0053954185169075	0.0102	0.5953	53386	77258	58749.13
2711034	chr6	rs3130436	31220783	G	A	0.234	0.231	0.999	0.0050969882578437	0.0102	0.617	53386	77258	58749.13
2705439	chr6	rs3130438	31221022	T	C	0.216	0.214	1.0	0.0046989426564652	0.0105	0.6542	53386	77258	58749.13
2728245	chr6	rs3130439	31221023	G	A	0.395	0.4	0.994	0.0096037361426946	0.0089	0.279	53386	77258	58749.13
2727572	chr6	rs4416711	31221039	C	T	0.932	0.936	0.998	0.0110981866660334	0.0174	0.5225	53386	77258	58749.13
2697629	chr6	rs534690210	31221117	T	C	0.515	0.514	0.995	0.0168964476597299	0.0086	0.05034	53386	77258	58749.13
2728582	chr6	rs2394946	31221153	G	A	0.403	0.407	0.993	0.0077995046323818	0.0088	0.3774	53386	77258	58749.13
2722469	chr6	rs17191510	31221284	G	A	0.889	0.894	0.998	-0.0246001168682327	0.0139	0.07685	53386	77258	58749.13
2699754	chr6	rs17197839	31221299	G	A	0.886	0.88	0.976	-0.0074980401773571	0.0136	0.5838	53386	77258	58749.13
2717918	chr6	rs17191538	31221369	A	G	0.98	0.981	0.932	-0.0467038420537432	0.0331	0.1585	51637	75337	57007.5
2684920	chr6	rs2394947	31221396	A	G	0.224	0.222	1.0	0.0021975835434872	0.0103	0.8308	53386	77258	58749.13
2708636	chr6	rs3869125	31221447	A	G	0.923	0.927	0.974	-0.0437011352710986	0.0166	0.008416	53386	77258	58749.13
2694694	chr6	rs17191559	31221485	A	C	0.912	0.916	0.993	-0.0582967085104029	0.0154	0.000153	53386	77258	58749.13
2700007	chr6	rs1639113	31221503	G	A	0.876	0.883	0.984	-0.0428031223253094	0.0134	0.001367	53386	77258	58749.13
2722738	chr6	rs11967010	31221515	T	C	0.829	0.822	0.989	-0.006199175242821	0.0115	0.5899	53386	77258	58749.13
2723980	chr6	rs2394948	31221525	C	G	0.381	0.373	0.998	0.0204984635773248	0.0089	0.02116	53386	77258	58749.13
2703382	chr6	rs11967011	31221540	T	C	0.829	0.821	0.989	-0.0049019951702315	0.0115	0.6698	53386	77258	58749.13
2711987	chr6	rs3095256	31221573	A	G	0.202	0.201	0.999	0.0069954745123864	0.0107	0.5146	53386	77258	58749.13
2704612	chr6	rs3095254	31221668	C	G	0.38	0.372	1.0	0.0204004877576787	0.0089	0.02183	53386	77258	58749.13
2722658	chr6	rs1793891	31221698	C	T	0.756	0.746	0.999	0.0703000168001571	0.01	1.934e-12	53386	77258	58749.13
2703793	chr6	rs9264219	31221914	C	T	0.332	0.324	0.999	0.0234039777790161	0.0092	0.01095	53386	77258	58749.13
2715748	chr6	rs1793890	31222056	G	A	0.687	0.681	0.994	0.0467977043485401	0.0093	4.819e-07	53386	77258	58749.13
2727815	chr6	rs142273970	31222095	C	T	0.931	0.934	0.992	-0.0480984034910313	0.0173	0.00541	53386	77258	58749.13
2690988	chr6	rs1639111	31222116	G	A	0.866	0.873	0.986	-0.0338050046123612	0.0129	0.008855	53386	77258	58749.13
2714135	chr6	rs9264227	31222119	G	A	0.22	0.217	1.0	0.017496047616751	0.0104	0.09287	53386	77258	58749.13
2719446	chr6	rs41268860	31222661	A	C	0.867	0.859	0.961	-0.0107980900995126	0.0129	0.4044	53386	77258	58749.13
2723990	chr6	rs7771253	31222735	G	A	0.932	0.935	0.983	-0.0465047776557534	0.0175	0.007946	53386	77258	58749.13
2726481	chr6	rs183893204	31223686	G	A	0.977	0.977	0.661	-0.0722051682492376	0.0356	0.04278	53168	76956	58499.02
2721350	chr6	rs200226984	31223714	T	C	0.983	0.982	0.605	-0.0568031828243105	0.0438	0.195	50053	74360	55713.82
2720739	chr6	rs144989861	31225771	G	A	0.867	0.874	0.98	-0.0338981034057645	0.013	0.00906	53386	77258	58749.13
2726496	chr6	rs12529265	31226268	A	C	0.931	0.934	0.992	-0.0486966685402845	0.0173	0.004892	53386	77258	58749.13
2694492	chr6	rs143345302	31226665	C	T	0.866	0.873	0.986	-0.0341050206499513	0.0129	0.008295	53386	77258	58749.13
2714906	chr6	rs9264315	31226769	T	C	0.27	0.267	0.994	0.0221038989069263	0.0097	0.02349	53386	77258	58749.13
2725490	chr6	rs7750309	31227095	T	C	0.931	0.934	0.991	-0.0480039732984809	0.0173	0.005592	53386	77258	58749.13
2694523	chr6	rs2524128	31227298	A	C	0.868	0.875	0.976	-0.0338050046123612	0.0131	0.009822	53386	77258	58749.13
2725432	chr6	rs112985663	31227321	T	C	0.868	0.875	0.978	-0.033701571673015	0.0131	0.009876	53386	77258	58749.13
2688716	chr6	rs41268872	31227402	T	C	0.863	0.854	0.985	-0.0094040800752939	0.0126	0.4558	53386	77258	58749.13
2704373	chr6	rs2524125	31227667	G	A	0.866	0.872	0.986	-0.0320997276601081	0.0129	0.01266	53386	77258	58749.13
2705244	chr6	rs9264341	31227713	G	T	0.211	0.209	0.999	0.0204004877576787	0.0106	0.05323	53386	77258	58749.13
2723668	chr6	rs2844632	31227901	G	A	0.353	0.344	0.993	0.0289955368412525	0.0091	0.001385	53386	77258	58749.13
2713763	chr6	rs9264346	31228040	T	C	0.212	0.209	1.0	0.0210959082947329	0.0106	0.04571	53386	77258	58749.13
2720541	chr6	rs2524124	31228048	G	A	0.868	0.874	0.98	-0.032502530761974	0.013	0.01244	53386	77258	58749.13
2693610	chr6	rs2844630	31228084	G	T	0.757	0.747	0.991	0.0707007455727197	0.01	1.928e-12	53386	77258	58749.13
2719130	chr6	rs9264358	31228267	C	T	0.22	0.217	1.0	0.0180952882690919	0.0104	0.08234	53386	77258	58749.13
2710465	chr6	rs9264362	31228327	A	G	0.212	0.209	0.999	0.0212036062510236	0.0106	0.04483	53386	77258	58749.13
2716630	chr6	rs2017772	31228346	G	A	0.867	0.874	0.986	-0.0338050046123612	0.0129	0.008968	53386	77258	58749.13
2695421	chr6	rs1986997	31228410	T	C	0.353	0.368	0.981	-0.0580953231907121	0.0091	2.106e-10	53386	77258	58749.13
2727241	chr6	rs9264368	31228460	A	G	0.211	0.209	0.999	0.0205964297986501	0.0106	0.05156	53386	77258	58749.13
2707887	chr6	rs17191797	31228540	T	G	0.889	0.893	1.0	-0.023002541565316	0.0139	0.09693	53386	77258	58749.13
2708413	chr6	rs3130441	31228565	G	A	0.867	0.874	0.987	-0.0338981034057645	0.0129	0.008772	53386	77258	58749.13
2704262	chr6	rs3130444	31228634	T	C	0.757	0.747	0.996	0.0700016957858908	0.01	2.868e-12	53386	77258	58749.13
2699970	chr6	rs9264374	31228666	C	T	0.22	0.217	1.0	0.017496047616751	0.0104	0.09265	53386	77258	58749.13
2705872	chr6	rs17191832	31228701	G	A	0.863	0.854	0.985	-0.0092022107647994	0.0126	0.4642	53386	77258	58749.13
2721985	chr6	rs9264375	31228707	A	C	0.211	0.209	1.0	0.0205964297986501	0.0106	0.05065	53386	77258	58749.13
2723530	chr6	rs2844629	31228716	C	T	0.867	0.874	0.987	-0.0338050046123612	0.0129	0.009006	53386	77258	58749.13
2727644	chr6	rs9357118	31228812	A	G	0.931	0.934	0.992	-0.047899061319535	0.0173	0.005641	53386	77258	58749.13
2715787	chr6	rs2524122	31228860	C	A	0.756	0.746	1.0	0.0697965484520865	0.01	2.89e-12	53386	77258	58749.13
2687518	chr6	rs3132493	31228868	T	C	0.22	0.217	1.0	0.0172994970780611	0.0104	0.09638	53386	77258	58749.13
2701385	chr6	rs2524121	31228972	G	A	0.867	0.874	0.987	-0.0341050206499513	0.0129	0.008429	53386	77258	58749.13
2698723	chr6	rs3130541	31229041	C	A	0.223	0.22	0.989	0.0168964476597299	0.0104	0.1039	53386	77258	58749.13
2708559	chr6	rs2844628	31229060	C	A	0.868	0.875	0.981	-0.0349952529972629	0.013	0.007221	53386	77258	58749.13
2724723	chr6	rs9264387	31229173	C	T	0.213	0.211	0.993	0.0204984635773248	0.0106	0.05259	53386	77258	58749.13
2713438	chr6	rs9264391	31229203	G	A	0.917	0.92	0.711	-0.049400350295127	0.0187	0.008339	53386	77258	58749.13
2716384	chr6	rs9368665	31229248	A	G	0.975	0.976	0.641	-0.0509986009718156	0.0351	0.1459	53386	77258	58749.13
2727156	chr6	rs11968820	31229339	T	C	0.882	0.875	0.876	-0.0108991808690006	0.0142	0.4438	53386	77258	58749.13
2708994	chr6	rs2524119	31229404	T	C	0.421	0.43	0.977	-0.0433042394092723	0.0088	9.928e-07	53386	77258	58749.13
2704098	chr6	rs9348856	31229410	C	T	0.939	0.942	0.928	-0.0521041493573948	0.0189	0.005843	53386	77258	58749.13
2709117	chr6	rs2844627	31229462	C	T	0.756	0.746	1.0	0.0698991273796672	0.01	2.725e-12	53386	77258	58749.13
2725664	chr6	rs113700423	31229497	C	T	0.889	0.893	0.999	-0.0225012653465135	0.0139	0.1057	53386	77258	58749.13
2688826	chr6	rs2844626	31229552	A	T	0.645	0.64	0.996	0.0485044090596151	0.009	7.839e-08	53386	77258	58749.13
2726812	chr6	rs9264405	31229593	A	C	0.211	0.209	1.0	0.0205964297986501	0.0106	0.05069	53386	77258	58749.13
2721269	chr6	rs9264406	31229610	A	G	0.211	0.209	1.0	0.0209000641077417	0.0106	0.04756	53386	77258	58749.13
2694760	chr6	rs9368666	31229644	A	G	0.932	0.935	0.985	-0.0480039732984809	0.0175	0.006021	53386	77258	58749.13
2690653	chr6	rs11966319	31229678	C	T	0.869	0.86	0.967	-0.0114047880634385	0.013	0.3795	53386	77258	58749.13
2724809	chr6	rs11966332	31229701	C	T	0.867	0.859	0.962	-0.0099998320783335	0.0129	0.4388	53386	77258	58749.13
2710080	chr6	rs9366773	31229705	C	G	0.981	0.982	0.589	-0.0710020313547231	0.0419	0.09028	53330	77032	58659.37
2699170	chr6	rs9264411	31229845	C	T	0.209	0.207	0.996	0.0203025023378308	0.0106	0.05626	53386	77258	58749.13
2695029	chr6	rs17192099	31229856	G	C	0.866	0.858	0.978	-0.0073972926304747	0.0128	0.5638	53386	77258	58749.13
2688991	chr6	rs17192106	31229864	G	T	0.866	0.858	0.978	-0.0075987978753305	0.0128	0.5531	53386	77258	58749.13
2728832	chr6	rs17192134	31229993	G	T	0.891	0.895	0.995	-0.0208968257129853	0.014	0.1354	53386	77258	58749.13
2707009	chr6	rs9264416	31230042	G	A	0.145	0.148	0.997	0.0126990249774084	0.0123	0.3027	53386	77258	58749.13
2686166	chr6	rs9264417	31230078	A	G	0.209	0.207	0.995	0.0202045073158995	0.0106	0.05705	53386	77258	58749.13
2697752	chr6	rs2894196	31230111	T	A	0.932	0.935	0.982	-0.0486021818392175	0.0175	0.005558	53386	77258	58749.13
2689437	chr6	rs2394949	31230136	T	C	0.264	0.261	1.0	0.0210959082947329	0.0098	0.03115	53386	77258	58749.13
2714934	chr6	rs2245738	31230221	A	C	0.637	0.633	0.991	0.0459957873421583	0.009	3.419e-07	53386	77258	58749.13
2697177	chr6	rs9264427	31230356	G	A	0.209	0.207	0.995	0.0200967016991224	0.0106	0.05807	53386	77258	58749.13
2717933	chr6	rs17192225	31230438	T	C	0.865	0.857	0.984	-0.0080019302190585	0.0127	0.531	53386	77258	58749.13
2715667	chr6	rs9264428	31230452	C	A	0.209	0.207	0.995	0.0200967016991224	0.0106	0.05815	53386	77258	58749.13
2704897	chr6	rs2853963	31230515	C	G	0.868	0.875	0.987	-0.033701571673015	0.013	0.009574	53386	77258	58749.13
2714727	chr6	rs4995903	31230605	C	T	0.217	0.215	0.996	0.0165030720990143	0.0105	0.1157	53386	77258	58749.13
2694377	chr6	rs9357120	31230717	T	A	0.713	0.708	0.986	-0.0216016445577609	0.0096	0.02461	53386	77258	58749.13
2687916	chr6	rs2394951	31230759	A	G	0.209	0.207	0.996	0.0202045073158995	0.0106	0.05767	53386	77258	58749.13
2713175	chr6	rs2245822	31230800	G	A	0.758	0.749	0.992	0.0716972114610293	0.0101	1.05e-12	53386	77258	58749.13
2707864	chr6	rs113288069	31230833	T	G	0.891	0.895	0.995	-0.0203966036652218	0.014	0.1456	53386	77258	58749.13
2703482	chr6	rs2524117	31230869	T	C	0.637	0.632	0.991	0.0459002781827573	0.009	3.497e-07	53386	77258	58749.13
2726147	chr6	rs2394952	31230882	G	A	0.209	0.207	0.996	0.0202045073158995	0.0106	0.05746	53386	77258	58749.13
2688238	chr6	rs2894198	31230990	G	A	0.217	0.215	0.996	0.0165030720990143	0.0105	0.1155	53386	77258	58749.13
2694690	chr6	rs9501556	31231268	A	G	0.928	0.933	0.995	-0.0202027073175195	0.017	0.2369	53386	77258	58749.13
2704036	chr6	rs9501557	31231306	T	C	0.937	0.941	0.995	-0.0319964709431669	0.018	0.07569	53386	77258	58749.13
2724427	chr6	rs2524112	31231780	A	G	0.637	0.633	0.991	0.0456996792509903	0.009	4.025e-07	53386	77258	58749.13
2690088	chr6	rs2524111	31231784	A	T	0.758	0.749	0.991	0.0716972114610293	0.0101	1.076e-12	53386	77258	58749.13
2700217	chr6	rs3130445	31231809	T	C	0.209	0.207	0.996	0.0202045073158995	0.0106	0.05771	53386	77258	58749.13
2700833	chr6	rs2853961	31231989	G	A	0.631	0.628	0.99	0.0452027848308288	0.009	5.065e-07	53386	77258	58749.13
2706580	chr6	rs3130542	31232111	A	G	0.209	0.207	0.996	0.0203025023378308	0.0106	0.05608	53386	77258	58749.13
2719400	chr6	rs3130543	31232147	C	T	0.217	0.215	0.996	0.016296487966892	0.0105	0.1202	53386	77258	58749.13
2687554	chr6	rs2844624	31232247	T	C	0.637	0.632	0.991	0.0456996792509903	0.009	3.953e-07	53386	77258	58749.13
2716827	chr6	rs66509442	31232275	A	T	0.891	0.895	0.995	-0.0217958123704574	0.014	0.1198	53386	77258	58749.13
2694633	chr6	rs72860304	31232367	A	G	0.932	0.935	0.982	-0.0486021818392175	0.0175	0.005537	53386	77258	58749.13
2712218	chr6	rs72860306	31232401	C	T	0.983	0.984	0.944	-0.043502667649395	0.0373	0.2444	47491	69094	52238.77
2711137	chr6	rs9264482	31232412	T	G	0.209	0.207	0.996	0.0202045073158995	0.0106	0.0575	53386	77258	58749.13
2707766	chr6	rs9264483	31232446	T	C	0.217	0.215	0.996	0.016296487966892	0.0105	0.1193	53386	77258	58749.13
2702611	chr6	rs2524109	31232447	G	A	0.868	0.875	0.987	-0.0335050785573982	0.013	0.009784	53386	77258	58749.13
2696820	chr6	rs2524108	31232451	C	G	0.746	0.738	0.991	0.0647010079358763	0.0099	6.469e-11	53386	77258	58749.13
2708920	chr6	rs72657649	31232496	G	T	0.865	0.857	0.984	-0.0080019302190585	0.0127	0.5265	53386	77258	58749.13
2715463	chr6	rs2844623	31232543	C	T	0.821	0.827	0.987	-0.0338050046123612	0.0114	0.002979	53386	77258	58749.13
2692588	chr6	rs9264489	31232563	C	G	0.209	0.207	0.995	0.0202045073158995	0.0106	0.05706	53386	77258	58749.13
2697647	chr6	rs9264490	31232578	A	G	0.759	0.749	0.991	0.0716972114610293	0.0101	1.077e-12	53386	77258	58749.13
2693205	chr6	rs2524107	31232590	C	T	0.637	0.633	0.991	0.0458047599004855	0.009	3.89e-07	53386	77258	58749.13
2723288	chr6	rs9264498	31232789	A	T	0.209	0.207	0.995	0.0200967016991224	0.0106	0.058	53386	77258	58749.13
2691253	chr6	rs2524106	31232824	G	A	0.792	0.802	0.988	-0.0377953294954024	0.0108	0.0004594	53386	77258	58749.13
2689931	chr6	rs9264500	31232825	G	A	0.217	0.215	0.995	0.0164047040252769	0.0105	0.1177	53386	77258	58749.13
2721759	chr6	rs2524105	31232910	G	C	0.581	0.582	0.983	-0.0328951617042694	0.0088	0.0001859	53386	77258	58749.13
2707366	chr6	rs9264502	31232913	C	T	0.209	0.207	0.996	0.0203025023378308	0.0106	0.05652	53386	77258	58749.13
2692858	chr6	rs573070861	31233066	C	T	0.868	0.875	0.987	-0.0335050785573982	0.013	0.009959	53386	77258	58749.13
2717850	chr6	rs386575382	31233074	G	T	0.758	0.749	0.992	0.0719019692890779	0.0101	9.041e-13	53386	77258	58749.13
2721577	chr6	rs9264505	31233121	T	C	0.209	0.207	0.995	0.0204004877576787	0.0106	0.05499	53386	77258	58749.13
2714823	chr6	rs9264506	31233143	C	T	0.217	0.215	0.995	0.0167981182758809	0.0105	0.1093	53386	77258	58749.13
2712827	chr6	rs9264507	31233152	A	G	0.209	0.207	0.995	0.0203025023378308	0.0106	0.05561	53386	77258	58749.13
2719550	chr6	rs9264508	31233214	T	C	0.209	0.207	0.995	0.0203025023378308	0.0106	0.05662	53386	77258	58749.13
2697792	chr6	rs79958831	31233231	A	T	0.637	0.633	0.989	0.0463013553668425	0.009	2.911e-07	53386	77258	58749.13
2687965	chr6	rs2894202	31233270	T	G	0.209	0.207	0.995	0.0203025023378308	0.0106	0.05559	53386	77258	58749.13
2706392	chr6	rs2394953	31233353	G	A	0.217	0.215	0.995	0.0166997792224134	0.0105	0.1098	53386	77258	58749.13
2709573	chr6	rs2394954	31233395	T	C	0.217	0.214	0.994	0.0167981182758809	0.0105	0.1085	53386	77258	58749.13
2710182	chr6	rs2394955	31233396	G	A	0.217	0.214	0.993	0.0167981182758809	0.0105	0.1097	53386	77258	58749.13
2725894	chr6	rs2394956	31233456	C	T	0.209	0.207	0.995	0.0202045073158995	0.0106	0.0577	53386	77258	58749.13
2721834	chr6	rs112229878	31233510	T	C	0.762	0.753	0.972	0.0715017216887108	0.0102	2.501e-12	53386	77258	58749.13
2704468	chr6	rs531552654	31233570	C	T	0.637	0.632	0.991	0.0459957873421583	0.009	3.45e-07	53386	77258	58749.13
2689116	chr6	rs571519400	31233643	T	C	0.217	0.215	0.996	0.0164047040252769	0.0105	0.1161	53386	77258	58749.13
2704472	chr6	rs554683128	31233675	A	G	0.932	0.935	0.982	-0.0486021818392175	0.0175	0.005487	53386	77258	58749.13
2694426	chr6	rs9264523	31233758	T	A	0.209	0.207	0.996	0.0203025023378308	0.0106	0.05645	53386	77258	58749.13
2697883	chr6	rs9264524	31233845	T	G	0.217	0.215	0.996	0.0166997792224134	0.0105	0.1103	53386	77258	58749.13
2728081	chr6	rs527723648	31233906	G	A	0.868	0.875	0.987	-0.0334016766340304	0.013	0.01005	53386	77258	58749.13
2696825	chr6	rs34314881	31233937	G	A	0.865	0.857	0.984	-0.0080019302190585	0.0127	0.5266	53386	77258	58749.13
2689166	chr6	rs9264526	31233988	G	T	0.217	0.215	0.996	0.0167981182758809	0.0105	0.1086	53386	77258	58749.13
2689936	chr6	rs9264527	31233992	C	T	0.217	0.215	0.996	0.0167981182758809	0.0105	0.1094	53386	77258	58749.13
2720958	chr6	rs2248902	31234114	G	A	0.758	0.749	0.991	0.0720043324830851	0.0101	8.537e-13	53386	77258	58749.13
2697817	chr6	rs35556213	31234131	T	A	0.865	0.857	0.984	-0.0081027387031859	0.0127	0.5222	53386	77258	58749.13
2703720	chr6	rs72502555	31234208	C	G	0.926	0.931	0.994	-0.019203206984436	0.0168	0.252	53386	77258	58749.13
2693350	chr6	rs35303934	31234222	G	A	0.868	0.859	0.984	-0.0087985943563496	0.0128	0.493	53386	77258	58749.13
2711999	chr6	rs75406413	31234238	A	G	0.984	0.986	0.98	-0.0484027392281675	0.0464	0.2967	32504	45733	35157.01
2695744	chr6	rs9264531	31234239	A	T	0.212	0.209	0.996	0.0197045832743354	0.0106	0.06206	53386	77258	58749.13
2700846	chr6	rs67524139	31234282	T	C	0.891	0.895	0.994	-0.0222047099881925	0.014	0.1125	53386	77258	58749.13
2717119	chr6	rs9264532	31234381	C	T	0.331	0.326	1.0	0.0317021347305135	0.0092	0.00054	53386	77258	58749.13
2684651	chr6	rs9348858	31234462	A	C	0.932	0.935	0.981	-0.0492007484476219	0.0175	0.004997	53386	77258	58749.13
2708537	chr6	rs9264533	31234494	T	C	0.192	0.19	0.994	0.0109992854583691	0.011	0.3155	53386	77258	58749.13
2708331	chr6	rs77994113	31234541	G	A	0.244	0.241	0.907	0.0166014304974254	0.0105	0.1156	53386	77258	58749.13
2687652	chr6	rs115799091	31234569	C	T	0.645	0.643	0.863	-0.0303973537275885	0.0097	0.001762	53386	77258	58749.13
2726684	chr6	rs79360277	31234602	T	C	0.793	0.8	0.866	-0.0447986409079867	0.0115	9.75e-05	53386	77258	58749.13
2717565	chr6	rs9264547	31234742	C	G	0.214	0.212	0.975	0.0194005857039748	0.0107	0.06799	53386	77258	58749.13
2687676	chr6	rs9264548	31234771	A	G	0.215	0.213	0.969	0.0192044091837133	0.0107	0.07153	53386	77258	58749.13
2727335	chr6	rs11964817	31234792	A	G	0.892	0.887	0.83	-0.0159972768350078	0.0152	0.2925	53386	77258	58749.13
2707672	chr6	rs9264554	31234855	T	C	0.21	0.208	0.992	0.0200967016991224	0.0106	0.05907	53386	77258	58749.13
2706105	chr6	rs115841821	31234894	G	C	0.981	0.983	0.909	-0.0331018715051171	0.0374	0.3761	44180	65173	48681.45
2714015	chr6	rs9264556	31234948	C	A	0.209	0.207	0.995	0.0202045073158995	0.0106	0.05766	53386	77258	58749.13
2684627	chr6	rs9264559	31235127	T	C	0.209	0.207	0.994	0.0203025023378308	0.0106	0.05591	53386	77258	58749.13
2701093	chr6	rs11966716	31235265	C	T	0.865	0.857	0.984	-0.0083043861636152	0.0127	0.5147	53386	77258	58749.13
2724175	chr6	rs78425319	31235338	A	C	0.868	0.875	0.985	-0.0332982854015147	0.013	0.0104	53386	77258	58749.13
2714363	chr6	rs9264570	31235421	C	T	0.209	0.207	0.994	0.0205964297986501	0.0106	0.05302	53386	77258	58749.13
2724299	chr6	rs9368668	31235480	A	C	0.932	0.935	0.981	-0.0492007484476219	0.0176	0.005092	53386	77258	58749.13
2719127	chr6	rs2853953	31235505	G	A	0.759	0.749	0.99	0.0721997240344179	0.0101	7.733e-13	53386	77258	58749.13
2699766	chr6	rs9264575	31235576	G	C	0.209	0.207	0.994	0.0204004877576787	0.0106	0.05448	53386	77258	58749.13
2693059	chr6	rs2524101	31235598	G	C	0.753	0.763	0.986	-0.0419997711602818	0.0101	3.31e-05	53386	77258	58749.13
2722168	chr6	rs6907622	31235610	C	A	0.217	0.215	0.995	0.0166997792224134	0.0105	0.1104	53386	77258	58749.13
2696144	chr6	rs9380231	31235632	T	C	0.932	0.935	0.98	-0.0469029460862576	0.0176	0.007532	53386	77258	58749.13
2711324	chr6	rs76235944	31235662	C	T	0.985	0.986	0.98	-0.0587950465105055	0.0485	0.2256	30470	41478	33024.1
2695128	chr6	rs9264578	31235708	C	G	0.218	0.215	0.994	0.0167981182758809	0.0105	0.1077	53386	77258	58749.13
2699625	chr6	rs9264579	31235746	G	A	0.475	0.475	0.986	0.0267977123853779	0.0087	0.002144	53386	77258	58749.13
2692657	chr6	rs10807087	31235751	T	C	0.932	0.935	0.979	-0.0478046499481398	0.0176	0.00659	53386	77258	58749.13
2719288	chr6	rs2524100	31235769	T	C	0.877	0.882	0.986	-0.0278029446620889	0.0134	0.03785	53386	77258	58749.13
2717789	chr6	rs113792081	31235775	T	C	0.874	0.88	0.992	-0.0235962138551867	0.0132	0.0745	53386	77258	58749.13
2698467	chr6	rs9264581	31235786	C	T	0.218	0.215	0.994	0.0168964476597299	0.0105	0.106	53386	77258	58749.13
2707230	chr6	rs9264582	31235816	A	G	0.209	0.207	0.994	0.0204004877576787	0.0106	0.05506	53386	77258	58749.13
2722548	chr6	rs2853952	31235869	T	C	0.758	0.748	0.99	0.0732969290614569	0.0101	3.19e-13	53386	77258	58749.13
2725228	chr6	rs116432905	31236039	A	G	0.921	0.92	0.934	-0.0366017456445608	0.0166	0.02762	53386	77258	58749.13
2722407	chr6	rs2524099	31236051	G	A	0.49	0.5	0.952	-0.0408949138454712	0.0089	4.037e-06	53386	77258	58749.13
2701540	chr6	rs2853951	31236115	C	T	0.363	0.378	0.989	-0.0478046499481398	0.009	1.273e-07	53386	77258	58749.13
2694672	chr6	rs111590662	31236168	C	T	0.984	0.986	0.985	-0.110395391622456	0.0436	0.0113	36166	54609	39741.56
2709367	chr6	rs2853950	31236175	C	T	0.554	0.561	0.981	-0.0236986067778773	0.0087	0.006657	53386	77258	58749.13
2706299	chr6	rs12207404	31236201	G	A	0.858	0.865	0.991	-0.0073972926304747	0.0126	0.5546	53386	77258	58749.13
2688118	chr6	rs35482069	31236231	G	T	0.865	0.857	0.983	-0.0092022107647994	0.0127	0.4667	53386	77258	58749.13
2692992	chr6	rs9394047	31236250	A	C	0.92	0.923	0.974	-0.0299026613543135	0.0163	0.06623	53386	77258	58749.13
2721607	chr6	rs2524098	31236316	G	T	0.309	0.324	0.994	-0.0515986041477272	0.0093	3.39e-08	53386	77258	58749.13
2704906	chr6	rs34634498	31236400	G	A	0.865	0.856	0.984	-0.0095050300143049	0.0127	0.4517	53386	77258	58749.13
2724454	chr6	rs34131062	31236410	C	T	0.865	0.856	0.984	-0.0095958936734469	0.0127	0.4506	53386	77258	58749.13
2722914	chr6	rs78494903	31236416	A	G	0.984	0.986	0.978	-0.0985945675055636	0.0445	0.02672	35518	52703	38779.8
2711249	chr6	rs2524096	31236467	G	T	0.562	0.58	0.986	-0.0361972883118878	0.0088	4.057e-05	53386	77258	58749.13
2701343	chr6	rs35075694	31236534	G	A	0.871	0.863	0.946	-0.0092022107647994	0.0132	0.4857	53386	77258	58749.13
2695814	chr6	rs1049281	31236567	T	C	0.322	0.336	0.98	-0.0540972217202848	0.0093	5.957e-09	53386	77258	58749.13
2686261	chr6	rs1130586	31236680	G	A	0.765	0.773	0.668	-0.0247026126403718	0.0126	0.04995	53386	77258	58749.13
2704713	chr6	rs1130592	31236690	T	G	0.333	0.346	0.931	-0.0499993949944177	0.0095	1.394e-07	53386	77258	58749.13
2685459	chr6	rs1049650	31236808	C	G	0.935	0.934	0.944	-0.0074980401773571	0.018	0.6779	53386	77258	58749.13
2703616	chr6	rs1065711	31236853	G	A	0.146	0.149	0.995	0.0114047182634362	0.0123	0.3523	53386	77258	58749.13
2717712	chr6	rs1049853	31236900	G	A	0.873	0.879	0.985	-0.026898543868701	0.0132	0.04169	53386	77258	58749.13
2701702	chr6	rs2001181	31236998	C	T	0.146	0.149	0.994	0.0114047182634362	0.0123	0.3524	53386	77258	58749.13
2711913	chr6	rs2394961	31237027	C	T	0.354	0.367	0.899	-0.0538966802576654	0.0095	1.403e-08	53386	77258	58749.13
2703501	chr6	rs2894204	31237061	C	T	0.331	0.343	0.991	-0.0473956369746291	0.0092	2.38e-07	53386	77258	58749.13
2692055	chr6	rs17885557	31237087	C	A	0.849	0.857	0.994	-0.0120017335415971	0.0123	0.3296	53386	77258	58749.13
2701002	chr6	rs1130838	31237124	T	C	0.309	0.323	0.993	-0.0515986041477272	0.0093	3.429e-08	53386	77258	58749.13
2700406	chr6	rs35708511	31237162	C	G	0.309	0.323	0.993	-0.0515986041477272	0.0093	3.496e-08	53386	77258	58749.13
2699102	chr6	rs9264596	31237230	A	G	0.309	0.323	0.993	-0.0515038428671156	0.0093	3.52e-08	53386	77258	58749.13
2693750	chr6	rs17881458	31237237	G	A	0.974	0.976	0.966	-0.0570995920405728	0.0282	0.04292	53386	77258	58749.13
2727907	chr6	rs2523609	31237255	G	A	0.355	0.369	0.994	-0.0423022562339069	0.009	2.713e-06	53386	77258	58749.13
2723152	chr6	rs68094471	31237323	A	G	0.309	0.323	0.993	-0.0515986041477272	0.0093	3.366e-08	53386	77258	58749.13
2698854	chr6	rs72558163	31237342	G	T	0.866	0.858	0.975	-0.0095958936734469	0.0128	0.4551	53386	77258	58749.13
2693807	chr6	rs56010430	31237405	C	T	0.309	0.323	0.993	-0.0519040071504222	0.0094	2.815e-08	53386	77258	58749.13
2690348	chr6	rs3819287	31237563	C	T	0.309	0.323	0.993	-0.0515038428671156	0.0094	3.693e-08	53386	77258	58749.13
2720035	chr6	rs9264607	31237605	G	A	0.722	0.735	0.99	-0.0216016445577609	0.0098	0.02706	53386	77258	58749.13
2710126	chr6	rs9264608	31237660	A	G	0.309	0.323	0.993	-0.0513985630860003	0.0094	3.82e-08	53386	77258	58749.13
2720657	chr6	rs9264609	31237664	C	T	0.309	0.323	0.993	-0.0513985630860003	0.0094	3.804e-08	53386	77258	58749.13
2695361	chr6	rs17886880	31237703	G	A	0.705	0.704	0.987	-0.0270012755029434	0.0095	0.004693	53386	77258	58749.13
2688334	chr6	rs1130935	31237767	T	C	0.816	0.82	0.487	-0.0780047856479711	0.016	1.04e-06	53386	77258	58749.13
2697276	chr6	rs1130947	31237773	T	C	0.827	0.83	0.451	-0.0657979805904322	0.017	0.0001112	53386	77258	58749.13
2710504	chr6	rs146911342	31237779	C	T	0.961	0.963	0.498	-0.0140989243795016	0.027	0.6025	53386	77258	58749.13
2708760	chr6	rs9264621	31237862	T	C	0.873	0.879	0.985	-0.0271040176920589	0.0132	0.04061	53386	77258	58749.13
2711898	chr6	rs17886232	31237965	G	C	0.923	0.926	0.448	-0.106995184334287	0.0242	1.018e-05	53386	77258	58749.13
2716377	chr6	rs41540117	31238027	C	A	0.898	0.902	0.93	-0.0208049294331883	0.0149	0.1621	53386	77258	58749.13
2716959	chr6	rs1050276	31238068	C	T	0.962	0.963	0.966	-0.0458973523870375	0.0232	0.04797	53386	77258	58749.13
2707750	chr6	rs41561715	31238267	C	T	0.893	0.896	0.974	-0.0206007457079636	0.0142	0.1474	53386	77258	58749.13
2722715	chr6	rs9264638	31238318	G	A	0.327	0.34	0.97	-0.0546990875223834	0.0093	4.396e-09	53386	77258	58749.13
2705741	chr6	rs9264641	31238377	G	C	0.135	0.137	0.982	0.0180952882690919	0.0128	0.1569	53386	77258	58749.13
2696798	chr6	rs9264642	31238490	T	C	0.346	0.36	0.991	-0.0519988063604998	0.0091	1.203e-08	53386	77258	58749.13
2721702	chr6	rs9264644	31238522	C	T	0.723	0.736	0.988	-0.0220002402796674	0.0098	0.02472	53386	77258	58749.13
2702186	chr6	rs9264645	31238524	G	A	0.318	0.331	0.993	-0.0529051189949894	0.0093	1.127e-08	53386	77258	58749.13
2716784	chr6	rs41562714	31238538	G	C	0.891	0.895	0.988	-0.0203047533403643	0.014	0.1489	53386	77258	58749.13
2709540	chr6	rs9264647	31238613	A	G	0.309	0.323	0.993	-0.0511038386512114	0.0094	4.556e-08	53386	77258	58749.13
2712281	chr6	rs41561913	31238793	G	A	0.976	0.978	0.926	-0.0555972801024095	0.0297	0.06146	53386	77258	58749.13
2718712	chr6	rs41544614	31238801	C	G	0.964	0.965	0.945	-0.0494949124461712	0.0239	0.03863	53386	77258	58749.13
2721270	chr6	rs41561812	31238822	G	A	0.974	0.976	0.959	-0.0544984253364989	0.0284	0.05512	53386	77258	58749.13
2727568	chr6	rs9264663	31239205	C	T	0.309	0.323	0.993	-0.0509986009718156	0.0094	4.992e-08	53386	77258	58749.13
2707033	chr6	rs9264664	31239227	C	T	0.317	0.331	0.993	-0.0525994101433915	0.0093	1.379e-08	53386	77258	58749.13
2728303	chr6	rs17408553	31239407	G	T	0.626	0.638	0.981	-0.0255024404124231	0.009	0.004643	53386	77258	58749.13
2716079	chr6	rs2308557	31239417	C	T	0.626	0.638	0.981	-0.0257999754904126	0.009	0.00422	53386	77258	58749.13
2695751	chr6	rs41543814	31239430	C	T	0.578	0.58	0.981	-0.0347985055426955	0.0088	8.159e-05	53386	77258	58749.13
2713369	chr6	rs28626310	31239449	C	G	0.829	0.818	0.985	0.0869022043638488	0.0114	2.717e-14	53386	77258	58749.13
2693749	chr6	rs1050409	31239501	G	T	0.891	0.895	0.988	-0.0201006717070029	0.014	0.1514	53386	77258	58749.13
2723570	chr6	rs1050414	31239506	C	G	0.892	0.896	0.981	-0.015702643727291	0.0141	0.264	53386	77258	58749.13
2704276	chr6	rs1050420	31239518	C	T	0.593	0.61	0.984	-0.0361039752308815	0.009	5.717e-05	53386	77258	58749.13
2697351	chr6	rs1050428	31239543	C	T	0.873	0.878	0.985	-0.0270012755029434	0.0132	0.04124	53386	77258	58749.13
2704411	chr6	rs1050437	31239585	C	T	0.793	0.787	0.977	-0.0240980393840575	0.0108	0.02552	53386	77258	58749.13
2684855	chr6	rs29029490	31239727	C	A	0.962	0.963	0.967	-0.0456984484517478	0.0232	0.04879	53386	77258	58749.13
2698920	chr6	rs9264672	31239766	C	T	0.873	0.879	0.985	-0.0271040176920589	0.0132	0.04062	53386	77258	58749.13
2728083	chr6	rs2074493	31239776	A	C	0.748	0.744	0.984	-0.0122041688389067	0.01	0.2217	53386	77258	58749.13
2728668	chr6	rs7767581	31239855	C	G	0.31	0.324	0.989	-0.050798679887367	0.0094	5.791e-08	53386	77258	58749.13
2697641	chr6	rs2074491	31239896	T	C	0.857	0.849	0.978	-0.0049019951702315	0.0124	0.6955	53386	77258	58749.13
2703133	chr6	rs2074490	31239937	C	T	0.865	0.857	0.981	-0.0095958936734469	0.0127	0.448	53386	77258	58749.13
2691484	chr6	rs6457358	31239999	A	T	0.928	0.929	0.979	-0.0406032684425478	0.0169	0.01648	53386	77258	58749.13
2704075	chr6	rs2524094	31240041	C	T	0.409	0.42	0.984	-0.0469029460862576	0.0088	9.827e-08	53386	77258	58749.13
2702815	chr6	rs2844622	31240060	A	G	0.299	0.314	0.992	-0.0618009384055913	0.0094	5.538e-11	53386	77258	58749.13
2696663	chr6	rs9366775	31240096	G	A	0.962	0.963	0.968	-0.0456984484517478	0.0232	0.04885	53386	77258	58749.13
2686223	chr6	rs2074489	31240128	C	T	0.756	0.751	0.988	-0.0152050125429676	0.0101	0.131	53386	77258	58749.13
2711765	chr6	rs115573554	31240146	A	T	0.974	0.976	0.972	-0.056496280157669	0.028	0.04389	53386	77258	58749.13
2697604	chr6	rs2524093	31240180	A	C	0.309	0.323	0.992	-0.0505987987633697	0.0094	6.148e-08	53386	77258	58749.13
2697049	chr6	rs2524092	31240216	A	C	0.309	0.323	0.992	-0.0507039943747058	0.0094	6.112e-08	53386	77258	58749.13
2698336	chr6	rs2524091	31240293	C	T	0.309	0.323	0.992	-0.0507039943747058	0.0094	6.099e-08	53386	77258	58749.13
2702119	chr6	rs28498059	31240353	A	C	0.146	0.149	0.994	0.0116024307308398	0.0123	0.344	53386	77258	58749.13
2695476	chr6	rs2074488	31240431	G	T	0.865	0.856	0.982	-0.0092022107647994	0.0127	0.4664	53386	77258	58749.13
2726925	chr6	rs9357121	31240479	T	G	0.962	0.963	0.967	-0.0453949344903922	0.0232	0.05066	53386	77258	58749.13
2712755	chr6	rs4361609	31240635	G	C	0.853	0.858	0.98	-0.028399474521698	0.0124	0.02208	53386	77258	58749.13
2721588	chr6	rs5009853	31240636	C	T	0.974	0.976	0.972	-0.056496280157669	0.028	0.04375	53386	77258	58749.13
2685827	chr6	rs9264679	31240663	T	A	0.146	0.148	0.994	0.0116024307308398	0.0123	0.3462	53386	77258	58749.13
2719009	chr6	rs2395471	31240692	G	A	0.58	0.597	0.987	-0.0329985112635755	0.009	0.0002287	53386	77258	58749.13
2703165	chr6	rs2249741	31240712	A	C	0.453	0.475	0.987	-0.0437011352710986	0.0088	6.967e-07	53386	77258	58749.13
2696783	chr6	rs2249742	31240721	C	T	0.516	0.536	0.986	-0.0403950023610502	0.0088	4.266e-06	53386	77258	58749.13
2707541	chr6	rs13203722	31240771	T	C	0.851	0.859	0.987	-0.0115969858456632	0.0124	0.3514	53386	77258	58749.13
2685487	chr6	rs7454487	31240776	A	G	0.974	0.976	0.969	-0.0566973436785452	0.0283	0.045	53386	77258	58749.13
2691168	chr6	rs34622008	31240814	C	T	0.867	0.859	0.971	-0.0105049846451474	0.0128	0.4116	53386	77258	58749.13
2713257	chr6	rs4298345	31240818	G	A	0.963	0.964	0.963	-0.0418016408837633	0.0234	0.07376	53386	77258	58749.13
2714939	chr6	rs2524090	31240823	C	A	0.855	0.861	0.985	-0.0385953087593848	0.0125	0.001989	53386	77258	58749.13
2719211	chr6	rs7454567	31240826	G	A	0.974	0.976	0.97	-0.0555972801024095	0.0281	0.04795	53386	77258	58749.13
2699508	chr6	rs7454526	31240884	A	G	0.974	0.976	0.971	-0.0566973436785452	0.028	0.04335	53386	77258	58749.13
2684710	chr6	rs13218306	31240932	C	A	0.849	0.857	0.992	-0.0121029460677457	0.0123	0.3254	53386	77258	58749.13
2695916	chr6	rs7773175	31240959	C	G	0.704	0.718	0.987	-0.02960390325858	0.0096	0.002025	53386	77258	58749.13
2702035	chr6	rs7759127	31240988	T	G	0.873	0.878	0.985	-0.0278954863187535	0.0132	0.03494	53386	77258	58749.13
2711304	chr6	rs5010528	31241032	A	G	0.891	0.895	0.987	-0.0198966317144566	0.014	0.1574	53386	77258	58749.13
2697423	chr6	rs35976302	31241077	T	C	0.865	0.856	0.981	-0.009696862978864	0.0127	0.4451	53386	77258	58749.13
2687830	chr6	rs2523599	31241092	C	G	0.356	0.369	0.986	-0.0519040071504222	0.009	9.503e-09	53386	77258	58749.13
2713952	chr6	rs13191343	31241109	C	T	0.855	0.864	0.983	-0.0229002198863326	0.0126	0.06835	53386	77258	58749.13
2688912	chr6	rs13207315	31241127	T	C	0.855	0.864	0.983	-0.0229002198863326	0.0126	0.06819	53386	77258	58749.13
2715047	chr6	rs6900444	31241182	C	T	0.473	0.483	0.988	-0.0366951051877892	0.0087	2.677e-05	53386	77258	58749.13
2724623	chr6	rs6900458	31241207	C	T	0.792	0.786	0.98	-0.0226035462098532	0.0108	0.0357	53386	77258	58749.13
2711146	chr6	rs58019823	31241215	A	G	0.891	0.895	0.984	-0.0201006717070029	0.0141	0.1548	53386	77258	58749.13
2685089	chr6	rs114183633	31241241	C	T	0.974	0.976	0.969	-0.048203336386541	0.0282	0.08796	53386	77258	58749.13
2717370	chr6	rs6900323	31241270	G	A	0.2	0.203	0.995	0.0126002819757385	0.0108	0.244	53386	77258	58749.13
2726510	chr6	rs34090104	31241353	G	T	0.865	0.856	0.981	-0.009696862978864	0.0127	0.4468	53386	77258	58749.13
2703811	chr6	rs6923313	31241370	C	T	0.369	0.363	0.989	0.0219962978718961	0.009	0.01453	53386	77258	58749.13
2705171	chr6	rs116713535	31241495	G	A	0.974	0.976	0.972	-0.05519563546795	0.028	0.04901	53386	77258	58749.13
2690452	chr6	rs2844621	31241537	C	T	0.281	0.278	0.988	0.0189002595004805	0.0097	0.0515	53386	77258	58749.13
2722274	chr6	rs34255701	31241600	G	A	0.865	0.856	0.981	-0.009696862978864	0.0127	0.4467	53386	77258	58749.13
2706407	chr6	rs2524084	31241639	A	G	0.669	0.651	0.983	0.047598978799279	0.0092	2.327e-07	53386	77258	58749.13
2691989	chr6	rs12525626	31241700	T	C	0.949	0.952	0.969	-0.0561048513847726	0.0203	0.005576	53386	77258	58749.13
2697226	chr6	rs35028179	31241721	A	G	0.865	0.856	0.981	-0.0095958936734469	0.0127	0.4481	53386	77258	58749.13
2709478	chr6	rs2524083	31241737	C	T	0.873	0.878	0.985	-0.0281011651109099	0.0132	0.03321	53386	77258	58749.13
2721200	chr6	rs2524082	31241761	A	T	0.441	0.432	0.986	0.0329027196757078	0.0087	0.0001685	53386	77258	58749.13
2720130	chr6	rs67058142	31241793	G	A	0.895	0.899	0.976	-0.0186019483996616	0.0144	0.1968	53386	77258	58749.13
2693585	chr6	rs74556631	31241812	T	G	0.984	0.986	0.982	-0.0704975744133774	0.0465	0.1298	31982	45198	34703.92
2685667	chr6	rs566445737	31241837	C	T	0.281	0.278	0.988	0.0189002595004805	0.0097	0.05246	53386	77258	58749.13
2718549	chr6	rs34401425	31241916	T	C	0.865	0.857	0.982	-0.0087985943563496	0.0127	0.4887	53386	77258	58749.13
2688992	chr6	rs7764413	31242082	T	C	0.454	0.461	0.988	-0.0256973671872587	0.0088	0.003383	53386	77258	58749.13
2719482	chr6	rs2524080	31242089	A	T	0.276	0.292	0.992	-0.0630036995790015	0.0097	7.836e-11	53386	77258	58749.13
2705199	chr6	rs2844620	31242151	C	T	0.42	0.429	0.978	-0.0393023164827424	0.0088	8.113e-06	53386	77258	58749.13
2716989	chr6	rs2524079	31242174	G	A	0.549	0.567	0.987	-0.0380965452668448	0.0088	1.493e-05	53386	77258	58749.13
2704459	chr6	rs12111032	31242191	A	G	0.748	0.745	0.983	-0.015702643727291	0.01	0.1171	53386	77258	58749.13
2689866	chr6	rs2844619	31242223	C	G	0.364	0.378	0.994	-0.0440041354980549	0.009	9.412e-07	53386	77258	58749.13
2718043	chr6	rs3132491	31242272	C	T	0.146	0.148	0.994	0.0111970780932162	0.0123	0.36	53386	77258	58749.13
2687432	chr6	rs2844618	31242439	C	T	0.873	0.878	0.985	-0.028399474521698	0.0132	0.03158	53386	77258	58749.13
2708705	chr6	rs12662096	31242445	T	C	0.956	0.959	0.979	-0.0747989800754828	0.0215	0.0005168	53386	77258	58749.13
2722237	chr6	rs35989257	31242509	C	T	0.741	0.753	0.983	-0.0423022562339069	0.01	2.326e-05	53386	77258	58749.13
2709056	chr6	rs3132490	31242560	G	A	0.146	0.148	0.994	0.0111970780932162	0.0123	0.3619	53386	77258	58749.13
2724179	chr6	rs3132488	31242695	G	T	0.154	0.157	0.993	0.0058031292269501	0.012	0.6307	53386	77258	58749.13
2709351	chr6	rs12199223	31242731	T	A	0.91	0.913	0.982	0.0035038543266769	0.0153	0.8211	53386	77258	58749.13
2726280	chr6	rs9380232	31242741	T	C	0.949	0.952	0.969	-0.056496280157669	0.0203	0.005303	53386	77258	58749.13
2707271	chr6	rs3134745	31242762	C	T	0.728	0.721	0.992	0.055500929860874	0.0097	1.17e-08	53386	77258	58749.13
2688918	chr6	rs6930376	31242817	A	T	0.55	0.537	0.987	0.0288983900426488	0.0087	0.0009516	53386	77258	58749.13
2688439	chr6	rs12192286	31242845	C	T	0.849	0.857	0.991	-0.0122041688389067	0.0123	0.3225	53386	77258	58749.13
2703453	chr6	rs3130693	31242859	T	C	0.55	0.537	0.986	0.0288983900426488	0.0087	0.0009661	53386	77258	58749.13
2686204	chr6	rs3134744	31242880	C	T	0.146	0.148	0.994	0.0109992854583691	0.0123	0.3684	53386	77258	58749.13
2722415	chr6	rs28481932	31242900	A	G	0.84	0.846	0.98	-0.0341050206499513	0.012	0.004545	53386	77258	58749.13
2716458	chr6	rs2844615	31242959	C	T	0.873	0.878	0.985	-0.0285023604727122	0.0132	0.03097	53386	77258	58749.13
2691764	chr6	rs28722181	31243027	A	T	0.821	0.816	0.976	-0.0282965991551138	0.0114	0.01304	53386	77258	58749.13
2693094	chr6	rs9295968	31243092	T	C	0.949	0.952	0.968	-0.0568984476340911	0.0203	0.004956	53386	77258	58749.13
2723553	chr6	rs3132486	31243170	G	A	0.491	0.481	0.987	0.0205964297986501	0.0087	0.01788	53386	77258	58749.13
2718159	chr6	rs3130694	31243197	A	G	0.146	0.148	0.994	0.0110981866660334	0.0123	0.3661	53386	77258	58749.13
2698711	chr6	rs112149677	31243313	G	A	0.891	0.895	0.987	-0.0198966317144566	0.014	0.1556	53386	77258	58749.13
2721757	chr6	rs9461680	31243347	C	T	0.814	0.809	0.977	-0.0242004837056584	0.0112	0.03106	53386	77258	58749.13
2714260	chr6	rs9468911	31243359	G	A	0.814	0.809	0.976	-0.0240980393840575	0.0112	0.03183	53386	77258	58749.13
2699909	chr6	rs3132484	31243410	G	T	0.548	0.536	0.968	0.0311013012983478	0.0088	0.0004181	53386	77258	58749.13
2691313	chr6	rs3132483	31243414	G	A	0.547	0.535	0.97	0.0308007491527123	0.0088	0.0004669	53386	77258	58749.13
2705731	chr6	rs3132482	31243420	G	A	0.387	0.379	0.977	0.0179970767016546	0.009	0.04416	53386	77258	58749.13
2723217	chr6	rs73390981	31243578	G	A	0.894	0.898	0.979	-0.0214994661132367	0.0143	0.1325	53386	77258	58749.13
2705438	chr6	rs2524077	31243603	C	T	0.871	0.876	0.981	-0.0257999754904126	0.0131	0.04928	53386	77258	58749.13
2726365	chr6	rs12234123	31243604	G	A	0.949	0.952	0.966	-0.0575020022714588	0.0203	0.004625	53386	77258	58749.13
2703865	chr6	rs115185769	31243605	T	C	0.985	0.986	0.977	-0.0638987258502317	0.0487	0.1891	30090	41098	32737.11
2685269	chr6	rs13200569	31243615	G	A	0.693	0.692	0.974	-0.0142003494011414	0.0095	0.1343	53386	77258	58749.13
2694205	chr6	rs3931670	31243767	G	C	0.693	0.705	0.989	-0.0229002198863326	0.0096	0.01715	53386	77258	58749.13
2715186	chr6	rs2040748	31243785	G	T	0.74	0.752	0.99	-0.0176956485356892	0.0101	0.07882	53386	77258	58749.13
2719184	chr6	rs2524076	31243830	G	A	0.379	0.391	0.985	-0.0471964348309747	0.009	1.399e-07	53386	77258	58749.13
2698156	chr6	rs2524075	31243859	C	T	0.767	0.758	0.977	0.0683966938083502	0.0103	2.746e-11	53386	77258	58749.13
2705425	chr6	rs9394048	31243862	G	T	0.949	0.952	0.969	-0.0575973336805821	0.0203	0.004483	53386	77258	58749.13
2722833	chr6	rs3130696	31243884	G	A	0.767	0.758	0.977	0.0686954939412985	0.0103	2.275e-11	53386	77258	58749.13
2728033	chr6	rs3094680	31243895	C	T	0.379	0.391	0.985	-0.0471964348309747	0.009	1.425e-07	53386	77258	58749.13
2715758	chr6	rs2844612	31243971	A	G	0.291	0.306	0.99	-0.0613011005766046	0.0095	1.205e-10	53386	77258	58749.13
2700950	chr6	rs2844611	31243979	T	A	0.291	0.306	0.99	-0.0613011005766046	0.0095	1.228e-10	53386	77258	58749.13
2700841	chr6	rs2524074	31244021	G	A	0.291	0.306	0.99	-0.0613011005766046	0.0095	1.19e-10	53386	77258	58749.13
2718976	chr6	rs9394049	31244028	C	A	0.912	0.915	0.97	-0.0242004837056584	0.0156	0.12	53386	77258	58749.13
2706870	chr6	rs9264731	31244068	G	A	0.146	0.149	0.993	0.0112959597418516	0.0123	0.3582	53386	77258	58749.13
2692808	chr6	rs13203895	31244082	C	T	0.859	0.866	0.988	-0.0093031403261444	0.0127	0.4644	53386	77258	58749.13
2688372	chr6	rs111373731	31244151	T	C	0.881	0.886	0.986	-0.0235040691879941	0.0136	0.08345	53386	77258	58749.13
2724210	chr6	rs9264732	31244181	C	T	0.147	0.15	0.99	0.0109003744682883	0.0123	0.3755	53386	77258	58749.13
2708491	chr6	rs9264733	31244214	C	G	0.268	0.266	0.977	0.0185960172820726	0.0098	0.05831	53386	77258	58749.13
2728096	chr6	rs9264734	31244230	A	C	0.157	0.16	0.939	0.0110981866660334	0.0123	0.3637	53386	77258	58749.13
2712402	chr6	rs2524073	31244235	G	A	0.884	0.888	0.928	-0.034198147379977	0.0141	0.01571	53386	77258	58749.13
2721986	chr6	rs9264736	31244247	A	G	0.218	0.219	0.753	0.0141987193998129	0.0121	0.2426	53386	77258	58749.13
2704091	chr6	rs9264737	31244249	T	C	0.204	0.205	0.784	0.0123039944561641	0.0122	0.3133	53386	77258	58749.13
2717183	chr6	rs9264738	31244261	C	A	0.164	0.166	0.914	0.0097027754613851	0.0122	0.4254	53386	77258	58749.13
2697379	chr6	rs111762561	31244298	A	G	0.881	0.886	0.986	-0.0236986067778773	0.0136	0.08109	53386	77258	58749.13
2718900	chr6	rs9264739	31244300	G	A	0.147	0.15	0.99	0.0101978249764461	0.0123	0.4073	53386	77258	58749.13
2689978	chr6	rs9264740	31244331	C	T	0.265	0.263	0.985	0.0183996828453635	0.0098	0.0616	53386	77258	58749.13
2716007	chr6	rs9468913	31244332	C	T	0.948	0.951	0.981	-0.0553964376203783	0.0199	0.005332	53386	77258	58749.13
2700332	chr6	rs112613205	31244436	C	G	0.881	0.886	0.986	-0.0236986067778773	0.0136	0.08089	53386	77258	58749.13
2688840	chr6	rs66736379	31244475	G	A	0.881	0.886	0.986	-0.0238010101859522	0.0136	0.0797	53386	77258	58749.13
2714794	chr6	rs2524070	31244520	G	A	0.826	0.831	0.984	-0.031397792147416	0.0115	0.006477	53386	77258	58749.13
2719018	chr6	rs67654505	31244571	G	C	0.881	0.886	0.991	-0.0222967349986103	0.0136	0.1005	53386	77258	58749.13
2706196	chr6	rs9264742	31244616	T	C	0.146	0.149	0.995	0.0117012723076411	0.0123	0.3399	53386	77258	58749.13
2712040	chr6	rs3930575	31244654	A	G	0.146	0.149	0.995	0.0117012723076411	0.0123	0.3397	53386	77258	58749.13
2714348	chr6	rs12209312	31244711	A	C	0.859	0.866	0.984	-0.0092022107647994	0.0127	0.4695	53386	77258	58749.13
2719117	chr6	rs6919310	31244716	A	T	0.912	0.915	0.968	-0.0227979086760041	0.0156	0.1436	53386	77258	58749.13
2697142	chr6	rs2524069	31244789	A	T	0.861	0.848	0.982	0.113596506582541	0.0124	3.969e-20	53386	77258	58749.13
2711562	chr6	rs73392806	31244865	C	T	0.881	0.886	0.991	-0.0222967349986103	0.0136	0.101	53386	77258	58749.13
2699805	chr6	rs6919908	31244960	T	C	0.193	0.196	0.996	0.0180952882690919	0.0109	0.0984	53386	77258	58749.13
2689091	chr6	rs116553115	31244961	G	A	0.881	0.886	0.991	-0.0221024699079472	0.0136	0.1036	53386	77258	58749.13
2698492	chr6	rs2524068	31245061	G	T	0.826	0.831	0.984	-0.031397792147416	0.0115	0.006522	53386	77258	58749.13
2710505	chr6	rs9391714	31245080	G	A	0.962	0.963	0.97	-0.044495399886564	0.0232	0.05565	53386	77258	58749.13
2703657	chr6	rs112466811	31245177	G	C	0.883	0.888	0.979	-0.0227979086760041	0.0137	0.09638	53386	77258	58749.13
2712625	chr6	rs115031819	31245180	T	C	0.883	0.888	0.979	-0.0229002198863326	0.0137	0.09539	53386	77258	58749.13
2706889	chr6	rs114173373	31245182	A	G	0.883	0.888	0.979	-0.0229002198863326	0.0137	0.09536	53386	77258	58749.13
2699592	chr6	rs113744451	31245213	A	G	0.882	0.887	0.987	-0.0229002198863326	0.0136	0.09295	53386	77258	58749.13
2706597	chr6	rs9391715	31245214	T	C	0.912	0.915	0.968	-0.0227979086760041	0.0156	0.1436	53386	77258	58749.13
2689253	chr6	rs59751510	31245309	C	A	0.881	0.886	0.992	-0.0226035462098532	0.0136	0.09599	53386	77258	58749.13
2694548	chr6	rs61172648	31245476	C	A	0.889	0.894	0.94	-0.0251024465608414	0.0143	0.0801	53386	77258	58749.13
2710774	chr6	rs9264745	31245478	G	A	0.147	0.149	0.993	0.0115035793834154	0.0123	0.3494	53386	77258	58749.13
2687151	chr6	rs10456057	31245534	A	G	0.859	0.866	0.985	-0.0088994831870327	0.0127	0.4812	53386	77258	58749.13
2704899	chr6	rs2853948	31245573	G	C	0.873	0.878	0.984	-0.0281011651109099	0.0132	0.03369	53386	77258	58749.13
2711263	chr6	rs9264749	31245620	C	T	0.146	0.149	0.996	0.0118001041157506	0.0123	0.3361	53386	77258	58749.13
2708932	chr6	rs6906846	31245736	A	G	0.312	0.31	0.99	0.023198814502523	0.0093	0.01295	53386	77258	58749.13
2691896	chr6	rs2853947	31245796	C	T	0.855	0.843	0.981	0.109795665822884	0.0122	2.093e-19	53386	77258	58749.13
2724441	chr6	rs2524067	31245821	A	G	0.855	0.843	0.981	0.109795665822884	0.0122	2.109e-19	53386	77258	58749.13
2714980	chr6	rs77985136	31245931	T	A	0.881	0.886	0.992	-0.0226956079321885	0.0136	0.09396	53386	77258	58749.13
2724908	chr6	rs72855945	31246015	C	T	0.881	0.886	0.992	-0.0226956079321885	0.0136	0.09395	53386	77258	58749.13
2694542	chr6	rs66689394	31246095	T	C	0.882	0.887	0.987	-0.0231969816042026	0.0136	0.08915	53386	77258	58749.13
2719179	chr6	rs72855946	31246100	A	G	0.882	0.887	0.987	-0.0231048737150968	0.0136	0.08945	53386	77258	58749.13
2690900	chr6	rs73392819	31246119	T	C	0.882	0.887	0.987	-0.0231048737150968	0.0136	0.09018	53386	77258	58749.13
2693939	chr6	rs72855948	31246139	T	A	0.882	0.887	0.989	-0.023002541565316	0.0136	0.09157	53386	77258	58749.13
2689168	chr6	rs67853874	31246177	G	A	0.881	0.887	0.991	-0.0232993336544035	0.0136	0.08635	53386	77258	58749.13
2712068	chr6	rs115330968	31246225	T	C	0.95	0.953	0.971	-0.0303973537275885	0.0205	0.1383	53386	77258	58749.13
2691493	chr6	rs113056286	31246253	T	C	0.881	0.887	0.991	-0.0231969816042026	0.0136	0.08659	53386	77258	58749.13
2690764	chr6	rs11967243	31246266	C	T	0.865	0.857	0.979	-0.009797842480111	0.0127	0.4397	53386	77258	58749.13
2703670	chr6	rs2524065	31246324	A	C	0.855	0.843	0.981	0.109697099072953	0.0122	2.241e-19	53386	77258	58749.13
2699167	chr6	rs67772234	31246410	G	A	0.881	0.887	0.991	-0.0232993336544035	0.0136	0.08569	53386	77258	58749.13
2698965	chr6	rs111689981	31246450	T	C	0.881	0.887	0.991	-0.0232993336544035	0.0136	0.08604	53386	77258	58749.13
2724900	chr6	rs113475966	31246542	G	T	0.881	0.886	0.991	-0.0229002198863326	0.0136	0.09143	53386	77258	58749.13
2704443	chr6	rs28563838	31246598	C	G	0.949	0.952	0.973	-0.0570043080677942	0.0203	0.004853	53386	77258	58749.13
2692634	chr6	rs112161056	31246632	G	A	0.881	0.886	0.991	-0.0227979086760041	0.0136	0.09284	53386	77258	58749.13
2686738	chr6	rs112220608	31246668	A	G	0.881	0.886	0.991	-0.0227979086760041	0.0136	0.09333	53386	77258	58749.13
2684819	chr6	rs67394384	31246676	C	T	0.881	0.886	0.991	-0.0227979086760041	0.0136	0.09328	53386	77258	58749.13
2688268	chr6	rs7381988	31246703	G	A	0.164	0.166	0.994	0.0231011029079872	0.0117	0.04877	53386	77258	58749.13
2703578	chr6	rs146149514	31246732	G	A	0.977	0.979	0.966	-0.0811992094973757	0.0306	0.007874	52055	74961	57146.47
2717388	chr6	rs72855954	31246969	A	G	0.847	0.855	0.99	-0.0248973835545144	0.0123	0.04249	53386	77258	58749.13
2692710	chr6	rs6912893	31246995	C	T	0.912	0.915	0.967	-0.0227979086760041	0.0156	0.144	53386	77258	58749.13
2692411	chr6	rs7382297	31247067	T	G	0.146	0.149	0.995	0.0118001041157506	0.0123	0.3356	53386	77258	58749.13
2685915	chr6	rs75214491	31247097	T	C	0.966	0.968	0.98	-0.0260975991218731	0.0245	0.2856	53386	77258	58749.13
2705589	chr6	rs4351259	31247108	G	A	0.881	0.886	0.99	-0.0229002198863326	0.0136	0.09152	53386	77258	58749.13
2692012	chr6	rs6457372	31247121	A	G	0.457	0.448	0.983	0.0255995183002125	0.0087	0.003331	53386	77258	58749.13
2712842	chr6	rs4386816	31247135	T	C	0.87	0.875	0.956	-0.0375045865412751	0.0133	0.004709	53386	77258	58749.13
2694179	chr6	rs7382307	31247149	A	G	0.146	0.149	0.994	0.0115035793834154	0.0123	0.3485	53386	77258	58749.13
2727962	chr6	rs6917363	31247169	G	A	0.457	0.448	0.984	0.0251998010217421	0.0087	0.003798	53386	77258	58749.13
2703327	chr6	rs2853946	31247203	A	T	0.682	0.696	0.985	-0.0243951568347216	0.0094	0.00968	53386	77258	58749.13
2690498	chr6	rs56356836	31247267	C	T	0.962	0.963	0.97	-0.044401309298167	0.0233	0.05615	53386	77258	58749.13
2719803	chr6	rs7454812	31247281	T	G	0.881	0.886	0.991	-0.0236986067778773	0.0136	0.08062	53386	77258	58749.13
2721041	chr6	rs12216025	31247319	T	C	0.859	0.866	0.985	-0.0085968472255182	0.0127	0.499	53386	77258	58749.13
2694417	chr6	rs7451915	31247356	G	T	0.881	0.886	0.991	-0.0236986067778773	0.0136	0.08021	53386	77258	58749.13
2707382	chr6	rs2844609	31247390	G	A	0.855	0.843	0.979	0.109598522606661	0.0122	2.487e-19	53386	77258	58749.13
2709370	chr6	rs2844608	31247414	C	T	0.62	0.623	0.98	-0.026600681797179	0.009	0.003028	53386	77258	58749.13
2685997	chr6	rs34950876	31247416	T	G	0.866	0.858	0.973	-0.009000382197299	0.0128	0.4811	53386	77258	58749.13
2685455	chr6	rs12208888	31247430	C	T	0.859	0.866	0.984	-0.0084959889212643	0.0127	0.4995	53386	77258	58749.13
2691904	chr6	rs35438642	31247439	C	G	0.866	0.858	0.973	-0.0088994831870327	0.0128	0.4849	53386	77258	58749.13
2723812	chr6	rs2844607	31247441	C	T	0.739	0.736	0.972	-0.0209989425960583	0.01	0.03578	53386	77258	58749.13
2724420	chr6	rs111496744	31247464	A	G	0.881	0.886	0.991	-0.0232993336544035	0.0136	0.08557	53386	77258	58749.13
2726340	chr6	rs111910807	31247494	C	T	0.881	0.886	0.991	-0.0232993336544035	0.0136	0.08593	53386	77258	58749.13
2728159	chr6	rs2853945	31247736	T	C	0.855	0.843	0.981	0.110001728547315	0.0122	1.871e-19	53386	77258	58749.13
2703108	chr6	rs2853944	31247758	T	C	0.291	0.306	0.988	-0.0613011005766046	0.0095	1.297e-10	53386	77258	58749.13
2718238	chr6	rs7755686	31247796	G	C	0.984	0.986	0.986	-0.0706048843675517	0.0464	0.1282	32106	45331	34833.83
2685211	chr6	rs72855758	31247815	C	T	0.876	0.882	0.988	-0.0216016445577609	0.0134	0.1064	53386	77258	58749.13
2719966	chr6	rs2853943	31247871	T	C	0.785	0.793	0.979	-0.0290993078252748	0.0107	0.006634	53386	77258	58749.13
2686245	chr6	rs17198616	31247964	T	C	0.868	0.859	0.978	-0.0102018624845967	0.0128	0.4254	53386	77258	58749.13
2702830	chr6	rs9405016	31247998	T	C	0.962	0.963	0.97	-0.044401309298167	0.0233	0.05645	53386	77258	58749.13
2716670	chr6	rs17192274	31248033	A	G	0.865	0.857	0.979	-0.0094040800752939	0.0127	0.4597	53386	77258	58749.13
2702293	chr6	rs17192281	31248075	G	A	0.901	0.904	0.987	-0.0451961304529691	0.0146	0.002036	53386	77258	58749.13
2707692	chr6	rs17192288	31248091	G	A	0.948	0.951	0.982	-0.0536012187552047	0.0199	0.006961	53386	77258	58749.13
2690554	chr6	rs17192295	31248114	C	T	0.948	0.951	0.983	-0.0536961790038609	0.0199	0.0068	53386	77258	58749.13
2689702	chr6	rs2524063	31248155	G	A	0.873	0.878	0.984	-0.0282040203730758	0.0132	0.03326	53386	77258	58749.13
2702953	chr6	rs2853942	31248169	C	T	0.855	0.843	0.981	0.109697099072953	0.0122	2.397e-19	53386	77258	58749.13
2695858	chr6	rs2524062	31248204	G	A	0.738	0.735	0.976	-0.021203207651103	0.01	0.03328	53386	77258	58749.13
2715442	chr6	rs17192302	31248256	C	T	0.948	0.951	0.983	-0.0534957179427506	0.0199	0.007001	53386	77258	58749.13
2712622	chr6	rs12529015	31248262	G	A	0.962	0.963	0.97	-0.044401309298167	0.0233	0.05646	53386	77258	58749.13
2708870	chr6	rs17192323	31248324	C	T	0.948	0.951	0.983	-0.0534957179427506	0.0199	0.007038	53386	77258	58749.13
2724855	chr6	rs17198664	31248382	C	T	0.901	0.904	0.987	-0.0449973659307358	0.0146	0.0021	53386	77258	58749.13
2689110	chr6	rs2844606	31248432	A	G	0.567	0.573	0.982	-0.035596090043474	0.0088	5.006e-05	53386	77258	58749.13
2712756	chr6	rs9264758	31248434	A	G	0.198	0.198	0.988	0.0251022847608284	0.0109	0.02125	53386	77258	58749.13
2704260	chr6	rs9368669	31248493	T	C	0.962	0.963	0.97	-0.044401309298167	0.0233	0.05631	53386	77258	58749.13
2712196	chr6	rs9380234	31248568	G	A	0.962	0.963	0.97	-0.044401309298167	0.0233	0.05631	53386	77258	58749.13
2714007	chr6	rs2844605	31248591	A	C	0.567	0.573	0.982	-0.0355028330426552	0.0088	5.066e-05	53386	77258	58749.13
2690464	chr6	rs9394050	31248643	G	A	0.865	0.868	0.974	-0.0285023604727122	0.0128	0.02613	53386	77258	58749.13
2697475	chr6	rs17198685	31248648	C	T	0.881	0.886	0.99	-0.0232993336544035	0.0136	0.08596	53386	77258	58749.13
2719772	chr6	rs17198692	31248655	G	T	0.881	0.886	0.99	-0.0232993336544035	0.0136	0.08577	53386	77258	58749.13
2685512	chr6	rs9264759	31248678	T	C	0.211	0.209	0.987	0.0304031059110447	0.0106	0.004301	53386	77258	58749.13
2707399	chr6	rs17198706	31248693	C	G	0.948	0.951	0.983	-0.0532952970582236	0.0199	0.007221	53386	77258	58749.13
2717459	chr6	rs79999451	31248736	G	A	0.984	0.986	0.984	-0.0674975614490263	0.0471	0.1521	31705	44862	34401.48
2686463	chr6	rs2524061	31248785	G	A	0.873	0.878	0.984	-0.027998320426861	0.0132	0.03442	53386	77258	58749.13
2695681	chr6	rs13208617	31248819	C	T	0.859	0.866	0.984	-0.0084959889212643	0.0127	0.5044	53386	77258	58749.13
2713699	chr6	rs58114162	31248825	C	T	0.948	0.951	0.983	-0.0532952970582236	0.0199	0.007268	53386	77258	58749.13
2709064	chr6	rs9380235	31248886	C	T	0.912	0.915	0.968	-0.0232993336544035	0.0156	0.1344	53386	77258	58749.13
2702780	chr6	rs73728770	31248887	G	C	0.948	0.951	0.982	-0.0534007767271153	0.0199	0.007189	53386	77258	58749.13
2719125	chr6	rs2253487	31249127	G	A	0.597	0.601	0.977	-0.0201006717070029	0.0089	0.02347	53386	77258	58749.13
2685832	chr6	rs9264761	31249132	A	T	0.146	0.149	0.991	0.0124027667170427	0.0123	0.3121	53386	77258	58749.13
2701889	chr6	rs28367586	31249156	C	T	0.912	0.915	0.968	-0.0235040691879941	0.0156	0.132	53386	77258	58749.13
2712314	chr6	rs9264763	31249196	A	C	0.146	0.149	0.991	0.0124027667170427	0.0123	0.3148	53386	77258	58749.13
2699031	chr6	rs2253491	31249217	G	A	0.805	0.796	0.973	0.0797996012024758	0.011	3.302e-13	53386	77258	58749.13
2728935	chr6	rs2853941	31249229	T	C	0.597	0.601	0.978	-0.0203047533403643	0.0089	0.02225	53386	77258	58749.13
2695486	chr6	rs35840219	31249267	G	C	0.92	0.912	0.941	-0.0145046862028817	0.0163	0.3757	52493	75664	57604.43
2719512	chr6	rs73392854	31249326	A	G	0.947	0.95	0.982	-0.0515986041477272	0.0197	0.008867	53386	77258	58749.13
2723814	chr6	rs9264764	31249398	T	C	0.598	0.601	0.977	-0.0203047533403643	0.0089	0.02229	53386	77258	58749.13
2697196	chr6	rs79738939	31249417	A	C	0.984	0.986	0.985	-0.0723019117554052	0.0464	0.1192	32106	45331	34833.83
2717824	chr6	rs9264765	31249478	A	G	0.598	0.601	0.977	-0.0203047533403643	0.0089	0.02238	53386	77258	58749.13
2686678	chr6	rs28732107	31249576	G	A	0.812	0.819	0.983	-0.0158042315449673	0.0113	0.1609	53386	77258	58749.13
2703717	chr6	rs35193884	31249611	G	A	0.92	0.912	0.942	-0.0149004625639624	0.0163	0.3625	52493	75664	57604.43
2712263	chr6	rs111556359	31249637	T	A	0.984	0.986	0.978	-0.0713993361302911	0.0448	0.1106	34763	48858	37630.1
2698194	chr6	rs112734150	31249644	G	A	0.984	0.986	0.984	-0.0707014731729843	0.0471	0.1332	31705	44862	34401.48
2698726	chr6	rs2853940	31249732	T	C	0.625	0.641	0.984	-0.0364046818937998	0.009	5.603e-05	53386	77258	58749.13
2723411	chr6	rs7766156	31249790	C	G	0.744	0.757	0.986	-0.0212951405401588	0.0102	0.03677	53386	77258	58749.13
2719453	chr6	rs7766452	31249792	G	A	0.954	0.958	0.99	-0.0008003201707691	0.0211	0.9701	53386	77258	58749.13
2698104	chr6	rs9348859	31249977	C	T	0.649	0.648	0.987	-0.0322959448008212	0.0091	0.0003986	53386	77258	58749.13
2690564	chr6	rs56193391	31250070	C	T	0.975	0.977	0.969	-0.0515038428671156	0.0286	0.0714	53386	77258	58749.13
2723010	chr6	rs12662484	31250071	A	G	0.975	0.977	0.969	-0.0513985630860003	0.0286	0.07195	53386	77258	58749.13
2687897	chr6	rs9264767	31250195	G	A	0.873	0.879	0.983	-0.0277001306422786	0.0132	0.03635	53386	77258	58749.13
2690364	chr6	rs386575142	31250507	A	G	0.394	0.407	0.991	-0.0511038386512114	0.0089	7.734e-09	53386	77258	58749.13
2693810	chr6	rs9468914	31250606	A	C	0.652	0.654	0.99	-0.0290993078252748	0.0091	0.001419	53386	77258	58749.13
2728386	chr6	rs2853939	31250642	T	C	0.394	0.407	0.991	-0.0511038386512114	0.0089	7.721e-09	53386	77258	58749.13
2704752	chr6	rs35446580	31250796	T	C	0.868	0.86	0.974	-0.0086977157031958	0.0129	0.4997	53386	77258	58749.13
2705337	chr6	rs2524059	31250823	C	G	0.395	0.407	0.99	-0.0513038207587421	0.0089	7.252e-09	53386	77258	58749.13
2711775	chr6	rs2844603	31250854	A	G	0.394	0.407	0.991	-0.0511038386512114	0.0089	7.741e-09	53386	77258	58749.13
2697723	chr6	rs114612857	31250876	C	G	0.954	0.957	0.977	-0.0782967327751765	0.0212	0.0002223	53386	77258	58749.13
2685746	chr6	rs9468917	31250918	C	T	0.698	0.696	0.991	-0.0158042315449673	0.0094	0.09344	53386	77258	58749.13
2689833	chr6	rs28367587	31250978	G	A	0.697	0.696	0.991	-0.015702643727291	0.0094	0.09558	53386	77258	58749.13
2699519	chr6	rs28367588	31251003	G	A	0.698	0.696	0.991	-0.015895669405385	0.0094	0.09185	53386	77258	58749.13
2687482	chr6	rs9461681	31251040	G	A	0.698	0.696	0.991	-0.015895669405385	0.0094	0.09186	53386	77258	58749.13
2693866	chr6	rs34928629	31251079	G	T	0.972	0.974	0.969	-0.0601003842529617	0.0273	0.02757	53386	77258	58749.13
2687065	chr6	rs34626842	31251161	C	T	0.972	0.974	0.969	-0.0601003842529617	0.0273	0.02761	53386	77258	58749.13
2715513	chr6	rs3873374	31251311	T	C	0.698	0.696	0.991	-0.015895669405385	0.0094	0.09201	53386	77258	58749.13
2699047	chr6	rs6921855	31251312	T	C	0.916	0.921	0.985	-0.021101069908054	0.0159	0.1851	53386	77258	58749.13
2711075	chr6	rs3873375	31251360	C	T	0.698	0.696	0.991	-0.015895669405385	0.0094	0.09193	53386	77258	58749.13
2711499	chr6	rs2253842	31251418	G	A	0.873	0.879	0.984	-0.0277001306422786	0.0132	0.0361	53386	77258	58749.13
2693463	chr6	rs2394963	31251462	C	T	0.698	0.696	0.991	-0.0158042315449673	0.0094	0.09269	53386	77258	58749.13
2728115	chr6	rs2853938	31251477	T	C	0.394	0.407	0.991	-0.0511038386512114	0.0089	8e-09	53386	77258	58749.13
2693917	chr6	rs12660083	31251523	C	T	0.963	0.966	0.975	-0.0660009232598249	0.0236	0.005157	53386	77258	58749.13
2711053	chr6	rs2394964	31251542	C	T	0.698	0.696	0.991	-0.015895669405385	0.0094	0.09173	53386	77258	58749.13
2699566	chr6	rs2844602	31251576	C	T	0.873	0.878	0.983	-0.0278954863187535	0.0132	0.03525	53386	77258	58749.13
2718074	chr6	rs6899660	31251643	A	G	0.916	0.921	0.985	-0.021101069908054	0.0159	0.1848	53386	77258	58749.13
2691523	chr6	rs76737289	31251760	C	T	0.984	0.986	0.987	-0.0781994075954536	0.0472	0.09745	31077	42888	33460.06
2701672	chr6	rs2524057	31251895	A	G	0.827	0.836	0.983	-0.0440041354980549	0.0116	0.0001521	53386	77258	58749.13
2688650	chr6	rs12189871	31251924	C	T	0.91	0.913	0.973	0.004101577021075	0.0154	0.7907	53386	77258	58749.13
2715844	chr6	rs114529772	31251937	C	T	0.972	0.974	0.969	-0.0600048139370291	0.0273	0.02794	53386	77258	58749.13
2710739	chr6	rs115182712	31251954	A	G	0.954	0.957	0.977	-0.0781020918869996	0.0212	0.0002332	53386	77258	58749.13
2687415	chr6	rs114020623	31251962	C	T	0.954	0.957	0.977	-0.0781020918869996	0.0212	0.0002329	53386	77258	58749.13
2707384	chr6	rs115699806	31252031	A	G	0.954	0.957	0.977	-0.0781020918869996	0.0212	0.0002331	53386	77258	58749.13
2724980	chr6	rs2524056	31252216	A	C	0.873	0.879	0.984	-0.0277001306422786	0.0132	0.03617	53386	77258	58749.13
2696553	chr6	rs2524055	31252237	A	C	0.873	0.879	0.983	-0.0277001306422786	0.0132	0.03659	53386	77258	58749.13
2688949	chr6	rs114115450	31252388	G	A	0.972	0.974	0.969	-0.0598986354083514	0.0273	0.02799	53386	77258	58749.13
2721549	chr6	rs2524054	31252396	A	C	0.244	0.263	0.992	-0.0677971580658255	0.0101	2.067e-11	53386	77258	58749.13
2698550	chr6	rs115931507	31252406	T	C	0.954	0.957	0.977	-0.0781020918869996	0.0212	0.000233	53386	77258	58749.13
2685686	chr6	rs386568878	31252469	T	G	0.394	0.407	0.991	-0.0511038386512114	0.0089	8.048e-09	53386	77258	58749.13
2714382	chr6	rs115862431	31252521	C	T	0.972	0.974	0.969	-0.0598030843707537	0.0273	0.02853	53386	77258	58749.13
2724255	chr6	rs116281893	31252527	T	C	0.954	0.957	0.976	-0.0774967846210443	0.0212	0.0002611	53386	77258	58749.13
2687786	chr6	rs2853937	31252569	T	C	0.873	0.879	0.984	-0.0278029446620889	0.0132	0.03601	53386	77258	58749.13
2696918	chr6	rs555968073	31252722	A	G	0.916	0.921	0.985	-0.0213972981080803	0.0159	0.1798	53386	77258	58749.13
2701492	chr6	rs386622031	31252747	T	C	0.916	0.921	0.985	-0.0213972981080803	0.0159	0.1797	53386	77258	58749.13
2714416	chr6	rs576938885	31252882	C	T	0.916	0.921	0.985	-0.021203207651103	0.0159	0.1833	53386	77258	58749.13
2695371	chr6	rs534659501	31252893	G	C	0.873	0.879	0.984	-0.0278029446620889	0.0132	0.03589	53386	77258	58749.13
2695438	chr6	rs12191877	31252925	C	T	0.859	0.866	0.985	-0.0081027387031859	0.0127	0.5238	53386	77258	58749.13
2685573	chr6	rs116350468	31252951	G	T	0.954	0.957	0.977	-0.0780047856479711	0.0212	0.0002375	53386	77258	58749.13
2700303	chr6	rs115727572	31253034	T	G	0.954	0.957	0.977	-0.0780047856479711	0.0212	0.0002376	53386	77258	58749.13
2719865	chr6	rs28367591	31253097	G	A	0.71	0.708	0.99	-0.0111013930711739	0.0095	0.2454	53386	77258	58749.13
2716890	chr6	rs564888318	31253109	C	T	0.698	0.696	0.991	-0.015702643727291	0.0094	0.09464	53386	77258	58749.13
2723618	chr6	rs35857242	31253121	T	C	0.87	0.861	0.977	-0.0084959889212643	0.0129	0.5124	53386	77258	58749.13
2698633	chr6	rs9461684	31253444	C	T	0.891	0.894	0.99	-0.0177974390305806	0.014	0.2044	53386	77258	58749.13
2710697	chr6	rs114206206	31253468	G	T	0.954	0.957	0.977	-0.0781020918869996	0.0212	0.0002318	53386	77258	58749.13
2696236	chr6	rs114798972	31253514	C	T	0.954	0.957	0.977	-0.0781020918869996	0.0212	0.0002318	53386	77258	58749.13
2706412	chr6	rs73728779	31253605	T	C	0.909	0.912	0.973	-0.0561048513847726	0.0153	0.0002409	53386	77258	58749.13
2696630	chr6	rs73728781	31253619	C	T	0.909	0.912	0.973	-0.0559990861201021	0.0153	0.0002447	53386	77258	58749.13
2719934	chr6	rs115370806	31253659	T	C	0.972	0.974	0.97	-0.0598986354083514	0.0273	0.02817	53386	77258	58749.13
2689301	chr6	rs114198295	31253667	A	G	0.972	0.974	0.97	-0.0598986354083514	0.0273	0.02818	53386	77258	58749.13
2703618	chr6	rs2844600	31253771	G	T	0.873	0.879	0.984	-0.0278029446620889	0.0132	0.03555	53386	77258	58749.13
2687040	chr6	rs9468919	31253866	G	A	0.891	0.894	0.99	-0.0176956485356892	0.014	0.2056	53386	77258	58749.13
2694346	chr6	rs2853935	31253878	C	T	0.394	0.406	0.99	-0.050798679887367	0.0089	9.563e-09	53386	77258	58749.13
2690782	chr6	rs2853934	31253928	A	T	0.873	0.879	0.984	-0.0278029446620889	0.0132	0.0355	53386	77258	58749.13
2724380	chr6	rs2524052	31253996	A	G	0.394	0.406	0.99	-0.050798679887367	0.0089	9.6e-09	53386	77258	58749.13
2704209	chr6	rs114214374	31254015	G	A	0.972	0.974	0.97	-0.0598030843707537	0.0273	0.02825	53386	77258	58749.13
2719239	chr6	rs2853933	31254088	T	C	0.394	0.406	0.99	-0.050798679887367	0.0089	9.605e-09	53386	77258	58749.13
2697162	chr6	rs7754443	31254263	G	A	0.697	0.696	0.99	-0.0154994990469515	0.0094	0.09886	53386	77258	58749.13
2706611	chr6	rs59217589	31254280	T	A	0.954	0.957	0.977	-0.0781020918869996	0.0212	0.0002319	53386	77258	58749.13
2713822	chr6	rs58410461	31254299	A	C	0.954	0.957	0.977	-0.0781020918869996	0.0212	0.0002321	53386	77258	58749.13
2711626	chr6	rs58022700	31254334	C	T	0.954	0.957	0.977	-0.0781020918869996	0.0212	0.0002321	53386	77258	58749.13
2696477	chr6	rs59224028	31254353	G	A	0.972	0.974	0.968	-0.0600048139370291	0.0273	0.02809	53386	77258	58749.13
2693437	chr6	rs58860177	31254485	T	C	0.954	0.957	0.977	-0.0788051404425305	0.0212	0.0002039	53386	77258	58749.13
2725597	chr6	rs7754903	31254496	G	T	0.71	0.707	0.99	-0.0106970095483354	0.0095	0.2621	53386	77258	58749.13
2690589	chr6	rs2853932	31254497	C	A	0.873	0.879	0.983	-0.0278029446620889	0.0132	0.03539	53386	77258	58749.13
2724158	chr6	rs56328367	31254594	T	C	0.954	0.957	0.977	-0.0781020918869996	0.0212	0.0002317	53386	77258	58749.13
2717347	chr6	rs55691061	31254604	C	T	0.972	0.974	0.97	-0.0598030843707537	0.0273	0.02827	53386	77258	58749.13
2727713	chr6	rs9380236	31254664	A	G	0.916	0.921	0.985	-0.0212951405401588	0.0159	0.1817	53386	77258	58749.13
2708129	chr6	rs55822325	31254691	A	G	0.954	0.957	0.977	-0.0781020918869996	0.0212	0.0002315	53386	77258	58749.13
2715826	chr6	rs9368671	31254704	C	T	0.916	0.921	0.985	-0.0212951405401588	0.0159	0.1816	53386	77258	58749.13
2696348	chr6	rs9468920	31254936	G	A	0.697	0.696	0.99	-0.0153979421800967	0.0094	0.1017	53386	77258	58749.13
2685529	chr6	rs2853931	31255007	C	T	0.394	0.406	0.99	-0.0509986009718156	0.0089	8.833e-09	53386	77258	58749.13
2716692	chr6	rs13214872	31255008	C	G	0.859	0.866	0.984	-0.0081027387031859	0.0127	0.5242	53386	77258	58749.13
2706448	chr6	rs72861464	31255063	A	G	0.916	0.921	0.985	-0.0212951405401588	0.0159	0.1816	53386	77258	58749.13
2721054	chr6	rs9468921	31255081	A	G	0.697	0.696	0.99	-0.0153979421800967	0.0094	0.1025	53386	77258	58749.13
2704786	chr6	rs57599285	31255183	C	T	0.954	0.957	0.977	-0.0777993924544118	0.0212	0.0002425	53386	77258	58749.13
2694607	chr6	rs16899147	31255201	A	G	0.916	0.921	0.984	-0.0218980211012161	0.0159	0.1692	53386	77258	58749.13
2688531	chr6	rs57742463	31255210	C	A	0.954	0.957	0.977	-0.0780047856479711	0.0212	0.0002362	53386	77258	58749.13
2695028	chr6	rs9468922	31255286	G	A	0.651	0.649	0.99	-0.0203966036652218	0.0091	0.02484	53386	77258	58749.13
2711718	chr6	rs72861465	31255344	G	A	0.916	0.921	0.985	-0.0213972981080803	0.0159	0.1787	53386	77258	58749.13
2711749	chr6	rs2853930	31255424	A	C	0.873	0.879	0.983	-0.0278029446620889	0.0132	0.03576	53386	77258	58749.13
2692727	chr6	rs2853929	31255434	C	T	0.873	0.879	0.983	-0.0278029446620889	0.0132	0.03575	53386	77258	58749.13
2713570	chr6	rs114598080	31255442	G	A	0.954	0.957	0.977	-0.0778966787084814	0.0212	0.0002411	53386	77258	58749.13
2686725	chr6	rs55825863	31255465	C	A	0.954	0.957	0.977	-0.0780047856479711	0.0212	0.000237	53386	77258	58749.13
2705733	chr6	rs2524051	31255500	A	G	0.873	0.878	0.983	-0.0275048131221902	0.0132	0.03815	53386	77258	58749.13
2701920	chr6	rs9468923	31255522	T	C	0.697	0.696	0.99	-0.0153979421800967	0.0094	0.1018	53386	77258	58749.13
2705305	chr6	rs56184612	31255523	A	G	0.954	0.957	0.977	-0.0778966787084814	0.0212	0.0002409	53386	77258	58749.13
2701483	chr6	rs2524050	31255541	T	C	0.873	0.879	0.983	-0.0278029446620889	0.0132	0.03589	53386	77258	58749.13
2692263	chr6	rs75584970	31255579	G	A	0.984	0.986	0.988	-0.0769026428413419	0.0472	0.1035	31077	42888	33460.06
2712310	chr6	rs28616643	31255651	G	T	0.881	0.886	0.989	-0.0231048737150968	0.0136	0.08865	53386	77258	58749.13
2714401	chr6	rs28577989	31255762	A	C	0.907	0.911	0.962	-0.0334016766340304	0.0153	0.02922	53386	77258	58749.13
2708577	chr6	rs28506073	31255809	A	G	0.891	0.894	0.989	-0.0176956485356892	0.014	0.2072	53386	77258	58749.13
2695795	chr6	rs55918251	31255811	A	G	0.954	0.957	0.977	-0.0778966787084814	0.0212	0.000241	53386	77258	58749.13
2699186	chr6	rs2524049	31255953	C	G	0.827	0.836	0.983	-0.0438996422900184	0.0116	0.0001534	53386	77258	58749.13
2720877	chr6	rs2844599	31256005	G	C	0.873	0.879	0.983	-0.0278029446620889	0.0132	0.03576	53386	77258	58749.13
2722431	chr6	rs17198727	31256013	C	T	0.916	0.921	0.985	-0.0213972981080803	0.0159	0.1784	53386	77258	58749.13
2708489	chr6	rs55994500	31256050	G	A	0.972	0.974	0.97	-0.0598030843707537	0.0273	0.02842	53386	77258	58749.13
2695428	chr6	rs17192393	31256065	C	G	0.954	0.957	0.977	-0.0778966787084814	0.0212	0.0002397	53386	77258	58749.13
2706744	chr6	rs75009018	31256083	A	C	0.984	0.986	0.988	-0.0767946549790727	0.0472	0.104	31077	42888	33460.06
2690378	chr6	rs17192407	31256519	A	G	0.972	0.974	0.97	-0.0598030843707537	0.0273	0.02819	53386	77258	58749.13
2726437	chr6	rs2524048	31256561	T	C	0.873	0.879	0.983	-0.0278029446620889	0.0132	0.0357	53386	77258	58749.13
2715320	chr6	rs2524047	31256591	A	G	0.873	0.879	0.983	-0.0278029446620889	0.0132	0.03569	53386	77258	58749.13
2724480	chr6	rs9366776	31256630	G	A	0.916	0.921	0.985	-0.0214994661132367	0.0159	0.1777	53386	77258	58749.13
2723513	chr6	rs17192421	31256693	T	C	0.954	0.957	0.977	-0.0778966787084814	0.0212	0.0002402	53386	77258	58749.13
2705855	chr6	rs17192428	31256697	C	T	0.972	0.974	0.969	-0.0598030843707537	0.0273	0.02827	53386	77258	58749.13
2707239	chr6	rs17198776	31256732	C	T	0.954	0.957	0.976	-0.0785022281549575	0.0212	0.000221	53386	77258	58749.13
2726915	chr6	rs17198783	31256746	T	C	0.955	0.958	0.972	-0.0794004139882947	0.0214	0.0002011	53386	77258	58749.13
2715481	chr6	rs2524044	31256753	T	G	0.828	0.836	0.983	-0.0440981887217984	0.0116	0.0001483	53386	77258	58749.13
2692322	chr6	rs10947169	31256916	T	C	0.916	0.921	0.985	-0.0214994661132367	0.0159	0.1772	53386	77258	58749.13
2721202	chr6	rs2844597	31256923	G	T	0.873	0.879	0.983	-0.0278954863187535	0.0132	0.03538	53386	77258	58749.13
2728670	chr6	rs114015300	31256965	C	A	0.954	0.957	0.977	-0.0777021156640369	0.0212	0.0002482	53386	77258	58749.13
2712859	chr6	rs115007911	31256982	C	A	0.954	0.957	0.977	-0.0777021156640369	0.0212	0.0002482	53386	77258	58749.13
2684989	chr6	rs2524043	31257012	A	G	0.873	0.879	0.983	-0.0278029446620889	0.0132	0.03561	53386	77258	58749.13
2724308	chr6	rs4628144	31257104	T	C	0.698	0.696	0.99	-0.015702643727291	0.0094	0.09625	53386	77258	58749.13
2692910	chr6	rs115226524	31257120	T	C	0.954	0.957	0.976	-0.0777021156640369	0.0212	0.0002531	53386	77258	58749.13
2718390	chr6	rs2524042	31257160	C	G	0.828	0.836	0.983	-0.0440041354980549	0.0116	0.0001514	53386	77258	58749.13
2688010	chr6	rs115482903	31257198	G	A	0.954	0.957	0.975	-0.0780047856479711	0.0213	0.0002432	53386	77258	58749.13
2685060	chr6	rs116736925	31257229	G	A	0.955	0.959	0.964	-0.0803969370720292	0.0216	0.000204	53386	77258	58749.13
2720987	chr6	rs114198603	31257231	A	C	0.973	0.975	0.948	-0.0608971589513062	0.0281	0.03011	53386	77258	58749.13
2713240	chr6	rs35734933	31257247	T	G	0.868	0.859	0.978	-0.0075987978753305	0.0128	0.5562	53386	77258	58749.13
2699872	chr6	rs115504545	31257251	A	G	0.954	0.957	0.975	-0.0776048483355155	0.0213	0.0002597	53386	77258	58749.13
2687502	chr6	rs114526113	31257285	T	C	0.972	0.974	0.969	-0.0593042438991411	0.0273	0.02994	53386	77258	58749.13
2692230	chr6	rs80253433	31257289	G	A	0.984	0.986	0.988	-0.0774967846210443	0.0472	0.1005	31077	42888	33460.06
2703265	chr6	rs2844596	31257376	G	A	0.873	0.879	0.983	-0.0278029446620889	0.0132	0.03545	53386	77258	58749.13
2694014	chr6	rs74808880	31257396	G	C	0.984	0.986	0.988	-0.0774967846210443	0.0472	0.1005	31077	42888	33460.06
2728490	chr6	rs116337797	31257422	G	A	0.954	0.957	0.977	-0.0773995372615036	0.0212	0.0002639	53386	77258	58749.13
2726498	chr6	rs115466387	31257495	C	G	0.972	0.974	0.969	-0.058901107920161	0.0273	0.03094	53386	77258	58749.13
2699590	chr6	rs2853928	31257511	A	C	0.244	0.263	0.992	-0.0676045499371671	0.0101	2.305e-11	53386	77258	58749.13
2701173	chr6	rs115651636	31257533	T	C	0.954	0.957	0.977	-0.0773995372615036	0.0212	0.0002641	53386	77258	58749.13
2717037	chr6	rs116095150	31257549	T	C	0.972	0.974	0.969	-0.058901107920161	0.0273	0.03097	53386	77258	58749.13
2706642	chr6	rs2853927	31257591	C	T	0.873	0.879	0.983	-0.0278029446620889	0.0132	0.03544	53386	77258	58749.13
2720913	chr6	rs114110521	31257617	G	A	0.954	0.957	0.977	-0.0773995372615036	0.0212	0.0002622	53386	77258	58749.13
2713815	chr6	rs3900938	31257622	T	C	0.749	0.745	0.987	-0.0163021610829842	0.01	0.104	53386	77258	58749.13
2728297	chr6	rs2524040	31257625	T	C	0.394	0.407	0.99	-0.0511038386512114	0.0089	7.998e-09	53386	77258	58749.13
2724302	chr6	rs114047638	31257666	A	C	0.972	0.974	0.969	-0.058901107920161	0.0273	0.03099	53386	77258	58749.13
2690516	chr6	rs77546204	31257718	G	A	0.984	0.986	0.988	-0.0774967846210443	0.0472	0.1006	31077	42888	33460.06
2719046	chr6	rs116422780	31257732	T	C	0.972	0.974	0.969	-0.0589965728077175	0.0273	0.03068	53386	77258	58749.13
2724177	chr6	rs115867506	31257755	C	A	0.972	0.974	0.969	-0.058901107920161	0.0273	0.03099	53386	77258	58749.13
2721705	chr6	rs114338776	31257795	A	G	0.972	0.974	0.969	-0.058901107920161	0.0273	0.03096	53386	77258	58749.13
2710484	chr6	rs115328172	31257858	C	T	0.972	0.974	0.969	-0.058901107920161	0.0273	0.03083	53386	77258	58749.13
2689442	chr6	rs117468183	31257993	T	A	0.972	0.974	0.969	-0.058901107920161	0.0273	0.03084	53386	77258	58749.13
2708700	chr6	rs115545796	31258036	A	C	0.954	0.957	0.976	-0.0774967846210443	0.0212	0.0002585	53386	77258	58749.13
2705278	chr6	rs16899166	31258096	C	T	0.972	0.974	0.969	-0.0589965728077175	0.0273	0.03052	53386	77258	58749.13
2693288	chr6	rs2524039	31258226	A	G	0.827	0.836	0.983	-0.0438996422900184	0.0116	0.0001561	53386	77258	58749.13
2685821	chr6	rs2844595	31258255	G	C	0.394	0.407	0.99	-0.0511038386512114	0.0089	7.96e-09	53386	77258	58749.13
2714778	chr6	rs116741676	31258357	A	G	0.972	0.975	0.966	-0.0591981397259644	0.0274	0.03052	53386	77258	58749.13
2693030	chr6	rs117201909	31258367	G	A	0.972	0.975	0.965	-0.057194885093252	0.0274	0.03681	53386	77258	58749.13
2686410	chr6	rs114093160	31258371	G	A	0.955	0.958	0.97	-0.0793029813385367	0.0214	0.0002075	53386	77258	58749.13
2725595	chr6	rs2844594	31258393	G	A	0.817	0.823	0.966	-0.0374007702544828	0.0114	0.001047	53386	77258	58749.13
2711078	chr6	rs115864648	31258410	A	T	0.972	0.975	0.966	-0.0568031828243105	0.0274	0.03802	53386	77258	58749.13
2696530	chr6	rs116507979	31258413	T	G	0.972	0.975	0.966	-0.0568031828243105	0.0274	0.03801	53386	77258	58749.13
2692201	chr6	rs114818416	31258500	C	A	0.972	0.974	0.968	-0.0594952597858765	0.0273	0.02924	53386	77258	58749.13
2700331	chr6	rs114393491	31258570	G	T	0.972	0.974	0.969	-0.058901107920161	0.0273	0.0308	53386	77258	58749.13
2711958	chr6	rs16899168	31258687	G	A	0.97	0.972	0.962	-0.0542978034078492	0.0263	0.03863	53386	77258	58749.13
2695655	chr6	rs117797246	31258828	T	A	0.972	0.974	0.969	-0.058901107920161	0.0273	0.03078	53386	77258	58749.13
2706171	chr6	rs9468925	31258837	G	A	0.623	0.624	0.989	-0.026600681797179	0.009	0.003008	53386	77258	58749.13
2709232	chr6	rs2256583	31258846	T	C	0.828	0.836	0.983	-0.0438996422900184	0.0116	0.0001556	53386	77258	58749.13
2718502	chr6	rs3873377	31258868	T	C	0.916	0.921	0.985	-0.0216016445577609	0.0159	0.1756	53386	77258	58749.13
2708253	chr6	rs3906269	31258968	G	A	0.698	0.696	0.99	-0.015702643727291	0.0094	0.09628	53386	77258	58749.13
2716424	chr6	rs78950083	31258986	T	C	0.954	0.957	0.976	-0.0777993924544118	0.0212	0.0002447	53386	77258	58749.13
2688802	chr6	rs79954546	31258987	G	A	0.972	0.974	0.969	-0.0589965728077175	0.0273	0.03069	53386	77258	58749.13
2724422	chr6	rs16899170	31259017	T	C	0.954	0.957	0.976	-0.0774967846210443	0.0212	0.0002588	53386	77258	58749.13
2699726	chr6	rs1819788	31259137	T	C	0.873	0.879	0.983	-0.0278029446620889	0.0132	0.03542	53386	77258	58749.13
2700044	chr6	rs35667233	31259269	T	C	0.954	0.958	0.975	-0.0781020918869996	0.0213	0.0002386	53386	77258	58749.13
2689504	chr6	rs35401506	31259332	T	C	0.954	0.958	0.973	-0.0784048829742783	0.0213	0.0002254	53386	77258	58749.13
2691856	chr6	rs36060788	31259338	A	G	0.954	0.957	0.973	-0.0784048829742783	0.0213	0.0002254	53386	77258	58749.13
2718850	chr6	rs28367595	31259387	G	A	0.651	0.649	0.99	-0.0206007457079636	0.0091	0.02343	53386	77258	58749.13
2716877	chr6	rs35870025	31259435	C	T	0.954	0.958	0.973	-0.0784048829742783	0.0213	0.000225	53386	77258	58749.13
2717949	chr6	rs34743644	31259443	C	T	0.954	0.958	0.973	-0.0784048829742783	0.0213	0.000225	53386	77258	58749.13
2724016	chr6	rs116506525	31259458	T	C	0.954	0.957	0.973	-0.0784048829742783	0.0213	0.0002249	53386	77258	58749.13
2707560	chr6	rs116030808	31259495	A	G	0.954	0.958	0.973	-0.0782967327751765	0.0213	0.0002322	53386	77258	58749.13
2684738	chr6	rs2524164	31259531	C	A	0.873	0.879	0.983	-0.0278954863187535	0.0132	0.03521	53386	77258	58749.13
2698973	chr6	rs115175858	31259543	T	C	0.954	0.957	0.973	-0.0782967327751765	0.0213	0.0002316	53386	77258	58749.13
2712363	chr6	rs2524163	31259579	C	T	0.394	0.406	0.99	-0.0511985620326965	0.0089	7.747e-09	53386	77258	58749.13
2695448	chr6	rs114454776	31259605	G	A	0.954	0.958	0.973	-0.0782967327751765	0.0213	0.000232	53386	77258	58749.13
2689985	chr6	rs115106318	31259704	A	G	0.954	0.958	0.975	-0.0780047856479711	0.0213	0.0002448	53386	77258	58749.13
2726062	chr6	rs34332804	31259729	G	C	0.954	0.958	0.974	-0.0780047856479711	0.0213	0.0002437	53386	77258	58749.13
2725441	chr6	rs2524162	31259750	C	T	0.86	0.867	0.981	-0.0349020520092649	0.0127	0.006109	53386	77258	58749.13
2712972	chr6	rs2524161	31259798	C	G	0.394	0.407	0.99	-0.0511038386512114	0.0089	8.14e-09	53386	77258	58749.13
2716799	chr6	rs34254374	31259834	T	G	0.954	0.957	0.974	-0.077097050384967	0.0213	0.0002884	53386	77258	58749.13
2719530	chr6	rs35206735	31259837	G	A	0.954	0.958	0.974	-0.077097050384967	0.0213	0.0002869	53386	77258	58749.13
2706717	chr6	rs2524160	31259854	G	A	0.873	0.878	0.983	-0.0278029446620889	0.0132	0.03535	53386	77258	58749.13
2717146	chr6	rs114500903	31259869	T	C	0.954	0.958	0.974	-0.0773995372615036	0.0213	0.000275	53386	77258	58749.13
2704609	chr6	rs116452682	31259870	G	A	0.955	0.958	0.973	-0.0776048483355155	0.0213	0.000269	53386	77258	58749.13
2715137	chr6	rs6916525	31259902	A	G	0.916	0.921	0.984	-0.0214994661132367	0.0159	0.1772	53386	77258	58749.13
2709680	chr6	rs2524159	31259930	A	G	0.394	0.407	0.99	-0.0511038386512114	0.0089	8.228e-09	53386	77258	58749.13
2696055	chr6	rs6939681	31259952	T	G	0.916	0.921	0.984	-0.0214994661132367	0.0159	0.1772	53386	77258	58749.13
2701280	chr6	rs34925694	31259955	A	G	0.954	0.957	0.976	-0.0773022993580922	0.0212	0.0002711	53386	77258	58749.13
2723367	chr6	rs34505728	31260004	C	A	0.954	0.957	0.976	-0.0774967846210443	0.0212	0.0002599	53386	77258	58749.13
2714666	chr6	rs35298376	31260040	T	G	0.954	0.957	0.975	-0.077097050384967	0.0212	0.000279	53386	77258	58749.13
2721868	chr6	rs35389342	31260049	T	C	0.954	0.957	0.975	-0.0772050709089715	0.0212	0.0002786	53386	77258	58749.13
2697841	chr6	rs35235581	31260105	G	A	0.954	0.957	0.975	-0.077097050384967	0.0212	0.0002793	53386	77258	58749.13
2719020	chr6	rs115464798	31260128	G	A	0.947	0.946	0.925	-0.0043996643446871	0.02	0.8268	53386	77258	58749.13
2727942	chr6	rs114392121	31260185	T	C	0.954	0.957	0.975	-0.0772050709089715	0.0212	0.0002785	53386	77258	58749.13
2707949	chr6	rs115042633	31260201	T	A	0.954	0.957	0.975	-0.0772050709089715	0.0212	0.0002784	53386	77258	58749.13
2711322	chr6	rs9468926	31260218	C	T	0.651	0.649	0.99	-0.0207028323592018	0.0091	0.02305	53386	77258	58749.13
2703379	chr6	rs28367597	31260262	C	G	0.711	0.708	0.989	-0.0113036461713921	0.0095	0.238	53386	77258	58749.13
2715355	chr6	rs2524157	31260331	G	C	0.394	0.407	0.99	-0.0511038386512114	0.0089	8.014e-09	53386	77258	58749.13
2693797	chr6	rs9357122	31260345	T	C	0.916	0.921	0.984	-0.0214994661132367	0.0159	0.1772	53386	77258	58749.13
2708003	chr6	rs2524156	31260397	A	G	0.394	0.407	0.99	-0.0511038386512114	0.0089	7.995e-09	53386	77258	58749.13
2721227	chr6	rs117127791	31260398	A	G	0.954	0.957	0.975	-0.0777021156640369	0.0212	0.0002508	53386	77258	58749.13
2697944	chr6	rs114601215	31260462	C	G	0.954	0.957	0.976	-0.0776048483355155	0.0212	0.0002588	53386	77258	58749.13
2698297	chr6	rs9394051	31260569	G	C	0.916	0.921	0.984	-0.0213972981080803	0.0159	0.1781	53386	77258	58749.13
2698511	chr6	rs114489270	31260583	T	C	0.954	0.957	0.975	-0.0776048483355155	0.0212	0.0002592	53386	77258	58749.13
2704380	chr6	rs116548532	31260594	T	G	0.954	0.957	0.975	-0.0776048483355155	0.0212	0.0002591	53386	77258	58749.13
2725227	chr6	rs116537416	31260633	T	C	0.954	0.957	0.975	-0.0776048483355155	0.0212	0.0002593	53386	77258	58749.13
2722827	chr6	rs9394052	31260708	C	T	0.916	0.921	0.984	-0.0213972981080803	0.0159	0.1787	53386	77258	58749.13
2689021	chr6	rs2524155	31260739	A	G	0.873	0.879	0.983	-0.0278954863187535	0.0132	0.03522	53386	77258	58749.13
2712919	chr6	rs60582327	31260888	G	A	0.891	0.894	0.987	-0.0176956485356892	0.014	0.208	53386	77258	58749.13
2720969	chr6	rs55993314	31261056	C	T	0.954	0.957	0.975	-0.0776048483355155	0.0212	0.0002587	53386	77258	58749.13
2714431	chr6	rs3906276	31261084	T	A	0.698	0.696	0.99	-0.015702643727291	0.0094	0.09595	53386	77258	58749.13
2704483	chr6	rs16899178	31261137	C	T	0.954	0.957	0.975	-0.0774967846210443	0.0212	0.0002622	53386	77258	58749.13
2701038	chr6	rs2524154	31261173	C	T	0.873	0.879	0.983	-0.0278954863187535	0.0132	0.03525	53386	77258	58749.13
2707232	chr6	rs2213140	31261185	T	C	0.394	0.407	0.99	-0.0511038386512114	0.0089	8.314e-09	53386	77258	58749.13
2706135	chr6	rs2243866	31261196	G	A	0.394	0.407	0.99	-0.0511038386512114	0.0089	8.3e-09	53386	77258	58749.13
2715091	chr6	rs75652792	31261221	G	A	0.984	0.986	0.988	-0.0772050709089715	0.0472	0.102	31077	42888	33460.06
2688116	chr6	rs2243868	31261276	A	G	0.394	0.407	0.99	-0.0509986009718156	0.0089	8.601e-09	53386	77258	58749.13
2699732	chr6	rs56409019	31261358	C	G	0.954	0.957	0.975	-0.0777021156640369	0.0212	0.0002534	53386	77258	58749.13
2722129	chr6	rs55793836	31261393	C	T	0.954	0.957	0.974	-0.0774967846210443	0.0212	0.000261	53386	77258	58749.13
2706755	chr6	rs9295969	31261470	G	A	0.916	0.921	0.984	-0.0213972981080803	0.0159	0.1791	53386	77258	58749.13
2721052	chr6	rs34504767	31261492	C	T	0.954	0.957	0.975	-0.0777993924544118	0.0212	0.0002504	53386	77258	58749.13
2711357	chr6	rs115748458	31261570	T	G	0.954	0.957	0.974	-0.0778966787084814	0.0213	0.0002447	53386	77258	58749.13
2697447	chr6	rs116134275	31261571	T	C	0.954	0.957	0.974	-0.0778966787084814	0.0213	0.0002447	53386	77258	58749.13
2701331	chr6	rs35742578	31261645	G	A	0.954	0.957	0.974	-0.0778966787084814	0.0213	0.0002452	53386	77258	58749.13
2686405	chr6	rs34932440	31261664	C	T	0.972	0.974	0.967	-0.0593042438991411	0.0273	0.02991	53386	77258	58749.13
2717026	chr6	rs35196124	31261777	A	T	0.954	0.958	0.974	-0.0772050709089715	0.0213	0.0002849	53386	77258	58749.13
2725091	chr6	rs35933419	31261781	A	G	0.954	0.958	0.974	-0.0772050709089715	0.0213	0.0002853	53386	77258	58749.13
2711325	chr6	rs114265643	31261851	C	T	0.954	0.957	0.975	-0.0777993924544118	0.0212	0.0002485	53386	77258	58749.13
2704615	chr6	rs2524152	31261929	C	T	0.828	0.836	0.982	-0.0437011352710986	0.0116	0.0001665	53386	77258	58749.13
2703423	chr6	rs35611056	31261956	A	G	0.954	0.958	0.974	-0.077097050384967	0.0213	0.0002872	53386	77258	58749.13
2717760	chr6	rs2524151	31261959	G	A	0.873	0.878	0.982	-0.0278954863187535	0.0132	0.03511	53386	77258	58749.13
2703364	chr6	rs34187356	31261983	T	C	0.954	0.958	0.974	-0.077097050384967	0.0213	0.0002872	53386	77258	58749.13
2695038	chr6	rs56042166	31262024	A	G	0.954	0.958	0.974	-0.077097050384967	0.0213	0.0002889	53386	77258	58749.13
2703095	chr6	rs3873379	31262169	T	C	0.698	0.696	0.99	-0.015702643727291	0.0094	0.09586	53386	77258	58749.13
2708838	chr6	rs3873380	31262438	C	T	0.686	0.685	0.989	-0.0185000759845861	0.0093	0.04745	53386	77258	58749.13
2726151	chr6	rs115971093	31262439	G	A	0.949	0.953	0.966	-0.0320997276601081	0.0205	0.1177	53386	77258	58749.13
2709191	chr6	rs9348863	31262461	T	C	0.916	0.921	0.984	-0.0216016445577609	0.0159	0.1755	53386	77258	58749.13
2689294	chr6	rs2524150	31262650	T	A	0.828	0.836	0.982	-0.0437951599996715	0.0116	0.0001662	53386	77258	58749.13
2689980	chr6	rs2524149	31262651	C	T	0.828	0.836	0.982	-0.0437011352710986	0.0116	0.0001671	53386	77258	58749.13
2705128	chr6	rs115667045	31262717	T	A	0.963	0.965	0.871	-0.0933990072585827	0.0248	0.0001627	53386	77258	58749.13
2726823	chr6	rs76343304	31262727	C	T	0.951	0.955	0.889	-0.0953001798543245	0.0215	9.071e-06	53386	77258	58749.13
2692162	chr6	rs114899495	31262761	C	T	0.965	0.967	0.855	-0.100395086055156	0.0258	9.905e-05	53386	77258	58749.13
2722717	chr6	rs2524148	31262770	T	G	0.873	0.878	0.982	-0.0277001306422786	0.0132	0.03644	53386	77258	58749.13
2690869	chr6	rs2524147	31262781	G	A	0.83	0.838	0.973	-0.0433042394092723	0.0117	0.0002232	53386	77258	58749.13
2704123	chr6	rs2524146	31262783	T	C	0.83	0.838	0.973	-0.0428970626523952	0.0117	0.0002546	53386	77258	58749.13
2696921	chr6	rs9357123	31262869	G	A	0.922	0.926	0.982	-0.0213972981080803	0.0165	0.1928	53386	77258	58749.13
2709183	chr6	rs116405890	31262870	C	T	0.954	0.957	0.974	-0.0776048483355155	0.0213	0.0002608	53386	77258	58749.13
2696770	chr6	rs3906273	31262923	G	A	0.804	0.814	0.98	-0.0231969816042026	0.0111	0.0374	53386	77258	58749.13
2689867	chr6	rs3906272	31262924	C	T	0.85	0.857	0.985	-0.0028039273327342	0.0124	0.8187	53386	77258	58749.13
2685296	chr6	rs115219503	31262959	T	C	0.954	0.957	0.974	-0.0773022993580922	0.0213	0.0002739	53386	77258	58749.13
2723419	chr6	rs9468928	31263043	A	G	0.804	0.814	0.98	-0.0232993336544035	0.0111	0.03693	53386	77258	58749.13
2723770	chr6	rs2853926	31263051	A	G	0.723	0.735	0.983	-0.0164038098256767	0.0098	0.09554	53386	77258	58749.13
2707117	chr6	rs9468929	31263216	G	A	0.85	0.857	0.985	-0.0029042131473898	0.0124	0.8142	53386	77258	58749.13
2689728	chr6	rs3873381	31263231	T	G	0.917	0.922	0.984	-0.0212951405401588	0.016	0.1816	53386	77258	58749.13
2720260	chr6	rs3873382	31263256	A	G	0.916	0.921	0.984	-0.0214994661132367	0.0159	0.1775	53386	77258	58749.13
2695523	chr6	rs28732109	31263297	G	A	0.85	0.857	0.983	-0.0033957590691798	0.0124	0.7835	53386	77258	58749.13
2693602	chr6	rs115973915	31263349	C	A	0.955	0.958	0.969	-0.0769026428413419	0.0214	0.0003299	53386	77258	58749.13
2718867	chr6	rs2524144	31263350	G	A	0.873	0.878	0.981	-0.0275048131221902	0.0132	0.03806	53386	77258	58749.13
2693813	chr6	rs28732110	31263369	A	G	0.805	0.815	0.976	-0.0232993336544035	0.0112	0.037	53386	77258	58749.13
2717399	chr6	rs28732111	31263372	C	T	0.805	0.815	0.976	-0.0231969816042026	0.0112	0.03821	53386	77258	58749.13
2710357	chr6	rs28732112	31263403	T	G	0.805	0.815	0.975	-0.0229002198863326	0.0112	0.04102	53386	77258	58749.13
2713807	chr6	rs114016160	31263410	G	A	0.955	0.958	0.965	-0.0757046307503157	0.0216	0.0004464	53386	77258	58749.13
2686788	chr6	rs28732113	31263475	T	G	0.85	0.857	0.982	-0.0028039273327342	0.0124	0.8236	53386	77258	58749.13
2718856	chr6	rs115101855	31263482	A	T	0.955	0.958	0.961	-0.0759959070279224	0.0217	0.0004478	53386	77258	58749.13
2697857	chr6	rs113816421	31263503	C	A	0.891	0.894	0.986	-0.0177974390305806	0.014	0.2054	53386	77258	58749.13
2716397	chr6	rs2524143	31263510	T	C	0.247	0.266	0.981	-0.0668024151462154	0.0101	4.214e-11	53386	77258	58749.13
2691338	chr6	rs2524142	31263522	C	G	0.248	0.267	0.98	-0.0668986373554447	0.0101	3.595e-11	53386	77258	58749.13
2689017	chr6	rs28732115	31263536	G	C	0.839	0.846	0.94	-0.0078003437327339	0.0123	0.5254	53386	77258	58749.13
2691657	chr6	rs114601085	31263548	C	T	0.976	0.977	0.712	-0.110898041715977	0.0336	0.0009746	53386	77258	58749.13
2687477	chr6	rs28732116	31263587	T	G	0.807	0.817	0.971	-0.0227979086760041	0.0113	0.04315	53386	77258	58749.13
2708024	chr6	rs114294380	31263601	T	G	0.956	0.959	0.957	-0.0780047856479711	0.0218	0.0003453	53386	77258	58749.13
2705269	chr6	rs28894983	31263640	C	T	0.805	0.815	0.977	-0.0226956079321885	0.0112	0.04212	53386	77258	58749.13
2713585	chr6	rs28894984	31263649	A	G	0.805	0.815	0.977	-0.0226956079321885	0.0112	0.04194	53386	77258	58749.13
2706409	chr6	rs3909124	31263657	G	T	0.698	0.696	0.988	-0.015702643727291	0.0094	0.09543	53386	77258	58749.13
2696504	chr6	rs2524141	31263662	C	A	0.873	0.878	0.981	-0.0275973271921043	0.0132	0.0372	53386	77258	58749.13
2708067	chr6	rs77717244	31263738	A	G	0.984	0.986	0.986	-0.0827948246089151	0.0472	0.07976	31540	43180	33818.2
2685299	chr6	rs2894207	31263751	T	C	0.804	0.814	0.979	-0.0229002198863326	0.0112	0.03985	53386	77258	58749.13
2710155	chr6	rs114583506	31263801	G	T	0.955	0.958	0.973	-0.0772050709089715	0.0213	0.0002912	53386	77258	58749.13
2685406	chr6	rs116165038	31263852	G	C	0.955	0.957	0.973	-0.0773995372615036	0.0213	0.0002759	53386	77258	58749.13
2714607	chr6	rs12110912	31263909	C	A	0.711	0.708	0.988	-0.0106970095483354	0.0095	0.2618	53386	77258	58749.13
2719672	chr6	rs2394966	31263911	C	T	0.85	0.857	0.984	-0.0027036515743148	0.0124	0.8271	53386	77258	58749.13
2713241	chr6	rs2524139	31264133	G	C	0.244	0.263	0.991	-0.067305011010914	0.0101	2.906e-11	53386	77258	58749.13
2714556	chr6	rs2524138	31264171	T	C	0.873	0.878	0.981	-0.0282965991551138	0.0132	0.0327	53386	77258	58749.13
2697078	chr6	rs115865502	31264178	C	T	0.954	0.957	0.974	-0.0780047856479711	0.0213	0.0002455	53386	77258	58749.13
2696757	chr6	rs28894985	31264234	G	A	0.852	0.859	0.974	-0.0040983869261633	0.0125	0.7411	53386	77258	58749.13
2719121	chr6	rs28894986	31264246	T	C	0.852	0.859	0.974	-0.0040983869261633	0.0125	0.7434	53386	77258	58749.13
2712113	chr6	rs115228090	31264284	C	T	0.965	0.968	0.829	-0.103495589048314	0.0262	8.052e-05	53386	77258	58749.13
2716085	chr6	rs115805679	31264288	T	C	0.966	0.968	0.822	-0.101600925116677	0.0265	0.0001289	53386	77258	58749.13
2713884	chr6	rs28894987	31264302	A	C	0.907	0.912	0.616	-0.0285023604727122	0.0192	0.1381	53386	77258	58749.13
2722592	chr6	rs28894988	31264303	G	T	0.907	0.912	0.618	-0.0312017511432645	0.0192	0.1049	53386	77258	58749.13
2728803	chr6	rs28894990	31264319	G	T	0.881	0.888	0.687	-0.0430954101055856	0.0163	0.008317	53386	77258	58749.13
2723890	chr6	rs9380237	31264392	G	A	0.721	0.736	0.983	-0.0264979913062283	0.0099	0.007333	53386	77258	58749.13
2690315	chr6	rs115494471	31264408	C	T	0.954	0.957	0.973	-0.0786969469491816	0.0213	0.0002164	53386	77258	58749.13
2708720	chr6	rs3094682	31264461	A	C	0.179	0.182	0.979	0.0242046886968174	0.0114	0.0331	53386	77258	58749.13
2694597	chr6	rs114973736	31264497	T	C	0.954	0.957	0.973	-0.0793029813385367	0.0213	0.0001913	53386	77258	58749.13
2718674	chr6	rs115964138	31264512	G	A	0.954	0.957	0.973	-0.0790973213587025	0.0213	0.000203	53386	77258	58749.13
2716299	chr6	rs116334679	31264517	T	C	0.954	0.957	0.973	-0.0790973213587025	0.0213	0.0002028	53386	77258	58749.13
2707686	chr6	rs115700453	31264577	T	C	0.954	0.957	0.973	-0.0790973213587025	0.0213	0.0002037	53386	77258	58749.13
2715546	chr6	rs2524137	31264582	C	T	0.249	0.268	0.984	-0.0654028946007014	0.0101	8.705e-11	53386	77258	58749.13
2697341	chr6	rs9468930	31264610	A	G	0.804	0.814	0.98	-0.0235040691879941	0.0112	0.03518	53386	77258	58749.13
2698705	chr6	rs9366777	31264715	T	A	0.916	0.921	0.967	-0.0220002402796674	0.0161	0.1703	53386	77258	58749.13
2689013	chr6	rs2524136	31264762	G	A	0.827	0.836	0.98	-0.0442027026797326	0.0116	0.0001441	53386	77258	58749.13
2714622	chr6	rs2524134	31264812	T	A	0.873	0.878	0.982	-0.0282040203730758	0.0132	0.03293	53386	77258	58749.13
2706526	chr6	rs2524133	31264822	C	T	0.873	0.878	0.982	-0.0282040203730758	0.0132	0.03291	53386	77258	58749.13
2694904	chr6	rs9468932	31264823	G	A	0.825	0.832	0.96	-0.0160988945897493	0.0117	0.1707	53386	77258	58749.13
2698310	chr6	rs114770325	31264845	T	C	0.954	0.958	0.972	-0.0791947339715482	0.0213	0.0001996	53386	77258	58749.13
2688588	chr6	rs2524132	31264912	G	A	0.873	0.878	0.982	-0.0282040203730758	0.0132	0.03341	53386	77258	58749.13
2726818	chr6	rs2853925	31264922	A	G	0.873	0.878	0.982	-0.0282965991551138	0.0132	0.03292	53386	77258	58749.13
2709934	chr6	rs114904826	31264960	T	C	0.954	0.957	0.974	-0.0788051404425305	0.0212	0.000208	53386	77258	58749.13
2702232	chr6	rs9468933	31265057	T	A	0.85	0.857	0.984	-0.0023026490626755	0.0124	0.8553	53386	77258	58749.13
2686757	chr6	rs72861484	31265070	A	T	0.942	0.946	0.986	-0.0066017436345624	0.0189	0.7273	53386	77258	58749.13
2726528	chr6	rs2524131	31265087	A	T	0.827	0.836	0.982	-0.044401309298167	0.0116	0.0001312	53386	77258	58749.13
2691222	chr6	rs2524129	31265135	C	G	0.243	0.262	0.992	-0.0668024151462154	0.0101	4.169e-11	53386	77258	58749.13
2686703	chr6	rs2853924	31265146	A	T	0.873	0.879	0.982	-0.0281011651109099	0.0133	0.03428	53386	77258	58749.13
2710843	chr6	rs115753074	31265168	G	A	0.954	0.957	0.975	-0.0784048829742783	0.0212	0.0002197	53386	77258	58749.13
2728622	chr6	rs115975714	31265242	T	G	0.954	0.957	0.974	-0.0784048829742783	0.0212	0.0002199	53386	77258	58749.13
2706404	chr6	rs2246954	31265262	A	G	0.44	0.448	0.985	-0.0364980230402006	0.0087	3.005e-05	53386	77258	58749.13
2693289	chr6	rs2524123	31265314	T	C	0.665	0.681	0.984	-0.015895669405385	0.0093	0.08881	53386	77258	58749.13
2699231	chr6	rs9394053	31265375	G	A	0.942	0.946	0.987	-0.0081027387031859	0.0189	0.6695	53386	77258	58749.13
2720371	chr6	rs2247056	31265490	T	C	0.243	0.262	0.992	-0.066695512438268	0.0101	4.366e-11	53386	77258	58749.13
2728436	chr6	rs3905495	31265539	G	A	0.652	0.653	0.989	-0.0285949668801128	0.0091	0.001731	53386	77258	58749.13
2697963	chr6	rs2524115	31265554	C	A	0.873	0.878	0.982	-0.0278029446620889	0.0132	0.03605	53386	77258	58749.13
2709563	chr6	rs17192463	31265565	C	T	0.973	0.975	0.967	-0.0630995569433169	0.0275	0.02167	53386	77258	58749.13
2728275	chr6	rs17198811	31265634	C	T	0.954	0.957	0.973	-0.0789025245960416	0.0213	0.0002077	53386	77258	58749.13
2709537	chr6	rs17198818	31265695	G	A	0.954	0.958	0.972	-0.0798010702035548	0.0213	0.0001809	53386	77258	58749.13
2700782	chr6	rs3828860	31265736	C	T	0.984	0.985	0.628	-0.134400341479821	0.0468	0.004048	46665	69881	51919.93
2685807	chr6	rs2853923	31265737	A	G	0.531	0.538	0.995	-0.0372969647443931	0.0086	1.617e-05	53386	77258	58749.13
2718301	chr6	rs17192470	31265743	C	T	0.985	0.986	0.7	-0.120801336145906	0.0435	0.0055	51178	74444	56431.13
2687014	chr6	rs13191519	31265752	T	C	0.859	0.865	0.987	-0.007004474152883	0.0126	0.5769	53386	77258	58749.13
2702056	chr6	rs17192484	31265759	C	T	0.977	0.979	0.877	-0.0767946549790727	0.0316	0.01493	53065	77024	58478.45
2727021	chr6	rs17192491	31265788	C	G	0.956	0.959	0.952	-0.0807004239214553	0.0219	0.000234	53386	77258	58749.13
2696341	chr6	rs17198839	31265807	A	C	0.956	0.959	0.951	-0.0816005872046058	0.0219	0.0001983	53386	77258	58749.13
2684740	chr6	rs9348864	31265855	T	C	0.942	0.946	0.987	-0.008395140788382	0.0189	0.6572	53386	77258	58749.13
2698343	chr6	rs17198853	31265866	G	A	0.974	0.976	0.941	-0.0603977725486758	0.0284	0.03311	53386	77258	58749.13
2698063	chr6	rs17192505	31265910	T	G	0.955	0.958	0.968	-0.0789025245960416	0.0214	0.0002273	53386	77258	58749.13
2725542	chr6	rs17192512	31265914	A	G	0.955	0.958	0.968	-0.0798010702035548	0.0214	0.000193	53386	77258	58749.13
2690190	chr6	rs17192519	31265940	C	T	0.697	0.696	0.989	-0.0154994990469515	0.0094	0.1006	53386	77258	58749.13
2725879	chr6	rs17198874	31265989	G	A	0.697	0.696	0.989	-0.0153979421800967	0.0094	0.1026	53386	77258	58749.13
2693905	chr6	rs78514002	31266006	A	G	0.984	0.986	0.974	-0.0908003643264966	0.0459	0.04784	34082	45539	36262.15
2688579	chr6	rs17198888	31266015	A	G	0.816	0.81	0.98	-0.0073972926304747	0.0112	0.5093	53386	77258	58749.13
2702509	chr6	rs17198895	31266033	G	A	0.697	0.696	0.989	-0.0153979421800967	0.0094	0.1015	53386	77258	58749.13
2720828	chr6	rs17192526	31266041	T	C	0.579	0.581	0.988	-0.0372035489975441	0.0088	2.399e-05	53386	77258	58749.13
2701292	chr6	rs17192533	31266085	C	G	0.882	0.886	0.983	-0.0573960891413091	0.0136	2.367e-05	53386	77258	58749.13
2728805	chr6	rs4406273	31266090	G	A	0.91	0.912	0.971	0.0052959516591825	0.0154	0.7303	53386	77258	58749.13
2724966	chr6	rs2524095	31266117	A	C	0.394	0.406	0.989	-0.0507039943747058	0.0089	1.08e-08	53386	77258	58749.13
2684891	chr6	rs7761855	31266151	G	T	0.947	0.951	0.985	-0.009000382197299	0.0198	0.6486	53386	77258	58749.13
2692425	chr6	rs17198909	31266189	A	T	0.955	0.958	0.967	-0.0806028645320996	0.0214	0.0001682	53386	77258	58749.13
2725054	chr6	rs2853922	31266190	A	G	0.394	0.406	0.989	-0.0505987987633697	0.0089	1.14e-08	53386	77258	58749.13
2695763	chr6	rs17198923	31266207	C	T	0.652	0.654	0.987	-0.0282040203730758	0.0091	0.002034	53386	77258	58749.13
2693672	chr6	rs17192554	31266208	A	G	0.652	0.654	0.987	-0.0282040203730758	0.0091	0.002026	53386	77258	58749.13
2702988	chr6	rs16899203	31266335	T	C	0.954	0.957	0.974	-0.0777993924544118	0.0212	0.0002491	53386	77258	58749.13
2700194	chr6	rs16899205	31266361	A	G	0.697	0.696	0.989	-0.0153979421800967	0.0094	0.1029	53386	77258	58749.13
2704423	chr6	rs16899207	31266387	A	G	0.697	0.696	0.989	-0.0153979421800967	0.0094	0.1027	53386	77258	58749.13
2704844	chr6	rs28367599	31266458	T	C	0.692	0.691	0.989	-0.0152963956259917	0.0094	0.1031	53386	77258	58749.13
2701860	chr6	rs115491491	31266465	A	G	0.954	0.957	0.974	-0.0781994075954536	0.0212	0.0002318	53386	77258	58749.13
2703237	chr6	rs116364562	31266479	G	C	0.954	0.957	0.974	-0.0781994075954536	0.0212	0.000232	53386	77258	58749.13
2689849	chr6	rs28367600	31266495	A	G	0.646	0.648	0.989	-0.028399474521698	0.0091	0.001779	53386	77258	58749.13
2725332	chr6	rs2524089	31266522	G	T	0.394	0.406	0.989	-0.050798679887367	0.0089	1.044e-08	53386	77258	58749.13
2693854	chr6	rs28367601	31266561	A	C	0.692	0.691	0.989	-0.0152963956259917	0.0094	0.1021	53386	77258	58749.13
2711135	chr6	rs28367602	31266720	G	A	0.693	0.692	0.985	-0.0150019689183474	0.0094	0.1099	53386	77258	58749.13
2704089	chr6	rs28367603	31266730	A	C	0.693	0.692	0.985	-0.0151034855773182	0.0094	0.1095	53386	77258	58749.13
2716063	chr6	rs4543367	31266767	G	A	0.697	0.695	0.977	-0.0146974807605841	0.0095	0.1218	53386	77258	58749.13
2694978	chr6	rs4454129	31266778	C	T	0.699	0.697	0.972	-0.0144032303107437	0.0095	0.1305	53386	77258	58749.13
2708422	chr6	rs4275053	31266836	A	C	0.694	0.693	0.985	-0.0149004625639624	0.0094	0.1142	53386	77258	58749.13
2697821	chr6	rs2524072	31266856	C	T	0.515	0.527	0.796	-0.0511038386512114	0.0097	1.25e-07	53386	77258	58749.13
2699181	chr6	rs56244255	31266918	G	A	0.947	0.951	0.985	-0.0085968472255182	0.0198	0.6635	53386	77258	58749.13
2699896	chr6	rs13210419	31266977	G	A	0.922	0.925	0.936	-0.010302892995897	0.0167	0.5375	53386	77258	58749.13
2685526	chr6	rs117207641	31267039	C	T	0.972	0.974	0.968	-0.0596013954910886	0.0273	0.02901	53386	77258	58749.13
2713946	chr6	rs117446653	31267059	C	T	0.984	0.986	0.977	-0.0903952777473875	0.0461	0.04964	33608	42433	35439.67
2721842	chr6	rs12526246	31267060	C	T	0.945	0.949	0.979	-0.0091012913892029	0.0195	0.6417	53386	77258	58749.13
2695132	chr6	rs2853921	31267061	A	G	0.394	0.406	0.987	-0.050504132173768	0.0089	1.297e-08	53386	77258	58749.13
2711213	chr6	rs114635914	31267075	C	T	0.972	0.974	0.968	-0.0596013954910886	0.0273	0.02903	53386	77258	58749.13
2707710	chr6	rs28367611	31267081	T	C	0.693	0.692	0.987	-0.0153979421800967	0.0094	0.1017	53386	77258	58749.13
2707726	chr6	rs6931569	31267117	A	G	0.859	0.865	0.982	-0.0076995657264405	0.0127	0.5417	53386	77258	58749.13
2688316	chr6	rs111240893	31267184	G	T	0.984	0.986	0.978	-0.0956962543215012	0.0459	0.03731	33879	42753	35733.14
2727880	chr6	rs12526259	31267192	C	T	0.947	0.951	0.985	-0.0086977157031958	0.0198	0.6592	53386	77258	58749.13
2690995	chr6	rs114102497	31267421	T	C	0.972	0.974	0.968	-0.0596013954910886	0.0273	0.02908	53386	77258	58749.13
2684835	chr6	rs2524060	31267422	A	C	0.244	0.262	0.99	-0.066695512438268	0.0101	4.488e-11	53386	77258	58749.13
2697988	chr6	rs115739713	31267461	T	C	0.973	0.975	0.967	-0.0620030714417325	0.0275	0.02409	53386	77258	58749.13
2701088	chr6	rs28367622	31267515	G	A	0.692	0.691	0.988	-0.0149004625639624	0.0094	0.112	53386	77258	58749.13
2722473	chr6	rs28367623	31267516	T	C	0.692	0.691	0.988	-0.0149004625639624	0.0094	0.1123	53386	77258	58749.13
2712373	chr6	rs111322268	31267544	A	G	0.984	0.986	0.986	-0.088798427358848	0.045	0.04841	34353	45859	36555.62
2689736	chr6	rs9380238	31267618	A	G	0.857	0.863	0.975	0.0007996801705642	0.0126	0.9497	53386	77258	58749.13
2711724	chr6	rs9380239	31267646	G	A	0.901	0.908	0.983	-0.0416973775562091	0.0148	0.00495	53386	77258	58749.13
2712099	chr6	rs28367624	31267714	A	G	0.692	0.691	0.987	-0.0152963956259917	0.0094	0.1042	53386	77258	58749.13
2689158	chr6	rs28367626	31267747	T	C	0.693	0.692	0.987	-0.0152050125429676	0.0094	0.1051	53386	77258	58749.13
2700010	chr6	rs2853919	31267784	A	G	0.873	0.878	0.981	-0.0281011651109099	0.0132	0.03374	53386	77258	58749.13
2711093	chr6	rs28367627	31267812	A	G	0.692	0.691	0.988	-0.0149004625639624	0.0094	0.1124	53386	77258	58749.13
2710398	chr6	rs28367628	31267869	T	A	0.692	0.691	0.987	-0.0150019689183474	0.0094	0.1107	53386	77258	58749.13
2704346	chr6	rs28367629	31267905	C	T	0.692	0.691	0.987	-0.0152963956259917	0.0094	0.1043	53386	77258	58749.13
2690753	chr6	rs28367630	31267934	A	G	0.692	0.691	0.987	-0.0153979421800967	0.0094	0.1023	53386	77258	58749.13
2695647	chr6	rs28367631	31267936	C	T	0.692	0.691	0.987	-0.0152963956259917	0.0094	0.1035	53386	77258	58749.13
2714975	chr6	rs28367632	31268004	C	T	0.838	0.839	0.604	-0.0252049938352247	0.0149	0.09108	53386	77258	58749.13
2701429	chr6	rs28367635	31268020	T	C	0.877	0.876	0.535	-0.0220002402796674	0.0177	0.2118	53386	77258	58749.13
2710718	chr6	rs28367638	31268050	G	A	0.81	0.81	0.633	-0.0201006717070029	0.0137	0.1426	53386	77258	58749.13
2697537	chr6	rs28367639	31268081	T	C	0.693	0.692	0.987	-0.0150019689183474	0.0094	0.1112	53386	77258	58749.13
2712232	chr6	rs16899213	31268142	C	T	0.692	0.691	0.988	-0.0152050125429676	0.0094	0.1057	53386	77258	58749.13
2687976	chr6	rs2524041	31268183	T	C	0.8	0.807	0.983	-0.0358966439977618	0.011	0.001059	53386	77258	58749.13
2702706	chr6	rs28367640	31268188	C	T	0.692	0.692	0.987	-0.0150019689183474	0.0094	0.1099	53386	77258	58749.13
2705564	chr6	rs116662390	31268262	C	T	0.948	0.946	0.915	-0.0030045090202987	0.0202	0.883	53386	77258	58749.13
2728939	chr6	rs28367641	31268271	C	T	0.693	0.692	0.986	-0.0144032303107437	0.0094	0.1249	53386	77258	58749.13
2707970	chr6	rs28367642	31268295	T	C	0.706	0.704	0.948	-0.0122952780941516	0.0097	0.2055	53386	77258	58749.13
2690335	chr6	rs28367646	31268332	A	C	0.868	0.867	0.543	-0.0189993500097828	0.017	0.2634	53386	77258	58749.13
2684925	chr6	rs28367647	31268356	A	G	0.712	0.71	0.935	-0.0136020904182857	0.0098	0.1654	53386	77258	58749.13
2721500	chr6	rs16899214	31268377	G	C	0.949	0.953	0.964	-0.0326988269632397	0.0205	0.1113	53386	77258	58749.13
2695587	chr6	rs6918048	31268429	T	C	0.986	0.985	0.98	0.0131037693769772	0.0466	0.7781	32229	47525	35672.4
2727424	chr6	rs28367650	31268530	C	T	0.694	0.693	0.981	-0.0142003494011414	0.0094	0.1331	53386	77258	58749.13
2695470	chr6	rs9394054	31268580	T	C	0.947	0.95	0.98	-0.0102018624845967	0.0198	0.6055	53386	77258	58749.13
2721435	chr6	rs28367655	31268582	G	A	0.833	0.833	0.618	-0.0203047533403643	0.0146	0.1629	53386	77258	58749.13
2725640	chr6	rs2853918	31268620	C	T	0.475	0.487	0.834	-0.050798679887367	0.0095	7.826e-08	53386	77258	58749.13
2693013	chr6	rs28367662	31268733	T	C	0.693	0.692	0.985	-0.0151034855773182	0.0094	0.1091	53386	77258	58749.13
2718809	chr6	rs28367663	31268767	A	C	0.693	0.692	0.985	-0.0149004625639624	0.0094	0.1125	53386	77258	58749.13
2698392	chr6	rs28367664	31268817	A	C	0.692	0.691	0.987	-0.0150019689183474	0.0094	0.1094	53386	77258	58749.13
2695790	chr6	rs9380240	31268832	T	C	0.594	0.6	0.989	-0.0281011651109099	0.0089	0.00157	53386	77258	58749.13
2711189	chr6	rs116647350	31268833	G	A	0.954	0.957	0.973	-0.0769026428413419	0.0213	0.0002948	53386	77258	58749.13
2689633	chr6	rs2853917	31268957	A	G	0.8	0.807	0.982	-0.0360003042410416	0.011	0.001015	53386	77258	58749.13
2726957	chr6	rs12174774	31268965	C	T	0.901	0.908	0.982	-0.0419997711602818	0.0149	0.00472	53386	77258	58749.13
2690416	chr6	rs28367666	31268982	C	T	0.739	0.738	0.85	-0.0182047046548463	0.0106	0.08644	53386	77258	58749.13
2692349	chr6	rs28367668	31268993	A	G	0.794	0.792	0.713	-0.0170037478161859	0.0126	0.1761	53386	77258	58749.13
2701871	chr6	rs9468934	31269029	G	A	0.85	0.856	0.983	-0.0022024235552	0.0124	0.856	53386	77258	58749.13
2709137	chr6	rs28367670	31269032	G	A	0.692	0.691	0.986	-0.0152050125429676	0.0094	0.1062	53386	77258	58749.13
2712438	chr6	rs28367671	31269066	C	T	0.692	0.692	0.986	-0.0156010662286512	0.0094	0.09736	53386	77258	58749.13
2698357	chr6	rs28367672	31269113	C	G	0.692	0.691	0.986	-0.015702643727291	0.0094	0.09471	53386	77258	58749.13
2710177	chr6	rs2524066	31269154	T	C	0.394	0.406	0.988	-0.0507039943747058	0.0089	1.1e-08	53386	77258	58749.13
2722136	chr6	rs9366778	31269173	G	A	0.594	0.599	0.989	-0.028399474521698	0.0089	0.001401	53386	77258	58749.13
2692475	chr6	rs28367673	31269215	A	C	0.74	0.743	0.884	-0.0168003386783461	0.0105	0.1085	53386	77258	58749.13
2723542	chr6	rs35192021	31269219	C	T	0.967	0.963	0.53	-0.0093031403261444	0.033	0.7789	50951	73833	56031.66
2727238	chr6	rs28367674	31269223	A	T	0.744	0.746	0.877	-0.0160988945897493	0.0105	0.1257	53386	77258	58749.13
2696001	chr6	rs12663075	31269256	C	A	0.954	0.957	0.969	-0.0781020918869996	0.0212	0.0002351	53386	77258	58749.13
2706010	chr6	rs56138398	31269299	G	C	0.954	0.957	0.972	-0.0772050709089715	0.0213	0.0002787	53386	77258	58749.13
2704021	chr6	rs3873385	31269308	C	T	0.846	0.853	0.982	-0.0252049938352247	0.0122	0.03849	53386	77258	58749.13
2685124	chr6	rs12660183	31269323	A	G	0.972	0.974	0.967	-0.0587950465105055	0.0273	0.03109	53386	77258	58749.13
2727570	chr6	rs28367679	31269325	G	T	0.693	0.692	0.985	-0.015702643727291	0.0094	0.09486	53386	77258	58749.13
2704014	chr6	rs28367680	31269330	C	G	0.693	0.692	0.985	-0.0154994990469515	0.0094	0.09861	53386	77258	58749.13
2724401	chr6	rs3915971	31269348	A	G	0.748	0.757	0.984	-0.0315009870620622	0.0101	0.00173	53386	77258	58749.13
2722932	chr6	rs2894358	31269436	T	A	0.786	0.786	0.726	-0.023002541565316	0.0123	0.06133	53386	77258	58749.13
2685927	chr6	rs2894360	31269445	G	C	0.823	0.823	0.645	-0.0227979086760041	0.014	0.1026	53386	77258	58749.13
2692956	chr6	rs2894361	31269458	C	T	0.764	0.765	0.777	-0.0217958123704574	0.0115	0.05769	53386	77258	58749.13
2725642	chr6	rs2894362	31269461	A	G	0.765	0.765	0.777	-0.0231969816042026	0.0115	0.04362	53386	77258	58749.13
2723204	chr6	rs9468935	31269553	C	T	0.705	0.703	0.986	-0.0105049846451474	0.0095	0.268	53386	77258	58749.13
2684864	chr6	rs12663108	31269555	C	A	0.972	0.974	0.967	-0.0589965728077175	0.0273	0.03063	53386	77258	58749.13
2722277	chr6	rs114985235	31269693	T	C	0.973	0.975	0.72	-0.0131966945943914	0.0321	0.6814	53386	77258	58749.13
2719149	chr6	rs116589426	31269694	T	A	0.973	0.975	0.72	-0.0124977728299804	0.0319	0.6943	53386	77258	58749.13
2689362	chr6	rs114151681	31269697	G	A	0.973	0.975	0.725	-0.0114047880634385	0.0315	0.7169	53386	77258	58749.13
2719638	chr6	rs9380241	31269701	C	T	0.969	0.971	0.741	-0.0120017335415971	0.0294	0.6832	53386	77258	58749.13
2726873	chr6	rs9368672	31269729	A	T	0.986	0.985	0.979	0.0129951954948113	0.0466	0.7801	32229	47525	35672.4
2690888	chr6	rs117493007	31269872	A	G	0.972	0.974	0.967	-0.0591026555948241	0.0273	0.03051	53386	77258	58749.13
2719397	chr6	rs1960278	31269874	C	G	0.394	0.405	0.987	-0.050798679887367	0.0089	1.086e-08	53386	77258	58749.13
2716417	chr6	rs9468936	31269884	T	G	0.619	0.619	0.984	-0.0249999098013234	0.009	0.005265	53386	77258	58749.13
2708223	chr6	rs1111463	31269926	A	C	0.823	0.831	0.971	-0.0227979086760041	0.0116	0.04902	53386	77258	58749.13
2725483	chr6	rs9264781	31269966	C	A	0.974	0.975	0.802	-0.094101910056301	0.0307	0.002155	53136	76694	58412.17
2687775	chr6	rs112039377	31270035	G	A	0.984	0.986	0.985	-0.0989036285144588	0.0445	0.02623	35001	47765	37517.38
2704574	chr6	rs6906714	31270038	A	G	0.877	0.881	0.975	-0.027998320426861	0.0134	0.03651	53386	77258	58749.13
2693445	chr6	rs1111462	31270084	A	G	0.702	0.715	0.984	-0.0440041354980549	0.0095	4.076e-06	53386	77258	58749.13
2722464	chr6	rs9468937	31270118	C	A	0.542	0.547	0.988	-0.0135007260538548	0.0088	0.1231	53386	77258	58749.13
2708433	chr6	rs9468938	31270154	C	G	0.692	0.691	0.985	-0.0149004625639624	0.0094	0.1119	53386	77258	58749.13
2699021	chr6	rs9264791	31270176	T	C	0.801	0.807	0.98	-0.0361972883118878	0.011	0.0009794	53386	77258	58749.13
2718693	chr6	rs9468939	31270184	T	C	0.674	0.674	0.985	-0.0220002402796674	0.0093	0.01739	53386	77258	58749.13
2689892	chr6	rs34023488	31270295	C	T	0.868	0.859	0.97	-0.0074980401773571	0.0129	0.5613	53386	77258	58749.13
2717635	chr6	rs6930143	31270375	T	C	0.886	0.895	0.968	-0.0486021818392175	0.0141	0.0005634	53386	77258	58749.13
2705781	chr6	rs77729695	31270429	G	C	0.984	0.986	0.97	-0.0924991344969235	0.0466	0.04712	33251	42313	35183.46
2728607	chr6	rs76765631	31270440	C	T	0.984	0.986	0.972	-0.0909974928220588	0.0465	0.05029	33251	42313	35183.46
2718928	chr6	rs9264803	31270451	C	T	0.651	0.664	0.977	-0.0259949602770859	0.0092	0.004751	53386	77258	58749.13
2705828	chr6	rs6908066	31270509	G	A	0.834	0.842	0.978	-0.0421979407001862	0.0119	0.0003867	53386	77258	58749.13
2687277	chr6	rs6907778	31270524	C	T	0.834	0.842	0.977	-0.0421979407001862	0.0119	0.0003922	53386	77258	58749.13
2695926	chr6	rs9264804	31270530	A	G	0.708	0.721	0.978	-0.0421040660228114	0.0097	1.302e-05	53386	77258	58749.13
2716602	chr6	rs148416919	31270786	G	A	0.981	0.983	0.806	-0.0790973213587025	0.0374	0.03443	50141	72341	55270.73
2692509	chr6	rs78198539	31270859	A	G	0.982	0.984	0.851	-0.0881975347421256	0.0397	0.02622	42989	62042	47056.35
2692389	chr6	rs60082426	31270981	G	C	0.972	0.974	0.962	-0.0582967085104029	0.0273	0.03256	53386	77258	58749.13
2685054	chr6	rs7746336	31270987	C	T	0.898	0.904	0.859	-0.0418954871740363	0.0155	0.006741	53386	77258	58749.13
2691230	chr6	rs13200073	31271008	C	T	0.849	0.856	0.977	-0.0026033858701149	0.0124	0.8334	53386	77258	58749.13
2710525	chr6	rs13216197	31271018	T	C	0.849	0.856	0.978	-0.0025031302181184	0.0124	0.8408	53386	77258	58749.13
2686634	chr6	rs75093065	31271025	A	G	0.984	0.986	0.972	-0.104705174884951	0.0442	0.01779	35646	48936	38349.2
2724877	chr6	rs9264845	31271076	G	C	0.876	0.881	0.964	-0.0277001306422786	0.0135	0.0398	53386	77258	58749.13
2713592	chr6	rs9264846	31271114	C	G	0.874	0.879	0.972	-0.0278029446620889	0.0133	0.03684	53386	77258	58749.13
2701587	chr6	rs7770635	31271135	T	A	0.928	0.933	0.894	-0.0372035489975441	0.018	0.03847	53386	77258	58749.13
2719244	chr6	rs77078553	31271137	G	C	0.928	0.933	0.897	-0.0377018671840115	0.0179	0.03511	53386	77258	58749.13
2705711	chr6	rs9264847	31271140	C	G	0.873	0.879	0.973	-0.028399474521698	0.0133	0.03289	53386	77258	58749.13
2712528	chr6	rs7750695	31271141	G	A	0.928	0.932	0.898	-0.0383978517965666	0.0178	0.03124	53386	77258	58749.13
2706982	chr6	rs7750269	31271157	A	G	0.917	0.923	0.971	-0.0404991299799539	0.0162	0.01212	53386	77258	58749.13
2721996	chr6	rs9264848	31271195	C	T	0.873	0.879	0.974	-0.0282965991551138	0.0133	0.03363	53386	77258	58749.13
2719192	chr6	rs7750854	31271216	G	T	0.796	0.808	0.98	-0.0353992243518656	0.0111	0.001378	53386	77258	58749.13
2711552	chr6	rs9264849	31271226	T	C	0.874	0.879	0.972	-0.0281011651109099	0.0133	0.03519	53386	77258	58749.13
2726545	chr6	rs9264850	31271240	A	G	0.874	0.879	0.971	-0.0288007896057264	0.0134	0.03112	53386	77258	58749.13
2707156	chr6	rs9264851	31271270	A	G	0.875	0.88	0.964	-0.029202265808213	0.0135	0.03005	53386	77258	58749.13
2684893	chr6	rs11967472	31271285	G	A	0.704	0.702	0.98	-0.0101008421794295	0.0095	0.2872	53386	77258	58749.13
2707639	chr6	rs9264852	31271310	A	G	0.878	0.883	0.95	-0.0272992569378225	0.0137	0.0457	53386	77258	58749.13
2690769	chr6	rs28367685	31271320	G	A	0.814	0.807	0.97	-0.003596459514405	0.0112	0.7449	53386	77258	58749.13
2714299	chr6	rs9264853	31271322	A	G	0.878	0.882	0.953	-0.027196494688472	0.0136	0.0466	53386	77258	58749.13
2709400	chr6	rs9264855	31271366	A	G	0.874	0.879	0.972	-0.0286978729475453	0.0134	0.03165	53386	77258	58749.13
2711049	chr6	rs9264856	31271463	A	G	0.878	0.883	0.948	-0.0300984478240329	0.0137	0.02789	53386	77258	58749.13
2705365	chr6	rs9264857	31271473	C	A	0.882	0.887	0.927	-0.0306963490025976	0.0141	0.02871	53386	77258	58749.13
2713693	chr6	rs13200571	31271511	A	C	0.858	0.865	0.975	-0.0071958279818024	0.0127	0.5714	53386	77258	58749.13
2700141	chr6	rs74751264	31271512	C	T	0.984	0.986	0.978	-0.0995993652227547	0.0438	0.02293	36047	49405	38781.55
2706033	chr6	rs9264862	31271527	C	T	0.953	0.952	0.548	-0.0426048328324374	0.0263	0.1055	53386	77258	58749.13
2725427	chr6	rs9264863	31271530	A	G	0.956	0.955	0.533	-0.0340015566760147	0.0272	0.2121	53386	77258	58749.13
2691646	chr6	rs9264868	31271601	A	G	0.913	0.913	0.774	-0.0369959896867261	0.017	0.02972	53386	77258	58749.13
2707942	chr6	rs79424709	31271606	G	A	0.984	0.986	0.978	-0.0965990099892536	0.0439	0.02771	35915	49136	38604.45
2686876	chr6	rs9264869	31271630	A	G	0.912	0.912	0.78	-0.0361972883118878	0.0169	0.0316	53386	77258	58749.13
2692077	chr6	rs9264870	31271662	G	A	0.912	0.912	0.78	-0.0366017456445608	0.0169	0.03002	53386	77258	58749.13
2713966	chr6	rs9468940	31271680	G	C	0.698	0.696	0.964	-0.0122952780941516	0.0096	0.1999	53386	77258	58749.13
2720995	chr6	rs9264873	31271700	T	C	0.432	0.441	0.92	-0.0497996735526059	0.0091	4.58e-08	53386	77258	58749.13
2716014	chr6	rs9461688	31271716	A	G	0.693	0.691	0.951	-0.0128015918372089	0.0096	0.1826	53386	77258	58749.13
2690973	chr6	rs9264875	31271735	G	C	0.949	0.948	0.571	-0.0396976268585458	0.0249	0.1115	53386	77258	58749.13
2728045	chr6	rs9368673	31271757	T	C	0.915	0.922	0.98	-0.0426048328324374	0.0159	0.007464	53386	77258	58749.13
2727022	chr6	rs9264878	31271761	C	T	0.885	0.889	0.911	-0.0289963604415917	0.0143	0.04279	53386	77258	58749.13
2700693	chr6	rs9264879	31271775	A	C	0.879	0.884	0.941	-0.0278029446620889	0.0138	0.04393	53386	77258	58749.13
2727585	chr6	rs76492679	31271791	T	C	0.984	0.986	0.98	-0.100494595693853	0.044	0.02222	35915	49136	38604.45
2728693	chr6	rs9264880	31271852	T	C	0.877	0.882	0.954	-0.0281011651109099	0.0136	0.03913	53386	77258	58749.13
2715151	chr6	rs9264882	31271876	C	T	0.878	0.883	0.944	-0.0278029446620889	0.0137	0.04306	53386	77258	58749.13
2711542	chr6	rs9264883	31271894	A	G	0.882	0.886	0.926	-0.0300984478240329	0.0141	0.03256	53386	77258	58749.13
2706521	chr6	rs7751729	31271936	C	T	0.849	0.856	0.977	-0.0019018072895963	0.0124	0.8758	53386	77258	58749.13
2708069	chr6	rs59009550	31271962	C	T	0.966	0.968	0.946	-0.0683002542587931	0.0248	0.005909	53386	77258	58749.13
2694100	chr6	rs9264886	31272030	T	G	0.874	0.879	0.969	-0.0281011651109099	0.0134	0.03592	53386	77258	58749.13
2713296	chr6	rs9264887	31272031	A	G	0.874	0.879	0.969	-0.0281011651109099	0.0134	0.03579	53386	77258	58749.13
2724596	chr6	rs9264888	31272122	A	C	0.874	0.88	0.968	-0.029202265808213	0.0134	0.02919	53386	77258	58749.13
2702222	chr6	rs9264891	31272156	C	T	0.882	0.886	0.931	-0.0285949668801128	0.014	0.04127	53386	77258	58749.13
2720493	chr6	rs9368675	31272157	G	A	0.916	0.922	0.981	-0.0423961495190412	0.0159	0.007836	53386	77258	58749.13
2712873	chr6	rs9264892	31272199	C	G	0.875	0.88	0.964	-0.0285023604727122	0.0135	0.03443	53386	77258	58749.13
2696648	chr6	rs9368676	31272209	G	A	0.916	0.922	0.983	-0.0426987545331152	0.0159	0.007401	53386	77258	58749.13
2697693	chr6	rs35624930	31272251	T	C	0.867	0.859	0.966	-0.0065010863423599	0.0129	0.6147	53386	77258	58749.13
2701658	chr6	rs6457374	31272261	C	T	0.243	0.262	0.988	-0.067305011010914	0.0102	3.314e-11	53386	77258	58749.13
2703146	chr6	rs9368677	31272321	G	A	0.929	0.934	0.984	-0.0323992324466777	0.0172	0.0592	53386	77258	58749.13
2693251	chr6	rs9264894	31272322	C	T	0.875	0.88	0.967	-0.029202265808213	0.0134	0.02985	53386	77258	58749.13
2692120	chr6	rs79916750	31272327	T	C	0.984	0.986	0.979	-0.09330020116546	0.0445	0.03627	34998	47030	37387.44
2724141	chr6	rs9264895	31272362	A	T	0.879	0.884	0.943	-0.0313049258284153	0.0138	0.02348	53386	77258	58749.13
2702425	chr6	rs9264896	31272369	G	A	0.88	0.884	0.941	-0.0306963490025976	0.0139	0.02672	53386	77258	58749.13
2709583	chr6	rs9380242	31272392	G	A	0.947	0.95	0.974	-0.0101008421794295	0.0198	0.6087	53386	77258	58749.13
2715602	chr6	rs9264898	31272396	C	T	0.905	0.907	0.805	-0.0305004454483837	0.0165	0.06498	53386	77258	58749.13
2727375	chr6	rs9264899	31272421	T	C	0.888	0.892	0.897	-0.0259949602770859	0.0146	0.07544	53386	77258	58749.13
2685105	chr6	rs9264900	31272447	C	T	0.887	0.891	0.901	-0.0259025943231108	0.0145	0.07464	53386	77258	58749.13
2717657	chr6	rs9368678	31272463	T	C	0.915	0.922	0.979	-0.0428970626523952	0.0159	0.006994	53386	77258	58749.13
2701298	chr6	rs9264901	31272490	T	C	0.887	0.891	0.903	-0.0248973835545144	0.0145	0.08688	53386	77258	58749.13
2690316	chr6	rs9264902	31272506	T	C	0.892	0.895	0.88	-0.0239034240815591	0.015	0.1109	53386	77258	58749.13
2693234	chr6	rs9264903	31272507	G	A	0.892	0.895	0.879	-0.0240980393840575	0.015	0.1081	53386	77258	58749.13
2705882	chr6	rs74346766	31272532	C	T	0.984	0.986	0.977	-0.0979987908821025	0.0439	0.02544	35915	49136	38604.45
2686129	chr6	rs9264904	31272553	G	A	0.741	0.751	0.931	-0.0221024699079472	0.0103	0.03184	53386	77258	58749.13
2723321	chr6	rs9394055	31272554	A	G	0.915	0.921	0.977	-0.0440981887217984	0.0159	0.005617	53386	77258	58749.13
2692595	chr6	rs9264905	31272559	G	A	0.901	0.902	0.833	-0.0252972953741621	0.0159	0.1113	53386	77258	58749.13
2714581	chr6	rs4713451	31272581	T	C	0.879	0.885	0.97	-0.0253998626327317	0.0136	0.06269	53386	77258	58749.13
2724588	chr6	rs6457375	31272612	G	A	0.52	0.522	0.916	-0.0366017456445608	0.009	5.106e-05	53386	77258	58749.13
2689217	chr6	rs9264911	31272665	A	G	0.958	0.958	0.525	-0.0517039049923374	0.0285	0.07029	52493	76076	57825.37
2696544	chr6	rs9264915	31272705	A	G	0.884	0.888	0.921	-0.0260975991218731	0.0142	0.06642	53386	77258	58749.13
2708500	chr6	rs9368679	31272729	C	T	0.916	0.922	0.982	-0.0428031223253094	0.0159	0.007185	53386	77258	58749.13
2688452	chr6	rs9264916	31272774	G	A	0.803	0.813	0.98	-0.0315009870620622	0.011	0.0043	53386	77258	58749.13
2726945	chr6	rs9264917	31272808	A	G	0.874	0.879	0.974	-0.0274020297483382	0.0133	0.0401	53386	77258	58749.13
2710130	chr6	rs9368680	31272844	G	C	0.916	0.922	0.982	-0.0423961495190412	0.0159	0.007797	53386	77258	58749.13
2702925	chr6	rs9264920	31272853	C	A	0.873	0.879	0.977	-0.0272992569378225	0.0133	0.03989	53386	77258	58749.13
2703863	chr6	rs12664384	31272892	C	T	0.972	0.974	0.966	-0.0596969272581274	0.0273	0.0288	53386	77258	58749.13
2709949	chr6	rs396337	31272915	C	A	0.873	0.878	0.979	-0.0278029446620889	0.0133	0.03617	53386	77258	58749.13
2688285	chr6	rs396038	31272980	C	T	0.873	0.878	0.979	-0.0278954863187535	0.0133	0.03552	53386	77258	58749.13
2698838	chr6	rs79409503	31273006	T	G	0.984	0.986	0.991	-0.0945964345810584	0.0443	0.03279	34869	47496	37340.28
2690277	chr6	rs7760988	31273030	C	T	0.915	0.922	0.982	-0.0426048328324374	0.0159	0.007387	53386	77258	58749.13
2689878	chr6	rs9264921	31273152	C	T	0.855	0.862	0.978	-0.039104719880761	0.0125	0.001807	53386	77258	58749.13
2688767	chr6	rs9264922	31273155	C	T	0.873	0.879	0.977	-0.0277001306422786	0.0133	0.03707	53386	77258	58749.13
2702036	chr6	rs9264923	31273156	A	G	0.789	0.801	0.979	-0.0369026020501437	0.0108	0.0006241	53386	77258	58749.13
2691021	chr6	rs364415	31273224	G	A	0.873	0.878	0.978	-0.027998320426861	0.0133	0.03448	53386	77258	58749.13
2699751	chr6	rs393225	31273268	A	G	0.874	0.879	0.977	-0.0281011651109099	0.0133	0.03442	53386	77258	58749.13
2717720	chr6	rs9264924	31273301	G	A	0.875	0.88	0.971	-0.0275973271921043	0.0134	0.03897	53386	77258	58749.13
2689424	chr6	rs7761496	31273324	C	T	0.79	0.801	0.978	-0.036798848237098	0.0108	0.0006374	53386	77258	58749.13
2694767	chr6	rs9394056	31273333	A	G	0.916	0.922	0.982	-0.0426048328324374	0.0159	0.00754	53386	77258	58749.13
2724396	chr6	rs7761515	31273366	C	A	0.915	0.922	0.982	-0.0426987545331152	0.0159	0.007287	53386	77258	58749.13
2709858	chr6	rs9264927	31273422	T	C	0.873	0.878	0.978	-0.0278954863187535	0.0133	0.03544	53386	77258	58749.13
2696428	chr6	rs9264928	31273455	T	C	0.873	0.879	0.978	-0.0285023604727122	0.0133	0.03211	53386	77258	58749.13
2707022	chr6	rs7761965	31273495	G	A	0.888	0.896	0.978	-0.0494949124461712	0.0141	0.0004493	53386	77258	58749.13
2690384	chr6	rs2508008	31273497	A	G	0.873	0.878	0.978	-0.0282965991551138	0.0133	0.03311	53386	77258	58749.13
2687213	chr6	rs114000349	31273540	C	T	0.972	0.974	0.965	-0.0596013954910886	0.0273	0.02909	53386	77258	58749.13
2707888	chr6	rs2508007	31273550	C	T	0.873	0.878	0.977	-0.0282965991551138	0.0133	0.03298	53386	77258	58749.13
2695802	chr6	rs9357124	31273554	C	A	0.929	0.934	0.983	-0.032502530761974	0.0172	0.05896	53386	77258	58749.13
2688442	chr6	rs2508006	31273562	T	C	0.873	0.878	0.977	-0.028399474521698	0.0133	0.03239	53386	77258	58749.13
2720717	chr6	rs9357125	31273578	C	T	0.916	0.922	0.981	-0.0421979407001862	0.016	0.008255	53386	77258	58749.13
2718453	chr6	rs2508005	31273582	A	G	0.873	0.878	0.977	-0.028399474521698	0.0133	0.03259	53386	77258	58749.13
2715007	chr6	rs2508004	31273595	T	G	0.873	0.878	0.977	-0.0282965991551138	0.0133	0.03275	53386	77258	58749.13
2728333	chr6	rs9366779	31273691	C	T	0.916	0.922	0.981	-0.0421979407001862	0.016	0.008169	53386	77258	58749.13
2690895	chr6	rs9394057	31273692	A	G	0.916	0.922	0.981	-0.0419997711602818	0.016	0.008482	53386	77258	58749.13
2698923	chr6	rs16899241	31273703	C	T	0.972	0.974	0.965	-0.0600048139370291	0.0274	0.02823	53386	77258	58749.13
2702671	chr6	rs3873386	31273745	T	C	0.605	0.605	0.982	-0.026898543868701	0.0089	0.002591	53386	77258	58749.13
2699722	chr6	rs6926927	31273992	G	A	0.916	0.922	0.981	-0.0425004857321486	0.016	0.007802	53386	77258	58749.13
2727616	chr6	rs7762513	31274000	C	T	0.742	0.737	0.971	-0.0171970248285215	0.01	0.08574	53386	77258	58749.13
2715376	chr6	rs1634761	31274027	C	T	0.504	0.512	0.975	-0.0430014511447026	0.0087	8.517e-07	53386	77258	58749.13
2721156	chr6	rs6930944	31274036	A	G	0.916	0.922	0.98	-0.0421979407001862	0.016	0.008299	53386	77258	58749.13
2705767	chr6	rs113997511	31274070	G	A	0.972	0.974	0.965	-0.0606952493104976	0.0274	0.02667	53386	77258	58749.13
2712347	chr6	rs9264931	31274196	T	C	0.915	0.916	0.735	-0.0289963604415917	0.0181	0.1084	53386	77258	58749.13
2717838	chr6	rs6931332	31274245	A	G	0.611	0.614	0.901	-0.0343016316970211	0.0093	0.000232	53386	77258	58749.13
2699203	chr6	rs9264938	31274269	T	A	0.931	0.933	0.717	-0.0536961790038609	0.0202	0.007703	53386	77258	58749.13
2713014	chr6	rs9264941	31274298	G	A	0.851	0.858	0.959	-0.0369959896867261	0.0125	0.003055	53386	77258	58749.13
2711268	chr6	rs9264942	31274380	T	C	0.629	0.645	0.975	-0.0352956263947246	0.0091	0.0001051	53386	77258	58749.13
2715382	chr6	rs35647108	31274449	C	A	0.865	0.857	0.966	-0.0079011318962572	0.0128	0.5396	53386	77258	58749.13
2689922	chr6	rs10484554	31274555	C	T	0.859	0.865	0.978	-0.0071958279818024	0.0127	0.5713	53386	77258	58749.13
2696662	chr6	rs9468944	31274582	G	A	0.813	0.818	0.975	-0.0303045802648556	0.0113	0.007211	53386	77258	58749.13
2712414	chr6	rs9264944	31274619	A	G	0.775	0.787	0.934	-0.0431998193062192	0.0108	6.299e-05	53386	77258	58749.13
2713576	chr6	rs9264946	31274634	T	C	0.825	0.834	0.864	-0.0406032684425478	0.0123	0.0009666	53386	77258	58749.13
2702695	chr6	rs76703505	31274666	C	T	0.915	0.921	0.973	-0.0404991299799539	0.016	0.01115	53386	77258	58749.13
2704316	chr6	rs3094691	31274693	G	A	0.542	0.561	0.976	-0.0433042394092723	0.0088	9.47e-07	53386	77258	58749.13
2724903	chr6	rs3132479	31274752	A	G	0.527	0.547	0.978	-0.0476997588774203	0.0088	5.972e-08	53386	77258	58749.13
2691451	chr6	rs74568989	31275113	C	T	0.984	0.985	0.97	-0.0758017134162819	0.0471	0.1073	31826	40783	33722.49
2700448	chr6	rs2524168	31275163	T	C	0.802	0.812	0.974	-0.0375980304153185	0.011	0.0006552	53386	77258	58749.13
2724708	chr6	rs396243	31275174	T	C	0.802	0.812	0.974	-0.0377018671840115	0.0111	0.0006488	53386	77258	58749.13
2704358	chr6	rs115628514	31275222	A	C	0.951	0.954	0.936	-0.0323992324466777	0.0211	0.1237	53386	77258	58749.13
2721477	chr6	rs2853916	31275246	G	A	0.815	0.825	0.971	-0.034198147379977	0.0114	0.002674	53386	77258	58749.13
2689904	chr6	rs116186675	31275251	G	A	0.974	0.976	0.955	-0.0695001429845276	0.0285	0.0146	53065	77024	58478.45
2684928	chr6	rs13194791	31275277	A	G	0.823	0.832	0.947	-0.000200020002667	0.0118	0.9888	53386	77258	58749.13
2686063	chr6	rs2853915	31275289	A	C	0.598	0.582	0.889	0.0428966409523063	0.0093	3.878e-06	53386	77258	58749.13
2725537	chr6	rs76530868	31275410	C	A	0.929	0.935	0.959	-0.0453007592301635	0.0175	0.009455	53386	77258	58749.13
2710387	chr6	rs9717841	31275485	C	T	0.915	0.921	0.978	-0.0406032684425478	0.0159	0.01075	53386	77258	58749.13
2706914	chr6	rs116704042	31275511	T	A	0.973	0.975	0.962	-0.0601003842529617	0.0275	0.02909	53065	77024	58478.45
2702465	chr6	rs4335019	31275560	T	C	0.915	0.921	0.977	-0.0396976268585458	0.0159	0.0125	53386	77258	58749.13
2693457	chr6	rs34196875	31275603	G	C	0.868	0.859	0.963	-0.0085968472255182	0.0129	0.5066	53386	77258	58749.13
2704568	chr6	rs77530144	31275657	T	C	0.972	0.974	0.962	-0.0625032603532887	0.0273	0.02174	53386	77258	58749.13
2724787	chr6	rs3873387	31275663	C	A	0.756	0.763	0.971	-0.0189993500097828	0.0103	0.06497	53386	77258	58749.13
2714448	chr6	rs28615506	31275691	A	C	0.917	0.923	0.966	-0.0419997711602818	0.0162	0.009408	53386	77258	58749.13
2704852	chr6	rs28600230	31275742	G	A	0.929	0.934	0.979	-0.032502530761974	0.0173	0.05945	53386	77258	58749.13
2695472	chr6	rs3873388	31275827	A	G	0.673	0.686	0.971	-0.0282965991551138	0.0095	0.00284	53386	77258	58749.13
2708899	chr6	rs28520918	31275846	C	A	0.916	0.922	0.973	-0.0406970023321042	0.016	0.01111	53386	77258	58749.13
2693891	chr6	rs1618199	31275850	G	A	0.846	0.854	0.971	-0.0383043331577141	0.0123	0.001779	53386	77258	58749.13
2723246	chr6	rs17192582	31275982	A	T	0.969	0.971	0.921	-0.0593042438991411	0.0264	0.02466	53386	77258	58749.13
2709363	chr6	rs1634758	31276200	C	T	0.865	0.872	0.962	-0.0328951617042694	0.013	0.01163	53386	77258	58749.13
2691820	chr6	rs1634794	31276314	G	T	0.573	0.59	0.949	-0.0393959285025942	0.009	1.222e-05	53386	77258	58749.13
2696096	chr6	rs28367688	31276513	C	A	0.741	0.75	0.943	-0.0220002402796674	0.0103	0.03223	53386	77258	58749.13
2692285	chr6	rs1634757	31276610	C	T	0.865	0.872	0.961	-0.0328951617042694	0.013	0.01151	53386	77258	58749.13
2704922	chr6	rs111364362	31276623	A	G	0.968	0.971	0.916	-0.0606952493104976	0.0263	0.02087	53386	77258	58749.13
2698627	chr6	rs28367690	31276657	A	G	0.708	0.72	0.946	-0.0286978729475453	0.0099	0.003739	53386	77258	58749.13
2719913	chr6	rs1634792	31276751	A	C	0.865	0.872	0.961	-0.0329985112635755	0.013	0.01135	53386	77258	58749.13
2721057	chr6	rs1005598	31276760	T	C	0.408	0.432	0.939	-0.0447986409079867	0.0092	1.091e-06	53386	77258	58749.13
2703445	chr6	rs1634791	31276777	A	G	0.408	0.432	0.939	-0.044599955369026	0.0092	1.25e-06	53386	77258	58749.13
2714021	chr6	rs1634790	31276911	G	T	0.865	0.872	0.961	-0.0329985112635755	0.013	0.01138	53386	77258	58749.13
2723216	chr6	rs9461689	31277033	A	T	0.741	0.75	0.943	-0.0220002402796674	0.0103	0.03166	53386	77258	58749.13
2695101	chr6	rs1634789	31277087	G	A	0.408	0.432	0.939	-0.0449973659307358	0.0092	9.692e-07	53386	77258	58749.13
2725328	chr6	rs1634755	31277170	C	T	0.865	0.872	0.961	-0.0328951617042694	0.013	0.01164	53386	77258	58749.13
2705709	chr6	rs7754581	31277368	C	T	0.741	0.75	0.943	-0.0218980211012161	0.0103	0.03303	53386	77258	58749.13
2684966	chr6	rs9264965	31277493	C	T	0.175	0.175	0.952	0.025696986087186	0.0117	0.02727	53386	77258	58749.13
2720203	chr6	rs9264966	31277518	T	C	0.175	0.174	0.952	0.0258041896815329	0.0117	0.02665	53386	77258	58749.13
2698361	chr6	rs34718458	31277595	G	C	0.859	0.851	0.93	-0.0131966945943914	0.0128	0.3034	53386	77258	58749.13
2702285	chr6	rs1634788	31277686	T	A	0.865	0.872	0.961	-0.0328951617042694	0.013	0.01167	53386	77258	58749.13
2699902	chr6	rs7755852	31277988	A	G	0.436	0.427	0.952	0.0308007491527123	0.0089	0.0005468	53386	77258	58749.13
2718263	chr6	rs1634754	31278398	C	T	0.453	0.442	0.949	0.0374980764200844	0.0089	2.633e-05	53386	77258	58749.13
2719087	chr6	rs9264969	31278415	T	C	0.339	0.332	0.941	0.022299507494767	0.0094	0.01755	53386	77258	58749.13
2715672	chr6	rs9264970	31278449	A	T	0.174	0.174	0.952	0.025696986087186	0.0117	0.02739	53386	77258	58749.13
2714470	chr6	rs9264971	31278472	C	T	0.319	0.314	0.947	0.0255995183002125	0.0095	0.007189	53386	77258	58749.13
2713739	chr6	rs5028535	31278562	T	G	0.174	0.174	0.952	0.0255020410123433	0.0117	0.02912	53386	77258	58749.13
2719058	chr6	rs538511542	31278658	A	G	0.976	0.977	0.58	-0.0046005663955682	0.037	0.9009	53102	75936	58282.31
2727941	chr6	rs567986758	31278714	G	A	0.315	0.311	0.947	0.0255995183002125	0.0095	0.007305	53386	77258	58749.13
2693246	chr6	rs9380243	31279638	C	A	0.903	0.91	0.897	-0.0360003042410416	0.0157	0.02138	53386	77258	58749.13
2721794	chr6	rs9368681	31279783	T	C	0.903	0.91	0.899	-0.0358033589652777	0.0157	0.02209	53386	77258	58749.13
2687572	chr6	rs9394058	31279815	C	T	0.904	0.91	0.898	-0.0361972883118878	0.0157	0.02105	53386	77258	58749.13
2703397	chr6	rs9380244	31279855	C	T	0.904	0.91	0.898	-0.0361039752308815	0.0157	0.02145	53386	77258	58749.13
2727905	chr6	rs72869800	31279907	C	T	0.903	0.91	0.897	-0.0364046818937998	0.0157	0.0203	53386	77258	58749.13
2687958	chr6	rs9264979	31279908	G	A	0.444	0.432	0.876	0.0404987422798789	0.0093	1.301e-05	53386	77258	58749.13
2697679	chr6	rs28605832	31279977	G	A	0.903	0.91	0.897	-0.0364980230402006	0.0157	0.01982	53386	77258	58749.13
2709440	chr6	rs9264981	31280079	C	T	0.446	0.434	0.875	0.0400953305639422	0.0093	1.612e-05	53386	77258	58749.13
2705300	chr6	rs9391820	31280101	A	G	0.904	0.91	0.898	-0.0360003042410416	0.0157	0.02158	53386	77258	58749.13
2703052	chr6	rs9378229	31280196	G	C	0.904	0.91	0.898	-0.0360003042410416	0.0157	0.02156	53386	77258	58749.13
2688831	chr6	rs9391821	31280327	T	C	0.903	0.91	0.897	-0.0364980230402006	0.0157	0.01989	53386	77258	58749.13
2694796	chr6	rs9405055	31280740	A	G	0.904	0.91	0.898	-0.0361039752308815	0.0157	0.02133	53386	77258	58749.13
2718643	chr6	rs16867947	31280823	G	A	0.904	0.91	0.897	-0.0364980230402006	0.0157	0.02009	53386	77258	58749.13
2692480	chr6	rs72872009	31280890	G	C	0.903	0.91	0.895	-0.0364980230402006	0.0157	0.02014	53386	77258	58749.13
2691007	chr6	rs6457378	31280970	C	T	0.842	0.846	0.853	-0.0191012733024012	0.0129	0.1382	53386	77258	58749.13
2723949	chr6	rs72856807	31281004	C	T	0.903	0.91	0.892	-0.0358966439977618	0.0157	0.02227	53386	77258	58749.13
2706107	chr6	rs72856808	31281046	A	G	0.904	0.91	0.896	-0.0361039752308815	0.0157	0.0216	53386	77258	58749.13
2697531	chr6	rs72856810	31281048	C	A	0.904	0.91	0.896	-0.0358966439977618	0.0157	0.02218	53386	77258	58749.13
2719479	chr6	rs79962081	31281108	A	G	0.904	0.91	0.896	-0.0364046818937998	0.0157	0.02041	53386	77258	58749.13
2699523	chr6	rs9295972	31281627	G	A	0.903	0.91	0.897	-0.0366017456445608	0.0157	0.01954	53386	77258	58749.13
2725257	chr6	rs9295973	31281680	T	C	0.903	0.91	0.897	-0.0358966439977618	0.0157	0.02196	53386	77258	58749.13
2728217	chr6	rs9295976	31281770	T	C	0.904	0.91	0.897	-0.0360003042410416	0.0157	0.02172	53386	77258	58749.13
2712018	chr6	rs1634747	31281876	G	A	0.591	0.572	0.874	0.053000336561653	0.0094	1.538e-08	53386	77258	58749.13
2728884	chr6	rs9405056	31281964	G	T	0.903	0.91	0.897	-0.0361972883118878	0.0157	0.02072	53386	77258	58749.13
2689340	chr6	rs9405018	31281995	A	G	0.904	0.91	0.897	-0.0361039752308815	0.0157	0.02126	53386	77258	58749.13
2699650	chr6	rs9391764	31282138	T	C	0.92	0.924	0.896	-0.0277001306422786	0.017	0.1033	53386	77258	58749.13
2718620	chr6	rs35843607	31282223	G	A	0.938	0.942	0.872	-0.0049019951702315	0.0195	0.8	53386	77258	58749.13
2686758	chr6	rs16899279	31282339	A	G	0.903	0.91	0.896	-0.0355028330426552	0.0157	0.02373	53386	77258	58749.13
2700665	chr6	rs35816705	31282446	C	T	0.903	0.91	0.896	-0.0356997191343252	0.0157	0.02252	53386	77258	58749.13
2708765	chr6	rs36092007	31282630	G	A	0.904	0.91	0.897	-0.0358966439977618	0.0157	0.02231	53386	77258	58749.13
2721623	chr6	rs35465978	31282662	T	C	0.904	0.911	0.891	-0.0358966439977618	0.0158	0.02306	53386	77258	58749.13
2705102	chr6	rs34012280	31282749	T	C	0.903	0.91	0.897	-0.035596090043474	0.0157	0.02303	53386	77258	58749.13
2728854	chr6	rs1634746	31282777	C	T	0.594	0.576	0.875	0.0537018913875451	0.0094	1.049e-08	53386	77258	58749.13
2701954	chr6	rs55742618	31282872	G	A	0.919	0.924	0.894	-0.027196494688472	0.017	0.1098	53386	77258	58749.13
2685796	chr6	rs1634785	31283297	G	A	0.499	0.487	0.868	0.0394995204367644	0.0093	2.03e-05	53386	77258	58749.13
2721767	chr6	rs114854895	31283342	C	G	0.905	0.911	0.873	-0.0346017967900747	0.016	0.03051	53386	77258	58749.13
2708300	chr6	rs9264988	31283392	T	C	0.498	0.486	0.873	0.0404987422798789	0.0092	1.216e-05	53386	77258	58749.13
2714467	chr6	rs59474238	31283482	T	C	0.904	0.91	0.896	-0.0360003042410416	0.0157	0.02192	53386	77258	58749.13
2708743	chr6	rs58242580	31283567	G	A	0.903	0.91	0.895	-0.0370997639570267	0.0157	0.01792	53386	77258	58749.13
2710422	chr6	rs1634783	31283604	G	A	0.497	0.485	0.871	0.0399992561638529	0.0093	1.562e-05	53386	77258	58749.13
2710582	chr6	rs1634741	31283886	T	C	0.751	0.74	0.871	0.0732969290614569	0.0106	5.242e-12	53386	77258	58749.13
2704586	chr6	rs565392551	31284174	G	A	0.843	0.847	0.853	-0.0191012733024012	0.0129	0.1401	53386	77258	58749.13
2700333	chr6	rs10484557	31284253	C	G	0.844	0.848	0.856	-0.0207028323592018	0.0129	0.1097	53386	77258	58749.13
2715217	chr6	rs3132476	31284344	G	A	0.191	0.189	0.874	0.0299956000353805	0.0118	0.01078	53386	77258	58749.13
2725516	chr6	rs1634737	31284546	A	G	0.433	0.418	0.88	0.041995705452017	0.0093	6.265e-06	53386	77258	58749.13
2713601	chr6	rs3094689	31284579	C	T	0.277	0.273	0.771	0.0326994961630157	0.011	0.002943	53386	77258	58749.13
2704431	chr6	rs559090243	31284635	G	A	0.936	0.938	0.472	-0.0426048328324374	0.0258	0.09843	53386	77258	58749.13
2688033	chr6	rs9295978	31284802	C	T	0.904	0.91	0.896	-0.0358033589652777	0.0157	0.02262	53386	77258	58749.13
2709755	chr6	rs454424	31284963	T	G	0.434	0.42	0.878	0.0421970486997883	0.0093	5.85e-06	53386	77258	58749.13
2699796	chr6	rs535038626	31285051	A	G	0.841	0.845	0.849	-0.0188974371044634	0.0129	0.1432	53386	77258	58749.13
2715874	chr6	rs382102	31285244	G	C	0.594	0.575	0.874	0.0524975689577541	0.0094	2.204e-08	53386	77258	58749.13
2707367	chr6	rs28367708	31285292	C	T	0.931	0.933	0.847	0.0121953336998771	0.0186	0.5121	53386	77258	58749.13
2687618	chr6	rs28367715	31285592	G	A	0.843	0.847	0.852	-0.020498669477346	0.0129	0.1122	53386	77258	58749.13
2705158	chr6	rs9265028	31285648	G	A	0.724	0.711	0.582	0.0728972395126652	0.0125	5.977e-09	53386	77258	58749.13
2727031	chr6	rs28367718	31285710	T	C	0.843	0.847	0.844	-0.021101069908054	0.013	0.1041	53386	77258	58749.13
2687662	chr6	rs3130691	31285805	C	T	0.853	0.859	0.873	-0.0243951568347216	0.0132	0.064	53386	77258	58749.13
2704115	chr6	rs9265039	31285932	A	G	0.592	0.574	0.874	0.0535028515173065	0.0094	1.141e-08	53386	77258	58749.13
2687309	chr6	rs3130690	31285935	G	T	0.853	0.859	0.876	-0.0243951568347216	0.0132	0.06352	53386	77258	58749.13
2686022	chr6	rs76861632	31285943	T	C	0.982	0.984	0.891	-0.0654028946007014	0.0389	0.09262	43776	64578	48197.76
2700549	chr6	rs9391824	31286169	G	T	0.903	0.91	0.891	-0.0375045865412751	0.0157	0.01672	53386	77258	58749.13
2687987	chr6	rs28367729	31286247	G	A	0.841	0.846	0.849	-0.021101069908054	0.0129	0.1022	53386	77258	58749.13
2713664	chr6	rs9265049	31286280	G	C	0.631	0.614	0.769	0.0577970987262168	0.0102	1.273e-08	53386	77258	58749.13
2708098	chr6	rs115955283	31286339	C	T	0.971	0.974	0.885	-0.0695001429845276	0.0281	0.01331	53386	77258	58749.13
2703476	chr6	rs9265057	31286381	G	A	0.438	0.424	0.868	0.0428008353226943	0.0093	4.575e-06	53386	77258	58749.13
2691651	chr6	rs9265061	31286473	A	G	0.723	0.711	0.574	0.0744022145744603	0.0126	3.684e-09	53386	77258	58749.13
2726176	chr6	rs28367734	31286577	G	A	0.844	0.848	0.854	-0.0203047533403643	0.0129	0.1168	53386	77258	58749.13
2696409	chr6	rs9265076	31286693	C	T	0.789	0.779	0.433	0.0744022145744603	0.0159	2.87e-06	53386	77258	58749.13
2703816	chr6	rs28367737	31286769	C	T	0.844	0.848	0.856	-0.0193969096107316	0.0129	0.1345	53386	77258	58749.13
2723906	chr6	rs28367740	31286917	T	C	0.845	0.848	0.848	-0.0202027073175195	0.013	0.1207	53386	77258	58749.13
2717002	chr6	rs9265090	31286978	C	G	0.591	0.572	0.872	0.0528960093534967	0.0094	1.75e-08	53386	77258	58749.13
2703866	chr6	rs9265091	31287068	G	A	0.593	0.574	0.873	0.0535028515173065	0.0094	1.175e-08	53386	77258	58749.13
2690637	chr6	rs9265098	31287177	A	G	0.443	0.428	0.857	0.0426954385276174	0.0094	5.674e-06	53386	77258	58749.13
2714910	chr6	rs2079174	31287278	A	G	0.817	0.822	0.742	-0.0165969709073694	0.013	0.2028	53386	77258	58749.13
2716805	chr6	rs28367747	31287379	C	T	0.845	0.849	0.828	-0.0229002198863326	0.0132	0.08184	53386	77258	58749.13
2705414	chr6	rs9265113	31287454	C	T	0.763	0.751	0.537	0.0908000243264389	0.0137	3.355e-11	53386	77258	58749.13
2695092	chr6	rs9265138	31287829	A	G	0.611	0.593	0.838	0.0537966583556417	0.0096	2.353e-08	53386	77258	58749.13
2712092	chr6	rs75685204	31287984	A	C	0.434	0.419	0.879	0.0426954385276174	0.0093	4.273e-06	53386	77258	58749.13
2700870	chr6	rs28367760	31288136	G	C	0.857	0.861	0.788	-0.0172987645783295	0.014	0.2163	53386	77258	58749.13
2710863	chr6	rs77259267	31288193	C	T	0.919	0.924	0.892	-0.0262002485024742	0.017	0.1228	53386	77258	58749.13
2715225	chr6	rs9265147	31288328	G	A	0.853	0.859	0.874	-0.0246001168682327	0.0132	0.06199	53386	77258	58749.13
2700321	chr6	rs78108992	31288406	T	G	0.592	0.574	0.873	0.0520989697439806	0.0094	2.79e-08	53386	77258	58749.13
2700335	chr6	rs79846807	31288493	T	G	0.903	0.91	0.894	-0.0360003042410416	0.0157	0.02178	53386	77258	58749.13
2688152	chr6	rs56405360	31288527	G	A	0.432	0.418	0.88	0.041995705452017	0.0093	6.266e-06	53386	77258	58749.13
2705525	chr6	rs77253656	31288660	C	A	0.982	0.984	0.891	-0.0654028946007014	0.0389	0.09301	43776	64578	48197.76
2688731	chr6	rs28752775	31288723	A	G	0.933	0.934	0.467	-0.0431998193062192	0.0253	0.08778	53386	77258	58749.13
2721870	chr6	rs28752779	31288781	T	G	0.952	0.954	0.93	0.012096540947233	0.0212	0.5683	53027	76178	58210.26
2704227	chr6	rs28752780	31288799	T	C	0.953	0.954	0.94	0.0090984829852593	0.0212	0.6681	53027	76178	58210.26
2706446	chr6	rs9265164	31289180	C	G	0.375	0.363	0.97	0.041995705452017	0.0091	3.542e-06	53386	77258	58749.13
2695313	chr6	rs3998364	31289216	C	T	0.873	0.879	0.969	-0.0295009039176847	0.0133	0.02722	53386	77258	58749.13
2685215	chr6	rs9265168	31289271	T	C	0.811	0.797	0.584	0.0908000243264389	0.0141	1.299e-10	53386	77258	58749.13
2700776	chr6	rs9265170	31289284	T	C	0.663	0.643	0.941	0.0535028515173065	0.0094	1.105e-08	53386	77258	58749.13
2688438	chr6	rs28367766	31289292	A	G	0.87	0.873	0.948	-0.0120017335415971	0.0132	0.3641	53386	77258	58749.13
2693485	chr6	rs9265171	31289349	G	T	0.662	0.641	0.945	0.0533985767246953	0.0093	1.068e-08	53386	77258	58749.13
2691935	chr6	rs9265173	31289394	A	G	0.488	0.483	0.751	0.0369007163483657	0.01	0.000217	53386	77258	58749.13
2719483	chr6	rs9265175	31289401	T	C	0.875	0.864	0.456	0.125098434978137	0.0188	2.82e-11	53386	77258	58749.13
2715365	chr6	rs9265181	31289478	G	A	0.507	0.503	0.738	0.0329994782631079	0.01	0.001041	53386	77258	58749.13
2708465	chr6	rs9265184	31289535	T	C	0.888	0.877	0.449	0.147997502083331	0.0198	7.448e-14	53386	77258	58749.13
2684885	chr6	rs9265189	31289588	A	G	0.376	0.376	0.772	0.024702368640342	0.0102	0.01559	53386	77258	58749.13
2716682	chr6	rs9265190	31289640	C	T	0.841	0.845	0.807	-0.0158042315449673	0.0132	0.233	53386	77258	58749.13
2721453	chr6	rs9265198	31289710	A	G	0.822	0.809	0.566	0.0996009612214811	0.0147	1.084e-11	53386	77258	58749.13
2727090	chr6	rs28894993	31289714	G	T	0.906	0.908	0.912	0.0018981972830802	0.0155	0.9014	53386	77258	58749.13
2726936	chr6	rs9265200	31289758	T	C	0.381	0.37	0.952	0.0416024898545136	0.0091	5.139e-06	53386	77258	58749.13
2717935	chr6	rs9265201	31289772	T	C	0.664	0.643	0.939	0.0531994764675775	0.0094	1.382e-08	53386	77258	58749.13
2687689	chr6	rs9265205	31289881	C	G	0.662	0.641	0.944	0.0528960093534967	0.0093	1.525e-08	53386	77258	58749.13
2690308	chr6	rs28752784	31289940	G	A	0.87	0.873	0.946	-0.0120017335415971	0.0132	0.3666	53386	77258	58749.13
2707788	chr6	rs9265211	31290056	C	G	0.667	0.647	0.928	0.053000336561653	0.0095	2.034e-08	53386	77258	58749.13
2695153	chr6	rs9265215	31290106	T	C	0.921	0.912	0.381	0.176898545479703	0.0252	2.103e-12	53028	76579	58280.32
2710929	chr6	rs9378234	31290192	G	A	0.915	0.921	0.965	-0.0414993071780289	0.016	0.009494	53386	77258	58749.13
2689705	chr6	rs9265223	31290212	G	T	0.163	0.163	0.972	0.0280041964095973	0.0119	0.01846	53386	77258	58749.13
2714529	chr6	rs9378235	31290235	A	G	0.915	0.921	0.965	-0.0413012760239546	0.016	0.009775	53386	77258	58749.13
2728466	chr6	rs28752787	31290246	C	T	0.719	0.728	0.953	-0.0112025145079934	0.0099	0.2573	53386	77258	58749.13
2713927	chr6	rs28752788	31290263	G	T	0.719	0.728	0.953	-0.0112025145079934	0.0099	0.2574	53386	77258	58749.13
2709088	chr6	rs28752789	31290365	C	T	0.719	0.728	0.953	-0.0113036461713921	0.0099	0.2551	53386	77258	58749.13
2728654	chr6	rs9265226	31290432	C	T	0.361	0.351	0.97	0.0385955177593629	0.0091	2.441e-05	53386	77258	58749.13
2728491	chr6	rs9265229	31290493	T	C	0.656	0.636	0.956	0.0533037720223111	0.0093	8.329e-09	53386	77258	58749.13
2704071	chr6	rs9265232	31290604	C	G	0.661	0.64	0.946	0.053000336561653	0.0093	1.306e-08	53386	77258	58749.13
2716267	chr6	rs9265235	31290642	G	T	0.836	0.824	0.531	0.0928981823667306	0.0156	2.813e-09	53386	77258	58749.13
2721809	chr6	rs74850367	31290690	A	G	0.983	0.985	0.962	-0.0888967896271612	0.0413	0.03126	38134	57520	42056.44
2720154	chr6	rs9265239	31290768	G	T	0.656	0.636	0.957	0.0528960093534967	0.0092	1.063e-08	53386	77258	58749.13
2709382	chr6	rs28752792	31290806	C	T	0.871	0.874	0.947	-0.0129028853555234	0.0133	0.3313	53386	77258	58749.13
2693856	chr6	rs28752794	31290959	T	C	0.719	0.728	0.953	-0.0112025145079934	0.0099	0.2588	53386	77258	58749.13
2705098	chr6	rs9265246	31290971	T	G	0.163	0.163	0.972	0.0277027118389473	0.0119	0.0197	53386	77258	58749.13
2704141	chr6	rs9265255	31291171	T	G	0.376	0.365	0.966	0.0416024898545136	0.0091	4.619e-06	53386	77258	58749.13
2702587	chr6	rs9265257	31291237	A	C	0.873	0.879	0.968	-0.0293979151845611	0.0134	0.02751	53386	77258	58749.13
2692403	chr6	rs9265270	31291655	G	A	0.375	0.363	0.968	0.041995705452017	0.0091	3.681e-06	53386	77258	58749.13
2710006	chr6	rs9265271	31291688	T	C	0.375	0.363	0.968	0.041995705452017	0.0091	3.667e-06	53386	77258	58749.13
2726223	chr6	rs9461693	31291932	G	A	0.719	0.728	0.952	-0.0114047880634385	0.0099	0.2518	53386	77258	58749.13
2726212	chr6	rs28752803	31292134	C	T	0.768	0.759	0.444	0.0807962698280896	0.0152	1.035e-07	53386	77258	58749.13
2720583	chr6	rs9405064	31292582	A	C	0.734	0.732	0.478	0.0418998134646779	0.0141	0.003009	53386	77258	58749.13
2700354	chr6	rs3130707	31293240	G	A	0.41	0.413	0.561	0.0108014536938559	0.0117	0.3539	53386	77258	58749.13
2699862	chr6	rs191989932	31293562	A	T	0.907	0.905	0.403	0.0069954745123864	0.0232	0.7642	53028	76579	58280.32
2692845	chr6	rs9265336	31294248	C	T	0.68	0.673	0.487	0.0411035548784171	0.0132	0.001861	53386	77258	58749.13
2715937	chr6	rs78589324	31294687	A	G	0.924	0.926	0.65	-0.0201006717070029	0.0203	0.3223	53386	77258	58749.13
2721568	chr6	rs117309887	31294912	C	T	0.926	0.928	0.538	-0.0217958123704574	0.0225	0.3328	53386	77258	58749.13
2723205	chr6	rs112428013	31295325	G	C	0.381	0.369	0.958	0.0425996136188173	0.0091	2.89e-06	53386	77258	58749.13
2709897	chr6	rs56268316	31295526	G	T	0.88	0.883	0.87	-0.0135007260538548	0.0143	0.3439	53386	77258	58749.13
2712027	chr6	rs9265415	31295848	A	T	0.377	0.365	0.97	0.0430020165445429	0.0091	2.106e-06	53386	77258	58749.13
2687268	chr6	rs9265416	31295868	T	C	0.873	0.878	0.963	-0.0296966117368367	0.0134	0.02639	53386	77258	58749.13
2715620	chr6	rs115301069	31295891	C	T	0.941	0.944	0.851	-0.0353992243518656	0.0201	0.07874	53386	77258	58749.13
2725596	chr6	rs76716928	31295941	C	G	0.657	0.636	0.917	0.0582972096102774	0.0094	6.249e-10	53386	77258	58749.13
2704932	chr6	rs9265418	31295960	G	A	0.379	0.367	0.963	0.0428966409523063	0.0091	2.253e-06	53386	77258	58749.13
2723486	chr6	rs9265420	31295987	A	G	0.197	0.199	0.847	0.0255020410123433	0.0118	0.03114	53386	77258	58749.13
2722901	chr6	rs74346889	31296020	A	G	0.838	0.826	0.524	0.0966002563884769	0.0158	9.205e-10	53386	77258	58749.13
2719947	chr6	rs9265423	31296043	G	T	0.478	0.472	0.76	0.0379988130912113	0.0099	0.0001264	53386	77258	58749.13
2687054	chr6	rs9265424	31296076	G	A	0.419	0.409	0.856	0.0430020165445429	0.0095	5.443e-06	53386	77258	58749.13
2691763	chr6	rs9265428	31296171	C	T	0.568	0.558	0.611	0.047598978799279	0.0112	1.95e-05	53386	77258	58749.13
2692978	chr6	rs112204114	31296355	G	T	0.943	0.943	0.464	-0.0231048737150968	0.0272	0.3952	53386	77258	58749.13
2720516	chr6	rs116576188	31296369	A	C	0.967	0.968	0.421	-0.0267958227871631	0.0368	0.4664	53386	77258	58749.13
2728160	chr6	rs3094685	31296409	T	G	0.22	0.22	0.788	0.0317021347305135	0.0118	0.006988	53386	77258	58749.13
2709944	chr6	rs9265453	31296556	T	G	0.753	0.742	0.452	0.0782010127941653	0.0148	1.161e-07	53386	77258	58749.13
2695051	chr6	rs9265457	31296601	T	C	0.409	0.396	0.899	0.0479040574070545	0.0093	2.404e-07	53386	77258	58749.13
2687937	chr6	rs9265459	31296680	A	C	0.291	0.286	0.968	0.0343048036919902	0.0097	0.000415	53386	77258	58749.13
2728000	chr6	rs3094683	31296711	A	G	0.872	0.878	0.96	-0.0293979151845611	0.0134	0.02768	53386	77258	58749.13
2702134	chr6	rs9265461	31296719	G	A	0.657	0.637	0.917	0.0579009158948382	0.0094	8.711e-10	53386	77258	58749.13
2710589	chr6	rs116264618	31296868	G	A	0.901	0.904	0.661	-0.0196008476550609	0.0179	0.2749	53386	77258	58749.13
2688832	chr6	rs9265468	31296910	T	G	0.606	0.597	0.569	0.047799197133273	0.0117	4.348e-05	53386	77258	58749.13
2693908	chr6	rs9265472	31296942	G	A	0.584	0.574	0.586	0.047799197133273	0.0114	2.958e-05	53386	77258	58749.13
2719012	chr6	rs74882063	31297022	C	T	0.66	0.639	0.908	0.0590044865764036	0.0095	5.533e-10	53386	77258	58749.13
2690602	chr6	rs9265476	31297032	G	A	0.386	0.374	0.944	0.0450020459197846	0.0091	8.729e-07	53386	77258	58749.13
2719000	chr6	rs9265477	31297092	C	T	0.393	0.38	0.928	0.0426954385276174	0.0092	3.369e-06	53386	77258	58749.13
2691828	chr6	rs9405023	31297100	A	G	0.926	0.931	0.934	-0.0316041926269978	0.0173	0.06846	53386	77258	58749.13
2704037	chr6	rs9265478	31297118	C	G	0.388	0.376	0.939	0.0432989243951476	0.0092	2.202e-06	53386	77258	58749.13
2711345	chr6	rs9265479	31297187	A	G	0.467	0.455	0.761	0.0448012667045393	0.0099	6.455e-06	53386	77258	58749.13
2694839	chr6	rs9265483	31297224	A	G	0.629	0.62	0.543	0.0448012667045393	0.0121	0.0002133	53386	77258	58749.13
2692543	chr6	rs78745236	31297237	A	G	0.976	0.978	0.688	-0.0677008493642598	0.0343	0.0484	53104	76697	58396.38
2687918	chr6	rs9265485	31297244	G	A	0.597	0.587	0.578	0.0487044462100383	0.0116	2.559e-05	53386	77258	58749.13
2690926	chr6	rs9265486	31297286	C	T	0.459	0.449	0.795	0.0404027066313724	0.0097	3.241e-05	53386	77258	58749.13
2702543	chr6	rs9265488	31297319	A	G	0.398	0.386	0.913	0.0452983606272869	0.0092	9.194e-07	53386	77258	58749.13
2708938	chr6	rs9265500	31297564	T	G	0.781	0.775	0.411	0.0456996792509903	0.0161	0.004676	53386	77258	58749.13
2684681	chr6	rs9265507	31297609	A	C	0.725	0.717	0.463	0.061302039376164	0.0141	1.416e-05	53386	77258	58749.13
2704954	chr6	rs113012008	31297813	C	T	0.873	0.876	0.901	-0.0146974807605841	0.0137	0.2845	53386	77258	58749.13
2727994	chr6	rs9265519	31297853	A	G	0.475	0.463	0.777	0.0522982892110339	0.0098	9.665e-08	53386	77258	58749.13
2712988	chr6	rs28752846	31297985	C	G	0.945	0.946	0.568	-0.0289963604415917	0.0251	0.2481	53386	77258	58749.13
2695468	chr6	rs115241734	31298097	A	G	0.803	0.808	0.628	-0.0322029950400999	0.0138	0.0192	53386	77258	58749.13
2723359	chr6	rs35795116	31298123	G	A	0.948	0.945	0.479	0.0235016597850914	0.0272	0.3879	53386	77258	58749.13
2718020	chr6	rs9265540	31298164	C	T	0.821	0.809	0.558	0.104801359359076	0.0148	1.48e-12	53386	77258	58749.13
2721961	chr6	rs9265541	31298176	T	C	0.77	0.763	0.443	0.0619038033148151	0.0153	5.056e-05	53386	77258	58749.13
2705257	chr6	rs9265546	31298202	G	A	0.918	0.909	0.422	0.188800522891664	0.0235	9.642e-16	53386	77258	58749.13
2724643	chr6	rs9265547	31298210	G	C	0.908	0.902	0.38	0.0767017482633775	0.0236	0.001162	53386	77258	58749.13
2710205	chr6	rs9265548	31298218	T	C	0.925	0.917	0.389	0.16640387332158	0.0255	7.297e-11	53386	77258	58749.13
2702023	chr6	rs9265549	31298240	G	A	0.934	0.927	0.358	0.206802764926157	0.0282	2.125e-13	53386	77258	58749.13
2708481	chr6	rs28752850	31298291	C	T	0.891	0.892	0.639	0.0209979909956055	0.0172	0.2204	53386	77258	58749.13
2705473	chr6	rs9265552	31298296	C	G	0.929	0.923	0.368	0.182496541483241	0.027	1.495e-11	53028	76579	58280.32
2705144	chr6	rs9265554	31298312	A	G	0.852	0.842	0.473	0.113096515500536	0.0173	6.208e-11	53386	77258	58749.13
2723625	chr6	rs28752855	31298402	T	G	0.742	0.751	0.866	-0.0160988945897493	0.0107	0.1316	53386	77258	58749.13
2688797	chr6	rs9405025	31298515	A	G	0.895	0.899	0.73	-0.01999864650669	0.0165	0.226	53386	77258	58749.13
2713229	chr6	rs28895001	31298547	C	T	0.877	0.878	0.444	-0.01999864650669	0.0197	0.3104	53386	77258	58749.13
2698600	chr6	rs9265569	31298590	G	A	0.601	0.582	0.807	0.0592024345167419	0.0098	1.367e-09	53386	77258	58749.13
2720805	chr6	rs28752861	31298626	C	T	0.907	0.911	0.511	-0.0494949124461712	0.0208	0.01746	53386	77258	58749.13
2719758	chr6	rs78008926	31298743	G	T	0.721	0.731	0.925	-0.0151034855773182	0.0101	0.1338	53386	77258	58749.13
2695424	chr6	rs9378239	31298775	T	C	0.915	0.921	0.964	-0.0408949138454712	0.016	0.01054	53386	77258	58749.13
2725214	chr6	rs6937871	31298820	A	C	0.666	0.646	0.902	0.0630029677787336	0.0096	4.691e-11	53386	77258	58749.13
2686902	chr6	rs9265579	31298890	C	T	0.631	0.622	0.543	0.0483996117232768	0.0121	6.403e-05	53386	77258	58749.13
2710498	chr6	rs9265583	31298913	A	C	0.584	0.574	0.591	0.0489996660319079	0.0114	1.735e-05	53386	77258	58749.13
2717785	chr6	rs9265584	31298956	T	C	0.873	0.878	0.963	-0.0282965991551138	0.0134	0.03389	53386	77258	58749.13
2697298	chr6	rs9265585	31298964	C	G	0.376	0.364	0.972	0.0423024980338776	0.009	2.969e-06	53386	77258	58749.13
2689318	chr6	rs9378198	31299007	C	T	0.915	0.921	0.965	-0.040197189751413	0.016	0.01189	53386	77258	58749.13
2710831	chr6	rs116765566	31299083	C	T	0.749	0.758	0.842	-0.0197028322758684	0.0109	0.07255	53386	77258	58749.13
2720491	chr6	rs12208931	31299163	T	C	0.927	0.929	0.559	-0.0289037168568363	0.0223	0.1951	53386	77258	58749.13
2724652	chr6	rs9265596	31299189	G	A	0.379	0.368	0.963	0.042503779526724	0.0091	2.922e-06	53386	77258	58749.13
2691522	chr6	rs9265598	31299300	A	C	0.481	0.474	0.75	0.0411995232473163	0.01	3.619e-05	53386	77258	58749.13
2694876	chr6	rs79279129	31299350	A	C	0.656	0.634	0.935	0.0577027101282892	0.0093	6.464e-10	53386	77258	58749.13
2718765	chr6	rs9265604	31299450	C	T	0.377	0.365	0.97	0.0426954385276174	0.0091	2.467e-06	53386	77258	58749.13
2703032	chr6	rs17192757	31299466	G	A	0.854	0.859	0.886	-0.0106970095483354	0.0131	0.4116	53386	77258	58749.13
2689681	chr6	rs6939217	31299486	C	T	0.923	0.925	0.65	-0.0293979151845611	0.0202	0.1451	53386	77258	58749.13
2704070	chr6	rs9265609	31299542	C	G	0.428	0.417	0.839	0.0450976409030327	0.0095	2.23e-06	53386	77258	58749.13
2708113	chr6	rs9265611	31299554	G	A	0.399	0.388	0.909	0.0416024898545136	0.0093	7.098e-06	53386	77258	58749.13
2699759	chr6	rs9265614	31299608	T	A	0.667	0.647	0.898	0.0575988723793984	0.0096	2.003e-09	53386	77258	58749.13
2717315	chr6	rs9265616	31299651	T	C	0.405	0.394	0.891	0.041995705452017	0.0093	6.587e-06	53386	77258	58749.13
2687610	chr6	rs112282056	31299739	G	A	0.833	0.837	0.645	-0.0277001306422786	0.0145	0.05628	53386	77258	58749.13
2715206	chr6	rs13191946	31299759	G	C	0.88	0.884	0.558	-0.0335050785573982	0.0179	0.0611	53386	77258	58749.13
2684903	chr6	rs9265622	31299760	T	C	0.326	0.317	0.813	0.041995705452017	0.0103	4.26e-05	53386	77258	58749.13
2686776	chr6	rs9265628	31299899	T	C	0.862	0.853	0.628	0.114497644664854	0.0155	1.313e-13	53386	77258	58749.13
2728536	chr6	rs17199230	31299923	T	C	0.89	0.889	0.462	0.043595744117646	0.0202	0.0305	53386	77258	58749.13
2693241	chr6	rs9265635	31299941	T	G	0.597	0.589	0.576	0.0456996792509903	0.0116	8.146e-05	53386	77258	58749.13
2709416	chr6	rs34972021	31299958	A	G	0.977	0.976	0.391	-0.0442967745820927	0.0478	0.3544	47592	69875	52749.03
2724674	chr6	rs9265637	31299975	C	T	0.38	0.369	0.962	0.0416984103556758	0.0091	4.376e-06	53386	77258	58749.13
2711886	chr6	rs28862571	31300011	C	T	0.983	0.985	0.958	-0.0802994072847293	0.0411	0.05082	38722	56814	42358.29
2720340	chr6	rs9265638	31300012	C	T	0.522	0.505	0.933	0.0439020462871288	0.0089	8.602e-07	53386	77258	58749.13
2722024	chr6	rs9265644	31300181	T	C	0.656	0.635	0.935	0.0574006067311047	0.0093	7.717e-10	53386	77258	58749.13
2705163	chr6	rs9265645	31300197	G	A	0.898	0.882	0.962	0.148997424586458	0.0142	7.552e-26	53386	77258	58749.13
2715389	chr6	rs28752870	31300198	C	T	0.721	0.73	0.927	-0.0151034855773182	0.0101	0.1327	53386	77258	58749.13
2713524	chr6	rs9468965	31300247	T	A	0.887	0.89	0.895	-0.0186019483996616	0.0145	0.2002	53386	77258	58749.13
2723331	chr6	rs9265646	31300249	A	G	0.376	0.365	0.973	0.0425996136188173	0.009	2.516e-06	53386	77258	58749.13
2688608	chr6	rs78915904	31300272	G	T	0.721	0.731	0.926	-0.0152050125429676	0.0101	0.1304	53386	77258	58749.13
2705385	chr6	rs115819686	31300297	C	T	0.976	0.977	0.918	-0.0601003842529617	0.0295	0.04156	53386	77258	58749.13
2723849	chr6	rs9265648	31300302	G	A	0.476	0.461	0.876	0.0531994764675775	0.0092	7.686e-09	53386	77258	58749.13
2713125	chr6	rs113881036	31300384	A	T	0.721	0.73	0.927	-0.0154994990469515	0.0101	0.1229	53386	77258	58749.13
2696427	chr6	rs9265653	31300414	C	T	0.376	0.364	0.976	0.042503779526724	0.009	2.609e-06	53386	77258	58749.13
2691668	chr6	rs9265654	31300453	A	G	0.375	0.364	0.976	0.0425996136188173	0.009	2.427e-06	53386	77258	58749.13
2692011	chr6	rs9265655	31300470	C	T	0.375	0.364	0.976	0.0425996136188173	0.009	2.426e-06	53386	77258	58749.13
2691044	chr6	rs9265657	31300521	C	G	0.375	0.364	0.976	0.0425996136188173	0.009	2.412e-06	53386	77258	58749.13
2713802	chr6	rs9265658	31300571	T	C	0.29	0.285	0.976	0.0346043046869299	0.0097	0.0003538	53386	77258	58749.13
2715717	chr6	rs9265664	31300692	T	C	0.539	0.529	0.663	0.0446960805488528	0.0106	2.525e-05	53386	77258	58749.13
2688459	chr6	rs13195715	31300694	A	G	0.942	0.944	0.517	-0.0396976268585458	0.0257	0.1222	53386	77258	58749.13
2696397	chr6	rs79673440	31300766	T	C	0.983	0.985	0.964	-0.0893012695207332	0.0416	0.03183	37500	55530	41106.05
2720849	chr6	rs12212594	31300819	T	C	0.92	0.923	0.842	-0.0076995657264405	0.0174	0.6586	53386	77258	58749.13
2695002	chr6	rs9265669	31300829	A	G	0.375	0.364	0.977	0.042503779526724	0.009	2.5e-06	53386	77258	58749.13
2727860	chr6	rs9391834	31300856	G	A	0.929	0.934	0.97	-0.0335050785573982	0.0173	0.05281	53386	77258	58749.13
2702609	chr6	rs9265670	31300862	G	A	0.375	0.364	0.977	0.042503779526724	0.009	2.502e-06	53386	77258	58749.13
2722820	chr6	rs9265672	31300916	G	A	0.376	0.364	0.976	0.0425996136188173	0.009	2.393e-06	53386	77258	58749.13
2705345	chr6	rs78932092	31300938	G	A	0.741	0.75	0.885	-0.0144032303107437	0.0106	0.1732	53386	77258	58749.13
2707323	chr6	rs9265674	31300960	G	T	0.432	0.422	0.855	0.0443995872966845	0.0094	2.431e-06	53386	77258	58749.13
2690269	chr6	rs9265676	31301000	G	T	0.192	0.193	0.867	0.0295976364389436	0.0118	0.01211	53386	77258	58749.13
2718847	chr6	rs9265678	31301014	G	A	0.477	0.471	0.766	0.0379988130912113	0.0099	0.0001175	53386	77258	58749.13
2721632	chr6	rs116367228	31301095	G	C	0.721	0.73	0.929	-0.0152050125429676	0.0101	0.131	53386	77258	58749.13
2708763	chr6	rs9265682	31301118	A	G	0.375	0.364	0.978	0.0425996136188173	0.009	2.328e-06	53386	77258	58749.13
2726148	chr6	rs9405074	31301163	A	G	0.986	0.985	0.958	0.0115035793834154	0.0475	0.809	31966	47097	35383.42
2706418	chr6	rs9265683	31301240	C	T	0.291	0.285	0.976	0.0346043046869299	0.0097	0.0003578	53386	77258	58749.13
2718912	chr6	rs6908205	31301441	C	A	0.856	0.861	0.88	-0.0105049846451474	0.0132	0.4276	53386	77258	58749.13
2710645	chr6	rs9265694	31301466	G	C	0.384	0.372	0.955	0.043595744117646	0.0091	1.649e-06	53386	77258	58749.13
2707593	chr6	rs78977439	31301528	C	T	0.983	0.985	0.957	-0.0674012815955113	0.0432	0.1188	34931	51923	38310.75
2722733	chr6	rs113881731	31301572	T	C	0.721	0.73	0.93	-0.0152050125429676	0.0101	0.1314	53386	77258	58749.13
2723471	chr6	rs9265700	31301615	C	T	0.375	0.364	0.978	0.0425996136188173	0.009	2.337e-06	53386	77258	58749.13
2703561	chr6	rs9378199	31301658	T	C	0.929	0.933	0.97	-0.0335981494309355	0.0173	0.05149	53386	77258	58749.13
2697904	chr6	rs9265711	31301905	G	A	0.604	0.595	0.57	0.0407963941925694	0.0117	0.000483	53386	77258	58749.13
2703137	chr6	rs77372868	31302008	C	T	0.983	0.985	0.968	-0.0806028645320996	0.0406	0.04679	38722	56814	42358.29
2719995	chr6	rs4947248	31302025	T	C	0.721	0.73	0.929	-0.0151034855773182	0.0101	0.1328	53386	77258	58749.13
2700834	chr6	rs4947249	31302029	A	G	0.655	0.634	0.939	0.0577970987262168	0.0093	5.488e-10	53386	77258	58749.13
2703975	chr6	rs9265725	31302141	G	A	0.526	0.517	0.647	0.0421970486997883	0.0107	8.594e-05	53386	77258	58749.13
2700213	chr6	rs9265726	31302168	A	G	0.172	0.172	0.934	0.029403450369242	0.0119	0.01312	53386	77258	58749.13
2705989	chr6	rs9405076	31302190	A	C	0.929	0.934	0.97	-0.0343016316970211	0.0173	0.04779	53386	77258	58749.13
2709743	chr6	rs9265727	31302211	A	G	0.367	0.357	0.944	0.0326027085440124	0.0092	0.0004258	53386	77258	58749.13
2688503	chr6	rs9265729	31302236	T	C	0.315	0.309	0.94	0.0326994961630157	0.0096	0.0006854	53386	77258	58749.13
2714558	chr6	rs9265734	31302317	G	T	0.375	0.364	0.979	0.042503779526724	0.009	2.472e-06	53386	77258	58749.13
2698053	chr6	rs9265737	31302355	T	G	0.788	0.799	0.975	-0.0364046818937998	0.0108	0.0007146	53386	77258	58749.13
2720755	chr6	rs6914104	31302470	G	A	0.375	0.364	0.979	0.0428008353226943	0.009	2.112e-06	53386	77258	58749.13
2716464	chr6	rs74780248	31302476	A	G	0.983	0.985	0.966	-0.0936954841273232	0.0416	0.02439	37500	55530	41106.05
2727223	chr6	rs6914258	31302481	T	C	0.375	0.364	0.979	0.0428008353226943	0.009	2.098e-06	53386	77258	58749.13
2702961	chr6	rs9265742	31302525	A	G	0.164	0.163	0.983	0.029296631955588	0.0118	0.01299	53386	77258	58749.13
2697644	chr6	rs2524227	31302563	T	C	0.361	0.351	0.98	0.0394033887747662	0.0091	1.483e-05	53386	77258	58749.13
2708260	chr6	rs9500887	31302591	T	G	0.952	0.953	0.925	0.0363029992242924	0.0211	0.08547	53386	77258	58749.13
2708305	chr6	rs114516477	31302607	A	G	0.981	0.982	0.953	-0.0954981974785401	0.0337	0.004634	49719	72343	54830.42
2691944	chr6	rs11968046	31302642	C	T	0.753	0.748	0.934	-0.0064004391810282	0.0103	0.5359	53386	77258	58749.13
2711530	chr6	rs9265745	31302718	A	G	0.638	0.635	0.965	0.0394033887747662	0.0092	1.686e-05	53386	77258	58749.13
2726534	chr6	rs9265746	31302724	A	G	0.395	0.387	0.941	0.0311013012983478	0.0091	0.0006227	53386	77258	58749.13
2690281	chr6	rs79189002	31302729	C	T	0.983	0.985	0.967	-0.094200795398827	0.0416	0.02364	37500	55530	41106.05
2718492	chr6	rs28752874	31302755	C	T	0.556	0.56	0.926	-0.0170952954286372	0.0091	0.05879	53386	77258	58749.13
2692068	chr6	rs28752875	31302791	G	T	0.621	0.624	0.701	-0.0299953975354009	0.0107	0.005011	53386	77258	58749.13
2728531	chr6	rs112906071	31302819	C	G	0.981	0.982	0.949	-0.0935966487375843	0.0336	0.005296	49979	73183	55227.52
2728916	chr6	rs6919058	31302841	C	T	0.947	0.95	0.972	-0.0104039337153929	0.0198	0.5999	53386	77258	58749.13
2728877	chr6	rs9265747	31302878	T	C	0.685	0.681	0.975	0.0397974698740661	0.0094	2.24e-05	53386	77258	58749.13
2701167	chr6	rs6919086	31302927	A	G	0.648	0.648	0.943	-0.0055956263571598	0.0093	0.5504	53386	77258	58749.13
2705235	chr6	rs6942380	31302972	T	G	0.947	0.951	0.974	-0.009797842480111	0.0199	0.6208	53386	77258	58749.13
2685384	chr6	rs28752883	31303029	G	A	0.481	0.486	0.97	-0.0193969096107316	0.0088	0.02766	53386	77258	58749.13
2686993	chr6	rs28367781	31303053	A	T	0.661	0.665	0.633	-0.0361039752308815	0.0115	0.001754	53386	77258	58749.13
2713682	chr6	rs28367782	31303100	A	G	0.818	0.824	0.67	-0.0335050785573982	0.0138	0.01487	53386	77258	58749.13
2693811	chr6	rs35726795	31303112	C	A	0.852	0.85	0.633	-0.0207028323592018	0.0151	0.1714	53386	77258	58749.13
2721316	chr6	rs2394969	31303131	T	C	0.194	0.193	0.931	0.0394995204367644	0.0113	0.0004835	53386	77258	58749.13
2704513	chr6	rs9378155	31303162	T	A	0.947	0.95	0.973	-0.009797842480111	0.0198	0.6215	53386	77258	58749.13
2725505	chr6	rs74634420	31303188	G	A	0.983	0.985	0.962	-0.0837947377432658	0.0409	0.04033	39356	58804	43308.68
2717220	chr6	rs28752887	31303199	T	C	0.482	0.487	0.968	-0.019294956182969	0.0088	0.02886	53386	77258	58749.13
2694757	chr6	rs1634775	31303236	A	G	0.364	0.373	0.943	-0.0335050785573982	0.0092	0.0002739	53386	77258	58749.13
2713419	chr6	rs7452226	31303394	A	G	0.419	0.418	0.69	0.0589007839201085	0.0106	2.439e-08	53386	77258	58749.13
2727065	chr6	rs28752896	31303428	C	T	0.803	0.803	0.498	-0.0408011614039327	0.0154	0.007929	53386	77258	58749.13
2687658	chr6	rs34021093	31303472	C	T	0.889	0.89	0.431	-0.0256050287153947	0.0209	0.2192	53386	77258	58749.13
2706191	chr6	rs28752906	31303641	T	A	0.483	0.487	0.968	-0.0188974371044634	0.0088	0.03234	53386	77258	58749.13
2684948	chr6	rs28752909	31303689	A	T	0.723	0.725	0.566	-0.0296966117368367	0.0129	0.02119	53386	77258	58749.13
2718768	chr6	rs28752917	31303775	T	C	0.695	0.696	0.598	-0.0334016766340304	0.0122	0.006093	53386	77258	58749.13
2713978	chr6	rs28752919	31303835	C	G	0.648	0.649	0.638	-0.0235040691879941	0.0114	0.03921	53386	77258	58749.13
2721781	chr6	rs28752921	31303873	T	C	0.7	0.702	0.594	-0.0375045865412751	0.0123	0.002297	53386	77258	58749.13
2688851	chr6	rs28752923	31303879	A	G	0.706	0.708	0.587	-0.0390007373497326	0.0124	0.001701	53386	77258	58749.13
2710151	chr6	rs114617616	31303906	C	G	0.979	0.98	0.904	-0.0962025778730607	0.033	0.003511	50352	73925	55707.8
2727564	chr6	rs115607159	31304098	A	G	0.981	0.982	0.953	-0.0956962543215012	0.0337	0.004558	49719	72343	54830.42
2712045	chr6	rs28752928	31304135	C	T	0.478	0.483	0.98	-0.0188974371044634	0.0088	0.03051	53386	77258	58749.13
2708207	chr6	rs28752929	31304208	T	C	0.557	0.557	0.837	-0.0253998626327317	0.0095	0.007869	53386	77258	58749.13
2696190	chr6	rs1634770	31304222	T	C	0.53	0.538	0.679	-0.0369026020501437	0.0105	0.0004472	53386	77258	58749.13
2704735	chr6	rs28752932	31304225	A	G	0.708	0.71	0.584	-0.0328021562323804	0.0125	0.008654	53386	77258	58749.13
2716664	chr6	rs28752936	31304291	G	A	0.562	0.569	0.796	-0.0227979086760041	0.0098	0.01987	53386	77258	58749.13
2697302	chr6	rs28752938	31304352	A	G	0.557	0.561	0.837	-0.0146974807605841	0.0095	0.1227	53386	77258	58749.13
2696989	chr6	rs28752939	31304386	C	T	0.681	0.684	0.607	-0.0320997276601081	0.012	0.007347	53386	77258	58749.13
2703693	chr6	rs28367792	31304396	T	C	0.699	0.7	0.596	-0.0319035490130083	0.0123	0.009289	53386	77258	58749.13
2690210	chr6	rs35725195	31304562	C	T	0.896	0.895	0.461	-0.007095110875924	0.0207	0.7303	53386	77258	58749.13
2728234	chr6	rs28752945	31304571	C	T	0.789	0.792	0.499	-0.0416973775562091	0.015	0.005546	53386	77258	58749.13
2687743	chr6	rs28752946	31304572	A	G	0.83	0.83	0.478	-0.0144032303107437	0.0166	0.386	53386	77258	58749.13
2724631	chr6	rs28752947	31304604	G	A	0.649	0.651	0.623	-0.0303045802648556	0.0115	0.008621	53386	77258	58749.13
2723524	chr6	rs1634767	31304648	G	A	0.842	0.83	0.963	0.103296386808865	0.0119	3.641e-18	53386	77258	58749.13
2726844	chr6	rs28752951	31304674	A	G	0.965	0.967	0.683	0.0037031349243813	0.0291	0.8988	52841	75249	57900.31
2705121	chr6	rs28752952	31304711	A	T	0.704	0.705	0.59	-0.0356997191343252	0.0124	0.003923	53386	77258	58749.13
2719266	chr6	rs28752954	31304726	A	C	0.803	0.804	0.496	-0.0525994101433915	0.0154	0.0006572	53386	77258	58749.13
2692302	chr6	rs28367804	31304884	A	G	0.489	0.493	0.959	-0.0183982139464423	0.0088	0.0374	53386	77258	58749.13
2705177	chr6	rs58432298	31304894	T	C	0.981	0.982	0.953	-0.0954981974785401	0.0337	0.004611	49719	72343	54830.42
2712954	chr6	rs59994501	31305019	A	G	0.981	0.982	0.953	-0.0954981974785401	0.0337	0.004629	49719	72343	54830.42
2726427	chr6	rs28367814	31305124	A	G	0.545	0.545	0.847	-0.021203207651103	0.0095	0.02552	53386	77258	58749.13
2718844	chr6	rs28367815	31305153	G	A	0.479	0.484	0.981	-0.0196008476550609	0.0088	0.02537	53386	77258	58749.13
2716338	chr6	rs28367818	31305232	G	T	0.944	0.946	0.94	0.0147999386115992	0.0195	0.4494	53386	77258	58749.13
2715491	chr6	rs28367820	31305328	C	G	0.478	0.482	0.984	-0.019294956182969	0.0087	0.02739	53386	77258	58749.13
2706780	chr6	rs9378157	31305330	C	A	0.947	0.951	0.975	-0.0088994831870327	0.0199	0.6538	53386	77258	58749.13
2685320	chr6	rs28367821	31305383	C	T	0.478	0.482	0.984	-0.019294956182969	0.0087	0.02715	53386	77258	58749.13
2698488	chr6	rs28367822	31305405	A	G	0.478	0.482	0.984	-0.019294956182969	0.0087	0.02729	53386	77258	58749.13
2706709	chr6	rs74359237	31305616	A	G	0.983	0.985	0.966	-0.0926965981861868	0.0417	0.02607	37500	55530	41106.05
2709051	chr6	rs1631951	31305641	C	T	0.845	0.832	0.974	0.10509848132983	0.0119	8.971e-19	53386	77258	58749.13
2720389	chr6	rs35958470	31305677	C	G	0.758	0.753	0.973	-0.0114047880634385	0.0102	0.2617	53386	77258	58749.13
2702313	chr6	rs28367832	31305731	A	G	0.478	0.482	0.984	-0.019294956182969	0.0087	0.02729	53386	77258	58749.13
2713334	chr6	rs9378158	31305761	A	G	0.929	0.933	0.972	-0.0322959448008212	0.0172	0.06108	53386	77258	58749.13
2718691	chr6	rs28752956	31305778	T	G	0.478	0.482	0.984	-0.019294956182969	0.0087	0.02732	53386	77258	58749.13
2702018	chr6	rs28752957	31305783	T	C	0.793	0.802	0.971	-0.003596459514405	0.011	0.7437	53386	77258	58749.13
2727313	chr6	rs28752959	31305897	C	G	0.478	0.483	0.982	-0.0194988734340555	0.0088	0.02607	53386	77258	58749.13
2689111	chr6	rs28752968	31306110	A	G	0.964	0.965	0.702	0.0125015292229252	0.0281	0.6567	52841	75249	57900.31
2692734	chr6	rs28752976	31306291	A	T	0.795	0.803	0.966	-0.0028039273327342	0.011	0.796	53386	77258	58749.13
2718500	chr6	rs28752978	31306354	C	G	0.481	0.486	0.976	-0.0196008476550609	0.0088	0.02548	53386	77258	58749.13
2708361	chr6	rs28752979	31306407	G	A	0.478	0.482	0.984	-0.019294956182969	0.0087	0.0275	53386	77258	58749.13
2712795	chr6	rs1625792	31306420	G	A	0.898	0.881	0.982	0.148100988720712	0.014	4.05e-26	53386	77258	58749.13
2715831	chr6	rs28752981	31306469	A	C	0.478	0.482	0.984	-0.0193969096107316	0.0087	0.02648	53386	77258	58749.13
2685608	chr6	rs28752982	31306536	C	T	0.661	0.664	0.625	-0.0307994715535284	0.0116	0.008011	53386	77258	58749.13
2728056	chr6	rs1624307	31306537	G	A	0.81	0.819	0.851	-0.0399994162638657	0.012	0.0008759	53386	77258	58749.13
2699172	chr6	rs28753010	31307031	G	T	0.715	0.716	0.582	-0.0295009039176847	0.0126	0.01927	53386	77258	58749.13
2708513	chr6	rs35327418	31307070	T	C	0.883	0.884	0.541	-0.0398016818829366	0.0181	0.02797	53386	77258	58749.13
2719277	chr6	rs112560101	31307126	A	T	0.98	0.982	0.944	-0.0944975101098114	0.0335	0.004784	49979	73183	55227.52
2725688	chr6	rs28895006	31307176	C	G	0.871	0.876	0.852	-0.015702643727291	0.0141	0.2671	53386	77258	58749.13
2725714	chr6	rs12665338	31307222	T	C	0.478	0.483	0.984	-0.019294956182969	0.0087	0.02682	53386	77258	58749.13
2695357	chr6	rs9391641	31307527	C	T	0.947	0.951	0.976	-0.0085968472255182	0.0199	0.6652	53386	77258	58749.13
2695021	chr6	rs28753033	31307656	G	A	0.975	0.975	0.39	-0.0212951405401588	0.0437	0.6263	51352	73175	56185.59
2697431	chr6	rs28753036	31307715	A	G	0.961	0.961	0.443	-0.0169020380753563	0.0328	0.6057	53200	76329	58439.19
2708257	chr6	rs58792975	31307732	G	A	0.981	0.982	0.946	-0.0952011857443932	0.0335	0.004526	49979	73183	55227.52
2705502	chr6	rs59636752	31307827	G	A	0.981	0.982	0.95	-0.0951022014333257	0.0335	0.004549	49979	73183	55227.52
2715824	chr6	rs28895008	31307883	G	A	0.98	0.98	0.433	-0.0505987987633697	0.0515	0.3252	43628	63560	47815.6
2685592	chr6	rs28753049	31307926	T	A	0.555	0.556	0.862	-0.0277001306422786	0.0094	0.003276	53386	77258	58749.13
2723008	chr6	rs35397778	31307967	C	T	0.685	0.681	0.976	-0.0206007457079636	0.0094	0.02844	53386	77258	58749.13
2723826	chr6	rs9265789	31308066	T	C	0.686	0.681	0.981	0.0400953305639422	0.0094	1.864e-05	53386	77258	58749.13
2712069	chr6	rs28753053	31308079	A	G	0.793	0.802	0.973	-0.0032954239497972	0.0109	0.7661	53386	77258	58749.13
2689585	chr6	rs9295980	31308113	A	T	0.947	0.95	0.976	-0.0085968472255182	0.0198	0.664	53386	77258	58749.13
2720456	chr6	rs28753054	31308144	T	G	0.793	0.802	0.973	-0.0032954239497972	0.0109	0.7643	53386	77258	58749.13
2710446	chr6	rs28753056	31308216	T	C	0.793	0.802	0.973	-0.0032954239497972	0.0109	0.7621	53386	77258	58749.13
2711965	chr6	rs28753057	31308227	G	A	0.478	0.482	0.985	-0.0193969096107316	0.0087	0.0267	53386	77258	58749.13
2707811	chr6	rs1634733	31308265	A	G	0.86	0.866	0.974	-0.0349952529972629	0.0127	0.005914	53386	77258	58749.13
2690813	chr6	rs9295981	31308524	G	A	0.616	0.616	0.944	-0.0222047099881925	0.0092	0.01533	53386	77258	58749.13
2726353	chr6	rs28771377	31308594	A	T	0.955	0.955	0.454	-0.0372969647443931	0.03	0.2138	53386	77258	58749.13
2699863	chr6	rs9265797	31308630	G	A	0.674	0.67	0.953	0.0409019913204257	0.0094	1.415e-05	53386	77258	58749.13
2708715	chr6	rs28771380	31308680	C	T	0.478	0.483	0.984	-0.0198048272985997	0.0087	0.02333	53386	77258	58749.13
2694854	chr6	rs402175	31308717	G	A	0.897	0.881	0.982	0.147902629923495	0.014	4.1100000000000004e-26	53386	77258	58749.13
2698060	chr6	rs420668	31308755	T	C	0.841	0.849	0.974	-0.0435966737180782	0.0121	0.0002974	53386	77258	58749.13
2720087	chr6	rs28771383	31308774	A	G	0.802	0.81	0.945	-0.001100605444033	0.0113	0.9202	53386	77258	58749.13
2694102	chr6	rs34650115	31308917	G	A	0.68	0.676	0.967	-0.0217958123704574	0.0094	0.02051	53386	77258	58749.13
2703679	chr6	rs28367841	31308967	A	G	0.959	0.959	0.445	-0.0320997276601081	0.0319	0.3142	53386	77258	58749.13
2690683	chr6	rs1634776	31308988	C	T	0.895	0.879	0.97	0.143398799247493	0.014	8.728000000000001e-25	53386	77258	58749.13
2700473	chr6	rs28732125	31309082	A	T	0.965	0.965	0.463	-0.0408011614039327	0.0335	0.2236	53386	77258	58749.13
2695180	chr6	rs112401274	31309186	G	A	0.963	0.964	0.663	-0.0694036701388791	0.0281	0.01366	53386	77258	58749.13
2724774	chr6	rs34872474	31309257	A	G	0.924	0.92	0.944	-0.015895669405385	0.0166	0.3389	53386	77258	58749.13
2720396	chr6	rs76241262	31309265	C	T	0.983	0.985	0.969	-0.0965990099892536	0.0415	0.0201	37500	55530	41106.05
2727867	chr6	rs35870395	31309301	G	T	0.684	0.68	0.978	-0.0209989425960583	0.0094	0.02499	53386	77258	58749.13
2707703	chr6	rs74892153	31309303	G	A	0.983	0.985	0.969	-0.0969955993261986	0.0415	0.01948	37500	55530	41106.05
2724209	chr6	rs28367863	31309355	G	A	0.804	0.813	0.936	-0.0050024916227914	0.0114	0.6587	53386	77258	58749.13
2703283	chr6	rs113021938	31309443	T	G	0.98	0.981	0.905	-0.106895025749778	0.0328	0.001115	53238	77025	58568.11
2700381	chr6	rs28380795	31309851	A	C	0.795	0.804	0.975	-0.0021022080918702	0.011	0.8487	53386	77258	58749.13
2697898	chr6	rs9295982	31309924	G	C	0.947	0.95	0.976	-0.0084959889212643	0.0198	0.6665	53386	77258	58749.13
2713706	chr6	rs28380796	31310022	G	A	0.938	0.937	0.51	0.0064988367398296	0.0243	0.7901	53386	77258	58749.13
2689747	chr6	rs10081039	31310056	C	T	0.751	0.746	0.963	-0.0119005312583873	0.0102	0.2416	53386	77258	58749.13
2696405	chr6	rs33952960	31310098	G	A	0.758	0.754	0.973	-0.0121029460677457	0.0102	0.2339	53386	77258	58749.13
2702823	chr6	rs28380805	31310115	G	C	0.825	0.831	0.863	0.0055048206344449	0.0124	0.6591	53386	77258	58749.13
2723778	chr6	rs28380806	31310139	A	G	0.82	0.827	0.88	0.0022973590486834	0.0122	0.847	53386	77258	58749.13
2712150	chr6	rs28380858	31311700	A	G	0.975	0.976	0.395	-0.0278954863187535	0.0444	0.5299	51139	72967	55975.12
2725843	chr6	rs28380860	31311705	G	C	0.956	0.957	0.448	-0.0332982854015147	0.031	0.2824	53386	77258	58749.13
2697003	chr6	rs28380861	31311755	A	G	0.88	0.884	0.675	-0.0040983869261633	0.0164	0.8006	53386	77258	58749.13
2719712	chr6	rs2394972	31311760	A	G	0.242	0.241	0.966	0.0352030377085245	0.0103	0.000614	53386	77258	58749.13
2709924	chr6	rs28380862	31311795	C	A	0.822	0.829	0.874	-0.0030045090202987	0.0123	0.8071	53386	77258	58749.13
2725343	chr6	rs9265840	31311811	T	G	0.167	0.167	0.967	0.0298014912367898	0.0118	0.01145	53386	77258	58749.13
2692953	chr6	rs34659389	31311835	G	A	0.759	0.754	0.981	-0.0125990355765152	0.0102	0.2168	53386	77258	58749.13
2705377	chr6	rs2394976	31311912	G	T	0.879	0.864	0.984	0.115602883072087	0.0131	9.839e-19	53386	77258	58749.13
2690532	chr6	rs60091015	31311936	A	G	0.947	0.95	0.976	-0.0088994831870327	0.0198	0.6547	53386	77258	58749.13
2685590	chr6	rs34907473	31311938	A	G	0.687	0.686	0.983	-0.0201006717070029	0.0094	0.03271	53386	77258	58749.13
2698311	chr6	rs2256747	31311950	T	C	0.898	0.881	0.986	0.148100988720712	0.014	2.999e-26	53386	77258	58749.13
2695936	chr6	rs2256750	31312020	G	A	0.898	0.881	0.986	0.148100988720712	0.014	3.0760000000000004e-26	53386	77258	58749.13
2719690	chr6	rs2508003	31312044	G	A	0.163	0.163	0.987	0.0291995144044279	0.0118	0.01302	53386	77258	58749.13
2695086	chr6	rs2394977	31312058	C	G	0.545	0.548	0.979	-0.0346017967900747	0.0087	7.565e-05	53386	77258	58749.13
2720664	chr6	rs2256752	31312059	G	C	0.672	0.665	0.981	0.0574006067311047	0.0093	5.687e-10	53386	77258	58749.13
2685167	chr6	rs34650856	31312094	C	T	0.758	0.754	0.984	-0.0128015918372089	0.0101	0.2069	53386	77258	58749.13
2685431	chr6	rs34219541	31312111	C	T	0.758	0.754	0.985	-0.0129028853555234	0.0101	0.2032	53386	77258	58749.13
2696308	chr6	rs34367999	31312123	G	A	0.758	0.754	0.985	-0.0129028853555234	0.0101	0.203	53386	77258	58749.13
2719854	chr6	rs4637682	31312237	G	A	0.632	0.631	0.986	-0.0212951405401588	0.009	0.01872	53386	77258	58749.13
2715119	chr6	rs2844589	31312259	G	A	0.898	0.881	0.986	0.147997502083331	0.014	3.082e-26	53386	77258	58749.13
2697090	chr6	rs547630246	31312293	T	C	0.411	0.42	0.974	-0.0285023604727122	0.009	0.001487	53386	77258	58749.13
2690925	chr6	rs3134792	31312326	T	G	0.897	0.881	0.986	0.148195842064579	0.014	2.722e-26	53386	77258	58749.13
2728646	chr6	rs28380874	31312363	C	T	0.914	0.917	0.556	-0.0218980211012161	0.0208	0.2917	53386	77258	58749.13
2718663	chr6	rs28380877	31312447	C	G	0.948	0.95	0.469	-0.0260975991218731	0.0279	0.3482	53386	77258	58749.13
2724482	chr6	rs2854010	31312492	A	G	0.897	0.881	0.986	0.147497165639775	0.014	4.4230000000000003e-26	53386	77258	58749.13
2720740	chr6	rs28380882	31312506	G	C	0.795	0.803	0.981	-0.0021022080918702	0.0109	0.8453	53386	77258	58749.13
2689859	chr6	rs2854009	31312532	G	A	0.252	0.249	0.979	0.0437967654983826	0.0101	1.38e-05	53386	77258	58749.13
2706233	chr6	rs2854008	31312538	G	A	0.759	0.749	0.98	0.0585990423029356	0.0102	8.839e-09	53386	77258	58749.13
2706623	chr6	rs79587037	31312562	G	A	0.983	0.985	0.973	-0.056496280157669	0.0444	0.2033	33349	47354	36298.31
2702996	chr6	rs4397267	31312570	T	C	0.701	0.7	0.982	-0.0114047880634385	0.0095	0.2312	53386	77258	58749.13
2689853	chr6	rs4492231	31312571	G	A	0.947	0.951	0.974	-0.0093031403261444	0.0199	0.6402	53386	77258	58749.13
2706001	chr6	rs28380884	31312603	G	A	0.793	0.802	0.985	-0.0025031302181184	0.0109	0.8215	53386	77258	58749.13
2712865	chr6	rs9265857	31312607	G	C	0.898	0.881	0.987	0.147799122755532	0.014	3.546e-26	53386	77258	58749.13
2720317	chr6	rs9265858	31312623	G	A	0.86	0.866	0.975	-0.0347985055426955	0.0127	0.006283	53386	77258	58749.13
2708943	chr6	rs28732131	31312625	T	C	0.85	0.857	0.979	-0.0098988321792475	0.0123	0.4236	53386	77258	58749.13
2715178	chr6	rs2394978	31312656	C	T	0.898	0.881	0.987	0.147799122755532	0.014	3.5480000000000005e-26	53386	77258	58749.13
2691099	chr6	rs9265860	31312664	G	A	0.86	0.867	0.974	-0.0350988198393953	0.0127	0.005772	53386	77258	58749.13
2698118	chr6	rs72502564	31312739	A	G	0.945	0.949	0.963	-0.0111013930711739	0.0196	0.5704	53386	77258	58749.13
2718828	chr6	rs115034963	31312822	G	A	0.947	0.951	0.974	-0.0091012913892029	0.0199	0.6462	53386	77258	58749.13
2717522	chr6	rs28380889	31312826	A	C	0.792	0.801	0.986	-0.0028039273327342	0.0109	0.7991	53386	77258	58749.13
2715534	chr6	rs115190576	31312834	T	C	0.947	0.951	0.973	-0.0093031403261444	0.0199	0.641	53386	77258	58749.13
2691197	chr6	rs9265870	31312892	A	G	0.653	0.669	0.982	-0.0198048272985997	0.0093	0.03221	53386	77258	58749.13
2717054	chr6	rs75187621	31312917	A	G	0.983	0.985	0.969	-0.0962025778730607	0.0416	0.02085	37500	55530	41106.05
2693449	chr6	rs2394980	31312941	C	T	0.897	0.881	0.986	0.147600704065565	0.014	4.2110000000000006e-26	53386	77258	58749.13
2702250	chr6	rs72502565	31312960	A	G	0.947	0.95	0.974	-0.0076995657264405	0.0198	0.6984	53386	77258	58749.13
2716437	chr6	rs9265875	31313011	G	C	0.863	0.87	0.954	-0.0390007373497326	0.013	0.00273	53386	77258	58749.13
2690661	chr6	rs9265881	31313087	G	A	0.86	0.867	0.975	-0.0346949697968869	0.0127	0.006382	53386	77258	58749.13
2727420	chr6	rs9265882	31313101	T	C	0.654	0.669	0.98	-0.0196008476550609	0.0093	0.03431	53386	77258	58749.13
2700566	chr6	rs28380895	31313122	G	A	0.794	0.803	0.982	-0.0025031302181184	0.0109	0.8182	53386	77258	58749.13
2713171	chr6	rs112587708	31313174	C	T	0.981	0.982	0.956	-0.0952011857443932	0.0335	0.004548	49979	73183	55227.52
2708771	chr6	rs9265900	31313391	A	G	0.778	0.784	0.657	-0.04470452178448	0.0129	0.0005582	53386	77258	58749.13
2700930	chr6	rs9265901	31313392	A	G	0.85	0.854	0.759	-0.046201018900714	0.0139	0.0009263	53386	77258	58749.13
2688278	chr6	rs111343098	31313414	A	G	0.981	0.982	0.957	-0.0949042622000238	0.0335	0.004653	49979	73183	55227.52
2718400	chr6	rs28732133	31313415	T	G	0.851	0.858	0.975	-0.0104039337153929	0.0124	0.402	53386	77258	58749.13
2721695	chr6	rs113169753	31313463	C	A	0.892	0.896	0.967	-0.0239956055562207	0.0143	0.09227	53386	77258	58749.13
2704474	chr6	rs28380903	31313548	C	T	0.827	0.835	0.924	-0.009000382197299	0.012	0.4527	53386	77258	58749.13
2686966	chr6	rs9265907	31313623	A	G	0.86	0.867	0.975	-0.0347985055426955	0.0127	0.006234	53386	77258	58749.13
2688215	chr6	rs72502566	31313637	T	C	0.947	0.95	0.976	-0.0087985943563496	0.0198	0.6572	53386	77258	58749.13
2711184	chr6	rs28380908	31313646	A	T	0.797	0.805	0.973	-0.0039979812872983	0.011	0.7149	53386	77258	58749.13
2705588	chr6	rs9265908	31313677	C	T	0.898	0.881	0.988	0.148497588315516	0.014	2.0760000000000003e-26	53386	77258	58749.13
2698976	chr6	rs9265909	31313714	G	A	0.389	0.379	0.983	0.0258041896815329	0.0089	0.00384	53386	77258	58749.13
2717395	chr6	rs9265912	31313733	T	C	0.341	0.354	0.984	-0.0438996422900184	0.0092	1.652e-06	53386	77258	58749.13
2685350	chr6	rs28380911	31313740	G	C	0.943	0.945	0.968	0.0116024307308398	0.0191	0.5446	53386	77258	58749.13
2705827	chr6	rs28380912	31313760	T	C	0.943	0.945	0.968	0.0116024307308398	0.0191	0.5459	53386	77258	58749.13
2721775	chr6	rs111892155	31313808	C	T	0.981	0.982	0.957	-0.0948053072739119	0.0336	0.00473	49979	73183	55227.52
2708887	chr6	rs2596525	31313834	T	C	0.793	0.802	0.988	-0.0033957590691798	0.0109	0.753	53386	77258	58749.13
2702999	chr6	rs35534650	31313855	G	A	0.758	0.753	0.987	-0.0117993392160431	0.0101	0.2416	53386	77258	58749.13
2716638	chr6	rs2596524	31313906	A	G	0.163	0.163	0.989	0.0289955368412525	0.0118	0.01371	53386	77258	58749.13
2685918	chr6	rs2854005	31313916	A	G	0.684	0.675	0.984	0.0390957053401303	0.0094	2.899e-05	53386	77258	58749.13
2714546	chr6	rs12173768	31313926	G	T	0.947	0.95	0.977	-0.0079011318962572	0.0198	0.6903	53386	77258	58749.13
2685875	chr6	rs2854004	31313972	G	A	0.584	0.567	0.982	0.043595744117646	0.0088	7.365e-07	53386	77258	58749.13
2717999	chr6	rs2854003	31313984	G	A	0.604	0.586	0.981	0.0513012943555507	0.0089	7.276e-09	53386	77258	58749.13
2722581	chr6	rs12174571	31313990	T	G	0.949	0.952	0.957	-0.0080019302190585	0.0204	0.694	53386	77258	58749.13
2724701	chr6	rs113727715	31314023	C	T	0.981	0.982	0.957	-0.0946953688393245	0.0336	0.004756	49979	73183	55227.52
2702553	chr6	rs2596523	31314073	G	C	0.793	0.802	0.989	-0.003596459514405	0.0109	0.7416	53386	77258	58749.13
2705754	chr6	rs3016018	31314106	C	G	0.511	0.495	0.984	0.0333960906184285	0.0087	0.000126	53386	77258	58749.13
2716637	chr6	rs9265922	31314107	C	T	0.86	0.867	0.976	-0.0346949697968869	0.0127	0.006344	53386	77258	58749.13
2704512	chr6	rs9265923	31314110	G	A	0.86	0.867	0.976	-0.0346949697968869	0.0127	0.006384	53386	77258	58749.13
2689228	chr6	rs28380913	31314237	A	G	0.719	0.729	0.981	-0.0145046862028817	0.0098	0.1391	53386	77258	58749.13
2708973	chr6	rs7453967	31314243	G	T	0.163	0.163	0.989	0.029296631955588	0.0118	0.01268	53386	77258	58749.13
2717606	chr6	rs3916451	31314302	T	C	0.458	0.448	0.945	0.0259016375226531	0.0089	0.00354	53386	77258	58749.13
2709223	chr6	rs9265929	31314313	C	T	0.167	0.167	0.971	0.0288012338056278	0.0118	0.01432	53386	77258	58749.13
2726799	chr6	rs9265930	31314347	A	C	0.164	0.164	0.986	0.029296631955588	0.0118	0.01259	53386	77258	58749.13
2712301	chr6	rs9391719	31314372	T	C	0.947	0.95	0.976	-0.0079011318962572	0.0198	0.6916	53386	77258	58749.13
2692628	chr6	rs28380916	31314387	A	G	0.793	0.802	0.988	-0.0031950988965408	0.0109	0.7653	53386	77258	58749.13
2726392	chr6	rs28380917	31314415	G	A	0.72	0.73	0.981	-0.0145046862028817	0.0098	0.1381	53386	77258	58749.13
2726400	chr6	rs113511111	31314438	G	A	0.892	0.896	0.969	-0.0247026126403718	0.0143	0.08279	53386	77258	58749.13
2722094	chr6	rs28380918	31314456	A	G	0.72	0.73	0.981	-0.0146974807605841	0.0098	0.1338	53386	77258	58749.13
2704095	chr6	rs5021841	31314490	C	T	0.722	0.731	0.977	-0.0144032303107437	0.0098	0.1418	53386	77258	58749.13
2719282	chr6	rs5021842	31314501	T	G	0.722	0.731	0.977	-0.0144032303107437	0.0098	0.1416	53386	77258	58749.13
2725646	chr6	rs5021843	31314577	T	G	0.72	0.729	0.983	-0.0142003494011414	0.0098	0.1475	53386	77258	58749.13
2692582	chr6	rs112999185	31314582	G	A	0.981	0.982	0.957	-0.0946953688393245	0.0336	0.004771	49979	73183	55227.52
2726909	chr6	rs5021844	31314585	C	T	0.72	0.729	0.983	-0.0139975096438537	0.0098	0.1507	53386	77258	58749.13
2728310	chr6	rs2508000	31314588	T	C	0.163	0.163	0.989	0.029403450369242	0.0118	0.01234	53386	77258	58749.13
2728046	chr6	rs113679636	31314634	G	A	0.981	0.982	0.957	-0.0946953688393245	0.0336	0.004768	49979	73183	55227.52
2714965	chr6	rs2507999	31314646	A	G	0.304	0.297	0.982	0.0377966226945664	0.0095	7.333e-05	53386	77258	58749.13
2716810	chr6	rs2507998	31314652	A	G	0.898	0.881	0.988	0.148497588315516	0.014	2.088e-26	53386	77258	58749.13
2710173	chr6	rs111606016	31314723	T	C	0.892	0.896	0.971	-0.0251024465608414	0.0142	0.07868	53386	77258	58749.13
2728112	chr6	rs111603143	31314752	G	A	0.981	0.982	0.957	-0.0946953688393245	0.0336	0.004783	49979	73183	55227.52
2689631	chr6	rs2394984	31314770	T	A	0.943	0.945	0.969	0.0123039944561641	0.0191	0.5191	53386	77258	58749.13
2727088	chr6	rs2507997	31314781	A	G	0.757	0.748	0.985	0.0582972096102774	0.0101	8.495e-09	53386	77258	58749.13
2728746	chr6	rs5021845	31314866	C	T	0.424	0.433	0.99	-0.0217038334437866	0.0088	0.01435	53386	77258	58749.13
2725111	chr6	rs2507996	31314921	A	G	0.322	0.314	0.982	0.0441986870716702	0.0094	2.398e-06	53386	77258	58749.13
2714420	chr6	rs9265936	31314924	G	A	0.859	0.866	0.975	-0.0343016316970211	0.0127	0.007001	53386	77258	58749.13
2718552	chr6	rs9265937	31314938	C	T	0.898	0.881	0.987	0.14890264724851	0.014	1.641e-26	53386	77258	58749.13
2702019	chr6	rs35628925	31314943	C	T	0.758	0.754	0.99	-0.0132980281439898	0.0101	0.1893	53386	77258	58749.13
2726815	chr6	rs9391720	31314969	G	A	0.425	0.433	0.99	-0.0220002402796674	0.0088	0.01282	53386	77258	58749.13
2688904	chr6	rs28771421	31315003	C	T	0.426	0.435	0.986	-0.0222967349986103	0.0089	0.01201	53386	77258	58749.13
2704389	chr6	rs9265938	31315005	C	T	0.898	0.881	0.986	0.148601023216267	0.014	2.2740000000000003e-26	53386	77258	58749.13
2709668	chr6	rs9265939	31315027	A	G	0.898	0.881	0.986	0.148299308179518	0.014	2.638e-26	53386	77258	58749.13
2711971	chr6	rs9265941	31315053	T	C	0.57	0.551	0.742	0.0565977011143899	0.0101	2.168e-08	53386	77258	58749.13
2708045	chr6	rs9265944	31315109	T	C	0.58	0.577	0.935	0.0497991787524836	0.0091	3.709e-08	53386	77258	58749.13
2719910	chr6	rs9265947	31315165	T	C	0.337	0.329	0.976	0.0397974698740661	0.0093	1.785e-05	53386	77258	58749.13
2727519	chr6	rs28771424	31315176	G	A	0.943	0.946	0.967	0.0124027667170427	0.0192	0.517	53386	77258	58749.13
2724993	chr6	rs9265948	31315193	C	T	0.898	0.882	0.985	0.14960034272844	0.014	1.2040000000000001e-26	53386	77258	58749.13
2688609	chr6	rs34707463	31315223	T	G	0.76	0.755	0.984	-0.0137034650584925	0.0102	0.1783	53386	77258	58749.13
2723040	chr6	rs9265959	31315425	T	C	0.163	0.163	0.989	0.029403450369242	0.0118	0.01232	53386	77258	58749.13
2728148	chr6	rs74996280	31315486	C	T	0.983	0.985	0.972	-0.0951022014333257	0.0415	0.02192	37500	55530	41106.05
2691883	chr6	rs9265961	31315501	A	G	0.285	0.3	0.988	-0.0438996422900184	0.0096	4.881e-06	53386	77258	58749.13
2696620	chr6	rs116685461	31315512	G	A	0.876	0.88	0.971	-0.0243029385231735	0.0134	0.06913	53386	77258	58749.13
2696261	chr6	rs9265962	31315520	A	T	0.323	0.315	0.981	0.0444952398865513	0.0094	2.061e-06	53386	77258	58749.13
2685151	chr6	rs9265963	31315540	A	G	0.164	0.163	0.988	0.029403450369242	0.0118	0.01239	53386	77258	58749.13
2703004	chr6	rs568630420	31315587	G	T	0.98	0.981	0.386	-0.0239956055562207	0.0519	0.6431	47467	68453	52127.14
2700431	chr6	rs9265964	31315618	A	G	0.898	0.881	0.989	0.148402763590329	0.014	2.0890000000000002e-26	53386	77258	58749.13
2694838	chr6	rs2523624	31315671	G	A	0.708	0.718	0.982	-0.0151034855773182	0.0097	0.1188	53386	77258	58749.13
2695082	chr6	rs9265969	31315706	G	A	0.879	0.864	0.985	0.115798846231641	0.0131	8.326e-19	53386	77258	58749.13
2723695	chr6	rs2523623	31315729	T	C	0.425	0.433	0.991	-0.0217038334437866	0.0088	0.01412	53386	77258	58749.13
2720536	chr6	rs2596522	31315755	A	G	0.364	0.352	0.982	0.0409979790340721	0.0091	6.273e-06	53386	77258	58749.13
2689341	chr6	rs9265971	31315792	T	C	0.898	0.881	0.988	0.148402763590329	0.014	2.3890000000000002e-26	53386	77258	58749.13
2707549	chr6	rs9265972	31315805	G	C	0.898	0.881	0.988	0.148402763590329	0.014	2.4110000000000002e-26	53386	77258	58749.13
2718659	chr6	rs2596521	31315860	A	G	0.666	0.68	0.986	-0.0138048499765589	0.0093	0.1399	53386	77258	58749.13
2703274	chr6	rs9265973	31315861	G	A	0.898	0.881	0.988	0.148299308179518	0.014	2.44e-26	53386	77258	58749.13
2703333	chr6	rs9265974	31315879	T	G	0.898	0.881	0.988	0.148299308179518	0.014	2.468e-26	53386	77258	58749.13
2708645	chr6	rs9265975	31315891	A	G	0.311	0.306	0.981	0.0298985503458634	0.0095	0.001538	53386	77258	58749.13
2696671	chr6	rs9265976	31315933	A	G	0.898	0.882	0.987	0.148299308179518	0.014	2.733e-26	53386	77258	58749.13
2698456	chr6	rs9265977	31315959	A	G	0.739	0.73	0.988	0.0467022717525102	0.0099	2.252e-06	53386	77258	58749.13
2696864	chr6	rs9265978	31315999	A	G	0.739	0.73	0.988	0.0467022717525102	0.0099	2.223e-06	53386	77258	58749.13
2715251	chr6	rs9405028	31316024	T	A	0.985	0.985	0.972	0.0112959597418516	0.0444	0.7986	36505	51021	39555.6
2709349	chr6	rs4527750	31316036	C	T	0.915	0.916	0.977	-0.0346949697968869	0.0157	0.02679	53386	77258	58749.13
2701417	chr6	rs9265979	31316044	C	T	0.898	0.881	0.99	0.148402763590329	0.0139	1.8420000000000003e-26	53386	77258	58749.13
2725662	chr6	rs9265980	31316045	G	A	0.839	0.847	0.978	-0.0430954101055856	0.012	0.0003227	53386	77258	58749.13
2719135	chr6	rs9265981	31316079	A	C	0.715	0.727	0.983	-0.0408011614039327	0.0097	2.529e-05	53386	77258	58749.13
2715492	chr6	rs9265982	31316080	C	T	0.898	0.881	0.99	0.148299308179518	0.0139	1.929e-26	53386	77258	58749.13
2699471	chr6	rs9265983	31316111	T	C	0.841	0.849	0.978	-0.0437951599996715	0.012	0.0002719	53386	77258	58749.13
2700563	chr6	rs114199487	31316112	G	A	0.981	0.982	0.957	-0.0943985954236476	0.0336	0.004907	50044	73441	55331.36
2712022	chr6	rs9265984	31316151	C	T	0.739	0.73	0.989	0.0469026696862194	0.0099	2.043e-06	53386	77258	58749.13
2699585	chr6	rs9265985	31316234	A	C	0.898	0.881	0.99	0.148195842064579	0.0139	2.122e-26	53386	77258	58749.13
2704361	chr6	rs9265986	31316281	C	T	0.739	0.73	0.989	0.0469980831605826	0.0099	1.916e-06	53386	77258	58749.13
2711104	chr6	rs9265987	31316288	T	C	0.739	0.73	0.989	0.0469980831605826	0.0099	1.91e-06	53386	77258	58749.13
2699431	chr6	rs113109076	31316316	A	T	0.981	0.982	0.957	-0.0942996905206311	0.0336	0.004942	50044	73441	55331.36
2685744	chr6	rs9405031	31316324	A	G	0.874	0.878	0.983	-0.0242004837056584	0.0132	0.06719	53386	77258	58749.13
2691181	chr6	rs9265988	31316387	C	T	0.497	0.484	0.988	0.027196791588428	0.0087	0.001732	53386	77258	58749.13
2693359	chr6	rs28385398	31316391	G	A	0.85	0.856	0.986	-0.0095958936734469	0.0123	0.4362	53386	77258	58749.13
2686483	chr6	rs9265989	31316417	A	G	0.497	0.484	0.988	0.0273038345273452	0.0087	0.001698	53386	77258	58749.13
2707267	chr6	rs9265990	31316448	T	A	0.898	0.881	0.989	0.148299308179518	0.014	2.1670000000000002e-26	53386	77258	58749.13
2726271	chr6	rs28399935	31316468	A	G	0.758	0.753	0.992	-0.0129028853555234	0.0101	0.2017	53386	77258	58749.13
2711513	chr6	rs2596520	31316481	T	C	0.163	0.163	0.987	0.0291023874205329	0.0118	0.01323	53386	77258	58749.13
2715988	chr6	rs9265995	31316535	T	C	0.498	0.484	0.986	0.0270021387025708	0.0087	0.001926	53386	77258	58749.13
2704829	chr6	rs28732137	31316553	G	T	0.85	0.856	0.986	-0.0095958936734469	0.0123	0.4331	53386	77258	58749.13
2715408	chr6	rs9265998	31316613	G	A	0.898	0.881	0.991	0.148195842064579	0.0139	2.0030000000000003e-26	53386	77258	58749.13
2685025	chr6	rs9265999	31316650	G	C	0.497	0.484	0.988	0.0274984287018097	0.0087	0.001552	53386	77258	58749.13
2719274	chr6	rs9266000	31316651	T	C	0.497	0.484	0.988	0.0274011363479391	0.0087	0.001574	53386	77258	58749.13
2686322	chr6	rs28732138	31316699	G	A	0.91	0.913	0.977	0.0024968801985871	0.0153	0.8694	53386	77258	58749.13
2695843	chr6	rs9266002	31316713	G	A	0.497	0.484	0.988	0.0274984287018097	0.0087	0.001566	53386	77258	58749.13
2720218	chr6	rs9391841	31316720	G	C	0.915	0.916	0.978	-0.0349020520092649	0.0157	0.02598	53386	77258	58749.13
2688364	chr6	rs5014817	31316764	A	G	0.684	0.682	0.842	-0.0256973671872587	0.0101	0.01089	53386	77258	58749.13
2684836	chr6	rs9266007	31316825	C	T	0.841	0.849	0.98	-0.0435966737180782	0.012	0.0002885	53386	77258	58749.13
2700486	chr6	rs9266008	31316826	A	G	0.841	0.849	0.98	-0.0435966737180782	0.012	0.0002897	53386	77258	58749.13
2699757	chr6	rs4530905	31316880	C	T	0.599	0.602	0.987	-0.0331018715051171	0.0088	0.0001825	53386	77258	58749.13
2687072	chr6	rs2596516	31316900	A	G	0.943	0.945	0.973	0.0123039944561641	0.0191	0.5173	53386	77258	58749.13
2693193	chr6	rs9391843	31316910	A	T	0.874	0.878	0.983	-0.0239956055562207	0.0132	0.0692	53386	77258	58749.13
2705408	chr6	rs2246010	31317024	A	C	0.943	0.945	0.973	0.0123039944561641	0.0191	0.5175	53386	77258	58749.13
2700062	chr6	rs3016017	31317063	A	G	0.898	0.881	0.992	0.148299308179518	0.0139	1.7550000000000002e-26	53386	77258	58749.13
2715088	chr6	rs2923007	31317065	T	C	0.898	0.881	0.992	0.148299308179518	0.0139	1.751e-26	53386	77258	58749.13
2727096	chr6	rs2923006	31317099	G	T	0.497	0.484	0.989	0.0273038345273452	0.0087	0.00165	53386	77258	58749.13
2691781	chr6	rs4540292	31317182	T	G	0.599	0.602	0.987	-0.0332982854015147	0.0088	0.0001632	53386	77258	58749.13
2709043	chr6	rs2523622	31317232	G	C	0.497	0.484	0.989	0.0273038345273452	0.0087	0.001682	53386	77258	58749.13
2719760	chr6	rs2156875	31317347	C	T	0.497	0.484	0.989	0.0273038345273452	0.0087	0.001684	53386	77258	58749.13
2699140	chr6	rs2246025	31317382	A	G	0.943	0.945	0.973	0.0124027667170427	0.0191	0.5171	53386	77258	58749.13
2701552	chr6	rs111789237	31317404	C	A	0.981	0.982	0.955	-0.0942996905206311	0.0336	0.005008	50044	73441	55331.36
2704432	chr6	rs2523621	31317433	G	T	0.564	0.561	0.984	0.0485996698360624	0.0088	3.215e-08	53386	77258	58749.13
2718812	chr6	rs9266022	31317446	G	A	0.599	0.602	0.987	-0.0332982854015147	0.0088	0.0001689	53386	77258	58749.13
2719372	chr6	rs2187578	31317478	T	G	0.497	0.484	0.989	0.027196791588428	0.0087	0.001736	53386	77258	58749.13
2710759	chr6	rs112491786	31317484	A	G	0.981	0.982	0.956	-0.0944975101098114	0.0336	0.004858	50044	73441	55331.36
2686416	chr6	rs2523620	31317514	C	A	0.163	0.163	0.989	0.029403450369242	0.0118	0.01232	53386	77258	58749.13
2697502	chr6	rs13193224	31317577	G	T	0.85	0.856	0.987	-0.009696862978864	0.0123	0.4297	53386	77258	58749.13
2721510	chr6	rs2596514	31317656	G	A	0.793	0.802	0.992	-0.0029042131473898	0.0108	0.7921	53386	77258	58749.13
2717710	chr6	rs529559634	31317697	G	A	0.915	0.916	0.979	-0.0346017967900747	0.0157	0.02729	53386	77258	58749.13
2703182	chr6	rs9266029	31317797	G	C	0.86	0.867	0.977	-0.0347985055426955	0.0127	0.006123	53386	77258	58749.13
2710288	chr6	rs11961408	31317850	G	A	0.74	0.736	0.991	-0.0208968257129853	0.0099	0.03438	53386	77258	58749.13
2712212	chr6	rs6925809	31317857	T	C	0.809	0.819	0.988	-0.0079011318962572	0.0112	0.4821	53386	77258	58749.13
2710079	chr6	rs9266033	31317917	T	C	0.86	0.867	0.977	-0.0347985055426955	0.0127	0.006124	53386	77258	58749.13
2696346	chr6	rs4469339	31317976	T	A	0.599	0.603	0.987	-0.0331949048576409	0.0088	0.0001778	53386	77258	58749.13
2696095	chr6	rs4644109	31317992	G	C	0.758	0.753	0.993	-0.0129028853555234	0.0101	0.2012	53386	77258	58749.13
2723996	chr6	rs2844586	31318024	G	A	0.943	0.945	0.974	0.0125015292229252	0.0191	0.5132	53386	77258	58749.13
2711812	chr6	rs67494727	31318041	T	C	0.986	0.985	0.969	0.0166997792224134	0.047	0.7231	31966	47097	35383.42
2709321	chr6	rs2523619	31318144	T	C	0.793	0.802	0.992	-0.0030045090202987	0.0108	0.7822	53386	77258	58749.13
2693158	chr6	rs4394274	31318164	C	A	0.6	0.603	0.987	-0.0329985112635755	0.0088	0.0001894	53386	77258	58749.13
2709047	chr6	rs4394275	31318177	G	A	0.759	0.754	0.993	-0.0121029460677457	0.0101	0.231	53386	77258	58749.13
2697863	chr6	rs56262493	31318207	T	A	0.915	0.916	0.978	-0.0346017967900747	0.0157	0.02716	53386	77258	58749.13
2709994	chr6	rs55674503	31318286	C	T	0.915	0.916	0.978	-0.0346017967900747	0.0157	0.02722	53386	77258	58749.13
2722364	chr6	rs2523618	31318303	C	T	0.163	0.163	0.989	0.029403450369242	0.0118	0.01233	53386	77258	58749.13
2701120	chr6	rs2596510	31318308	G	T	0.897	0.881	0.991	0.148100988720712	0.0139	1.8750000000000001e-26	53386	77258	58749.13
2723606	chr6	rs56280537	31318320	C	T	0.915	0.916	0.978	-0.0346949697968869	0.0157	0.02702	53386	77258	58749.13
2709719	chr6	rs2596509	31318413	A	G	0.793	0.802	0.991	-0.0029042131473898	0.0108	0.7897	53386	77258	58749.13
2686303	chr6	rs2596508	31318432	T	C	0.897	0.881	0.991	0.147997502083331	0.0139	2.141e-26	53386	77258	58749.13
2719434	chr6	rs2596507	31318468	T	G	0.793	0.802	0.99	-0.0029042131473898	0.0108	0.7919	53386	77258	58749.13
2696906	chr6	rs2523617	31318478	G	C	0.943	0.945	0.973	0.012096540947233	0.0191	0.5251	53386	77258	58749.13
2718211	chr6	rs28579725	31318482	T	C	0.85	0.856	0.985	-0.0095958936734469	0.0123	0.4352	53386	77258	58749.13
2724573	chr6	rs28629780	31318488	T	C	0.85	0.856	0.985	-0.0099998320783335	0.0123	0.4183	53386	77258	58749.13
2685103	chr6	rs28380925	31318493	C	T	0.943	0.945	0.973	0.012096540947233	0.0191	0.5259	53386	77258	58749.13
2726559	chr6	rs56353634	31318494	G	A	0.915	0.916	0.977	-0.0344982814075965	0.0157	0.02801	53386	77258	58749.13
2689076	chr6	rs2596506	31318553	T	C	0.374	0.364	0.986	0.0187039847937718	0.009	0.03693	53386	77258	58749.13
2707309	chr6	rs116646009	31318554	G	A	0.981	0.982	0.952	-0.0963016711694802	0.034	0.004637	49363	71068	54274.13
2710840	chr6	rs28380926	31318561	T	C	0.793	0.802	0.99	-0.0031048149534787	0.0108	0.7748	53386	77258	58749.13
2716924	chr6	rs34213790	31318579	G	A	0.756	0.752	0.991	-0.0114958245134845	0.0101	0.2528	53386	77258	58749.13
2687833	chr6	rs9266042	31318621	T	A	0.389	0.402	0.989	-0.0347985055426955	0.0089	9.216e-05	53386	77258	58749.13
2718100	chr6	rs9266043	31318630	A	G	0.304	0.317	0.988	-0.050504132173768	0.0094	7.906e-08	53386	77258	58749.13
2710292	chr6	rs55813549	31318646	C	T	0.915	0.916	0.977	-0.0349020520092649	0.0157	0.02586	53386	77258	58749.13
2698312	chr6	rs115164306	31318693	G	A	0.974	0.976	0.954	-0.0778966787084814	0.0289	0.006965	50988	73958	56127.28
2701872	chr6	rs4992473	31318714	G	T	0.793	0.802	0.99	-0.0029042131473898	0.0108	0.791	53386	77258	58749.13
2690002	chr6	rs9266044	31318820	A	C	0.859	0.866	0.975	-0.0361039752308815	0.0127	0.004409	53386	77258	58749.13
2700767	chr6	rs4992474	31318933	T	G	0.389	0.402	0.988	-0.0344982814075965	0.0089	0.000102	53386	77258	58749.13
2720343	chr6	rs4992475	31318934	G	A	0.793	0.802	0.989	-0.0025031302181184	0.0109	0.8167	53386	77258	58749.13
2704191	chr6	rs9391774	31318972	G	A	0.917	0.918	0.977	-0.0313049258284153	0.0159	0.04906	53386	77258	58749.13
2714779	chr6	rs9266050	31319045	G	A	0.924	0.926	0.649	-0.0423961495190412	0.0203	0.03641	53386	77258	58749.13
2703672	chr6	rs2442730	31319157	C	A	0.316	0.311	0.916	0.0353961009469877	0.0097	0.0002668	53386	77258	58749.13
2703630	chr6	rs112985609	31319264	C	T	0.869	0.874	0.976	-0.0358033589652777	0.0131	0.006078	53386	77258	58749.13
2689644	chr6	rs9391846	31319281	A	G	0.915	0.916	0.976	-0.0352956263947246	0.0157	0.02433	53386	77258	58749.13
2709171	chr6	rs9266061	31319288	A	G	0.692	0.7	0.96	-0.0082035573506883	0.0096	0.3889	53386	77258	58749.13
2685510	chr6	rs112703023	31319333	C	A	0.87	0.875	0.975	-0.0346017967900747	0.0131	0.008532	53386	77258	58749.13
2700349	chr6	rs2442728	31319355	G	T	0.609	0.603	0.954	0.031799009548949	0.009	0.0004333	53386	77258	58749.13
2696104	chr6	rs112974895	31319462	A	C	0.871	0.877	0.968	-0.0282965991551138	0.0133	0.03262	53386	77258	58749.13
2688707	chr6	rs9266065	31319478	A	G	0.857	0.844	0.984	0.114399540308496	0.0122	6.501e-21	53386	77258	58749.13
2709255	chr6	rs9405083	31319489	C	T	0.707	0.71	0.979	-0.0322959448008212	0.0096	0.0008038	53386	77258	58749.13
2721089	chr6	rs114945721	31319521	A	G	0.94	0.944	0.971	-0.0293979151845611	0.0188	0.1187	53386	77258	58749.13
2690827	chr6	rs28428768	31319529	T	C	0.944	0.939	0.978	0.0138042809763971	0.0187	0.4592	53386	77258	58749.13
2695479	chr6	rs35370128	31319539	T	A	0.813	0.813	0.984	-0.0214994661132367	0.0111	0.05361	53386	77258	58749.13
2698453	chr6	rs9266067	31319544	T	C	0.858	0.865	0.972	-0.0358966439977618	0.0127	0.004623	53386	77258	58749.13
2726488	chr6	rs4644106	31319586	C	T	0.228	0.224	0.973	0.0314017631395316	0.0104	0.002563	53386	77258	58749.13
2688036	chr6	rs28732140	31319606	G	A	0.85	0.856	0.983	-0.0088994831870327	0.0123	0.4676	53386	77258	58749.13
2714978	chr6	rs9266071	31319620	C	T	0.511	0.515	0.985	-0.0426987545331152	0.0087	8.885e-07	53386	77258	58749.13
2707713	chr6	rs9266075	31319754	G	T	0.614	0.617	0.981	-0.027196494688472	0.0089	0.002346	53386	77258	58749.13
2726032	chr6	rs117667673	31319779	C	T	0.981	0.982	0.951	-0.0960044207338013	0.0344	0.005276	48734	70145	53538.86
2700523	chr6	rs36001311	31319815	G	A	0.813	0.813	0.984	-0.0217038334437866	0.0111	0.05162	53386	77258	58749.13
2726394	chr6	rs58264607	31319872	C	A	0.899	0.906	0.978	-0.0176956485356892	0.0148	0.231	53386	77258	58749.13
2688713	chr6	rs2442725	31319896	T	C	0.353	0.344	0.977	0.0355987772398635	0.0091	0.0001009	53386	77258	58749.13
2702827	chr6	rs2442724	31319907	C	T	0.166	0.165	0.973	0.0305970979773775	0.0118	0.009542	53386	77258	58749.13
2720500	chr6	rs36057735	31319923	C	G	0.845	0.823	0.986	0.11290002201545	0.0118	1.023e-21	53386	77258	58749.13
2695187	chr6	rs28380935	31320052	G	A	0.839	0.845	0.954	-0.0039979812872983	0.0121	0.7418	53386	77258	58749.13
2693571	chr6	rs35957957	31320064	C	T	0.927	0.923	0.95	-0.0169020380753563	0.0169	0.3163	53386	77258	58749.13
2713753	chr6	rs112420503	31320097	C	A	0.908	0.912	0.958	-0.0383978517965666	0.0155	0.01287	53386	77258	58749.13
2686414	chr6	rs28380936	31320121	T	C	0.82	0.827	0.976	-0.0027036515743148	0.0114	0.8166	53386	77258	58749.13
2700990	chr6	rs9391848	31320145	C	T	0.919	0.919	0.969	-0.0332982854015147	0.0161	0.03821	53386	77258	58749.13
2704188	chr6	rs2442723	31320164	G	A	0.835	0.816	0.943	0.0982966250251106	0.0118	6.215e-17	53386	77258	58749.13
2728244	chr6	rs2442722	31320241	G	A	0.846	0.824	0.982	0.113400111327533	0.0118	9.461999999999999e-22	53386	77258	58749.13
2724022	chr6	rs2442721	31320242	C	T	0.395	0.381	0.977	0.0416024898545136	0.0089	3.088e-06	53386	77258	58749.13
2708521	chr6	rs113121477	31320274	A	G	0.936	0.94	0.97	-0.0323992324466777	0.0183	0.07676	53386	77258	58749.13
2728695	chr6	rs28366070	31320375	C	A	0.829	0.836	0.936	-0.0014009809156281	0.0119	0.9074	53386	77258	58749.13
2723837	chr6	rs113274764	31320397	C	T	0.911	0.917	0.974	-0.0259949602770859	0.0157	0.09803	53386	77258	58749.13
2705834	chr6	rs2442719	31320538	C	T	0.444	0.445	0.983	0.0235993322503244	0.0087	0.007048	53386	77258	58749.13
2710878	chr6	rs2523616	31320562	T	C	0.188	0.186	0.987	0.0205964297986501	0.0111	0.06439	53386	77258	58749.13
2698244	chr6	rs2523615	31320642	C	T	0.698	0.71	0.973	-0.0129028853555234	0.0096	0.1816	53386	77258	58749.13
2695757	chr6	rs11753309	31320645	C	A	0.931	0.936	0.969	-0.027196494688472	0.0177	0.1248	53386	77258	58749.13
2700267	chr6	rs2523614	31320654	T	C	0.698	0.71	0.973	-0.0128015918372089	0.0096	0.1862	53386	77258	58749.13
2721074	chr6	rs2523613	31320687	C	A	0.849	0.856	0.979	-0.0165969709073694	0.0123	0.1792	53386	77258	58749.13
2723243	chr6	rs2596503	31320810	A	G	0.191	0.198	0.993	0.0096037361426946	0.011	0.385	53386	77258	58749.13
2690876	chr6	rs116548975	31320833	C	T	0.971	0.974	0.941	-0.0870950168509818	0.0274	0.001456	53325	77015	58651.61
2698375	chr6	rs35735140	31320849	T	C	0.933	0.928	0.973	-0.0203047533403643	0.0174	0.2448	52493	75664	57604.43
2723799	chr6	rs77616974	31320930	C	G	0.975	0.978	0.935	-0.0646025231856585	0.0294	0.02796	51677	75787	57188.58
2715484	chr6	rs2596502	31321032	A	G	0.711	0.714	0.855	-0.021203207651103	0.0103	0.03894	53386	77258	58749.13
2722872	chr6	rs56044559	31321110	C	T	0.927	0.925	0.85	-0.02960390325858	0.018	0.09982	53386	77258	58749.13
2722291	chr6	rs2523612	31321123	G	T	0.137	0.139	0.969	0.0194986595340326	0.0128	0.1278	53386	77258	58749.13
2718172	chr6	rs72866766	31321184	T	C	0.91	0.915	0.939	-0.0319964709431669	0.0158	0.04282	53386	77258	58749.13
2702759	chr6	rs2596501	31321211	C	T	0.484	0.508	0.985	-0.0523043316292892	0.0088	2.714e-09	53386	77258	58749.13
2716868	chr6	rs6922309	31321238	G	C	0.933	0.937	0.972	-0.0208049294331883	0.0177	0.2396	53386	77258	58749.13
2719242	chr6	rs147748716	31321240	C	T	0.969	0.969	0.866	-0.0069037763167944	0.0275	0.8027	51881	70770	56340.26
2710249	chr6	rs116633868	31321249	A	T	0.941	0.944	0.965	-0.0323992324466777	0.0189	0.08684	53386	77258	58749.13
2699086	chr6	rs9266094	31321268	T	G	0.793	0.796	0.976	-0.0316041926269978	0.0108	0.003523	53386	77258	58749.13
2714495	chr6	rs9266095	31321327	A	G	0.752	0.756	0.962	-0.0222047099881925	0.0103	0.03017	53386	77258	58749.13
2698395	chr6	rs116442786	31321336	G	A	0.911	0.915	0.946	-0.0370997639570267	0.0158	0.01876	53386	77258	58749.13
2713691	chr6	rs2844585	31321360	A	G	0.163	0.163	0.988	0.0167981182758809	0.0118	0.1546	53386	77258	58749.13
2690603	chr6	rs12196740	31321407	C	T	0.915	0.91	0.973	0.0183996828453635	0.0155	0.2341	53386	77258	58749.13
2697526	chr6	rs9378247	31321425	G	A	0.776	0.78	0.971	-0.0382004338153035	0.0106	0.0003044	53386	77258	58749.13
2706069	chr6	rs2596499	31321429	T	A	0.696	0.685	0.968	0.0387013475370749	0.0095	4.581e-05	53386	77258	58749.13
2727187	chr6	rs72502570	31321479	A	G	0.856	0.864	0.976	-0.0335050785573982	0.0127	0.008368	53386	77258	58749.13
2719696	chr6	rs73406410	31321501	A	G	0.856	0.864	0.975	-0.0340015566760147	0.0127	0.007395	53386	77258	58749.13
2701531	chr6	rs2395474	31321519	G	A	0.926	0.93	0.983	0.0025966258472659	0.017	0.8767	53386	77258	58749.13
2687801	chr6	rs75456009	31321551	A	G	0.868	0.876	0.8	-0.0451019739124202	0.0145	0.001869	53386	77258	58749.13
2713885	chr6	rs75256987	31321563	A	C	0.917	0.922	0.675	-0.0529051189949894	0.0193	0.006233	53386	77258	58749.13
2713959	chr6	rs7762909	31321578	A	G	0.342	0.348	0.972	0.0173977771764203	0.0093	0.05996	53386	77258	58749.13
2691673	chr6	rs3997995	31321587	C	T	0.926	0.93	0.985	0.0016985566355815	0.0169	0.9203	53386	77258	58749.13
2725106	chr6	rs80296299	31321623	C	T	0.844	0.855	0.981	-0.0456042446050211	0.0123	0.0002123	53386	77258	58749.13
2694738	chr6	rs12198288	31321638	G	A	0.973	0.974	0.971	0.031498667059371	0.0272	0.2469	53386	77258	58749.13
2703177	chr6	rs3177747	31321657	G	A	0.977	0.978	0.959	-0.0081027387031859	0.03	0.7873	52789	76049	58018.87
2694877	chr6	rs1058067	31321681	C	T	0.869	0.861	0.985	-0.0084959889212643	0.0128	0.5066	53386	77258	58749.13
2692877	chr6	rs1058026	31321685	A	C	0.822	0.832	0.98	-0.0413950753663857	0.0116	0.0003656	53386	77258	58749.13
2708292	chr6	rs1057412	31321752	T	G	0.846	0.856	0.976	-0.0467038420537432	0.0124	0.0001599	53386	77258	58749.13
2703515	chr6	rs361531	31321845	T	C	0.977	0.978	0.959	-0.007004474152883	0.03	0.8153	52789	76049	58018.87
2696157	chr6	rs2768	31321856	A	G	0.771	0.775	0.967	-0.0421979407001862	0.0105	5.449e-05	53386	77258	58749.13
2725509	chr6	rs2769	31321882	G	A	0.857	0.862	0.968	-0.0377953294954024	0.0126	0.002704	53386	77258	58749.13
2711402	chr6	rs1056429	31321883	G	A	0.884	0.882	0.975	-0.0110002818588653	0.0136	0.4154	53386	77258	58749.13
2723196	chr6	rs1093	31321906	A	G	0.809	0.817	0.967	-0.0396039865931634	0.0112	0.0004154	53386	77258	58749.13
2724176	chr6	rs1055890	31321915	A	G	0.615	0.629	0.975	-0.0490957108440633	0.009	4.483e-08	53386	77258	58749.13
2716135	chr6	rs117007172	31321917	G	A	0.981	0.98	0.802	0.0842032712820744	0.0371	0.02317	48284	66508	52508.51
2700649	chr6	rs1055348	31321948	T	G	0.87	0.876	0.972	-0.0322029950400999	0.0132	0.01426	53386	77258	58749.13
2709705	chr6	rs71563314	31321961	G	A	0.976	0.976	0.97	0.0565977011143899	0.0292	0.05219	52403	75323	57509.45
2701631	chr6	rs1054111	31322026	C	A	0.82	0.831	0.983	-0.0388032003238938	0.0116	0.0007854	53386	77258	58749.13
2718968	chr6	rs1053726	31322047	A	G	0.856	0.857	0.976	-0.0196008476550609	0.0125	0.116	53386	77258	58749.13
2703386	chr6	rs2428496	31322121	C	T	0.198	0.205	0.989	0.0078987227933553	0.0109	0.4704	53386	77258	58749.13
2727040	chr6	rs17192932	31322129	C	G	0.936	0.936	0.982	-0.0475948788076838	0.0178	0.007601	53386	77258	58749.13
2708313	chr6	rs3819306	31322133	A	G	0.559	0.578	0.986	-0.0352956263947246	0.0089	7.546e-05	53386	77258	58749.13
2686038	chr6	rs2428494	31322197	T	A	0.575	0.561	0.98	0.0310043588626902	0.0088	0.000449	53386	77258	58749.13
2720550	chr6	rs2308655	31322303	C	G	0.566	0.584	0.989	-0.0328021562323804	0.009	0.0002491	53386	77258	58749.13
2723226	chr6	rs3819299	31322367	T	G	0.936	0.936	0.983	-0.0475004961488543	0.0178	0.00767	53386	77258	58749.13
2691815	chr6	rs17199328	31322395	A	G	0.857	0.861	0.972	-0.0377953294954024	0.0126	0.002665	53386	77258	58749.13
2710393	chr6	rs2442718	31322402	C	T	0.684	0.672	0.984	0.0387975467079122	0.0094	3.338e-05	53386	77258	58749.13
2699576	chr6	rs2507992	31322459	T	C	0.684	0.672	0.984	0.0387013475370749	0.0094	3.426e-05	53386	77258	58749.13
2714879	chr6	rs2442717	31322470	C	G	0.191	0.199	0.991	0.0087020272939009	0.011	0.4327	53386	77258	58749.13
2708958	chr6	rs3819294	31322487	G	A	0.922	0.919	0.983	-0.0310985871020312	0.0161	0.05355	53386	77258	58749.13
2687023	chr6	rs2507991	31322513	A	C	0.289	0.292	0.986	-0.0016012813669738	0.0096	0.8667	53386	77258	58749.13
2709993	chr6	rs3819292	31322522	C	A	0.828	0.831	0.981	-0.0198048272985997	0.0115	0.08608	53386	77258	58749.13
2700209	chr6	rs2523608	31322559	G	A	0.403	0.407	0.986	0.0109003744682883	0.0088	0.2189	53386	77258	58749.13
2713244	chr6	rs3819290	31322662	G	A	0.813	0.824	0.983	-0.0366017456445608	0.0114	0.001342	53386	77258	58749.13
2687206	chr6	rs2596498	31322688	T	C	0.684	0.672	0.984	0.0387013475370749	0.0093	3.552e-05	53386	77258	58749.13
2701866	chr6	rs2596497	31322704	A	G	0.191	0.198	0.993	0.0086028888072678	0.011	0.4358	53386	77258	58749.13
2693274	chr6	rs3819285	31322742	G	T	0.984	0.985	0.93	-0.0316041926269978	0.0421	0.4532	39080	57043	43112.99
2684801	chr6	rs13214791	31322762	G	T	0.976	0.976	0.973	0.0572967376061087	0.0291	0.049	52403	75323	57509.45
2710955	chr6	rs3819284	31322767	G	A	0.977	0.978	0.959	-0.0068030886197391	0.03	0.82	52789	76049	58018.87
2721333	chr6	rs2596496	31322782	C	G	0.325	0.326	0.987	0.0026963615477425	0.0093	0.7726	53386	77258	58749.13
2721941	chr6	rs17193040	31322803	G	T	0.926	0.93	0.987	0.0012991557316201	0.0169	0.9404	53386	77258	58749.13
2706502	chr6	rs3819282	31322855	C	T	0.936	0.936	0.984	-0.0475948788076838	0.0178	0.007551	53386	77258	58749.13
2714960	chr6	rs1140546	31322888	A	G	0.266	0.269	0.988	0.0058031292269501	0.0098	0.5543	53386	77258	58749.13
2693530	chr6	rs1051488	31322911	C	T	0.641	0.654	0.985	-0.0356997191343252	0.0092	0.0001062	53386	77258	58749.13
2712841	chr6	rs1131500	31322980	C	T	0.639	0.652	0.985	-0.0350988198393953	0.0092	0.0001369	53386	77258	58749.13
2716104	chr6	rs2854001	31323012	G	A	0.793	0.797	0.977	-0.0449032281024259	0.0108	3.329e-05	53386	77258	58749.13
2709752	chr6	rs2276448	31323020	T	C	0.813	0.824	0.983	-0.0366017456445608	0.0114	0.001334	53386	77258	58749.13
2716745	chr6	rs17881225	31323065	G	C	0.891	0.889	0.981	-0.0102018624845967	0.0139	0.4639	53386	77258	58749.13
2710314	chr6	rs1050823	31323203	A	G	0.926	0.93	0.984	0.0011992805754821	0.0169	0.9417	53386	77258	58749.13
2713796	chr6	rs1050747	31323296	A	G	0.191	0.198	0.993	0.0085037404912207	0.011	0.4411	53386	77258	58749.13
2716351	chr6	rs1050723	31323321	G	A	0.858	0.862	0.969	-0.0380965452668448	0.0126	0.002542	53386	77258	58749.13
2687166	chr6	rs2257269	31323353	G	A	0.575	0.587	0.984	-0.0322029950400999	0.0088	0.0002492	53386	77258	58749.13
2719034	chr6	rs2523605	31323409	T	C	0.191	0.198	0.993	0.0086028888072678	0.011	0.4381	53386	77258	58749.13
2698782	chr6	rs41563818	31323414	G	A	0.977	0.978	0.96	-0.007296555232638	0.03	0.8084	52789	76049	58018.87
2712932	chr6	rs3897530	31323468	G	T	0.836	0.846	0.984	-0.0396976268585458	0.012	0.0009467	53386	77258	58749.13
2714402	chr6	rs4081560	31323567	G	A	0.863	0.871	0.993	-0.0146974807605841	0.0128	0.2504	53386	77258	58749.13
2697337	chr6	rs41545339	31323707	G	A	0.977	0.978	0.96	-0.0071958279818024	0.03	0.8091	52789	76049	58018.87
2703748	chr6	rs12526858	31323721	G	C	0.925	0.921	0.986	-0.0277001306422786	0.0163	0.08999	53386	77258	58749.13
2718807	chr6	rs12528645	31323725	T	C	0.925	0.921	0.986	-0.0277001306422786	0.0163	0.08967	53386	77258	58749.13
2703539	chr6	rs17881233	31323745	C	A	0.976	0.976	0.97	0.0579952857871378	0.0292	0.04707	52403	75323	57509.45
2691692	chr6	rs2523604	31323766	T	C	0.191	0.198	0.993	0.0086028888072678	0.011	0.4346	53386	77258	58749.13
2693177	chr6	rs2596494	31323838	C	G	0.191	0.198	0.993	0.0087020272939009	0.011	0.4306	53386	77258	58749.13
2704274	chr6	rs41560220	31323875	C	T	0.925	0.93	0.988	0.0012991557316201	0.0169	0.94	53386	77258	58749.13
2718562	chr6	rs41549217	31323885	G	T	0.962	0.963	0.971	-0.0046005663955682	0.0231	0.8411	53386	77258	58749.13
2724330	chr6	rs4999717	31324348	C	T	0.925	0.921	0.985	-0.0275973271921043	0.0163	0.09168	53386	77258	58749.13
2699263	chr6	rs17881210	31324448	G	A	0.927	0.923	0.985	-0.028399474521698	0.0167	0.09043	52493	75664	57604.43
2690980	chr6	rs1050529	31324615	C	T	0.944	0.944	0.565	0.0194005857039748	0.0248	0.4342	53386	77258	58749.13
2692464	chr6	rs41558815	31324750	G	A	0.957	0.953	0.797	0.0407003871263756	0.0232	0.07963	53386	77258	58749.13
2696302	chr6	rs1050462	31324911	C	G	0.859	0.861	0.583	-0.0313049258284153	0.0162	0.05351	53386	77258	58749.13
2689390	chr6	rs1050458	31324925	A	G	0.396	0.406	0.828	-0.0515986041477272	0.0098	1.246e-07	53386	77258	58749.13
2699887	chr6	rs34437781	31324955	C	T	0.948	0.946	0.77	-0.0438996422900184	0.0222	0.04745	52493	75664	57604.43
2701462	chr6	rs2596488	31325030	T	C	0.187	0.188	0.823	0.0301993737308422	0.0123	0.0137	53386	77258	58749.13
2696033	chr6	rs2596487	31325056	C	T	0.8	0.79	0.91	0.0971993033771195	0.0113	8.704e-18	53386	77258	58749.13
2704802	chr6	rs9266217	31325092	A	G	0.408	0.419	0.818	-0.0540022233826842	0.0097	2.71e-08	53386	77258	58749.13
2701615	chr6	rs9266218	31325115	A	G	0.398	0.41	0.832	-0.0548047153744336	0.0097	1.41e-08	53386	77258	58749.13
2685392	chr6	rs9266225	31325193	T	C	0.627	0.637	0.971	-0.0267958227871631	0.0092	0.003531	53386	77258	58749.13
2720949	chr6	rs74194187	31325201	C	A	0.977	0.978	0.964	-0.0051029981759033	0.03	0.8652	52789	76049	58018.87
2687257	chr6	rs9266227	31325270	G	C	0.486	0.495	0.984	-0.0388032003238938	0.0088	9.798e-06	53386	77258	58749.13
2715529	chr6	rs114443705	31325317	C	T	0.915	0.911	0.935	0.0347974835421732	0.0158	0.0278	53386	77258	58749.13
2696644	chr6	rs9266228	31325320	G	C	0.49	0.5	0.974	-0.0388967656299467	0.0088	1.026e-05	53386	77258	58749.13
2707594	chr6	rs144492758	31325359	C	T	0.976	0.976	0.974	0.0555955265008719	0.0292	0.0567	52403	75323	57509.45
2705420	chr6	rs9266231	31325380	C	T	0.317	0.331	0.985	-0.058901107920161	0.0093	2.752e-10	53386	77258	58749.13
2712334	chr6	rs9266232	31325424	G	T	0.317	0.331	0.986	-0.0589965728077175	0.0093	2.521e-10	53386	77258	58749.13
2699061	chr6	rs9266233	31325430	G	A	0.486	0.495	0.984	-0.0391983134041576	0.0088	7.838e-06	53386	77258	58749.13
2710919	chr6	rs114777460	31325443	A	G	0.909	0.905	0.977	0.0311013012983478	0.015	0.03846	53386	77258	58749.13
2704561	chr6	rs116138399	31325478	G	C	0.925	0.929	0.987	0.0022973590486834	0.0169	0.893	53386	77258	58749.13
2686584	chr6	rs9266234	31325494	T	C	0.342	0.357	0.926	-0.0603021738083819	0.0095	1.788e-10	53386	77258	58749.13
2707880	chr6	rs9266241	31325565	G	A	0.33	0.344	0.954	-0.0566020980240563	0.0094	1.605e-09	53386	77258	58749.13
2708468	chr6	rs9266242	31325620	T	C	0.315	0.33	0.99	-0.0589965728077175	0.0093	2.37e-10	53386	77258	58749.13
2700985	chr6	rs9266243	31325623	T	C	0.315	0.33	0.99	-0.0591026555948241	0.0093	2.32e-10	53386	77258	58749.13
2700703	chr6	rs117431752	31325674	G	A	0.976	0.976	0.975	0.0563992368491194	0.0291	0.05277	52403	75323	57509.45
2713638	chr6	rs34265426	31325684	C	A	0.925	0.921	0.988	-0.0277001306422786	0.0163	0.08911	53386	77258	58749.13
2726973	chr6	rs74618856	31325745	T	C	0.436	0.453	0.932	-0.0453949344903922	0.009	4.714e-07	53386	77258	58749.13
2710647	chr6	rs9266247	31325756	G	A	0.476	0.495	0.877	-0.0480039732984809	0.0092	2.027e-07	53386	77258	58749.13
2715663	chr6	rs114712755	31325764	C	G	0.97	0.97	0.578	0.0133011462391285	0.0329	0.6861	53386	77258	58749.13
2714959	chr6	rs9266257	31325886	G	C	0.321	0.337	0.905	-0.0549948736289312	0.0097	1.475e-08	53386	77258	58749.13
2714832	chr6	rs73390205	31325990	C	A	0.836	0.846	0.986	-0.0398953406632555	0.012	0.000888	53386	77258	58749.13
2718559	chr6	rs9266266	31326011	C	T	0.828	0.833	0.976	-0.0281011651109099	0.0116	0.01536	53386	77258	58749.13
2692891	chr6	rs75546626	31326024	T	G	0.835	0.846	0.986	-0.0398016818829366	0.012	0.0009016	53386	77258	58749.13
2694297	chr6	rs9266267	31326027	A	C	0.877	0.881	0.984	-0.0372969647443931	0.0133	0.00506	53386	77258	58749.13
2699131	chr6	rs9266269	31326055	G	A	0.828	0.833	0.975	-0.027998320426861	0.0116	0.0157	53386	77258	58749.13
2689868	chr6	rs9266270	31326072	G	A	0.828	0.833	0.975	-0.027998320426861	0.0116	0.01571	53386	77258	58749.13
2711119	chr6	rs116583816	31326123	G	C	0.854	0.858	0.971	-0.0408011614039327	0.0125	0.001063	53386	77258	58749.13
2703053	chr6	rs73390208	31326131	C	T	0.686	0.694	0.985	-0.0168003386783461	0.0094	0.07572	53386	77258	58749.13
2696699	chr6	rs114492969	31326140	C	T	0.979	0.979	0.939	-0.0108991808690006	0.0311	0.7265	52789	76049	58018.87
2725658	chr6	rs4947313	31326203	G	T	0.962	0.963	0.973	-0.0049019951702315	0.023	0.8318	53386	77258	58749.13
2707074	chr6	rs9266276	31326272	A	G	0.685	0.7	0.985	-0.0398953406632555	0.0096	3.033e-05	53386	77258	58749.13
2725822	chr6	rs9378248	31326289	G	A	0.605	0.611	0.99	-0.0185000759845861	0.0089	0.03847	53386	77258	58749.13
2697823	chr6	rs9405085	31326292	A	G	0.925	0.922	0.988	-0.0278029446620889	0.0163	0.0879	53386	77258	58749.13
2726153	chr6	rs145887584	31326312	C	A	0.977	0.978	0.965	-0.0050024916227914	0.03	0.8664	52789	76049	58018.87
2712699	chr6	rs71563320	31326344	T	C	0.976	0.976	0.975	0.0567016428693038	0.0291	0.05182	52403	75323	57509.45
2711538	chr6	rs139078746	31326504	T	A	0.973	0.974	0.98	0.0266029817945341	0.0271	0.3271	53386	77258	58749.13
2694262	chr6	rs116738814	31326566	C	T	0.976	0.976	0.978	0.0565031992337321	0.0291	0.0522	52403	75323	57509.45
2723051	chr6	rs541207505	31326612	G	A	0.343	0.357	0.986	-0.0603977725486758	0.0091	3.898e-11	53386	77258	58749.13
2684702	chr6	rs2523594	31326629	C	T	0.341	0.355	0.991	-0.0603977725486758	0.0091	3.553e-11	53386	77258	58749.13
2699893	chr6	rs4122185	31326683	G	A	0.908	0.904	0.986	0.0310043588626902	0.0149	0.03739	53386	77258	58749.13
2707618	chr6	rs35267732	31326779	T	A	0.925	0.925	0.985	-0.0355028330426552	0.0165	0.03161	53386	77258	58749.13
2703457	chr6	rs116269252	31326790	C	G	0.976	0.976	0.977	0.0567961259994112	0.0291	0.05104	52403	75323	57509.45
2728120	chr6	rs79620362	31326858	C	A	0.973	0.974	0.98	0.0267003518299564	0.0271	0.3247	53386	77258	58749.13
2726762	chr6	rs4997235	31326929	A	C	0.908	0.904	0.986	0.0317021347305135	0.0149	0.03339	53386	77258	58749.13
2727073	chr6	rs4997234	31326948	C	A	0.908	0.904	0.985	0.0317021347305135	0.0149	0.03308	53386	77258	58749.13
2685629	chr6	rs114166883	31326959	C	T	0.977	0.978	0.964	-0.0039979812872983	0.0298	0.893	52789	76049	58018.87
2705350	chr6	rs2523591	31326960	G	A	0.566	0.586	0.993	-0.056496280157669	0.0088	1.203e-10	53386	77258	58749.13
2712224	chr6	rs2523590	31327064	T	C	0.695	0.706	0.98	-0.0465047776557534	0.0095	9.648e-07	53386	77258	58749.13
2725147	chr6	rs72502572	31327114	T	C	0.977	0.978	0.965	-0.004701032558649	0.0298	0.8755	52789	76049	58018.87
2709579	chr6	rs2249935	31327178	G	A	0.802	0.79	0.993	0.099102978043021	0.0108	4.174e-20	53386	77258	58749.13
2702618	chr6	rs2394987	31327217	C	A	0.88	0.877	0.98	0.0317021347305135	0.0133	0.01742	53386	77258	58749.13
2695223	chr6	rs34971730	31327221	C	A	0.976	0.976	0.98	0.0549994182186046	0.0291	0.05908	52403	75323	57509.45
2728171	chr6	rs2894211	31327241	C	A	0.881	0.878	0.986	0.0323994240466592	0.0133	0.01495	53386	77258	58749.13
2720954	chr6	rs114783056	31327265	C	T	0.977	0.978	0.966	-0.0060985584618694	0.0299	0.8381	52850	76292	58116.39
2718669	chr6	rs68085422	31327326	G	A	0.977	0.978	0.966	-0.0064004391810282	0.0299	0.8293	52850	76292	58116.39
2698992	chr6	rs2523589	31327334	G	T	0.484	0.494	0.995	-0.0411970648503382	0.0086	1.883e-06	53386	77258	58749.13
2712422	chr6	rs4993823	31327371	C	T	0.908	0.904	0.986	0.031799009548949	0.0149	0.0327	53386	77258	58749.13
2685684	chr6	rs2395476	31327382	G	T	0.314	0.329	0.994	-0.0596013954910886	0.0093	1.513e-10	53386	77258	58749.13
2706101	chr6	rs71563321	31327399	A	C	0.974	0.975	0.96	0.0346043046869299	0.028	0.2161	53316	77188	58679.13
2702370	chr6	rs2523587	31327400	T	C	0.314	0.329	0.994	-0.0594952597858765	0.0093	1.628e-10	53386	77258	58749.13
2692760	chr6	rs71563322	31327415	G	A	0.973	0.974	0.979	0.0210959082947329	0.0273	0.4402	53386	77258	58749.13
2713313	chr6	rs2523586	31327435	T	G	0.731	0.74	0.982	-0.0449973659307358	0.0098	4.889e-06	53386	77258	58749.13
2710583	chr6	rs72502573	31327446	C	T	0.977	0.978	0.966	-0.0064004391810282	0.0299	0.8303	52850	76292	58116.39
2699729	chr6	rs36055487	31327481	C	T	0.973	0.974	0.979	0.0247999239054771	0.0272	0.3613	53386	77258	58749.13
2690096	chr6	rs2523585	31327504	T	C	0.315	0.33	0.992	-0.0598030843707537	0.0093	1.363e-10	53386	77258	58749.13
2723619	chr6	rs71563323	31327573	T	C	0.973	0.974	0.978	0.024702368640342	0.0273	0.3644	53386	77258	58749.13
2710142	chr6	rs115200108	31327622	C	A	0.978	0.978	0.965	-0.0022024235552	0.0301	0.9412	52789	76049	58018.87
2716098	chr6	rs74762609	31327624	G	A	0.836	0.846	0.985	-0.0396039865931634	0.012	0.0009839	53386	77258	58749.13
2723398	chr6	rs1811197	31327660	G	A	0.828	0.815	0.984	0.101500073731347	0.0114	5.561e-19	53386	77258	58749.13
2717833	chr6	rs116812356	31327669	T	C	0.908	0.904	0.98	0.0326994961630157	0.0149	0.02843	53386	77258	58749.13
2721639	chr6	rs9378249	31327701	T	G	0.931	0.927	0.985	-0.0331018715051171	0.0172	0.05421	52493	75664	57604.43
2686827	chr6	rs2596477	31327723	G	A	0.854	0.859	0.979	-0.0394999521368577	0.0124	0.001485	53386	77258	58749.13
2728831	chr6	rs569000904	31327737	C	T	0.978	0.978	0.92	0.0563992368491194	0.0313	0.07175	52403	75323	57509.45
2722155	chr6	rs13213216	31327738	C	A	0.809	0.806	0.974	0.0063994795805678	0.0111	0.5645	53386	77258	58749.13
2684649	chr6	rs13213324	31327763	C	G	0.809	0.805	0.978	0.0066975214477213	0.011	0.5414	53386	77258	58749.13
2702125	chr6	rs13213218	31327787	A	G	0.807	0.803	0.986	0.0068961666878413	0.011	0.5268	53386	77258	58749.13
2711943	chr6	rs2596478	31327861	C	T	0.139	0.141	0.996	0.0190964956909883	0.0125	0.1281	53386	77258	58749.13
2693081	chr6	rs2523583	31327895	G	A	0.239	0.257	0.996	-0.0677008493642598	0.0101	2.391e-11	53386	77258	58749.13
2704987	chr6	rs7767033	31327905	C	G	0.908	0.904	0.986	0.031498667059371	0.0149	0.0339	53386	77258	58749.13
2698353	chr6	rs7767328	31328058	C	G	0.908	0.904	0.986	0.0315955615897506	0.0149	0.03373	53386	77258	58749.13
2720960	chr6	rs2523582	31328092	A	G	0.239	0.258	0.998	-0.0688036036849463	0.0101	1.058e-11	53386	77258	58749.13
2695689	chr6	rs7767632	31328109	G	A	0.908	0.904	0.986	0.0317021347305135	0.0149	0.03323	53386	77258	58749.13
2716955	chr6	rs7749442	31328111	T	A	0.899	0.904	0.981	-0.0263953113595316	0.0147	0.07265	53386	77258	58749.13
2725752	chr6	rs7767365	31328118	C	T	0.908	0.904	0.986	0.0317021347305135	0.0149	0.03309	53386	77258	58749.13
2706540	chr6	rs2523581	31328121	G	T	0.748	0.758	0.976	-0.0394999521368577	0.0101	9.436e-05	53386	77258	58749.13
2721601	chr6	rs2523580	31328245	A	G	0.673	0.68	0.982	-0.0416035498550752	0.0093	7.463e-06	53386	77258	58749.13
2720141	chr6	rs13214113	31328400	C	T	0.898	0.899	0.985	-0.0193969096107316	0.0144	0.1791	53386	77258	58749.13
2702292	chr6	rs13199927	31328441	T	G	0.898	0.899	0.985	-0.0193969096107316	0.0144	0.1774	53386	77258	58749.13
2701250	chr6	rs13214452	31328460	G	C	0.898	0.899	0.985	-0.0193969096107316	0.0144	0.1776	53386	77258	58749.13
2722046	chr6	rs9380248	31328475	C	T	0.925	0.922	0.99	-0.026898543868701	0.0163	0.09953	53386	77258	58749.13
2694510	chr6	rs2523579	31328517	T	C	0.314	0.333	0.997	-0.047899061319535	0.0093	2.87e-07	53386	77258	58749.13
2689025	chr6	rs56189237	31328518	G	A	0.872	0.87	0.986	0.0149969810059077	0.0129	0.2448	53386	77258	58749.13
2710033	chr6	rs2523578	31328542	G	A	0.239	0.258	0.999	-0.0688036036849463	0.0101	1.045e-11	53386	77258	58749.13
2721380	chr6	rs9366782	31328545	A	T	0.925	0.922	0.99	-0.026898543868701	0.0163	0.1001	53386	77258	58749.13
2724361	chr6	rs12664131	31328582	T	A	0.823	0.828	0.987	-0.0110002818588653	0.0115	0.3354	53386	77258	58749.13
2718464	chr6	rs12662601	31328598	C	T	0.898	0.899	0.985	-0.019294956182969	0.0144	0.1796	53386	77258	58749.13
2701293	chr6	rs147412087	31328636	C	T	0.925	0.929	0.992	-0.0001000050003333	0.0168	0.9976	53386	77258	58749.13
2688498	chr6	rs12662617	31328685	C	A	0.823	0.828	0.988	-0.0113036461713921	0.0115	0.3235	53386	77258	58749.13
2685791	chr6	rs2523577	31328739	A	G	0.854	0.859	0.978	-0.0391983134041576	0.0124	0.001596	53386	77258	58749.13
2692259	chr6	rs36057188	31328760	A	T	0.976	0.976	0.984	0.0540998523168248	0.029	0.06265	52403	75323	57509.45
2718250	chr6	rs62396276	31328762	A	G	0.939	0.934	0.989	0.0232965165504356	0.0178	0.1916	53386	77258	58749.13
2686309	chr6	rs2523576	31328795	A	T	0.748	0.758	0.977	-0.0396039865931634	0.0101	9.015e-05	53386	77258	58749.13
2716330	chr6	rs2523575	31328826	C	G	0.748	0.758	0.976	-0.0398016818829366	0.0101	8.138e-05	53386	77258	58749.13
2713115	chr6	rs62396277	31328831	A	G	0.939	0.934	0.989	0.0232965165504356	0.0178	0.1921	53386	77258	58749.13
2697093	chr6	rs2523574	31328855	C	G	0.748	0.758	0.976	-0.0398016818829366	0.0101	8.107e-05	53386	77258	58749.13
2684960	chr6	rs115860766	31328860	C	T	0.906	0.911	0.986	0.0011992805754821	0.0152	0.9348	53386	77258	58749.13
2685548	chr6	rs7772305	31328886	A	G	0.682	0.692	0.993	-0.0169020380753563	0.0095	0.07535	53386	77258	58749.13
2716209	chr6	rs115457991	31328944	G	A	0.961	0.962	0.971	-0.0071958279818024	0.0229	0.7532	53386	77258	58749.13
2697613	chr6	rs116280898	31328957	G	C	0.907	0.912	0.982	0.0001999800026662	0.0153	0.9874	53386	77258	58749.13
2684832	chr6	rs116382538	31328972	G	T	0.939	0.934	0.99	0.023198814502523	0.0178	0.1936	53386	77258	58749.13
2722918	chr6	rs115497794	31328974	G	A	0.908	0.912	0.979	0.0	0.0154	0.9976	53386	77258	58749.13
2703708	chr6	rs114708313	31329004	A	T	0.919	0.923	0.929	0.0114047182634362	0.0168	0.4973	53386	77258	58749.13
2705236	chr6	rs34087996	31329062	A	C	0.92	0.924	0.924	0.0014988761237359	0.0169	0.9273	53386	77258	58749.13
2709741	chr6	rs62396278	31329119	T	C	0.939	0.934	0.99	0.023198814502523	0.0178	0.1925	53386	77258	58749.13
2715736	chr6	rs2428493	31329135	C	A	0.597	0.607	0.979	-0.0207028323592018	0.0089	0.01962	53386	77258	58749.13
2694603	chr6	rs34955377	31329197	G	A	0.919	0.92	0.97	-0.0364046818937998	0.0161	0.02335	53386	77258	58749.13
2695281	chr6	rs34277309	31329245	T	G	0.864	0.86	0.99	-0.0083043861636152	0.0126	0.5091	53386	77258	58749.13
2718483	chr6	rs2596544	31329291	T	A	0.825	0.805	0.993	0.0863978554904648	0.0112	1.313e-14	53386	77258	58749.13
2720328	chr6	rs2442737	31329303	G	A	0.748	0.758	0.976	-0.0394999521368577	0.0101	9.362e-05	53386	77258	58749.13
2697722	chr6	rs2428491	31329365	C	T	0.585	0.601	0.977	-0.0419997711602818	0.0089	2.241e-06	53386	77258	58749.13
2725568	chr6	rs7773105	31329372	A	G	0.783	0.78	0.98	-0.0048015088161939	0.0106	0.6517	53386	77258	58749.13
2714515	chr6	rs2596546	31329386	A	G	0.678	0.67	0.978	0.0624958112255439	0.0094	2.589e-11	53386	77258	58749.13
2717382	chr6	rs62396279	31329415	G	A	0.984	0.984	0.941	0.0690968660793263	0.044	0.1159	35649	49800	38586.22
2699426	chr6	rs76114114	31329459	A	T	0.986	0.986	0.711	0.0185960172820726	0.0497	0.7087	42194	58605	46396.09
2722645	chr6	rs76518703	31329466	A	G	0.952	0.953	0.909	-0.0182047046548463	0.0213	0.3914	53386	77258	58749.13
2706364	chr6	rs62396280	31329478	G	A	0.938	0.933	0.989	0.0247999239054771	0.0177	0.1609	53386	77258	58749.13
2711853	chr6	rs2523572	31329494	C	T	0.393	0.381	0.97	0.0317021347305135	0.009	0.0004222	53386	77258	58749.13
2712380	chr6	rs9266301	31329506	T	C	0.881	0.881	0.981	-0.007004474152883	0.0134	0.6004	53386	77258	58749.13
2712483	chr6	rs9266303	31329609	G	T	0.847	0.852	0.981	-0.0213972981080803	0.0121	0.07779	53386	77258	58749.13
2712626	chr6	rs2596547	31329642	C	T	0.9	0.883	0.994	0.152197344738403	0.014	1.896e-27	53386	77258	58749.13
2687128	chr6	rs2523571	31329691	T	A	0.9	0.883	0.994	0.151999796907566	0.014	2.2189999999999998e-27	53386	77258	58749.13
2689592	chr6	rs2523570	31329734	C	T	0.799	0.805	0.983	-0.0136020904182857	0.0109	0.2106	53386	77258	58749.13
2696489	chr6	rs59727727	31329797	T	C	0.842	0.851	0.988	-0.0278954863187535	0.0123	0.0229	53386	77258	58749.13
2697080	chr6	rs73390248	31329834	C	T	0.901	0.907	0.977	-0.0307994715535284	0.0148	0.03718	53386	77258	58749.13
2709379	chr6	rs79556279	31329846	G	T	0.937	0.941	0.969	-0.0293979151845611	0.0184	0.1095	53386	77258	58749.13
2721517	chr6	rs2523569	31329921	T	G	0.8	0.782	0.992	0.0851037252451896	0.0107	1.451e-15	53386	77258	58749.13
2696506	chr6	rs2523568	31329932	G	A	0.8	0.782	0.992	0.0851955627296417	0.0107	1.437e-15	53386	77258	58749.13
2719575	chr6	rs2523567	31330015	C	G	0.8	0.782	0.992	0.0849016530863714	0.0107	1.76e-15	53386	77258	58749.13
2728272	chr6	rs2394988	31330066	A	G	0.745	0.754	0.989	-0.0323992324466777	0.0101	0.001359	53386	77258	58749.13
2721836	chr6	rs2523566	31330099	T	C	0.148	0.15	0.996	0.0124027667170427	0.0122	0.3084	53386	77258	58749.13
2709533	chr6	rs2394989	31330105	T	C	0.932	0.937	0.991	-0.0139975096438537	0.0177	0.4284	53386	77258	58749.13
2691151	chr6	rs2250284	31330139	A	G	0.8	0.782	0.992	0.0851037252451896	0.0107	1.459e-15	53386	77258	58749.13
2710331	chr6	rs9266314	31330195	T	C	0.795	0.8	0.991	-0.0263953113595316	0.0108	0.0143	53386	77258	58749.13
2705488	chr6	rs9266315	31330238	T	A	0.795	0.8	0.991	-0.0263953113595316	0.0108	0.01414	53386	77258	58749.13
2707253	chr6	rs2250287	31330251	T	G	0.823	0.829	0.981	-0.0249999098013234	0.0115	0.02926	53386	77258	58749.13
2704805	chr6	rs9266319	31330345	A	T	0.795	0.8	0.99	-0.0263953113595316	0.0108	0.01413	53386	77258	58749.13
2687448	chr6	rs2250293	31330359	C	T	0.809	0.79	0.993	0.0844973862279911	0.0109	7.375e-15	53386	77258	58749.13
2692753	chr6	rs2523564	31330370	G	A	0.823	0.828	0.982	-0.0248973835545144	0.0115	0.02948	53386	77258	58749.13
2723488	chr6	rs2250295	31330411	A	C	0.427	0.419	0.989	0.0248974696545107	0.0088	0.004659	53386	77258	58749.13
2695462	chr6	rs6901719	31330422	A	G	0.912	0.91	0.982	-0.0088994831870327	0.0153	0.5591	53386	77258	58749.13
2693676	chr6	rs2596548	31330546	T	G	0.171	0.173	0.993	0.0016985566355815	0.0115	0.8805	53386	77258	58749.13
2690047	chr6	rs2523563	31330611	C	A	0.809	0.79	0.993	0.0844973862279911	0.0109	7.534e-15	53386	77258	58749.13
2691506	chr6	rs2523562	31330618	C	T	0.787	0.768	0.988	0.0782010127941653	0.0105	7.746e-14	53386	77258	58749.13
2698455	chr6	rs9266327	31330619	G	A	0.795	0.8	0.991	-0.026600681797179	0.0108	0.01344	53386	77258	58749.13
2724189	chr6	rs2523561	31330696	C	T	0.823	0.828	0.982	-0.0248051189189711	0.0115	0.03067	53386	77258	58749.13
2697391	chr6	rs9266329	31330788	G	A	0.763	0.771	0.991	-0.0231969816042026	0.0103	0.02418	53386	77258	58749.13
2706368	chr6	rs9266330	31330828	C	T	0.795	0.8	0.991	-0.026600681797179	0.0108	0.01352	53386	77258	58749.13
2717020	chr6	rs2523560	31330844	C	T	0.427	0.419	0.99	0.0248974696545107	0.0088	0.004629	53386	77258	58749.13
2718011	chr6	rs9266331	31330868	A	G	0.795	0.8	0.992	-0.0264979913062283	0.0108	0.01361	53386	77258	58749.13
2703286	chr6	rs2523559	31330969	C	A	0.349	0.345	0.99	0.0159028762794155	0.0091	0.08225	53386	77258	58749.13
2705829	chr6	rs9266333	31330975	C	T	0.795	0.8	0.992	-0.0267033828345498	0.0108	0.01308	53386	77258	58749.13
2723253	chr6	rs2523558	31331037	G	A	0.362	0.383	0.997	-0.0582967085104029	0.009	1.009e-10	53386	77258	58749.13
2694336	chr6	rs2250399	31331095	G	A	0.809	0.79	0.993	0.0845984682653396	0.0109	6.631e-15	53386	77258	58749.13
2693206	chr6	rs9266336	31331135	G	A	0.795	0.8	0.992	-0.0267033828345498	0.0108	0.01302	53386	77258	58749.13
2717731	chr6	rs2596549	31331166	A	G	0.171	0.173	0.994	0.0016985566355815	0.0115	0.8793	53386	77258	58749.13
2702045	chr6	rs2523557	31331257	G	A	0.349	0.345	0.99	0.0158044491449436	0.0091	0.08455	53386	77258	58749.13
2696376	chr6	rs2523556	31331383	A	G	0.171	0.173	0.994	0.0017983819413794	0.0115	0.8785	53386	77258	58749.13
2704855	chr6	rs9266342	31331428	G	A	0.795	0.8	0.992	-0.0267033828345498	0.0108	0.01303	53386	77258	58749.13
2704298	chr6	rs4959062	31331500	C	G	0.542	0.557	0.988	-0.0426048328324374	0.0088	1.427e-06	53386	77258	58749.13
2713770	chr6	rs12193701	31331617	A	T	0.976	0.976	0.987	0.0515007728624032	0.0291	0.07625	52403	75323	57509.45
2727652	chr6	rs116579023	31331695	C	A	0.927	0.927	0.973	-0.0347985055426955	0.0168	0.03829	53386	77258	58749.13
2724070	chr6	rs4959064	31331711	C	T	0.747	0.756	0.984	-0.0313049258284153	0.0102	0.002096	53386	77258	58749.13
2711820	chr6	rs4959065	31331726	A	G	0.746	0.756	0.984	-0.0310985871020312	0.0102	0.002238	53386	77258	58749.13
2714717	chr6	rs2523554	31331829	C	T	0.362	0.382	0.998	-0.0579999442979887	0.009	1.188e-10	53386	77258	58749.13
2706912	chr6	rs57052747	31331872	C	A	0.744	0.754	0.99	-0.032502530761974	0.0101	0.001322	53386	77258	58749.13
2689302	chr6	rs9266349	31331878	C	T	0.795	0.8	0.993	-0.0267033828345498	0.0107	0.01302	53386	77258	58749.13
2721192	chr6	rs2523553	31331948	C	A	0.171	0.173	0.994	0.0016985566355815	0.0115	0.8802	53386	77258	58749.13
2707859	chr6	rs2523552	31331954	C	T	0.809	0.791	0.994	0.0840010170662233	0.0109	1e-14	53386	77258	58749.13
2697277	chr6	rs2844583	31331977	G	T	0.809	0.791	0.994	0.0842032712820744	0.0109	8.668e-15	53386	77258	58749.13
2710354	chr6	rs9266352	31331990	G	A	0.795	0.8	0.993	-0.0267033828345498	0.0107	0.01304	53386	77258	58749.13
2701056	chr6	rs9266353	31332005	T	G	0.796	0.801	0.993	-0.0274020297483382	0.0108	0.01103	53386	77258	58749.13
2714475	chr6	rs2523551	31332051	A	G	0.823	0.828	0.983	-0.0248051189189711	0.0115	0.03024	53386	77258	58749.13
2690169	chr6	rs2596550	31332078	C	T	0.822	0.828	0.983	-0.0243951568347216	0.0114	0.03329	53386	77258	58749.13
2717141	chr6	rs2523550	31332091	T	G	0.822	0.828	0.983	-0.0243951568347216	0.0114	0.03324	53386	77258	58749.13
2727766	chr6	rs9266355	31332148	T	A	0.796	0.801	0.993	-0.0272992569378225	0.0108	0.01113	53386	77258	58749.13
2728341	chr6	rs2596551	31332239	A	C	0.823	0.828	0.983	-0.0248051189189711	0.0115	0.03025	53386	77258	58749.13
2696922	chr6	rs2853997	31332256	C	A	0.809	0.791	0.995	0.0843043830520302	0.0109	8.338e-15	53386	77258	58749.13
2685981	chr6	rs9501374	31332332	C	T	0.744	0.754	0.991	-0.032502530761974	0.0101	0.001307	53386	77258	58749.13
2702873	chr6	rs9501375	31332372	T	C	0.744	0.754	0.991	-0.0322959448008212	0.0101	0.0014	53386	77258	58749.13
2708482	chr6	rs2523549	31332496	G	A	0.809	0.791	0.995	0.0843043830520302	0.0109	8.438e-15	53386	77258	58749.13
2690693	chr6	rs9501376	31332501	C	T	0.744	0.754	0.991	-0.032502530761974	0.0101	0.001312	53386	77258	58749.13
2684869	chr6	rs2844582	31332526	C	T	0.822	0.828	0.983	-0.0243951568347216	0.0114	0.03316	53386	77258	58749.13
2718460	chr6	rs2523548	31332527	G	A	0.554	0.545	0.988	0.031498667059371	0.0087	0.00031	53386	77258	58749.13
2694053	chr6	rs9295985	31332531	C	A	0.744	0.754	0.991	-0.0322959448008212	0.0101	0.001399	53386	77258	58749.13
2700882	chr6	rs9468983	31332661	G	A	0.744	0.754	0.991	-0.032502530761974	0.0101	0.001288	53386	77258	58749.13
2694330	chr6	rs4327724	31332688	C	T	0.912	0.91	0.983	-0.0087985943563496	0.0153	0.5627	53386	77258	58749.13
2704253	chr6	rs2844581	31332703	A	C	0.809	0.791	0.995	0.0843043830520302	0.0109	8.268e-15	53386	77258	58749.13
2687666	chr6	rs9266359	31332739	C	T	0.795	0.8	0.993	-0.026600681797179	0.0107	0.01324	53386	77258	58749.13
2696799	chr6	rs2853996	31332915	C	T	0.822	0.828	0.983	-0.0243951568347216	0.0114	0.03278	53386	77258	58749.13
2721885	chr6	rs9266361	31332919	C	T	0.539	0.554	0.994	-0.0418016408837633	0.0088	2.077e-06	53386	77258	58749.13
2723342	chr6	rs9266363	31332977	A	G	0.171	0.173	0.994	0.0018981972830802	0.0115	0.8695	53386	77258	58749.13
2692174	chr6	rs2853995	31333019	T	C	0.809	0.791	0.995	0.0843043830520302	0.0109	8.058e-15	53386	77258	58749.13
2710876	chr6	rs9266367	31333053	T	C	0.796	0.801	0.994	-0.027196494688472	0.0108	0.01145	53386	77258	58749.13
2688899	chr6	rs2853994	31333063	C	T	0.822	0.828	0.983	-0.0244976316004002	0.0114	0.0326	53386	77258	58749.13
2705009	chr6	rs3016015	31333091	A	G	0.171	0.173	0.994	0.0017983819413794	0.0115	0.8753	53386	77258	58749.13
2714847	chr6	rs2428490	31333095	G	A	0.809	0.791	0.995	0.0843043830520302	0.0109	8.092e-15	53386	77258	58749.13
2698823	chr6	rs140949683	31333103	A	G	0.948	0.942	0.99	0.0131037693769772	0.0193	0.4975	52493	75664	57604.43
2687018	chr6	rs9266371	31333104	C	T	0.795	0.8	0.994	-0.0264979913062283	0.0107	0.01351	53386	77258	58749.13
2720404	chr6	rs9266372	31333186	A	G	0.795	0.8	0.994	-0.0264979913062283	0.0107	0.01379	53386	77258	58749.13
2721281	chr6	rs2853993	31333191	T	C	0.362	0.382	0.999	-0.0579999442979887	0.009	1.197e-10	53386	77258	58749.13
2685562	chr6	rs2844580	31333303	T	C	0.632	0.619	0.986	0.0439977464776452	0.009	1.03e-06	53386	77258	58749.13
2686538	chr6	rs62395421	31333444	G	A	0.912	0.91	0.984	-0.0088994831870327	0.0153	0.5582	53386	77258	58749.13
2728625	chr6	rs2523545	31333499	G	A	0.349	0.345	0.991	0.01600129372694	0.0091	0.07985	53386	77258	58749.13
2708059	chr6	rs2523544	31333562	G	A	0.809	0.791	0.995	0.0843043830520302	0.0109	8.16e-15	53386	77258	58749.13
2721065	chr6	rs9501571	31333610	C	T	0.842	0.851	0.991	-0.0275973271921043	0.0123	0.02415	53386	77258	58749.13
2720543	chr6	rs2844579	31333716	G	A	0.823	0.828	0.983	-0.0249999098013234	0.0114	0.02902	53386	77258	58749.13
2698376	chr6	rs62395422	31333751	G	A	0.912	0.91	0.984	-0.0088994831870327	0.0153	0.5579	53386	77258	58749.13
2707813	chr6	rs9501572	31333820	A	G	0.744	0.754	0.992	-0.032502530761974	0.0101	0.00132	53386	77258	58749.13
2685644	chr6	rs9266375	31333874	G	A	0.795	0.8	0.994	-0.0263953113595316	0.0107	0.01397	53386	77258	58749.13
2701724	chr6	rs9266376	31333911	C	T	0.795	0.8	0.994	-0.0263953113595316	0.0107	0.014	53386	77258	58749.13
2709274	chr6	rs2523543	31333914	A	G	0.823	0.828	0.982	-0.0248973835545144	0.0115	0.02974	53386	77258	58749.13
2716880	chr6	rs7761068	31333939	A	G	0.539	0.554	0.994	-0.0416973775562091	0.0088	2.118e-06	53386	77258	58749.13
2704763	chr6	rs9266378	31334120	A	G	0.795	0.8	0.994	-0.0264979913062283	0.0107	0.01377	53386	77258	58749.13
2692676	chr6	rs2596574	31334174	G	A	0.921	0.923	0.99	0.0236969951765786	0.0162	0.1438	53386	77258	58749.13
2727479	chr6	rs9266379	31334181	C	T	0.795	0.8	0.994	-0.0263953113595316	0.0107	0.01393	53386	77258	58749.13
2728382	chr6	rs2596426	31334264	T	C	0.171	0.173	0.995	0.0018981972830802	0.0115	0.8696	53386	77258	58749.13
2699662	chr6	rs3873393	31334265	T	C	0.842	0.851	0.992	-0.0275048131221902	0.0122	0.02498	53386	77258	58749.13
2710924	chr6	rs2596427	31334393	A	T	0.171	0.173	0.995	0.0018981972830802	0.0115	0.8693	53386	77258	58749.13
2712469	chr6	rs2844576	31334601	T	C	0.171	0.173	0.995	0.0017983819413794	0.0115	0.8724	53386	77258	58749.13
2714992	chr6	rs2596428	31334731	G	C	0.921	0.923	0.989	0.0227981362759783	0.0162	0.1609	53386	77258	58749.13
2712240	chr6	rs9266381	31334792	C	T	0.796	0.801	0.994	-0.026898543868701	0.0108	0.01243	53386	77258	58749.13
2720825	chr6	rs7766461	31334799	C	T	0.977	0.978	0.974	-0.0069037763167944	0.0297	0.816	52850	76292	58116.39
2707724	chr6	rs2596429	31334821	A	T	0.148	0.15	0.997	0.0124027667170427	0.0122	0.3109	53386	77258	58749.13
2713783	chr6	rs6457401	31334852	G	T	0.759	0.768	0.991	-0.032502530761974	0.0103	0.001642	53386	77258	58749.13
2705252	chr6	rs6457402	31334864	G	T	0.759	0.768	0.991	-0.032502530761974	0.0103	0.001638	53386	77258	58749.13
2705436	chr6	rs9266382	31334877	A	C	0.796	0.801	0.993	-0.0267033828345498	0.0108	0.01325	53386	77258	58749.13
2696488	chr6	rs2844575	31334945	T	C	0.531	0.539	0.988	-0.0332982854015147	0.0087	0.0001305	53386	77258	58749.13
2696246	chr6	rs9266383	31334987	G	A	0.797	0.801	0.993	-0.026600681797179	0.0108	0.0135	53386	77258	58749.13
2686358	chr6	rs9266384	31334993	G	T	0.797	0.801	0.993	-0.0267033828345498	0.0108	0.01327	53386	77258	58749.13
2708397	chr6	rs9266385	31335005	T	C	0.797	0.801	0.993	-0.0267033828345498	0.0108	0.01332	53386	77258	58749.13
2699151	chr6	rs9266386	31335082	C	T	0.796	0.801	0.994	-0.0267033828345498	0.0108	0.01294	53386	77258	58749.13
2716579	chr6	rs7767216	31335096	G	A	0.842	0.851	0.992	-0.0275048131221902	0.0122	0.02452	53386	77258	58749.13
2700104	chr6	rs2523542	31335156	A	G	0.171	0.173	0.995	0.0017983819413794	0.0115	0.8727	53386	77258	58749.13
2689902	chr6	rs9266387	31335216	T	C	0.796	0.801	0.994	-0.0270012755029434	0.0108	0.01213	53386	77258	58749.13
2708244	chr6	rs9266388	31335221	A	G	0.796	0.801	0.994	-0.0270012755029434	0.0108	0.01203	53386	77258	58749.13
2694570	chr6	rs7767142	31335311	A	T	0.91	0.915	0.984	-0.034198147379977	0.0154	0.02652	53386	77258	58749.13
2710713	chr6	rs2844574	31335321	T	C	0.711	0.696	0.99	0.0404027066313724	0.0096	2.329e-05	53386	77258	58749.13
2707092	chr6	rs4141166	31335323	G	C	0.744	0.754	0.991	-0.0325955083699338	0.0101	0.001263	53386	77258	58749.13
2722771	chr6	rs2523540	31335330	G	C	0.711	0.696	0.99	0.0404027066313724	0.0096	2.308e-05	53386	77258	58749.13
2703898	chr6	rs17193122	31335336	G	A	0.932	0.937	0.994	-0.0142003494011414	0.0177	0.4216	53386	77258	58749.13
2713399	chr6	rs9266392	31335403	A	G	0.796	0.801	0.994	-0.026898543868701	0.0108	0.0123	53386	77258	58749.13
2696177	chr6	rs2844573	31335454	A	C	0.711	0.696	0.991	0.0404987422798789	0.0095	2.184e-05	53386	77258	58749.13
2691578	chr6	rs2596431	31335507	C	T	0.921	0.923	0.99	0.0234039777790161	0.0162	0.1489	53386	77258	58749.13
2698205	chr6	rs9266395	31335566	C	T	0.796	0.801	0.994	-0.0270012755029434	0.0108	0.0121	53386	77258	58749.13
2719816	chr6	rs2844572	31335575	A	C	0.71	0.695	0.991	0.0409019913204257	0.0095	1.739e-05	53386	77258	58749.13
2721681	chr6	rs2523539	31335582	T	C	0.921	0.923	0.99	0.0232965165504356	0.0162	0.1498	53386	77258	58749.13
2691050	chr6	rs2523538	31335623	A	G	0.921	0.923	0.99	0.0232965165504356	0.0162	0.1501	53386	77258	58749.13
2721092	chr6	rs2844571	31335647	T	C	0.711	0.696	0.991	0.0404027066313724	0.0095	2.32e-05	53386	77258	58749.13
2688619	chr6	rs61292951	31335703	T	C	0.91	0.914	0.987	-0.034198147379977	0.0154	0.02613	53386	77258	58749.13
2710915	chr6	rs2523537	31335707	A	G	0.171	0.173	0.993	0.0018981972830802	0.0115	0.8705	53386	77258	58749.13
2710096	chr6	rs9266399	31335806	A	T	0.796	0.801	0.994	-0.0270012755029434	0.0108	0.01205	53386	77258	58749.13
2716477	chr6	rs2922994	31335901	A	G	0.897	0.881	0.998	0.141499562273699	0.0139	1.906e-24	53386	77258	58749.13
2698315	chr6	rs2844570	31335928	C	T	0.711	0.696	0.991	0.0406043708419401	0.0095	2.102e-05	53386	77258	58749.13
2699934	chr6	rs9266402	31335933	C	A	0.796	0.801	0.994	-0.0270012755029434	0.0108	0.01201	53386	77258	58749.13
2696667	chr6	rs6905742	31335970	G	A	0.912	0.91	0.984	-0.0088994831870327	0.0153	0.5601	53386	77258	58749.13
2726269	chr6	rs146683910	31335997	C	T	0.954	0.953	0.981	-0.0374007702544828	0.0208	0.07159	53321	77197	58686.2
2704360	chr6	rs2523536	31336000	A	G	0.921	0.923	0.99	0.023198814502523	0.0162	0.153	53386	77258	58749.13
2726189	chr6	rs7743761	31336100	C	A	0.744	0.754	0.992	-0.0320997276601081	0.0101	0.001474	53386	77258	58749.13
2690218	chr6	rs9266404	31336223	G	T	0.796	0.801	0.994	-0.0270012755029434	0.0108	0.01224	53386	77258	58749.13
2721476	chr6	rs2523535	31336250	A	G	0.632	0.619	0.987	0.0439020462871288	0.009	1.079e-06	53386	77258	58749.13
2716571	chr6	rs2596432	31336270	C	T	0.711	0.696	0.992	0.0404027066313724	0.0095	2.275e-05	53386	77258	58749.13
2723163	chr6	rs2523534	31336349	A	G	0.427	0.419	0.992	0.0248974696545107	0.0088	0.004536	53386	77258	58749.13
2716971	chr6	rs9266406	31336418	G	A	0.796	0.801	0.994	-0.026898543868701	0.0108	0.01236	53386	77258	58749.13
2700585	chr6	rs60177449	31336558	G	A	0.977	0.978	0.977	-0.007004474152883	0.0296	0.8125	52850	76292	58116.39
2709041	chr6	rs9266409	31336568	T	C	0.796	0.801	0.994	-0.0270012755029434	0.0108	0.01214	53386	77258	58749.13
2717515	chr6	rs2844569	31336604	C	T	0.711	0.696	0.992	0.0402970567645369	0.0095	2.475e-05	53386	77258	58749.13
2686699	chr6	rs2844568	31336628	C	T	0.921	0.923	0.99	0.0232965165504356	0.0162	0.1511	53386	77258	58749.13
2715684	chr6	rs2844567	31336644	G	A	0.92	0.922	0.99	0.0243998868235351	0.0161	0.1304	53386	77258	58749.13
2690861	chr6	rs2523533	31336649	G	A	0.711	0.696	0.992	0.0404027066313724	0.0095	2.287e-05	53386	77258	58749.13
2718981	chr6	rs12660817	31336757	A	G	0.947	0.942	0.991	0.0126002819757385	0.0192	0.5143	52493	75664	57604.43
2693338	chr6	rs2853991	31336812	A	G	0.171	0.173	0.994	0.0017983819413794	0.0115	0.8765	53386	77258	58749.13
2689815	chr6	rs9266413	31336840	A	G	0.796	0.801	0.994	-0.0270012755029434	0.0108	0.0121	53386	77258	58749.13
2704664	chr6	rs2253907	31336870	C	T	0.507	0.497	0.994	0.0165030720990143	0.0087	0.05722	53386	77258	58749.13
2710451	chr6	rs2253908	31336891	G	A	0.711	0.696	0.992	0.0402010017441475	0.0095	2.483e-05	53386	77258	58749.13
2700697	chr6	rs2596433	31336897	C	G	0.171	0.173	0.994	0.0017983819413794	0.0115	0.8762	53386	77258	58749.13
2725446	chr6	rs17199474	31336960	G	A	0.91	0.914	0.987	-0.0341050206499513	0.0154	0.02658	53386	77258	58749.13
2702536	chr6	rs9266418	31337005	C	G	0.796	0.801	0.994	-0.0270012755029434	0.0108	0.01208	53386	77258	58749.13
2689531	chr6	rs2523531	31337006	G	A	0.711	0.696	0.992	0.0404027066313724	0.0095	2.322e-05	53386	77258	58749.13
2717517	chr6	rs114798915	31337020	G	A	0.984	0.985	0.966	-0.0403012967735257	0.0391	0.3029	43488	62293	47837.81
2714553	chr6	rs17193150	31337092	C	T	0.91	0.914	0.987	-0.034198147379977	0.0154	0.0264	53386	77258	58749.13
2702916	chr6	rs9266420	31337115	C	G	0.796	0.801	0.994	-0.0270012755029434	0.0108	0.01208	53386	77258	58749.13
2694667	chr6	rs2853990	31337136	C	T	0.711	0.696	0.992	0.0402010017441475	0.0095	2.497e-05	53386	77258	58749.13
2723809	chr6	rs17193178	31337185	C	A	0.744	0.754	0.992	-0.0319964709431669	0.0101	0.001509	53386	77258	58749.13
2690299	chr6	rs2922996	31337207	G	C	0.556	0.543	0.987	0.0318958749835631	0.0087	0.0002619	53386	77258	58749.13
2688679	chr6	rs2853987	31337209	T	C	0.921	0.923	0.99	0.0232965165504356	0.0162	0.1504	53386	77258	58749.13
2690846	chr6	rs9266428	31337211	G	A	0.796	0.801	0.994	-0.0271040176920589	0.0108	0.01178	53386	77258	58749.13
2697811	chr6	rs9266429	31337256	T	C	0.796	0.801	0.994	-0.0271040176920589	0.0108	0.01189	53386	77258	58749.13
2695186	chr6	rs2922997	31337281	G	A	0.427	0.419	0.992	0.0247999239054771	0.0088	0.004754	53386	77258	58749.13
2718425	chr6	rs13215664	31337311	T	C	0.744	0.754	0.992	-0.0322029950400999	0.0101	0.001415	53386	77258	58749.13
2709207	chr6	rs4991645	31337458	T	C	0.744	0.754	0.992	-0.0322029950400999	0.0101	0.001416	53386	77258	58749.13
2708759	chr6	rs2523530	31337654	A	G	0.921	0.923	0.99	0.0232965165504356	0.0162	0.1499	53386	77258	58749.13
2701714	chr6	rs4991646	31337658	A	C	0.767	0.777	0.992	-0.0338981034057645	0.0104	0.001168	53386	77258	58749.13
2721786	chr6	rs2844566	31337703	T	A	0.698	0.683	0.956	0.0397974698740661	0.0096	3.325e-05	53386	77258	58749.13
2714516	chr6	rs9266438	31337760	C	T	0.171	0.173	0.991	0.0014988761237359	0.0115	0.8983	53386	77258	58749.13
2706016	chr6	rs2523529	31337780	C	G	0.921	0.923	0.99	0.0232965165504356	0.0162	0.1501	53386	77258	58749.13
2716976	chr6	rs9266440	31337815	C	T	0.679	0.667	0.832	0.0444952398865513	0.0101	1.063e-05	53386	77258	58749.13
2723349	chr6	rs9266441	31337816	A	G	0.175	0.177	0.972	0.0011992805754821	0.0115	0.919	53386	77258	58749.13
2685379	chr6	rs5006724	31337850	T	C	0.399	0.392	0.997	0.0228958774769045	0.0088	0.009585	53386	77258	58749.13
2709356	chr6	rs5006725	31337872	A	G	0.395	0.388	1.01	0.0236969951765786	0.0088	0.007095	53386	77258	58749.13
2700878	chr6	rs9501573	31338053	C	T	0.778	0.787	1.01	-0.0331949048576409	0.0105	0.001638	53386	77258	58749.13
2710751	chr6	rs9266446	31338126	C	T	0.409	0.4	0.975	0.0239020562806236	0.0089	0.00735	53386	77258	58749.13
2699054	chr6	rs9266452	31338303	T	C	0.395	0.388	1.01	0.0239020562806236	0.0088	0.006716	53386	77258	58749.13
2724916	chr6	rs9266453	31338337	G	A	0.395	0.388	1.01	0.0239020562806236	0.0088	0.006742	53386	77258	58749.13
2716837	chr6	rs9266454	31338360	G	A	0.395	0.388	1.01	0.0239020562806236	0.0088	0.006776	53386	77258	58749.13
2693146	chr6	rs9266455	31338385	T	C	0.395	0.388	1.01	0.0238044133801613	0.0088	0.006855	53386	77258	58749.13
2721108	chr6	rs9295986	31338528	C	T	0.741	0.749	1.0	-0.0343016316970211	0.01	0.0006009	53386	77258	58749.13
2723259	chr6	rs9501575	31338579	G	A	0.778	0.787	1.01	-0.0331018715051171	0.0105	0.001688	53386	77258	58749.13
2725582	chr6	rs9266456	31338585	G	T	0.793	0.798	1.0	-0.0282040203730758	0.0106	0.00802	53386	77258	58749.13
2723847	chr6	rs9266457	31338612	C	T	0.173	0.175	1.01	0.0018981972830802	0.0114	0.8697	53386	77258	58749.13
2702341	chr6	rs9266459	31338645	G	A	0.173	0.175	1.01	0.0018981972830802	0.0114	0.8692	53386	77258	58749.13
2687552	chr6	rs2596434	31338761	G	A	0.173	0.175	1.01	0.0018981972830802	0.0114	0.869	53386	77258	58749.13
2718625	chr6	rs41519045	31339086	G	A	0.173	0.175	1.01	0.0017983819413794	0.0114	0.8737	53386	77258	58749.13
2706510	chr6	rs2523527	31339334	T	G	0.92	0.922	1.0	0.0209000641077417	0.016	0.1917	53386	77258	58749.13
2718629	chr6	rs6904137	31339380	T	C	0.793	0.798	1.0	-0.0282040203730758	0.0106	0.008123	53386	77258	58749.13
2701894	chr6	rs9266479	31339420	T	G	0.173	0.175	1.01	0.0017983819413794	0.0114	0.8709	53386	77258	58749.13
2703857	chr6	rs2844563	31339455	A	T	0.919	0.921	0.994	0.0209979909956055	0.016	0.1897	53386	77258	58749.13
2696358	chr6	rs2844562	31339508	T	C	0.684	0.669	0.996	0.0387013475370749	0.0093	3.118e-05	53386	77258	58749.13
2705003	chr6	rs6924348	31339549	A	T	0.778	0.787	1.01	-0.0331018715051171	0.0105	0.001666	53386	77258	58749.13
2694972	chr6	rs6924350	31339556	A	C	0.793	0.798	1.0	-0.0282040203730758	0.0106	0.00814	53386	77258	58749.13
2691187	chr6	rs6928908	31339613	C	T	0.777	0.786	1.01	-0.032502530761974	0.0105	0.002021	53386	77258	58749.13
2706940	chr6	rs2923000	31339632	G	A	0.396	0.389	1.01	0.023198814502523	0.0088	0.008301	53386	77258	58749.13
2715214	chr6	rs6909001	31339667	T	C	0.793	0.798	1.0	-0.0282040203730758	0.0106	0.00816	53386	77258	58749.13
2701332	chr6	rs2923001	31339717	G	A	0.396	0.389	1.01	0.023198814502523	0.0088	0.008292	53386	77258	58749.13
2693613	chr6	rs6929134	31339718	C	A	0.793	0.798	1.0	-0.0282040203730758	0.0106	0.008096	53386	77258	58749.13
2703852	chr6	rs2523525	31339844	A	G	0.92	0.922	1.0	0.0209000641077417	0.016	0.1915	53386	77258	58749.13
2698072	chr6	rs2596438	31339871	G	A	0.173	0.175	1.01	0.0018981972830802	0.0114	0.8691	53386	77258	58749.13
2703079	chr6	rs2523523	31340113	A	G	0.92	0.922	1.0	0.0200967016991224	0.016	0.21	53386	77258	58749.13
2688260	chr6	rs9266490	31340158	A	G	0.793	0.798	1.0	-0.0282040203730758	0.0106	0.0081	53386	77258	58749.13
2704834	chr6	rs9266491	31340170	A	T	0.811	0.812	0.98	-0.0391983134041576	0.0111	0.0004211	53386	77258	58749.13
2706119	chr6	rs2596439	31340213	T	A	0.396	0.389	1.01	0.023198814502523	0.0088	0.008321	53386	77258	58749.13
2692801	chr6	rs2596441	31340225	G	A	0.395	0.388	1.01	0.0235993322503244	0.0088	0.007261	53386	77258	58749.13
2699975	chr6	rs2523522	31340328	T	C	0.396	0.389	1.01	0.023198814502523	0.0088	0.008412	53386	77258	58749.13
2708691	chr6	rs2844558	31340433	C	T	0.476	0.467	1.01	0.0154992634469238	0.0086	0.07238	53386	77258	58749.13
2706361	chr6	rs4358666	31340477	G	A	0.778	0.787	1.01	-0.0329985112635755	0.0105	0.001756	53386	77258	58749.13
2688000	chr6	rs2523520	31340491	A	G	0.396	0.389	1.01	0.023198814502523	0.0088	0.008515	53386	77258	58749.13
2707199	chr6	rs2394990	31340559	C	A	0.396	0.389	1.01	0.023198814502523	0.0088	0.00847	53386	77258	58749.13
2714723	chr6	rs7770216	31340611	G	T	0.793	0.798	1.0	-0.0282040203730758	0.0106	0.00799	53386	77258	58749.13
2685438	chr6	rs2263310	31340620	A	G	0.174	0.175	1.01	0.0016985566355815	0.0114	0.8791	53386	77258	58749.13
2701159	chr6	rs72878037	31340628	C	T	0.977	0.977	0.976	-0.0075987978753305	0.0295	0.7965	52952	76623	58272.34
2724803	chr6	rs7769957	31340630	C	T	0.793	0.798	1.0	-0.0282040203730758	0.0106	0.008	53386	77258	58749.13
2686425	chr6	rs4487624	31340689	G	A	0.778	0.787	1.01	-0.0331018715051171	0.0105	0.001678	53386	77258	58749.13
2728863	chr6	rs2844557	31340691	C	G	0.476	0.467	1.01	0.0154007965760229	0.0086	0.07319	53386	77258	58749.13
2705421	chr6	rs72878039	31340795	A	G	0.977	0.977	0.975	-0.0075987978753305	0.0295	0.7969	52952	76623	58272.34
2688863	chr6	rs2263311	31340807	C	T	0.92	0.922	1.0	0.0209000641077417	0.016	0.1905	53386	77258	58749.13
2696967	chr6	rs2263321	31340908	G	A	0.689	0.678	1.0	0.0443995872966845	0.0092	1.518e-06	53386	77258	58749.13
2713392	chr6	rs7770587	31340991	C	A	0.793	0.798	1.0	-0.0281011651109099	0.0106	0.008265	53386	77258	58749.13
2684796	chr6	rs2394991	31341050	T	G	0.92	0.922	1.0	0.0209979909956055	0.016	0.1903	53386	77258	58749.13
2716159	chr6	rs2523518	31341128	T	G	0.173	0.175	1.01	0.0016985566355815	0.0114	0.881	53386	77258	58749.13
2719604	chr6	rs6936035	31341156	A	G	0.777	0.786	1.01	-0.032502530761974	0.0105	0.00201	53386	77258	58749.13
2715940	chr6	rs9266510	31341233	T	C	0.395	0.388	1.01	0.0234039777790161	0.0088	0.007843	53386	77258	58749.13
2712441	chr6	rs9266511	31341253	C	T	0.396	0.389	1.01	0.0231011029079872	0.0088	0.008763	53386	77258	58749.13
2704903	chr6	rs9266512	31341260	A	T	0.396	0.389	1.01	0.023003381764963	0.0088	0.008935	53386	77258	58749.13
2728119	chr6	rs113000567	31341286	C	A	0.932	0.937	0.994	-0.0163021610829842	0.0177	0.3568	53386	77258	58749.13
2691898	chr6	rs9266513	31341296	A	G	0.173	0.175	1.0	0.0016985566355815	0.0114	0.8796	53386	77258	58749.13
2724372	chr6	rs9266514	31341312	C	T	0.396	0.389	1.01	0.0231011029079872	0.0088	0.008747	53386	77258	58749.13
2699262	chr6	rs2844556	31341357	G	A	0.92	0.922	1.0	0.0202045073158995	0.016	0.2084	53386	77258	58749.13
2726341	chr6	rs2844555	31341379	C	T	0.476	0.467	1.01	0.0154007965760229	0.0086	0.07474	53386	77258	58749.13
2709152	chr6	rs28611443	31341411	C	A	0.908	0.913	0.989	-0.0350988198393953	0.0153	0.02163	53386	77258	58749.13
2700726	chr6	rs9266529	31341693	A	G	0.405	0.398	0.985	0.0221038989069263	0.0089	0.01257	53386	77258	58749.13
2693980	chr6	rs28626544	31342175	A	G	0.925	0.925	0.988	-0.0363009797263316	0.0165	0.02786	53386	77258	58749.13
2710369	chr6	rs2395477	31342212	G	A	0.689	0.675	0.986	0.0384030712829451	0.0094	4.139e-05	53386	77258	58749.13
2712160	chr6	rs71563325	31342401	G	A	0.976	0.976	0.989	0.0505980527630914	0.029	0.08164	52403	75323	57509.45
2722428	chr6	rs2395491	31342420	G	A	0.767	0.777	0.992	-0.0338050046123612	0.0104	0.001217	53386	77258	58749.13
2716528	chr6	rs2254549	31342436	C	T	0.921	0.923	0.991	0.0234039777790161	0.0162	0.1477	53386	77258	58749.13
2692498	chr6	rs2523644	31342484	C	T	0.172	0.174	0.994	0.0009995003330834	0.0115	0.9291	53386	77258	58749.13
2712195	chr6	rs2254556	31342631	T	C	0.171	0.173	0.994	0.0017983819413794	0.0115	0.8742	53386	77258	58749.13
2711594	chr6	rs2523643	31342660	A	G	0.404	0.396	0.99	0.0247999239054771	0.0089	0.005099	53386	77258	58749.13
2723898	chr6	rs2844552	31342741	G	A	0.484	0.475	0.992	0.0159028762794155	0.0087	0.06748	53386	77258	58749.13
2713023	chr6	rs2844551	31342781	A	G	0.687	0.698	0.995	-0.0185000759845861	0.0095	0.05045	53386	77258	58749.13
2702027	chr6	rs4446608	31342801	C	A	0.766	0.776	0.992	-0.0331949048576409	0.0104	0.001445	53386	77258	58749.13
2715742	chr6	rs4624908	31342827	G	T	0.766	0.776	0.992	-0.0331949048576409	0.0104	0.001444	53386	77258	58749.13
2713266	chr6	rs13194571	31342960	C	A	0.767	0.777	0.992	-0.0340015566760147	0.0104	0.00113	53386	77258	58749.13
2718869	chr6	rs2507987	31343033	A	T	0.405	0.397	0.991	0.0243998868235351	0.0089	0.005857	53386	77258	58749.13
2720243	chr6	rs2507986	31343080	C	T	0.405	0.397	0.991	0.0243998868235351	0.0089	0.005938	53386	77258	58749.13
2694931	chr6	rs2507985	31343100	A	C	0.405	0.397	0.991	0.0243022925229648	0.0089	0.005983	53386	77258	58749.13
2715401	chr6	rs2844550	31343221	C	T	0.921	0.923	0.991	0.0235016597850914	0.0162	0.1462	53386	77258	58749.13
2695244	chr6	rs6905201	31343227	G	A	0.395	0.387	0.991	0.0281986543586787	0.0089	0.00155	53386	77258	58749.13
2700388	chr6	rs4959066	31343347	G	A	0.172	0.174	0.993	0.0008995952428359	0.0115	0.9383	53386	77258	58749.13
2726702	chr6	rs4959017	31343400	A	T	0.172	0.174	0.993	0.0007996801705642	0.0115	0.9453	53386	77258	58749.13
2697114	chr6	rs4959018	31343425	A	G	0.171	0.173	0.993	0.0012991557316201	0.0115	0.9092	53386	77258	58749.13
2698385	chr6	rs5025317	31343569	T	G	0.405	0.397	0.99	0.0243998868235351	0.0089	0.005955	53386	77258	58749.13
2694777	chr6	rs5025316	31343574	G	A	0.405	0.397	0.99	0.0243022925229648	0.0089	0.006105	53386	77258	58749.13
2722220	chr6	rs5025315	31343604	A	G	0.405	0.397	0.99	0.0243022925229648	0.0089	0.006005	53386	77258	58749.13
2707314	chr6	rs6933050	31343632	T	C	0.796	0.801	0.994	-0.027196494688472	0.0108	0.01154	53386	77258	58749.13
2706799	chr6	rs4463302	31343667	T	C	0.925	0.925	0.989	-0.0363009797263316	0.0165	0.02777	53386	77258	58749.13
2697814	chr6	rs4959067	31343702	T	C	0.767	0.777	0.992	-0.0338050046123612	0.0104	0.001181	53386	77258	58749.13
2707925	chr6	rs5025314	31343710	T	C	0.405	0.397	0.99	0.0242046886968174	0.0089	0.006235	53386	77258	58749.13
2725736	chr6	rs2523641	31343723	A	G	0.688	0.674	0.988	0.0382009626151637	0.0094	4.423e-05	53386	77258	58749.13
2711998	chr6	rs6910516	31343827	A	G	0.796	0.801	0.994	-0.027196494688472	0.0108	0.01161	53386	77258	58749.13
2706995	chr6	rs4959068	31343844	T	A	0.932	0.937	0.994	-0.0145046862028817	0.0177	0.4115	53386	77258	58749.13
2704415	chr6	rs5022119	31343862	T	A	0.405	0.397	0.991	0.0243022925229648	0.0089	0.006065	53386	77258	58749.13
2713363	chr6	rs2844549	31343874	C	T	0.688	0.674	0.988	0.0382009626151637	0.0094	4.564e-05	53386	77258	58749.13
2685790	chr6	rs2523640	31343919	G	A	0.921	0.923	0.991	0.0235993322503244	0.0162	0.1451	53386	77258	58749.13
2700177	chr6	rs2844547	31344008	T	G	0.921	0.923	0.99	0.0227003855207759	0.0162	0.1628	53386	77258	58749.13
2684691	chr6	rs2523639	31344098	C	T	0.921	0.923	0.99	0.0227003855207759	0.0162	0.1621	53386	77258	58749.13
2696061	chr6	rs13198903	31344157	C	T	0.925	0.925	0.989	-0.0364046818937998	0.0165	0.02728	53386	77258	58749.13
2702838	chr6	rs62395440	31344238	A	G	0.912	0.91	0.983	-0.0095958936734469	0.0153	0.5309	53386	77258	58749.13
2727356	chr6	rs2523638	31344273	T	C	0.484	0.475	0.992	0.0158044491449436	0.0087	0.06987	53386	77258	58749.13
2725433	chr6	rs3997982	31344294	T	A	0.172	0.174	0.993	0.0005998200719675	0.0115	0.96	53386	77258	58749.13
2697614	chr6	rs3957110	31344348	T	C	0.405	0.397	0.99	0.0242046886968174	0.0089	0.0063	53386	77258	58749.13
2723726	chr6	rs5022118	31344384	G	T	0.405	0.397	0.991	0.0242046886968174	0.0089	0.006321	53386	77258	58749.13
2704152	chr6	rs3997983	31344471	C	G	0.484	0.474	0.992	0.0158044491449436	0.0087	0.06966	53386	77258	58749.13
2709230	chr6	rs114654060	31344484	C	T	0.977	0.977	0.979	-0.007004474152883	0.0295	0.8121	52850	76292	58116.39
2719415	chr6	rs116355076	31344485	G	T	0.977	0.977	0.979	-0.0073972926304747	0.0295	0.8029	52850	76292	58116.39
2724902	chr6	rs3957111	31344490	G	A	0.899	0.902	0.99	0.0284027945161868	0.0146	0.05211	53386	77258	58749.13
2715730	chr6	rs28366075	31344511	G	T	0.921	0.923	0.989	0.0243998868235351	0.0162	0.1318	53386	77258	58749.13
2706401	chr6	rs28366076	31344571	T	G	0.921	0.923	0.99	0.0242046886968174	0.0162	0.1345	53386	77258	58749.13
2712434	chr6	rs13202464	31344583	A	G	0.925	0.925	0.988	-0.0366017456445608	0.0165	0.02642	53386	77258	58749.13
2691564	chr6	rs9266596	31344626	G	C	0.172	0.174	0.994	0.0006997551142732	0.0115	0.9541	53386	77258	58749.13
2690175	chr6	rs2844546	31344657	G	A	0.688	0.673	0.988	0.0382009626151637	0.0094	4.409e-05	53386	77258	58749.13
2686298	chr6	rs2523637	31344670	C	T	0.687	0.699	0.994	-0.0186019483996616	0.0095	0.05014	53386	77258	58749.13
2726117	chr6	rs7382258	31345021	G	A	0.405	0.397	0.991	0.0243022925229648	0.0089	0.006085	53386	77258	58749.13
2721378	chr6	rs7754026	31345064	C	T	0.767	0.776	0.992	-0.033701571673015	0.0104	0.001239	53386	77258	58749.13
2717463	chr6	rs9266604	31345068	C	T	0.796	0.801	0.994	-0.0272992569378225	0.0108	0.01119	53386	77258	58749.13
2686501	chr6	rs4959070	31345178	G	C	0.171	0.173	0.994	0.001598721363697	0.0115	0.8876	53386	77258	58749.13
2707266	chr6	rs2844545	31345229	G	A	0.688	0.674	0.989	0.0382009626151637	0.0094	4.391e-05	53386	77258	58749.13
2719775	chr6	rs7382304	31345237	C	G	0.405	0.398	0.99	0.0239996896478807	0.0089	0.006707	53386	77258	58749.13
2713787	chr6	rs2853976	31345270	C	T	0.484	0.475	0.992	0.0156961681063242	0.0087	0.07023	53386	77258	58749.13
2702675	chr6	rs2442744	31345376	C	T	0.688	0.674	0.988	0.0382009626151637	0.0094	4.383e-05	53386	77258	58749.13
2696567	chr6	rs77468121	31345484	G	A	0.937	0.941	0.976	-0.0306963490025976	0.0183	0.09352	53386	77258	58749.13
2716659	chr6	rs7775117	31345486	T	A	0.767	0.776	0.992	-0.033701571673015	0.0104	0.001244	53386	77258	58749.13
2726900	chr6	rs28366078	31345513	T	G	0.921	0.923	0.988	0.0234039777790161	0.0162	0.1498	53386	77258	58749.13
2699400	chr6	rs28366079	31345523	C	T	0.921	0.923	0.988	0.0234039777790161	0.0162	0.1496	53386	77258	58749.13
2718096	chr6	rs28366080	31345535	C	T	0.921	0.924	0.988	0.0226026252094292	0.0163	0.1646	53386	77258	58749.13
2691941	chr6	rs2507984	31345596	G	A	0.688	0.674	0.988	0.0382009626151637	0.0094	4.487e-05	53386	77258	58749.13
2693032	chr6	rs2523633	31345640	C	G	0.921	0.923	0.991	0.0239020562806236	0.0162	0.1398	53386	77258	58749.13
2704268	chr6	rs2844544	31345728	G	T	0.921	0.923	0.991	0.0239996896478807	0.0162	0.1391	53386	77258	58749.13
2727317	chr6	rs2507983	31345794	G	A	0.411	0.403	0.976	0.024097313483794	0.0089	0.006915	53386	77258	58749.13
2714274	chr6	rs2442743	31345801	C	A	0.41	0.402	0.978	0.023198814502523	0.0089	0.009157	53386	77258	58749.13
2706137	chr6	rs2523632	31345844	G	A	0.921	0.923	0.991	0.0239020562806236	0.0162	0.1393	53386	77258	58749.13
2688366	chr6	rs9266613	31345865	T	C	0.814	0.815	0.976	-0.0398953406632555	0.0112	0.0003815	53386	77258	58749.13
2697998	chr6	rs2442742	31345876	C	A	0.405	0.397	0.99	0.0243022925229648	0.0089	0.006039	53386	77258	58749.13
2687264	chr6	rs7742428	31345931	G	C	0.796	0.801	0.994	-0.027196494688472	0.0108	0.01145	53386	77258	58749.13
2693431	chr6	rs2523631	31346006	C	T	0.921	0.923	0.991	0.0239996896478807	0.0162	0.1384	53386	77258	58749.13
2687809	chr6	rs2442741	31346079	T	C	0.33	0.323	0.989	0.0154007965760229	0.0093	0.09665	53386	77258	58749.13
2685014	chr6	rs2523630	31346080	G	A	0.921	0.923	0.989	0.024097313483794	0.0162	0.1376	53386	77258	58749.13
2692482	chr6	rs2442740	31346114	T	C	0.405	0.397	0.99	0.0242046886968174	0.0089	0.006348	53386	77258	58749.13
2712143	chr6	rs2507982	31346193	G	A	0.171	0.173	0.994	0.0016985566355815	0.0115	0.8805	53386	77258	58749.13
2688500	chr6	rs2507981	31346247	T	A	0.405	0.397	0.991	0.024097313483794	0.0089	0.006557	53386	77258	58749.13
2722525	chr6	rs2523629	31346249	C	T	0.921	0.923	0.991	0.0239996896478807	0.0162	0.1377	53386	77258	58749.13
2719396	chr6	rs2523628	31346359	G	A	0.921	0.923	0.99	0.0238044133801613	0.0162	0.1431	53386	77258	58749.13
2721716	chr6	rs2442738	31346414	A	G	0.172	0.174	0.994	0.0007996801705642	0.0115	0.9452	53386	77258	58749.13
2714756	chr6	rs4959071	31346436	T	C	0.842	0.851	0.993	-0.0272992569378225	0.0122	0.02551	53386	77258	58749.13
2722294	chr6	rs2523627	31346445	G	T	0.409	0.399	0.991	0.0064988367398296	0.0089	0.4603	53386	77258	58749.13
2700179	chr6	rs2523626	31346490	G	A	0.921	0.923	0.991	0.024097313483794	0.0162	0.1366	53386	77258	58749.13
2717404	chr6	rs4959072	31346554	G	C	0.738	0.752	0.98	-0.0349020520092649	0.0101	0.0005718	53386	77258	58749.13
2714483	chr6	rs116052439	31346580	C	T	0.984	0.984	0.977	-0.0433042394092723	0.0385	0.2613	43723	62333	48037.43
2689752	chr6	rs6909636	31346599	G	A	0.623	0.628	0.985	-0.0401035026973339	0.009	7.832e-06	53386	77258	58749.13
2703623	chr6	rs115000878	31346610	A	T	0.984	0.984	0.977	-0.0433042394092723	0.0385	0.2611	43723	62333	48037.43
2728599	chr6	rs2442736	31346621	G	C	0.798	0.788	0.99	0.0698991273796672	0.0107	6.041e-11	53386	77258	58749.13
2697772	chr6	rs4248814	31346755	G	A	0.763	0.774	0.996	-0.0085968472255182	0.0104	0.4097	53386	77258	58749.13
2719023	chr6	rs6909549	31346762	T	C	0.498	0.488	0.984	0.027196791588428	0.0087	0.001804	53386	77258	58749.13
2718188	chr6	rs9266627	31346805	A	G	0.676	0.681	0.979	-0.0235040691879941	0.0093	0.01172	53386	77258	58749.13
2701539	chr6	rs9266628	31346811	G	A	0.832	0.835	0.991	-0.0249999098013234	0.0116	0.03138	53386	77258	58749.13
2722484	chr6	rs9266629	31346822	T	C	0.791	0.793	0.976	-0.0372969647443931	0.0107	0.0005127	53386	77258	58749.13
2713636	chr6	rs9266630	31346869	A	C	0.246	0.248	0.995	0.0141987193998129	0.0101	0.1576	53386	77258	58749.13
2688521	chr6	rs9266631	31346898	A	G	0.206	0.204	0.995	0.0177023841130051	0.0107	0.09864	53386	77258	58749.13
2709606	chr6	rs12206361	31346900	C	T	0.966	0.966	0.99	0.0627963794896769	0.0241	0.009125	53386	77258	58749.13
2698391	chr6	rs9266632	31346902	A	G	0.791	0.793	0.975	-0.0372969647443931	0.0107	0.0005263	53386	77258	58749.13
2706779	chr6	rs9266633	31346929	T	G	0.545	0.536	0.988	0.0199986865066891	0.0087	0.02133	53386	77258	58749.13
2727690	chr6	rs9501587	31346937	G	A	0.795	0.804	0.994	-0.0106970095483354	0.0108	0.3218	53386	77258	58749.13
2716870	chr6	rs9266635	31346979	C	T	0.234	0.232	0.986	0.0106035827841911	0.0102	0.3015	53386	77258	58749.13
2689910	chr6	rs9501588	31347020	G	A	0.857	0.863	0.754	-0.0137034650584925	0.0143	0.339	53386	77258	58749.13
2700319	chr6	rs9266636	31347033	A	G	0.75	0.755	0.848	-0.0189993500097828	0.0109	0.0802	53386	77258	58749.13
2713860	chr6	rs9266638	31347057	C	T	0.691	0.698	0.991	-0.0162005226717083	0.0094	0.08497	53386	77258	58749.13
2721914	chr6	rs9266639	31347069	C	T	0.735	0.724	0.985	0.0507026199737612	0.0098	2.108e-07	53386	77258	58749.13
2689232	chr6	rs9266640	31347070	G	T	0.816	0.817	0.988	-0.0001000050003333	0.0112	0.9898	53386	77258	58749.13
2726697	chr6	rs78948882	31347095	C	T	0.91	0.915	0.988	-0.0335050785573982	0.0154	0.02979	53386	77258	58749.13
2727217	chr6	rs3094600	31347144	G	A	0.74	0.734	0.985	0.0590987523872065	0.0099	2.251e-09	53386	77258	58749.13
2712369	chr6	rs9266642	31347201	C	T	0.895	0.894	0.992	-0.0197028322758684	0.0141	0.1616	53386	77258	58749.13
2728901	chr6	rs2844543	31347204	A	T	0.478	0.496	0.99	-0.0401035026973339	0.0087	4.201e-06	53386	77258	58749.13
2717417	chr6	rs62395441	31347214	G	A	0.947	0.942	0.987	0.0127977582298607	0.0193	0.5064	52493	75664	57604.43
2706187	chr6	rs2844542	31347274	C	G	0.602	0.599	0.987	0.0493995022947674	0.0089	2.945e-08	53386	77258	58749.13
2692935	chr6	rs2244020	31347451	A	G	0.622	0.634	0.996	-0.0176956485356892	0.0091	0.05005	53386	77258	58749.13
2719248	chr6	rs2844541	31347542	T	A	0.235	0.233	0.981	0.0106035827841911	0.0103	0.3003	53386	77258	58749.13
2695687	chr6	rs13198748	31347549	C	T	0.925	0.925	0.987	-0.0369959896867261	0.0165	0.02476	53386	77258	58749.13
2724278	chr6	rs2244027	31347566	A	G	0.75	0.755	0.986	-0.0034961042567088	0.0101	0.7262	53386	77258	58749.13
2695069	chr6	rs76188215	31347583	C	T	0.91	0.915	0.986	-0.033701571673015	0.0154	0.02924	53386	77258	58749.13
2698087	chr6	rs73394251	31347608	G	A	0.874	0.88	0.985	-0.0320997276601081	0.0132	0.01508	53386	77258	58749.13
2690314	chr6	rs75430636	31347630	C	T	0.91	0.915	0.985	-0.033701571673015	0.0154	0.02914	53386	77258	58749.13
2710121	chr6	rs9266657	31347643	C	T	0.814	0.815	0.976	-0.040197189751413	0.0112	0.0003389	53386	77258	58749.13
2720690	chr6	rs9266658	31347644	G	A	0.82	0.819	0.987	-0.0297996312385195	0.0113	0.008268	53386	77258	58749.13
2692807	chr6	rs115378916	31347768	A	T	0.925	0.925	0.987	-0.0372035489975441	0.0165	0.02411	53386	77258	58749.13
2710497	chr6	rs4713460	31347798	G	A	0.689	0.697	0.992	-0.0309026047398165	0.0094	0.00104	53386	77258	58749.13
2693475	chr6	rs4713461	31347802	C	T	0.933	0.937	0.992	-0.013004189135254	0.0178	0.4638	53386	77258	58749.13
2727084	chr6	rs4713462	31347816	G	A	0.691	0.699	0.991	-0.0300984478240329	0.0094	0.001455	53386	77258	58749.13
2726356	chr6	rs2507980	31347877	G	A	0.921	0.923	0.99	0.0235993322503244	0.0162	0.1455	53386	77258	58749.13
2713144	chr6	rs2596573	31347930	C	T	0.25	0.25	0.991	-0.0098988321792475	0.01	0.322	53386	77258	58749.13
2695547	chr6	rs2596572	31347980	A	T	0.357	0.357	0.985	-0.0010005003335835	0.0091	0.9153	53386	77258	58749.13
2686408	chr6	rs3094592	31347984	G	A	0.25	0.25	0.991	-0.0095050300143049	0.01	0.3411	53386	77258	58749.13
2709666	chr6	rs2596571	31348022	G	C	0.251	0.251	0.989	-0.009797842480111	0.01	0.3268	53386	77258	58749.13
2691477	chr6	rs2596570	31348040	T	C	0.878	0.863	0.961	0.122801533017749	0.0132	1.26e-20	53386	77258	58749.13
2714792	chr6	rs2844539	31348046	G	A	0.252	0.252	0.983	-0.010302892995897	0.01	0.307	53386	77258	58749.13
2706620	chr6	rs9266668	31348053	C	T	0.814	0.815	0.974	-0.0403012967735257	0.0112	0.000336	53386	77258	58749.13
2724395	chr6	rs9266669	31348077	G	A	0.875	0.859	0.986	0.121199415401845	0.0129	4.712e-21	53386	77258	58749.13
2703046	chr6	rs9266670	31348121	A	G	0.25	0.25	0.99	-0.0094040800752939	0.01	0.3481	53386	77258	58749.13
2688630	chr6	rs9266671	31348137	T	G	0.25	0.25	0.99	-0.0094040800752939	0.01	0.3479	53386	77258	58749.13
2716965	chr6	rs9266672	31348164	C	T	0.25	0.25	0.99	-0.0093031403261444	0.01	0.3532	53386	77258	58749.13
2699946	chr6	rs4143334	31348200	A	G	0.977	0.977	0.98	-0.0057967688471774	0.0294	0.8447	52850	76292	58116.39
2701957	chr6	rs9266673	31348252	G	C	0.251	0.25	0.991	-0.0094040800752939	0.01	0.3486	53386	77258	58749.13
2686496	chr6	rs9266674	31348304	A	G	0.251	0.25	0.989	-0.0094040800752939	0.01	0.3469	53386	77258	58749.13
2700266	chr6	rs9266675	31348321	G	A	0.251	0.251	0.99	-0.0095050300143049	0.01	0.3402	53386	77258	58749.13
2690131	chr6	rs9266682	31348436	C	T	0.253	0.253	0.982	-0.0099998320783335	0.01	0.3202	53386	77258	58749.13
2692741	chr6	rs9266683	31348464	G	A	0.253	0.253	0.982	-0.009696862978864	0.01	0.3306	53386	77258	58749.13
2688283	chr6	rs9266684	31348505	T	C	0.366	0.368	0.953	-0.0051029981759033	0.0091	0.5756	53386	77258	58749.13
2715752	chr6	rs9266688	31348543	G	A	0.895	0.894	0.992	-0.0202027073175195	0.0141	0.1512	53386	77258	58749.13
2688629	chr6	rs9266689	31348580	A	G	0.356	0.357	0.983	-0.000200020002667	0.0091	0.9845	53386	77258	58749.13
2686949	chr6	rs9266690	31348609	C	T	0.251	0.251	0.988	-0.0091012913892029	0.01	0.3617	53386	77258	58749.13
2686953	chr6	rs9266692	31348630	T	C	0.251	0.251	0.989	-0.0095050300143049	0.01	0.3443	53386	77258	58749.13
2706576	chr6	rs9266694	31348653	C	A	0.251	0.251	0.99	-0.0094040800752939	0.01	0.3461	53386	77258	58749.13
2712685	chr6	rs115233188	31348771	A	G	0.984	0.984	0.977	-0.0433982268254708	0.0387	0.262	43218	61828	47532.43
2720478	chr6	rs2523490	31348779	A	T	0.25	0.25	0.991	-0.0094040800752939	0.01	0.3501	53386	77258	58749.13
2713231	chr6	rs2523489	31348878	T	C	0.25	0.25	0.99	-0.0093031403261444	0.01	0.3535	53386	77258	58749.13
2706395	chr6	rs2844537	31348935	C	A	0.25	0.25	0.99	-0.0092022107647994	0.01	0.3575	53386	77258	58749.13
2726896	chr6	rs9266701	31349030	G	T	0.895	0.894	0.992	-0.0198048272985997	0.0141	0.1582	53386	77258	58749.13
2715499	chr6	rs112367395	31349075	T	C	0.932	0.937	0.993	-0.0132980281439898	0.0178	0.4539	53386	77258	58749.13
2722365	chr6	rs9266702	31349115	T	C	0.251	0.251	0.99	-0.0092022107647994	0.01	0.3574	53386	77258	58749.13
2713741	chr6	rs9266703	31349120	G	A	0.895	0.894	0.99	-0.0202027073175195	0.0141	0.1524	53386	77258	58749.13
2709672	chr6	rs9266704	31349124	A	G	0.251	0.251	0.989	-0.0093031403261444	0.01	0.3522	53386	77258	58749.13
2727853	chr6	rs76546355	31349148	G	A	0.937	0.941	0.974	-0.0300984478240329	0.0183	0.09984	53386	77258	58749.13
2725589	chr6	rs9266705	31349217	T	C	0.251	0.251	0.988	-0.0095050300143049	0.01	0.3451	53386	77258	58749.13
2708624	chr6	rs9266709	31349257	G	A	0.251	0.251	0.988	-0.0095050300143049	0.01	0.3449	53386	77258	58749.13
2727447	chr6	rs9266710	31349396	C	T	0.251	0.25	0.99	-0.0095958936734469	0.01	0.3397	53386	77258	58749.13
2692514	chr6	rs9266713	31349611	A	G	0.25	0.25	0.991	-0.0093031403261444	0.01	0.3537	53386	77258	58749.13
2707741	chr6	rs9266714	31349615	G	A	0.25	0.25	0.991	-0.0093031403261444	0.01	0.3535	53386	77258	58749.13
2717548	chr6	rs9266716	31349727	C	T	0.296	0.297	0.992	-0.0008003201707691	0.0095	0.9346	53386	77258	58749.13
2714663	chr6	rs9266718	31349788	C	T	0.299	0.3	0.99	-0.0018016219466282	0.0095	0.8458	53386	77258	58749.13
2701819	chr6	rs9266720	31349809	A	G	0.971	0.971	0.984	0.0324962313421326	0.0266	0.2219	52167	73438	56936.49
2706764	chr6	rs9266721	31349819	C	A	0.402	0.403	0.985	0.0063994795805678	0.0088	0.4673	53386	77258	58749.13
2685806	chr6	rs9295987	31349844	A	G	0.92	0.924	0.982	-0.0423022562339069	0.0163	0.009398	53386	77258	58749.13
2699258	chr6	rs9266722	31349922	C	T	0.894	0.893	0.992	-0.0176040459483609	0.014	0.2076	53386	77258	58749.13
2722246	chr6	rs2596569	31350090	C	T	0.25	0.25	0.992	-0.0092022107647994	0.01	0.3578	53386	77258	58749.13
2693832	chr6	rs2523547	31350154	C	T	0.921	0.923	0.991	0.0236969951765786	0.0162	0.143	53386	77258	58749.13
2717464	chr6	rs2596568	31350232	A	G	0.25	0.25	0.992	-0.0092022107647994	0.01	0.3553	53386	77258	58749.13
2690365	chr6	rs2844535	31350303	T	G	0.752	0.742	0.986	0.0584952975902863	0.01	4.505e-09	53386	77258	58749.13
2709291	chr6	rs2596567	31350314	G	C	0.921	0.923	0.99	0.0228958774769045	0.0162	0.1581	53386	77258	58749.13
2685839	chr6	rs2507979	31350328	A	G	0.25	0.25	0.992	-0.0093031403261444	0.01	0.3552	53386	77258	58749.13
2712522	chr6	rs4293988	31350380	G	T	0.894	0.893	0.992	-0.017502275136142	0.014	0.2101	53386	77258	58749.13
2712657	chr6	rs9266729	31350463	A	G	0.895	0.894	0.992	-0.0196008476550609	0.0141	0.1637	53386	77258	58749.13
2720806	chr6	rs3099850	31350464	C	A	0.25	0.25	0.991	-0.0092022107647994	0.01	0.356	53386	77258	58749.13
2694423	chr6	rs116157258	31350495	A	G	0.912	0.91	0.982	-0.0107980900995126	0.0153	0.4814	53386	77258	58749.13
2694063	chr6	rs3094597	31350538	A	G	0.25	0.25	0.991	-0.0092022107647994	0.01	0.3567	53386	77258	58749.13
2717321	chr6	rs2523532	31350550	C	A	0.138	0.14	0.997	0.0199986865066891	0.0126	0.1126	53386	77258	58749.13
2726439	chr6	rs3094596	31350579	T	C	0.25	0.25	0.991	-0.0093031403261444	0.01	0.3547	53386	77258	58749.13
2692282	chr6	rs1521	31350704	C	T	0.25	0.25	0.991	-0.0094040800752939	0.01	0.3483	53386	77258	58749.13
2700547	chr6	rs1523	31350755	C	A	0.25	0.25	0.991	-0.0094040800752939	0.01	0.3465	53386	77258	58749.13
2689187	chr6	rs2844533	31350802	G	A	0.25	0.25	0.991	-0.0092022107647994	0.01	0.3565	53386	77258	58749.13
2718998	chr6	rs116062523	31350805	T	C	0.984	0.984	0.977	-0.0431998193062192	0.0387	0.2637	43218	61828	47532.43
2718447	chr6	rs2596566	31350822	G	T	0.921	0.923	0.991	0.0235016597850914	0.0162	0.1467	53386	77258	58749.13
2690746	chr6	rs2523488	31350855	T	C	0.171	0.173	0.993	0.0009995003330834	0.0115	0.9325	53386	77258	58749.13
2684732	chr6	rs2523487	31350875	T	C	0.171	0.173	0.993	0.0009995003330834	0.0115	0.9334	53386	77258	58749.13
2688361	chr6	rs2523486	31350943	T	C	0.171	0.173	0.993	0.0009995003330834	0.0115	0.9319	53386	77258	58749.13
2709364	chr6	rs2523485	31351035	T	C	0.148	0.15	0.996	0.0114047182634362	0.0122	0.3488	53386	77258	58749.13
2724344	chr6	rs17193507	31351054	G	T	0.965	0.965	0.988	0.0628996789690455	0.0236	0.007662	53386	77258	58749.13
2685421	chr6	rs17193514	31351066	A	T	0.984	0.984	0.977	-0.0433982268254708	0.0387	0.2622	43218	61828	47532.43
2699532	chr6	rs2523646	31351079	C	T	0.921	0.923	0.989	0.0226026252094292	0.0163	0.165	53386	77258	58749.13
2724554	chr6	rs2244490	31351133	C	A	0.921	0.923	0.991	0.0234039777790161	0.0162	0.148	53386	77258	58749.13
2720551	chr6	rs3016014	31351153	G	A	0.27	0.268	0.991	0.027799974857679	0.0098	0.004706	53386	77258	58749.13
2728657	chr6	rs2844532	31351175	G	C	0.828	0.828	0.942	-0.0008003201707691	0.0118	0.9434	53386	77258	58749.13
2697208	chr6	rs2923010	31351197	G	C	0.311	0.313	0.907	0.0074025335167413	0.0098	0.4464	53386	77258	58749.13
2728930	chr6	rs9266745	31351212	G	A	0.411	0.412	0.702	0.0141987193998129	0.0105	0.1742	53386	77258	58749.13
2715576	chr6	rs9266746	31351213	T	C	0.417	0.417	0.695	0.0173977771764203	0.0105	0.09699	53386	77258	58749.13
2687948	chr6	rs3016013	31351242	G	A	0.278	0.281	0.985	0.0080971295874548	0.0097	0.4042	53386	77258	58749.13
2703045	chr6	rs9266749	31351313	C	T	0.894	0.893	0.992	-0.0176956485356892	0.014	0.207	53386	77258	58749.13
2721179	chr6	rs72865324	31351321	C	T	0.977	0.977	0.979	-0.0065010863423599	0.0295	0.8249	52850	76292	58116.39
2691496	chr6	rs3130485	31351338	A	G	0.171	0.173	0.993	0.0009995003330834	0.0115	0.933	53386	77258	58749.13
2696774	chr6	rs3099849	31351415	G	A	0.171	0.173	0.993	0.001099395443301	0.0115	0.9245	53386	77258	58749.13
2719892	chr6	rs3099848	31351442	A	T	0.278	0.28	0.986	0.007997931111062	0.0097	0.4078	53386	77258	58749.13
2684938	chr6	rs2905714	31351556	T	C	0.56	0.576	0.72	-0.050504132173768	0.0104	1.114e-06	53386	77258	58749.13
2704489	chr6	rs2442754	31351572	G	T	0.271	0.269	0.795	0.0018981972830802	0.0109	0.8621	53386	77258	58749.13
2712800	chr6	rs3128985	31351608	C	T	0.288	0.284	0.975	0.0103957761821204	0.0096	0.2828	53386	77258	58749.13
2698888	chr6	rs2507978	31351664	G	A	0.453	0.448	0.985	0.0059025456526138	0.0087	0.5013	53386	77258	58749.13
2714615	chr6	rs2507977	31351672	G	A	0.171	0.173	0.992	0.0008995952428359	0.0115	0.9367	53386	77258	58749.13
2689695	chr6	rs9266766	31351675	G	C	0.895	0.894	0.991	-0.0212951405401588	0.0141	0.1309	53386	77258	58749.13
2698611	chr6	rs2442753	31351733	T	C	0.72	0.725	0.99	-0.009000382197299	0.0097	0.3547	53386	77258	58749.13
2698994	chr6	rs2442752	31351764	T	C	0.615	0.61	0.991	0.0307037775750057	0.0089	0.0005372	53386	77258	58749.13
2705193	chr6	rs2507976	31351887	C	A	0.669	0.661	0.984	0.0614995330875717	0.0092	2.538e-11	53386	77258	58749.13
2705957	chr6	rs28752472	31351985	C	T	0.926	0.927	0.934	0.0288012338056278	0.0172	0.09324	53386	77258	58749.13
2703799	chr6	rs2442751	31351991	G	A	0.352	0.353	0.971	-0.0016012813669738	0.0091	0.8586	53386	77258	58749.13
2722147	chr6	rs2442750	31351993	C	T	0.352	0.353	0.97	-0.001501126126267	0.0091	0.8685	53386	77258	58749.13
2702167	chr6	rs28752473	31351999	A	G	0.927	0.928	0.935	0.0267977123853779	0.0173	0.1213	53386	77258	58749.13
2723108	chr6	rs2442749	31352040	T	C	0.726	0.712	0.991	0.0610010215573989	0.0096	2.305e-10	53386	77258	58749.13
2721604	chr6	rs6920323	31352060	T	C	0.811	0.821	0.985	-0.0361972883118878	0.0113	0.001321	53386	77258	58749.13
2686165	chr6	rs28752474	31352073	G	C	0.927	0.928	0.928	0.0338988850054592	0.0174	0.05122	53386	77258	58749.13
2704593	chr6	rs28752475	31352077	G	A	0.928	0.929	0.925	0.0350968370374295	0.0175	0.04467	53386	77258	58749.13
2690787	chr6	rs28752476	31352086	T	C	0.905	0.906	0.938	0.0259016375226531	0.0153	0.09087	53386	77258	58749.13
2720140	chr6	rs9266772	31352113	T	C	0.813	0.819	0.964	-0.0272992569378225	0.0113	0.016	53386	77258	58749.13
2716635	chr6	rs2507975	31352142	A	T	0.277	0.28	0.981	0.0089993837968006	0.0097	0.3554	53386	77258	58749.13
2708065	chr6	rs2507974	31352149	T	C	0.172	0.174	0.987	0.0005998200719675	0.0115	0.9613	53386	77258	58749.13
2685757	chr6	rs28366087	31352173	A	G	0.921	0.923	0.986	0.023198814502523	0.0163	0.1553	53386	77258	58749.13
2711631	chr6	rs28366088	31352201	G	A	0.921	0.923	0.988	0.024097313483794	0.0162	0.1386	53386	77258	58749.13
2687729	chr6	rs62395458	31352232	T	C	0.912	0.91	0.978	-0.0119005312583873	0.0153	0.4372	53386	77258	58749.13
2703185	chr6	rs28752477	31352255	T	G	0.921	0.923	0.993	0.0227003855207759	0.0162	0.1608	53386	77258	58749.13
2714802	chr6	rs28752478	31352265	C	G	0.921	0.923	0.993	0.0227003855207759	0.0162	0.1615	53386	77258	58749.13
2719800	chr6	rs28366089	31352287	A	G	0.921	0.923	0.994	0.0223972974420383	0.0162	0.1655	53386	77258	58749.13
2716071	chr6	rs28366090	31352328	G	T	0.921	0.923	0.994	0.0217027816432335	0.0162	0.1796	53386	77258	58749.13
2711897	chr6	rs28752479	31352366	C	A	0.921	0.923	0.995	0.0225048553400694	0.0161	0.1637	53386	77258	58749.13
2685127	chr6	rs7775759	31352446	G	A	0.676	0.69	0.98	-0.0358966439977618	0.0095	0.0001522	53386	77258	58749.13
2699251	chr6	rs28366091	31352459	G	T	0.921	0.923	0.995	0.0226026252094292	0.0161	0.1623	53386	77258	58749.13
2721273	chr6	rs28366092	31352549	T	C	0.921	0.923	0.995	0.0225048553400694	0.0161	0.1626	53386	77258	58749.13
2717552	chr6	rs7741091	31352631	A	G	0.676	0.69	0.978	-0.0358966439977618	0.0095	0.0001519	53386	77258	58749.13
2712209	chr6	rs28366093	31352674	G	A	0.921	0.923	0.995	0.0226026252094292	0.0161	0.1623	53386	77258	58749.13
2724870	chr6	rs56671953	31352694	G	T	0.931	0.931	0.979	-0.027196494688472	0.0173	0.1147	53386	77258	58749.13
2710462	chr6	rs28366094	31352702	T	G	0.921	0.923	0.995	0.0226026252094292	0.0161	0.1625	53386	77258	58749.13
2696692	chr6	rs28366095	31352748	T	C	0.921	0.923	0.995	0.0226026252094292	0.0161	0.1622	53386	77258	58749.13
2716195	chr6	rs28366096	31352776	A	G	0.921	0.923	0.995	0.0226026252094292	0.0161	0.1624	53386	77258	58749.13
2711833	chr6	rs118061248	31352818	A	G	0.961	0.963	0.974	-0.0008003201707691	0.023	0.9706	53386	77258	58749.13
2725912	chr6	rs28366097	31352830	G	A	0.921	0.923	0.994	0.0226026252094292	0.0162	0.1622	53386	77258	58749.13
2685978	chr6	rs28366098	31352844	G	A	0.921	0.923	0.994	0.0226026252094292	0.0162	0.1617	53386	77258	58749.13
2687660	chr6	rs115258500	31352853	G	A	0.984	0.984	0.96	-0.0408949138454712	0.039	0.2937	43218	61828	47532.43
2689608	chr6	rs9266774	31352880	C	T	0.895	0.894	0.992	-0.0182047046548463	0.014	0.1943	53386	77258	58749.13
2724944	chr6	rs114994210	31352900	C	G	0.984	0.984	0.959	-0.0413012760239546	0.0391	0.2906	42755	61536	47174.3
2695098	chr6	rs28366099	31352902	C	T	0.921	0.923	0.994	0.0225048553400694	0.0162	0.1644	53386	77258	58749.13
2688820	chr6	rs2442748	31352973	A	G	0.921	0.923	0.993	0.0227003855207759	0.0162	0.1611	53386	77258	58749.13
2713837	chr6	rs2428488	31352984	A	G	0.921	0.923	0.989	0.024097313483794	0.0162	0.1375	53386	77258	58749.13
2719795	chr6	rs28623422	31352986	G	A	0.739	0.75	0.972	-0.0328021562323804	0.0101	0.001204	53386	77258	58749.13
2712254	chr6	rs77805580	31353019	C	G	0.937	0.941	0.972	-0.0288007896057264	0.0183	0.1166	53386	77258	58749.13
2688759	chr6	rs2442747	31353033	C	T	0.921	0.923	0.99	0.0239020562806236	0.0162	0.1414	53386	77258	58749.13
2687047	chr6	rs2428487	31353039	A	T	0.921	0.923	0.99	0.0239020562806236	0.0162	0.1412	53386	77258	58749.13
2697732	chr6	rs72882965	31353285	T	C	0.977	0.977	0.978	-0.0069037763167944	0.0295	0.8143	52850	76292	58116.39
2726859	chr6	rs28550357	31353323	C	A	0.74	0.751	0.972	-0.032502530761974	0.0101	0.00131	53386	77258	58749.13
2710573	chr6	rs28699031	31353348	G	A	0.74	0.751	0.971	-0.0328021562323804	0.0101	0.001205	53386	77258	58749.13
2726868	chr6	rs28628778	31353387	A	C	0.74	0.751	0.972	-0.0328021562323804	0.0101	0.001178	53386	77258	58749.13
2686090	chr6	rs28670729	31353401	C	G	0.741	0.751	0.972	-0.0328021562323804	0.0101	0.001199	53386	77258	58749.13
2724759	chr6	rs9266775	31353417	A	G	0.895	0.894	0.986	-0.0202027073175195	0.0141	0.1514	53386	77258	58749.13
2711712	chr6	rs6904465	31353452	C	T	0.741	0.752	0.973	-0.0325955083699338	0.0101	0.001282	53386	77258	58749.13
2686712	chr6	rs6927154	31353541	T	G	0.741	0.752	0.974	-0.0325955083699338	0.0101	0.001267	53386	77258	58749.13
2720719	chr6	rs2844529	31353593	G	A	0.661	0.674	0.978	-0.0183982139464423	0.0093	0.04857	53386	77258	58749.13
2699648	chr6	rs2523484	31353639	C	T	0.598	0.615	0.98	-0.0239956055562207	0.009	0.007811	53386	77258	58749.13
2684632	chr6	rs111182473	31353689	G	A	0.741	0.752	0.976	-0.0325955083699338	0.0101	0.001251	53386	77258	58749.13
2715674	chr6	rs530559160	31353792	T	G	0.922	0.925	0.98	0.0250047589895661	0.0164	0.128	53386	77258	58749.13
2726674	chr6	rs545973442	31353795	C	T	0.938	0.94	0.968	0.0088011559530687	0.0183	0.631	53386	77258	58749.13
2713840	chr6	rs1939365	31353934	G	A	0.921	0.923	0.99	0.0232965165504356	0.0162	0.1521	53386	77258	58749.13
2718945	chr6	rs6909461	31353950	A	C	0.742	0.753	0.98	-0.0322959448008212	0.0101	0.001323	53386	77258	58749.13
2707758	chr6	rs2853973	31353992	G	C	0.663	0.676	0.984	-0.0187955345843259	0.0093	0.04348	53386	77258	58749.13
2692169	chr6	rs2428486	31354104	T	C	0.662	0.675	0.985	-0.0176956485356892	0.0093	0.05603	53386	77258	58749.13
2715865	chr6	rs2523482	31354165	G	A	0.921	0.923	0.99	0.0234039777790161	0.0162	0.1501	53386	77258	58749.13
2705415	chr6	rs2596563	31354167	C	G	0.921	0.923	0.99	0.0234039777790161	0.0162	0.1499	53386	77258	58749.13
2705938	chr6	rs6932730	31354182	T	C	0.81	0.822	0.989	-0.0285023604727122	0.0113	0.01162	53386	77258	58749.13
2706252	chr6	rs12524487	31354238	C	T	0.923	0.92	0.99	-0.0363009797263316	0.0161	0.02439	53386	77258	58749.13
2713949	chr6	rs2523481	31354283	C	A	0.921	0.923	0.99	0.0234039777790161	0.0162	0.1488	53386	77258	58749.13
2695457	chr6	rs68032572	31354287	C	T	0.742	0.753	0.983	-0.0319964709431669	0.0101	0.001449	53386	77258	58749.13
2721969	chr6	rs67575958	31354329	C	T	0.74	0.751	0.983	-0.0306035477981776	0.01	0.002303	53386	77258	58749.13
2718200	chr6	rs2853972	31354344	G	A	0.921	0.923	0.99	0.0235016597850914	0.0162	0.1473	53386	77258	58749.13
2699608	chr6	rs66498060	31354388	G	A	0.742	0.753	0.983	-0.0320997276601081	0.0101	0.001434	53386	77258	58749.13
2689647	chr6	rs66496036	31354413	T	C	0.741	0.752	0.983	-0.0309026047398165	0.01	0.002098	53386	77258	58749.13
2691991	chr6	rs4711268	31354504	C	T	0.741	0.752	0.983	-0.0316041926269978	0.01	0.001683	53386	77258	58749.13
2699879	chr6	rs13437082	31354560	C	T	0.741	0.752	0.983	-0.0309026047398165	0.01	0.002112	53386	77258	58749.13
2710772	chr6	rs2596562	31354595	T	C	0.662	0.675	0.985	-0.0177974390305806	0.0093	0.05588	53386	77258	58749.13
2696824	chr6	rs4711269	31354819	C	T	0.741	0.752	0.983	-0.0309026047398165	0.01	0.002094	53386	77258	58749.13
2725731	chr6	rs2596561	31354820	A	G	0.662	0.675	0.985	-0.0177974390305806	0.0093	0.05561	53386	77258	58749.13
2726362	chr6	rs4711270	31354885	C	T	0.742	0.753	0.983	-0.0320997276601081	0.0101	0.001422	53386	77258	58749.13
2697380	chr6	rs13437087	31354897	G	A	0.742	0.753	0.983	-0.0320997276601081	0.0101	0.001431	53386	77258	58749.13
2707330	chr6	rs72882972	31354939	A	T	0.931	0.931	0.977	-0.0278029446620889	0.0173	0.1081	53386	77258	58749.13
2687742	chr6	rs13437092	31355056	G	T	0.741	0.752	0.983	-0.0309954337025195	0.01	0.00205	53386	77258	58749.13
2716800	chr6	rs13437088	31355119	C	T	0.741	0.752	0.983	-0.0309954337025195	0.01	0.002051	53386	77258	58749.13
2707023	chr6	rs12208205	31355154	A	T	0.976	0.976	0.987	0.0511967897311259	0.0287	0.07415	52403	75323	57509.45
2726901	chr6	rs13437094	31355244	G	A	0.742	0.753	0.983	-0.0320997276601081	0.0101	0.001419	53386	77258	58749.13
2708334	chr6	rs62395459	31355260	A	G	0.912	0.91	0.969	-0.0123965203365513	0.0153	0.4199	53386	77258	58749.13
2689307	chr6	rs13437096	31355287	G	A	0.742	0.753	0.983	-0.0316970867432546	0.0101	0.001633	53386	77258	58749.13
2709192	chr6	rs2596560	31355318	T	C	0.791	0.774	0.981	0.0724973901482592	0.0106	6.643e-12	53386	77258	58749.13
2713376	chr6	rs2596559	31355334	A	T	0.662	0.675	0.984	-0.0177974390305806	0.0093	0.05525	53386	77258	58749.13
2692556	chr6	rs2428485	31355366	C	T	0.661	0.675	0.983	-0.0181028726978536	0.0093	0.05122	53386	77258	58749.13
2687606	chr6	rs67550981	31355474	T	G	0.741	0.752	0.982	-0.0309026047398165	0.01	0.002068	53386	77258	58749.13
2685678	chr6	rs67211114	31355507	A	G	0.741	0.752	0.982	-0.0309954337025195	0.01	0.002057	53386	77258	58749.13
2699360	chr6	rs2596558	31355525	T	C	0.921	0.923	0.991	0.0251022847608284	0.0162	0.1212	53386	77258	58749.13
2697563	chr6	rs74824582	31355557	C	T	0.937	0.941	0.971	-0.0290993078252748	0.0184	0.1128	53386	77258	58749.13
2694620	chr6	rs73398306	31355622	A	G	0.935	0.94	0.987	-0.0054045784588597	0.0182	0.7678	53386	77258	58749.13
2705703	chr6	rs2523480	31355702	G	C	0.138	0.14	0.994	0.0197045832743354	0.0126	0.1175	53386	77258	58749.13
2713330	chr6	rs113519342	31355718	T	C	0.741	0.752	0.982	-0.0309026047398165	0.0101	0.002137	53386	77258	58749.13
2707816	chr6	rs66499030	31355730	G	A	0.742	0.753	0.982	-0.0319035490130083	0.0101	0.001518	53386	77258	58749.13
2704501	chr6	rs2428484	31355813	C	G	0.977	0.978	0.978	-0.0075987978753305	0.0295	0.7977	52850	76292	58116.39
2691470	chr6	rs62398260	31356234	C	A	0.912	0.91	0.969	-0.0124977728299804	0.0153	0.4126	53386	77258	58749.13
2706118	chr6	rs2853969	31356574	G	A	0.921	0.923	0.991	0.0242046886968174	0.0162	0.1356	53386	77258	58749.13
2686866	chr6	rs2516501	31356598	C	T	0.718	0.725	0.973	-0.0433982268254708	0.0097	7.953e-06	53386	77258	58749.13
2708328	chr6	rs2905713	31356702	T	C	0.925	0.927	0.982	0.0234039777790161	0.0166	0.16	53386	77258	58749.13
2720897	chr6	rs56371837	31356890	A	G	0.938	0.942	0.967	-0.0292949370570243	0.0184	0.1121	53386	77258	58749.13
2709346	chr6	rs3997967	31357391	A	T	0.331	0.345	0.836	-0.043502667649395	0.01	1.306e-05	53386	77258	58749.13
2728679	chr6	rs17199968	31358211	C	G	0.921	0.923	0.99	0.0236969951765786	0.0163	0.1444	53386	77258	58749.13
2705347	chr6	rs9266791	31358943	T	C	0.531	0.547	0.966	-0.031397792147416	0.0088	0.0003703	53386	77258	58749.13
2695215	chr6	rs9348866	31358955	A	T	0.562	0.572	0.981	-0.020498669477346	0.0088	0.02018	53386	77258	58749.13
2721126	chr6	rs9266792	31359176	G	T	0.139	0.141	0.975	0.0221038989069263	0.0126	0.08103	53386	77258	58749.13
2728383	chr6	rs567456842	31359193	A	G	0.826	0.831	0.611	-0.0116981574124923	0.0147	0.4271	53386	77258	58749.13
2706037	chr6	rs62398265	31359269	C	G	0.911	0.909	0.963	-0.0099998320783335	0.0153	0.514	53386	77258	58749.13
2691285	chr6	rs9368692	31359449	G	A	0.923	0.92	0.988	-0.0369026020501437	0.0161	0.02196	53386	77258	58749.13
2725847	chr6	rs7770741	31359548	T	C	0.71	0.717	0.964	-0.0423022562339069	0.0097	1.239e-05	53386	77258	58749.13
2697648	chr6	rs2395484	31359595	C	A	0.743	0.754	0.982	-0.0306035477981776	0.0101	0.00235	53386	77258	58749.13
2722437	chr6	rs2394993	31359599	C	T	0.743	0.754	0.982	-0.0306035477981776	0.0101	0.002366	53386	77258	58749.13
2689275	chr6	rs2395485	31359648	T	C	0.664	0.677	0.983	-0.0170037478161859	0.0093	0.06771	53386	77258	58749.13
2713160	chr6	rs2395486	31359665	C	T	0.663	0.676	0.981	-0.0172987645783295	0.0093	0.06334	53386	77258	58749.13
2696683	chr6	rs9468988	31359935	A	G	0.743	0.753	0.983	-0.0305004454483837	0.0101	0.002411	53386	77258	58749.13
2726492	chr6	rs4077382	31359950	T	C	0.743	0.753	0.983	-0.0306035477981776	0.0101	0.002378	53386	77258	58749.13
2695248	chr6	rs2428482	31359989	C	T	0.921	0.923	0.993	0.0239020562806236	0.0162	0.1403	53386	77258	58749.13
2700024	chr6	rs4077381	31360021	C	G	0.743	0.753	0.983	-0.0306035477981776	0.0101	0.00237	53386	77258	58749.13
2704403	chr6	rs7751194	31360026	C	G	0.91	0.908	0.97	-0.0113036461713921	0.0152	0.4558	53386	77258	58749.13
2699033	chr6	rs2596517	31360095	G	A	0.171	0.173	0.991	0.0008995952428359	0.0115	0.9342	53386	77258	58749.13
2727451	chr6	rs7751505	31360255	A	C	0.742	0.753	0.983	-0.0306963490025976	0.0101	0.00228	53386	77258	58749.13
2708676	chr6	rs7751923	31360257	G	T	0.742	0.753	0.983	-0.0303045802648556	0.0101	0.002551	53386	77258	58749.13
2719111	chr6	rs72867732	31360289	A	G	0.932	0.932	0.974	-0.02960390325858	0.0174	0.08897	53386	77258	58749.13
2701360	chr6	rs7771971	31360341	T	C	0.743	0.754	0.983	-0.0312017511432645	0.0101	0.001936	53386	77258	58749.13
2713072	chr6	rs2523477	31360389	T	C	0.921	0.923	0.994	0.024097313483794	0.0162	0.1358	53386	77258	58749.13
2692619	chr6	rs7751725	31360433	A	G	0.743	0.754	0.983	-0.0305004454483837	0.0101	0.002466	53386	77258	58749.13
2693254	chr6	rs7752021	31360526	C	T	0.743	0.754	0.983	-0.0305004454483837	0.0101	0.002462	53386	77258	58749.13
2720559	chr6	rs116562707	31360602	A	G	0.961	0.963	0.974	0.0116024307308398	0.023	0.6156	53386	77258	58749.13
2718802	chr6	rs113837936	31360671	C	T	0.937	0.941	0.972	-0.0306963490025976	0.0183	0.09399	53386	77258	58749.13
2703864	chr6	rs3094591	31360672	G	A	0.937	0.939	0.989	0.0074025335167413	0.018	0.6814	53386	77258	58749.13
2696025	chr6	rs7756426	31360694	G	A	0.743	0.754	0.983	-0.0306963490025976	0.0101	0.002293	53386	77258	58749.13
2689428	chr6	rs7756431	31360702	G	A	0.873	0.879	0.987	-0.0212951405401588	0.0133	0.1089	53386	77258	58749.13
2711609	chr6	rs3134787	31360753	T	G	0.171	0.173	0.992	0.0009995003330834	0.0115	0.9276	53386	77258	58749.13
2707932	chr6	rs142740116	31360838	A	G	0.932	0.932	0.973	-0.0302015087331214	0.0174	0.08271	53386	77258	58749.13
2689820	chr6	rs3128973	31360851	T	G	0.663	0.676	0.985	-0.0169020380753563	0.0093	0.0698	53386	77258	58749.13
2711695	chr6	rs3094590	31360918	C	T	0.921	0.923	0.994	0.024097313483794	0.0162	0.1367	53386	77258	58749.13
2714198	chr6	rs3094589	31360934	C	T	0.736	0.742	0.969	-0.0413012760239546	0.0099	3.275e-05	53386	77258	58749.13
2721155	chr6	rs34053403	31360946	T	C	0.171	0.173	0.992	0.0009995003330834	0.0115	0.9321	53386	77258	58749.13
2687946	chr6	rs75098758	31361004	T	C	0.743	0.754	0.983	-0.0305004454483837	0.0101	0.002474	53386	77258	58749.13
2723734	chr6	rs139701319	31361005	G	A	0.978	0.978	0.978	-0.0102018624845967	0.03	0.7332	52952	76623	58272.34
2703438	chr6	rs548125684	31361009	G	A	0.921	0.923	0.994	0.0239996896478807	0.0162	0.1387	53386	77258	58749.13
2696226	chr6	rs113473106	31361058	A	G	0.743	0.754	0.983	-0.0303973537275885	0.0101	0.002488	53386	77258	58749.13
2698130	chr6	rs139644849	31361083	C	A	0.873	0.879	0.988	-0.0213972981080803	0.0133	0.1078	53386	77258	58749.13
2696803	chr6	rs112176253	31361090	G	A	0.937	0.941	0.972	-0.0309026047398165	0.0183	0.09156	53386	77258	58749.13
2716672	chr6	rs2428479	31361110	A	C	0.921	0.923	0.995	0.0247999239054771	0.0162	0.1253	53386	77258	58749.13
2687193	chr6	rs2428477	31361325	T	A	0.921	0.923	0.994	0.0239020562806236	0.0162	0.139	53386	77258	58749.13
2701677	chr6	rs10947206	31361397	A	T	0.743	0.754	0.983	-0.0303973537275885	0.0101	0.002512	53386	77258	58749.13
2722530	chr6	rs2523476	31361424	C	T	0.921	0.923	0.994	0.0239020562806236	0.0162	0.1394	53386	77258	58749.13
2721415	chr6	rs10947207	31361485	T	C	0.743	0.754	0.983	-0.0306035477981776	0.0101	0.002352	53386	77258	58749.13
2697658	chr6	rs2523475	31361710	A	G	0.663	0.676	0.985	-0.0170037478161859	0.0093	0.06719	53386	77258	58749.13
2728553	chr6	rs66489555	31361721	C	T	0.743	0.754	0.983	-0.0303973537275885	0.0101	0.002489	53386	77258	58749.13
2693673	chr6	rs10947208	31361837	A	G	0.743	0.754	0.983	-0.0305004454483837	0.0101	0.00247	53386	77258	58749.13
2695369	chr6	rs34411222	31361858	G	A	0.743	0.754	0.983	-0.0303973537275885	0.0101	0.002527	53386	77258	58749.13
2706775	chr6	rs2523473	31361897	A	C	0.664	0.677	0.985	-0.0172987645783295	0.0093	0.06208	53386	77258	58749.13
2691716	chr6	rs34821683	31361974	T	C	0.81	0.822	0.992	-0.0260975991218731	0.0113	0.02066	53386	77258	58749.13
2728540	chr6	rs35026345	31361987	C	T	0.743	0.754	0.983	-0.0305004454483837	0.0101	0.002476	53386	77258	58749.13
2712679	chr6	rs34464243	31362010	G	A	0.743	0.754	0.983	-0.0303973537275885	0.0101	0.002489	53386	77258	58749.13
2727780	chr6	rs67284927	31362069	T	G	0.743	0.754	0.983	-0.0303973537275885	0.0101	0.002511	53386	77258	58749.13
2722276	chr6	rs66609536	31362120	G	A	0.744	0.755	0.978	-0.0306035477981776	0.0101	0.002467	53386	77258	58749.13
2687405	chr6	rs2428476	31362159	C	T	0.924	0.926	0.967	0.0198026272961797	0.0167	0.234	53386	77258	58749.13
2706508	chr6	rs28366116	31362166	C	T	0.924	0.926	0.966	0.0197045832743354	0.0167	0.238	53386	77258	58749.13
2685886	chr6	rs16899524	31362310	C	T	0.921	0.923	0.993	0.0239020562806236	0.0162	0.1395	53386	77258	58749.13
2695922	chr6	rs13209817	31362381	A	G	0.976	0.976	0.989	0.054402954379292	0.0286	0.05742	52403	75323	57509.45
2714836	chr6	rs72657658	31362390	G	A	0.743	0.754	0.983	-0.0303973537275885	0.0101	0.002538	53386	77258	58749.13
2713176	chr6	rs2523472	31362448	A	T	0.921	0.923	0.993	0.0239020562806236	0.0162	0.1393	53386	77258	58749.13
2725602	chr6	rs372723040	31362579	C	T	0.944	0.947	0.447	-0.0394999521368577	0.0283	0.1634	53386	77258	58749.13
2707661	chr6	rs2523471	31362584	A	G	0.855	0.862	0.734	0.001598721363697	0.0144	0.9089	53386	77258	58749.13
2686056	chr6	rs2523469	31362770	C	T	0.73	0.741	0.824	-0.0231048737150968	0.0108	0.03325	53386	77258	58749.13
2712155	chr6	rs2523468	31362891	C	G	0.542	0.535	0.847	0.0458047599004855	0.0094	1.089e-06	53386	77258	58749.13
2688424	chr6	rs2523467	31362930	C	T	0.666	0.679	0.979	-0.0170037478161859	0.0093	0.06861	53386	77258	58749.13
2704280	chr6	rs2523466	31363026	G	T	0.802	0.784	0.981	0.0750981960059311	0.0108	2.859e-12	53386	77258	58749.13
2707081	chr6	rs67198638	31363412	A	G	0.743	0.754	0.983	-0.0305004454483837	0.0101	0.002464	53386	77258	58749.13
2698314	chr6	rs2523464	31363489	G	A	0.921	0.923	0.993	0.0254045542217263	0.0162	0.116	53386	77258	58749.13
2699197	chr6	rs66674783	31363522	C	T	0.747	0.758	0.968	-0.0313049258284153	0.0102	0.002147	53386	77258	58749.13
2694567	chr6	rs66862067	31363606	G	C	0.743	0.754	0.981	-0.0305004454483837	0.0101	0.002457	53386	77258	58749.13
2702031	chr6	rs72657660	31363697	C	T	0.751	0.761	0.955	-0.0307994715535284	0.0103	0.002854	53386	77258	58749.13
2714661	chr6	rs28366124	31363712	T	C	0.681	0.693	0.937	-0.0174005146801673	0.0097	0.07114	53386	77258	58749.13
2724689	chr6	rs28366130	31363805	A	C	0.761	0.77	0.753	-0.0212951405401588	0.0118	0.07139	53386	77258	58749.13
2712918	chr6	rs2596484	31363840	A	G	0.172	0.174	0.991	0.001598721363697	0.0115	0.8888	53386	77258	58749.13
2702698	chr6	rs118143045	31363880	A	G	0.946	0.95	0.925	-0.0285023604727122	0.0203	0.159	53386	77258	58749.13
2728264	chr6	rs72867747	31363945	A	G	0.743	0.754	0.983	-0.0303045802648556	0.0101	0.002615	53386	77258	58749.13
2695807	chr6	rs28366132	31363948	A	G	0.664	0.677	0.985	-0.0171970248285215	0.0093	0.06405	53386	77258	58749.13
2723683	chr6	rs11757660	31364035	T	C	0.686	0.692	0.98	-0.0239034240815591	0.0094	0.01128	53386	77258	58749.13
2704783	chr6	rs28366133	31364076	C	T	0.609	0.617	0.981	-0.013004189135254	0.009	0.1459	53386	77258	58749.13
2687827	chr6	rs28366134	31364083	C	A	0.921	0.923	0.993	0.0234039777790161	0.0162	0.1474	53386	77258	58749.13
2714004	chr6	rs28366135	31364105	A	G	0.921	0.923	0.993	0.0242046886968174	0.0162	0.1342	53386	77258	58749.13
2721213	chr6	rs28366141	31364357	G	A	0.921	0.923	0.993	0.0239996896478807	0.0162	0.1386	53386	77258	58749.13
2703593	chr6	rs9501589	31364383	C	T	0.624	0.639	0.983	-0.0095958936734469	0.0091	0.2952	53386	77258	58749.13
2701424	chr6	rs9501387	31364459	C	T	0.663	0.676	0.985	-0.0166986496230515	0.0093	0.0724	53386	77258	58749.13
2697543	chr6	rs2905709	31364569	T	C	0.64	0.653	0.988	-0.0098988321792475	0.0091	0.2798	53386	77258	58749.13
2700525	chr6	rs2905708	31364603	C	T	0.912	0.914	0.993	0.0307037775750057	0.0155	0.04723	53386	77258	58749.13
2718151	chr6	rs2523462	31364692	G	C	0.921	0.923	0.993	0.0235016597850914	0.0162	0.1457	53386	77258	58749.13
2707689	chr6	rs2251396	31364707	G	A	0.715	0.698	0.99	0.0384030712829451	0.0096	6.114e-05	53386	77258	58749.13
2699834	chr6	rs28530646	31364769	G	A	0.743	0.754	0.982	-0.0300984478240329	0.0101	0.002824	53386	77258	58749.13
2707820	chr6	rs2523461	31364776	A	G	0.64	0.653	0.987	-0.0102018624845967	0.0092	0.2665	53386	77258	58749.13
2700527	chr6	rs7739560	31364790	C	T	0.811	0.822	0.99	-0.0263029084210524	0.0113	0.01966	53386	77258	58749.13
2716428	chr6	rs28366143	31364832	C	A	0.853	0.855	0.98	0.0002999550089979	0.0123	0.9793	53386	77258	58749.13
2717475	chr6	rs2507972	31365050	C	T	0.924	0.929	0.914	-0.0319035490130083	0.0173	0.06414	53386	77258	58749.13
2697615	chr6	rs2523459	31365308	T	G	0.663	0.676	0.985	-0.0165969709073694	0.0093	0.07361	53386	77258	58749.13
2687027	chr6	rs2523458	31365536	T	C	0.663	0.676	0.985	-0.0165969709073694	0.0093	0.0738	53386	77258	58749.13
2687217	chr6	rs2596543	31365547	G	A	0.794	0.802	0.994	-0.0021022080918702	0.0109	0.8465	53386	77258	58749.13
2695392	chr6	rs2523457	31365707	G	A	0.703	0.687	0.992	0.0404987422798789	0.0095	1.855e-05	53386	77258	58749.13
2727819	chr6	rs58749093	31365864	C	T	0.976	0.976	0.988	0.0528011569911275	0.0286	0.06538	52403	75323	57509.45
2719525	chr6	rs12661317	31365869	G	C	0.982	0.982	0.955	-0.0315009870620622	0.0374	0.4002	43496	62571	47919.77
2704714	chr6	rs9394070	31366295	C	A	0.933	0.929	0.978	-0.0316970867432546	0.0172	0.06487	53386	77258	58749.13
2720157	chr6	rs2523456	31366318	A	G	0.663	0.676	0.985	-0.0165969709073694	0.0093	0.07432	53386	77258	58749.13
2724184	chr6	rs2853967	31366472	T	C	0.137	0.139	0.995	0.0218006299588528	0.0126	0.08314	53386	77258	58749.13
2697008	chr6	rs2596542	31366595	C	T	0.664	0.677	0.985	-0.0171970248285215	0.0093	0.06434	53386	77258	58749.13
2712649	chr6	rs2428475	31366622	A	G	0.663	0.676	0.986	-0.0165969709073694	0.0093	0.07325	53386	77258	58749.13
2702150	chr6	rs28366144	31366842	A	T	0.664	0.677	0.986	-0.0171970248285215	0.0093	0.06384	53386	77258	58749.13
2699959	chr6	rs72883110	31366969	T	C	0.932	0.932	0.972	-0.029202265808213	0.0174	0.0944	53386	77258	58749.13
2697713	chr6	rs2428474	31367023	C	G	0.664	0.677	0.986	-0.0171970248285215	0.0093	0.06341	53386	77258	58749.13
2696321	chr6	rs146482045	31367052	T	G	0.932	0.932	0.972	-0.029202265808213	0.0174	0.0943	53386	77258	58749.13
2698359	chr6	rs2523455	31367077	A	G	0.216	0.223	0.988	0.0013990209137074	0.0105	0.895	53386	77258	58749.13
2692125	chr6	rs2251731	31367365	C	A	0.664	0.677	0.986	-0.0172987645783295	0.0093	0.06198	53386	77258	58749.13
2715520	chr6	rs2844527	31367636	G	C	0.928	0.934	0.979	-0.0388032003238938	0.0172	0.02431	53386	77258	58749.13
2686605	chr6	rs2844526	31367707	T	C	0.664	0.677	0.986	-0.0172987645783295	0.0093	0.06202	53386	77258	58749.13
2690842	chr6	rs2596541	31367838	C	A	0.664	0.677	0.986	-0.0174005146801673	0.0093	0.061	53386	77258	58749.13
2692092	chr6	rs2523454	31367865	G	A	0.713	0.696	0.993	0.0387013475370749	0.0096	5.282e-05	53386	77258	58749.13
2697381	chr6	rs2596540	31367882	A	G	0.139	0.141	0.997	0.0212036062510236	0.0125	0.09078	53386	77258	58749.13
2728074	chr6	rs6930344	31367989	C	A	0.81	0.821	0.994	-0.0259949602770859	0.0112	0.02082	53386	77258	58749.13
2685912	chr6	rs2523453	31368125	C	G	0.663	0.676	0.988	-0.017502275136142	0.0093	0.05859	53386	77258	58749.13
2724802	chr6	rs2844525	31368154	T	C	0.663	0.676	0.988	-0.0180010511095525	0.0093	0.05237	53386	77258	58749.13
2694970	chr6	rs2596539	31368370	T	C	0.921	0.923	0.992	0.023198814502523	0.0162	0.1523	53386	77258	58749.13
2702537	chr6	rs2844524	31368438	C	A	0.928	0.934	0.978	-0.039104719880761	0.0173	0.02339	53386	77258	58749.13
2722011	chr6	rs6911024	31368451	T	C	0.872	0.879	0.989	-0.0216016445577609	0.0133	0.1034	53386	77258	58749.13
2713928	chr6	rs2523452	31368540	C	G	0.663	0.676	0.988	-0.0178992398878318	0.0093	0.05323	53386	77258	58749.13
2710984	chr6	rs2844523	31368588	G	A	0.921	0.923	0.994	0.0243022925229648	0.0162	0.1334	53386	77258	58749.13
2716689	chr6	rs2596538	31368632	G	A	0.663	0.676	0.988	-0.0176040459483609	0.0093	0.05853	53386	77258	58749.13
2720387	chr6	rs2844521	31368964	C	T	0.663	0.676	0.986	-0.0174005146801673	0.0093	0.06124	53386	77258	58749.13
2697513	chr6	rs2523451	31369151	G	A	0.703	0.687	0.991	0.0402010017441475	0.0095	2.205e-05	53386	77258	58749.13
2687313	chr6	rs6937174	31369185	G	A	0.81	0.821	0.991	-0.0262002485024742	0.0113	0.02001	53386	77258	58749.13
2711420	chr6	rs2596537	31370007	A	C	0.921	0.923	0.994	0.0242046886968174	0.0162	0.1346	53386	77258	58749.13
2709567	chr6	rs3763287	31370329	C	A	0.932	0.929	0.979	-0.0305004454483837	0.0171	0.07477	53386	77258	58749.13
2714462	chr6	rs3763288	31370367	G	A	0.933	0.929	0.979	-0.0322029950400999	0.0172	0.06139	53386	77258	58749.13
2706659	chr6	rs17206434	31370663	C	T	0.928	0.934	0.977	-0.0385953087593848	0.0173	0.02529	53386	77258	58749.13
2723685	chr6	rs17200067	31370722	C	T	0.97	0.971	0.969	-0.0338981034057645	0.026	0.1934	53386	77258	58749.13
2710963	chr6	rs6906175	31371101	G	C	0.741	0.752	0.973	-0.0315009870620622	0.0101	0.001825	53386	77258	58749.13
2689916	chr6	rs2301750	31371342	C	G	0.977	0.978	0.963	-0.0102018624845967	0.03	0.7334	52915	76550	58220.23
2725083	chr6	rs2844519	31371430	T	C	0.193	0.2	0.997	0.0092966519050945	0.011	0.3947	53386	77258	58749.13
2728824	chr6	rs2252223	31371521	T	C	0.921	0.923	0.994	0.0242046886968174	0.0162	0.1354	53386	77258	58749.13
2709928	chr6	rs17206455	31371577	G	C	0.962	0.964	0.953	0.0026963615477425	0.0236	0.9073	53386	77258	58749.13
2690801	chr6	rs2301747	31371587	C	G	0.845	0.854	0.978	-0.0248973835545144	0.0124	0.04538	53386	77258	58749.13
2716357	chr6	rs116975856	31372474	G	C	0.961	0.962	0.97	0.0053954185169075	0.023	0.8139	53386	77258	58749.13
2684926	chr6	rs2844518	31372569	C	T	0.681	0.665	0.982	0.0450976409030327	0.0093	1.316e-06	53386	77258	58749.13
2706413	chr6	rs2596481	31372587	G	T	0.193	0.2	0.995	0.0096037361426946	0.011	0.3827	53386	77258	58749.13
2724286	chr6	rs145932762	31372956	A	T	0.967	0.969	0.937	-0.0648052233661156	0.0256	0.01145	52493	75664	57604.43
2703729	chr6	rs2442714	31373260	G	C	0.512	0.535	0.985	-0.0358966439977618	0.0089	5.315e-05	53386	77258	58749.13
2684785	chr6	rs9295988	31373718	C	G	0.911	0.915	0.981	-0.0361039752308815	0.0156	0.02026	53386	77258	58749.13
2691798	chr6	rs2263313	31373810	G	A	0.921	0.923	0.994	0.0242046886968174	0.0162	0.1349	53386	77258	58749.13
2705632	chr6	rs2857281	31374262	A	C	0.921	0.923	0.993	0.024702368640342	0.0162	0.1274	53386	77258	58749.13
2696462	chr6	rs12174396	31374579	A	G	0.921	0.917	0.981	-0.0170037478161859	0.0159	0.285	53386	77258	58749.13
2719243	chr6	rs111972772	31374682	G	C	0.921	0.923	0.994	0.0239996896478807	0.0162	0.1374	53386	77258	58749.13
2714026	chr6	rs113749342	31375482	G	A	0.928	0.934	0.978	-0.0390007373497326	0.0172	0.02354	53386	77258	58749.13
2692607	chr6	rs9366783	31375493	G	C	0.921	0.917	0.981	-0.0170952954286372	0.0159	0.284	53386	77258	58749.13
2721692	chr6	rs114202986	31375917	T	C	0.933	0.929	0.98	-0.034198147379977	0.0172	0.04651	53386	77258	58749.13
2712280	chr6	rs74819247	31375955	A	T	0.928	0.934	0.979	-0.0388032003238938	0.0172	0.02413	53386	77258	58749.13
2707152	chr6	rs9266801	31376051	G	A	0.967	0.968	0.982	-0.0030045090202987	0.0245	0.902	53386	77258	58749.13
2702715	chr6	rs2523498	31376206	T	C	0.921	0.923	0.994	0.0238044133801613	0.0162	0.1414	53386	77258	58749.13
2686662	chr6	rs56370321	31376358	C	A	0.978	0.978	0.976	-0.0084959889212643	0.03	0.7779	52850	76292	58116.39
2713088	chr6	rs112630608	31376437	A	C	0.937	0.941	0.989	-0.0243029385231735	0.0182	0.1827	53386	77258	58749.13
2687944	chr6	rs112968142	31376440	A	G	0.937	0.941	0.989	-0.0239956055562207	0.0182	0.1882	53386	77258	58749.13
2716290	chr6	rs12664857	31376463	T	C	0.983	0.984	0.965	-0.050504132173768	0.0389	0.1939	42664	61752	47109.79
2701336	chr6	rs79953803	31376488	T	C	0.928	0.934	0.98	-0.0388967656299467	0.0172	0.02372	53386	77258	58749.13
2711505	chr6	rs2263314	31376545	C	T	0.853	0.855	0.979	-0.0010005003335835	0.0123	0.9372	53386	77258	58749.13
2720441	chr6	rs62395260	31376651	G	A	0.984	0.983	0.979	0.086498745616617	0.0459	0.05963	31494	40491	33415.24
2687101	chr6	rs56365848	31376677	G	A	0.932	0.932	0.971	-0.0309954337025195	0.0174	0.07528	53386	77258	58749.13
2684590	chr6	rs2523497	31376928	T	C	0.603	0.62	0.988	-0.0277001306422786	0.0091	0.002316	53386	77258	58749.13
2718193	chr6	rs12660741	31376989	A	G	0.971	0.972	0.967	-0.0309954337025195	0.0262	0.237	53386	77258	58749.13
2703877	chr6	rs6910087	31377047	C	T	0.869	0.875	0.985	-0.0232993336544035	0.0132	0.07779	53386	77258	58749.13
2699767	chr6	rs558071284	31377362	C	T	0.931	0.931	0.966	-0.0312017511432645	0.0173	0.07169	53386	77258	58749.13
2702141	chr6	rs573159969	31377558	G	A	0.978	0.978	0.969	-0.0095958936734469	0.0301	0.7507	52915	76550	58220.23
2684679	chr6	rs12175489	31377587	G	A	0.863	0.868	0.953	-0.0300984478240329	0.0129	0.02018	53386	77258	58749.13
2725231	chr6	rs538246224	31377642	A	G	0.89	0.893	0.967	-0.0286978729475453	0.0141	0.04167	53386	77258	58749.13
2715106	chr6	rs2848714	31377817	T	C	0.732	0.739	0.971	-0.0349952529972629	0.01	0.0004499	53386	77258	58749.13
2696265	chr6	rs28559870	31377974	C	T	0.791	0.793	0.957	-0.0309026047398165	0.0109	0.004456	53386	77258	58749.13
2700706	chr6	rs28436034	31377975	A	G	0.762	0.768	0.958	-0.0318003125497978	0.0104	0.002205	53386	77258	58749.13
2728036	chr6	rs9266806	31378022	T	C	0.771	0.773	0.976	-0.0315009870620622	0.0104	0.002436	53386	77258	58749.13
2704691	chr6	rs9266807	31378211	C	T	0.967	0.968	0.982	-0.001501126126267	0.0245	0.9499	53386	77258	58749.13
2685928	chr6	rs9266808	31378279	C	T	0.932	0.936	0.986	-0.0171970248285215	0.0175	0.3257	53386	77258	58749.13
2727786	chr6	rs2853992	31378301	G	A	0.926	0.929	0.99	0.0159028762794155	0.0168	0.3421	53386	77258	58749.13
2692534	chr6	rs9380254	31378335	G	C	0.931	0.928	0.988	-0.0366017456445608	0.0172	0.0327	52493	75664	57604.43
2695411	chr6	rs1063630	31378358	T	G	0.826	0.834	0.983	-0.0262002485024742	0.0116	0.02425	53386	77258	58749.13
2715446	chr6	rs1063631	31378387	T	C	0.708	0.72	0.981	-0.0340015566760147	0.0097	0.0004272	53386	77258	58749.13
2689588	chr6	rs1051785	31378388	G	A	0.932	0.936	0.986	-0.0172987645783295	0.0175	0.3225	53386	77258	58749.13
2711857	chr6	rs1051786	31378425	A	G	0.708	0.72	0.982	-0.0338050046123612	0.0097	0.0004604	53386	77258	58749.13
2700258	chr6	rs1063632	31378510	G	A	0.932	0.936	0.986	-0.0172987645783295	0.0175	0.3218	53386	77258	58749.13
2687690	chr6	rs17206617	31378640	A	G	0.951	0.95	0.973	-0.0499993949944177	0.0202	0.01333	53321	77197	58686.2
2711776	chr6	rs17200242	31378650	C	A	0.776	0.784	0.977	-0.0349020520092649	0.0105	0.0009383	53386	77258	58749.13
2718519	chr6	rs17200249	31378654	T	A	0.776	0.784	0.977	-0.0349952529972629	0.0105	0.0009182	53386	77258	58749.13
2687988	chr6	rs3819275	31378714	A	T	0.932	0.936	0.987	-0.0171970248285215	0.0175	0.3261	53386	77258	58749.13
2726971	chr6	rs2853982	31378751	A	G	0.84	0.849	0.991	0.0001999800026662	0.012	0.9873	53386	77258	58749.13
2685156	chr6	rs2853981	31378768	A	G	0.434	0.454	0.988	-0.0369959896867261	0.0089	3.197e-05	53386	77258	58749.13
2719930	chr6	rs3819272	31378772	C	T	0.929	0.935	0.983	-0.0383978517965666	0.0173	0.02642	53386	77258	58749.13
2720787	chr6	rs1051790	31378956	C	G	0.84	0.849	0.991	-0.0001000050003333	0.012	0.9947	53386	77258	58749.13
2705232	chr6	rs1051792	31378977	G	A	0.708	0.72	0.984	-0.0338981034057645	0.0096	0.000439	53386	77258	58749.13
2694816	chr6	rs1051794	31379109	G	A	0.708	0.72	0.984	-0.0338981034057645	0.0096	0.0004404	53386	77258	58749.13
2686846	chr6	rs1131896	31379115	G	A	0.74	0.747	0.997	-0.0076995657264405	0.0099	0.4376	53386	77258	58749.13
2688735	chr6	rs1131897	31379134	C	G	0.926	0.929	0.991	0.0164047040252769	0.0167	0.3262	53386	77258	58749.13
2712535	chr6	rs2256026	31379141	C	G	0.84	0.849	0.992	-0.0001000050003333	0.012	0.9961	53386	77258	58749.13
2724610	chr6	rs3828875	31379168	C	T	0.959	0.961	0.98	-0.0040983869261633	0.0223	0.8551	53386	77258	58749.13
2697055	chr6	rs2256028	31379198	C	A	0.84	0.848	0.992	0.0	0.012	0.9967	53386	77258	58749.13
2703613	chr6	rs2853977	31379304	A	T	0.434	0.454	0.99	-0.0369026020501437	0.0089	3.301e-05	53386	77258	58749.13
2693372	chr6	rs3828878	31379377	T	G	0.708	0.72	0.985	-0.0338050046123612	0.0096	0.0004544	53386	77258	58749.13
2727527	chr6	rs3828879	31379391	C	T	0.858	0.86	0.988	-0.0221024699079472	0.0124	0.07552	53386	77258	58749.13
2722703	chr6	rs3828880	31379403	C	G	0.708	0.72	0.985	-0.0338050046123612	0.0096	0.0004555	53386	77258	58749.13
2728286	chr6	rs3828881	31379549	A	T	0.708	0.72	0.985	-0.0338050046123612	0.0096	0.0004575	53386	77258	58749.13
2710928	chr6	rs3828882	31379620	G	A	0.708	0.72	0.985	-0.033701571673015	0.0096	0.0004685	53386	77258	58749.13
2695529	chr6	rs17206680	31379752	C	T	0.951	0.95	0.976	-0.0501991563328521	0.0202	0.01287	53321	77197	58686.2
2720072	chr6	rs1051796	31379773	C	T	0.709	0.721	0.982	-0.0340015566760147	0.0097	0.0004354	53386	77258	58749.13
2713232	chr6	rs1051797	31379794	C	T	0.829	0.838	0.694	-0.0511985620326965	0.0139	0.0002403	53386	77258	58749.13
2690023	chr6	rs1140700	31379817	T	C	0.588	0.607	0.901	-0.0275973271921043	0.0094	0.003404	53386	77258	58749.13
2685316	chr6	rs1063635	31379931	G	A	0.549	0.569	0.989	-0.0275048131221902	0.0089	0.001906	53386	77258	58749.13
2688214	chr6	rs112243036	31380034	G	A	0.887	0.891	0.984	-0.0369026020501437	0.0138	0.007528	53386	77258	58749.13
2727326	chr6	rs41554412	31380194	T	C	0.853	0.859	0.986	-0.0263029084210524	0.0124	0.03383	53386	77258	58749.13
2706046	chr6	rs61738275	31380198	C	T	0.826	0.834	0.988	-0.0259949602770859	0.0116	0.02511	53386	77258	58749.13
2691372	chr6	rs2844514	31380340	C	T	0.549	0.569	0.99	-0.0278029446620889	0.0089	0.001697	53386	77258	58749.13
2706476	chr6	rs2853971	31380341	A	G	0.142	0.144	0.989	0.021497269010823	0.0124	0.08336	53386	77258	58749.13
2701230	chr6	rs74223475	31380387	G	A	0.853	0.859	0.986	-0.0264979913062283	0.0124	0.0323	53386	77258	58749.13
2717137	chr6	rs112253087	31380404	C	T	0.943	0.947	0.98	-0.0218980211012161	0.0191	0.251	53386	77258	58749.13
2713818	chr6	rs2256174	31380422	A	G	0.435	0.454	0.99	-0.0363009797263316	0.0089	4.286e-05	53386	77258	58749.13
2702082	chr6	rs2256175	31380449	C	T	0.53	0.551	0.99	-0.0286978729475453	0.0089	0.001326	53386	77258	58749.13
2693489	chr6	rs2256183	31380529	A	G	0.435	0.454	0.991	-0.0364980230402006	0.0089	3.84e-05	53386	77258	58749.13
2719223	chr6	rs2256184	31380583	A	G	0.549	0.569	0.991	-0.0274020297483382	0.0089	0.001962	53386	77258	58749.13
2693493	chr6	rs6933734	31380587	G	A	0.708	0.72	0.986	-0.0338050046123612	0.0096	0.0004537	53386	77258	58749.13
2702483	chr6	rs12213831	31380601	G	A	0.977	0.977	0.964	0.053000336561653	0.0297	0.07445	52403	75323	57509.45
2701186	chr6	rs116690463	31380628	C	T	0.951	0.95	0.976	-0.0507039943747058	0.0202	0.01202	53321	77197	58686.2
2693742	chr6	rs114495987	31380629	A	G	0.951	0.95	0.975	-0.0509986009718156	0.0202	0.01156	53321	77197	58686.2
2689208	chr6	rs6933621	31380710	C	T	0.708	0.72	0.986	-0.0338050046123612	0.0096	0.0004578	53386	77258	58749.13
2690087	chr6	rs6933779	31380732	C	T	0.826	0.834	0.989	-0.0262002485024742	0.0116	0.02382	53386	77258	58749.13
2726482	chr6	rs6934097	31380745	G	A	0.826	0.834	0.989	-0.0260975991218731	0.0116	0.02409	53386	77258	58749.13
2713692	chr6	rs67140765	31380787	G	T	0.943	0.947	0.98	-0.0220002402796674	0.0191	0.2496	53386	77258	58749.13
2715909	chr6	rs2857282	31380807	T	A	0.841	0.849	0.991	0.0011992805754821	0.012	0.9214	53386	77258	58749.13
2721110	chr6	rs2596557	31380852	T	G	0.856	0.864	0.988	-0.0093031403261444	0.0125	0.4588	53386	77258	58749.13
2712668	chr6	rs6934311	31380854	G	T	0.708	0.72	0.987	-0.0338050046123612	0.0096	0.0004502	53386	77258	58749.13
2724817	chr6	rs9357133	31380897	C	T	0.931	0.927	0.988	-0.0364046818937998	0.0172	0.03381	52493	75664	57604.43
2722002	chr6	rs3132467	31380943	G	A	0.708	0.719	0.987	-0.0335050785573982	0.0096	0.0005098	53386	77258	58749.13
2723337	chr6	rs6934175	31380950	C	T	0.776	0.784	0.983	-0.0352956263947246	0.0105	0.0007972	53386	77258	58749.13
2719565	chr6	rs6934187	31380974	C	G	0.708	0.72	0.987	-0.0338050046123612	0.0096	0.0004518	53386	77258	58749.13
2723937	chr6	rs114215172	31381062	T	C	0.951	0.95	0.977	-0.0495999919914836	0.0202	0.01391	53321	77197	58686.2
2713242	chr6	rs6934403	31381130	A	C	0.708	0.72	0.987	-0.0335050785573982	0.0096	0.0004951	53386	77258	58749.13
2691337	chr6	rs2857283	31381162	C	T	0.855	0.864	0.989	-0.0094040800752939	0.0125	0.4519	53386	77258	58749.13
2705475	chr6	rs77563643	31381223	C	T	0.929	0.935	0.983	-0.0382004338153035	0.0173	0.02689	53386	77258	58749.13
2687418	chr6	rs9266813	31381321	C	G	0.708	0.72	0.988	-0.0335050785573982	0.0096	0.0005039	53386	77258	58749.13
2719139	chr6	rs2853968	31381351	A	G	0.549	0.569	0.992	-0.027196494688472	0.0089	0.002151	53386	77258	58749.13
2719714	chr6	rs2256312	31381407	A	G	0.577	0.593	0.989	-0.0256050287153947	0.0089	0.004034	53386	77258	58749.13
2700601	chr6	rs9266814	31381458	C	T	0.736	0.745	0.983	-0.0328951617042694	0.0099	0.0009144	53386	77258	58749.13
2713387	chr6	rs72502585	31381486	C	T	0.804	0.809	0.979	-0.0349020520092649	0.011	0.001532	53386	77258	58749.13
2700820	chr6	rs2256317	31381492	G	A	0.855	0.864	0.988	-0.0095050300143049	0.0125	0.447	53386	77258	58749.13
2727157	chr6	rs9266815	31381513	A	G	0.736	0.745	0.983	-0.0328951617042694	0.0099	0.0009099	53386	77258	58749.13
2724153	chr6	rs2256318	31381519	G	A	0.84	0.849	0.991	0.0007996801705642	0.012	0.9482	53386	77258	58749.13
2701278	chr6	rs9266816	31381533	C	T	0.932	0.936	0.985	-0.0154994990469515	0.0175	0.3771	53386	77258	58749.13
2704422	chr6	rs9266817	31381552	G	A	0.736	0.745	0.983	-0.0328951617042694	0.0099	0.0009041	53386	77258	58749.13
2691433	chr6	rs62395263	31381611	C	T	0.9	0.898	0.994	-0.0170952954286372	0.0143	0.231	53386	77258	58749.13
2701566	chr6	rs2256328	31381637	C	G	0.84	0.849	0.991	0.0006997551142732	0.012	0.9518	53386	77258	58749.13
2714490	chr6	rs7774181	31381674	C	A	0.736	0.745	0.983	-0.0328021562323804	0.0099	0.0009618	53386	77258	58749.13
2691463	chr6	rs7756209	31381677	T	C	0.736	0.745	0.983	-0.0328021562323804	0.0099	0.0009584	53386	77258	58749.13
2725630	chr6	rs76213228	31381722	T	C	0.853	0.859	0.987	-0.0257999754904126	0.0124	0.03714	53386	77258	58749.13
2727476	chr6	rs7774193	31381740	A	C	0.736	0.745	0.983	-0.0328021562323804	0.0099	0.0009539	53386	77258	58749.13
2701792	chr6	rs28642901	31381808	A	G	0.736	0.745	0.984	-0.0331018715051171	0.0099	0.000848	53386	77258	58749.13
2705583	chr6	rs28679302	31381814	G	C	0.736	0.745	0.984	-0.0331018715051171	0.0099	0.0008388	53386	77258	58749.13
2688127	chr6	rs79587375	31381868	T	C	0.804	0.809	0.981	-0.0352956263947246	0.011	0.001323	53386	77258	58749.13
2690838	chr6	rs7774983	31382136	C	T	0.737	0.746	0.982	-0.0344051267241774	0.0099	0.0005387	53386	77258	58749.13
2706625	chr6	rs7775227	31382147	G	C	0.737	0.746	0.982	-0.0344982814075965	0.0099	0.0005207	53386	77258	58749.13
2707502	chr6	rs9266819	31382342	A	G	0.736	0.745	0.985	-0.0331018715051171	0.0099	0.0008441	53386	77258	58749.13
2718771	chr6	rs3134791	31382409	A	C	0.141	0.143	0.994	0.0221038989069263	0.0124	0.0755	53386	77258	58749.13
2728438	chr6	rs3749949	31382459	G	A	0.736	0.745	0.985	-0.0331018715051171	0.0099	0.0008464	53386	77258	58749.13
2720661	chr6	rs9266820	31382504	G	T	0.736	0.745	0.985	-0.0331018715051171	0.0099	0.0008484	53386	77258	58749.13
2702047	chr6	rs3749950	31382585	C	G	0.708	0.72	0.99	-0.0331949048576409	0.0096	0.0005488	53386	77258	58749.13
2702384	chr6	rs9266822	31382621	C	T	0.736	0.745	0.985	-0.0331018715051171	0.0099	0.0008237	53386	77258	58749.13
2689897	chr6	rs78470849	31382675	C	T	0.821	0.825	0.972	-0.0225012653465135	0.0114	0.04868	53386	77258	58749.13
2712527	chr6	rs9266823	31382690	A	G	0.708	0.72	0.99	-0.0332982854015147	0.0096	0.0005423	53386	77258	58749.13
2686816	chr6	rs2853975	31382717	A	T	0.761	0.749	0.993	0.0558036076154242	0.0101	3.601e-08	53386	77258	58749.13
2691508	chr6	rs9266824	31382770	A	G	0.708	0.72	0.99	-0.0331949048576409	0.0096	0.0005455	53386	77258	58749.13
2698874	chr6	rs9266825	31382882	C	A	0.736	0.744	0.985	-0.0331018715051171	0.0099	0.0008397	53386	77258	58749.13
2706524	chr6	rs1882	31382911	A	G	0.469	0.485	0.992	-0.0312017511432645	0.0088	0.000374	53386	77258	58749.13
2720352	chr6	rs1880	31382994	C	A	0.804	0.809	0.981	-0.0349952529972629	0.011	0.001482	53386	77258	58749.13
2727347	chr6	rs1131904	31383071	A	G	0.736	0.745	0.983	-0.0335050785573982	0.0099	0.0007496	53386	77258	58749.13
2693358	chr6	rs9266831	31383083	G	A	0.737	0.746	0.981	-0.0335981494309355	0.0099	0.0007416	53386	77258	58749.13
2698039	chr6	rs9266832	31383102	T	C	0.941	0.944	0.913	-0.010302892995897	0.0193	0.596	53386	77258	58749.13
2727724	chr6	rs9266833	31383108	T	C	0.743	0.752	0.965	-0.0319964709431669	0.0101	0.001526	53386	77258	58749.13
2696136	chr6	rs9266835	31383187	A	G	0.736	0.745	0.985	-0.0329985112635755	0.0099	0.0008823	53386	77258	58749.13
2719441	chr6	rs112284419	31383239	T	C	0.853	0.859	0.989	-0.0256973671872587	0.0123	0.03742	53386	77258	58749.13
2695507	chr6	rs9266836	31383304	G	A	0.736	0.744	0.985	-0.0329985112635755	0.0099	0.0008711	53386	77258	58749.13
2714604	chr6	rs183740218	31383370	G	A	0.89	0.894	0.989	-0.0252049938352247	0.014	0.07185	53386	77258	58749.13
2687285	chr6	rs9266840	31383542	T	G	0.736	0.744	0.985	-0.0331018715051171	0.0099	0.0008331	53386	77258	58749.13
2711248	chr6	rs9266841	31383593	G	A	0.932	0.936	0.987	-0.0163021610829842	0.0175	0.3512	53386	77258	58749.13
2699466	chr6	rs3094585	31383686	C	G	0.855	0.864	0.99	-0.0093031403261444	0.0125	0.456	53386	77258	58749.13
2716429	chr6	rs74456806	31383754	T	G	0.804	0.809	0.981	-0.0350988198393953	0.011	0.001432	53386	77258	58749.13
2728661	chr6	rs3094584	31383848	G	A	0.855	0.864	0.99	-0.0095050300143049	0.0125	0.4494	53386	77258	58749.13
2686834	chr6	rs6932236	31383979	T	C	0.736	0.744	0.985	-0.0331949048576409	0.0099	0.0008174	53386	77258	58749.13
2726257	chr6	rs6909760	31383980	G	A	0.932	0.936	0.986	-0.0164953025291975	0.0175	0.3467	53386	77258	58749.13
2692728	chr6	rs72502586	31384147	T	A	0.853	0.859	0.99	-0.0257999754904126	0.0123	0.03622	53386	77258	58749.13
2699950	chr6	rs145513012	31384175	C	A	0.983	0.984	0.979	-0.0471020897690825	0.0388	0.2248	42343	61615	46917.75
2707514	chr6	rs146550301	31384178	A	G	0.984	0.984	0.978	-0.0469972723609114	0.0389	0.2272	42343	61615	46917.75
2715083	chr6	rs2848712	31384279	T	C	0.929	0.935	0.984	-0.0385953087593848	0.0173	0.02545	53386	77258	58749.13
2692699	chr6	rs9266844	31384331	G	C	0.736	0.744	0.985	-0.0331949048576409	0.0099	0.0008133	53386	77258	58749.13
2694898	chr6	rs2596527	31384337	T	C	0.929	0.935	0.984	-0.0385953087593848	0.0173	0.02544	53386	77258	58749.13
2715187	chr6	rs17206708	31384431	G	A	0.967	0.97	0.953	-0.0601959637034527	0.0252	0.01705	53386	77258	58749.13
2718236	chr6	rs2848713	31384479	G	A	0.929	0.935	0.984	-0.0385953087593848	0.0173	0.02541	53386	77258	58749.13
2700762	chr6	rs9468992	31384578	G	A	0.853	0.859	0.99	-0.0259025943231108	0.0123	0.03577	53386	77258	58749.13
2702939	chr6	rs9266845	31384792	T	C	0.736	0.745	0.985	-0.033701571673015	0.0099	0.0006792	53386	77258	58749.13
2700480	chr6	rs9266846	31384889	C	G	0.736	0.745	0.985	-0.033701571673015	0.0099	0.0006776	53386	77258	58749.13
2717872	chr6	rs2596528	31385485	T	C	0.435	0.454	0.995	-0.0364046818937998	0.0089	4.022e-05	53386	77258	58749.13
2716388	chr6	rs6457413	31385509	G	A	0.736	0.745	0.985	-0.0332982854015147	0.0099	0.00077	53386	77258	58749.13
2717770	chr6	rs2848710	31385526	A	G	0.585	0.603	0.995	-0.0246001168682327	0.009	0.006106	53386	77258	58749.13
2687082	chr6	rs2848711	31385629	T	G	0.549	0.568	0.994	-0.0275048131221902	0.0088	0.001883	53386	77258	58749.13
2688512	chr6	rs6932191	31385701	G	T	0.932	0.936	0.986	-0.0163021610829842	0.0175	0.3512	53386	77258	58749.13
2704820	chr6	rs2596529	31385782	A	T	0.9	0.898	0.993	-0.0164038098256767	0.0143	0.2506	53386	77258	58749.13
2705627	chr6	rs149692329	31385843	C	T	0.804	0.809	0.982	-0.0350988198393953	0.011	0.001392	53386	77258	58749.13
2692410	chr6	rs6932392	31385935	C	T	0.736	0.745	0.985	-0.0332982854015147	0.0099	0.0007759	53386	77258	58749.13
2711880	chr6	rs9295989	31386000	G	C	0.926	0.929	0.992	0.017496047616751	0.0168	0.2963	53386	77258	58749.13
2690542	chr6	rs9295990	31386019	T	G	0.926	0.929	0.992	0.017496047616751	0.0168	0.2965	53386	77258	58749.13
2719725	chr6	rs78780505	31386328	G	A	0.929	0.935	0.984	-0.0393959285025942	0.0173	0.02247	53386	77258	58749.13
2717425	chr6	rs115326349	31386518	A	G	0.951	0.95	0.978	-0.0497996735526059	0.0201	0.01348	53321	77197	58686.2
2692328	chr6	rs114905838	31386599	T	C	0.978	0.978	0.979	-0.0092022107647994	0.0299	0.7592	52850	76292	58116.39
2713603	chr6	rs77995127	31386865	G	A	0.853	0.859	0.99	-0.0259025943231108	0.0123	0.03582	53386	77258	58749.13
2684707	chr6	rs534280297	31386961	T	C	0.927	0.929	0.971	0.0188021269625962	0.017	0.2688	53386	77258	58749.13
2711397	chr6	rs78406152	31387101	T	C	0.929	0.935	0.984	-0.0394999521368577	0.0173	0.02245	53386	77258	58749.13
2694035	chr6	rs2516450	31387157	C	T	0.142	0.143	0.994	0.0226026252094292	0.0124	0.06963	53386	77258	58749.13
2710938	chr6	rs2596530	31387373	G	A	0.434	0.453	0.996	-0.0360003042410416	0.0089	4.773e-05	53386	77258	58749.13
2712511	chr6	rs2596531	31387557	C	T	0.434	0.453	0.996	-0.0360003042410416	0.0089	4.777e-05	53386	77258	58749.13
2714366	chr6	rs6900894	31387599	C	T	0.736	0.744	0.985	-0.0331949048576409	0.0099	0.0008161	53386	77258	58749.13
2684625	chr6	rs2596532	31387871	G	C	0.886	0.885	0.992	-0.0209989425960583	0.0135	0.1201	53386	77258	58749.13
2721928	chr6	rs3880459	31387912	T	G	0.926	0.929	0.992	0.0173977771764203	0.0168	0.2986	53386	77258	58749.13
2727906	chr6	rs6901288	31387919	A	G	0.736	0.744	0.985	-0.0329985112635755	0.0099	0.0008773	53386	77258	58749.13
2700264	chr6	rs2848716	31387967	G	C	0.886	0.885	0.991	-0.0213972981080803	0.0135	0.1132	53386	77258	58749.13
2726162	chr6	rs2596533	31388053	C	T	0.137	0.138	0.992	0.0228958774769045	0.0127	0.07017	53386	77258	58749.13
2704837	chr6	rs6902067	31388063	G	A	0.736	0.744	0.985	-0.0331018715051171	0.0099	0.0008368	53386	77258	58749.13
2710826	chr6	rs9501106	31388109	G	A	0.853	0.859	0.99	-0.0256973671872587	0.0123	0.03696	53386	77258	58749.13
2700764	chr6	rs2844513	31388214	G	A	0.549	0.569	0.993	-0.0274020297483382	0.0088	0.001954	53386	77258	58749.13
2708220	chr6	rs9283891	31388230	G	A	0.736	0.744	0.985	-0.0331018715051171	0.0099	0.0008292	53386	77258	58749.13
2721952	chr6	rs9295991	31388277	C	T	0.736	0.744	0.985	-0.0331949048576409	0.0099	0.0007994	53386	77258	58749.13
2727332	chr6	rs9295992	31388306	A	G	0.736	0.744	0.985	-0.0331949048576409	0.0099	0.0008047	53386	77258	58749.13
2689464	chr6	rs115681000	31388386	A	G	0.951	0.95	0.977	-0.0497996735526059	0.0202	0.0135	53321	77197	58686.2
2712043	chr6	rs73402222	31388449	T	C	0.932	0.936	0.986	-0.0163021610829842	0.0175	0.3523	53386	77258	58749.13
2686230	chr6	rs41284519	31388522	C	T	0.937	0.939	0.99	0.0089993837968006	0.018	0.6182	53386	77258	58749.13
2711881	chr6	rs58805580	31388526	C	T	0.983	0.984	0.979	-0.0484027392281675	0.0388	0.213	42343	61615	46917.75
2704874	chr6	rs72847395	31388555	T	G	0.978	0.978	0.979	-0.0084959889212643	0.0299	0.776	52850	76292	58116.39
2719893	chr6	rs9295993	31388595	A	G	0.736	0.744	0.985	-0.0331949048576409	0.0099	0.000817	53386	77258	58749.13
2708047	chr6	rs72847397	31388601	T	C	0.932	0.936	0.986	-0.0156010662286512	0.0175	0.3719	53386	77258	58749.13
2710461	chr6	rs68104617	31388875	A	G	0.932	0.936	0.986	-0.0156010662286512	0.0175	0.3721	53386	77258	58749.13
2715202	chr6	rs75428775	31389013	A	C	0.853	0.859	0.99	-0.0259025943231108	0.0123	0.0361	53386	77258	58749.13
2704405	chr6	rs189111115	31389067	A	C	0.95	0.95	0.977	-0.050398957583852	0.0201	0.01229	53321	77197	58686.2
2712486	chr6	rs72847400	31389121	A	G	0.967	0.968	0.987	-0.0025031302181184	0.0245	0.9171	53386	77258	58749.13
2705396	chr6	rs115827739	31389208	A	G	0.951	0.95	0.977	-0.0499047851286405	0.0201	0.01319	53321	77197	58686.2
2711115	chr6	rs17200358	31389520	C	T	0.804	0.809	0.982	-0.0352023974087295	0.011	0.001357	53386	77258	58749.13
2685925	chr6	rs17200365	31389543	C	T	0.967	0.968	0.986	-0.0027036515743148	0.0245	0.9109	53386	77258	58749.13
2687571	chr6	rs17200372	31389593	C	T	0.967	0.968	0.986	-0.0027036515743148	0.0245	0.911	53386	77258	58749.13
2699230	chr6	rs17200379	31389617	G	A	0.736	0.744	0.985	-0.0331018715051171	0.0099	0.0008254	53386	77258	58749.13
2723984	chr6	rs17206736	31389768	T	G	0.932	0.936	0.986	-0.0154994990469515	0.0175	0.3742	53386	77258	58749.13
2690119	chr6	rs2844511	31389784	A	G	0.434	0.453	0.996	-0.0361039752308815	0.0089	4.654e-05	53386	77258	58749.13
2708959	chr6	rs17206750	31389809	T	C	0.736	0.744	0.985	-0.0331018715051171	0.0099	0.0008283	53386	77258	58749.13
2701428	chr6	rs17206757	31389839	C	T	0.932	0.936	0.986	-0.0153979421800967	0.0175	0.3766	53386	77258	58749.13
2721233	chr6	rs17200386	31389903	G	A	0.853	0.859	0.99	-0.0257999754904126	0.0123	0.03627	53386	77258	58749.13
2705742	chr6	rs17200400	31389923	G	A	0.95	0.95	0.977	-0.0499993949944177	0.0201	0.01303	53321	77197	58686.2
2726443	chr6	rs10223421	31390055	G	T	0.735	0.744	0.985	-0.0331949048576409	0.0099	0.0008145	53386	77258	58749.13
2723969	chr6	rs10223562	31390098	T	C	0.804	0.809	0.982	-0.0352956263947246	0.011	0.001342	53386	77258	58749.13
2689051	chr6	rs10223568	31390203	T	C	0.853	0.859	0.99	-0.0257999754904126	0.0123	0.03635	53386	77258	58749.13
2693776	chr6	rs114869225	31390239	G	A	0.96	0.961	0.978	-0.0050024916227914	0.0224	0.8242	53386	77258	58749.13
2696510	chr6	rs10223570	31390377	T	C	0.862	0.867	0.88	-0.0343016316970211	0.0134	0.01063	53386	77258	58749.13
2722677	chr6	rs2516448	31390410	T	C	0.434	0.453	0.996	-0.0358966439977618	0.0089	5.019e-05	53386	77258	58749.13
2718846	chr6	rs9295994	31390426	A	T	0.804	0.809	0.982	-0.0352023974087295	0.011	0.00137	53386	77258	58749.13
2709601	chr6	rs9295995	31390506	G	A	0.804	0.809	0.982	-0.0352023974087295	0.011	0.001364	53386	77258	58749.13
2714077	chr6	rs9295996	31390558	T	G	0.735	0.744	0.985	-0.0331949048576409	0.0099	0.0008198	53386	77258	58749.13
2690972	chr6	rs56414040	31390566	C	A	0.917	0.92	0.987	0.0038027603329278	0.0159	0.8102	53386	77258	58749.13
2690340	chr6	rs56129747	31390617	T	A	0.967	0.968	0.986	-0.0026033858701149	0.0245	0.9149	53386	77258	58749.13
2718799	chr6	rs2516447	31390621	T	C	0.926	0.929	0.992	0.017496047616751	0.0168	0.2961	53386	77258	58749.13
2710243	chr6	rs55945137	31390779	G	A	0.932	0.936	0.986	-0.0153979421800967	0.0175	0.3772	53386	77258	58749.13
2727827	chr6	rs58138383	31391257	A	G	0.932	0.936	0.986	-0.0154994990469515	0.0175	0.3758	53386	77258	58749.13
2693584	chr6	rs114212906	31391389	C	T	0.951	0.95	0.977	-0.0497996735526059	0.0202	0.01343	53321	77197	58686.2
2703314	chr6	rs4418214	31391401	T	C	0.914	0.915	0.98	-0.0404991299799539	0.0156	0.009247	53386	77258	58749.13
2724845	chr6	rs56705452	31391591	G	A	0.783	0.79	0.986	-0.0340015566760147	0.0106	0.001378	53386	77258	58749.13
2718127	chr6	rs78302817	31391599	C	T	0.929	0.935	0.982	-0.0394999521368577	0.0173	0.02258	53386	77258	58749.13
2716410	chr6	rs2394994	31391618	A	T	0.196	0.202	0.995	0.0114047182634362	0.0109	0.2958	53386	77258	58749.13
2693921	chr6	rs142447081	31391667	C	T	0.95	0.95	0.976	-0.0503043099097479	0.0202	0.01261	53321	77197	58686.2
2686265	chr6	rs9501107	31392047	G	T	0.93	0.932	0.981	-0.0377018671840115	0.0172	0.02865	53386	77258	58749.13
2725669	chr6	rs9501108	31392058	G	C	0.853	0.859	0.99	-0.0256973671872587	0.0123	0.0371	53386	77258	58749.13
2717198	chr6	rs9501109	31392118	A	G	0.776	0.787	0.996	-0.0191012733024012	0.0105	0.06901	53386	77258	58749.13
2709420	chr6	rs115368838	31392188	T	C	0.984	0.984	0.979	-0.0451961304529691	0.0389	0.2449	42343	61615	46917.75
2703149	chr6	rs2596468	31392308	A	G	0.9	0.898	0.994	-0.0176956485356892	0.0143	0.2164	53386	77258	58749.13
2718007	chr6	rs72848706	31392328	C	T	0.967	0.968	0.986	-0.0029042131473898	0.0245	0.9064	53386	77258	58749.13
2700137	chr6	rs9501110	31392340	T	C	0.804	0.809	0.982	-0.0352023974087295	0.011	0.00138	53386	77258	58749.13
2708627	chr6	rs2516446	31392484	G	C	0.315	0.313	0.983	0.0179970767016546	0.0094	0.05443	53386	77258	58749.13
2704965	chr6	rs2596469	31392486	T	C	0.315	0.313	0.983	0.0180952882690919	0.0094	0.05283	53386	77258	58749.13
2728082	chr6	rs2596470	31392607	T	A	0.343	0.339	0.989	0.0189983824093147	0.0091	0.03754	53386	77258	58749.13
2690930	chr6	rs79033175	31392739	A	G	0.853	0.859	0.99	-0.0257999754904126	0.0123	0.03607	53386	77258	58749.13
2686541	chr6	rs2516445	31392790	C	G	0.927	0.929	0.991	0.0195967237465575	0.0168	0.2417	53386	77258	58749.13
2717701	chr6	rs3093959	31392805	T	C	0.266	0.267	0.99	0.0213015034199157	0.0098	0.02941	53386	77258	58749.13
2704354	chr6	rs2524279	31392906	A	G	0.931	0.927	0.987	-0.0353992243518656	0.0172	0.03885	52493	75664	57604.43
2702758	chr6	rs12662288	31392985	G	T	0.984	0.985	0.965	-0.0437011352710986	0.0398	0.2716	41974	61238	46544.79
2722509	chr6	rs72848707	31392991	G	T	0.82	0.826	0.991	-0.0220002402796674	0.0114	0.05279	53386	77258	58749.13
2691017	chr6	rs77808671	31393053	A	G	0.77	0.776	0.982	-0.0312017511432645	0.0104	0.00265	53386	77258	58749.13
2691680	chr6	rs147664645	31393074	G	C	0.967	0.968	0.986	-0.0023026490626755	0.0245	0.9252	53386	77258	58749.13
2728549	chr6	rs4947314	31393374	T	G	0.82	0.826	0.991	-0.0217038334437866	0.0114	0.05592	53386	77258	58749.13
2711917	chr6	rs73402240	31393393	C	T	0.959	0.963	0.959	-0.0313049258284153	0.0227	0.1681	53386	77258	58749.13
2707175	chr6	rs7451769	31393600	T	C	0.693	0.705	0.991	-0.0263029084210524	0.0095	0.005497	53386	77258	58749.13
2710350	chr6	rs3132091	31393684	A	G	0.141	0.143	0.993	0.0225048553400694	0.0124	0.06987	53386	77258	58749.13
2696658	chr6	rs116639222	31393745	C	T	0.967	0.968	0.986	-0.0022024235552	0.0245	0.9273	53386	77258	58749.13
2686418	chr6	rs3997950	31393860	T	A	0.853	0.859	0.991	-0.0256973671872587	0.0123	0.03684	53386	77258	58749.13
2705194	chr6	rs113912664	31394279	T	C	0.853	0.859	0.991	-0.0259025943231108	0.0123	0.03562	53386	77258	58749.13
2710053	chr6	rs79299723	31394395	G	A	0.916	0.917	0.979	-0.0295009039176847	0.0158	0.06182	53386	77258	58749.13
2718964	chr6	rs62395272	31394424	C	T	0.909	0.909	0.977	-0.0194988734340555	0.0152	0.198	53386	77258	58749.13
2709206	chr6	rs117604452	31394446	C	T	0.918	0.918	0.975	-0.0295009039176847	0.0159	0.06367	53386	77258	58749.13
2724054	chr6	rs55653675	31394473	T	C	0.693	0.705	0.99	-0.0263029084210524	0.0095	0.005453	53386	77258	58749.13
2703010	chr6	rs55961601	31394507	A	G	0.693	0.705	0.99	-0.0263953113595316	0.0095	0.005396	53386	77258	58749.13
2722015	chr6	rs78187642	31394665	G	A	0.853	0.859	0.99	-0.0257999754904126	0.0123	0.03649	53386	77258	58749.13
2724727	chr6	rs61277166	31394673	A	C	0.693	0.705	0.99	-0.0263029084210524	0.0095	0.005473	53386	77258	58749.13
2720142	chr6	rs2516472	31394700	A	G	0.927	0.929	0.991	0.0195967237465575	0.0168	0.2435	53386	77258	58749.13
2712450	chr6	rs56967508	31394757	C	G	0.693	0.705	0.99	-0.0263953113595316	0.0095	0.005402	53386	77258	58749.13
2728092	chr6	rs111228867	31394767	A	G	0.853	0.859	0.99	-0.0257999754904126	0.0123	0.0365	53386	77258	58749.13
2698262	chr6	rs77989266	31394825	C	A	0.853	0.859	0.988	-0.0259949602770859	0.0124	0.03529	53386	77258	58749.13
2726033	chr6	rs116307838	31394898	G	C	0.96	0.962	0.966	-0.0055956263571598	0.0228	0.804	53386	77258	58749.13
2701821	chr6	rs77198258	31394914	C	A	0.853	0.859	0.99	-0.0257999754904126	0.0123	0.03681	53386	77258	58749.13
2701815	chr6	rs150105195	31394939	G	A	0.95	0.95	0.977	-0.050104527566688	0.0201	0.01294	53321	77197	58686.2
2716762	chr6	rs138601521	31394941	T	A	0.917	0.917	0.979	-0.02960390325858	0.0158	0.0613	53386	77258	58749.13
2690780	chr6	rs149304476	31394967	G	C	0.978	0.978	0.979	-0.0079011318962572	0.0299	0.7928	52850	76292	58116.39
2716756	chr6	rs72848713	31395052	G	C	0.976	0.977	0.932	-0.0107980900995126	0.0296	0.7141	53284	76927	58593.19
2693332	chr6	rs72502587	31397631	G	A	0.853	0.859	0.99	-0.0256973671872587	0.0123	0.03716	53386	77258	58749.13
2718611	chr6	rs2516451	31397658	A	G	0.899	0.897	0.981	-0.0196008476550609	0.0143	0.1699	53386	77258	58749.13
2698181	chr6	rs143015185	31397689	A	T	0.94	0.942	0.976	-0.0492952917248775	0.0186	0.008163	53386	77258	58749.13
2703792	chr6	rs72848718	31397773	G	T	0.917	0.917	0.979	-0.0297996312385195	0.0158	0.05955	53386	77258	58749.13
2725376	chr6	rs68094537	31397828	T	C	0.705	0.716	0.957	-0.0263029084210524	0.0097	0.006821	53386	77258	58749.13
2686720	chr6	rs114399331	31397844	C	T	0.95	0.95	0.978	-0.0497050825796673	0.0201	0.01316	53321	77197	58686.2
2717075	chr6	rs147210419	31397948	G	T	0.917	0.917	0.979	-0.0300984478240329	0.0158	0.05746	53386	77258	58749.13
2714323	chr6	rs139063538	31397966	A	C	0.853	0.859	0.99	-0.0259025943231108	0.0123	0.03599	53386	77258	58749.13
2726463	chr6	rs115383265	31397981	G	A	0.95	0.95	0.977	-0.0503043099097479	0.0201	0.01219	53321	77197	58686.2
2707648	chr6	rs116711101	31397984	A	T	0.95	0.95	0.977	-0.0503043099097479	0.0201	0.01216	53321	77197	58686.2
2693744	chr6	rs144670378	31398047	A	T	0.95	0.95	0.977	-0.0499047851286405	0.0201	0.01281	53386	77258	58749.13
2708766	chr6	rs114635873	31398058	G	A	0.967	0.968	0.986	-0.0019018072895963	0.0245	0.9372	53386	77258	58749.13
2684809	chr6	rs76189202	31398097	A	G	0.917	0.917	0.979	-0.0299026613543135	0.0158	0.05841	53386	77258	58749.13
2711414	chr6	rs68041688	31398144	A	G	0.693	0.705	0.991	-0.0263953113595316	0.0095	0.005287	53386	77258	58749.13
2710050	chr6	rs115434718	31398180	C	A	0.95	0.95	0.977	-0.0501991563328521	0.0201	0.01277	53386	77258	58749.13
2702689	chr6	rs115430267	31398193	G	A	0.967	0.968	0.986	-0.0023026490626755	0.0245	0.9247	53386	77258	58749.13
2720171	chr6	rs114563255	31398205	G	T	0.95	0.95	0.977	-0.0494949124461712	0.0201	0.01374	53386	77258	58749.13
2726655	chr6	rs77283485	31398226	G	C	0.853	0.859	0.991	-0.0257999754904126	0.0123	0.0361	53386	77258	58749.13
2715028	chr6	rs78765765	31398300	T	C	0.853	0.859	0.99	-0.0257999754904126	0.0123	0.03612	53386	77258	58749.13
2704054	chr6	rs569214948	31398312	T	C	0.693	0.705	0.99	-0.0263029084210524	0.0095	0.005566	53386	77258	58749.13
2723109	chr6	rs76760132	31398331	C	G	0.826	0.834	0.994	-0.0256050287153947	0.0116	0.02656	53386	77258	58749.13
2687522	chr6	rs116183176	31398374	T	C	0.853	0.859	0.99	-0.0257999754904126	0.0123	0.03622	53386	77258	58749.13
2694082	chr6	rs114890635	31398376	A	G	0.853	0.859	0.99	-0.0257999754904126	0.0123	0.03623	53386	77258	58749.13
2685273	chr6	rs56383757	31398480	C	A	0.917	0.917	0.979	-0.0296966117368367	0.0158	0.06012	53386	77258	58749.13
2708903	chr6	rs112116076	31398490	A	T	0.853	0.859	0.99	-0.0257999754904126	0.0123	0.03627	53386	77258	58749.13
2692365	chr6	rs78854378	31398525	C	T	0.853	0.859	0.99	-0.0257999754904126	0.0123	0.03649	53386	77258	58749.13
2699383	chr6	rs9501117	31398591	A	G	0.94	0.942	0.977	-0.0497996735526059	0.0186	0.007546	53386	77258	58749.13
2710147	chr6	rs4090417	31398621	A	G	0.853	0.859	0.99	-0.0257999754904126	0.0123	0.0363	53386	77258	58749.13
2694600	chr6	rs4090416	31398627	A	G	0.853	0.859	0.99	-0.0257999754904126	0.0123	0.03629	53386	77258	58749.13
2704220	chr6	rs4090415	31398641	G	A	0.853	0.859	0.99	-0.0257999754904126	0.0123	0.03631	53386	77258	58749.13
2688956	chr6	rs2524278	31398784	C	T	0.9	0.898	0.994	-0.0176956485356892	0.0143	0.2143	53386	77258	58749.13
2724676	chr6	rs4090413	31398828	G	A	0.853	0.859	0.991	-0.0256973671872587	0.0123	0.03711	53386	77258	58749.13
2711788	chr6	rs9501122	31398907	A	G	0.853	0.859	0.991	-0.0256973671872587	0.0123	0.03687	53386	77258	58749.13
2724311	chr6	rs55909619	31398924	G	A	0.917	0.917	0.979	-0.02960390325858	0.0158	0.06123	53386	77258	58749.13
2709543	chr6	rs114921825	31399129	G	A	0.853	0.859	0.991	-0.0256973671872587	0.0123	0.03692	53386	77258	58749.13
2686689	chr6	rs55715051	31399135	T	G	0.693	0.705	0.991	-0.0263029084210524	0.0095	0.005562	53386	77258	58749.13
2718432	chr6	rs111661070	31399145	A	G	0.853	0.859	0.991	-0.0256973671872587	0.0123	0.03692	53386	77258	58749.13
2721449	chr6	rs56165145	31399229	A	G	0.693	0.705	0.99	-0.0262002485024742	0.0095	0.005587	53386	77258	58749.13
2689995	chr6	rs7757839	31399583	T	C	0.693	0.705	0.991	-0.0263029084210524	0.0095	0.005449	53386	77258	58749.13
2688715	chr6	rs7775716	31399623	A	G	0.693	0.705	0.991	-0.0263029084210524	0.0095	0.005433	53386	77258	58749.13
2713855	chr6	rs75096753	31399663	G	T	0.853	0.859	0.991	-0.0257999754904126	0.0123	0.03654	53386	77258	58749.13
2705351	chr6	rs79265699	31399665	T	C	0.853	0.859	0.991	-0.0257999754904126	0.0123	0.03629	53386	77258	58749.13
2723013	chr6	rs7776044	31399821	A	T	0.917	0.917	0.979	-0.0295009039176847	0.0158	0.06205	53386	77258	58749.13
2720519	chr6	rs7738078	31399946	C	T	0.693	0.705	0.991	-0.0262002485024742	0.0095	0.005576	53386	77258	58749.13
2701456	chr6	rs7738362	31399963	G	A	0.917	0.917	0.979	-0.0292949370570243	0.0158	0.06368	53386	77258	58749.13
2716550	chr6	rs76689057	31400044	G	A	0.853	0.859	0.991	-0.0257999754904126	0.0123	0.03606	53386	77258	58749.13
2705633	chr6	rs74571090	31400156	C	T	0.848	0.854	0.989	-0.0281011651109099	0.0122	0.02121	53386	77258	58749.13
2687831	chr6	rs78879714	31400194	T	A	0.853	0.859	0.991	-0.0257999754904126	0.0123	0.0361	53386	77258	58749.13
2714849	chr6	rs111555522	31400264	C	G	0.853	0.859	0.991	-0.0257999754904126	0.0123	0.0361	53386	77258	58749.13
2703033	chr6	rs2516471	31400292	G	A	0.931	0.928	0.989	-0.0358966439977618	0.0172	0.03671	52493	75664	57604.43
2688537	chr6	rs80339222	31400667	G	T	0.853	0.859	0.991	-0.0257999754904126	0.0123	0.03626	53386	77258	58749.13
2685305	chr6	rs2894212	31400729	G	A	0.853	0.859	0.991	-0.0257999754904126	0.0123	0.03624	53386	77258	58749.13
2685848	chr6	rs2394996	31400736	C	T	0.84	0.846	0.989	-0.0178992398878318	0.0119	0.1321	53386	77258	58749.13
2693725	chr6	rs4631325	31400737	G	A	0.853	0.859	0.991	-0.0257999754904126	0.0123	0.03625	53386	77258	58749.13
2725143	chr6	rs114849343	31400873	G	T	0.95	0.95	0.978	-0.0499047851286405	0.0201	0.01312	53386	77258	58749.13
2684706	chr6	rs2394997	31400890	T	C	0.693	0.705	0.991	-0.0263953113595316	0.0095	0.005359	53386	77258	58749.13
2715928	chr6	rs2394998	31400904	G	A	0.853	0.859	0.991	-0.0257999754904126	0.0123	0.03606	53386	77258	58749.13
2703016	chr6	rs2394999	31400935	A	G	0.853	0.859	0.991	-0.0257999754904126	0.0123	0.03615	53386	77258	58749.13
2717450	chr6	rs146360554	31400991	A	T	0.967	0.967	0.986	-0.0018016219466282	0.0245	0.9402	53386	77258	58749.13
2705294	chr6	rs72848724	31401095	A	G	0.967	0.967	0.986	-0.0018016219466282	0.0245	0.9402	53386	77258	58749.13
2692251	chr6	rs72848725	31401110	C	T	0.917	0.917	0.979	-0.02960390325858	0.0158	0.06134	53386	77258	58749.13
2686346	chr6	rs145156358	31401315	C	A	0.95	0.95	0.977	-0.0492952917248775	0.0201	0.0139	53386	77258	58749.13
2712811	chr6	rs4346874	31401374	C	T	0.853	0.859	0.991	-0.0256050287153947	0.0123	0.03797	53386	77258	58749.13
2695319	chr6	rs558575004	31401466	C	T	0.931	0.928	0.99	-0.0353992243518656	0.0172	0.03917	52493	75664	57604.43
2700709	chr6	rs2395002	31401543	A	G	0.693	0.705	0.991	-0.0263029084210524	0.0095	0.005498	53386	77258	58749.13
2716546	chr6	rs147596713	31401566	G	A	0.917	0.917	0.979	-0.02960390325858	0.0158	0.06115	53386	77258	58749.13
2721036	chr6	rs4947315	31401667	A	T	0.853	0.859	0.991	-0.0259025943231108	0.0123	0.03587	53386	77258	58749.13
2714580	chr6	rs4947316	31401744	C	T	0.853	0.859	0.991	-0.0259025943231108	0.0123	0.0354	53386	77258	58749.13
2711996	chr6	rs4530889	31401783	T	C	0.693	0.705	0.991	-0.0263029084210524	0.0095	0.005406	53386	77258	58749.13
2700934	chr6	rs4947318	31401884	C	T	0.853	0.859	0.991	-0.0259949602770859	0.0123	0.03508	53386	77258	58749.13
2727163	chr6	rs4947319	31401892	T	C	0.693	0.705	0.991	-0.0263029084210524	0.0095	0.005433	53386	77258	58749.13
2714865	chr6	rs116880367	31401898	C	A	0.917	0.917	0.978	-0.0295009039176847	0.0158	0.06247	53386	77258	58749.13
2689145	chr6	rs6911316	31401901	C	T	0.84	0.846	0.989	-0.0180010511095525	0.0119	0.1308	53386	77258	58749.13
2691153	chr6	rs141854621	31402054	C	T	0.95	0.95	0.978	-0.0501991563328521	0.0201	0.01268	53386	77258	58749.13
2717544	chr6	rs76402325	31402108	C	A	0.853	0.859	0.991	-0.0260975991218731	0.0123	0.03462	53386	77258	58749.13
2727099	chr6	rs2844588	31402128	G	A	0.927	0.929	0.991	0.0197045832743354	0.0168	0.2399	53386	77258	58749.13
2727883	chr6	rs6934631	31402142	T	C	0.693	0.705	0.991	-0.0263029084210524	0.0095	0.00544	53386	77258	58749.13
2709580	chr6	rs6912136	31402207	G	A	0.84	0.846	0.989	-0.0181028726978536	0.0119	0.1294	53386	77258	58749.13
2692199	chr6	rs6911878	31402305	A	T	0.693	0.705	0.991	-0.0264979913062283	0.0095	0.005179	53386	77258	58749.13
2719559	chr6	rs146365030	31402312	C	T	0.95	0.95	0.977	-0.0505987987633697	0.0202	0.01208	53321	77197	58686.2
2704756	chr6	rs6912324	31402325	G	A	0.917	0.917	0.979	-0.0295009039176847	0.0158	0.06247	53386	77258	58749.13
2689544	chr6	rs3130483	31402356	A	G	0.267	0.268	0.99	0.0203025023378308	0.0098	0.03836	53386	77258	58749.13
2713506	chr6	rs6935045	31402410	T	A	0.84	0.846	0.989	-0.0185000759845861	0.0119	0.1197	53386	77258	58749.13
2685062	chr6	rs6912659	31402454	G	C	0.693	0.705	0.991	-0.0263029084210524	0.0095	0.00545	53386	77258	58749.13
2703655	chr6	rs112417988	31402594	C	T	0.853	0.859	0.991	-0.0259949602770859	0.0123	0.03484	53386	77258	58749.13
2686131	chr6	rs56252139	31402681	C	G	0.84	0.846	0.989	-0.0180010511095525	0.0119	0.1297	53386	77258	58749.13
2696775	chr6	rs3128980	31402837	G	A	0.585	0.58	0.989	0.0404987422798789	0.0088	3.967e-06	53386	77258	58749.13
2719428	chr6	rs528111329	31402905	A	C	0.84	0.846	0.989	-0.0181028726978536	0.0119	0.1291	53386	77258	58749.13
2722247	chr6	rs76986566	31403024	G	C	0.853	0.859	0.991	-0.0260975991218731	0.0123	0.03434	53386	77258	58749.13
2714709	chr6	rs536832229	31403056	G	C	0.84	0.846	0.988	-0.0181028726978536	0.0119	0.1291	53386	77258	58749.13
2718281	chr6	rs141105537	31403305	T	C	0.917	0.917	0.979	-0.0296966117368367	0.0158	0.06046	53386	77258	58749.13
2720693	chr6	rs76488984	31403356	G	A	0.967	0.967	0.986	-0.0017014466397575	0.0245	0.945	53386	77258	58749.13
2690678	chr6	rs72848728	31403427	T	G	0.917	0.917	0.979	-0.0296966117368367	0.0158	0.06043	53386	77258	58749.13
2711283	chr6	rs117800163	31403508	A	G	0.95	0.95	0.978	-0.050104527566688	0.0201	0.01281	53321	77197	58686.2
2706774	chr6	rs3093960	31403518	T	C	0.141	0.143	0.996	0.021898468701116	0.0124	0.07847	53386	77258	58749.13
2707212	chr6	rs7759214	31403623	C	T	0.853	0.859	0.99	-0.0259949602770859	0.0123	0.03533	53386	77258	58749.13
2722856	chr6	rs7759223	31403689	A	G	0.693	0.705	0.991	-0.0263953113595316	0.0095	0.00536	53386	77258	58749.13
2706170	chr6	rs59181694	31403770	G	C	0.84	0.846	0.989	-0.0180010511095525	0.0119	0.1303	53386	77258	58749.13
2723016	chr6	rs3997937	31403791	C	T	0.693	0.705	0.991	-0.0263029084210524	0.0095	0.005414	53386	77258	58749.13
2726017	chr6	rs58346441	31404046	T	C	0.967	0.967	0.986	-0.001501126126267	0.0245	0.9519	53386	77258	58749.13
2710897	chr6	rs2516449	31404061	G	C	0.266	0.267	0.991	0.0207041815582916	0.0098	0.03464	53386	77258	58749.13
2692971	chr6	rs3906280	31404105	T	G	0.853	0.859	0.99	-0.0259949602770859	0.0123	0.0354	53386	77258	58749.13
2686572	chr6	rs61504098	31404213	C	T	0.917	0.917	0.979	-0.0297996312385195	0.0158	0.05991	53386	77258	58749.13
2724382	chr6	rs72848731	31404429	A	C	0.917	0.917	0.979	-0.0295009039176847	0.0158	0.06271	53386	77258	58749.13
2687516	chr6	rs56387817	31404453	A	G	0.844	0.85	0.971	-0.0163021610829842	0.0122	0.1804	53386	77258	58749.13
2695014	chr6	rs114463114	31404456	A	G	0.955	0.954	0.92	-0.0492952917248775	0.0217	0.02326	53321	77197	58686.2
2687341	chr6	rs114100895	31404472	T	C	0.953	0.952	0.947	-0.0492007484476219	0.0209	0.01875	53321	77197	58686.2
2684630	chr6	rs56259749	31404483	A	G	0.694	0.705	0.988	-0.0259025943231108	0.0095	0.006363	53386	77258	58749.13
2716276	chr6	rs115944194	31404534	T	G	0.95	0.95	0.978	-0.0497050825796673	0.0201	0.01326	53321	77197	58686.2
2710030	chr6	rs6908882	31404594	T	C	0.917	0.917	0.979	-0.0297996312385195	0.0158	0.05962	53386	77258	58749.13
2686005	chr6	rs2844564	31404632	T	G	0.927	0.929	0.991	0.0197045832743354	0.0168	0.2405	53386	77258	58749.13
2722775	chr6	rs552775840	31404680	G	T	0.917	0.917	0.979	-0.0297996312385195	0.0158	0.05972	53386	77258	58749.13
2685193	chr6	rs2848709	31404690	G	A	0.919	0.915	0.992	-0.0217038334437866	0.0159	0.173	52493	75664	57604.43
2685518	chr6	rs6928968	31404702	A	G	0.84	0.846	0.989	-0.0181028726978536	0.0119	0.1281	53386	77258	58749.13
2700226	chr6	rs9501123	31404706	T	C	0.853	0.859	0.99	-0.0259949602770859	0.0123	0.03532	53386	77258	58749.13
2721129	chr6	rs6929526	31404846	C	T	0.917	0.917	0.979	-0.0299026613543135	0.0158	0.0589	53386	77258	58749.13
2692313	chr6	rs9501124	31404975	G	A	0.853	0.859	0.99	-0.0259949602770859	0.0123	0.03527	53386	77258	58749.13
2694042	chr6	rs9501125	31405031	G	A	0.853	0.859	0.99	-0.0259949602770859	0.0123	0.03531	53386	77258	58749.13
2720552	chr6	rs9295997	31405107	C	T	0.853	0.859	0.99	-0.0259949602770859	0.0123	0.03528	53386	77258	58749.13
2689706	chr6	rs9501593	31405392	A	T	0.853	0.859	0.99	-0.0259949602770859	0.0123	0.03528	53386	77258	58749.13
2688554	chr6	rs9501594	31405427	C	T	0.693	0.705	0.991	-0.0264979913062283	0.0095	0.005094	53386	77258	58749.13
2706224	chr6	rs116363196	31405472	T	C	0.95	0.95	0.978	-0.0511038386512114	0.0201	0.01109	53321	77197	58686.2
2708914	chr6	rs62395274	31405524	A	G	0.947	0.941	0.983	0.0102968054773682	0.0192	0.5915	52493	75664	57604.43
2695801	chr6	rs9501595	31405604	G	T	0.853	0.859	0.99	-0.0259949602770859	0.0123	0.03488	53386	77258	58749.13
2719871	chr6	rs2596466	31405617	T	C	0.931	0.928	0.99	-0.0350988198393953	0.0172	0.04053	52493	75664	57604.43
2717158	chr6	rs3128981	31405620	A	G	0.761	0.749	0.995	0.055500929860874	0.0101	4.089e-08	53386	77258	58749.13
2718858	chr6	rs62395275	31405771	A	G	0.947	0.941	0.983	0.0101978249764461	0.0192	0.5957	52493	75664	57604.43
2721966	chr6	rs79493037	31405825	C	G	0.93	0.933	0.989	-0.0388967656299467	0.0172	0.02411	53386	77258	58749.13
2709603	chr6	rs7742155	31406083	C	T	0.77	0.776	0.982	-0.0315009870620622	0.0104	0.002415	53386	77258	58749.13
2689843	chr6	rs73404212	31406190	T	G	0.84	0.846	0.989	-0.0182963622831166	0.0119	0.1239	53386	77258	58749.13
2686476	chr6	rs7742519	31406292	C	A	0.693	0.705	0.991	-0.0264979913062283	0.0095	0.005187	53386	77258	58749.13
2706862	chr6	rs113486450	31406335	G	A	0.853	0.859	0.99	-0.0259949602770859	0.0123	0.03484	53386	77258	58749.13
2695787	chr6	rs7742954	31406386	G	A	0.917	0.917	0.98	-0.0296966117368367	0.0158	0.06045	53386	77258	58749.13
2696688	chr6	rs7742564	31406413	A	G	0.967	0.967	0.986	-0.001501126126267	0.0245	0.9521	53386	77258	58749.13
2693927	chr6	rs2844528	31406525	T	G	0.266	0.267	0.991	0.0207041815582916	0.0098	0.03485	53386	77258	58749.13
2725226	chr6	rs66554119	31406648	C	T	0.84	0.846	0.988	-0.0181028726978536	0.0119	0.1286	53386	77258	58749.13
2704989	chr6	rs76754072	31406770	A	G	0.693	0.705	0.991	-0.0264979913062283	0.0095	0.005177	53386	77258	58749.13
2721398	chr6	rs9469001	31406811	A	G	0.853	0.859	0.99	-0.0259949602770859	0.0123	0.03496	53386	77258	58749.13
2697921	chr6	rs9461707	31407083	T	A	0.853	0.859	0.99	-0.0260975991218731	0.0123	0.03467	53386	77258	58749.13
2722341	chr6	rs3749935	31407120	A	T	0.693	0.705	0.991	-0.026600681797179	0.0095	0.004916	53386	77258	58749.13
2703120	chr6	rs116766359	31407133	G	A	0.95	0.95	0.978	-0.0499993949944177	0.0201	0.01281	53321	77197	58686.2
2702304	chr6	rs3749936	31407201	G	T	0.918	0.918	0.976	-0.0303045802648556	0.0159	0.05717	53386	77258	58749.13
2699014	chr6	rs3749937	31407217	T	C	0.699	0.711	0.975	-0.0275048131221902	0.0096	0.004235	53386	77258	58749.13
2720009	chr6	rs3749938	31407218	G	A	0.874	0.877	0.95	-0.0176040459483609	0.0134	0.1886	53386	77258	58749.13
2685245	chr6	rs3749939	31407247	T	C	0.694	0.706	0.988	-0.026898543868701	0.0095	0.004582	53386	77258	58749.13
2692979	chr6	rs3749940	31407257	G	A	0.918	0.918	0.973	-0.0309954337025195	0.0159	0.05211	53386	77258	58749.13
2697493	chr6	rs2516470	31407331	G	C	0.34	0.338	0.992	0.0112959597418516	0.0091	0.2137	53386	77258	58749.13
2710011	chr6	rs7768315	31407399	T	C	0.853	0.859	0.99	-0.0259949602770859	0.0123	0.03491	53386	77258	58749.13
2728620	chr6	rs115766057	31407449	T	A	0.95	0.949	0.979	-0.0497050825796673	0.02	0.01306	53321	77197	58686.2
2702593	chr6	rs2524277	31407579	G	A	0.953	0.954	0.986	0.016296487966892	0.0206	0.4272	53386	77258	58749.13
2689222	chr6	rs7772549	31407643	T	C	0.693	0.705	0.991	-0.0263953113595316	0.0095	0.005348	53386	77258	58749.13
2726395	chr6	rs76151409	31407653	G	A	0.978	0.978	0.98	-0.0060985584618694	0.0299	0.8388	52891	76380	58174.82
2697960	chr6	rs2844520	31407758	G	T	0.937	0.939	0.99	0.0109003744682883	0.018	0.5434	53386	77258	58749.13
2707666	chr6	rs9469002	31407772	G	C	0.853	0.859	0.99	-0.0259949602770859	0.0123	0.03494	53386	77258	58749.13
2727167	chr6	rs6915220	31407821	A	T	0.693	0.705	0.991	-0.0263953113595316	0.0095	0.005372	53386	77258	58749.13
2710945	chr6	rs9469003	31407828	T	C	0.853	0.859	0.99	-0.0260975991218731	0.0123	0.03477	53386	77258	58749.13
2699881	chr6	rs9469004	31407896	T	C	0.826	0.834	0.993	-0.0263029084210524	0.0116	0.02291	53386	77258	58749.13
2712085	chr6	rs9469005	31407897	G	A	0.853	0.859	0.989	-0.0264979913062283	0.0124	0.03205	53386	77258	58749.13
2712443	chr6	rs6938467	31407916	T	G	0.967	0.967	0.987	-0.0008003201707691	0.0245	0.9738	53325	77015	58651.61
2690051	chr6	rs6938674	31408004	T	C	0.967	0.967	0.987	-0.0008003201707691	0.0245	0.9723	53325	77015	58651.61
2700317	chr6	rs114842164	31408137	C	T	0.95	0.95	0.979	-0.0505987987633697	0.0201	0.0119	53321	77197	58686.2
2689970	chr6	rs2524276	31408265	C	A	0.937	0.939	0.99	0.0112959597418516	0.018	0.5312	53386	77258	58749.13
2692575	chr6	rs4598124	31408337	C	T	0.853	0.859	0.99	-0.0260975991218731	0.0123	0.03479	53386	77258	58749.13
2716016	chr6	rs4460244	31408349	T	C	0.693	0.705	0.991	-0.0263953113595316	0.0095	0.005273	53386	77258	58749.13
2716878	chr6	rs142716612	31408378	G	A	0.95	0.949	0.978	-0.0499047851286405	0.02	0.01272	53386	77258	58749.13
2718146	chr6	rs144204815	31408482	C	T	0.967	0.967	0.987	-0.001100605444033	0.0245	0.9647	53325	77015	58651.61
2698798	chr6	rs4629731	31408516	A	G	0.853	0.859	0.99	-0.0260975991218731	0.0123	0.03436	53386	77258	58749.13
2724428	chr6	rs4460245	31408557	T	C	0.693	0.705	0.991	-0.0264979913062283	0.0095	0.005137	53386	77258	58749.13
2727721	chr6	rs4451178	31408585	G	C	0.853	0.859	0.99	-0.0260975991218731	0.0123	0.03466	53386	77258	58749.13
2688957	chr6	rs9469006	31408716	C	A	0.853	0.859	0.99	-0.0260975991218731	0.0123	0.03428	53386	77258	58749.13
2708358	chr6	rs9469007	31409024	T	C	0.693	0.705	0.991	-0.0264979913062283	0.0095	0.005107	53386	77258	58749.13
2716620	chr6	rs9469008	31409102	T	G	0.708	0.72	0.99	-0.0338050046123612	0.0096	0.000434	53386	77258	58749.13
2696495	chr6	rs2516469	31409142	G	C	0.142	0.143	0.997	0.022299507494767	0.0124	0.07308	53386	77258	58749.13
2688191	chr6	rs61447909	31409283	G	A	0.89	0.896	0.993	-0.0014009809156281	0.0141	0.9182	53386	77258	58749.13
2700589	chr6	rs4713465	31409528	C	T	0.857	0.863	0.987	-0.0275048131221902	0.0125	0.02768	53386	77258	58749.13
2691768	chr6	rs80308263	31409559	G	A	0.929	0.935	0.975	-0.0372035489975441	0.0174	0.03233	53386	77258	58749.13
2714187	chr6	rs2844512	31409566	C	G	0.412	0.408	0.988	0.0199006617063362	0.0088	0.02393	53386	77258	58749.13
2727790	chr6	rs9267084	31409605	G	A	0.859	0.864	0.984	-0.0344982814075965	0.0125	0.005974	53386	77258	58749.13
2710966	chr6	rs115660274	31409802	A	T	0.949	0.949	0.979	-0.0525045539821493	0.0199	0.008329	53321	77197	58686.2
2716566	chr6	rs115848506	31409812	C	G	0.984	0.984	0.977	-0.0465990663783681	0.039	0.2319	42343	61615	46917.75
2726207	chr6	rs28575156	31409857	A	G	0.853	0.859	0.989	-0.0263953113595316	0.0123	0.03246	53386	77258	58749.13
2688001	chr6	rs71563335	31409865	C	A	0.977	0.977	0.996	0.0580990823836463	0.0288	0.04386	52947	76811	58306.18
2713701	chr6	rs34441152	31410072	T	C	0.977	0.977	0.996	0.0579009158948382	0.0288	0.04488	52947	76811	58306.18
2692896	chr6	rs116619302	31410274	A	G	0.949	0.949	0.979	-0.0529051189949894	0.0199	0.007881	53321	77197	58686.2
2724810	chr6	rs73404245	31410327	G	A	0.804	0.812	0.993	-0.0186019483996616	0.011	0.09156	53386	77258	58749.13
2710631	chr6	rs2844510	31410408	G	T	0.886	0.888	0.981	-0.0185000759845861	0.0137	0.1783	53386	77258	58749.13
2702705	chr6	rs6928810	31410524	C	T	0.719	0.728	0.988	-0.0263029084210524	0.0097	0.00672	53386	77258	58749.13
2702816	chr6	rs115130140	31410537	C	T	0.949	0.949	0.979	-0.0530949163341788	0.0199	0.007586	53321	77197	58686.2
2705113	chr6	rs3899823	31410597	G	A	0.803	0.811	0.993	-0.0180010511095525	0.011	0.1015	53386	77258	58749.13
2714344	chr6	rs3869129	31410649	C	T	0.803	0.811	0.993	-0.0180010511095525	0.011	0.102	53386	77258	58749.13
2715837	chr6	rs72848740	31410679	C	T	0.967	0.968	0.987	-0.0021022080918702	0.0245	0.9327	53386	77258	58749.13
2689010	chr6	rs3869130	31410751	C	T	0.803	0.811	0.993	-0.0180010511095525	0.011	0.1019	53386	77258	58749.13
2703411	chr6	rs3869131	31410885	T	C	0.803	0.811	0.993	-0.0180010511095525	0.011	0.1015	53386	77258	58749.13
2705375	chr6	rs3869132	31410948	C	T	0.719	0.728	0.988	-0.0264979913062283	0.0097	0.006319	53386	77258	58749.13
2709402	chr6	rs9267088	31411213	T	A	0.878	0.881	0.981	-0.0346017967900747	0.0133	0.009482	53386	77258	58749.13
2694700	chr6	rs7769393	31411312	A	G	0.738	0.747	0.989	-0.0309026047398165	0.0099	0.001845	53386	77258	58749.13
2727791	chr6	rs7769403	31411321	A	C	0.753	0.761	0.987	-0.0285949668801128	0.0101	0.004729	53386	77258	58749.13
2691649	chr6	rs7769942	31411377	G	A	0.809	0.817	0.985	-0.021101069908054	0.0112	0.05858	53386	77258	58749.13
2697174	chr6	rs56039752	31411406	A	G	0.967	0.967	0.987	-0.0027036515743148	0.0245	0.9105	53386	77258	58749.13
2711746	chr6	rs56014128	31411421	G	A	0.967	0.967	0.987	-0.0026033858701149	0.0245	0.9156	53386	77258	58749.13
2715423	chr6	rs34259803	31411519	G	A	0.803	0.811	0.993	-0.0182047046548463	0.011	0.09845	53386	77258	58749.13
2705902	chr6	rs150528380	31411556	A	G	0.949	0.949	0.979	-0.0527996915922012	0.02	0.008152	53321	77197	58686.2
2688543	chr6	rs73404265	31411557	C	T	0.752	0.761	0.987	-0.0286978729475453	0.0101	0.004616	53386	77258	58749.13
2701085	chr6	rs114233831	31411754	A	T	0.949	0.949	0.979	-0.0525045539821493	0.02	0.008498	53321	77197	58686.2
2725493	chr6	rs79366716	31411835	T	C	0.89	0.894	0.99	-0.0259949602770859	0.014	0.06305	53386	77258	58749.13
2712477	chr6	rs55857629	31412306	A	G	0.978	0.978	0.981	-0.007095110875924	0.0298	0.8111	52850	76292	58116.39
2711858	chr6	rs116255593	31412447	A	G	0.949	0.949	0.979	-0.0525045539821493	0.02	0.008511	53321	77197	58686.2
2728813	chr6	rs2395004	31412513	G	C	0.546	0.538	0.988	0.0371994409891063	0.0087	1.894e-05	53386	77258	58749.13
2719050	chr6	rs2395005	31412652	G	A	0.546	0.538	0.988	0.0371994409891063	0.0087	1.909e-05	53386	77258	58749.13
2711255	chr6	rs2596465	31412948	T	C	0.477	0.469	0.989	0.0277027118389473	0.0087	0.001407	53386	77258	58749.13
2690506	chr6	rs2596464	31412961	T	C	0.513	0.506	0.987	0.0371030879515023	0.0087	1.914e-05	53386	77258	58749.13
2688640	chr6	rs9765960	31413000	G	A	0.967	0.967	0.988	-0.002002002670673	0.0245	0.934	53386	77258	58749.13
2723420	chr6	rs56263516	31413707	T	G	0.88	0.885	0.976	-0.0467981495486393	0.0136	0.0005612	53386	77258	58749.13
2694186	chr6	rs2596463	31413726	T	G	0.891	0.897	0.99	0.0052959516591825	0.0141	0.7063	53386	77258	58749.13
2717912	chr6	rs55716452	31413788	T	C	0.93	0.935	0.979	-0.0380030548002074	0.0174	0.02924	53386	77258	58749.13
2694543	chr6	rs2516467	31413798	T	C	0.937	0.939	0.991	0.0111970780932162	0.018	0.5348	53386	77258	58749.13
2728267	chr6	rs9267091	31413809	G	A	0.79	0.776	0.992	0.0707007455727197	0.0105	1.651e-11	53386	77258	58749.13
2702326	chr6	rs12206131	31414010	A	G	0.977	0.977	0.998	0.0597960433459657	0.0289	0.03811	52711	76578	58071.69
2690013	chr6	rs77460450	31414082	G	T	0.93	0.936	0.979	-0.0383043331577141	0.0175	0.02847	53386	77258	58749.13
2710724	chr6	rs57270597	31414158	G	T	0.89	0.894	0.99	-0.0263029084210524	0.014	0.06065	53386	77258	58749.13
2697701	chr6	rs9267093	31414262	A	T	0.706	0.696	1.0	0.0273038345273452	0.0095	0.003925	53386	77258	58749.13
2715740	chr6	rs2516466	31414327	T	G	0.496	0.488	0.99	0.0285971749776749	0.0087	0.0009531	53386	77258	58749.13
2694131	chr6	rs2596462	31414580	T	C	0.485	0.482	0.995	0.024702368640342	0.0086	0.004179	53386	77258	58749.13
2722968	chr6	rs75652237	31414588	C	T	0.89	0.894	0.99	-0.0263029084210524	0.014	0.0603	53386	77258	58749.13
2716265	chr6	rs72851111	31414673	G	A	0.977	0.978	0.981	-0.0018016219466282	0.0297	0.9529	52952	76623	58272.34
2715055	chr6	rs2523696	31414731	C	T	0.617	0.61	0.994	0.0358014124633833	0.0089	5.746e-05	53386	77258	58749.13
2722487	chr6	rs74601965	31414752	G	A	0.89	0.894	0.99	-0.0263029084210524	0.014	0.06001	53386	77258	58749.13
2727234	chr6	rs2516465	31414906	G	T	0.617	0.61	0.994	0.0358014124633833	0.0089	5.856e-05	53386	77258	58749.13
2713421	chr6	rs75561043	31414959	T	G	0.875	0.879	0.992	-0.0114958245134845	0.0132	0.3826	53386	77258	58749.13
2728873	chr6	rs3880461	31415013	A	G	0.926	0.929	0.992	0.0194986595340326	0.0167	0.2435	53386	77258	58749.13
2687092	chr6	rs3131627	31415065	A	G	0.433	0.433	0.995	0.0193025022544974	0.0087	0.02618	53386	77258	58749.13
2700239	chr6	rs2266161	31416025	G	A	0.901	0.9	0.994	-0.0169020380753563	0.0144	0.2401	53386	77258	58749.13
2702826	chr6	rs2516464	31416156	A	G	0.507	0.504	0.996	0.0242046886968174	0.0086	0.00505	53386	77258	58749.13
2707698	chr6	rs9267110	31416360	G	C	0.706	0.696	1.0	0.0270994698817177	0.0095	0.004151	53386	77258	58749.13
2703076	chr6	rs78807249	31416492	A	G	0.875	0.879	0.992	-0.0115969858456632	0.0132	0.3786	53386	77258	58749.13
2710633	chr6	rs2516463	31416536	A	G	0.926	0.929	0.993	0.0195967237465575	0.0167	0.2425	53386	77258	58749.13
2689750	chr6	rs2516462	31416639	A	G	0.485	0.482	0.995	0.024702368640342	0.0086	0.004168	53386	77258	58749.13
2712210	chr6	rs2524281	31416699	A	C	0.926	0.929	0.992	0.0199006617063362	0.0167	0.2348	53386	77258	58749.13
2722202	chr6	rs76842885	31416701	A	G	0.875	0.879	0.992	-0.0115969858456632	0.0132	0.3797	53386	77258	58749.13
2716556	chr6	rs56241874	31416912	A	C	0.977	0.978	0.982	0.0007996801705642	0.0296	0.9773	52952	76623	58272.34
2706360	chr6	rs16899646	31416920	C	G	0.875	0.879	0.992	-0.0115969858456632	0.0132	0.3811	53386	77258	58749.13
2722970	chr6	rs56180073	31416956	C	T	0.977	0.978	0.982	0.0006997551142732	0.0296	0.9811	52952	76623	58272.34
2718363	chr6	rs2524280	31416990	C	A	0.932	0.928	0.989	-0.0322029950400999	0.0172	0.06119	52493	75664	57604.43
2722197	chr6	rs2596461	31416993	A	G	0.398	0.401	0.996	0.0160997014894237	0.0088	0.06774	53386	77258	58749.13
2719648	chr6	rs17200421	31417159	G	A	0.93	0.936	0.978	-0.0383043331577141	0.0175	0.0286	53386	77258	58749.13
2724444	chr6	rs3128982	31417191	A	G	0.706	0.696	1.0	0.0269047980491434	0.0095	0.004357	53386	77258	58749.13
2706398	chr6	rs17200437	31417196	C	A	0.875	0.879	0.992	-0.0114958245134845	0.0132	0.3859	53386	77258	58749.13
2712282	chr6	rs55691135	31417249	G	A	0.977	0.978	0.982	0.001099395443301	0.0296	0.9704	52952	76623	58272.34
2698980	chr6	rs9501129	31417396	T	C	0.852	0.857	0.991	-0.0088994831870327	0.0123	0.468	53386	77258	58749.13
2691967	chr6	rs2516438	31417437	T	C	0.937	0.939	0.991	0.0112959597418516	0.018	0.5275	53386	77258	58749.13
2724413	chr6	rs9501130	31417456	G	T	0.867	0.872	0.991	-0.021101069908054	0.0129	0.1028	53386	77258	58749.13
2698900	chr6	rs3099837	31417463	G	A	0.706	0.696	1.0	0.0270021387025708	0.0095	0.004299	53386	77258	58749.13
2709979	chr6	rs2516437	31417464	T	C	0.433	0.433	0.995	0.0194005857039748	0.0087	0.02596	53386	77258	58749.13
2725016	chr6	rs2596460	31417510	A	G	0.926	0.929	0.993	0.0200967016991224	0.0167	0.2292	53386	77258	58749.13
2696094	chr6	rs2596459	31417540	G	T	0.433	0.433	0.995	0.0194005857039748	0.0087	0.02591	53386	77258	58749.13
2693511	chr6	rs2523695	31417645	G	T	0.926	0.929	0.993	0.0199986865066891	0.0167	0.2311	53386	77258	58749.13
2728419	chr6	rs2596458	31417647	C	T	0.926	0.929	0.993	0.0199986865066891	0.0167	0.2318	53386	77258	58749.13
2689175	chr6	rs10947210	31417742	T	C	0.923	0.918	0.989	0.0289955368412525	0.016	0.06978	53386	77258	58749.13
2705923	chr6	rs2523694	31417872	G	A	0.507	0.504	0.995	0.0243022925229648	0.0086	0.004766	53386	77258	58749.13
2704900	chr6	rs3997924	31417877	C	A	0.93	0.936	0.978	-0.0383043331577141	0.0175	0.02843	53386	77258	58749.13
2684872	chr6	rs72851123	31417929	A	C	0.977	0.978	0.982	0.001598721363697	0.0296	0.9568	52891	76380	58174.82
2709915	chr6	rs2596457	31418022	A	G	0.926	0.929	0.993	0.0199006617063362	0.0167	0.2333	53386	77258	58749.13
2686777	chr6	rs3099836	31418070	A	C	0.706	0.696	1.0	0.0269047980491434	0.0095	0.004466	53386	77258	58749.13
2691566	chr6	rs2523693	31418124	C	T	0.484	0.482	0.995	0.0248974696545107	0.0086	0.003877	53386	77258	58749.13
2701265	chr6	rs3130900	31418355	G	T	0.581	0.575	0.997	0.0187039847937718	0.0087	0.03211	53386	77258	58749.13
2687205	chr6	rs2596456	31418413	A	G	0.507	0.504	0.995	0.0242046886968174	0.0086	0.004965	53386	77258	58749.13
2696408	chr6	rs12203909	31418432	A	C	0.977	0.977	0.998	0.0618004009054468	0.0289	0.03233	52711	76578	58071.69
2694538	chr6	rs2596455	31418475	A	G	0.507	0.504	0.995	0.0242046886968174	0.0086	0.004958	53386	77258	58749.13
2705659	chr6	rs3131624	31418562	T	G	0.288	0.29	0.992	0.0124027667170427	0.0095	0.1946	53386	77258	58749.13
2697460	chr6	rs7450458	31418616	G	A	0.938	0.94	0.969	-0.0503043099097479	0.0184	0.006201	53386	77258	58749.13
2706020	chr6	rs2516461	31418652	T	A	0.926	0.929	0.993	0.0197045832743354	0.0167	0.2392	53386	77258	58749.13
2698757	chr6	rs2516460	31418700	T	G	0.485	0.482	0.994	0.0248974696545107	0.0086	0.003942	53386	77258	58749.13
2710124	chr6	rs62395278	31418886	T	C	0.947	0.941	0.982	0.0092966519050945	0.0192	0.6276	52493	75664	57604.43
2696353	chr6	rs2395027	31418992	C	T	0.926	0.929	0.993	0.0198026272961797	0.0167	0.237	53386	77258	58749.13
2711417	chr6	rs2516459	31419042	A	G	0.484	0.482	0.994	0.0250047589895661	0.0086	0.003723	53386	77258	58749.13
2715687	chr6	rs3130901	31419065	A	T	0.691	0.681	0.999	0.0318958749835631	0.0093	0.0006332	53386	77258	58749.13
2712055	chr6	rs3132471	31419201	G	A	0.581	0.575	0.997	0.0185960172820726	0.0087	0.03273	53386	77258	58749.13
2717774	chr6	rs2516458	31419387	T	C	0.507	0.504	0.995	0.0242046886968174	0.0086	0.005001	53386	77258	58749.13
2695120	chr6	rs72851131	31419604	A	G	0.977	0.978	0.982	0.0020977980821461	0.0295	0.9438	52891	76380	58174.82
2722591	chr6	rs72851189	31419619	A	C	0.977	0.978	0.982	0.0020977980821461	0.0295	0.9438	52891	76380	58174.82
2726273	chr6	rs2516457	31419800	A	G	0.484	0.482	0.994	0.0247999239054771	0.0086	0.004057	53386	77258	58749.13
2715678	chr6	rs2516436	31419877	C	G	0.507	0.504	0.995	0.024097313483794	0.0086	0.005116	53386	77258	58749.13
2692790	chr6	rs3130902	31419905	C	T	0.706	0.696	1.0	0.0267977123853779	0.0095	0.004583	53386	77258	58749.13
2716108	chr6	rs59438896	31419946	C	T	0.949	0.951	0.994	-0.0338050046123612	0.0198	0.08795	53386	77258	58749.13
2727670	chr6	rs2516456	31420018	T	C	0.507	0.504	0.995	0.024097313483794	0.0086	0.00513	53386	77258	58749.13
2713595	chr6	rs60796110	31420056	C	T	0.984	0.984	0.98	-0.0511985620326965	0.039	0.189	42343	61615	46917.75
2688819	chr6	rs2259388	31420285	T	C	0.926	0.929	0.993	0.0195967237465575	0.0167	0.2421	53386	77258	58749.13
2722239	chr6	rs76332236	31420428	T	C	0.949	0.951	0.994	-0.0335050785573982	0.0198	0.09095	53386	77258	58749.13
2699176	chr6	rs3131622	31420500	T	G	0.581	0.575	0.995	0.0189983824093147	0.0087	0.02925	53386	77258	58749.13
2685137	chr6	rs2516455	31420572	G	T	0.3	0.301	0.992	0.0118989261570991	0.0094	0.2083	53386	77258	58749.13
2696165	chr6	rs78115739	31420574	C	A	0.875	0.879	0.991	-0.0112025145079934	0.0132	0.398	53386	77258	58749.13
2688622	chr6	rs12195799	31420594	G	A	0.977	0.977	0.996	0.0605963861236938	0.0289	0.03596	52947	76811	58306.18
2727175	chr6	rs2523691	31420687	G	A	0.926	0.929	0.992	0.0194005857039748	0.0167	0.2463	53386	77258	58749.13
2695785	chr6	rs2523690	31420713	C	T	0.801	0.808	0.999	0.0018981972830802	0.0109	0.8609	53386	77258	58749.13
2720311	chr6	rs78913849	31420755	T	C	0.93	0.936	0.977	-0.0398016818829366	0.0175	0.02283	53386	77258	58749.13
2692501	chr6	rs79502337	31420792	T	C	0.684	0.674	0.998	0.0273038345273452	0.0093	0.003272	53386	77258	58749.13
2727061	chr6	rs2523689	31420856	C	T	0.926	0.929	0.993	0.0194005857039748	0.0167	0.2454	53386	77258	58749.13
2703982	chr6	rs2516454	31420863	T	A	0.926	0.929	0.992	0.0187039847937718	0.0167	0.2638	53386	77258	58749.13
2687748	chr6	rs2523688	31420911	A	T	0.926	0.929	0.992	0.0184978548821194	0.0167	0.27	53386	77258	58749.13
2698884	chr6	rs6919586	31421112	A	G	0.875	0.879	0.991	-0.0111013930711739	0.0132	0.402	53386	77258	58749.13
2689453	chr6	rs79181786	31421207	T	C	0.926	0.929	0.993	0.0193025022544974	0.0167	0.2487	53386	77258	58749.13
2699952	chr6	rs2263316	31421297	A	G	0.399	0.401	0.997	0.0172012073197748	0.0088	0.05039	53386	77258	58749.13
2719744	chr6	rs9469012	31421300	G	A	0.89	0.894	0.989	-0.0255024404124231	0.014	0.06893	53386	77258	58749.13
2725723	chr6	rs2263317	31421358	C	T	0.926	0.929	0.993	0.0189983824093147	0.0167	0.2549	53386	77258	58749.13
2688131	chr6	rs74290505	31421393	A	C	0.684	0.674	0.998	0.0277027118389473	0.0093	0.002846	53386	77258	58749.13
2687408	chr6	rs115510922	31421399	C	A	0.942	0.944	0.985	-0.0515986041477272	0.0187	0.005929	53386	77258	58749.13
2685337	chr6	rs77314402	31421422	A	G	0.93	0.936	0.976	-0.0406032684425478	0.0175	0.02033	53386	77258	58749.13
2706160	chr6	rs3093971	31424607	G	A	0.89	0.889	0.992	-0.015702643727291	0.0138	0.2529	53386	77258	58749.13
2717305	chr6	rs9501145	31424620	C	A	0.875	0.879	0.99	-0.0106970095483354	0.0132	0.4211	53386	77258	58749.13
2717696	chr6	rs2395028	31424757	C	T	0.926	0.929	0.993	0.0192044091837133	0.0167	0.2504	53386	77258	58749.13
2716373	chr6	rs3130475	31424778	G	A	0.684	0.674	0.998	0.027799974857679	0.0093	0.002761	53386	77258	58749.13
2702061	chr6	rs2516453	31424917	A	T	0.486	0.482	0.993	0.0260965047212743	0.0086	0.002531	53386	77258	58749.13
2710882	chr6	rs2254386	31425033	T	C	0.486	0.482	0.993	0.0260965047212743	0.0086	0.002514	53386	77258	58749.13
2704104	chr6	rs3130906	31425181	G	A	0.684	0.674	0.997	0.027799974857679	0.0093	0.002747	53386	77258	58749.13
2693800	chr6	rs17206841	31425274	C	G	0.93	0.936	0.975	-0.0406970023321042	0.0175	0.01995	53386	77258	58749.13
2689299	chr6	rs3131621	31425499	A	G	0.684	0.674	0.997	0.0278972284172359	0.0093	0.002696	53386	77258	58749.13
2688690	chr6	rs9469014	31425665	T	C	0.875	0.879	0.989	-0.0106970095483354	0.0133	0.4188	53386	77258	58749.13
2695971	chr6	rs2596480	31425985	C	T	0.926	0.929	0.993	0.0194986595340326	0.0167	0.2425	53386	77258	58749.13
2707783	chr6	rs2523685	31426256	G	C	0.779	0.786	0.997	0.0028958031120254	0.0105	0.7808	53386	77258	58749.13
2726996	chr6	rs6918524	31426303	A	G	0.946	0.941	0.978	0.0089002747867194	0.0192	0.6431	52493	75664	57604.43
2711549	chr6	rs2523684	31426399	A	G	0.932	0.928	0.986	-0.0322959448008212	0.0172	0.06109	52493	75664	57604.43
2694654	chr6	rs72851199	31426427	G	A	0.977	0.978	0.976	9.99950003332973e-05	0.0297	0.9962	52789	76049	58018.87
2700690	chr6	rs2516430	31426619	C	T	0.585	0.578	0.982	0.0481042146741464	0.0088	4.694e-08	53386	77258	58749.13
2722954	chr6	rs72841203	31426642	T	A	0.977	0.978	0.975	0.0007996801705642	0.0298	0.9792	52789	76049	58018.87
2710507	chr6	rs115427390	31426643	G	C	0.977	0.978	0.975	0.0006997551142732	0.0298	0.9812	52789	76049	58018.87
2689215	chr6	rs2596479	31426802	C	G	0.779	0.786	0.995	0.0030952049073025	0.0105	0.765	53386	77258	58749.13
2717970	chr6	rs2516429	31426881	C	T	0.729	0.735	0.988	-0.009696862978864	0.0098	0.3243	53386	77258	58749.13
2712708	chr6	rs9500889	31426888	C	G	0.875	0.879	0.986	-0.0104039337153929	0.0133	0.4327	53386	77258	58749.13
2694052	chr6	rs3093956	31426967	T	C	0.855	0.842	0.993	0.102502435234291	0.0121	2.752e-17	53386	77258	58749.13
2726594	chr6	rs2516452	31427095	A	G	0.877	0.879	0.974	-0.0092022107647994	0.0133	0.4909	53386	77258	58749.13
2725033	chr6	rs2254618	31427139	A	T	0.733	0.739	0.984	-0.0094040800752939	0.0099	0.3413	53386	77258	58749.13
2686318	chr6	rs79245272	31427189	C	T	0.941	0.943	0.984	-0.048896169787829	0.0186	0.008645	53386	77258	58749.13
2694533	chr6	rs7765011	31427590	C	T	0.93	0.933	0.972	-0.0437951599996715	0.0174	0.01173	53386	77258	58749.13
2709154	chr6	rs7765013	31427594	C	T	0.93	0.933	0.971	-0.0438996422900184	0.0174	0.01151	53386	77258	58749.13
2689542	chr6	rs9391775	31427948	A	C	0.977	0.977	0.995	0.0577027101282892	0.0289	0.04622	52947	76811	58306.18
2689628	chr6	rs34682804	31428013	C	T	0.959	0.96	0.972	-0.0085968472255182	0.0222	0.6995	53386	77258	58749.13
2690008	chr6	rs6930572	31428169	A	G	0.977	0.977	0.996	0.054497654936202	0.0288	0.05836	53386	77258	58749.13
2700532	chr6	rs77004371	31428447	T	C	0.964	0.967	0.962	-0.0255024404124231	0.0241	0.2896	53386	77258	58749.13
2727919	chr6	rs77901635	31428477	T	A	0.962	0.965	0.951	-0.0260975991218731	0.0236	0.2674	53386	77258	58749.13
2721021	chr6	rs73728583	31428500	G	A	0.847	0.849	0.951	-0.0374007702544828	0.0123	0.00245	53386	77258	58749.13
2687312	chr6	rs73728584	31428501	C	A	0.847	0.849	0.952	-0.0375045865412751	0.0123	0.002372	53386	77258	58749.13
2688403	chr6	rs6935569	31428528	C	T	0.978	0.978	0.948	0.0471030274686428	0.0305	0.1228	52473	75393	57579.45
2721042	chr6	rs144229847	31428531	T	A	0.978	0.978	0.948	0.0471030274686428	0.0305	0.1222	52473	75393	57579.45
2694778	chr6	rs6935575	31428534	C	T	0.978	0.978	0.949	0.0469980831605826	0.0305	0.1235	52473	75393	57579.45
2708976	chr6	rs2596471	31428911	A	G	0.164	0.166	0.991	0.0110981866660334	0.0117	0.3429	53386	77258	58749.13
2715141	chr6	rs2596472	31428967	G	A	0.266	0.263	0.99	0.0161980995687726	0.0098	0.09792	53386	77258	58749.13
2726774	chr6	rs75344417	31429439	C	G	0.95	0.955	0.959	-0.0737003629299574	0.0207	0.0003643	53386	77258	58749.13
2694532	chr6	rs62395307	31429512	G	A	0.947	0.942	0.968	0.0089993837968006	0.0194	0.6414	52493	75664	57604.43
2727097	chr6	rs67068100	31429913	G	C	0.96	0.961	0.974	-0.0034961042567088	0.0224	0.8771	53386	77258	58749.13
2694384	chr6	rs3094228	31429927	T	C	0.817	0.807	0.995	0.0876994735302296	0.0111	2.227e-15	53386	77258	58749.13
2690610	chr6	rs2255001	31430143	G	C	0.832	0.83	0.979	-0.0152050125429676	0.0117	0.1927	53386	77258	58749.13
2727047	chr6	rs4360170	31430359	A	G	0.923	0.929	0.988	-0.0243951568347216	0.0167	0.1454	53386	77258	58749.13
2724516	chr6	rs16899661	31430401	G	A	0.96	0.961	0.973	-0.0046005663955682	0.0224	0.8379	53386	77258	58749.13
2694399	chr6	rs3099840	31430721	A	G	0.817	0.807	0.993	0.0875987044790681	0.0111	2.712e-15	53386	77258	58749.13
2714747	chr6	rs2596473	31430799	G	T	0.517	0.531	0.981	-0.043502667649395	0.0087	6.4e-07	53386	77258	58749.13
2728725	chr6	rs2518030	31431082	A	G	0.165	0.166	0.991	0.0111970780932162	0.0117	0.3402	53386	77258	58749.13
2691283	chr6	rs2255221	31431691	G	T	0.922	0.926	0.993	0.00730326611012	0.0164	0.6565	53386	77258	58749.13
2725076	chr6	rs11752262	31431757	A	G	0.936	0.941	0.988	-0.0138048499765589	0.0181	0.4461	53386	77258	58749.13
2725883	chr6	rs2243621	31431820	C	T	0.833	0.831	0.978	-0.0143017847108596	0.0117	0.2204	53386	77258	58749.13
2718359	chr6	rs2395030	31431874	G	T	0.95	0.955	0.96	-0.0737972512017079	0.0207	0.0003569	53386	77258	58749.13
2727878	chr6	rs2263318	31432006	G	A	0.922	0.926	0.993	0.0075017910703226	0.0164	0.6479	53386	77258	58749.13
2695285	chr6	rs2284178	31432125	C	T	0.516	0.531	0.981	-0.0433982268254708	0.0087	6.554e-07	53386	77258	58749.13
2693063	chr6	rs17206904	31432502	T	C	0.943	0.947	0.987	-0.0225012653465135	0.0191	0.2392	53386	77258	58749.13
2703776	chr6	rs11757571	31432787	C	T	0.943	0.947	0.987	-0.0222967349986103	0.0191	0.2426	53386	77258	58749.13
2689457	chr6	rs11757602	31432802	G	T	0.943	0.947	0.987	-0.0222967349986103	0.0191	0.2428	53386	77258	58749.13
2707905	chr6	rs11759988	31432861	T	C	0.943	0.947	0.987	-0.0222967349986103	0.0191	0.2429	53386	77258	58749.13
2723766	chr6	rs11757667	31433073	G	A	0.943	0.947	0.986	-0.0222047099881925	0.0191	0.2445	53386	77258	58749.13
2712485	chr6	rs3094014	31433558	G	A	0.838	0.825	0.996	0.0994017977075785	0.0115	7.396e-18	53386	77258	58749.13
2715164	chr6	rs74290508	31433606	G	T	0.943	0.947	0.984	-0.0218980211012161	0.0191	0.2513	53386	77258	58749.13
2690927	chr6	rs55886855	31433690	T	G	0.932	0.938	0.958	-0.0546040319940407	0.0179	0.002318	53386	77258	58749.13
2692745	chr6	rs79022003	31433712	T	C	0.96	0.963	0.971	-0.0377953294954024	0.0228	0.0968	53386	77258	58749.13
2685552	chr6	rs112723370	31433809	T	G	0.936	0.941	0.981	-0.0122952780941516	0.0182	0.4979	53386	77258	58749.13
2728923	chr6	rs3131620	31433831	A	G	0.838	0.826	0.992	0.100098696536122	0.0116	5.52e-18	53386	77258	58749.13
2715168	chr6	rs76968236	31433866	C	T	0.943	0.947	0.98	-0.0220002402796674	0.0192	0.2506	53386	77258	58749.13
2713975	chr6	rs75688416	31433952	T	C	0.943	0.947	0.98	-0.0218980211012161	0.0192	0.2527	53386	77258	58749.13
2685700	chr6	rs74290509	31434027	G	A	0.96	0.963	0.967	-0.0380030548002074	0.0228	0.09592	53386	77258	58749.13
2686933	chr6	rs3094604	31434111	A	G	0.845	0.832	0.993	0.100098696536122	0.0118	1.703e-17	53386	77258	58749.13
2686877	chr6	rs3128987	31434198	T	C	0.838	0.825	0.992	0.100695652080663	0.0116	3.339e-18	53386	77258	58749.13
2697650	chr6	rs114122095	31434267	C	G	0.921	0.925	0.969	-0.0226035462098532	0.0164	0.1688	53386	77258	58749.13
2696968	chr6	rs2523679	31434334	C	T	0.911	0.908	0.971	-0.0121029460677457	0.0153	0.4266	53386	77258	58749.13
2698771	chr6	rs2523677	31434801	C	T	0.913	0.909	0.963	-0.0125990355765152	0.0154	0.4158	53386	77258	58749.13
2724885	chr6	rs78551378	31434802	G	A	0.957	0.959	0.953	-0.0209989425960583	0.0221	0.3409	53386	77258	58749.13
2693565	chr6	rs35163515	31434968	A	G	0.959	0.961	0.954	-0.0129028853555234	0.0226	0.5675	53386	77258	58749.13
2699403	chr6	rs2516518	31435119	G	A	0.906	0.91	0.988	0.0089993837968006	0.0151	0.5512	53386	77258	58749.13
2718435	chr6	rs2516517	31435326	G	T	0.968	0.968	0.978	0.0630029677787336	0.0248	0.01126	53386	77258	58749.13
2728516	chr6	rs2244546	31435833	C	G	0.903	0.9	0.967	-0.0152963956259917	0.0148	0.3004	53386	77258	58749.13
2717115	chr6	rs4713466	31435869	C	T	0.87	0.877	0.982	-0.0530000131617053	0.0131	4.886e-05	53386	77258	58749.13
2714748	chr6	rs2523676	31435991	C	T	0.82	0.82	0.981	-0.0382004338153035	0.0114	0.0007612	53386	77258	58749.13
2702208	chr6	rs2523675	31436032	G	A	0.644	0.654	0.976	-0.0073972926304747	0.0092	0.42	53386	77258	58749.13
2698700	chr6	rs2518028	31436047	T	C	0.319	0.333	0.986	-0.0521041493573948	0.0093	1.962e-08	53386	77258	58749.13
2697001	chr6	rs2859448	31436273	C	T	0.257	0.255	0.99	0.0250047589895661	0.0099	0.01153	53386	77258	58749.13
2700099	chr6	rs2596454	31436312	A	G	0.272	0.269	0.989	0.0260965047212743	0.0098	0.00744	53386	77258	58749.13
2687714	chr6	rs62395310	31436330	T	C	0.965	0.966	0.935	-0.0385953087593848	0.0245	0.1147	53386	77258	58749.13
2688247	chr6	rs114419903	31436411	T	C	0.978	0.98	0.967	-0.0495999919914836	0.031	0.1096	52714	75251	57747.06
2686935	chr6	rs77523206	31436465	A	T	0.978	0.98	0.967	-0.050504132173768	0.031	0.1031	52714	75251	57747.06
2713643	chr6	rs2518027	31436476	T	G	0.304	0.299	0.99	0.0287040681283552	0.0094	0.002322	53386	77258	58749.13
2719583	chr6	rs2844508	31436499	G	C	0.333	0.328	0.99	0.0355987772398635	0.0092	0.000112	53386	77258	58749.13
2714815	chr6	rs2844507	31436581	T	C	0.251	0.249	0.989	0.0305001066483263	0.01	0.002286	53386	77258	58749.13
2727143	chr6	rs2244578	31436609	G	C	0.275	0.27	0.99	0.0333960906184285	0.0097	0.0005774	53386	77258	58749.13
2710917	chr6	rs2244579	31436639	G	C	0.743	0.752	0.994	0.0029955089797983	0.0101	0.7694	53386	77258	58749.13
2690730	chr6	rs3131617	31436738	A	T	0.9	0.884	1.0	0.146703014692101	0.014	1.555e-25	53386	77258	58749.13
2713157	chr6	rs2523674	31436789	A	G	0.536	0.529	0.993	0.0627024616114006	0.0087	7.471e-13	53386	77258	58749.13
2718661	chr6	rs2844506	31436790	T	C	0.275	0.27	0.991	0.0338022134084658	0.0097	0.0004903	53386	77258	58749.13
2712745	chr6	rs2596453	31436902	C	T	0.275	0.27	0.991	0.0338988850054592	0.0097	0.0004743	53386	77258	58749.13
2712272	chr6	rs2523673	31436995	T	C	0.536	0.529	0.994	0.0628996789690455	0.0087	6.03e-13	53386	77258	58749.13
2724071	chr6	rs2596452	31437158	T	G	0.275	0.27	0.991	0.0338988850054592	0.0097	0.0004913	53386	77258	58749.13
2690613	chr6	rs2596451	31437195	A	G	0.275	0.27	0.992	0.0344014267173323	0.0097	0.000395	53386	77258	58749.13
2686017	chr6	rs2523672	31437220	G	C	0.275	0.27	0.992	0.0341018649449722	0.0097	0.0004409	53386	77258	58749.13
2695263	chr6	rs4713467	31437275	C	T	0.98	0.98	0.971	-0.001501126126267	0.0321	0.9625	49507	72701	54787.12
2723401	chr6	rs2523671	31437318	C	T	0.275	0.27	0.992	0.0339955472579582	0.0097	0.000465	53386	77258	58749.13
2692656	chr6	rs9404989	31437566	G	T	0.98	0.979	0.973	0.0021975835434872	0.0321	0.9451	49507	72701	54787.12
2725028	chr6	rs2523669	31437872	C	T	0.333	0.329	0.994	0.0363994293800054	0.0092	7.549e-05	53386	77258	58749.13
2689204	chr6	rs2523668	31438096	C	A	0.852	0.854	0.988	-0.0575020022714588	0.0123	2.849e-06	53386	77258	58749.13
2720676	chr6	rs2596450	31438243	G	A	0.333	0.328	0.995	0.0363994293800054	0.0092	7.374e-05	53386	77258	58749.13
2717815	chr6	rs2244839	31438368	G	A	0.743	0.753	0.997	0.0024968801985871	0.0101	0.8014	53386	77258	58749.13
2711159	chr6	rs2596449	31438390	A	G	0.274	0.27	0.992	0.0332993704009261	0.0097	0.0006083	53386	77258	58749.13
2721659	chr6	rs2244842	31438431	G	C	0.739	0.748	0.997	0.004101577021075	0.01	0.6787	53386	77258	58749.13
2699396	chr6	rs2596448	31438432	G	A	0.251	0.248	0.991	0.0308977113278438	0.01	0.002028	53386	77258	58749.13
2703661	chr6	rs2523666	31438594	C	T	0.274	0.27	0.993	0.0335024720540013	0.0097	0.0005646	53386	77258	58749.13
2701690	chr6	rs7758414	31438855	G	A	0.976	0.978	0.973	-0.0456984484517478	0.0294	0.1205	53327	77015	58654.18
2687855	chr6	rs2844505	31439063	C	T	0.275	0.27	0.993	0.0335024720540013	0.0097	0.0005435	53386	77258	58749.13
2701074	chr6	rs9267139	31439498	G	A	0.91	0.909	0.988	-0.0115969858456632	0.0151	0.4433	53386	77258	58749.13
2725708	chr6	rs9688839	31439659	A	G	0.935	0.934	0.989	-0.0066017436345624	0.0175	0.7051	53386	77258	58749.13
2692551	chr6	rs2523663	31439740	G	T	0.345	0.341	0.994	0.0344014267173323	0.0091	0.0001576	53386	77258	58749.13
2712723	chr6	rs2523661	31439913	G	A	0.739	0.748	0.998	0.003902375817241	0.01	0.6979	53386	77258	58749.13
2715126	chr6	rs2523660	31439958	G	A	0.739	0.749	0.998	0.004001981379298	0.01	0.6918	53386	77258	58749.13
2688790	chr6	rs1055566	31439987	C	T	0.668	0.678	0.998	-0.0018016219466282	0.0093	0.8501	53386	77258	58749.13
2728066	chr6	rs1055568	31440006	C	T	0.668	0.678	0.997	-0.001501126126267	0.0093	0.8756	53386	77258	58749.13
2694657	chr6	rs14597	31440014	C	A	0.606	0.592	1.0	0.0285971749776749	0.0088	0.001182	53386	77258	58749.13
2690249	chr6	rs1055569	31440082	C	T	0.668	0.677	0.998	-0.001501126126267	0.0093	0.8747	53386	77258	58749.13
2694373	chr6	rs2596446	31440195	G	A	0.275	0.27	0.993	0.0338022134084658	0.0097	0.0005001	53386	77258	58749.13
2696298	chr6	rs2523659	31440309	T	G	0.664	0.673	0.998	-0.0027036515743148	0.0093	0.7713	53386	77258	58749.13
2722449	chr6	rs2516442	31440378	T	A	0.251	0.248	0.991	0.0311982343370806	0.01	0.00178	53386	77258	58749.13
2708479	chr6	rs2516441	31440415	G	A	0.739	0.748	0.999	0.0038027603329278	0.01	0.7057	53386	77258	58749.13
2696751	chr6	rs2516440	31440497	G	A	0.664	0.673	0.999	-0.0027036515743148	0.0093	0.7726	53386	77258	58749.13
2726898	chr6	rs3828886	31440552	T	G	0.733	0.742	1.0	-0.0163021610829842	0.0099	0.1002	53386	77258	58749.13
2701212	chr6	rs3828887	31440599	G	T	0.839	0.845	0.996	-0.0104039337153929	0.0119	0.3858	53386	77258	58749.13
2727482	chr6	rs3828888	31440641	G	T	0.98	0.979	0.976	0.0008995952428359	0.032	0.9783	49507	72701	54787.12
2702716	chr6	rs3828889	31440651	T	C	0.274	0.27	0.993	0.0333960906184285	0.0097	0.000577	53386	77258	58749.13
2707601	chr6	rs3828890	31440669	C	G	0.893	0.897	0.999	-0.0197028322758684	0.0141	0.1625	53386	77258	58749.13
2692581	chr6	rs9267150	31440881	C	T	0.893	0.896	0.999	-0.020498669477346	0.0141	0.1457	53386	77258	58749.13
2700157	chr6	rs62395329	31440955	A	G	0.839	0.845	0.996	-0.0104039337153929	0.0119	0.3843	53386	77258	58749.13
2727997	chr6	rs9267152	31440980	C	T	0.732	0.742	1.0	-0.0166986496230515	0.0099	0.09181	53386	77258	58749.13
2709236	chr6	rs62395330	31441062	A	C	0.839	0.845	0.996	-0.0104039337153929	0.0119	0.3843	53386	77258	58749.13
2694655	chr6	rs4413653	31441344	G	A	0.839	0.845	0.996	-0.0105049846451474	0.0119	0.3806	53386	77258	58749.13
2717124	chr6	rs4413654	31441349	G	A	0.732	0.742	1.0	-0.0168003386783461	0.0099	0.08906	53386	77258	58749.13
2701451	chr6	rs12665745	31441901	G	A	0.839	0.845	0.996	-0.0105049846451474	0.0119	0.3802	53386	77258	58749.13
2715023	chr6	rs9267153	31441996	T	C	0.893	0.896	0.999	-0.0208968257129853	0.0141	0.1371	53386	77258	58749.13
2702182	chr6	rs6940467	31442137	A	G	0.892	0.896	0.999	-0.0197028322758684	0.0141	0.1612	53386	77258	58749.13
2698012	chr6	rs115234559	31442695	C	G	0.839	0.846	0.995	-0.0105049846451474	0.012	0.3802	53386	77258	58749.13
2707866	chr6	rs2844503	31442731	T	A	0.532	0.546	0.997	-0.0442967745820927	0.0087	3.552e-07	53386	77258	58749.13
2697023	chr6	rs7741521	31442748	G	A	0.949	0.952	0.988	-0.0185000759845861	0.0201	0.3573	53386	77258	58749.13
2726350	chr6	rs3131643	31442782	G	A	0.872	0.855	1.0	0.110198792298076	0.0126	2.118e-18	53386	77258	58749.13
2709108	chr6	rs12660382	31443323	C	T	0.806	0.814	0.989	-0.0139975096438537	0.0111	0.206	53386	77258	58749.13
2704326	chr6	rs2596443	31443436	A	G	0.258	0.257	0.993	0.0407003871263756	0.01	4.27e-05	53386	77258	58749.13
2720718	chr6	rs12660700	31443738	G	A	0.979	0.98	0.973	-0.0416035498550752	0.0311	0.1805	52714	75251	57747.06
2685445	chr6	rs12524498	31444187	G	T	0.98	0.98	0.98	-0.005304041591906	0.0318	0.8676	50156	73350	55436.12
2702108	chr6	rs2523654	31444904	G	C	0.67	0.656	0.994	0.0513962890834148	0.0091	1.764e-08	53386	77258	58749.13
2724690	chr6	rs2516435	31444934	C	A	0.67	0.656	0.994	0.0513962890834148	0.0091	1.758e-08	53386	77258	58749.13
2691465	chr6	rs2516515	31444967	A	C	0.67	0.656	0.995	0.0515957486436504	0.0091	1.543e-08	53386	77258	58749.13
2702071	chr6	rs2844502	31445216	G	A	0.67	0.656	0.995	0.0515007728624032	0.0091	1.656e-08	53386	77258	58749.13
2690179	chr6	rs2596534	31445345	T	C	0.595	0.582	0.993	0.0428008353226943	0.0088	1.021e-06	53386	77258	58749.13
2716047	chr6	rs2248251	31445498	G	A	0.67	0.656	0.995	0.0513962890834148	0.0091	1.777e-08	53386	77258	58749.13
2715378	chr6	rs2523653	31445514	A	G	0.336	0.328	0.994	0.0361969153118182	0.0092	7.73e-05	53386	77258	58749.13
2700287	chr6	rs17206980	31445648	C	T	0.981	0.981	0.961	0.0035038543266769	0.0363	0.9237	42235	61693	46271.72
2715949	chr6	rs2395488	31445909	A	G	0.67	0.656	0.995	0.0515007728624032	0.0091	1.61e-08	53386	77258	58749.13
2715171	chr6	rs2395489	31446007	T	C	0.67	0.657	0.994	0.0515007728624032	0.0091	1.72e-08	53386	77258	58749.13
2705590	chr6	rs2248352	31446018	A	G	0.673	0.659	0.994	0.0520989697439806	0.0091	1.201e-08	53386	77258	58749.13
2691818	chr6	rs2905726	31446088	G	C	0.67	0.656	0.996	0.0515007728624032	0.0091	1.581e-08	53386	77258	58749.13
2719171	chr6	rs2904777	31446129	T	C	0.67	0.656	0.996	0.0515007728624032	0.0091	1.638e-08	53386	77258	58749.13
2710276	chr6	rs2516425	31446200	A	G	0.67	0.656	0.996	0.0515007728624032	0.0091	1.588e-08	53386	77258	58749.13
2693367	chr6	rs2248372	31446466	G	A	0.666	0.672	0.997	-0.0165969709073694	0.0091	0.06971	53386	77258	58749.13
2688378	chr6	rs2248373	31446546	T	C	0.336	0.328	0.995	0.0363029992242924	0.0092	7.456e-05	53386	77258	58749.13
2726336	chr6	rs2248459	31446710	A	G	0.67	0.656	0.996	0.0513962890834148	0.0091	1.685e-08	53386	77258	58749.13
2712688	chr6	rs2248462	31446796	G	A	0.786	0.79	0.994	0.0009995003330834	0.0105	0.9239	53386	77258	58749.13
2704490	chr6	rs2243429	31446820	G	T	0.67	0.656	0.996	0.0515007728624032	0.0091	1.656e-08	53386	77258	58749.13
2698674	chr6	rs79118723	31446920	C	T	0.954	0.955	0.997	-0.0605996221289296	0.0207	0.003449	53386	77258	58749.13
2696677	chr6	rs2516514	31447135	T	C	0.786	0.79	0.994	0.0009995003330834	0.0105	0.9222	53386	77258	58749.13
2701463	chr6	rs2516513	31447588	C	T	0.786	0.789	0.994	0.0009995003330834	0.0105	0.9249	53386	77258	58749.13
2690053	chr6	rs2596536	31447848	C	T	0.67	0.656	0.996	0.0515957486436504	0.0091	1.476e-08	53386	77258	58749.13
2686945	chr6	rs2523651	31448154	A	G	0.382	0.373	0.993	0.0452983606272869	0.0089	3.406e-07	53386	77258	58749.13
2694713	chr6	rs2516424	31448315	A	G	0.67	0.656	0.996	0.0517002115855168	0.0091	1.454e-08	53386	77258	58749.13
2699382	chr6	rs2248613	31448432	G	T	0.67	0.656	0.996	0.0517002115855168	0.0091	1.455e-08	53386	77258	58749.13
2685270	chr6	rs2248617	31448533	C	T	0.67	0.656	0.996	0.0517002115855168	0.0091	1.433e-08	53386	77258	58749.13
2689483	chr6	rs2516512	31448563	C	T	0.712	0.716	0.999	-0.0052035148315978	0.0095	0.5861	53386	77258	58749.13
2726116	chr6	rs3099843	31448564	G	T	0.896	0.879	1.01	0.143797267747767	0.0137	1.295e-25	53386	77258	58749.13
2697042	chr6	rs2516511	31448625	C	T	0.786	0.79	0.994	0.001099395443301	0.0105	0.9161	53386	77258	58749.13
2695906	chr6	rs3749946	31448862	C	A	0.921	0.925	1.0	-0.0426048328324374	0.0162	0.00861	53386	77258	58749.13
2705044	chr6	rs3099844	31448976	C	A	0.896	0.879	1.01	0.143901189944776	0.0137	1.209e-25	53386	77258	58749.13
2728212	chr6	rs2523650	31449022	T	C	0.302	0.298	0.997	0.0374980764200844	0.0094	7.091e-05	53386	77258	58749.13
2689967	chr6	rs12196211	31449041	A	C	0.976	0.976	0.963	0.0608975257512388	0.029	0.03546	53316	77188	58679.13
2708643	chr6	rs2248709	31449046	A	G	0.67	0.656	0.996	0.0517002115855168	0.0091	1.407e-08	53386	77258	58749.13
2685013	chr6	rs2904776	31449081	G	C	0.382	0.373	0.993	0.0450976409030327	0.0089	3.702e-07	53386	77258	58749.13
2707412	chr6	rs7757420	31449213	A	T	0.94	0.942	1.0	-0.0267958227871631	0.0184	0.1447	53386	77258	58749.13
2711477	chr6	rs2516423	31449216	A	T	0.59	0.581	1.0	0.0360040066341877	0.0088	4.031e-05	53386	77258	58749.13
2709036	chr6	rs2516422	31449269	C	T	0.786	0.79	0.994	0.0009995003330834	0.0105	0.9239	53386	77258	58749.13
2699002	chr6	rs2905722	31449327	A	G	0.144	0.145	1.0	0.0204984635773248	0.0123	0.09589	53386	77258	58749.13
2707818	chr6	rs2516421	31449522	C	T	0.931	0.931	0.993	0.0400953305639422	0.0171	0.01893	53386	77258	58749.13
2711364	chr6	rs3130908	31449552	T	C	0.9	0.884	1.01	0.145597058834883	0.014	2.728e-25	53386	77258	58749.13
2715200	chr6	rs2516420	31449620	C	T	0.931	0.931	0.993	0.0399992561638529	0.0171	0.01922	53386	77258	58749.13
2721140	chr6	rs2523648	31449642	G	A	0.787	0.79	0.992	0.001099395443301	0.0106	0.9173	53386	77258	58749.13
2728762	chr6	rs3130909	31449710	T	C	0.9	0.884	1.01	0.145501958655418	0.014	2.867e-25	53386	77258	58749.13
2695437	chr6	rs139395255	31449736	A	G	0.979	0.98	0.913	0.0115035793834154	0.0323	0.722	52524	74876	57630.36
2685822	chr6	rs2523647	31449778	A	G	0.774	0.777	0.997	-0.0172987645783295	0.0103	0.09477	53386	77258	58749.13
2685986	chr6	rs2516510	31449914	T	C	0.697	0.685	0.997	0.0542987734073789	0.0093	5.742e-09	53386	77258	58749.13
2724331	chr6	rs2516509	31449994	T	C	0.786	0.79	0.994	0.0007996801705642	0.0105	0.9386	53386	77258	58749.13
2718189	chr6	rs2516508	31450340	T	C	0.697	0.685	0.997	0.0542987734073789	0.0093	5.753e-09	53386	77258	58749.13
2700084	chr6	rs3131642	31450637	G	A	0.896	0.879	1.01	0.144100343973757	0.0137	1.0810000000000002e-25	53386	77258	58749.13
2719868	chr6	rs2923002	31450656	C	T	0.786	0.79	0.993	0.0008995952428359	0.0105	0.931	53386	77258	58749.13
2697864	chr6	rs2905753	31450685	A	G	0.786	0.79	0.993	0.0009995003330834	0.0105	0.9264	53386	77258	58749.13
2702941	chr6	rs2860233	31450702	G	A	0.697	0.685	0.997	0.0542987734073789	0.0093	5.681e-09	53386	77258	58749.13
2691324	chr6	rs2905752	31450716	A	G	0.326	0.323	0.995	0.0347974835421732	0.0093	0.0001782	53386	77258	58749.13
2685261	chr6	rs2905751	31450738	G	C	0.697	0.685	0.997	0.0542987734073789	0.0093	5.686e-09	53386	77258	58749.13
2694720	chr6	rs2395032	31450824	G	A	0.7	0.688	0.997	0.054497654936202	0.0093	5.389e-09	53386	77258	58749.13
2706761	chr6	rs2523710	31450909	G	A	0.827	0.831	0.995	-0.0252049938352247	0.0115	0.02826	53386	77258	58749.13
2704862	chr6	rs2523709	31450923	G	C	0.708	0.713	0.998	-0.0069037763167944	0.0095	0.4701	53386	77258	58749.13
2725254	chr6	rs2516507	31451213	T	C	0.405	0.398	0.993	0.043203157300648	0.0088	8.997e-07	53386	77258	58749.13
2728892	chr6	rs2523708	31451279	C	T	0.697	0.685	0.997	0.0542987734073789	0.0093	5.718e-09	53386	77258	58749.13
2710403	chr6	rs3132470	31451370	A	G	0.896	0.88	1.0	0.144204234680827	0.0138	1.215e-25	53386	77258	58749.13
2711252	chr6	rs2905747	31451476	A	G	0.204	0.206	1.0	0.0301023438164435	0.0108	0.005162	53386	77258	58749.13
2715221	chr6	rs2523707	31451532	A	G	0.697	0.685	0.997	0.0542987734073789	0.0093	5.992e-09	53386	77258	58749.13
2712479	chr6	rs2523706	31451567	T	C	0.697	0.685	0.997	0.054402954379292	0.0093	5.651e-09	53386	77258	58749.13
2692599	chr6	rs2523705	31451680	C	T	0.786	0.79	0.993	0.001099395443301	0.0105	0.9157	53386	77258	58749.13
2693016	chr6	rs2523704	31451779	C	G	0.786	0.79	0.993	0.001099395443301	0.0105	0.9179	53386	77258	58749.13
2708894	chr6	rs3094011	31451836	T	C	0.896	0.879	1.0	0.143398799247493	0.0138	1.867e-25	53386	77258	58749.13
2702097	chr6	rs2904602	31451847	G	A	0.888	0.888	0.989	-0.0338981034057645	0.0137	0.01363	53386	77258	58749.13
2699486	chr6	rs3094010	31451848	C	T	0.896	0.879	1.0	0.143901189944776	0.0138	1.2410000000000002e-25	53386	77258	58749.13
2705265	chr6	rs2905746	31451849	T	G	0.769	0.775	0.988	-0.0071958279818024	0.0103	0.4858	53386	77258	58749.13
2686561	chr6	rs2904601	31451923	T	A	0.697	0.685	0.997	0.0540998523168248	0.0093	6.803e-09	53386	77258	58749.13
2700826	chr6	rs28405701	31452090	G	A	0.709	0.696	0.987	0.0577970987262168	0.0095	1.118e-09	53386	77258	58749.13
2695918	chr6	rs28525417	31452103	A	G	0.697	0.702	0.986	-0.0083043861636152	0.0094	0.3771	53386	77258	58749.13
2693049	chr6	rs28570087	31452164	C	G	0.398	0.391	0.993	0.0411035548784171	0.0088	3.166e-06	53386	77258	58749.13
2721619	chr6	rs2516506	31452267	C	G	0.697	0.685	0.997	0.054402954379292	0.0093	5.632e-09	53386	77258	58749.13
2721014	chr6	rs2904789	31452432	C	T	0.434	0.426	0.99	0.0399992561638529	0.0087	4.415e-06	53386	77258	58749.13
2699066	chr6	rs2516505	31452443	C	G	0.697	0.685	0.997	0.054402954379292	0.0093	5.643e-09	53386	77258	58749.13
2719287	chr6	rs2516504	31452475	C	A	0.697	0.685	0.997	0.054402954379292	0.0093	5.625e-09	53386	77258	58749.13
2698669	chr6	rs2516503	31452544	C	A	0.786	0.79	0.993	0.0011992805754821	0.0105	0.9128	53386	77258	58749.13
2694317	chr6	rs144681870	31452647	A	G	0.972	0.972	0.984	0.0173977771764203	0.0264	0.5108	53386	77258	58749.13
2693540	chr6	rs2516419	31452673	C	T	0.697	0.685	0.997	0.0542987734073789	0.0093	5.731e-09	53386	77258	58749.13
2720835	chr6	rs2904788	31452715	A	C	0.406	0.398	0.992	0.0432989243951476	0.0088	8.525e-07	53386	77258	58749.13
2724948	chr6	rs2523703	31452716	G	T	0.786	0.79	0.993	0.0011992805754821	0.0105	0.9085	53386	77258	58749.13
2722699	chr6	rs2523702	31452733	T	G	0.786	0.79	0.993	0.0011992805754821	0.0105	0.9079	53386	77258	58749.13
2715922	chr6	rs2905739	31452850	G	A	0.326	0.323	0.994	0.0349037160078804	0.0093	0.0001645	53386	77258	58749.13
2706753	chr6	rs2523701	31452959	T	C	0.697	0.685	0.997	0.054402954379292	0.0093	5.561e-09	53386	77258	58749.13
2724933	chr6	rs2523700	31453029	G	C	0.697	0.685	0.997	0.054402954379292	0.0093	5.565e-09	53386	77258	58749.13
2692718	chr6	rs75918478	31453053	G	A	0.98	0.982	0.978	-0.0961034943951495	0.0359	0.00742	42445	60884	46697.13
2700676	chr6	rs2905738	31453070	A	T	0.406	0.398	0.992	0.0434042576072856	0.0088	8.171e-07	53386	77258	58749.13
2714369	chr6	rs2904600	31453113	A	C	0.789	0.792	0.985	0.0013990209137074	0.0106	0.8935	53386	77258	58749.13
2707281	chr6	rs2905737	31453143	G	A	0.702	0.689	0.982	0.0556995724703668	0.0094	3.651e-09	53386	77258	58749.13
2714106	chr6	rs3016008	31453184	G	A	0.795	0.798	0.961	0.0017983819413794	0.0109	0.8684	53386	77258	58749.13
2715433	chr6	rs2428501	31453547	A	G	0.326	0.323	0.994	0.0350002811846215	0.0093	0.0001633	53386	77258	58749.13
2686848	chr6	rs2516500	31453640	C	T	0.697	0.685	0.996	0.054402954379292	0.0093	5.437e-09	53386	77258	58749.13
2703122	chr6	rs9368695	31453781	C	T	0.98	0.979	0.98	-0.0078003437327339	0.0316	0.8057	50156	73350	55436.12
2714246	chr6	rs2428500	31453799	C	T	0.397	0.389	0.99	0.0435000054458512	0.0088	8.358e-07	53386	77258	58749.13
2694218	chr6	rs9267217	31453889	T	C	0.921	0.922	0.998	-0.0217958123704574	0.0161	0.1746	53386	77258	58749.13
2708953	chr6	rs28478022	31455194	C	T	0.795	0.797	0.954	-0.0188974371044634	0.011	0.0838	53386	77258	58749.13
2687920	chr6	rs565262187	31455525	T	C	0.949	0.951	0.973	-0.0033957590691798	0.0201	0.8668	53386	77258	58749.13
2719099	chr6	rs149594309	31455653	T	G	0.978	0.98	0.973	-0.0453007592301635	0.0312	0.1466	51479	74255	56644.36
2698981	chr6	rs9267247	31455834	A	C	0.388	0.378	0.99	0.0423983514166169	0.0089	1.749e-06	53386	77258	58749.13
2707295	chr6	rs9267257	31456262	A	C	0.17	0.173	1.0	0.0193025022544974	0.0115	0.09377	53386	77258	58749.13
2722198	chr6	rs9267260	31456398	A	G	0.387	0.378	0.99	0.0421970486997883	0.0089	2.036e-06	53386	77258	58749.13
2720726	chr6	rs1052416	31456769	G	A	0.708	0.713	0.992	-0.0048015088161939	0.0095	0.6143	53386	77258	58749.13
2728134	chr6	rs2905732	31456937	G	A	0.387	0.377	0.989	0.0421011760186353	0.0089	2.172e-06	53386	77258	58749.13
2713882	chr6	rs2904785	31457049	C	T	0.704	0.709	0.994	-0.0067024110596754	0.0095	0.4788	53386	77258	58749.13
2687984	chr6	rs3094009	31457178	C	T	0.805	0.809	0.995	-0.019294956182969	0.0109	0.07863	53386	77258	58749.13
2695096	chr6	rs2904781	31457417	C	G	0.79	0.793	0.97	0.001099395443301	0.0107	0.922	53386	77258	58749.13
2718576	chr6	rs3130917	31457604	A	G	0.604	0.59	0.995	0.0400953305639422	0.0088	5.176e-06	53386	77258	58749.13
2688160	chr6	rs3130918	31457649	C	T	0.604	0.59	0.995	0.0400953305639422	0.0088	5.182e-06	53386	77258	58749.13
2705011	chr6	rs140543080	31457656	A	G	0.972	0.972	0.984	0.0154007965760229	0.0265	0.5595	53386	77258	58749.13
2726660	chr6	rs2905729	31457742	A	G	0.387	0.378	0.99	0.041995705452017	0.0089	2.185e-06	53386	77258	58749.13
2718398	chr6	rs2905728	31457992	G	A	0.786	0.79	0.981	0.001598721363697	0.0106	0.8807	53386	77258	58749.13
2690042	chr6	rs2905727	31458041	G	A	0.783	0.787	0.994	0.0007996801705642	0.0105	0.9363	53386	77258	58749.13
2717653	chr6	rs2507964	31458157	C	T	0.683	0.668	0.996	0.0511017760490843	0.0092	2.961e-08	53386	77258	58749.13
2704706	chr6	rs2428499	31458293	G	A	0.683	0.668	0.996	0.0511017760490843	0.0092	3.06e-08	53386	77258	58749.13
2690014	chr6	rs12660469	31458443	G	C	0.978	0.98	0.974	-0.0449973659307358	0.0311	0.1484	51479	74255	56644.36
2704148	chr6	rs2428498	31458460	G	A	0.683	0.668	0.996	0.0511017760490843	0.0092	3.018e-08	53386	77258	58749.13
2695363	chr6	rs2507963	31458464	C	T	0.683	0.668	0.996	0.0511017760490843	0.0092	3.018e-08	53386	77258	58749.13
2728527	chr6	rs2507962	31458483	T	C	0.783	0.787	0.994	0.0007996801705642	0.0105	0.9374	53386	77258	58749.13
2728757	chr6	rs9267293	31458508	G	C	0.171	0.173	1.0	0.0189983824093147	0.0115	0.09791	53386	77258	58749.13
2690030	chr6	rs9267294	31458514	A	G	0.683	0.668	0.996	0.0511017760490843	0.0092	3.051e-08	53386	77258	58749.13
2704793	chr6	rs2395033	31458554	C	T	0.388	0.378	0.99	0.0416024898545136	0.0089	2.728e-06	53386	77258	58749.13
2725521	chr6	rs7744016	31458827	C	T	0.978	0.98	0.974	-0.0447986409079867	0.0311	0.1498	51479	74255	56644.36
2710371	chr6	rs2905725	31458936	A	T	0.963	0.965	0.994	-0.0111013930711739	0.0231	0.63	53386	77258	58749.13
2698302	chr6	rs2905724	31458954	G	A	0.683	0.668	0.992	0.0509022179271191	0.0092	3.619e-08	53386	77258	58749.13
2688719	chr6	rs12192123	31459342	G	A	0.78	0.785	0.993	-0.0010005003335835	0.0104	0.9213	53386	77258	58749.13
2702003	chr6	rs2516417	31459636	C	G	0.683	0.668	0.996	0.0515957486436504	0.0092	2.212e-08	53386	77258	58749.13
2685641	chr6	rs2516416	31459697	T	A	0.604	0.59	0.996	0.0404987422798789	0.0088	3.992e-06	53386	77258	58749.13
2715052	chr6	rs2516415	31459742	G	A	0.683	0.668	0.996	0.0517002115855168	0.0092	2.085e-08	53386	77258	58749.13
2724154	chr6	rs2904787	31459768	A	G	0.384	0.374	0.991	0.0409019913204257	0.0089	4.229e-06	53386	77258	58749.13
2709256	chr6	rs2904783	31459972	C	T	0.384	0.374	0.991	0.0407003871263756	0.0089	4.636e-06	53386	77258	58749.13
2712211	chr6	rs2516414	31459983	T	C	0.781	0.785	0.991	-0.0008003201707691	0.0105	0.9421	53386	77258	58749.13
2702567	chr6	rs2904592	31460056	T	C	0.604	0.59	0.996	0.0404987422798789	0.0088	4.077e-06	53386	77258	58749.13
2700534	chr6	rs2395034	31460143	T	C	0.78	0.784	0.994	-0.0016012813669738	0.0104	0.8779	53386	77258	58749.13
2712455	chr6	rs2395035	31460220	G	T	0.604	0.59	0.995	0.0404987422798789	0.0088	4.139e-06	53386	77258	58749.13
2693342	chr6	rs2395036	31460284	G	C	0.604	0.59	0.995	0.0404987422798789	0.0088	4.139e-06	53386	77258	58749.13
2721337	chr6	rs2395037	31460300	A	G	0.604	0.59	0.995	0.0404027066313724	0.0088	4.214e-06	53386	77258	58749.13
2706248	chr6	rs2395038	31460451	T	G	0.384	0.374	0.991	0.0407003871263756	0.0089	4.686e-06	53386	77258	58749.13
2716017	chr6	rs2395039	31460518	C	T	0.683	0.668	0.996	0.0513962890834148	0.0092	2.519e-08	53386	77258	58749.13
2728128	chr6	rs3130921	31460943	C	G	0.341	0.334	0.993	0.0288983900426488	0.0091	0.001517	53386	77258	58749.13
2728367	chr6	rs12195665	31461043	G	A	0.737	0.744	0.993	-0.0177974390305806	0.0098	0.06987	53386	77258	58749.13
2708517	chr6	rs12202667	31461053	T	C	0.737	0.744	0.993	-0.0177974390305806	0.0098	0.07094	53386	77258	58749.13
2715947	chr6	rs3130922	31461089	A	G	0.341	0.334	0.993	0.0291995144044279	0.0091	0.001379	53386	77258	58749.13
2722791	chr6	rs2904597	31461132	C	G	0.773	0.779	0.99	-0.0168003386783461	0.0104	0.1041	53386	77258	58749.13
2695927	chr6	rs2904596	31461151	T	G	0.737	0.744	0.993	-0.017502275136142	0.0098	0.07585	53386	77258	58749.13
2713174	chr6	rs2507971	31461372	A	T	0.395	0.388	0.993	0.0343048036919902	0.0089	0.0001077	53386	77258	58749.13
2715635	chr6	rs9267325	31461492	G	C	0.863	0.868	0.988	-0.0486021818392175	0.0127	0.0001259	53386	77258	58749.13
2715557	chr6	rs2516413	31461509	G	T	0.684	0.669	0.989	0.0546018151915836	0.0093	3.67e-09	53386	77258	58749.13
2719312	chr6	rs3094006	31461558	T	C	0.284	0.282	0.992	0.0298014912367898	0.0096	0.001905	53386	77258	58749.13
2717226	chr6	rs2534687	31461608	C	T	0.683	0.668	0.988	0.0531994764675775	0.0093	9.257e-09	53386	77258	58749.13
2697730	chr6	rs2252937	31461613	T	C	0.832	0.836	0.988	0.0092966519050945	0.0117	0.4258	53386	77258	58749.13
2722453	chr6	rs2534686	31461667	T	C	0.776	0.778	0.994	-0.0132980281439898	0.0104	0.1997	53386	77258	58749.13
2720136	chr6	rs2395040	31461711	A	G	0.539	0.526	0.98	0.0524026787930484	0.0087	1.742e-09	53386	77258	58749.13
2691071	chr6	rs2894221	31461771	T	A	0.609	0.595	0.991	0.0605963861236938	0.0088	6.88e-12	53386	77258	58749.13
2711010	chr6	rs2253040	31461778	G	T	0.679	0.664	0.994	0.0539956397610122	0.0092	4.218e-09	53386	77258	58749.13
2710696	chr6	rs2395041	31461795	C	A	0.378	0.371	0.992	0.0407003871263756	0.0089	5.096e-06	53386	77258	58749.13
2720109	chr6	rs2395042	31461817	A	C	0.297	0.292	0.993	0.0242046886968174	0.0095	0.0107	53386	77258	58749.13
2692859	chr6	rs2253042	31461914	C	T	0.678	0.664	0.996	0.0539008916487975	0.0092	4.44e-09	53386	77258	58749.13
2713087	chr6	rs2253044	31461925	C	A	0.858	0.861	1.0	0.0193025022544974	0.0124	0.1201	53386	77258	58749.13
2719265	chr6	rs2395043	31461966	T	C	0.297	0.292	0.993	0.0239996896478807	0.0095	0.01114	53386	77258	58749.13
2727442	chr6	rs2395044	31461979	C	T	0.537	0.525	0.994	0.0575044650684261	0.0087	2.919e-11	53386	77258	58749.13
2703721	chr6	rs2253051	31462002	G	C	0.858	0.861	1.0	0.0194005857039748	0.0124	0.1176	53386	77258	58749.13
2718499	chr6	rs2253052	31462031	C	T	0.678	0.664	0.996	0.0533985767246953	0.0092	6.089e-09	53386	77258	58749.13
2693945	chr6	rs2894222	31462035	G	A	0.537	0.524	0.994	0.0575988723793984	0.0087	2.85e-11	53386	77258	58749.13
2721855	chr6	rs3130923	31462135	G	A	0.901	0.884	1.0	0.144498533084218	0.014	8.362e-25	53386	77258	58749.13
2708918	chr6	rs2534685	31462245	C	T	0.697	0.683	0.994	0.0535976373487916	0.0093	9.823e-09	53386	77258	58749.13
2719567	chr6	rs3130924	31462248	T	G	0.555	0.544	0.994	0.056900047132812	0.0087	5.875e-11	53386	77258	58749.13
2701852	chr6	rs2516412	31462321	G	T	0.697	0.683	0.995	0.0535976373487916	0.0093	9.78e-09	53386	77258	58749.13
2686925	chr6	rs2516411	31462324	C	A	0.858	0.861	1.0	0.0199006617063362	0.0124	0.109	53386	77258	58749.13
2687010	chr6	rs6929676	31462561	C	A	0.978	0.978	0.972	-0.0263953113595316	0.0306	0.3875	52018	74335	56943.26
2690942	chr6	rs41293856	31462648	G	T	0.963	0.964	0.997	-0.0119005312583873	0.023	0.6048	53386	77258	58749.13
2712857	chr6	rs2534684	31462672	A	C	0.697	0.683	0.995	0.0533985767246953	0.0093	1.058e-08	53386	77258	58749.13
2698264	chr6	rs2516410	31462842	A	G	0.899	0.9	0.997	0.0295976364389436	0.0144	0.0397	53386	77258	58749.13
2695848	chr6	rs2534682	31462928	A	T	0.858	0.861	1.0	0.0199986865066891	0.0124	0.1059	53386	77258	58749.13
2695672	chr6	rs2534681	31462931	T	A	0.532	0.548	0.994	-0.0289963604415917	0.0087	0.0008258	53386	77258	58749.13
2715444	chr6	rs9267351	31463118	A	T	0.674	0.687	0.995	-0.0447986409079867	0.0092	1.265e-06	53386	77258	58749.13
2687271	chr6	rs9267352	31463128	G	A	0.735	0.745	0.993	-0.0430954101055856	0.0098	1.189e-05	53386	77258	58749.13
2722372	chr6	rs3095235	31463170	G	C	0.179	0.182	1.0	0.0153023200084426	0.0113	0.1754	53386	77258	58749.13
2717702	chr6	rs9267354	31463208	T	C	0.674	0.687	0.995	-0.0447986409079867	0.0092	1.303e-06	53386	77258	58749.13
2715569	chr6	rs2516499	31463325	A	G	0.697	0.683	0.996	0.0533985767246953	0.0093	1.048e-08	53386	77258	58749.13
2723169	chr6	rs9267356	31463333	A	G	0.674	0.687	0.995	-0.04470452178448	0.0092	1.333e-06	53386	77258	58749.13
2707749	chr6	rs72844760	31463371	G	A	0.95	0.952	0.904	-0.0174005146801673	0.0211	0.4092	53386	77258	58749.13
2704995	chr6	rs75565243	31463379	G	A	0.983	0.985	0.677	-0.1421974057098	0.0498	0.004275	37557	54269	41167.22
2709534	chr6	rs72844762	31463380	G	A	0.954	0.956	0.892	-0.0119005312583873	0.0221	0.5904	53386	77258	58749.13
2695682	chr6	rs9267357	31463403	A	T	0.674	0.687	0.995	-0.044495399886564	0.0092	1.497e-06	53386	77258	58749.13
2699690	chr6	rs2516409	31463408	T	G	0.858	0.861	1.0	0.0199006617063362	0.0124	0.1084	53386	77258	58749.13
2688021	chr6	rs2516408	31463491	G	A	0.698	0.684	0.996	0.0537966583556417	0.0093	8.511e-09	53386	77258	58749.13
2720224	chr6	rs2534680	31463577	T	C	0.697	0.683	0.996	0.0533985767246953	0.0093	1.076e-08	53386	77258	58749.13
2720576	chr6	rs3828898	31463591	G	A	0.674	0.687	0.995	-0.04470452178448	0.0092	1.316e-06	53386	77258	58749.13
2721482	chr6	rs3130925	31463621	A	G	0.229	0.231	1.0	0.0254045542217263	0.0103	0.01338	53386	77258	58749.13
2693641	chr6	rs3130926	31463680	G	A	0.229	0.231	1.0	0.0255020410123433	0.0103	0.01323	53386	77258	58749.13
2721671	chr6	rs2534679	31463790	T	C	0.697	0.683	0.996	0.0531994764675775	0.0093	1.181e-08	53386	77258	58749.13
2693371	chr6	rs6916187	31463926	T	C	0.674	0.687	0.996	-0.044599955369026	0.0092	1.406e-06	53386	77258	58749.13
2727921	chr6	rs2534678	31463963	G	T	0.858	0.861	1.0	0.0198026272961797	0.0124	0.1095	53386	77258	58749.13
2686849	chr6	rs2534677	31464026	T	C	0.858	0.861	1.0	0.0198026272961797	0.0124	0.1097	53386	77258	58749.13
2718676	chr6	rs2534676	31464029	C	T	0.371	0.37	1.01	0.0082954970241069	0.0089	0.353	53386	77258	58749.13
2704835	chr6	rs6916394	31464050	T	C	0.674	0.687	0.996	-0.044495399886564	0.0092	1.443e-06	53386	77258	58749.13
2692491	chr6	rs41293860	31464091	G	A	0.962	0.963	0.999	-0.0091012913892029	0.0227	0.6892	53386	77258	58749.13
2694608	chr6	rs113013684	31464188	G	A	0.969	0.972	0.986	-0.0891044750828209	0.0261	0.0006344	51830	76028	57375.75
2708319	chr6	rs9267366	31464229	C	T	0.674	0.687	0.995	-0.0447986409079867	0.0092	1.269e-06	53386	77258	58749.13
2703895	chr6	rs9267367	31464289	A	G	0.674	0.687	0.995	-0.044495399886564	0.0092	1.472e-06	53386	77258	58749.13
2726839	chr6	rs9267368	31464321	T	A	0.674	0.687	0.994	-0.0442027026797326	0.0093	1.805e-06	53386	77258	58749.13
2695078	chr6	rs6916960	31464325	T	C	0.674	0.687	0.994	-0.0442027026797326	0.0093	1.788e-06	53386	77258	58749.13
2692687	chr6	rs2844501	31464365	G	C	0.697	0.683	0.997	0.0531994764675775	0.0093	1.204e-08	53386	77258	58749.13
2708758	chr6	rs9469017	31464439	G	A	0.92	0.922	1.0	0.0005998200719675	0.0161	0.9715	53386	77258	58749.13
2696067	chr6	rs3095234	31464571	C	T	0.229	0.231	1.0	0.0255995183002125	0.0103	0.01286	53386	77258	58749.13
2718433	chr6	rs3828903	31464739	G	A	0.674	0.687	0.996	-0.044495399886564	0.0092	1.459e-06	53386	77258	58749.13
2719418	chr6	rs2534675	31464798	C	T	0.697	0.683	0.997	0.0531994764675775	0.0093	1.159e-08	53386	77258	58749.13
2692247	chr6	rs3828904	31464804	G	C	0.674	0.687	0.996	-0.044495399886564	0.0092	1.47e-06	53386	77258	58749.13
2717893	chr6	rs3828905	31464902	A	G	0.676	0.69	0.988	-0.0442027026797326	0.0093	2.033e-06	53386	77258	58749.13
2704770	chr6	rs3130927	31464992	A	G	0.229	0.231	1.0	0.025696986087186	0.0103	0.01248	53386	77258	58749.13
2698451	chr6	rs6922431	31465030	T	C	0.92	0.922	1.0	0.0005998200719675	0.0161	0.9726	53386	77258	58749.13
2690137	chr6	rs3094005	31465047	G	T	0.901	0.884	1.0	0.143303489773225	0.014	1.768e-24	53386	77258	58749.13
2714565	chr6	rs2534674	31465103	T	C	0.371	0.37	1.01	0.0084045823438103	0.0089	0.3443	53386	77258	58749.13
2687320	chr6	rs2534673	31465490	G	C	0.697	0.683	0.997	0.0533037720223111	0.0093	1.153e-08	53386	77258	58749.13
2709532	chr6	rs2534672	31465558	G	C	0.697	0.683	0.997	0.0533037720223111	0.0093	1.102e-08	53386	77258	58749.13
2720481	chr6	rs6915833	31465637	C	T	0.938	0.942	0.994	-0.027998320426861	0.0183	0.1254	53386	77258	58749.13
2690490	chr6	rs2534671	31465661	T	G	0.532	0.548	0.995	-0.0285949668801128	0.0087	0.0009767	53386	77258	58749.13
2693077	chr6	rs3828912	31465726	C	A	0.674	0.687	0.996	-0.044401309298167	0.0092	1.585e-06	53386	77258	58749.13
2723073	chr6	rs3828914	31465819	C	T	0.684	0.696	0.996	-0.0426048328324374	0.0093	4.878e-06	53386	77258	58749.13
2710367	chr6	rs2516498	31465899	G	C	0.858	0.861	1.0	0.0198026272961797	0.0124	0.1094	53386	77258	58749.13
2709960	chr6	rs2516497	31465905	G	T	0.931	0.931	0.995	0.0382009626151637	0.017	0.025	53386	77258	58749.13
2720752	chr6	rs3828916	31465915	G	C	0.229	0.231	1.0	0.0258041896815329	0.0103	0.01201	53386	77258	58749.13
2728795	chr6	rs3828917	31465917	G	T	0.962	0.963	0.999	-0.0087985943563496	0.0227	0.6988	53386	77258	58749.13
2710700	chr6	rs2534670	31466051	T	A	0.858	0.861	1.0	0.0199006617063362	0.0124	0.1087	53386	77258	58749.13
2701376	chr6	rs3828919	31466057	G	A	0.939	0.942	0.993	-0.0278954863187535	0.0183	0.1272	53386	77258	58749.13
2711837	chr6	rs113068147	31466300	A	C	0.971	0.974	0.958	-0.0895965338117562	0.0271	0.000958	51830	76028	57375.75
2685988	chr6	rs41293876	31466536	G	C	0.858	0.861	1.0	0.0199006617063362	0.0124	0.1084	53386	77258	58749.13
2716390	chr6	rs3134897	31466547	T	C	0.229	0.231	1.0	0.025696986087186	0.0103	0.01232	53386	77258	58749.13
2701932	chr6	rs9267381	31466769	G	C	0.674	0.687	0.996	-0.044401309298167	0.0092	1.531e-06	53386	77258	58749.13
2691091	chr6	rs2534669	31466860	G	A	0.858	0.861	1.0	0.0199006617063362	0.0124	0.1072	53386	77258	58749.13
2712840	chr6	rs2855816	31466879	G	A	0.697	0.683	0.996	0.0535028515173065	0.0093	9.998e-09	53386	77258	58749.13
2714061	chr6	rs2855817	31466885	G	A	0.697	0.683	0.996	0.0535028515173065	0.0093	9.98e-09	53386	77258	58749.13
2718706	chr6	rs12661658	31466898	G	A	0.969	0.973	0.987	-0.0856014622957261	0.0261	0.001039	51830	76028	57375.75
2686782	chr6	rs2855802	31467111	G	T	0.697	0.683	0.996	0.0535028515173065	0.0093	9.723e-09	53386	77258	58749.13
2724391	chr6	rs9267383	31467115	C	T	0.674	0.687	0.996	-0.044599955369026	0.0092	1.382e-06	53386	77258	58749.13
2696829	chr6	rs2855803	31467170	G	A	0.697	0.683	0.996	0.0535028515173065	0.0093	9.764e-09	53386	77258	58749.13
2697691	chr6	rs2855804	31467365	C	T	0.697	0.683	0.996	0.0535028515173065	0.0093	9.84e-09	53386	77258	58749.13
2696396	chr6	rs2534668	31467521	C	G	0.899	0.9	0.997	0.0295976364389436	0.0144	0.03968	53386	77258	58749.13
2689830	chr6	rs4947320	31468024	T	C	0.674	0.687	0.996	-0.044599955369026	0.0092	1.382e-06	53386	77258	58749.13
2706498	chr6	rs4947321	31468091	T	G	0.674	0.687	0.996	-0.044599955369026	0.0092	1.378e-06	53386	77258	58749.13
2721037	chr6	rs2534667	31468099	G	A	0.858	0.861	1.0	0.0199986865066891	0.0124	0.1059	53386	77258	58749.13
2700661	chr6	rs28720987	31468145	G	C	0.858	0.861	1.0	0.0199986865066891	0.0124	0.1058	53386	77258	58749.13
2701007	chr6	rs41293879	31468404	C	A	0.962	0.963	1.0	-0.0084959889212643	0.0227	0.7098	53386	77258	58749.13
2688479	chr6	rs2534666	31468546	A	G	0.371	0.37	1.01	0.0082954970241069	0.0089	0.3526	53386	77258	58749.13
2686706	chr6	rs58717361	31468599	C	T	0.938	0.942	0.993	-0.0286978729475453	0.0183	0.1172	53386	77258	58749.13
2692744	chr6	rs61463031	31468622	C	G	0.938	0.942	0.993	-0.0286978729475453	0.0183	0.1171	53386	77258	58749.13
2698677	chr6	rs9267390	31468754	A	G	0.674	0.687	0.996	-0.044599955369026	0.0092	1.389e-06	53386	77258	58749.13
2713508	chr6	rs140311576	31468818	T	C	0.978	0.976	0.998	-0.0252049938352247	0.0319	0.4293	42776	64570	47973.92
2721883	chr6	rs2855806	31469228	A	G	0.858	0.861	1.0	0.0199986865066891	0.0124	0.1056	53386	77258	58749.13
2728366	chr6	rs3094003	31469251	C	G	0.229	0.231	1.0	0.025696986087186	0.0103	0.01254	53386	77258	58749.13
2707552	chr6	rs2855807	31469323	C	T	0.371	0.37	1.01	0.0082954970241069	0.0089	0.3515	53386	77258	58749.13
2700052	chr6	rs9267393	31469365	C	A	0.674	0.687	0.996	-0.044599955369026	0.0092	1.401e-06	53386	77258	58749.13
2722059	chr6	rs55949203	31469366	C	T	0.938	0.942	0.993	-0.0286978729475453	0.0183	0.1175	53386	77258	58749.13
2693064	chr6	rs9267394	31469401	G	T	0.674	0.687	0.996	-0.044599955369026	0.0092	1.389e-06	53386	77258	58749.13
2712322	chr6	rs2516496	31469491	G	C	0.858	0.861	1.0	0.0202045073158995	0.0124	0.1029	53386	77258	58749.13
2707755	chr6	rs2534664	31469591	G	A	0.532	0.548	0.995	-0.0288007896057264	0.0087	0.0008958	53386	77258	58749.13
2703092	chr6	rs3093955	31469649	G	T	0.229	0.231	1.0	0.025696986087186	0.0103	0.01243	53386	77258	58749.13
2704447	chr6	rs2855808	31469668	C	T	0.697	0.683	0.996	0.0535028515173065	0.0093	1.028e-08	53386	77258	58749.13
2697269	chr6	rs3095233	31469774	A	G	0.901	0.884	1.0	0.142896156026926	0.014	2.431e-24	53386	77258	58749.13
2713280	chr6	rs2534663	31469933	G	A	0.371	0.37	1.01	0.0082954970241069	0.0089	0.3516	53386	77258	58749.13
2724325	chr6	rs9267401	31470271	T	G	0.674	0.687	0.995	-0.044599955369026	0.0092	1.416e-06	53386	77258	58749.13
2706209	chr6	rs3095231	31470343	G	A	0.229	0.231	1.0	0.0258041896815329	0.0103	0.01229	53386	77258	58749.13
2697248	chr6	rs2855809	31470352	T	A	0.371	0.37	1.01	0.0082954970241069	0.0089	0.3511	53386	77258	58749.13
2686546	chr6	rs9267404	31470545	T	G	0.674	0.687	0.996	-0.044495399886564	0.0092	1.434e-06	53386	77258	58749.13
2717506	chr6	rs3095230	31470673	G	A	0.229	0.231	1.0	0.0258041896815329	0.0103	0.01229	53386	77258	58749.13
2689039	chr6	rs2516428	31470850	C	T	0.858	0.861	1.0	0.0200967016991224	0.0124	0.1042	53386	77258	58749.13
2686548	chr6	rs4713468	31470875	T	A	0.674	0.687	0.996	-0.044599955369026	0.0092	1.415e-06	53386	77258	58749.13
2726102	chr6	rs2855810	31471129	C	A	0.371	0.37	1.01	0.0082954970241069	0.0089	0.3491	53386	77258	58749.13
2700037	chr6	rs6904546	31471147	G	A	0.674	0.687	0.995	-0.044599955369026	0.0092	1.432e-06	53386	77258	58749.13
2721219	chr6	rs146431191	31471205	C	T	0.978	0.978	0.974	-0.026898543868701	0.0305	0.3777	52018	74335	56943.26
2705621	chr6	rs3094002	31471222	A	G	0.229	0.231	1.0	0.0258041896815329	0.0103	0.01225	53386	77258	58749.13
2708536	chr6	rs6908934	31471448	A	G	0.735	0.745	0.994	-0.0430014511447026	0.0098	1.229e-05	53386	77258	58749.13
2726114	chr6	rs2516427	31471454	T	C	0.697	0.683	0.996	0.0533985767246953	0.0093	1.071e-08	53386	77258	58749.13
2698024	chr6	rs6908948	31471473	A	G	0.674	0.687	0.996	-0.044599955369026	0.0092	1.417e-06	53386	77258	58749.13
2715165	chr6	rs2534662	31471557	G	A	0.858	0.861	1.0	0.0202045073158995	0.0124	0.1034	53386	77258	58749.13
2687769	chr6	rs2855811	31471801	A	G	0.29	0.292	0.998	0.0270021387025708	0.0096	0.004742	53386	77258	58749.13
2690789	chr6	rs9267415	31471830	G	A	0.674	0.687	0.996	-0.044599955369026	0.0092	1.42e-06	53386	77258	58749.13
2691509	chr6	rs6910297	31472115	C	T	0.742	0.752	0.994	-0.0419997711602818	0.0099	2.235e-05	53386	77258	58749.13
2726200	chr6	rs2534659	31472149	G	A	0.371	0.37	1.01	0.0082954970241069	0.0089	0.3517	53386	77258	58749.13
2709141	chr6	rs3020831	31472162	G	T	0.697	0.683	0.996	0.0533985767246953	0.0093	1.048e-08	53386	77258	58749.13
2693795	chr6	rs6910465	31472193	C	T	0.674	0.687	0.996	-0.044599955369026	0.0092	1.424e-06	53386	77258	58749.13
2726750	chr6	rs112924304	31472198	G	A	0.98	0.982	0.971	-0.0892028674607707	0.0361	0.0135	42526	61207	46826.65
2715138	chr6	rs2516426	31472308	C	T	0.371	0.37	1.01	0.0082954970241069	0.0089	0.3517	53386	77258	58749.13
2694242	chr6	rs2534658	31472344	A	G	0.888	0.888	0.992	-0.0349020520092649	0.0137	0.01102	53386	77258	58749.13
2718366	chr6	rs2534657	31472459	C	T	0.858	0.861	1.0	0.0204004877576787	0.0124	0.09976	53386	77258	58749.13
2724904	chr6	rs2855812	31472720	G	T	0.777	0.762	0.997	0.063997749947184	0.0103	5.093e-10	53386	77258	58749.13
2685203	chr6	rs4713469	31472757	G	T	0.672	0.685	0.99	-0.0451961304529691	0.0093	1.055e-06	53386	77258	58749.13
2688430	chr6	rs28703977	31472792	T	C	0.336	0.336	0.996	0.0069954745123864	0.0091	0.4455	53386	77258	58749.13
2717056	chr6	rs2855814	31473042	T	C	0.895	0.896	0.993	0.027799974857679	0.0142	0.04962	53386	77258	58749.13
2695253	chr6	rs4713473	31473070	A	C	0.735	0.745	0.994	-0.0430014511447026	0.0098	1.172e-05	53386	77258	58749.13
2705649	chr6	rs2855815	31473093	T	C	0.892	0.893	0.998	0.0258041896815329	0.0139	0.06372	53386	77258	58749.13
2697928	chr6	rs115935870	31473247	C	T	0.978	0.976	0.999	-0.0253998626327317	0.0319	0.4265	42776	64570	47973.92
2688803	chr6	rs3134899	31473286	C	T	0.229	0.231	1.0	0.0258041896815329	0.0103	0.01202	53386	77258	58749.13
2702487	chr6	rs3131639	31473546	A	G	0.229	0.231	1.0	0.0259016375226531	0.0103	0.01195	53386	77258	58749.13
2697677	chr6	rs1065075	31473561	A	G	0.697	0.684	0.996	0.0533985767246953	0.0093	1.078e-08	53386	77258	58749.13
2695826	chr6	rs9469019	31473730	G	A	0.939	0.943	1.0	0.0075017910703226	0.0186	0.6865	53386	77258	58749.13
2715107	chr6	rs3130616	31473746	G	A	0.901	0.884	1.0	0.142601385598935	0.014	3.096e-24	53386	77258	58749.13
2714863	chr6	rs2286713	31473844	T	C	0.229	0.231	1.0	0.0259016375226531	0.0103	0.01192	53386	77258	58749.13
2706660	chr6	rs3134900	31473957	C	G	0.897	0.88	1.0	0.142202440197127	0.0138	7.774e-25	53386	77258	58749.13
2720621	chr6	rs1051788	31474000	G	A	0.697	0.684	0.996	0.0533985767246953	0.0093	1.066e-08	53386	77258	58749.13
2698850	chr6	rs2242955	31474280	G	A	0.881	0.881	0.994	-0.028399474521698	0.0133	0.0332	53386	77258	58749.13
2696092	chr6	rs3093954	31474449	T	G	0.229	0.231	1.0	0.0259016375226531	0.0103	0.01188	53386	77258	58749.13
2691529	chr6	rs2844500	31474685	C	T	0.888	0.888	0.992	-0.0343016316970211	0.0137	0.01253	53386	77258	58749.13
2721924	chr6	rs3093953	31474688	T	G	0.229	0.231	1.0	0.0258041896815329	0.0103	0.012	53386	77258	58749.13
2725115	chr6	rs41293883	31474820	C	T	0.962	0.963	1.0	-0.0082035573506883	0.0227	0.7169	53386	77258	58749.13
2690511	chr6	rs45627734	31474884	G	A	0.969	0.972	0.987	-0.0860046112211286	0.0261	0.0009594	51830	76028	57375.75
2718486	chr6	rs41273040	31475056	G	A	0.97	0.969	0.977	-0.0353992243518656	0.0257	0.1689	52238	75414	57351.99
2724806	chr6	rs3131638	31475127	A	G	0.223	0.225	1.01	0.0267003518299564	0.0104	0.01002	53386	77258	58749.13
2705495	chr6	rs3130615	31475413	G	A	0.261	0.262	1.0	0.0251022847608284	0.0098	0.01053	53386	77258	58749.13
2716068	chr6	rs3132468	31475486	C	T	0.261	0.262	1.0	0.0251022847608284	0.0098	0.01053	53386	77258	58749.13
2684641	chr6	rs115231984	31475513	G	A	0.969	0.969	0.988	0.0025966258472659	0.0251	0.9171	53386	77258	58749.13
2687039	chr6	rs149637252	31475563	G	A	0.969	0.969	0.979	0.0247999239054771	0.0252	0.3249	53324	77004	58649.46
2715424	chr6	rs4959077	31475628	G	A	0.962	0.963	1.0	-0.0081027387031859	0.0227	0.7217	53386	77258	58749.13
2703766	chr6	rs9380260	31475655	G	A	0.802	0.809	0.997	-0.0364980230402006	0.0109	0.0007862	53386	77258	58749.13
2699588	chr6	rs3093952	31475764	A	G	0.261	0.262	1.0	0.0251998010217421	0.0098	0.01043	53386	77258	58749.13
2688850	chr6	rs28729827	31475811	T	C	0.261	0.262	1.0	0.0251022847608284	0.0098	0.01058	53386	77258	58749.13
2696568	chr6	rs2844499	31475913	A	T	0.694	0.681	0.996	0.0533037720223111	0.0093	1.085e-08	53386	77258	58749.13
2708523	chr6	rs3131636	31476094	A	G	0.262	0.262	1.0	0.0251998010217421	0.0098	0.01032	53386	77258	58749.13
2705769	chr6	rs3131635	31476134	A	G	0.261	0.262	1.0	0.0251998010217421	0.0098	0.01047	53386	77258	58749.13
2717231	chr6	rs3134891	31476265	G	A	0.223	0.225	1.01	0.0267003518299564	0.0104	0.01011	53386	77258	58749.13
2689649	chr6	rs3134892	31476340	A	G	0.223	0.225	1.01	0.0267003518299564	0.0104	0.01012	53386	77258	58749.13
2702396	chr6	rs3134893	31476514	C	A	0.261	0.262	1.0	0.0251022847608284	0.0098	0.01066	53386	77258	58749.13
2718709	chr6	rs3134894	31476833	A	G	0.223	0.225	1.01	0.0267003518299564	0.0104	0.01011	53386	77258	58749.13
2691533	chr6	rs2844498	31476854	C	T	0.566	0.58	0.994	-0.0278029446620889	0.0087	0.001491	53386	77258	58749.13
2694271	chr6	rs3132465	31476995	G	T	0.223	0.225	1.01	0.0267003518299564	0.0104	0.01006	53386	77258	58749.13
2712583	chr6	rs3134895	31477022	C	T	0.223	0.225	1.01	0.0267003518299564	0.0104	0.01004	53386	77258	58749.13
2723155	chr6	rs3131634	31477189	A	G	0.261	0.262	1.0	0.0251022847608284	0.0098	0.01059	53386	77258	58749.13
2709965	chr6	rs17207050	31477435	G	A	0.978	0.978	0.976	-0.0278954863187535	0.0305	0.3613	52018	74335	56943.26
2685178	chr6	rs3132464	31477461	C	T	0.223	0.225	1.01	0.0267003518299564	0.0104	0.01004	53386	77258	58749.13
2692919	chr6	rs17200670	31477524	C	T	0.978	0.978	0.976	-0.0288007896057264	0.0304	0.3436	52018	74335	56943.26
2695796	chr6	rs9267429	31477531	A	G	0.729	0.739	0.995	-0.0421040660228114	0.0098	1.598e-05	53386	77258	58749.13
2725896	chr6	rs1065076	31477681	A	G	0.261	0.262	1.0	0.0251022847608284	0.0098	0.0107	53386	77258	58749.13
2703522	chr6	rs9267431	31478951	G	A	0.729	0.739	0.994	-0.0421040660228114	0.0098	1.613e-05	53386	77258	58749.13
2694825	chr6	rs2246618	31478986	C	T	0.697	0.684	0.996	0.0533037720223111	0.0093	1.141e-08	53386	77258	58749.13
2710817	chr6	rs2246626	31479126	C	T	0.567	0.581	0.994	-0.027998320426861	0.0087	0.00137	53386	77258	58749.13
2710388	chr6	rs41293887	31479535	T	A	0.962	0.963	1.0	-0.0079011318962572	0.0227	0.7287	53386	77258	58749.13
2716480	chr6	rs3132463	31479645	T	C	0.223	0.225	1.0	0.0267003518299564	0.0104	0.009905	53386	77258	58749.13
2687951	chr6	rs41293891	31480005	G	A	0.962	0.963	1.0	-0.0079011318962572	0.0227	0.7287	53386	77258	58749.13
2702379	chr6	rs2844497	31480133	C	T	0.888	0.888	0.992	-0.0338050046123612	0.0138	0.01409	53386	77258	58749.13
2688007	chr6	rs115707901	31480212	T	C	0.978	0.976	0.998	-0.0226956079321885	0.0319	0.4769	42992	64808	48200.39
2707045	chr6	rs2844496	31480398	C	T	0.899	0.9	0.997	0.0295976364389436	0.0144	0.03944	53386	77258	58749.13
2691025	chr6	rs3132462	31480578	G	T	0.261	0.262	1.0	0.0251998010217421	0.0098	0.01048	53386	77258	58749.13
2706564	chr6	rs3132461	31480668	G	A	0.188	0.19	0.998	0.01600129372694	0.0111	0.149	53386	77258	58749.13
2708595	chr6	rs3132460	31480671	C	T	0.226	0.227	0.998	0.0152038337422728	0.0103	0.1405	53386	77258	58749.13
2685694	chr6	rs2516405	31480739	G	A	0.899	0.9	0.997	0.0295976364389436	0.0144	0.03952	53386	77258	58749.13
2716549	chr6	rs2516404	31480744	G	A	0.888	0.888	0.992	-0.0334016766340304	0.0138	0.01523	53386	77258	58749.13
2727862	chr6	rs151064822	31480815	C	T	0.978	0.978	0.976	-0.0299953975354009	0.0304	0.3238	52018	74335	56943.26
2709973	chr6	rs2516403	31480874	C	T	0.328	0.328	1.0	-0.0003000450090019	0.0092	0.9769	53386	77258	58749.13
2692346	chr6	rs2516402	31480878	G	A	0.899	0.9	0.997	0.0295005481176215	0.0144	0.04018	53386	77258	58749.13
2727102	chr6	rs2516401	31480906	G	A	0.29	0.291	1.0	-0.0016012813669738	0.0095	0.863	53386	77258	58749.13
2693096	chr6	rs3131633	31480923	A	G	0.178	0.18	1.0	0.0173977771764203	0.0113	0.1226	53386	77258	58749.13
2693236	chr6	rs3132459	31481092	C	T	0.228	0.229	1.0	0.0149969810059077	0.0103	0.1444	53386	77258	58749.13
2711338	chr6	rs2516400	31481105	G	A	0.695	0.681	0.993	0.0531046528867784	0.0093	1.276e-08	53386	77258	58749.13
2690094	chr6	rs3132458	31481113	T	C	0.19	0.192	1.0	0.0158044491449436	0.011	0.1513	53386	77258	58749.13
2716514	chr6	rs41293895	31481133	T	C	0.962	0.963	1.0	-0.0076995657264405	0.0227	0.7327	53386	77258	58749.13
2694453	chr6	rs2246871	31481146	C	A	0.328	0.328	1.0	-0.0006001800720324	0.0092	0.9504	53386	77258	58749.13
2704264	chr6	rs2516399	31481299	A	G	0.899	0.9	0.997	0.0304031059110447	0.0144	0.03457	53386	77258	58749.13
2720363	chr6	rs2516398	31481526	G	T	0.328	0.328	1.01	-0.000200020002667	0.0092	0.982	53386	77258	58749.13
2718654	chr6	rs3130613	31481535	C	G	0.227	0.228	1.0	0.0154992634469238	0.0103	0.1333	53386	77258	58749.13
2717986	chr6	rs41293899	31481753	G	T	0.962	0.963	1.0	-0.0076995657264405	0.0227	0.734	53386	77258	58749.13
2695015	chr6	rs2246986	31482203	A	G	0.899	0.9	0.997	0.0297044227063309	0.0144	0.03909	53386	77258	58749.13
2710590	chr6	rs2516495	31482582	C	T	0.899	0.9	0.997	0.029403450369242	0.0144	0.04068	53386	77258	58749.13
2700306	chr6	rs2516494	31482592	C	T	0.795	0.797	0.995	-0.013004189135254	0.0107	0.2248	53386	77258	58749.13
2710927	chr6	rs4959078	31482626	G	A	0.962	0.963	1.0	-0.0078003437327339	0.0227	0.7325	53386	77258	58749.13
2725323	chr6	rs2844495	31483136	A	G	0.66	0.673	0.993	-0.0194988734340555	0.0092	0.03319	53386	77258	58749.13
2695683	chr6	rs2844494	31483415	C	A	0.33	0.329	1.01	0.0016985566355815	0.0092	0.85	53386	77258	58749.13
2703214	chr6	rs9267444	31483458	G	A	0.652	0.642	0.992	0.0318958749835631	0.009	0.000414	53386	77258	58749.13
2688945	chr6	rs9267445	31483481	G	C	0.902	0.885	1.0	0.143901189944776	0.0141	1.8879999999999998e-24	53386	77258	58749.13
2698408	chr6	rs17200691	31483649	G	C	0.928	0.932	0.991	-0.0318003125497978	0.0171	0.06238	53386	77258	58749.13
2721710	chr6	rs3131632	31483752	A	G	0.229	0.23	1.0	0.017496047616751	0.0103	0.08821	53386	77258	58749.13
2686721	chr6	rs41293907	31483892	A	T	0.962	0.963	1.0	-0.0079011318962572	0.0227	0.7285	53386	77258	58749.13
2713327	chr6	rs3094001	31484032	T	C	0.192	0.193	1.0	0.0192044091837133	0.011	0.0803	53386	77258	58749.13
2697885	chr6	rs3094000	31484054	T	C	0.23	0.23	1.0	0.0180952882690919	0.0103	0.07841	53386	77258	58749.13
2694059	chr6	rs2395045	31484517	C	T	0.229	0.23	1.0	0.0183015011699126	0.0103	0.07518	53386	77258	58749.13
2717178	chr6	rs3093999	31484550	A	T	0.229	0.23	1.0	0.0183015011699126	0.0103	0.07443	53386	77258	58749.13
2699252	chr6	rs3132457	31484561	G	A	0.229	0.23	1.0	0.0183996828453635	0.0103	0.07431	53386	77258	58749.13
2727618	chr6	rs3131631	31484683	G	C	0.23	0.23	1.0	0.0183996828453635	0.0103	0.07377	53386	77258	58749.13
2710757	chr6	rs3868087	31484892	A	C	0.23	0.23	1.0	0.0184978548821194	0.0103	0.07114	53386	77258	58749.13
2709199	chr6	rs2516491	31485101	A	C	0.753	0.737	0.969	0.0483996117232768	0.0101	1.605e-06	53386	77258	58749.13
2687064	chr6	rs3093998	31485174	C	A	0.357	0.355	0.99	0.0167981182758809	0.009	0.06189	53386	77258	58749.13
2701514	chr6	rs3131630	31485354	G	A	0.224	0.225	1.0	0.0188021269625962	0.0104	0.06946	53386	77258	58749.13
2712973	chr6	rs3132456	31486300	A	G	0.247	0.247	1.0	0.0141001243787816	0.01	0.1592	53386	77258	58749.13
2691113	chr6	rs9267454	31486307	C	T	0.94	0.942	1.0	0.0008995952428359	0.0183	0.9586	53386	77258	58749.13
2723913	chr6	rs3093950	31486901	T	C	0.187	0.189	1.0	0.0183015011699126	0.0111	0.09824	53386	77258	58749.13
2697819	chr6	rs2429642	31486962	G	A	0.818	0.824	0.992	-0.0292949370570243	0.0113	0.009332	53386	77258	58749.13
2718547	chr6	rs72847209	31487067	T	C	0.936	0.938	0.997	-0.0600048139370291	0.0179	0.0008126	53386	77258	58749.13
2717840	chr6	rs9267456	31487094	G	A	0.94	0.942	1.0	0.0008995952428359	0.0183	0.9607	53386	77258	58749.13
2702615	chr6	rs3130640	31487144	A	G	0.187	0.189	1.0	0.0179970767016546	0.0111	0.1036	53386	77258	58749.13
2691891	chr6	rs2516490	31487222	C	T	0.831	0.835	0.998	0.0189002595004805	0.0117	0.1055	53386	77258	58749.13
2728262	chr6	rs3130639	31487320	A	G	0.247	0.247	1.0	0.0133998200630165	0.01	0.1802	53386	77258	58749.13
2721170	chr6	rs3130638	31487540	T	C	0.167	0.169	1.0	0.0227981362759783	0.0116	0.04951	53386	77258	58749.13
2724489	chr6	rs3132455	31487954	G	C	0.688	0.679	0.999	0.0338988850054592	0.0093	0.0002581	53386	77258	58749.13
2700253	chr6	rs2516489	31488038	C	T	0.825	0.83	0.994	-0.0306963490025976	0.0114	0.007161	53386	77258	58749.13
2717822	chr6	rs3130637	31488145	A	G	0.247	0.247	1.0	0.0129951954948113	0.01	0.1931	53386	77258	58749.13
2723380	chr6	rs3130636	31488191	A	G	0.247	0.247	1.0	0.0131037693769772	0.01	0.1919	53386	77258	58749.13
2712991	chr6	rs2516488	31488256	C	A	0.831	0.835	0.999	0.0189002595004805	0.0116	0.1054	53386	77258	58749.13
2725374	chr6	rs3093996	31488568	A	T	0.247	0.247	1.0	0.0131037693769772	0.01	0.1916	53386	77258	58749.13
2702321	chr6	rs3095228	31488763	T	C	0.247	0.247	1.0	0.0131037693769772	0.01	0.1919	53386	77258	58749.13
2724663	chr6	rs4959079	31488879	C	T	0.94	0.942	1.0	0.0009995003330834	0.0183	0.9579	53386	77258	58749.13
2719189	chr6	rs3093995	31488904	C	T	0.187	0.189	1.0	0.0173977771764203	0.0111	0.1159	53386	77258	58749.13
2727944	chr6	rs77192564	31488939	C	T	0.936	0.938	0.999	-0.061003443560332	0.0179	0.0006657	53386	77258	58749.13
2697886	chr6	rs74463708	31489044	G	A	0.97	0.972	0.988	-0.0517039049923374	0.0259	0.04577	53317	76982	58638.73
2698939	chr6	rs9267461	31489091	A	G	0.94	0.942	1.0	0.0009995003330834	0.0183	0.9581	53386	77258	58749.13
2704378	chr6	rs3132454	31489644	A	G	0.623	0.63	0.999	-0.007296555232638	0.009	0.415	53386	77258	58749.13
2704084	chr6	rs9267462	31489728	T	C	0.94	0.942	1.0	0.0008995952428359	0.0183	0.9587	53386	77258	58749.13
2706800	chr6	rs3093994	31490372	G	A	0.247	0.247	1.0	0.013202462677756	0.01	0.1869	53386	77258	58749.13
2726982	chr6	rs9267463	31490480	G	A	0.94	0.942	1.0	0.0008995952428359	0.0183	0.9611	53386	77258	58749.13
2713359	chr6	rs9267464	31490646	C	T	0.94	0.942	1.0	0.0008995952428359	0.0183	0.9585	53386	77258	58749.13
2708722	chr6	rs3093993	31490725	C	A	0.247	0.247	1.0	0.0131037693769772	0.01	0.1895	53386	77258	58749.13
2719197	chr6	rs3095227	31491000	A	G	0.247	0.247	1.0	0.0128964817350202	0.01	0.199	53386	77258	58749.13
2695461	chr6	rs3093992	31491131	C	A	0.247	0.247	1.0	0.013202462677756	0.01	0.1892	53386	77258	58749.13
2700733	chr6	rs9267465	31491215	G	A	0.94	0.942	1.0	0.0008995952428359	0.0183	0.9619	53386	77258	58749.13
2720499	chr6	rs3093991	31491467	C	A	0.247	0.247	1.0	0.013202462677756	0.01	0.1885	53386	77258	58749.13
2689330	chr6	rs2534653	31491720	A	G	0.826	0.831	0.995	-0.0309954337025195	0.0114	0.006813	53386	77258	58749.13
2692245	chr6	rs3093990	31491826	A	G	0.187	0.189	1.0	0.0173977771764203	0.0111	0.1164	53386	77258	58749.13
2699797	chr6	rs3130635	31492004	T	C	0.247	0.247	1.0	0.0128964817350202	0.01	0.1977	53386	77258	58749.13
2726788	chr6	rs3095226	31492025	C	A	0.247	0.247	1.0	0.0129951954948113	0.01	0.1942	53386	77258	58749.13
2716062	chr6	rs9267466	31492031	A	T	0.94	0.942	1.0	0.0011992805754821	0.0182	0.949	53386	77258	58749.13
2690904	chr6	rs6924459	31492157	C	G	0.623	0.616	0.999	0.0167981182758809	0.0089	0.05781	53386	77258	58749.13
2702329	chr6	rs2534652	31492246	T	C	0.826	0.831	0.995	-0.0309954337025195	0.0114	0.006752	53386	77258	58749.13
2697228	chr6	rs3093988	31492453	G	A	0.855	0.84	1.0	0.0885967862306421	0.0121	1.988e-13	53386	77258	58749.13
2708790	chr6	rs3093987	31492961	A	G	0.687	0.678	1.0	0.0333960906184285	0.0092	0.0003075	53386	77258	58749.13
2702291	chr6	rs3130634	31492970	G	T	0.247	0.247	1.0	0.0126990249774084	0.01	0.2035	53386	77258	58749.13
2706459	chr6	rs3115536	31493333	C	T	0.187	0.189	1.0	0.0171029078996623	0.0111	0.123	53386	77258	58749.13
2702485	chr6	rs2734576	31493342	T	C	0.94	0.942	1.0	0.001099395443301	0.0183	0.954	53386	77258	58749.13
2685576	chr6	rs3093986	31493421	T	A	0.187	0.189	1.0	0.0171029078996623	0.0111	0.1233	53386	77258	58749.13
2694671	chr6	rs3093985	31493585	T	A	0.187	0.189	1.0	0.0171029078996623	0.0111	0.1236	53386	77258	58749.13
2688237	chr6	rs2734574	31493888	T	A	0.624	0.617	0.999	0.0166997792224134	0.0089	0.05925	53386	77258	58749.13
2722387	chr6	rs2516486	31494202	A	G	0.876	0.881	1.0	-0.0316970867432546	0.0132	0.01636	53386	77258	58749.13
2716548	chr6	rs2734573	31494738	C	A	0.459	0.455	0.996	0.0414010268486756	0.0087	1.83e-06	53386	77258	58749.13
2705668	chr6	rs3093984	31495370	A	G	0.187	0.189	1.0	0.0170045988158238	0.0111	0.1239	53386	77258	58749.13
2706291	chr6	rs3130051	31495588	T	C	0.187	0.189	1.0	0.0170045988158238	0.0111	0.1243	53386	77258	58749.13
2684779	chr6	rs2734580	31495619	A	T	0.865	0.868	0.993	-0.0366951051877892	0.0127	0.003833	53386	77258	58749.13
2700301	chr6	rs3130052	31495620	C	T	0.187	0.189	1.0	0.0170045988158238	0.0111	0.124	53386	77258	58749.13
2698513	chr6	rs3130053	31495695	C	A	0.187	0.189	1.0	0.0170045988158238	0.0111	0.1239	53386	77258	58749.13
2719267	chr6	rs2516483	31496476	G	C	0.831	0.835	1.0	0.0190964956909883	0.0116	0.1005	53386	77258	58749.13
2707307	chr6	rs2516482	31496569	A	G	0.846	0.83	1.0	0.0922965524785719	0.0118	4.072e-15	53386	77258	58749.13
2688303	chr6	rs3130054	31496776	T	G	0.187	0.189	1.0	0.0173977771764203	0.0111	0.1165	53386	77258	58749.13
2695235	chr6	rs2516480	31496791	C	G	0.865	0.868	0.993	-0.0366017456445608	0.0127	0.00385	53386	77258	58749.13
2687810	chr6	rs2259435	31496915	G	A	0.826	0.831	0.996	-0.0309954337025195	0.0114	0.006715	53386	77258	58749.13
2700192	chr6	rs3093983	31496925	G	A	0.187	0.189	1.0	0.0170045988158238	0.0111	0.1254	53386	77258	58749.13
2716191	chr6	rs3093982	31497244	A	G	0.167	0.169	1.0	0.0218006299588528	0.0116	0.05998	53386	77258	58749.13
2725826	chr6	rs2734586	31497342	G	C	0.838	0.842	0.995	-0.0355028330426552	0.0118	0.00252	53386	77258	58749.13
2718550	chr6	rs3130055	31497399	C	T	0.266	0.266	1.0	0.0295976364389436	0.0098	0.002463	53386	77258	58749.13
2708874	chr6	rs3093981	31497457	A	G	0.187	0.189	1.0	0.0170045988158238	0.0111	0.1256	53386	77258	58749.13
2719141	chr6	rs3093980	31497478	A	G	0.187	0.189	1.0	0.0170045988158238	0.0111	0.1255	53386	77258	58749.13
2697734	chr6	rs3093979	31497744	G	A	0.187	0.189	1.0	0.0168964476597299	0.0111	0.1266	53386	77258	58749.13
2693405	chr6	rs3115537	31497835	G	C	0.187	0.189	1.0	0.0170045988158238	0.0111	0.1256	53386	77258	58749.13
2710576	chr6	rs3093978	31498497	C	A	0.187	0.189	1.0	0.0170045988158238	0.0111	0.1252	53386	77258	58749.13
2728637	chr6	rs2516478	31498737	G	A	0.826	0.831	0.997	-0.0309954337025195	0.0114	0.006703	53386	77258	58749.13
2691330	chr6	rs3130056	31499354	C	T	0.187	0.189	1.0	0.0168964476597299	0.0111	0.1272	53386	77258	58749.13
2686598	chr6	rs144802800	31499402	G	A	0.924	0.927	0.995	-0.0045001103249234	0.0166	0.7876	53386	77258	58749.13
2695562	chr6	rs3093977	31500226	C	A	0.167	0.169	1.0	0.021898468701116	0.0116	0.05864	53386	77258	58749.13
2688686	chr6	rs57256697	31500495	C	T	0.969	0.971	0.994	-0.0507039943747058	0.0256	0.0474	53196	76494	58444.81
2688950	chr6	rs11796	31501212	A	T	0.67	0.658	1.0	0.0317021347305135	0.0091	0.0005112	53386	77258	58749.13
2724967	chr6	rs74981283	31501292	G	C	0.979	0.98	0.992	-0.0644958553811008	0.0332	0.05174	44498	65626	48949.91
2692519	chr6	rs3093948	31501413	A	G	0.191	0.193	1.0	0.0188021269625962	0.011	0.08723	53386	77258	58749.13
2710332	chr6	rs1055385	31501548	G	A	0.921	0.923	1.0	-0.0460020545617973	0.0161	0.004319	53386	77258	58749.13
2728574	chr6	rs1055384	31501558	C	T	0.855	0.84	1.0	0.0880017197716256	0.0121	2.956e-13	53386	77258	58749.13
2706790	chr6	rs1055388	31501737	C	T	0.266	0.265	1.0	0.0295976364389436	0.0098	0.002452	53386	77258	58749.13
2690253	chr6	rs3131629	31501817	T	A	0.187	0.189	1.0	0.0172012073197748	0.0111	0.1205	53386	77258	58749.13
2697420	chr6	rs3131628	31502767	C	T	0.187	0.189	1.0	0.0173977771764203	0.0111	0.1163	53386	77258	58749.13
2721109	chr6	rs3093976	31502861	A	G	0.187	0.189	1.0	0.0172994970780611	0.0111	0.1175	53386	77258	58749.13
2716289	chr6	rs17207085	31503552	C	A	0.982	0.982	0.96	0.0018981972830802	0.0348	0.9556	49596	68066	53855.39
2685506	chr6	rs929138	31503698	T	C	0.771	0.777	1.0	0.0167981182758809	0.0103	0.1043	53386	77258	58749.13
2727278	chr6	rs2075581	31503703	C	T	0.921	0.923	1.0	-0.0460020545617973	0.0161	0.004326	53386	77258	58749.13
2713749	chr6	rs2075580	31503975	G	C	0.266	0.265	1.0	0.0295976364389436	0.0098	0.002411	53386	77258	58749.13
2698459	chr6	rs10456396	31504546	C	A	0.981	0.981	0.909	0.0653007305821358	0.0351	0.06303	49456	67682	53819.91
2721756	chr6	rs3130057	31504587	G	T	0.187	0.189	1.0	0.0172994970780611	0.0111	0.1187	53386	77258	58749.13
2690319	chr6	rs1266079	31504774	A	G	0.771	0.777	1.0	0.0167981182758809	0.0103	0.1033	53386	77258	58749.13
2723893	chr6	rs72847238	31505421	A	G	0.969	0.971	0.994	-0.050798679887367	0.0255	0.04687	53196	76494	58444.81
2718947	chr6	rs2734583	31505480	A	G	0.902	0.885	1.0	0.14240193279271	0.0141	5.623e-24	53386	77258	58749.13
2707785	chr6	rs9380261	31505784	G	C	0.847	0.853	0.997	-0.0449032281024259	0.012	0.0001887	53386	77258	58749.13
2696693	chr6	rs9267485	31505790	G	A	0.226	0.226	1.0	0.0172994970780611	0.0103	0.09366	53386	77258	58749.13
2718137	chr6	rs3130058	31505887	T	C	0.187	0.189	1.0	0.0172994970780611	0.0111	0.1187	53386	77258	58749.13
2727259	chr6	rs2516394	31506000	C	T	0.187	0.189	1.0	0.0172994970780611	0.0111	0.1188	53386	77258	58749.13
2701148	chr6	rs3093975	31506138	G	A	0.855	0.84	1.01	0.0875987044790681	0.0121	3.641e-13	53386	77258	58749.13
2701887	chr6	rs3093974	31506210	G	A	0.674	0.662	1.0	0.0295005481176215	0.0091	0.001266	53386	77258	58749.13
2708261	chr6	rs1129640	31506624	T	C	0.187	0.189	1.0	0.0172012073197748	0.0111	0.1206	53386	77258	58749.13
2717488	chr6	rs933208	31506648	G	T	0.266	0.265	1.0	0.0295976364389436	0.0098	0.002389	53386	77258	58749.13
2725834	chr6	rs2071596	31506691	G	A	0.829	0.832	0.996	-0.0416035498550752	0.0115	0.0002765	53386	77258	58749.13
2693722	chr6	rs2516393	31506744	A	C	0.187	0.189	1.0	0.0172012073197748	0.0111	0.1198	53386	77258	58749.13
2693654	chr6	rs2523512	31506801	G	A	0.825	0.83	0.997	-0.0309954337025195	0.0114	0.006587	53386	77258	58749.13
2687640	chr6	rs2523511	31506854	C	T	0.187	0.189	1.0	0.0172012073197748	0.0111	0.12	53386	77258	58749.13
2692135	chr6	rs2071595	31507062	G	C	0.921	0.923	1.0	-0.0460962958929736	0.0161	0.004196	53386	77258	58749.13
2727284	chr6	rs2239709	31507447	C	T	0.921	0.923	1.0	-0.0460962958929736	0.0161	0.004209	53386	77258	58749.13
2723425	chr6	rs2523510	31507883	G	A	0.187	0.189	1.0	0.0173977771764203	0.0111	0.1167	53386	77258	58749.13
2725075	chr6	rs2269476	31507938	G	A	0.798	0.802	1.0	0.0043007385516922	0.0108	0.6922	53386	77258	58749.13
2698102	chr6	rs12665489	31507987	T	G	0.978	0.98	0.992	-0.0683002542587931	0.033	0.03864	44498	65626	48949.91
2721204	chr6	rs12665501	31508069	T	G	0.978	0.98	0.992	-0.0683002542587931	0.033	0.03859	44498	65626	48949.91
2706270	chr6	rs2523508	31508761	C	T	0.188	0.19	1.0	0.0183996828453635	0.011	0.09638	53386	77258	58749.13
2690964	chr6	rs7738430	31508836	T	C	0.969	0.971	0.994	-0.0517039049923374	0.0255	0.04289	53196	76494	58444.81
2716597	chr6	rs3130059	31509284	G	C	0.67	0.658	1.0	0.031799009548949	0.0091	0.0004955	53386	77258	58749.13
2702375	chr6	rs2523507	31509355	G	A	0.268	0.267	1.0	0.0305970979773775	0.0098	0.001697	53386	77258	58749.13
2694967	chr6	rs2239525	31509372	G	A	0.268	0.267	1.0	0.0305001066483263	0.0097	0.001768	53386	77258	58749.13
2704721	chr6	rs2239526	31509432	G	A	0.267	0.267	1.0	0.0305970979773775	0.0097	0.001722	53386	77258	58749.13
2694810	chr6	rs2239527	31509779	C	G	0.674	0.662	1.0	0.0297044227063309	0.0091	0.00117	53386	77258	58749.13
2703628	chr6	rs2523506	31509967	G	T	0.838	0.842	0.995	-0.0346017967900747	0.0118	0.003249	53386	77258	58749.13
2717237	chr6	rs2523505	31510002	C	G	0.93	0.931	0.995	0.0395956428583544	0.017	0.02	53386	77258	58749.13
2710187	chr6	rs2523504	31510858	T	C	0.267	0.267	1.0	0.0304031059110447	0.0097	0.001835	53386	77258	58749.13
2711121	chr6	rs2844509	31510924	A	G	0.76	0.766	1.01	0.0184978548821194	0.0102	0.0693	53386	77258	58749.13
2709709	chr6	rs3130630	31510933	A	C	0.67	0.658	1.0	0.031799009548949	0.0091	0.000496	53386	77258	58749.13
2703549	chr6	rs12662306	31511138	A	C	0.978	0.98	0.993	-0.0679041786138728	0.0331	0.03986	44498	65626	48949.91
2685738	chr6	rs9267487	31511350	T	C	0.94	0.941	1.0	0.001598721363697	0.0182	0.9294	53386	77258	58749.13
2689786	chr6	rs68092383	31511705	A	G	0.921	0.923	1.01	-0.0465047776557534	0.0161	0.003946	53386	77258	58749.13
2697751	chr6	rs2251824	31511857	G	A	0.838	0.843	0.996	-0.0353992243518656	0.0118	0.002613	53386	77258	58749.13
2721481	chr6	rs2071594	31512720	G	C	0.67	0.658	1.0	0.0317021347305135	0.0091	0.0005194	53386	77258	58749.13
2689258	chr6	rs2071593	31512799	G	A	0.921	0.923	1.01	-0.046400022834317	0.0161	0.003958	53386	77258	58749.13
2702143	chr6	rs2239705	31513402	G	A	0.827	0.831	1.0	0.0179970767016546	0.0115	0.1177	53386	77258	58749.13
2703920	chr6	rs2523503	31513559	C	A	0.838	0.842	0.995	-0.0344982814075965	0.0118	0.003341	53386	77258	58749.13
2722161	chr6	rs2523502	31513864	A	T	0.188	0.19	1.0	0.0180952882690919	0.011	0.102	53386	77258	58749.13
2688680	chr6	rs9267488	31514247	A	G	0.902	0.885	1.0	0.142098341303084	0.0141	7.673e-24	53386	77258	58749.13
2686078	chr6	rs3219184	31515140	A	G	0.922	0.924	1.0	-0.0471020897690825	0.0162	0.003665	53386	77258	58749.13
2726428	chr6	rs2071592	31515340	T	A	0.688	0.678	1.0	0.0332993704009261	0.0092	0.0003219	53386	77258	58749.13
2728114	chr6	rs2239708	31515763	A	T	0.955	0.958	1.0	-0.0306035477981776	0.021	0.1458	53386	77258	58749.13
2688453	chr6	rs2071591	31515799	G	A	0.669	0.658	1.0	0.0311982343370806	0.0091	0.0006173	53386	77258	58749.13
2699077	chr6	rs3219183	31516363	C	G	0.955	0.958	1.0	-0.0309026047398165	0.021	0.1426	53386	77258	58749.13
2725416	chr6	rs3219182	31517114	T	C	0.955	0.958	1.0	-0.0309954337025195	0.021	0.1409	53386	77258	58749.13
2691675	chr6	rs3219180	31517173	C	T	0.955	0.958	1.0	-0.0309954337025195	0.021	0.1407	53386	77258	58749.13
2711089	chr6	rs2857607	31517248	C	T	0.93	0.93	0.994	0.0381047060335456	0.017	0.02451	53386	77258	58749.13
2723692	chr6	rs76605657	31517745	A	G	0.955	0.958	1.0	-0.0309954337025195	0.021	0.1404	53386	77258	58749.13
2706026	chr6	rs2523501	31517903	G	C	0.839	0.843	0.993	-0.0352956263947246	0.0118	0.002746	53386	77258	58749.13
2719972	chr6	rs11751074	31518157	G	A	0.955	0.958	1.0	-0.0309026047398165	0.021	0.1418	53386	77258	58749.13
2702736	chr6	rs2523500	31518354	G	A	0.358	0.356	1.0	-0.0008003201707691	0.009	0.9256	53386	77258	58749.13
2713656	chr6	rs115623520	31518433	A	G	0.982	0.982	0.96	0.0088011559530687	0.0347	0.7995	49698	68397	54011.34
2706610	chr6	rs117997480	31518707	G	A	0.968	0.968	0.968	-0.0007002451143934	0.025	0.9792	53386	77258	58749.13
2713335	chr6	rs67104621	31518753	G	A	0.955	0.958	1.0	-0.0312017511432645	0.021	0.1381	53386	77258	58749.13
2685533	chr6	rs116157207	31518764	A	G	0.982	0.982	0.959	0.0090984829852593	0.0347	0.7937	49596	68066	53855.39
2695160	chr6	rs2523499	31519395	G	A	0.838	0.842	0.989	-0.0347985055426955	0.0118	0.00321	53386	77258	58749.13
2685184	chr6	rs112868039	31519509	T	C	0.98	0.982	0.989	-0.0657979805904322	0.035	0.05967	43709	64912	48304.32
2687303	chr6	rs2516383	31519653	C	A	0.239	0.241	1.0	0.0024968801985871	0.0101	0.8041	53386	77258	58749.13
2727255	chr6	rs35588235	31519775	T	C	0.864	0.867	0.994	-0.0350988198393953	0.0127	0.005543	53386	77258	58749.13
2701886	chr6	rs144894798	31519785	A	G	0.955	0.958	1.0	-0.0310985871020312	0.0211	0.1398	53386	77258	58749.13
2714749	chr6	rs140223585	31519789	C	G	0.955	0.958	1.0	-0.0310985871020312	0.0211	0.1397	53386	77258	58749.13
2715466	chr6	rs67000433	31520301	T	G	0.955	0.958	1.0	-0.0310985871020312	0.0211	0.1391	53386	77258	58749.13
2692450	chr6	rs6916921	31520426	C	T	0.901	0.904	0.999	0.0011992805754821	0.0146	0.9326	53386	77258	58749.13
2687208	chr6	rs34492353	31520658	T	A	0.953	0.95	0.967	-0.0344982814075965	0.0206	0.09426	52493	75664	57604.43
2728327	chr6	rs11752951	31520732	C	T	0.955	0.958	1.0	-0.0312017511432645	0.0211	0.1387	53386	77258	58749.13
2708160	chr6	rs72847257	31521111	T	C	0.955	0.958	1.0	-0.0312017511432645	0.0211	0.1386	53386	77258	58749.13
2698381	chr6	rs2255798	31521302	G	C	0.864	0.867	0.994	-0.0353992243518656	0.0127	0.005163	53386	77258	58749.13
2697102	chr6	rs66562149	31521327	T	C	0.955	0.958	1.0	-0.0312017511432645	0.0211	0.1385	53386	77258	58749.13
2699180	chr6	rs9267492	31521481	C	T	0.94	0.941	1.0	0.0011992805754821	0.0182	0.9477	53386	77258	58749.13
2685349	chr6	rs34268928	31521596	C	T	0.976	0.976	0.98	0.061302039376164	0.0284	0.03117	53316	77188	58679.13
2701204	chr6	rs3094594	31521903	G	T	0.669	0.658	1.0	0.0310043588626902	0.0091	0.0006661	53386	77258	58749.13
2714710	chr6	rs2516397	31521905	C	T	0.839	0.843	0.994	-0.0350988198393953	0.0118	0.002875	53386	77258	58749.13
2728660	chr6	rs2516396	31521913	A	G	0.239	0.241	1.0	0.0024968801985871	0.0101	0.8067	53386	77258	58749.13
2718507	chr6	rs2255899	31522051	C	T	0.839	0.843	0.994	-0.0352023974087295	0.0118	0.002858	53386	77258	58749.13
2727861	chr6	rs9394076	31522174	G	A	0.979	0.978	0.978	0.0038027603329278	0.0301	0.899	53255	76945	58581.61
2713247	chr6	rs67872983	31522206	C	T	0.955	0.958	1.0	-0.031397792147416	0.0211	0.1357	53386	77258	58749.13
2701123	chr6	rs6929796	31522669	G	A	0.827	0.831	0.996	-0.0431998193062192	0.0114	0.0001531	53386	77258	58749.13
2720910	chr6	rs2857605	31524851	C	T	0.209	0.209	0.999	0.024097313483794	0.0106	0.02304	53386	77258	58749.13
2724849	chr6	rs2857604	31525105	T	G	0.807	0.811	1.0	0.0197045832743354	0.0111	0.07457	53386	77258	58749.13
2688685	chr6	rs3093949	31525184	C	T	0.672	0.66	0.997	0.031799009548949	0.0091	0.0005094	53386	77258	58749.13
2688475	chr6	rs2239707	31525319	C	T	0.326	0.323	0.994	0.0346043046869299	0.0092	0.0001768	53386	77258	58749.13
2698458	chr6	rs2230365	31525448	C	T	0.841	0.846	0.992	-0.0347985055426955	0.0119	0.003406	53386	77258	58749.13
2712964	chr6	rs13192469	31526856	T	C	0.955	0.958	1.0	-0.0322959448008212	0.021	0.1248	53386	77258	58749.13
2695745	chr6	rs72847262	31526930	A	G	0.97	0.972	0.994	-0.0542027860143161	0.0259	0.03681	53196	76494	58444.81
2726071	chr6	rs72847263	31527304	C	G	0.97	0.972	0.994	-0.0542027860143161	0.0259	0.03665	53196	76494	58444.81
2711778	chr6	rs72847264	31527468	A	G	0.97	0.972	0.992	-0.0540022233826842	0.0259	0.03689	53196	76494	58444.81
2715608	chr6	rs34283380	31527589	G	A	0.985	0.985	1.0	-0.0112025145079934	0.0361	0.7571	50814	71942	55734.4
2698878	chr6	rs4947324	31528130	C	T	0.895	0.898	1.0	-0.0152050125429676	0.0141	0.2811	53386	77258	58749.13
2711176	chr6	rs2516479	31528326	G	C	0.403	0.398	1.0	0.004201162744548	0.0088	0.6353	53386	77258	58749.13
2718226	chr6	rs13215091	31528690	G	A	0.955	0.958	1.0	-0.0323992324466777	0.0211	0.1236	53386	77258	58749.13
2684850	chr6	rs2516392	31529334	C	G	0.403	0.399	1.0	0.004001981379298	0.0088	0.6445	53386	77258	58749.13
2710809	chr6	rs2516391	31529335	T	G	0.403	0.399	1.0	0.004001981379298	0.0088	0.6444	53386	77258	58749.13
2719476	chr6	rs2516390	31529883	C	T	0.403	0.398	1.0	0.004201162744548	0.0088	0.6349	53386	77258	58749.13
2726115	chr6	rs116749187	31529897	C	T	0.901	0.904	0.996	0.0017983819413794	0.0146	0.9039	53386	77258	58749.13
2689999	chr6	rs3094595	31530574	G	T	0.403	0.398	1.0	0.004201162744548	0.0088	0.6349	53386	77258	58749.13
2709322	chr6	rs138240887	31530873	G	A	0.974	0.973	0.962	-0.0203047533403643	0.0283	0.4733	50687	73437	55710.31
2690859	chr6	rs928815	31531215	T	G	0.403	0.398	1.0	0.004101577021075	0.0088	0.6364	53386	77258	58749.13
2710048	chr6	rs12663590	31531478	G	A	0.839	0.843	0.995	-0.0349952529972629	0.0118	0.003036	53386	77258	58749.13
2711794	chr6	rs3135043	31532193	G	A	0.403	0.398	1.0	0.004101577021075	0.0088	0.6381	53386	77258	58749.13
2724947	chr6	rs3135042	31532254	G	A	0.403	0.398	1.0	0.004101577021075	0.0088	0.6382	53386	77258	58749.13
2722748	chr6	rs73396237	31532490	C	G	0.846	0.851	0.995	-0.0467981495486393	0.012	9.574e-05	53386	77258	58749.13
2708043	chr6	rs2857710	31532553	C	T	0.403	0.398	1.0	0.004101577021075	0.0088	0.6388	53386	77258	58749.13
2713368	chr6	rs3131641	31532564	G	A	0.669	0.658	0.999	0.0305970979773775	0.0091	0.0007954	53386	77258	58749.13
2693082	chr6	rs2857709	31532814	A	G	0.142	0.143	0.996	0.0210959082947329	0.0124	0.08959	53386	77258	58749.13
2715540	chr6	rs2857602	31533378	G	A	0.403	0.398	1.0	0.004001981379298	0.0088	0.6476	53386	77258	58749.13
2701720	chr6	rs2857708	31533606	C	T	0.865	0.867	0.995	-0.0356997191343252	0.0127	0.004751	53386	77258	58749.13
2713294	chr6	rs4947326	31533718	A	G	0.951	0.952	1.0	-0.009797842480111	0.02	0.6227	53386	77258	58749.13
2711690	chr6	rs113019108	31533722	C	T	0.975	0.977	0.991	-0.0335050785573982	0.0287	0.2421	50928	74505	56316.8
2702597	chr6	rs4947327	31533728	G	A	0.951	0.952	1.0	-0.009797842480111	0.02	0.6227	53386	77258	58749.13
2721447	chr6	rs2844486	31533870	A	G	0.403	0.398	1.0	0.004101577021075	0.0088	0.6365	53386	77258	58749.13
2703107	chr6	rs2844485	31534206	A	G	0.403	0.398	1.0	0.004101577021075	0.0088	0.6397	53386	77258	58749.13
2719420	chr6	rs9267497	31534500	A	G	0.95	0.952	1.0	-0.008395140788382	0.02	0.6741	53386	77258	58749.13
2684810	chr6	rs1121800	31535074	A	T	0.403	0.398	1.0	0.003902375817241	0.0088	0.6593	53386	77258	58749.13
2727705	chr6	rs2844484	31536224	A	G	0.403	0.399	1.0	0.0032048589489113	0.0088	0.7119	53386	77258	58749.13
2719427	chr6	rs2844483	31536796	T	G	0.404	0.399	1.0	0.0038027603329278	0.0088	0.6674	53386	77258	58749.13
2721115	chr6	rs9267499	31537296	G	C	0.895	0.898	1.0	-0.0159972768350078	0.0141	0.2553	53386	77258	58749.13
2694795	chr6	rs2857706	31537606	C	T	0.839	0.843	0.995	-0.0350988198393953	0.0118	0.002919	53386	77258	58749.13
2703435	chr6	rs2009658	31538244	C	G	0.839	0.844	0.995	-0.0358966439977618	0.0118	0.002368	53386	77258	58749.13
2709419	chr6	rs915654	31538497	T	A	0.648	0.66	0.999	-0.0430954101055856	0.009	1.829e-06	53386	77258	58749.13
2691558	chr6	rs2844482	31539767	C	T	0.839	0.843	0.995	-0.0352956263947246	0.0118	0.0028	53386	77258	58749.13
2712205	chr6	rs2071590	31539768	A	G	0.358	0.357	1.0	-0.0018016219466282	0.009	0.84	53386	77258	58749.13
2706598	chr6	rs1800683	31540071	G	A	0.671	0.66	0.999	0.0297044227063309	0.0091	0.001161	53386	77258	58749.13
2710052	chr6	rs2239704	31540141	A	C	0.404	0.399	1.0	0.0035038543266769	0.0088	0.693	53386	77258	58749.13
2695549	chr6	rs909253	31540313	A	G	0.671	0.659	0.998	0.0297044227063309	0.0091	0.001127	53386	77258	58749.13
2691852	chr6	rs746868	31540429	C	G	0.403	0.399	1.0	0.0033045340083004	0.0088	0.7079	53386	77258	58749.13
2725748	chr6	rs2229094	31540556	T	C	0.732	0.739	0.997	-0.0306963490025976	0.0098	0.001679	53386	77258	58749.13
2698689	chr6	rs2229092	31540757	A	C	0.938	0.94	0.98	-0.0358033589652777	0.0182	0.0493	53386	77258	58749.13
2713393	chr6	rs1041981	31540784	C	A	0.671	0.659	0.998	0.0298985503458634	0.0091	0.001059	53386	77258	58749.13
2717346	chr6	rs3093547	31541848	T	A	0.982	0.982	0.949	0.0068961666878413	0.035	0.8449	49550	68164	53830.32
2710935	chr6	rs1799964	31542308	T	C	0.788	0.794	0.996	-0.0289963604415917	0.0106	0.006121	53386	77258	58749.13
2712324	chr6	rs1800630	31542476	C	A	0.84	0.844	0.995	-0.036798848237098	0.0118	0.001873	53386	77258	58749.13
2716508	chr6	rs1799724	31542482	C	T	0.901	0.905	0.99	0.0026963615477425	0.0147	0.8561	53386	77258	58749.13
2728492	chr6	rs4248158	31542533	C	T	0.985	0.986	0.966	-0.0353992243518656	0.0415	0.3931	40672	59704	44785.27
2687556	chr6	rs1800629	31543031	G	A	0.847	0.831	1.0	0.0935996267331501	0.0118	2.015e-15	53386	77258	58749.13
2724960	chr6	rs361525	31543101	G	A	0.949	0.95	0.999	-0.0049019951702315	0.0197	0.8032	53386	77258	58749.13
2693273	chr6	rs3093661	31543758	G	A	0.962	0.963	0.999	-0.0108991808690006	0.0226	0.6291	53386	77258	58749.13
2690890	chr6	rs1800610	31543827	G	A	0.903	0.907	0.989	-0.0010005003335835	0.0149	0.945	53386	77258	58749.13
2723023	chr6	rs3093662	31544189	A	G	0.927	0.929	1.0	0.0085037404912207	0.0166	0.6076	53386	77258	58749.13
2689972	chr6	rs3093664	31544642	A	G	0.921	0.921	0.998	0.0003999200213268	0.0159	0.9813	53386	77258	58749.13
2696744	chr6	rs3093668	31546495	G	C	0.962	0.963	0.999	-0.0106970095483354	0.0226	0.6376	53386	77258	58749.13
2713085	chr6	rs3093671	31546980	G	A	0.975	0.977	0.986	-0.034198147379977	0.0287	0.2334	50928	74505	56316.8
2691593	chr6	rs769178	31547514	G	T	0.903	0.907	0.986	-0.0031950988965408	0.0149	0.8305	53386	77258	58749.13
2692623	chr6	rs769177	31547611	C	T	0.97	0.972	0.991	-0.0559990861201021	0.0259	0.03087	53196	76494	58444.81
2690937	chr6	rs3093553	31549556	T	G	0.934	0.936	0.995	0.0127977582298607	0.0175	0.4633	53386	77258	58749.13
2708667	chr6	rs769174	31551066	C	G	0.875	0.882	0.985	-0.0655950790984102	0.0132	7.069e-07	53386	77258	58749.13
2685699	chr6	rs7758790	31552850	T	C	0.765	0.772	0.994	-0.0160988945897493	0.0102	0.115	53386	77258	58749.13
2715696	chr6	rs9267502	31553194	G	A	0.921	0.924	0.996	0.0119977384336167	0.0161	0.4579	53386	77258	58749.13
2726420	chr6	rs41268884	31553468	A	G	0.862	0.864	0.99	-0.0338050046123612	0.0126	0.007117	53386	77258	58749.13
2684875	chr6	rs9368696	31554382	G	A	0.979	0.978	0.978	0.0166997792224134	0.0302	0.5804	53205	76854	58514.1
2695402	chr6	rs7769073	31554607	T	A	0.957	0.956	0.977	-0.0323992324466777	0.0214	0.1292	53386	77258	58749.13
2721397	chr6	rs9469027	31554714	G	C	0.976	0.974	0.987	0.001998002662673	0.0284	0.9442	51699	74296	56692.7
2726118	chr6	rs2256965	31555130	A	G	0.428	0.425	0.995	-0.002002002670673	0.0087	0.8215	53386	77258	58749.13
2697581	chr6	rs2256974	31555392	C	A	0.821	0.825	0.986	-0.0469972723609114	0.0113	3.313e-05	53386	77258	58749.13
2706616	chr6	rs3135041	31555657	A	G	0.693	0.683	0.996	0.0324962313421326	0.0093	0.0004912	53386	77258	58749.13
2705672	chr6	rs1052248	31556581	T	A	0.722	0.731	0.994	-0.0212951405401588	0.0097	0.02741	53386	77258	58749.13
2728020	chr6	rs3087617	31556656	A	T	0.915	0.92	0.985	-0.0275973271921043	0.0157	0.07849	53386	77258	58749.13
2718939	chr6	rs986475	31556709	A	G	0.903	0.907	0.982	-0.0032954239497972	0.015	0.8249	53386	77258	58749.13
2721467	chr6	rs3179004	31556922	C	T	0.966	0.967	0.995	0.0515007728624032	0.0243	0.0342	52640	74878	57665.55
2687132	chr6	rs11575842	31557226	G	A	0.861	0.864	0.99	-0.0318003125497978	0.0126	0.01126	53386	77258	58749.13
2722481	chr6	rs11575839	31557791	G	A	0.973	0.975	0.975	-0.0320997276601081	0.0279	0.2494	51830	76028	57375.75
2685040	chr6	rs3130063	31558702	C	T	0.902	0.886	0.996	0.143701996245566	0.0142	4.073e-24	53386	77258	58749.13
2690367	chr6	rs3896375	31558720	G	A	0.862	0.864	0.99	-0.0316041926269978	0.0126	0.01203	53386	77258	58749.13
2716197	chr6	rs41268888	31558978	G	C	0.862	0.865	0.989	-0.0340015566760147	0.0126	0.006887	53386	77258	58749.13
2702610	chr6	rs2736192	31559353	A	G	0.139	0.14	0.976	0.0187039847937718	0.0126	0.1402	53386	77258	58749.13
2720534	chr6	rs41268892	31559900	G	A	0.862	0.864	0.99	-0.0316041926269978	0.0126	0.01181	53386	77258	58749.13
2702328	chr6	rs11575836	31560702	A	G	0.862	0.864	0.99	-0.031397792147416	0.0126	0.01259	53386	77258	58749.13
2724142	chr6	rs2736191	31560910	C	G	0.965	0.965	0.977	0.0164047040252769	0.0239	0.4917	53386	77258	58749.13
2695243	chr6	rs11575835	31560948	C	T	0.983	0.983	0.917	0.0035038543266769	0.0354	0.9216	52000	73531	56836.24
2727738	chr6	rs2736190	31561211	T	C	0.247	0.25	0.984	-0.0048015088161939	0.0101	0.6369	53386	77258	58749.13
2714117	chr6	rs28732146	31561353	T	A	0.801	0.806	0.991	-0.0303973537275885	0.0108	0.005104	53386	77258	58749.13
2704744	chr6	rs4388309	31561639	G	A	0.862	0.864	0.99	-0.031397792147416	0.0126	0.01235	53386	77258	58749.13
2717335	chr6	rs4947328	31561747	A	G	0.977	0.976	0.973	0.0227003855207759	0.029	0.4341	53255	76945	58581.61
2686400	chr6	rs2857599	31562150	G	A	0.839	0.841	0.985	-0.0145960053074092	0.0118	0.2155	53386	77258	58749.13
2699220	chr6	rs2515920	31562615	A	T	0.97	0.972	0.974	-0.0591026555948241	0.0262	0.02421	53265	76770	58555.21
2696721	chr6	rs4713476	31562752	G	C	0.972	0.971	0.975	0.027196791588428	0.0265	0.3041	53255	76945	58581.61
2716146	chr6	rs3130632	31562764	C	T	0.821	0.805	0.996	0.0808977266559906	0.0111	3.344e-13	53386	77258	58749.13
2704374	chr6	rs34744948	31562767	G	C	0.936	0.937	0.985	-0.0303045802648556	0.0178	0.08845	53386	77258	58749.13
2721458	chr6	rs71563353	31562924	C	T	0.936	0.937	0.985	-0.0303045802648556	0.0178	0.08808	53386	77258	58749.13
2712515	chr6	rs2857598	31563228	A	C	0.139	0.14	0.974	0.0193025022544974	0.0127	0.1264	53386	77258	58749.13
2718089	chr6	rs3132452	31563240	C	A	0.904	0.908	0.969	-0.0059979518036359	0.0151	0.6892	53386	77258	58749.13
2707469	chr6	rs2844481	31563429	T	C	0.247	0.25	0.983	-0.0050024916227914	0.0101	0.6223	53386	77258	58749.13
2721287	chr6	rs2515919	31564167	A	G	0.615	0.627	0.987	-0.0559039069452338	0.0089	3.401e-10	53386	77258	58749.13
2721123	chr6	rs2736189	31564728	G	A	0.861	0.863	0.99	-0.0316041926269978	0.0125	0.01181	53386	77258	58749.13
2689699	chr6	rs2844480	31564821	C	T	0.801	0.807	0.991	-0.0323992324466777	0.0109	0.002804	53386	77258	58749.13
2687134	chr6	rs35266973	31565384	A	G	0.808	0.814	0.971	-0.0519988063604998	0.0111	2.929e-06	53386	77258	58749.13
2698478	chr6	rs2736188	31565648	G	A	0.868	0.871	0.983	-0.0380965452668448	0.0129	0.003145	53386	77258	58749.13
2716043	chr6	rs3130631	31566168	C	G	0.902	0.886	0.995	0.143398799247493	0.0142	5.616e-24	53386	77258	58749.13
2722513	chr6	rs2509217	31566204	C	T	0.966	0.969	0.975	-0.0495999919914836	0.0248	0.04541	53321	76996	58644.97
2698299	chr6	rs57338313	31566946	G	A	0.974	0.976	0.964	-0.0322959448008212	0.029	0.2657	50928	74505	56316.8
2707719	chr6	rs2857596	31567422	G	T	0.247	0.249	0.978	-0.0040983869261633	0.0101	0.6873	53386	77258	58749.13
2702397	chr6	rs77056483	31568279	G	A	0.966	0.969	0.966	-0.052198967543594	0.0249	0.03624	53321	76996	58644.97
2726480	chr6	rs2857595	31568469	G	A	0.819	0.804	0.995	0.07909764585865	0.0111	1.006e-12	53386	77258	58749.13
2707835	chr6	rs9267513	31569275	A	C	0.824	0.83	0.965	-0.0095958936734469	0.0117	0.4126	53386	77258	58749.13
2721102	chr6	rs2507960	31569704	G	A	0.824	0.83	0.963	-0.0095050300143049	0.0117	0.416	53386	77258	58749.13
2690382	chr6	rs72850135	31570670	C	T	0.97	0.972	0.948	-0.0651040143320462	0.0266	0.01443	53265	76770	58555.21
2695444	chr6	rs79584031	31570931	G	A	0.97	0.973	0.952	-0.0668986373554447	0.0267	0.01219	53265	76770	58555.21
2698721	chr6	rs56111157	31571894	G	A	0.915	0.918	0.708	-0.0416035498550752	0.0185	0.02467	53386	77258	58749.13
2695994	chr6	rs2736186	31572333	G	A	0.966	0.966	0.955	-0.0872041228366444	0.025	0.0004846	52080	74583	57020.16
2710434	chr6	rs28732147	31572634	G	A	0.951	0.954	0.971	-0.0263029084210524	0.0204	0.1978	53386	77258	58749.13
2697478	chr6	rs9378200	31572927	T	C	0.935	0.938	0.986	-0.0132980281439898	0.0177	0.454	53386	77258	58749.13
2719660	chr6	rs2844479	31572956	A	C	0.633	0.652	0.985	-0.0517986852338873	0.0091	1.399e-08	53386	77258	58749.13
2706189	chr6	rs28366148	31572975	T	C	0.943	0.944	0.973	0.025297307774162	0.0191	0.1852	53027	76178	58210.26
2714729	chr6	rs9267517	31573110	G	A	0.985	0.984	0.962	0.0007996801705642	0.0448	0.9855	34984	45813	37430.51
2723149	chr6	rs144360625	31573577	T	C	0.87	0.866	0.968	-0.0187038311937836	0.013	0.1515	53386	77258	58749.13
2728060	chr6	rs6920486	31574046	G	A	0.931	0.935	0.986	-0.0102018624845967	0.0173	0.5568	53386	77258	58749.13
2686181	chr6	rs28895016	31574525	C	T	0.935	0.939	0.986	-0.0112025145079934	0.0178	0.5293	53386	77258	58749.13
2691519	chr6	rs28366149	31574900	G	A	0.814	0.81	0.97	-0.0038975857287134	0.0113	0.7266	53386	77258	58749.13
2721471	chr6	rs28474889	31575073	C	T	0.812	0.808	0.969	-0.0038975857287134	0.0112	0.7261	53386	77258	58749.13
2723675	chr6	rs9348876	31575276	C	T	0.931	0.935	0.989	-0.0091012913892029	0.0173	0.5988	53386	77258	58749.13
2714441	chr6	rs28732148	31575625	C	G	0.931	0.935	0.988	-0.0091012913892029	0.0173	0.5978	53386	77258	58749.13
2689486	chr6	rs142831262	31576714	G	A	0.869	0.864	0.971	-0.0198048272985997	0.013	0.1265	53386	77258	58749.13
2707005	chr6	rs115978492	31576863	C	A	0.949	0.951	0.881	-0.0440981887217984	0.0211	0.03688	53386	77258	58749.13
2724739	chr6	rs2507959	31577048	T	C	0.92	0.925	0.924	-0.0227979086760041	0.0169	0.1777	53386	77258	58749.13
2700108	chr6	rs2857702	31577283	G	C	0.781	0.792	0.954	-0.0676045499371671	0.0107	2.961e-10	53386	77258	58749.13
2703037	chr6	rs2857609	31577825	A	G	0.154	0.154	0.982	0.0176041339483571	0.0121	0.1448	53386	77258	58749.13
2720334	chr6	rs150043706	31578465	G	A	0.979	0.979	0.938	-0.0186019483996616	0.0329	0.5721	47913	69649	52802.4
2697437	chr6	rs2844477	31578772	T	C	0.614	0.633	0.989	-0.0562952570552056	0.009	3.638e-10	53386	77258	58749.13
2684685	chr6	rs2051552	31579956	G	T	0.617	0.636	0.99	-0.0566973436785452	0.009	2.973e-10	53386	77258	58749.13
2726287	chr6	rs2507957	31580245	G	A	0.615	0.634	0.99	-0.0562000496881991	0.009	3.969e-10	53386	77258	58749.13
2725447	chr6	rs3993747	31580507	A	G	0.61	0.629	0.99	-0.0553964376203783	0.009	6.967e-10	53386	77258	58749.13
2690345	chr6	rs2471960	31580539	G	A	0.72	0.702	0.984	0.0670977435324941	0.0096	2.684e-12	53386	77258	58749.13
2691011	chr6	rs7765613	31580699	G	A	0.617	0.636	0.99	-0.056496280157669	0.009	3.287e-10	53386	77258	58749.13
2711413	chr6	rs3132451	31582025	G	C	0.823	0.805	0.995	0.108199481976688	0.0112	3.1679999999999997e-22	53386	77258	58749.13
2716278	chr6	rs2844475	31583155	G	A	0.59	0.612	0.994	-0.058901107920161	0.0089	4.218e-11	53386	77258	58749.13
2691795	chr6	rs4711274	31583166	G	A	0.869	0.865	0.986	-0.0176956485356892	0.0129	0.1691	53386	77258	58749.13
2702740	chr6	rs28732150	31583224	G	A	0.945	0.947	0.987	0.004001981379298	0.0192	0.8352	53386	77258	58749.13
2695660	chr6	rs2736182	31583312	G	A	0.976	0.976	0.984	0.0690968660793263	0.0299	0.02079	50267	70343	54808.09
2700460	chr6	rs2259571	31583827	T	G	0.617	0.635	0.991	-0.0568984476340911	0.009	2.351e-10	53386	77258	58749.13
2691067	chr6	rs2269475	31583931	C	T	0.869	0.865	0.988	-0.0174005146801673	0.0129	0.1761	53386	77258	58749.13
2715735	chr6	rs2857597	31585000	T	A	0.259	0.259	0.996	0.0127977582298607	0.0099	0.1948	53386	77258	58749.13
2701426	chr6	rs2857698	31585084	C	T	0.674	0.691	0.99	-0.0620988329318545	0.0093	2.93e-11	53386	77258	58749.13
2720078	chr6	rs2857697	31585219	C	T	0.59	0.612	0.993	-0.0586041643160532	0.0089	5.264e-11	53386	77258	58749.13
2687836	chr6	rs6927872	31585624	C	T	0.869	0.865	0.987	-0.0178992398878318	0.0129	0.1648	53386	77258	58749.13
2699982	chr6	rs2857696	31585692	A	G	0.968	0.968	0.991	0.0580990823836463	0.0253	0.02184	52061	72610	56711.9
2684858	chr6	rs2736178	31585821	A	C	0.614	0.633	0.99	-0.0561048513847726	0.009	4.103e-10	53386	77258	58749.13
2696210	chr6	rs3091280	31586742	G	A	0.616	0.635	0.99	-0.0566973436785452	0.009	2.883e-10	53386	77258	58749.13
2711130	chr6	rs3130621	31587083	T	C	0.834	0.815	0.995	0.10930273489045	0.0114	1.0100000000000002e-21	53386	77258	58749.13
2720496	chr6	rs2736176	31587561	G	C	0.674	0.691	0.989	-0.0625032603532887	0.0093	2.285e-11	53386	77258	58749.13
2691407	chr6	rs2857694	31587870	A	T	0.59	0.612	0.991	-0.0591026555948241	0.0089	3.799e-11	53386	77258	58749.13
2716129	chr6	rs3763295	31587938	A	G	0.869	0.864	0.988	-0.0191012733024012	0.0129	0.1372	53386	77258	58749.13
2685841	chr6	rs2857693	31588384	G	T	0.59	0.612	0.991	-0.0591981397259644	0.0089	3.392e-11	53386	77258	58749.13
2698206	chr6	rs3115665	31589264	C	G	0.834	0.815	0.997	0.109903182107225	0.0114	6.031999999999999e-22	53386	77258	58749.13
2692234	chr6	rs2844472	31589676	A	G	0.615	0.634	0.991	-0.0559039069452338	0.009	4.629e-10	53386	77258	58749.13
2719477	chr6	rs3130068	31590354	G	A	0.154	0.155	0.989	0.0172994970780611	0.012	0.151	53386	77258	58749.13
2724112	chr6	rs3993757	31590746	C	T	0.981	0.982	0.974	0.0385955177593629	0.033	0.2415	52452	75940	57739.64
2697062	chr6	rs2736172	31590898	C	T	0.615	0.634	0.991	-0.0557981629302465	0.009	5.11e-10	53386	77258	58749.13
2699425	chr6	rs3130069	31591218	G	A	0.26	0.26	0.995	0.0123039944561641	0.0099	0.2118	53386	77258	58749.13
2693281	chr6	rs3130070	31591808	A	G	0.834	0.815	0.997	0.109697099072953	0.0114	6.565999999999999e-22	53386	77258	58749.13
2715495	chr6	rs2260051	31591918	A	T	0.425	0.428	0.99	0.0100988346774146	0.0088	0.2497	53386	77258	58749.13
2695469	chr6	rs2260050	31591928	A	G	0.617	0.636	0.991	-0.0564010536507698	0.009	3.408e-10	53386	77258	58749.13
2702808	chr6	rs2280801	31592064	C	T	0.945	0.947	0.988	0.0078987227933553	0.0192	0.6791	53386	77258	58749.13
2685087	chr6	rs3130622	31592524	G	C	0.834	0.815	0.998	0.109401340517326	0.0114	8.526e-22	53386	77258	58749.13
2686345	chr6	rs3115664	31592636	C	T	0.834	0.815	0.998	0.109697099072953	0.0114	6.672999999999999e-22	53386	77258	58749.13
2711388	chr6	rs3135044	31592820	C	T	0.591	0.612	0.995	-0.0582967085104029	0.0089	6.435e-11	53386	77258	58749.13
2691412	chr6	rs2260000	31593476	A	G	0.615	0.634	0.992	-0.0557030028762507	0.009	5.253e-10	53386	77258	58749.13
2712578	chr6	rs2844470	31594181	A	T	0.907	0.91	0.889	-0.0203047533403643	0.016	0.2052	53386	77258	58749.13
2720292	chr6	rs2736171	31595487	A	G	0.591	0.612	0.995	-0.0586041643160532	0.0089	5.238e-11	53386	77258	58749.13
2694813	chr6	rs1046080	31595882	C	A	0.26	0.26	0.997	0.0125015292229252	0.0099	0.2036	53386	77258	58749.13
2699223	chr6	rs2736165	31596675	A	G	0.968	0.968	0.993	0.0614995330875717	0.0254	0.01532	52061	72610	56711.9
2699440	chr6	rs3130623	31597700	C	T	0.826	0.807	0.991	0.106501864071853	0.0112	2.528e-21	53386	77258	58749.13
2726667	chr6	rs2736163	31597708	C	T	0.968	0.968	0.995	0.0667984655384157	0.0252	0.007934	51996	72352	56608.06
2691302	chr6	rs2242660	31597753	G	A	0.638	0.62	0.991	0.0630968574396732	0.009	1.829e-12	53386	77258	58749.13
2685707	chr6	rs3130624	31597875	A	G	0.834	0.816	0.997	0.109598522606661	0.0114	7.637999999999999e-22	53386	77258	58749.13
2688509	chr6	rs2736161	31598293	G	A	0.97	0.97	0.995	0.0610010215573989	0.0261	0.01941	51996	72352	56608.06
2727573	chr6	rs3130626	31598489	A	G	0.834	0.816	0.998	0.10949993642209	0.0114	8.154999999999999e-22	53386	77258	58749.13
2712600	chr6	rs2736158	31600304	G	C	0.97	0.97	0.995	0.0590044865764036	0.0261	0.02386	51996	72352	56608.06
2695083	chr6	rs2736157	31600820	A	G	0.834	0.816	0.998	0.10930273489045	0.0114	9.190999999999999e-22	53386	77258	58749.13
2685613	chr6	rs3130627	31600851	G	T	0.834	0.816	0.997	0.10949993642209	0.0114	8.373e-22	53386	77258	58749.13
2721672	chr6	rs2844466	31601012	T	C	0.669	0.647	0.995	0.0708032317954	0.0091	9.941e-15	53386	77258	58749.13
2688959	chr6	rs2844465	31601022	T	C	0.645	0.626	0.992	0.0651976788453886	0.009	4.42e-13	53386	77258	58749.13
2705514	chr6	rs2272593	31601344	T	C	0.26	0.26	0.998	0.0121953336998771	0.0099	0.2173	53386	77258	58749.13
2713747	chr6	rs2242659	31601513	A	G	0.645	0.626	0.992	0.0648978315778429	0.009	5.365e-13	53386	77258	58749.13
2718855	chr6	rs2242658	31601520	T	C	0.867	0.863	0.989	-0.0191012733024012	0.0128	0.1351	53386	77258	58749.13
2710410	chr6	rs3115663	31601843	T	C	0.834	0.816	0.999	0.109204119539546	0.0114	9.444e-22	53386	77258	58749.13
2687994	chr6	rs2242657	31602489	T	C	0.867	0.863	0.989	-0.0191012733024012	0.0128	0.135	53386	77258	58749.13
2706215	chr6	rs1046089	31602967	G	A	0.669	0.648	0.995	0.0707007455727197	0.0091	1.086e-14	53386	77258	58749.13
2699336	chr6	rs2261033	31603591	A	G	0.517	0.533	1.0	-0.0652000732482552	0.0087	5.174e-14	53386	77258	58749.13
2687792	chr6	rs11229	31603770	A	G	0.834	0.815	0.999	0.109096528064274	0.0114	1.044e-21	53386	77258	58749.13
2726584	chr6	rs10885	31604591	C	T	0.834	0.816	0.998	0.10880059180499	0.0114	1.4550000000000001e-21	53386	77258	58749.13
2719659	chr6	rs2255741	31605167	G	A	0.97	0.97	0.995	0.0577027101282892	0.0261	0.02734	51996	72352	56608.06
2723739	chr6	rs2736155	31605199	G	C	0.496	0.516	0.99	-0.0511985620326965	0.0087	3.869e-09	53386	77258	58749.13
2709271	chr6	rs1046756	31605278	C	T	0.974	0.973	0.993	0.0736964589223369	0.0277	0.007682	51996	72352	56608.06
2697470	chr6	rs7889	31605448	C	G	0.377	0.38	0.987	0.0133998200630165	0.009	0.1351	53386	77258	58749.13
2698684	chr6	rs56826489	31605567	G	C	0.843	0.842	0.987	-0.0229002198863326	0.0119	0.05482	53386	77258	58749.13
2707846	chr6	rs2077491	31606376	T	C	0.5	0.519	0.991	-0.050798679887367	0.0087	4.931e-09	53386	77258	58749.13
2699667	chr6	rs2077492	31606392	G	A	0.5	0.52	0.991	-0.0511038386512114	0.0087	4.232e-09	53386	77258	58749.13
2714005	chr6	rs3130046	31606398	C	G	0.834	0.816	0.997	0.108199481976688	0.0114	2.667e-21	53386	77258	58749.13
2710793	chr6	rs2077537	31606522	C	G	0.201	0.198	0.995	0.0088011559530687	0.0108	0.4146	53386	77258	58749.13
2706929	chr6	rs2178899	31606756	A	T	0.883	0.884	0.99	-0.0006001800720324	0.0135	0.9664	53386	77258	58749.13
2693362	chr6	rs115247800	31606813	A	G	0.981	0.98	0.926	-0.0045001103249234	0.0354	0.8978	44863	66619	49929.34
2709222	chr6	rs750332	31607050	C	T	0.175	0.175	0.996	0.003902375817241	0.0114	0.7355	53386	77258	58749.13
2714264	chr6	rs28732154	31607674	C	T	0.946	0.947	0.982	0.0092966519050945	0.0193	0.6292	53386	77258	58749.13
2704288	chr6	rs3130628	31609272	T	C	0.834	0.815	0.998	0.108603252299672	0.0114	1.584e-21	53386	77258	58749.13
2715486	chr6	rs755714	31609813	C	T	0.674	0.691	0.992	-0.0618009384055913	0.0093	3.388e-11	53386	77258	58749.13
2715668	chr6	rs1077394	31610384	C	T	0.332	0.333	0.993	0.0152038337422728	0.0092	0.09949	53386	77258	58749.13
2702721	chr6	rs3130047	31610479	C	T	0.834	0.816	0.998	0.108603252299672	0.0114	1.748e-21	53386	77258	58749.13
2696005	chr6	rs1077393	31610529	A	G	0.498	0.517	0.992	-0.0511038386512114	0.0087	4.189e-09	53386	77258	58749.13
2726752	chr6	rs1052486	31610686	A	G	0.498	0.517	0.992	-0.0511038386512114	0.0087	4.098e-09	53386	77258	58749.13
2711859	chr6	rs9391731	31611062	C	A	0.946	0.947	0.986	0.0082954970241069	0.0192	0.6665	53386	77258	58749.13
2703855	chr6	rs2395047	31611158	T	C	0.199	0.196	0.996	0.0078987227933553	0.0108	0.4638	53386	77258	58749.13
2703373	chr6	rs12524536	31611256	T	C	0.867	0.863	0.99	-0.0188974371044634	0.0128	0.1384	53386	77258	58749.13
2692952	chr6	rs760293	31611777	T	C	0.175	0.174	0.996	0.0028958031120254	0.0114	0.7986	53386	77258	58749.13
2712506	chr6	rs2077102	31611840	C	A	0.867	0.863	0.99	-0.0188974371044634	0.0128	0.1394	53386	77258	58749.13
2716977	chr6	rs3130048	31613739	T	C	0.755	0.74	0.994	0.0807962698280896	0.01	5.155e-16	53386	77258	58749.13
2693428	chr6	rs2844464	31613991	A	G	0.175	0.175	0.995	0.0024968801985871	0.0114	0.8269	53386	77258	58749.13
2704867	chr6	rs2242656	31614102	C	T	0.199	0.196	0.996	0.0074025335167413	0.0108	0.4933	53386	77258	58749.13
2694283	chr6	rs2844463	31615167	G	A	0.87	0.872	0.999	0.0267003518299564	0.013	0.03978	53386	77258	58749.13
2696103	chr6	rs805303	31616366	G	A	0.646	0.627	0.993	0.0651976788453886	0.009	4.27e-13	53386	77258	58749.13
2704267	chr6	rs805302	31617957	A	C	0.646	0.627	0.994	0.0654037717003168	0.009	3.553e-13	53386	77258	58749.13
2708538	chr6	rs805301	31618121	A	C	0.646	0.627	0.994	0.0654037717003168	0.009	3.553e-13	53386	77258	58749.13
2720542	chr6	rs805300	31618567	A	G	0.968	0.967	0.996	0.0670042287804738	0.0251	0.007699	51996	72352	56608.06
2710307	chr6	rs9380266	31618723	A	C	0.943	0.945	0.988	0.0074025335167413	0.0188	0.6921	53386	77258	58749.13
2687724	chr6	rs3117583	31619576	A	G	0.834	0.816	0.999	0.10889924695599	0.0114	1.212e-21	53386	77258	58749.13
2687049	chr6	rs805299	31619652	T	A	0.674	0.69	0.993	-0.0633019526702622	0.0093	1.129e-11	53386	77258	58749.13
2701386	chr6	rs813115	31620020	A	G	0.646	0.627	0.994	0.0654974362315006	0.009	3.169e-13	53386	77258	58749.13
2689781	chr6	rs805298	31621095	G	T	0.968	0.967	0.996	0.0676025721352111	0.0251	0.007202	51996	72352	56608.06
2706581	chr6	rs1266078	31622043	T	G	0.968	0.967	0.996	0.0673034452096881	0.0251	0.007462	51996	72352	56608.06
2709354	chr6	rs805297	31622606	C	A	0.674	0.691	0.994	-0.0635043893695306	0.0093	9.658e-12	53386	77258	58749.13
2703917	chr6	rs9404941	31622816	T	C	0.945	0.947	0.987	0.0081963182244858	0.0192	0.6706	53386	77258	58749.13
2728250	chr6	rs805296	31622893	T	C	0.981	0.981	0.989	0.0441030061101949	0.0367	0.2297	41623	57838	45137.99
2724167	chr6	rs805264	31623873	G	A	0.97	0.97	0.997	0.0621011782291044	0.0261	0.01728	51996	72352	56608.06
2707185	chr6	rs707922	31625507	G	T	0.942	0.944	1.0	0.0247999239054771	0.019	0.1932	52297	73761	57103.59
2697076	chr6	rs707921	31625541	C	A	0.968	0.968	0.996	0.0670042287804738	0.0252	0.007733	51996	72352	56608.06
2724983	chr6	rs2242655	31627449	C	G	0.867	0.863	0.992	-0.0178992398878318	0.0128	0.1611	53386	77258	58749.13
2699168	chr6	rs3130617	31627523	C	T	0.259	0.259	0.998	0.012096540947233	0.0099	0.2222	53386	77258	58749.13
2723959	chr6	rs805263	31628113	A	C	0.974	0.973	0.996	0.0789960062264979	0.0276	0.004195	51996	72352	56608.06
2720102	chr6	rs28732157	31628216	C	T	0.946	0.947	0.988	0.0086028888072678	0.0192	0.6546	53386	77258	58749.13
2687237	chr6	rs805262	31628733	C	T	0.525	0.527	0.989	0.003902375817241	0.0087	0.6516	53386	77258	58749.13
2696939	chr6	rs707920	31629096	T	C	0.736	0.734	0.992	0.0059025456526138	0.0098	0.5497	53386	77258	58749.13
2719806	chr6	rs805261	31629211	C	T	0.981	0.981	0.99	0.0441986870716702	0.0367	0.228	41623	57838	45137.99
2697552	chr6	rs707974	31629499	A	G	0.895	0.902	0.952	-0.0649012535836979	0.0146	8.679e-06	53386	77258	58749.13
2706531	chr6	rs7029	31629953	A	G	0.736	0.734	0.993	0.0058031292269501	0.0098	0.5523	53386	77258	58749.13
2723207	chr6	rs7992	31630241	C	T	0.736	0.734	0.993	0.0058031292269501	0.0098	0.5527	53386	77258	58749.13
2686581	chr6	rs59345959	31630665	G	A	0.867	0.863	0.992	-0.0180010511095525	0.0128	0.1575	53386	77258	58749.13
2691877	chr6	rs3117580	31630968	G	A	0.834	0.816	0.999	0.108997892375111	0.0114	1.155e-21	53386	77258	58749.13
2717881	chr6	rs805259	31631377	A	G	0.968	0.968	0.997	0.0659000937767033	0.0252	0.00886	51996	72352	56608.06
2721033	chr6	rs3130618	31632134	C	A	0.834	0.816	0.999	0.108997892375111	0.0114	1.178e-21	53386	77258	58749.13
2697966	chr6	rs2295665	31632686	C	T	0.867	0.863	0.992	-0.0178992398878318	0.0128	0.1603	53386	77258	58749.13
2714626	chr6	rs2295664	31633165	C	A	0.867	0.863	0.992	-0.0178992398878318	0.0128	0.1602	53386	77258	58749.13
2701281	chr6	rs3117579	31633496	G	T	0.834	0.816	0.999	0.108396901170064	0.0114	1.934e-21	53386	77258	58749.13
2707350	chr6	rs805258	31633552	C	T	0.97	0.97	0.997	0.0621011782291044	0.0261	0.01725	51996	72352	56608.06
2708671	chr6	rs16899941	31633689	C	T	0.867	0.863	0.992	-0.0178992398878318	0.0128	0.1612	53386	77258	58749.13
2706074	chr6	rs805257	31634193	A	G	0.642	0.623	0.993	0.0654037717003168	0.009	3.088e-13	53386	77258	58749.13
2695374	chr6	rs9267529	31634570	A	C	0.926	0.925	0.994	0.0238044133801613	0.0165	0.1499	53386	77258	58749.13
2720861	chr6	rs14365	31635710	T	C	0.81	0.809	0.991	-0.0045001103249234	0.011	0.6835	53386	77258	58749.13
2698603	chr6	rs5872	31637734	A	T	0.674	0.691	0.994	-0.0643038820008199	0.0093	5.021e-12	53386	77258	58749.13
2699084	chr6	rs4569	31637807	C	T	0.737	0.735	0.993	0.0055048206344449	0.0098	0.5756	53386	77258	58749.13
2711961	chr6	rs805268	31638178	A	C	0.97	0.97	0.997	0.0618004009054468	0.0261	0.01772	51996	72352	56608.06
2689739	chr6	rs2142234	31639129	G	A	0.926	0.925	0.994	0.0239996896478807	0.0165	0.1464	53386	77258	58749.13
2698797	chr6	rs3131377	31639420	A	G	0.154	0.155	0.992	0.0167981182758809	0.012	0.1619	53386	77258	58749.13
2704625	chr6	rs805267	31639757	G	A	0.968	0.968	0.997	0.0664990979502052	0.0252	0.00825	51996	72352	56608.06
2708402	chr6	rs9267532	31639979	C	T	0.93	0.929	0.994	0.0190964956909883	0.0169	0.2584	53386	77258	58749.13
2717108	chr6	rs805266	31640252	C	T	0.968	0.968	0.997	0.0666020156675811	0.0252	0.00813	51996	72352	56608.06
2712949	chr6	rs1266076	31640518	T	G	0.644	0.625	0.994	0.0654974362315006	0.009	3.093e-13	53386	77258	58749.13
2727098	chr6	rs707919	31641139	A	G	0.674	0.691	0.994	-0.0643998640842381	0.0093	4.774e-12	53386	77258	58749.13
2700106	chr6	rs805272	31641386	G	T	0.97	0.97	0.997	0.0619977962278187	0.0261	0.01737	51996	72352	56608.06
2712110	chr6	rs3115668	31641485	T	C	0.154	0.155	0.991	0.0164047040252769	0.012	0.1712	53386	77258	58749.13
2715218	chr6	rs805271	31643251	A	T	0.736	0.734	0.993	0.0053954185169075	0.0098	0.5826	53386	77258	58749.13
2726133	chr6	rs3115667	31643399	T	C	0.259	0.259	0.996	0.0108014536938559	0.0099	0.2733	53386	77258	58749.13
2704147	chr6	rs9378164	31643522	G	A	0.943	0.945	0.989	0.009197572354042	0.0188	0.6256	53386	77258	58749.13
2689062	chr6	rs805270	31644090	C	G	0.97	0.97	0.997	0.0622985141942241	0.0261	0.0169	51996	72352	56608.06
2712924	chr6	rs805269	31644282	A	G	0.968	0.968	0.997	0.0666955680382664	0.0252	0.008003	51996	72352	56608.06
2713006	chr6	rs13295	31644640	A	G	0.926	0.925	0.994	0.0239996896478807	0.0165	0.1464	53386	77258	58749.13
2698482	chr6	rs9267533	31645922	C	T	0.926	0.925	0.994	0.0239020562806236	0.0165	0.1473	53386	77258	58749.13
2697206	chr6	rs2280800	31646398	C	A	0.867	0.863	0.993	-0.0172987645783295	0.0128	0.1743	53386	77258	58749.13
2708080	chr6	rs3131376	31646683	A	G	0.154	0.155	0.991	0.0161980995687726	0.012	0.1761	53386	77258	58749.13
2693419	chr6	rs9267534	31646766	T	C	0.926	0.925	0.994	0.0236969951765786	0.0165	0.1512	53386	77258	58749.13
2718570	chr6	rs11575852	31647001	A	G	0.971	0.968	0.917	-0.0375045865412751	0.027	0.1636	50411	72211	55211.22
2684595	chr6	rs805291	31647653	G	A	0.968	0.967	0.996	0.0680043830932363	0.0251	0.006766	51996	72352	56608.06
2695318	chr6	rs805290	31648403	C	T	0.736	0.734	0.993	0.0055048206344449	0.0098	0.5728	53386	77258	58749.13
2699539	chr6	rs9267535	31649149	C	G	0.926	0.925	0.994	0.0235016597850914	0.0165	0.154	53386	77258	58749.13
2689642	chr6	rs9267536	31651194	A	C	0.956	0.957	0.994	0.0485044090596151	0.0214	0.02311	53386	77258	58749.13
2685463	chr6	rs2844462	31651247	G	A	0.949	0.952	0.905	-0.0555021391616052	0.0208	0.007792	53386	77258	58749.13
2694479	chr6	rs707918	31654732	T	A	0.736	0.734	0.993	0.0059025456526138	0.0098	0.5498	53386	77258	58749.13
2693134	chr6	rs10573	31655438	G	A	0.926	0.925	0.994	0.0238044133801613	0.0165	0.1491	53386	77258	58749.13
2697968	chr6	rs1475865	31657413	T	C	0.258	0.258	0.997	0.0111970780932162	0.0099	0.2556	53386	77258	58749.13
2698524	chr6	rs760294	31657701	C	A	0.897	0.893	0.987	0.0017983819413794	0.0142	0.8977	53386	77258	58749.13
2727218	chr6	rs707917	31657754	C	G	0.736	0.734	0.993	0.0061013488579762	0.0098	0.5336	53386	77258	58749.13
2722422	chr6	rs805283	31657924	G	A	0.968	0.968	0.997	0.0661996407142037	0.0252	0.008556	51996	72352	56608.06
2708000	chr6	rs805282	31659731	T	G	0.733	0.732	0.993	0.0059025456526138	0.0098	0.5442	53386	77258	58749.13
2711908	chr6	rs805281	31661489	T	C	0.736	0.734	0.993	0.0058031292269501	0.0098	0.5537	53386	77258	58749.13
2715340	chr6	rs805279	31662269	G	A	0.968	0.968	0.997	0.0657971037900478	0.0252	0.008952	51996	72352	56608.06
2714972	chr6	rs805278	31662463	C	T	0.941	0.944	1.0	0.0266029817945341	0.019	0.1605	52297	73761	57103.59
2726519	chr6	rs805277	31662957	C	T	0.733	0.732	0.993	0.0058031292269501	0.0098	0.5549	53386	77258	58749.13
2709650	chr6	rs12529661	31663785	A	T	0.867	0.863	0.993	-0.0178992398878318	0.0128	0.161	53386	77258	58749.13
2723494	chr6	rs805276	31664219	A	G	0.736	0.734	0.993	0.0058031292269501	0.0098	0.5556	53386	77258	58749.13
2706749	chr6	rs805275	31664244	T	C	0.968	0.968	0.997	0.0656004570839489	0.0252	0.009143	51996	72352	56608.06
2691272	chr6	rs805274	31665194	T	C	0.736	0.734	0.993	0.0058031292269501	0.0098	0.5553	53386	77258	58749.13
2685675	chr6	rs805273	31665452	G	A	0.941	0.944	1.0	0.0262036654966364	0.019	0.168	52297	73761	57103.59
2685396	chr6	rs1266074	31666551	C	T	0.941	0.944	1.0	0.0267003518299564	0.019	0.1604	52297	73761	57103.59
2696643	chr6	rs9267540	31666606	C	T	0.926	0.925	0.993	0.0235016597850914	0.0165	0.1541	53386	77258	58749.13
2694354	chr6	rs9267541	31666893	C	G	0.926	0.925	0.993	0.0235016597850914	0.0165	0.1543	53386	77258	58749.13
2685444	chr6	rs1266073	31667028	C	A	0.736	0.734	0.992	0.0058031292269501	0.0098	0.5521	53386	77258	58749.13
2702026	chr6	rs9267542	31668049	C	T	0.793	0.788	0.995	-0.002002002670673	0.0107	0.8526	53386	77258	58749.13
2698313	chr6	rs9267543	31668548	T	A	0.926	0.925	0.993	0.0234039777790161	0.0165	0.156	53386	77258	58749.13
2718944	chr6	rs2295663	31669295	A	G	0.946	0.947	0.987	0.0088011559530687	0.0192	0.6451	53386	77258	58749.13
2726261	chr6	rs1266071	31669496	C	T	0.896	0.903	0.944	-0.066503116358279	0.0147	5.872e-06	53386	77258	58749.13
2723374	chr6	rs28366156	31671498	T	C	0.881	0.881	0.988	0.0055048206344449	0.0134	0.6829	53386	77258	58749.13
2714453	chr6	rs9267545	31671879	G	A	0.926	0.925	0.993	0.0235993322503244	0.0165	0.1527	53386	77258	58749.13
2717858	chr6	rs34406901	31672268	A	G	0.94	0.939	0.986	-0.0132980281439898	0.0182	0.4657	53386	77258	58749.13
2721717	chr6	rs9267546	31673436	G	A	0.905	0.907	0.994	0.0108014536938559	0.0148	0.466	53386	77258	58749.13
2686794	chr6	rs12525100	31673895	A	T	0.978	0.977	0.941	0.0332026408277183	0.03	0.2692	53316	77188	58679.13
2716264	chr6	rs805295	31675297	C	T	0.968	0.968	0.997	0.0638007490506618	0.0252	0.01141	51996	72352	56608.06
2686457	chr6	rs9267547	31675501	G	A	0.905	0.907	0.994	0.0109992854583691	0.0148	0.46	53386	77258	58749.13
2728202	chr6	rs2242653	31675765	G	A	0.851	0.848	0.993	-0.0119005312583873	0.0122	0.3262	53386	77258	58749.13
2690866	chr6	rs9267548	31675985	C	T	0.905	0.907	0.994	0.0109003744682883	0.0148	0.4619	53386	77258	58749.13
2705953	chr6	rs805288	31678028	C	T	0.729	0.727	0.988	0.009197572354042	0.0098	0.3474	53386	77258	58749.13
2705510	chr6	rs805287	31678730	A	G	0.716	0.715	0.989	0.0077002766261879	0.0096	0.4249	53386	77258	58749.13
2697500	chr6	rs805286	31679307	A	G	0.734	0.732	0.996	0.021497269010823	0.0098	0.02806	53386	77258	58749.13
2724754	chr6	rs805285	31679465	G	C	0.751	0.75	0.998	0.0156961681063242	0.01	0.1176	53386	77258	58749.13
2712983	chr6	rs9469040	31679874	G	T	0.971	0.971	0.994	0.0717995956157747	0.0264	0.006575	51931	72093	56504.14
2686429	chr6	rs385306	31681160	G	A	0.774	0.77	0.999	0.0197045832743354	0.0103	0.05616	53386	77258	58749.13
2716698	chr6	rs9469042	31683018	T	C	0.969	0.969	0.996	0.0618004009054468	0.0257	0.01632	51931	72093	56504.14
2689410	chr6	rs3749952	31683157	T	G	0.971	0.97	0.995	0.0701042536729151	0.0263	0.007845	51931	72093	56504.14
2711919	chr6	rs12524467	31684790	G	A	0.976	0.975	0.953	0.0307037775750057	0.0286	0.2834	53316	77188	58679.13
2696016	chr6	rs9461716	31684843	T	C	0.969	0.969	0.996	0.0622045495436565	0.0257	0.01569	51931	72093	56504.14
2695902	chr6	rs9461717	31684844	G	A	0.971	0.97	0.995	0.0708032317954	0.0264	0.007248	51931	72093	56504.14
2685913	chr6	rs3131384	31685654	G	C	0.179	0.179	0.994	0.0185960172820726	0.0113	0.1007	53386	77258	58749.13
2694841	chr6	rs405722	31685945	C	A	0.93	0.929	0.996	0.026398473854531	0.0169	0.1183	53386	77258	58749.13
2722854	chr6	rs15574	31686497	G	A	0.782	0.78	0.999	0.0048979852621919	0.0105	0.6425	53386	77258	58749.13
2708243	chr6	rs1065356	31687008	G	A	0.783	0.781	0.996	0.0077995046323818	0.0105	0.4579	53386	77258	58749.13
2708286	chr6	rs376510	31688200	C	T	0.933	0.932	0.997	0.024702368640342	0.0172	0.1522	53386	77258	58749.13
2727315	chr6	rs805294	31688217	A	G	0.658	0.64	1.0	0.0749961490364056	0.009	1.085e-16	53386	77258	58749.13
2694120	chr6	rs805293	31688518	T	A	0.521	0.539	0.996	-0.0589965728077175	0.0087	9.566e-12	53386	77258	58749.13
2725199	chr6	rs4713479	31688799	C	T	0.971	0.97	0.996	0.0716041258594429	0.0263	0.006476	51931	72093	56504.14
2723895	chr6	rs805292	31690009	G	A	0.78	0.778	1.0	0.0063001125484799	0.0104	0.5481	53386	77258	58749.13
2709129	chr6	rs75746146	31690876	C	G	0.877	0.874	0.999	-0.0050024916227914	0.0131	0.7043	53386	77258	58749.13
2720440	chr6	rs453098	31691657	G	A	0.93	0.929	0.994	0.0305001066483263	0.0169	0.0706	53386	77258	58749.13
2693425	chr6	rs805306	31692163	A	G	0.658	0.64	1.0	0.0749961490364056	0.009	1.053e-16	53386	77258	58749.13
2707847	chr6	rs805305	31697387	C	G	0.658	0.64	0.999	0.0752002325629352	0.009	8.935e-17	53386	77258	58749.13
2714184	chr6	rs707916	31697558	G	A	0.658	0.64	0.999	0.0752002325629352	0.009	9.162e-17	53386	77258	58749.13
2702973	chr6	rs805304	31698088	T	G	0.658	0.64	1.0	0.0753022587095424	0.009	8.499e-17	53386	77258	58749.13
2704692	chr6	rs2272592	31698352	T	C	0.176	0.176	0.996	0.0171029078996623	0.0114	0.1336	53386	77258	58749.13
2717816	chr6	rs2736194	31700657	G	T	0.933	0.932	0.997	0.0250047589895661	0.0172	0.1468	53386	77258	58749.13
2696186	chr6	rs400547	31702710	C	T	0.933	0.932	0.996	0.0254045542217263	0.0173	0.1407	53386	77258	58749.13
2716654	chr6	rs378538	31704934	C	T	0.933	0.932	0.996	0.0255995183002125	0.0173	0.1372	53386	77258	58749.13
2722267	chr6	rs409558	31708147	T	C	0.847	0.846	0.999	-0.0034961042567088	0.012	0.7722	53386	77258	58749.13
2714050	chr6	rs2075789	31708328	C	T	0.908	0.904	0.998	0.0213993910058902	0.0148	0.1472	53386	77258	58749.13
2699050	chr6	rs1144709	31709349	C	T	0.78	0.778	1.0	0.0314017631395316	0.0104	0.0026	53386	77258	58749.13
2715016	chr6	rs1144708	31710020	C	T	0.658	0.64	1.0	0.0754970069979959	0.009	6.692e-17	53386	77258	58749.13
2711054	chr6	rs28381350	31710104	G	A	0.984	0.984	0.991	0.0539956397610122	0.0431	0.2096	34819	49861	37887.89
2715032	chr6	rs707915	31710968	T	A	0.933	0.932	0.997	0.0255020410123433	0.0172	0.1391	53386	77258	58749.13
2688515	chr6	rs2293861	31711124	C	T	0.847	0.846	1.0	-0.0032954239497972	0.012	0.7837	53386	77258	58749.13
2714438	chr6	rs2075788	31712181	T	G	0.847	0.846	1.0	-0.0034961042567088	0.012	0.7727	53386	77258	58749.13
2710654	chr6	rs2075787	31712817	G	T	0.973	0.973	0.996	0.0690035380967296	0.0275	0.01195	51931	72093	56504.14
2690662	chr6	rs3749953	31713124	A	G	0.875	0.871	1.0	-0.0046005663955682	0.013	0.7251	53386	77258	58749.13
2701427	chr6	rs3828922	31713454	C	T	0.847	0.846	0.999	-0.0034961042567088	0.012	0.7723	53386	77258	58749.13
2707393	chr6	rs12177823	31713823	G	A	0.973	0.973	0.996	0.0691995168010044	0.0275	0.01177	51931	72093	56504.14
2706863	chr6	rs12191233	31714220	G	C	0.977	0.977	0.975	0.0674997573466154	0.0296	0.02267	53080	76955	58444.64
2701881	chr6	rs28745897	31717066	C	T	0.941	0.941	0.989	-0.019203206984436	0.0184	0.2965	53386	77258	58749.13
2704937	chr6	rs3117572	31717692	A	G	0.178	0.178	0.998	0.0171029078996623	0.0113	0.1318	53386	77258	58749.13
2684990	chr6	rs1150793	31717696	A	G	0.933	0.932	0.996	0.0255020410123433	0.0172	0.139	53386	77258	58749.13
2690126	chr6	rs2299851	31718602	G	A	0.908	0.904	0.999	0.0213993910058902	0.0148	0.1476	53386	77258	58749.13
2702197	chr6	rs9296001	31722262	C	T	0.973	0.973	0.997	0.0691995168010044	0.0274	0.01174	51931	72093	56504.14
2708204	chr6	rs9267560	31722740	A	G	0.956	0.957	0.995	0.0446960805488528	0.0214	0.03652	53386	77258	58749.13
2706584	chr6	rs3130486	31722780	C	T	0.755	0.737	1.0	0.0724043790054573	0.0099	2.966e-13	53386	77258	58749.13
2695149	chr6	rs9469046	31723088	C	T	0.973	0.973	0.997	0.0691995168010044	0.0274	0.01165	51931	72093	56504.14
2711169	chr6	rs805826	31724219	G	C	0.752	0.75	1.0	0.0176041339483571	0.01	0.07847	53386	77258	58749.13
2711422	chr6	rs707939	31726688	C	A	0.636	0.654	1.0	-0.0660009232598249	0.009	2.379e-13	53386	77258	58749.13
2696514	chr6	rs9461718	31727822	A	C	0.973	0.973	0.995	0.0701042536729151	0.0274	0.01063	51931	72093	56504.14
2688750	chr6	rs2075801	31728267	G	A	0.848	0.847	0.999	-0.0042992284528324	0.012	0.7177	53386	77258	58749.13
2690700	chr6	rs707938	31729359	A	G	0.698	0.679	1.0	0.0739008078395342	0.0093	2.051e-15	53386	77258	58749.13
2691701	chr6	rs17201144	31730568	A	G	0.941	0.941	0.99	-0.0189993500097828	0.0184	0.3005	53386	77258	58749.13
2723716	chr6	rs707937	31731014	C	G	0.808	0.808	0.957	0.0172994970780611	0.0112	0.1217	53386	77258	58749.13
2692635	chr6	rs6905572	31731881	C	T	0.877	0.874	1.0	-0.003797200248385	0.0131	0.7702	53386	77258	58749.13
2716824	chr6	rs9461719	31732207	C	T	0.973	0.973	0.995	0.0701042536729151	0.0275	0.01063	51931	72093	56504.14
2703546	chr6	rs707936	31733650	G	A	0.933	0.932	0.997	0.0264958638039652	0.0172	0.1246	53386	77258	58749.13
2715641	chr6	rs707935	31734890	T	A	0.933	0.932	0.997	0.0269047980491434	0.0172	0.1179	53386	77258	58749.13
2686029	chr6	rs707934	31735631	C	T	0.931	0.929	0.997	0.0288012338056278	0.017	0.08923	53386	77258	58749.13
2685531	chr6	rs71543427	31738333	C	A	0.975	0.975	0.999	0.0683033004541534	0.0277	0.01383	53386	77258	58749.13
2711986	chr6	rs9461721	31738408	A	G	0.973	0.973	0.996	0.0728972395126652	0.0275	0.008101	51931	72093	56504.14
2686884	chr6	rs707931	31740003	A	G	0.929	0.928	0.996	0.0251022847608284	0.0168	0.1348	53386	77258	58749.13
2700299	chr6	rs805825	31740454	G	A	0.555	0.542	0.974	0.0567961259994112	0.0088	1.036e-10	53386	77258	58749.13
2717068	chr6	rs9469051	31741490	G	C	0.847	0.846	0.998	-0.003797200248385	0.012	0.7534	53386	77258	58749.13
2685786	chr6	rs707930	31741659	C	T	0.495	0.512	0.998	-0.0507039943747058	0.0087	4.883e-09	53386	77258	58749.13
2726493	chr6	rs707929	31742067	A	G	0.683	0.665	1.0	0.0704957416116978	0.0092	1.806e-14	53386	77258	58749.13
2712236	chr6	rs6914412	31742242	T	C	0.916	0.917	0.995	0.0371994409891063	0.0157	0.01778	53386	77258	58749.13
2691200	chr6	rs707928	31742590	A	G	0.681	0.663	1.0	0.0698991273796672	0.0092	2.835e-14	53386	77258	58749.13
2707534	chr6	rs2736426	31745284	C	T	0.476	0.472	0.976	0.0185960172820726	0.0087	0.03294	53386	77258	58749.13
2696384	chr6	rs707927	31745518	A	G	0.973	0.973	0.999	0.0732969290614569	0.0274	0.007563	51996	72352	56608.06
2716992	chr6	rs909267	31746548	T	C	0.923	0.926	0.995	-0.0297996312385195	0.0164	0.06898	53386	77258	58749.13
2725206	chr6	rs707926	31748820	G	A	0.835	0.83	1.0	-0.0042992284528324	0.0116	0.7098	53386	77258	58749.13
2718642	chr6	rs743399	31749804	C	T	0.81	0.807	0.989	-0.0018016219466282	0.011	0.8688	53386	77258	58749.13
2699789	chr6	rs11531	31750509	G	A	0.977	0.976	0.998	0.0849016530863714	0.0293	0.003746	51805	71789	56343.68
2688975	chr6	rs12213415	31751588	G	A	0.934	0.935	0.992	0.0266029817945341	0.0176	0.13	53386	77258	58749.13
2699613	chr6	rs707924	31751727	C	T	0.835	0.83	1.0	-0.0045001103249234	0.0116	0.6966	53386	77258	58749.13
2721975	chr6	rs35756329	31753423	T	C	0.983	0.983	0.991	0.0579952857871378	0.0424	0.1712	34819	49861	37887.89
2705060	chr6	rs11751198	31753526	G	A	0.954	0.955	1.0	0.0246048038572487	0.0211	0.2425	52841	75249	57900.31
2687062	chr6	rs140091914	31754008	G	A	0.877	0.873	1.0	-0.0067024110596754	0.0131	0.6085	53386	77258	58749.13
2712832	chr6	rs707923	31754052	A	C	0.833	0.829	0.998	-0.0040983869261633	0.0116	0.7207	53386	77258	58749.13
2692691	chr6	rs9469053	31755776	A	G	0.95	0.952	1.0	0.0179970767016546	0.0203	0.3757	52841	75249	57900.31
2695691	chr6	rs12529130	31756309	C	A	0.907	0.903	0.997	0.0183015011699126	0.0148	0.215	53386	77258	58749.13
2726515	chr6	rs71563368	31758240	G	A	0.934	0.935	0.992	0.0258041896815329	0.0176	0.142	53386	77258	58749.13
2705686	chr6	rs6899983	31758931	A	C	0.977	0.978	0.944	-0.0306963490025976	0.0324	0.3423	48071	63162	51728.09
2719962	chr6	rs9469054	31761063	G	A	0.977	0.976	0.998	0.0884045727082867	0.0292	0.002448	51805	71789	56343.68
2713834	chr6	rs12207158	31761083	A	T	0.936	0.937	0.992	0.0278972284172359	0.0178	0.1179	53386	77258	58749.13
2720419	chr6	rs4713488	31762311	T	C	0.976	0.974	0.986	0.0399992561638529	0.0281	0.1552	53255	76945	58581.61
2724152	chr6	rs2607015	31762843	G	C	0.553	0.571	0.991	-0.0620030714417325	0.0087	1.32e-12	53386	77258	58749.13
2713277	chr6	rs2753960	31762844	G	T	0.553	0.571	0.991	-0.0620030714417325	0.0087	1.332e-12	53386	77258	58749.13
2703794	chr6	rs75518884	31763744	G	A	0.976	0.974	0.986	0.0416984103556758	0.0282	0.1394	53255	76945	58581.61
2722457	chr6	rs534892	31763942	G	C	0.958	0.957	0.998	0.0008995952428359	0.0214	0.9654	53386	77258	58749.13
2685258	chr6	rs480092	31764899	T	C	0.835	0.83	1.0	-0.0046005663955682	0.0116	0.6945	53386	77258	58749.13
2722485	chr6	rs67497292	31766844	A	G	0.956	0.958	1.0	0.021497269010823	0.0213	0.3126	53386	77258	58749.13
2710736	chr6	rs13207465	31768055	G	T	0.899	0.9	0.993	-0.010302892995897	0.0144	0.4749	53386	77258	58749.13
2686958	chr6	rs35604230	31768305	G	A	0.899	0.9	0.993	-0.010302892995897	0.0144	0.4734	53386	77258	58749.13
2709781	chr6	rs523727	31768800	A	G	0.835	0.83	1.0	-0.0046005663955682	0.0116	0.6896	53386	77258	58749.13
2707405	chr6	rs73400280	31769479	G	A	0.929	0.931	1.0	0.0416024898545136	0.0171	0.01466	53386	77258	58749.13
2719509	chr6	rs4711277	31769684	G	A	0.877	0.873	1.0	-0.0074980401773571	0.0131	0.5671	53386	77258	58749.13
2728305	chr6	rs9461726	31769796	C	T	0.925	0.928	1.0	0.0372957847436969	0.0167	0.02548	53386	77258	58749.13
2708403	chr6	rs58556649	31770005	C	T	0.977	0.976	0.997	0.0871038727117686	0.0292	0.002851	51805	71789	56343.68
2708015	chr6	rs1150748	31771916	G	C	0.652	0.669	1.0	-0.0643998640842381	0.0091	1.742e-12	53386	77258	58749.13
2720027	chr6	rs494718	31772516	G	A	0.835	0.83	1.0	-0.0048015088161939	0.0116	0.6761	53386	77258	58749.13
2715765	chr6	rs12206352	31772829	C	T	0.955	0.958	1.0	0.0208021276292633	0.0212	0.3267	53386	77258	58749.13
2684949	chr6	rs2242668	31773821	C	T	0.927	0.929	1.0	0.0477038600690104	0.0168	0.0046	53386	77258	58749.13
2717779	chr6	rs552412	31777077	C	T	0.958	0.957	0.996	0.001099395443301	0.0214	0.9597	53386	77258	58749.13
2708596	chr6	rs2075800	31777946	C	T	0.652	0.669	1.0	-0.0641972460452074	0.0091	1.965e-12	53386	77258	58749.13
2711496	chr6	rs2227956	31778272	G	A	0.178	0.178	0.999	0.0161980995687726	0.0113	0.153	53386	77258	58749.13
2694299	chr6	rs2075799	31778529	C	T	0.924	0.926	1.0	0.0434042576072856	0.0165	0.008603	53386	77258	58749.13
2692926	chr6	rs7757496	31780235	C	A	0.922	0.92	0.993	0.0075017910703226	0.0161	0.6395	53386	77258	58749.13
2684932	chr6	rs481825	31780594	C	A	0.957	0.956	0.997	0.0023971245997214	0.0213	0.9094	53386	77258	58749.13
2691042	chr6	rs12213612	31781957	G	A	0.955	0.957	1.0	0.023003381764963	0.0212	0.2771	53386	77258	58749.13
2718969	chr6	rs16867582	31782617	C	A	0.975	0.975	1.0	0.0674997573466154	0.0277	0.01481	53316	77188	58679.13
2709390	chr6	rs1008438	31783208	A	C	0.63	0.614	0.996	0.0690035380967296	0.0089	9.798e-15	53386	77258	58749.13
2712618	chr6	rs1043618	31783507	G	C	0.638	0.622	0.995	0.0686954939412985	0.009	1.653e-14	53386	77258	58749.13
2721383	chr6	rs506770	31785228	G	C	0.231	0.231	0.989	0.0221038989069263	0.0103	0.03162	53386	77258	58749.13
2687051	chr6	rs2844459	31786872	A	G	0.653	0.67	1.0	-0.0638027918527484	0.0091	3.047e-12	53386	77258	58749.13
2724710	chr6	rs2763977	31786963	G	A	0.894	0.901	0.921	-0.066599309771242	0.0147	6.258e-06	53386	77258	58749.13
2687553	chr6	rs116769883	31789205	C	T	0.976	0.974	0.995	0.0026963615477425	0.0298	0.929	45188	67925	50581.44
2691873	chr6	rs114691438	31790089	A	G	0.976	0.974	0.995	0.0024968801985871	0.0298	0.9328	45188	67925	50581.44
2726228	chr6	rs35294112	31794443	T	C	0.976	0.974	0.995	0.0032048589489113	0.0298	0.9138	45188	67925	50581.44
2720297	chr6	rs2763979	31794592	C	T	0.669	0.652	1.0	0.0815984200022575	0.0091	3.13e-19	53386	77258	58749.13
2727669	chr6	rs13217108	31795140	C	T	0.975	0.975	1.0	0.0669013524517588	0.0277	0.01557	53316	77188	58679.13
2698671	chr6	rs6457452	31795550	C	T	0.933	0.934	1.0	0.0567016428693038	0.0175	0.0012	53386	77258	58749.13
2726487	chr6	rs11576013	31795561	G	C	0.976	0.973	0.993	0.0036034995896235	0.0299	0.9046	45188	67925	50581.44
2710883	chr6	rs56280220	31797422	G	C	0.984	0.984	0.837	0.100496706491625	0.0413	0.01489	44637	62201	48407.32
2707890	chr6	rs565599	31798593	G	C	0.853	0.851	0.999	-0.0027036515743148	0.0122	0.8256	53386	77258	58749.13
2719143	chr6	rs7764451	31798942	G	A	0.908	0.905	0.996	0.0193025022544974	0.0149	0.194	53386	77258	58749.13
2689680	chr6	rs3115674	31799076	T	G	0.901	0.884	0.988	0.143996442472287	0.0142	2.864e-24	53386	77258	58749.13
2695292	chr6	rs7764682	31799291	C	T	0.908	0.905	0.996	0.0193025022544974	0.0149	0.1937	53386	77258	58749.13
2726065	chr6	rs7765136	31799393	G	A	0.956	0.958	0.998	0.0520040417467951	0.0215	0.01534	53386	77258	58749.13
2705993	chr6	rs112087434	31800027	C	G	0.961	0.962	0.997	0.054402954379292	0.0226	0.01613	53386	77258	58749.13
2727554	chr6	rs74632039	31800202	G	A	0.908	0.905	0.996	0.0194005857039748	0.0149	0.1923	53386	77258	58749.13
2709651	chr6	rs556812258	31800236	A	G	0.932	0.933	1.0	0.0575044650684261	0.0174	0.0009318	53386	77258	58749.13
2727352	chr6	rs145611070	31800434	C	A	0.976	0.974	0.994	0.0023971245997214	0.0298	0.9352	45188	67925	50581.44
2696714	chr6	rs2471980	31800868	G	C	0.693	0.675	0.997	0.0806025509320504	0.0093	4.797e-18	53386	77258	58749.13
2726568	chr6	rs61504963	31801032	C	A	0.976	0.974	0.994	0.0023971245997214	0.0298	0.9369	45188	67925	50581.44
2701090	chr6	rs4711279	31802465	C	G	0.877	0.874	0.999	-0.0071958279818024	0.0132	0.5861	53386	77258	58749.13
2702199	chr6	rs9368699	31802541	T	C	0.961	0.962	0.991	-0.0058973552660839	0.0226	0.7921	53386	77258	58749.13
2709901	chr6	rs17201248	31803130	C	T	0.976	0.974	0.99	0.0025966258472659	0.0299	0.9299	45188	67925	50581.44
2705281	chr6	rs10456397	31804014	A	T	0.975	0.975	1.0	0.0673034452096881	0.0277	0.015	53316	77188	58679.13
2707174	chr6	rs6921489	31804646	C	T	0.876	0.873	0.999	-0.0081027387031859	0.0131	0.5378	53386	77258	58749.13
2710512	chr6	rs11968400	31804729	C	T	0.932	0.933	1.0	0.0570984120398765	0.0174	0.001017	53386	77258	58749.13
2711814	chr6	rs35226447	31806479	G	A	0.961	0.962	0.996	0.0539008916487975	0.0226	0.01714	53386	77258	58749.13
2705557	chr6	rs628357	31806598	G	A	0.976	0.976	0.996	0.0259016375226531	0.0297	0.3841	50293	67349	54328.87
2700196	chr6	rs733539	31807489	C	T	0.876	0.873	0.999	-0.0081027387031859	0.0131	0.5367	53386	77258	58749.13
2716790	chr6	rs144424871	31809080	G	A	0.977	0.977	0.966	0.0595039941477318	0.0298	0.04575	52772	75700	57882.41
2712568	chr6	rs112405902	31809504	G	A	0.969	0.969	0.991	0.0553968632202877	0.0256	0.03063	52297	73761	57103.59
2718132	chr6	rs3115673	31810085	G	T	0.853	0.851	0.999	-0.0025031302181184	0.0122	0.838	53386	77258	58749.13
2696761	chr6	rs3130479	31811563	G	A	0.895	0.902	0.917	-0.066300071757232	0.0149	8.021e-06	53386	77258	58749.13
2697219	chr6	rs9267575	31811850	T	C	0.621	0.601	0.996	0.0769980774873111	0.0089	3.67e-18	53386	77258	58749.13
2722790	chr6	rs77121649	31812140	C	T	0.975	0.975	0.994	0.0624958112255439	0.0284	0.02751	51492	72999	56328.97
2705605	chr6	rs646046	31812880	C	T	0.853	0.851	0.998	-0.0025031302181184	0.0122	0.8386	53386	77258	58749.13
2720930	chr6	rs144527861	31812972	G	A	0.976	0.974	0.992	0.0020977980821461	0.0299	0.943	45188	67925	50581.44
2728259	chr6	rs9267577	31813774	T	C	0.177	0.177	0.998	0.016296487966892	0.0113	0.1516	53386	77258	58749.13
2709253	chr6	rs113925052	31814998	G	C	0.975	0.975	0.993	0.0627024616114006	0.0284	0.02718	51492	72999	56328.97
2712601	chr6	rs12210887	31815723	G	T	0.945	0.945	1.0	0.0636975426142417	0.019	0.0008089	53386	77258	58749.13
2685162	chr6	rs1265944	31816497	T	C	0.853	0.851	0.997	-0.0024028846163103	0.0122	0.847	53386	77258	58749.13
2703175	chr6	rs9767684	31817728	C	T	0.859	0.856	0.997	0.0009995003330834	0.0124	0.935	53386	77258	58749.13
2721890	chr6	rs149549268	31817930	C	T	0.931	0.929	0.99	0.0071047017299317	0.017	0.6768	53386	77258	58749.13
2718840	chr6	rs9501157	31819123	G	A	0.973	0.973	0.993	0.0428966409523063	0.0277	0.1214	51492	72999	56328.97
2685353	chr6	rs13191375	31819164	C	A	0.967	0.967	0.998	0.063997749947184	0.0242	0.008177	53386	77258	58749.13
2714858	chr6	rs574914	31819376	G	A	0.842	0.84	0.999	0.0014988761237359	0.0119	0.8988	53386	77258	58749.13
2690726	chr6	rs2021007	31819421	T	A	0.965	0.966	0.996	0.0244974716003874	0.0242	0.3118	52297	73761	57103.59
2703127	chr6	rs11961665	31819848	C	T	0.973	0.973	0.998	0.0739008078395342	0.0268	0.005741	53316	77188	58679.13
2703560	chr6	rs112114238	31819866	G	A	0.974	0.974	0.996	0.0712037590063322	0.0273	0.009058	53316	77188	58679.13
2688130	chr6	rs4947253	31820159	C	T	0.876	0.873	0.997	-0.0071958279818024	0.0131	0.5811	53386	77258	58749.13
2709907	chr6	rs622539	31820174	T	C	0.965	0.966	0.996	0.0242046886968174	0.0242	0.3179	52297	73761	57103.59
2694783	chr6	rs2607013	31820400	C	T	0.805	0.819	0.949	-0.0713993361302911	0.0113	2.89e-10	53386	77258	58749.13
2695259	chr6	rs495699	31820469	C	A	0.965	0.966	0.996	0.0239996896478807	0.0242	0.3212	52297	73761	57103.59
2688656	chr6	rs2736429	31820643	A	G	0.639	0.62	0.997	0.0697965484520865	0.009	6.445e-15	53386	77258	58749.13
2697757	chr6	rs7451017	31820659	T	C	0.177	0.177	0.998	0.01600129372694	0.0113	0.1596	53386	77258	58749.13
2717264	chr6	rs17201319	31820727	C	T	0.987	0.988	0.991	-0.0171970248285215	0.0403	0.6704	49274	71216	54386.24
2701515	chr6	rs12193582	31820755	G	A	0.974	0.973	0.996	0.0716041258594429	0.0272	0.008469	53316	77188	58679.13
2711365	chr6	rs12193504	31820805	C	T	0.968	0.968	0.996	0.0670042287804738	0.0248	0.006905	53386	77258	58749.13
2701445	chr6	rs80260075	31823477	C	T	0.877	0.873	0.997	-0.0069037763167944	0.0131	0.6007	53386	77258	58749.13
2697161	chr6	rs9267649	31824828	A	G	0.177	0.177	0.998	0.0158044491449436	0.0113	0.1627	53386	77258	58749.13
2702462	chr6	rs28589703	31825112	G	A	0.974	0.974	0.993	0.0411035548784171	0.028	0.1417	51492	72999	56328.97
2691772	chr6	rs2445689	31826153	G	A	0.628	0.645	0.998	-0.0568984476340911	0.009	2.704e-10	53386	77258	58749.13
2713493	chr6	rs2507954	31826414	A	G	0.627	0.645	0.998	-0.0555021391616052	0.009	7.718e-10	53386	77258	58749.13
2685088	chr6	rs67682613	31826705	G	A	0.875	0.858	0.999	0.138003876142829	0.0127	2.572e-27	53386	77258	58749.13
2692336	chr6	rs13118	31827286	A	T	0.968	0.968	0.998	0.0682005576892554	0.0248	0.005962	53386	77258	58749.13
2705016	chr6	rs41267082	31830593	A	C	0.962	0.961	0.998	-0.0138048499765589	0.0224	0.537	53386	77258	58749.13
2691653	chr6	rs3869144	31831159	C	T	0.967	0.967	0.997	0.0627963794896769	0.0242	0.009581	53386	77258	58749.13
2687311	chr6	rs644452	31831944	T	C	0.841	0.839	0.994	0.0001999800026662	0.0118	0.9867	53386	77258	58749.13
2696762	chr6	rs613281	31834317	G	A	0.965	0.966	0.995	0.0207041815582916	0.0242	0.392	52297	73761	57103.59
2717342	chr6	rs613165	31834398	G	A	0.843	0.841	0.997	0.0016985566355815	0.0119	0.8864	53386	77258	58749.13
2717538	chr6	rs74290525	31835162	G	A	0.978	0.975	0.983	0.0469026696862194	0.0289	0.1048	53190	76884	58518.68
2694698	chr6	rs693906	31835164	G	C	0.875	0.858	0.997	0.138596045590258	0.0128	1.772e-27	53386	77258	58749.13
2701574	chr6	rs117478982	31835511	A	G	0.986	0.987	0.936	-0.0331018715051171	0.0458	0.4701	40246	51110	42819.82
2722701	chr6	rs11965547	31836151	G	A	0.908	0.907	0.993	-0.0191012733024012	0.015	0.2022	53386	77258	58749.13
2692735	chr6	rs57165260	31836202	A	C	0.907	0.906	0.995	-0.0183982139464423	0.0149	0.2188	53386	77258	58749.13
2714074	chr6	rs542418	31836442	A	G	0.703	0.685	0.994	0.064297867182731	0.0095	1.021e-11	53386	77258	58749.13
2701363	chr6	rs521977	31836827	T	G	0.268	0.286	1.0	-0.0622052453438987	0.0098	1.76e-10	53386	77258	58749.13
2715273	chr6	rs11966200	31837066	C	T	0.973	0.973	0.998	0.0677988255644351	0.0267	0.01116	53316	77188	58679.13
2690255	chr6	rs660594	31837250	G	A	0.424	0.443	1.0	-0.0517039049923374	0.0088	4.242e-09	53386	77258	58749.13
2723527	chr6	rs660550	31837277	C	A	0.424	0.443	1.0	-0.0517039049923374	0.0088	4.184e-09	53386	77258	58749.13
2694895	chr6	rs571338	31837491	A	G	0.425	0.444	1.0	-0.050798679887367	0.0088	7.39e-09	53386	77258	58749.13
2706960	chr6	rs4448084	31837503	C	G	0.973	0.973	0.998	0.0676960309526514	0.0269	0.01183	53316	77188	58679.13
2728334	chr6	rs658808	31837687	G	A	0.971	0.971	0.995	0.0315955615897506	0.0265	0.2339	51492	72999	56328.97
2706328	chr6	rs575439	31837739	T	G	0.425	0.444	1.0	-0.050903896528528	0.0088	7.175e-09	53386	77258	58749.13
2725619	chr6	rs575591	31837791	T	G	0.425	0.444	1.0	-0.0511038386512114	0.0088	6.354e-09	53386	77258	58749.13
2712939	chr6	rs577272	31837963	G	A	0.425	0.444	1.0	-0.050903896528528	0.0088	6.99e-09	53386	77258	58749.13
2705722	chr6	rs644827	31838441	T	C	0.425	0.444	1.0	-0.050903896528528	0.0088	7.113e-09	53386	77258	58749.13
2716758	chr6	rs644774	31838490	C	T	0.425	0.444	1.0	-0.050903896528528	0.0088	6.981e-09	53386	77258	58749.13
2692987	chr6	rs493515	31838545	G	A	0.425	0.444	1.0	-0.050903896528528	0.0088	6.928e-09	53386	77258	58749.13
2701655	chr6	rs494620	31838713	G	A	0.57	0.588	1.0	-0.0478046499481398	0.0088	5.455e-08	53386	77258	58749.13
2697937	chr6	rs9267652	31838940	C	T	0.968	0.969	0.998	0.0243998868235351	0.0251	0.3303	52297	73761	57103.59
2720668	chr6	rs2242665	31839309	C	T	0.425	0.444	1.0	-0.050903896528528	0.0088	6.974e-09	53386	77258	58749.13
2704312	chr6	rs2242664	31839331	C	T	0.425	0.444	1.0	-0.0509986009718156	0.0088	6.97e-09	53386	77258	58749.13
2725995	chr6	rs3132442	31839494	C	T	0.44	0.459	1.0	-0.0478046499481398	0.0088	5.217e-08	53386	77258	58749.13
2723841	chr6	rs3130481	31839756	G	C	0.44	0.459	1.0	-0.0476997588774203	0.0088	5.592e-08	53386	77258	58749.13
2705106	chr6	rs3130482	31839782	C	A	0.44	0.459	1.0	-0.0475948788076838	0.0088	5.884e-08	53386	77258	58749.13
2727715	chr6	rs2763981	31840021	T	A	0.28	0.297	1.0	-0.0601003842529617	0.0096	4.123e-10	53386	77258	58749.13
2708717	chr6	rs62395845	31840408	C	T	0.979	0.98	0.986	0.0463013553668425	0.0334	0.1654	45806	64725	49824.21
2688297	chr6	rs9267653	31840415	T	C	0.28	0.28	0.991	0.0156961681063242	0.0097	0.1039	53386	77258	58749.13
2725192	chr6	rs553108	31840455	A	G	0.37	0.387	0.994	-0.0476997588774203	0.009	1.15e-07	53386	77258	58749.13
2699883	chr6	rs614549	31840625	A	G	0.615	0.633	0.999	-0.0553013157850893	0.0089	6.318e-10	53386	77258	58749.13
2724946	chr6	rs504653	31840766	A	G	0.596	0.613	0.987	-0.04470452178448	0.009	6.205e-07	53386	77258	58749.13
2692713	chr6	rs614008	31840794	C	T	0.369	0.385	0.997	-0.0462952789853036	0.009	2.665e-07	53386	77258	58749.13
2685491	chr6	rs146535109	31840898	C	T	0.93	0.928	0.989	0.0134984841513417	0.0169	0.426	53386	77258	58749.13
2728094	chr6	rs9267654	31841009	A	G	0.176	0.177	0.995	0.0133011462391285	0.0114	0.2423	53386	77258	58749.13
2723460	chr6	rs9267655	31841055	G	A	0.898	0.899	0.994	-0.0178992398878318	0.0143	0.2111	53386	77258	58749.13
2722479	chr6	rs9267656	31841450	C	T	0.968	0.969	0.998	0.023003381764963	0.0251	0.359	52232	73499	56999.43
2722631	chr6	rs9267657	31841618	A	G	0.968	0.969	0.998	0.0231011029079872	0.0251	0.3564	52232	73499	56999.43
2726919	chr6	rs527254	31841641	G	A	0.575	0.593	1.0	-0.0495999919914836	0.0088	1.873e-08	53386	77258	58749.13
2704177	chr6	rs12661281	31842598	T	A	0.845	0.847	0.941	-0.033701571673015	0.0123	0.006173	53386	77258	58749.13
2708747	chr6	rs2736428	31843924	C	T	0.648	0.665	0.997	-0.0640053299759124	0.0091	2.078e-12	53386	77258	58749.13
2708071	chr6	rs76133439	31843998	G	A	0.971	0.971	0.995	0.0321960982163169	0.0266	0.2263	51492	72999	56328.97
2724926	chr6	rs114400264	31846073	C	A	0.952	0.953	0.985	-0.0289963604415917	0.0204	0.1549	53386	77258	58749.13
2712592	chr6	rs9267659	31846234	A	G	0.207	0.209	0.997	0.0065981840282271	0.0107	0.5365	53386	77258	58749.13
2694229	chr6	rs2075798	31846741	C	A	0.93	0.929	0.993	-0.0383043331577141	0.0169	0.02364	53386	77258	58749.13
2722909	chr6	rs114951054	31846900	G	A	0.952	0.954	0.988	-0.033701571673015	0.0206	0.1012	53386	77258	58749.13
2700701	chr6	rs605203	31847012	C	A	0.309	0.328	1.01	-0.0623968162257107	0.0094	2.704e-11	53386	77258	58749.13
2698441	chr6	rs146903072	31847180	G	A	0.981	0.979	0.987	0.0323026073786261	0.0311	0.2996	53251	77127	58616.2
2710801	chr6	rs570263	31847196	T	C	0.309	0.328	1.01	-0.0623968162257107	0.0094	2.693e-11	53386	77258	58749.13
2687275	chr6	rs41267086	31847636	G	A	0.944	0.941	0.98	-0.0149004625639624	0.0187	0.4254	53386	77258	58749.13
2689941	chr6	rs589428	31848220	T	G	0.309	0.328	1.01	-0.0622052453438987	0.0094	2.939e-11	53386	77258	58749.13
2689358	chr6	rs41267090	31848440	A	T	0.946	0.943	0.896	-0.0378991867540796	0.0199	0.05648	53386	77258	58749.13
2726588	chr6	rs115646381	31850070	C	T	0.952	0.954	0.988	-0.0334016766340304	0.0205	0.1039	53386	77258	58749.13
2694587	chr6	rs74434374	31850308	C	A	0.948	0.948	0.989	0.0100988346774146	0.0195	0.6036	53386	77258	58749.13
2700973	chr6	rs555007	31850332	T	C	0.93	0.93	0.99	-0.040197189751413	0.017	0.01842	53386	77258	58749.13
2722233	chr6	rs115272033	31850807	T	C	0.954	0.955	0.985	-0.034198147379977	0.0209	0.1011	53386	77258	58749.13
2692777	chr6	rs652888	31851234	A	G	0.807	0.791	1.0	0.0957010125101811	0.0108	7.174e-19	53386	77258	58749.13
2720782	chr6	rs3869145	31851354	G	A	0.961	0.961	0.999	-0.0091012913892029	0.0223	0.6835	53386	77258	58749.13
2705535	chr6	rs2844458	31851469	C	A	0.653	0.668	0.995	-0.0580953231907121	0.0091	2.056e-10	53386	77258	58749.13
2718770	chr6	rs9267660	31851884	G	C	0.978	0.978	0.998	0.0239996896478807	0.0314	0.4447	50293	67349	54328.87
2684688	chr6	rs10081127	31853128	G	A	0.971	0.971	0.995	0.0330962274891896	0.0266	0.2125	51492	72999	56328.97
2727697	chr6	rs9501598	31853808	A	G	0.971	0.971	0.996	0.0327962744150825	0.0266	0.2176	51492	72999	56328.97
2717511	chr6	rs486416	31856070	G	A	0.31	0.329	1.0	-0.0625990697565225	0.0094	2.229e-11	53386	77258	58749.13
2698081	chr6	rs113973079	31856212	C	T	0.981	0.979	0.988	0.0323026073786261	0.0312	0.3003	53190	76884	58518.68
2714097	chr6	rs35875104	31856294	T	C	0.97	0.97	0.998	0.0654037717003168	0.0255	0.01017	53316	77188	58679.13
2696952	chr6	rs57393998	31856600	C	A	0.971	0.971	0.996	0.0329027196757078	0.0266	0.2151	51492	72999	56328.97
2724860	chr6	rs76194925	31857154	C	T	0.981	0.98	0.884	0.0531994764675775	0.0352	0.1314	49395	67362	53715.13
2720509	chr6	rs34929649	31858530	T	C	0.614	0.629	0.994	-0.0562000496881991	0.009	3.402e-10	53386	77258	58749.13
2710295	chr6	rs13194087	31859578	G	A	0.927	0.929	0.999	0.0360040066341877	0.0168	0.03191	53386	77258	58749.13
2701617	chr6	rs612496	31859947	A	G	0.933	0.932	0.99	-0.0364046818937998	0.0173	0.03518	53386	77258	58749.13
2702642	chr6	rs611572	31860156	C	T	0.933	0.932	0.99	-0.0364046818937998	0.0173	0.03538	53386	77258	58749.13
2725666	chr6	rs535586	31860337	T	C	0.309	0.328	1.0	-0.0620030714417325	0.0094	3.636e-11	53386	77258	58749.13
2703775	chr6	rs35009002	31860526	A	C	0.974	0.974	0.999	0.0686954939412985	0.0273	0.01175	53316	77188	58679.13
2727113	chr6	rs9267661	31860576	C	T	0.979	0.979	0.994	0.0063994795805678	0.0332	0.8463	46007	61716	49516.34
2686430	chr6	rs2844457	31861141	A	T	0.632	0.643	0.993	-0.0540972217202848	0.009	1.911e-09	53386	77258	58749.13
2704404	chr6	rs1265945	31861815	G	A	0.309	0.328	1.0	-0.0623010261973793	0.0094	2.844e-11	53386	77258	58749.13
2725784	chr6	rs3130680	31862322	G	A	0.632	0.643	0.993	-0.0540022233826842	0.009	2.068e-09	53386	77258	58749.13
2698198	chr6	rs9267662	31862499	C	G	0.961	0.964	1.0	-0.0094040800752939	0.0232	0.6853	52232	73499	56999.43
2703316	chr6	rs17207748	31863168	T	C	0.952	0.954	0.988	-0.0340015566760147	0.0206	0.09829	53386	77258	58749.13
2701618	chr6	rs2243873	31863433	C	A	0.415	0.431	0.998	-0.0453007592301635	0.0088	2.564e-07	53386	77258	58749.13
2703342	chr6	rs659445	31864304	G	A	0.309	0.329	1.0	-0.0620988329318545	0.0094	3.315e-11	53386	77258	58749.13
2721917	chr6	rs7887	31864547	G	T	0.632	0.643	0.993	-0.0538966802576654	0.009	2.211e-09	53386	77258	58749.13
2685141	chr6	rs9469069	31866418	A	G	0.971	0.971	0.997	0.0332026408277183	0.0265	0.2107	51492	72999	56328.97
2711245	chr6	rs9267663	31867253	C	T	0.961	0.964	1.0	-0.0095050300143049	0.0232	0.6834	52232	73499	56999.43
2725725	chr6	rs78852381	31867626	C	G	0.977	0.973	0.989	0.0149969810059077	0.0296	0.6121	46858	69285	52053.25
2718919	chr6	rs9267664	31868075	G	C	0.961	0.964	1.0	-0.0095958936734469	0.0232	0.6808	52232	73499	56999.43
2710471	chr6	rs9394078	31868938	C	T	0.967	0.965	0.989	0.0301023438164435	0.024	0.2087	53386	77258	58749.13
2701829	chr6	rs2844455	31869673	C	T	0.797	0.811	0.943	-0.0674975614490263	0.0112	1.665e-09	53386	77258	58749.13
2712641	chr6	rs34249798	31870183	G	T	0.97	0.97	0.998	0.0676960309526514	0.0255	0.007864	53316	77188	58679.13
2721295	chr6	rs9267665	31870856	C	T	0.961	0.964	1.0	-0.009696862978864	0.0232	0.6768	52232	73499	56999.43
2690417	chr6	rs143928576	31871281	C	T	0.977	0.973	0.988	0.0155977206230546	0.0296	0.5973	46858	69285	52053.25
2711399	chr6	rs1265941	31872352	A	C	0.933	0.932	0.988	-0.0358966439977618	0.0173	0.03823	53386	77258	58749.13
2712307	chr6	rs10947223	31872383	G	A	0.931	0.931	1.0	0.0404987422798789	0.0171	0.01776	53386	77258	58749.13
2686798	chr6	rs2763982	31872551	G	C	0.631	0.643	0.991	-0.0548997899816623	0.009	1.129e-09	53386	77258	58749.13
2688807	chr6	rs115025069	31873142	G	T	0.953	0.954	0.986	-0.0343016316970211	0.0206	0.0963	53386	77258	58749.13
2726665	chr6	rs114470326	31873277	C	T	0.953	0.954	0.986	-0.0343016316970211	0.0206	0.09637	53386	77258	58749.13
2713199	chr6	rs66804014	31874338	G	A	0.97	0.97	0.998	0.0679016096105729	0.0255	0.007627	53316	77188	58679.13
2689223	chr6	rs586346	31875712	T	C	0.31	0.329	1.0	-0.0626948883400778	0.0094	2.157e-11	53386	77258	58749.13
2720587	chr6	rs1313996	31876042	T	A	0.31	0.329	1.0	-0.0623968162257107	0.0094	2.839e-11	53386	77258	58749.13
2716982	chr6	rs116508221	31877458	C	T	0.952	0.954	0.974	-0.0346017967900747	0.0207	0.09446	53386	77258	58749.13
2705634	chr6	rs6457457	31878108	C	T	0.934	0.933	0.987	-0.0186019483996616	0.0174	0.2867	53386	77258	58749.13
2709615	chr6	rs622871	31878495	A	G	0.264	0.285	1.0	-0.0660970683749259	0.0098	1.372e-11	53386	77258	58749.13
2719658	chr6	rs150374702	31878706	G	A	0.954	0.956	0.986	-0.0409990935346932	0.0209	0.0497	53386	77258	58749.13
2706820	chr6	rs9267671	31880480	G	A	0.943	0.945	0.996	-0.001100605444033	0.0188	0.955	53386	77258	58749.13
2716492	chr6	rs532086	31881309	T	C	0.877	0.857	1.0	0.133796357518225	0.0128	1.779e-25	53386	77258	58749.13
2702929	chr6	rs685031	31881731	G	A	0.33	0.35	1.01	-0.0562952570552056	0.0092	8.989e-10	53386	77258	58749.13
2690274	chr6	rs2844452	31882024	A	G	0.531	0.547	0.997	-0.0467981495486393	0.0087	8.667e-08	53386	77258	58749.13
2690057	chr6	rs9461731	31882421	G	T	0.962	0.962	0.996	0.0133011462391285	0.0227	0.5575	53386	77258	58749.13
2696120	chr6	rs9267673	31883679	C	T	0.911	0.913	1.0	0.0205964297986501	0.0152	0.1765	53386	77258	58749.13
2709093	chr6	rs644045	31883957	A	G	0.33	0.349	1.01	-0.0559990861201021	0.0092	1.063e-09	53386	77258	58749.13
2710201	chr6	rs9469072	31884276	C	T	0.961	0.962	0.996	0.0133011462391285	0.0226	0.5575	53386	77258	58749.13
2715889	chr6	rs71563389	31885607	C	T	0.961	0.962	0.996	0.0128964817350202	0.0226	0.568	53386	77258	58749.13
2692353	chr6	rs3128759	31885930	C	T	0.33	0.349	1.01	-0.0557981629302465	0.0092	1.191e-09	53386	77258	58749.13
2706900	chr6	rs115009784	31887259	G	A	0.954	0.956	0.988	-0.0409990935346932	0.0209	0.05001	53386	77258	58749.13
2694539	chr6	rs9267676	31890460	A	T	0.926	0.93	1.0	-0.0110002818588653	0.0167	0.511	53386	77258	58749.13
2702684	chr6	rs12194905	31891778	C	T	0.974	0.974	0.996	0.0724043790054573	0.0274	0.008142	53316	77188	58679.13
2722005	chr6	rs9267677	31892641	T	C	0.899	0.904	1.0	0.0141001243787816	0.0145	0.3289	53386	77258	58749.13
2708697	chr6	rs17201417	31893257	A	C	0.954	0.956	0.991	-0.0416035498550752	0.0209	0.04691	53386	77258	58749.13
2722504	chr6	rs2734335	31893944	G	A	0.483	0.501	0.998	-0.0501991563328521	0.0087	7.932e-09	53386	77258	58749.13
2706342	chr6	rs556679	31894355	C	T	0.889	0.892	0.998	-0.0323992324466777	0.0138	0.01886	53386	77258	58749.13
2705364	chr6	rs3020644	31894626	A	G	0.59	0.604	0.995	-0.0519988063604998	0.0089	4.314e-09	53386	77258	58749.13
2688701	chr6	rs7746553	31895973	C	G	0.845	0.846	0.993	0.003902375817241	0.0119	0.7446	53386	77258	58749.13
2720277	chr6	rs9283893	31897219	G	A	0.958	0.96	0.999	0.0203025023378308	0.0219	0.3528	53386	77258	58749.13
2689836	chr6	rs9332708	31897298	C	T	0.979	0.977	0.99	0.0339955472579582	0.0295	0.2497	53321	77197	58686.2
2720852	chr6	rs144585235	31900657	G	A	0.954	0.956	0.991	-0.0418016408837633	0.0209	0.04614	53386	77258	58749.13
2710014	chr6	rs114820183	31900908	G	C	0.959	0.961	0.913	-0.0521041493573948	0.023	0.02387	53386	77258	58749.13
2688634	chr6	rs9332739	31903804	G	C	0.954	0.956	0.992	-0.0416973775562091	0.0209	0.04651	53386	77258	58749.13
2717896	chr6	rs1042663	31905130	G	A	0.91	0.911	1.0	-0.0058973552660839	0.0151	0.6959	53386	77258	58749.13
2696419	chr6	rs2507953	31905328	G	T	0.91	0.911	1.0	-0.0058973552660839	0.0151	0.6974	53386	77258	58749.13
2713517	chr6	rs7772063	31906334	T	A	0.91	0.911	1.0	-0.0054045784588597	0.0151	0.7192	53386	77258	58749.13
2694989	chr6	rs7754520	31906505	C	T	0.91	0.911	1.0	-0.005304041591906	0.0151	0.7229	53386	77258	58749.13
2706121	chr6	rs78593564	31906828	G	A	0.977	0.974	0.984	0.0203025023378308	0.0301	0.4997	45837	68574	51230.44
2691949	chr6	rs654727	31906865	C	T	0.91	0.911	1.0	-0.0052035148315978	0.0151	0.73	53386	77258	58749.13
2702624	chr6	rs550605	31907147	T	C	0.91	0.911	1.0	-0.0052035148315978	0.0151	0.7319	53386	77258	58749.13
2689818	chr6	rs653414	31907168	C	T	0.91	0.911	1.0	-0.0051029981759033	0.0151	0.7327	53386	77258	58749.13
2718960	chr6	rs2293751	31907837	G	A	0.498	0.513	1.0	-0.0488016642355575	0.0087	2.017e-08	53386	77258	58749.13
2726785	chr6	rs497239	31908761	T	C	0.91	0.911	1.0	-0.0064004391810282	0.0151	0.6715	53386	77258	58749.13
2728945	chr6	rs9332741	31909340	G	A	0.954	0.956	0.992	-0.0428970626523952	0.021	0.04061	53386	77258	58749.13
2719664	chr6	rs609061	31910162	G	A	0.91	0.91	1.0	-0.004198802647333	0.0151	0.7824	53386	77258	58749.13
2687977	chr6	rs2242572	31910929	G	A	0.91	0.91	1.0	-0.0040983869261633	0.0151	0.7863	53386	77258	58749.13
2712961	chr6	rs547154	31910938	G	T	0.91	0.91	1.0	-0.004198802647333	0.0151	0.7817	53386	77258	58749.13
2697088	chr6	rs34191899	31912392	A	C	0.977	0.977	0.983	0.0567961259994112	0.0292	0.05157	52707	75442	57778.57
2700097	chr6	rs4151667	31914024	T	A	0.954	0.956	0.994	-0.0437951599996715	0.0209	0.03651	53386	77258	58749.13
2698831	chr6	rs12614	31914179	C	T	0.908	0.909	0.997	-0.0131966945943914	0.015	0.3776	53386	77258	58749.13
2704819	chr6	rs641153	31914180	G	A	0.911	0.911	1.0	-0.004198802647333	0.0151	0.7828	53386	77258	58749.13
2712031	chr6	rs1048709	31914935	A	G	0.189	0.191	1.0	0.0128964817350202	0.011	0.2421	53386	77258	58749.13
2688389	chr6	rs4151669	31915144	G	A	0.955	0.956	0.995	-0.0437011352710986	0.021	0.0373	53386	77258	58749.13
2686360	chr6	rs17201431	31916013	T	C	0.974	0.974	0.999	0.0713993070302905	0.0273	0.008994	53316	77188	58679.13
2688859	chr6	rs537160	31916400	A	G	0.311	0.333	1.01	-0.0606952493104976	0.0094	8.349e-11	53386	77258	58749.13
2725466	chr6	rs541862	31916951	T	C	0.91	0.911	1.0	-0.0036968248442897	0.0151	0.8076	53386	77258	58749.13
2700374	chr6	rs2072634	31917291	C	T	0.981	0.979	0.996	0.0255020410123433	0.031	0.4108	53251	77127	58616.2
2716335	chr6	rs4151657	31917540	T	C	0.642	0.655	1.0	-0.0501991563328521	0.0091	3.019e-08	53386	77258	58749.13
2707627	chr6	rs4151671	31918903	C	T	0.955	0.957	0.995	-0.0456984484517478	0.021	0.02915	53386	77258	58749.13
2719880	chr6	rs2072633	31919578	A	G	0.419	0.438	1.01	-0.0501991563328521	0.0088	9.706e-09	53386	77258	58749.13
2691915	chr6	rs4151672	31919830	C	T	0.955	0.956	0.995	-0.04470452178448	0.021	0.03288	53386	77258	58749.13
2690358	chr6	rs522162	31919917	T	C	0.91	0.91	1.0	-0.0029042131473898	0.0151	0.8473	53386	77258	58749.13
2685436	chr6	rs760070	31919956	T	C	0.91	0.91	1.0	-0.0029042131473898	0.0151	0.8479	53386	77258	58749.13
2726547	chr6	rs550513	31920687	C	T	0.91	0.91	1.0	-0.0028039273327342	0.0151	0.8502	53386	77258	58749.13
2706256	chr6	rs4151664	31920873	C	T	0.943	0.945	0.999	-0.0014009809156281	0.0187	0.9392	53386	77258	58749.13
2687605	chr6	rs2072632	31921475	G	A	0.653	0.666	1.0	-0.0553964376203783	0.0091	1.206e-09	53386	77258	58749.13
2713887	chr6	rs630379	31922254	A	C	0.269	0.288	1.01	-0.0630995569433169	0.0097	8.31e-11	53386	77258	58749.13
2707434	chr6	rs34140409	31923654	C	T	0.912	0.913	0.996	-0.0165969709073694	0.0153	0.2761	53386	77258	58749.13
2719403	chr6	rs1265906	31923997	C	T	0.91	0.91	1.0	-0.0023026490626755	0.0151	0.8766	53386	77258	58749.13
2701064	chr6	rs9501161	31924327	G	A	0.912	0.913	0.996	-0.0168003386783461	0.0153	0.2708	53386	77258	58749.13
2701916	chr6	rs9267785	31924869	C	T	0.983	0.983	1.0	-0.0093031403261444	0.0421	0.8259	35305	45950	37622.55
2691959	chr6	rs403569	31924880	G	A	0.91	0.91	1.0	-0.0034961042567088	0.0151	0.8176	53386	77258	58749.13
2727964	chr6	rs34555781	31925697	A	C	0.96	0.961	0.999	0.0301993737308422	0.0222	0.1732	53386	77258	58749.13
2709020	chr6	rs80082277	31925848	G	C	0.976	0.973	0.994	0.0197045832743354	0.0296	0.5048	46158	68711	51422.48
2701553	chr6	rs440454	31927342	A	G	0.277	0.295	1.01	-0.0573960891413091	0.0096	2.406e-09	53386	77258	58749.13
2718756	chr6	rs438999	31928306	A	G	0.91	0.91	1.0	-0.0024028846163103	0.0151	0.8711	53386	77258	58749.13
2709210	chr6	rs2280774	31928691	G	A	0.661	0.672	0.999	-0.0515986041477272	0.0092	1.748e-08	53386	77258	58749.13
2727740	chr6	rs419788	31928799	T	C	0.277	0.295	1.01	-0.057194885093252	0.0096	2.817e-09	53386	77258	58749.13
2691537	chr6	rs437179	31929014	A	C	0.277	0.295	1.01	-0.0573007769142667	0.0096	2.691e-09	53386	77258	58749.13
2686595	chr6	rs115521166	31930063	G	A	0.962	0.964	0.824	-0.0622052453438987	0.0251	0.01308	53386	77258	58749.13
2686205	chr6	rs2734331	31930351	A	G	0.961	0.959	0.999	-0.0021022080918702	0.022	0.923	53386	77258	58749.13
2720107	chr6	rs592229	31930441	G	T	0.428	0.443	1.01	-0.0406970023321042	0.0088	3.459e-06	53386	77258	58749.13
2726938	chr6	rs429608	31930462	G	A	0.853	0.856	0.999	-0.0142003494011414	0.0122	0.244	53386	77258	58749.13
2715236	chr6	rs401775	31931137	T	C	0.826	0.833	0.997	0.003902375817241	0.0115	0.7338	53386	77258	58749.13
2689247	chr6	rs444921	31932177	C	T	0.874	0.875	0.998	0.0026963615477425	0.013	0.8375	53386	77258	58749.13
2701683	chr6	rs13196409	31932766	G	A	0.974	0.974	0.996	0.0697032857496389	0.0274	0.01087	53316	77188	58679.13
2718070	chr6	rs406936	31933161	G	A	0.874	0.875	0.998	0.0027960873020011	0.013	0.8286	53386	77258	58749.13
2693087	chr6	rs492899	31933518	T	C	0.914	0.915	0.997	-0.0079011318962572	0.0154	0.6086	53386	77258	58749.13
2696618	chr6	rs9296004	31933977	A	C	0.919	0.92	0.989	-0.0129028853555234	0.0159	0.4188	53386	77258	58749.13
2715139	chr6	rs454212	31934372	C	T	0.874	0.875	0.998	0.0029955089797983	0.013	0.8201	53386	77258	58749.13
2726831	chr6	rs453821	31935311	C	T	0.874	0.875	0.998	0.0026963615477425	0.013	0.8348	53386	77258	58749.13
2724343	chr6	rs3911893	31935567	G	A	0.961	0.959	1.0	0.0018981972830802	0.022	0.9325	53386	77258	58749.13
2707195	chr6	rs13217120	31935928	G	C	0.963	0.964	0.998	0.013202462677756	0.023	0.5651	53386	77258	58749.13
2719689	chr6	rs34241101	31936057	G	T	0.93	0.932	1.0	0.0284999894699013	0.017	0.09377	53386	77258	58749.13
2704363	chr6	rs410851	31936668	T	C	0.276	0.293	1.0	-0.0544984253364989	0.0097	1.649e-08	53386	77258	58749.13
2692843	chr6	rs449643	31936679	C	T	0.874	0.875	0.998	0.0028958031120254	0.013	0.8262	53386	77258	58749.13
2720338	chr6	rs474534	31938107	A	G	0.881	0.884	0.989	-0.0338050046123612	0.0135	0.0119	53386	77258	58749.13
2699436	chr6	rs17207867	31938412	G	T	0.913	0.917	1.0	0.0150954876453349	0.0154	0.3272	53386	77258	58749.13
2702589	chr6	rs35337578	31938451	T	C	0.913	0.917	1.0	0.0153023200084426	0.0154	0.3196	53386	77258	58749.13
2728152	chr6	rs41267118	31939345	G	A	0.977	0.973	0.99	0.0291995144044279	0.0291	0.3156	48080	71750	53535.76
2695395	chr6	rs387608	31941557	G	A	0.874	0.875	0.998	0.0013990209137074	0.013	0.9158	53386	77258	58749.13
2718003	chr6	rs116420479	31941629	C	T	0.977	0.974	0.986	0.0260965047212743	0.0299	0.3834	46858	69285	52053.25
2717396	chr6	rs2284179	31941891	T	G	0.981	0.98	0.99	0.0374017521540008	0.0313	0.2324	53316	77188	58679.13
2725472	chr6	rs377370	31942514	A	G	0.874	0.875	0.997	0.0011992805754821	0.013	0.9294	53386	77258	58749.13
2697007	chr6	rs6905149	31944790	C	T	0.976	0.973	0.989	0.0318958749835631	0.0291	0.2735	48080	71750	53535.76
2688878	chr6	rs114492815	31944884	C	T	0.956	0.958	0.99	-0.0484972070855493	0.0214	0.02316	53386	77258	58749.13
2704133	chr6	rs12524149	31945230	C	A	0.642	0.654	0.997	-0.0471020897690825	0.009	1.886e-07	53386	77258	58749.13
2699670	chr6	rs2734325	31945646	C	T	0.645	0.656	0.995	-0.0476997588774203	0.0091	1.491e-07	53386	77258	58749.13
2721807	chr6	rs6941112	31946614	G	A	0.669	0.681	0.996	-0.0458973523870375	0.0092	6.84e-07	53386	77258	58749.13
2704604	chr6	rs386480	31946837	C	G	0.276	0.293	1.0	-0.0538966802576654	0.0097	2.343e-08	53386	77258	58749.13
2722924	chr6	rs391165	31947086	G	A	0.873	0.874	0.997	-0.0001000050003333	0.013	0.9938	53386	77258	58749.13
2684750	chr6	rs389883	31947460	G	T	0.276	0.293	1.0	-0.0534007767271153	0.0096	2.976e-08	53386	77258	58749.13
2723738	chr6	rs389512	31947594	G	C	0.873	0.874	0.997	0.0013990209137074	0.013	0.9118	53386	77258	58749.13
2690616	chr6	rs114632474	31947917	C	T	0.956	0.958	0.991	-0.0471964348309747	0.0215	0.0277	53386	77258	58749.13
2721827	chr6	rs28441225	31948400	T	G	0.977	0.974	0.988	0.0274984287018097	0.029	0.3429	50073	73256	55251.37
2711700	chr6	rs114707880	31972370	G	C	0.914	0.918	0.936	0.0182033098538737	0.016	0.2571	53386	77258	58749.13
2700962	chr6	rs28361032	31973016	A	G	0.611	0.617	0.866	-0.0222047099881925	0.0095	0.01922	53386	77258	58749.13
2702524	chr6	rs554092943	31975129	T	C	0.945	0.945	0.909	-0.0426987545331152	0.02	0.03227	52493	75664	57604.43
2687197	chr6	rs182239097	31976228	C	T	0.739	0.735	0.569	0.0259016375226531	0.0129	0.04546	53386	77258	58749.13
2703388	chr6	rs28361039	31978746	G	A	0.346	0.348	0.834	0.0110981866660334	0.01	0.2678	53386	77258	58749.13
2698528	chr6	rs4959021	31981146	T	C	0.192	0.193	0.833	0.00730326611012	0.012	0.5422	53386	77258	58749.13
2728462	chr6	rs406658	31996524	C	A	0.904	0.904	0.913	0.0289955368412525	0.0153	0.05861	53386	77258	58749.13
2694689	chr6	rs144747786	32005649	A	G	0.866	0.867	0.983	0.0099008246772624	0.0128	0.4372	53386	77258	58749.13
2725861	chr6	rs11449852	32006004	T	C	0.977	0.977	0.981	0.0551981604647623	0.0293	0.06	52707	75442	57778.57
2694117	chr6	rs6463	32006621	A	C	0.666	0.675	0.995	-0.0471020897690825	0.0092	3.243e-07	53386	77258	58749.13
2722524	chr6	rs6449	32006655	C	T	0.705	0.713	0.964	-0.0425004857321486	0.0097	1.063e-05	53386	77258	58749.13
2698680	chr6	rs79249676	32006791	G	A	0.977	0.974	0.985	0.0100988346774146	0.0303	0.7397	45922	68478	51187.99
2708860	chr6	rs6450	32006797	G	A	0.977	0.978	0.965	-0.0307994715535284	0.0305	0.3126	51949	74176	56807.7
2697267	chr6	rs397515530	32006886	G	A	0.662	0.671	0.993	-0.0465990663783681	0.0092	4.118e-07	53386	77258	58749.13
2686389	chr6	rs58130573	32007308	C	A	0.973	0.973	0.722	-0.0996987957071184	0.0317	0.001634	52737	76609	58100.13
2707793	chr6	rs537179722	32007624	A	G	0.892	0.895	0.955	0.0025966258472659	0.0144	0.8577	53386	77258	58749.13
2692594	chr6	rs563771116	32007625	C	T	0.892	0.895	0.954	0.0023971245997214	0.0144	0.8651	53386	77258	58749.13
2709326	chr6	rs6472	32007849	G	C	0.891	0.891	0.915	0.009504687014246	0.0145	0.51	53386	77258	58749.13
2707559	chr6	rs534990050	32008924	G	A	0.983	0.984	0.971	-0.0377953294954024	0.0366	0.3023	47785	68774	52254.8
2723209	chr6	rs575377383	32009487	T	C	0.923	0.927	0.938	0.0185960172820726	0.017	0.2733	53386	77258	58749.13
2728210	chr6	rs17421133	32010272	T	A	0.667	0.676	0.999	-0.0451019739124202	0.0092	9.354e-07	53386	77258	58749.13
2691758	chr6	rs200457864	32011316	G	T	0.973	0.973	0.646	-0.0110002818588653	0.033	0.7384	53325	77015	58651.61
2695112	chr6	rs201106977	32011317	T	C	0.973	0.972	0.655	-0.0139975096438537	0.0324	0.6654	53325	77015	58651.61
2696624	chr6	rs2894232	32011644	A	G	0.894	0.894	0.929	0.0093957216403621	0.0146	0.5174	53386	77258	58749.13
2709372	chr6	rs568431070	32011926	C	T	0.979	0.979	0.909	0.0636975426142417	0.0323	0.04859	51114	73213	56121.9
2698578	chr6	rs34214527	32014456	C	T	0.918	0.92	1.0	0.0311013012983478	0.0158	0.0483	53386	77258	58749.13
2711410	chr6	rs2856448	32014575	A	G	0.483	0.494	0.999	-0.0242004837056584	0.0087	0.005332	53386	77258	58749.13
2708809	chr6	rs61740337	32017105	A	G	0.938	0.934	0.984	0.0246048038572487	0.0178	0.1665	53386	77258	58749.13
2694376	chr6	rs9267795	32017163	C	A	0.983	0.983	0.991	-0.0091012913892029	0.0424	0.8295	34986	45671	37324.89
2687088	chr6	rs10046127	32017521	C	T	0.953	0.954	0.998	0.0347008987793103	0.0206	0.091	53386	77258	58749.13
2696556	chr6	rs35214850	32018573	A	C	0.915	0.917	1.0	0.0305970979773775	0.0155	0.04848	53386	77258	58749.13
2699594	chr6	rs2857009	32019746	G	C	0.666	0.675	1.0	-0.0449032281024259	0.0092	1.019e-06	53386	77258	58749.13
2692671	chr6	rs12333245	32019769	G	A	0.902	0.902	0.997	0.0183996828453635	0.0146	0.2065	53386	77258	58749.13
2699791	chr6	rs367364	32019946	C	T	0.869	0.854	0.997	0.0989037153144551	0.0126	4.032e-15	53386	77258	58749.13
2690956	chr6	rs527506034	32020238	A	G	0.869	0.854	0.997	0.099102978043021	0.0126	3.704e-15	53386	77258	58749.13
2690242	chr6	rs2077580	32020844	G	A	0.916	0.918	1.0	0.0298014912367898	0.0156	0.05539	53386	77258	58749.13
2718924	chr6	rs11969759	32021130	C	T	0.935	0.937	0.995	-0.0517986852338873	0.0179	0.003732	52493	75664	57604.43
2692774	chr6	rs2077116	32021838	A	T	0.666	0.675	1.0	-0.0447986409079867	0.0092	1.032e-06	53386	77258	58749.13
2726100	chr6	rs9469077	32021852	A	G	0.926	0.926	0.997	0.0098018049722602	0.0165	0.5506	53386	77258	58749.13
2707377	chr6	rs3021090	32021976	A	G	0.935	0.937	0.996	-0.0515986041477272	0.0179	0.003884	52493	75664	57604.43
2710226	chr6	rs150622545	32022147	A	G	0.944	0.94	0.987	0.0288983900426488	0.0186	0.1201	53386	77258	58749.13
2704066	chr6	rs6902493	32022898	C	T	0.666	0.675	1.0	-0.0449032281024259	0.0092	9.959e-07	53386	77258	58749.13
2719799	chr6	rs77111030	32023011	T	A	0.938	0.934	0.987	0.0259016375226531	0.0178	0.1454	53386	77258	58749.13
2724650	chr6	rs9267796	32023425	C	T	0.981	0.981	0.989	0.0116024307308398	0.0375	0.7562	39851	53102	42767.73
2708427	chr6	rs10947230	32024395	C	T	0.935	0.937	0.997	-0.0509986009718156	0.0179	0.004272	52493	75664	57604.43
2714233	chr6	rs6937318	32024832	T	C	0.445	0.455	0.998	-0.0186019483996616	0.0087	0.03231	53386	77258	58749.13
2712284	chr6	rs2072628	32025326	C	T	0.902	0.902	0.998	0.0188021269625962	0.0146	0.196	53386	77258	58749.13
2723776	chr6	rs394439	32025555	C	A	0.869	0.854	0.998	0.0983963218561933	0.0126	5.325e-15	53386	77258	58749.13
2716212	chr6	rs369637	32025863	C	T	0.869	0.854	0.998	0.0983963218561933	0.0126	5.443e-15	53386	77258	58749.13
2721061	chr6	rs2066982	32025870	C	T	0.902	0.902	0.997	0.0188021269625962	0.0146	0.1967	53386	77258	58749.13
2704121	chr6	rs12196385	32025980	G	A	0.915	0.918	1.0	0.0295976364389436	0.0155	0.05659	53386	77258	58749.13
2710486	chr6	rs1009382	32026107	C	T	0.293	0.292	0.997	0.0259990758686168	0.0095	0.006216	53386	77258	58749.13
2716716	chr6	rs12198173	32026808	G	A	0.915	0.918	1.0	0.0295976364389436	0.0155	0.05681	53386	77258	58749.13
2711158	chr6	rs1150758	32028149	G	C	0.869	0.854	0.998	0.0982966250251106	0.0126	5.793e-15	53386	77258	58749.13
2717499	chr6	rs2269429	32029183	C	T	0.903	0.903	0.997	0.0199006617063362	0.0146	0.1739	53386	77258	58749.13
2699497	chr6	rs204887	32029226	A	G	0.315	0.31	0.998	0.0332993704009261	0.0093	0.0003343	53386	77258	58749.13
2699666	chr6	rs204886	32029415	T	C	0.445	0.455	0.998	-0.0187038311937836	0.0087	0.03205	53386	77258	58749.13
2697015	chr6	rs12524664	32029431	G	A	0.935	0.937	0.997	-0.050798679887367	0.0179	0.004482	52493	75664	57604.43
2710659	chr6	rs2239690	32029849	G	A	0.902	0.902	0.998	0.0184978548821194	0.0146	0.2039	53386	77258	58749.13
2687883	chr6	rs2239689	32030284	G	A	0.665	0.674	1.0	-0.0453007592301635	0.0092	7.825e-07	53386	77258	58749.13
2692026	chr6	rs9267797	32030700	C	T	0.983	0.983	0.99	-0.0036968248442897	0.0423	0.9307	35305	45950	37622.55
2719896	chr6	rs12195671	32030824	C	T	0.974	0.973	0.994	0.0727019842157449	0.0272	0.00748	53218	76795	58522.25
2701564	chr6	rs204884	32032139	G	A	0.915	0.917	1.0	0.0301993737308422	0.0155	0.05122	53386	77258	58749.13
2702772	chr6	rs28361052	32032205	G	C	0.665	0.674	1.0	-0.0453949344903922	0.0092	7.344e-07	53386	77258	58749.13
2690660	chr6	rs35066946	32032306	C	T	0.902	0.902	0.997	0.0184978548821194	0.0146	0.2049	53386	77258	58749.13
2727866	chr6	rs9469079	32032421	C	T	0.877	0.877	0.995	0.0327962744150825	0.0132	0.0129	53386	77258	58749.13
2726857	chr6	rs204883	32032743	G	A	0.577	0.589	1.0	-0.0315009870620622	0.0088	0.0003218	53386	77258	58749.13
2718092	chr6	rs7766862	32033007	G	A	0.665	0.674	1.0	-0.0453949344903922	0.0092	7.025e-07	53386	77258	58749.13
2703619	chr6	rs1265889	32033616	G	A	0.869	0.854	0.999	0.0983963218561933	0.0126	5.389e-15	53386	77258	58749.13
2714449	chr6	rs3117189	32033944	A	G	0.145	0.143	0.997	0.0382972099323441	0.0123	0.001892	53386	77258	58749.13
2718203	chr6	rs9469080	32035427	T	C	0.902	0.902	0.997	0.0197045832743354	0.0146	0.1759	53386	77258	58749.13
2695031	chr6	rs9469081	32035603	C	T	0.902	0.902	0.997	0.0198026272961797	0.0146	0.1743	53386	77258	58749.13
2726759	chr6	rs3749962	32036357	G	A	0.902	0.902	0.997	0.0193025022544974	0.0146	0.1837	53386	77258	58749.13
2721431	chr6	rs1150755	32038550	C	T	0.869	0.854	0.998	0.0972991096622764	0.0126	1.078e-14	53386	77258	58749.13
2707273	chr6	rs2071295	32038700	C	T	0.666	0.675	1.01	-0.0449032281024259	0.0092	9.58e-07	53386	77258	58749.13
2714951	chr6	rs204881	32040604	C	T	0.916	0.918	1.0	0.0277027118389473	0.0156	0.07562	53386	77258	58749.13
2715773	chr6	rs9469082	32040931	A	G	0.902	0.902	0.997	0.0193025022544974	0.0145	0.1841	53386	77258	58749.13
2717487	chr6	rs3130286	32042322	T	C	0.224	0.225	0.998	0.01600129372694	0.0104	0.1219	53386	77258	58749.13
2719233	chr6	rs9267798	32044834	G	C	0.922	0.918	0.994	0.024702368640342	0.016	0.1216	53386	77258	58749.13
2707566	chr6	rs7774197	32046275	A	C	0.935	0.937	0.998	-0.050398957583852	0.0178	0.004634	52493	75664	57604.43
2720895	chr6	rs112578661	32046342	C	A	0.981	0.98	0.985	0.0326994961630157	0.0318	0.3039	51955	75888	57415.98
2717443	chr6	rs9267799	32046944	C	T	0.981	0.981	0.988	0.0109992854583691	0.0375	0.7685	39851	53102	42767.73
2712375	chr6	rs17201560	32047268	T	C	0.96	0.962	0.991	-0.0582967085104029	0.0224	0.009195	53386	77258	58749.13
2693255	chr6	rs204877	32047436	C	G	0.902	0.902	0.998	0.0183015011699126	0.0146	0.2075	53386	77258	58749.13
2727135	chr6	rs12211410	32049423	C	T	0.916	0.918	1.0	0.0284027945161868	0.0156	0.06827	53386	77258	58749.13
2727530	chr6	rs185819	32050067	T	C	0.482	0.493	1.0	-0.0227979086760041	0.0087	0.008447	53386	77258	58749.13
2705637	chr6	rs3130287	32050544	C	T	0.145	0.143	0.999	0.0384030712829451	0.0123	0.001782	53386	77258	58749.13
2715829	chr6	rs17207951	32050653	C	T	0.666	0.675	1.0	-0.0449973659307358	0.0092	9.023e-07	53386	77258	58749.13
2728142	chr6	rs1150754	32050758	C	T	0.869	0.854	0.999	0.0981969182535785	0.0126	5.948e-15	53386	77258	58749.13
2718111	chr6	rs34878747	32052898	C	T	0.952	0.953	0.996	0.029296631955588	0.0205	0.1522	53386	77258	58749.13
2722577	chr6	rs169496	32052983	C	T	0.902	0.902	0.997	0.0179970767016546	0.0145	0.2158	53386	77258	58749.13
2724046	chr6	rs77874906	32054884	G	C	0.944	0.94	0.988	0.03029639423135	0.0186	0.1035	53386	77258	58749.13
2696130	chr6	rs13201435	32054934	G	A	0.956	0.957	0.99	0.0409979790340721	0.0214	0.05517	53386	77258	58749.13
2695539	chr6	rs204900	32056580	A	C	0.902	0.902	0.998	0.0185960172820726	0.0145	0.2002	53386	77258	58749.13
2711239	chr6	rs204899	32057627	C	T	0.904	0.905	0.997	0.0102968054773682	0.0147	0.4824	53386	77258	58749.13
2700935	chr6	rs17201588	32057972	T	A	0.665	0.674	1.0	-0.0454995840713661	0.0092	6.783e-07	53386	77258	58749.13
2711107	chr6	rs115461385	32058676	C	T	0.938	0.94	0.863	-0.0328021562323804	0.0195	0.09186	53386	77258	58749.13
2714254	chr6	rs204897	32060213	G	C	0.902	0.902	0.997	0.0189002595004805	0.0146	0.1951	53386	77258	58749.13
2726779	chr6	rs2071293	32062687	G	A	0.678	0.685	1.0	-0.04470452178448	0.0092	1.313e-06	53386	77258	58749.13
2709244	chr6	rs17201602	32063681	C	T	0.952	0.953	0.995	0.0295976364389436	0.0205	0.1486	53386	77258	58749.13
2728758	chr6	rs204896	32064098	C	T	0.903	0.903	0.994	0.0160997014894237	0.0147	0.2712	53386	77258	58749.13
2701796	chr6	rs41270461	32065023	C	T	0.956	0.956	0.991	0.0389033551082361	0.0212	0.06609	53386	77258	58749.13
2722151	chr6	rs61746206	32065113	C	T	0.981	0.98	0.984	0.0327962744150825	0.0318	0.3017	51955	75888	57415.98
2706022	chr6	rs17421624	32066177	T	C	0.678	0.685	1.0	-0.044599955369026	0.0092	1.404e-06	53386	77258	58749.13
2715594	chr6	rs79594290	32066320	C	T	0.945	0.94	0.986	0.0287040681283552	0.0187	0.1238	53386	77258	58749.13
2688847	chr6	rs1265888	32066447	G	A	0.868	0.853	0.996	0.0967001224772135	0.0125	1.253e-14	53386	77258	58749.13
2687142	chr6	rs13199524	32066765	C	T	0.917	0.919	1.0	0.0308977113278438	0.0157	0.04892	53386	77258	58749.13
2721569	chr6	rs77913858	32066815	C	T	0.944	0.94	0.985	0.03029639423135	0.0186	0.1035	53386	77258	58749.13
2696263	chr6	rs3117182	32066819	T	A	0.145	0.143	0.998	0.0389033551082361	0.0123	0.001555	53386	77258	58749.13
2719488	chr6	rs75316961	32067003	T	C	0.944	0.939	0.981	0.0295005481176215	0.0186	0.1126	53386	77258	58749.13
2720435	chr6	rs57740770	32067435	T	G	0.981	0.981	0.984	0.0138042809763971	0.0375	0.7132	39851	53102	42767.73
2709613	chr6	rs56326741	32067967	C	T	0.922	0.925	0.99	-0.049400350295127	0.0163	0.002416	53386	77258	58749.13
2691237	chr6	rs41268896	32070069	G	A	0.663	0.672	1.0	-0.0440041354980549	0.0092	1.604e-06	53386	77258	58749.13
2695884	chr6	rs41268899	32070074	G	A	0.898	0.904	0.897	-0.066695512438268	0.0152	1.123e-05	53386	77258	58749.13
2692637	chr6	rs41268902	32071008	G	A	0.897	0.904	0.898	-0.0660970683749259	0.0152	1.286e-05	53386	77258	58749.13
2697806	chr6	rs28732173	32071010	G	A	0.96	0.962	0.977	-0.0252049938352247	0.0226	0.263	53386	77258	58749.13
2697222	chr6	rs3117181	32071017	C	G	0.145	0.142	0.998	0.0389995348490096	0.0123	0.001552	53386	77258	58749.13
2699025	chr6	rs13194586	32071258	C	G	0.974	0.973	0.991	0.0744022145744603	0.0271	0.006074	53316	77188	58679.13
2719144	chr6	rs4711286	32071637	T	C	0.578	0.589	1.0	-0.0293979151845611	0.0088	0.0007973	53386	77258	58749.13
2713584	chr6	rs3134954	32071893	C	T	0.145	0.142	0.998	0.0389995348490096	0.0123	0.001526	53386	77258	58749.13
2706207	chr6	rs518287	32072211	A	C	0.981	0.98	0.981	0.0324962313421326	0.0316	0.3034	53190	76884	58518.68
2706674	chr6	rs439844	32072940	C	T	0.902	0.902	0.994	0.0200967016991224	0.0146	0.167	53386	77258	58749.13
2723646	chr6	rs55740958	32073700	C	T	0.922	0.921	0.99	0.0152038337422728	0.0161	0.3451	53386	77258	58749.13
2725743	chr6	rs12153855	32074804	T	C	0.899	0.901	1.0	0.0341985075799122	0.0144	0.01707	53386	77258	58749.13
2706177	chr6	rs429150	32075563	T	C	0.503	0.508	0.994	-0.0122041688389067	0.0087	0.1614	53386	77258	58749.13
2718883	chr6	rs2269426	32076499	G	A	0.605	0.613	0.999	-0.0187038311937836	0.0089	0.03526	53386	77258	58749.13
2686160	chr6	rs411337	32077380	C	T	0.92	0.92	0.995	0.0116024307308398	0.0159	0.4685	53386	77258	58749.13
2723946	chr6	rs3807039	32078373	A	C	0.891	0.895	0.988	-0.0538966802576654	0.014	0.0001209	53386	77258	58749.13
2695332	chr6	rs17207986	32079567	T	C	0.943	0.939	0.981	0.0258041896815329	0.0185	0.1622	53386	77258	58749.13
2684610	chr6	rs3130342	32080146	A	C	0.145	0.142	0.996	0.0389995348490096	0.0123	0.00155	53386	77258	58749.13
2722868	chr6	rs9469084	32080383	C	T	0.92	0.92	0.995	0.0125015292229252	0.0159	0.434	53386	77258	58749.13
2686575	chr6	rs28732174	32081196	C	A	0.899	0.901	1.0	0.0350968370374295	0.0144	0.01471	53386	77258	58749.13
2694662	chr6	rs13196724	32081422	C	G	0.97	0.971	0.986	0.0133011462391285	0.0259	0.6072	53027	76178	58210.26
2706379	chr6	rs8111	32083175	C	T	0.706	0.712	0.998	-0.0375045865412751	0.0095	8.136e-05	53386	77258	58749.13
2705687	chr6	rs8283	32083300	A	G	0.816	0.818	0.995	0.0285971749776749	0.0112	0.01056	53386	77258	58749.13
2712296	chr6	rs2228628	32088854	G	C	0.695	0.702	0.996	-0.0372035489975441	0.0095	8.457e-05	53386	77258	58749.13
2727346	chr6	rs76024631	32088988	T	C	0.944	0.939	0.977	0.0277027118389473	0.0186	0.1376	53386	77258	58749.13
2706836	chr6	rs204888	32089142	G	T	0.92	0.92	0.992	0.0124027667170427	0.016	0.4384	53386	77258	58749.13
2698089	chr6	rs2284180	32089274	G	A	0.981	0.981	0.974	0.0131037693769772	0.0372	0.7249	41727	55653	44874.27
2699481	chr6	rs12215107	32091843	G	A	0.899	0.901	0.999	0.0347008987793103	0.0144	0.01589	53386	77258	58749.13
2725302	chr6	rs35152141	32092341	A	T	0.974	0.974	0.987	0.0709988581496884	0.0275	0.009914	53316	77188	58679.13
2724012	chr6	rs143209442	32093363	C	T	0.961	0.963	0.978	-0.0615031325940498	0.0228	0.007046	53386	77258	58749.13
2723655	chr6	rs204893	32094593	T	C	0.511	0.521	0.992	-0.0139975096438537	0.0087	0.1094	53386	77258	58749.13
2701262	chr6	rs3830076	32096244	C	T	0.936	0.932	0.927	-0.0220002402796674	0.0183	0.2287	53386	77258	58749.13
2698155	chr6	rs28732176	32097290	C	T	0.899	0.901	0.998	0.0350002811846215	0.0144	0.01508	53386	77258	58749.13
2728763	chr6	rs41268905	32097611	G	A	0.898	0.905	0.895	-0.0640053299759124	0.0152	2.7e-05	53386	77258	58749.13
2716985	chr6	rs169494	32097876	G	A	0.921	0.921	0.989	0.0086028888072678	0.0161	0.5918	53386	77258	58749.13
2723317	chr6	rs9391734	32097983	G	A	0.899	0.901	0.998	0.0350968370374295	0.0144	0.01481	53386	77258	58749.13
2697908	chr6	rs75214169	32099004	C	T	0.945	0.94	0.973	0.026398473854531	0.0188	0.1612	53386	77258	58749.13
2701616	chr6	rs9267802	32099817	A	G	0.694	0.701	0.993	-0.0364980230402006	0.0095	0.0001148	53386	77258	58749.13
2711091	chr6	rs9267803	32101762	C	T	0.706	0.712	0.992	-0.0366017456445608	0.0096	0.0001311	53386	77258	58749.13
2724531	chr6	rs3134963	32102305	T	C	0.145	0.142	0.988	0.0404027066313724	0.0124	0.001115	53386	77258	58749.13
2722903	chr6	rs13211318	32102680	A	C	0.899	0.901	0.997	0.0353961009469877	0.0144	0.01414	53386	77258	58749.13
2696938	chr6	rs71565309	32103667	G	A	0.94	0.942	0.982	-0.0081027387031859	0.0186	0.6628	53386	77258	58749.13
2704799	chr6	rs4713505	32105001	G	T	0.693	0.701	0.991	-0.0369026020501437	0.0095	9.813e-05	53386	77258	58749.13
2713325	chr6	rs55746013	32105209	G	T	0.886	0.887	0.979	-0.0403950023610502	0.0138	0.003287	53386	77258	58749.13
2723222	chr6	rs114438786	32105583	G	A	0.961	0.963	0.975	-0.0625990697565225	0.0229	0.006329	53386	77258	58749.13
2725648	chr6	rs6904786	32106014	C	A	0.899	0.901	0.996	0.0363994293800054	0.0144	0.01146	53386	77258	58749.13
2716729	chr6	rs114373132	32106813	C	T	0.961	0.963	0.975	-0.0623968162257107	0.0229	0.00649	53386	77258	58749.13
2726025	chr6	rs3096698	32107139	T	C	0.35	0.348	0.987	0.0358014124633833	0.0091	8.539e-05	53386	77258	58749.13
2720761	chr6	rs12213851	32107161	T	C	0.899	0.901	0.995	0.0350002811846215	0.0144	0.01524	53386	77258	58749.13
2705573	chr6	rs3134962	32107851	G	A	0.868	0.853	0.988	0.0973989059871328	0.0126	1.244e-14	53386	77258	58749.13
2688599	chr6	rs204999	32109979	A	G	0.747	0.734	0.994	0.0929984188337525	0.0099	7.724e-21	53386	77258	58749.13
2710334	chr6	rs77619009	32110514	A	G	0.945	0.942	0.967	0.0153023200084426	0.019	0.4208	53386	77258	58749.13
2717647	chr6	rs3130277	32110583	G	C	0.807	0.792	0.996	0.104801359359076	0.0108	3.8300000000000002e-22	53386	77258	58749.13
2715036	chr6	rs9267806	32110886	G	A	0.71	0.714	0.985	-0.0288007896057264	0.0096	0.002716	53386	77258	58749.13
2722355	chr6	rs79282662	32111239	G	A	0.947	0.944	0.966	0.0149969810059077	0.0193	0.4379	53386	77258	58749.13
2724527	chr6	rs3130279	32112626	A	G	0.147	0.144	0.985	0.043203157300648	0.0124	0.0004761	53386	77258	58749.13
2690756	chr6	rs9267807	32112955	A	G	0.147	0.144	0.985	0.043097802902723	0.0124	0.0004879	53386	77258	58749.13
2685249	chr6	rs205002	32113312	G	A	0.649	0.655	0.985	-0.0232993336544035	0.0091	0.01072	53386	77258	58749.13
2685655	chr6	rs3134952	32113571	A	T	0.807	0.792	0.994	0.106097244206691	0.0108	1.3339999999999998e-22	53386	77258	58749.13
2728331	chr6	rs4713506	32113980	G	A	0.71	0.714	0.986	-0.0285023604727122	0.0096	0.003015	53386	77258	58749.13
2716575	chr6	rs9267808	32114445	G	A	0.983	0.983	0.976	0.0177023841130051	0.0422	0.6745	35698	46640	38123.32
2709826	chr6	rs9296009	32114515	A	T	0.798	0.803	0.969	-0.0628013642021005	0.011	1.211e-08	53386	77258	58749.13
2715405	chr6	rs3134951	32115185	G	A	0.808	0.793	0.992	0.105296513609739	0.0109	3.5959999999999995e-22	53386	77258	58749.13
2721031	chr6	rs3134608	32117971	T	G	0.808	0.793	0.993	0.104801359359076	0.0109	5.838e-22	53386	77258	58749.13
2704563	chr6	rs1053924	32120715	T	C	0.314	0.308	0.984	0.0412954824071715	0.0094	1.11e-05	53386	77258	58749.13
2713011	chr6	rs9267810	32121594	T	C	0.738	0.74	0.973	-0.0113036461713921	0.0101	0.2618	53386	77258	58749.13
2694551	chr6	rs3134604	32122386	C	G	0.136	0.132	0.959	0.0497991787524836	0.013	0.0001197	53386	77258	58749.13
2707806	chr6	rs3096696	32122472	C	A	0.808	0.793	0.993	0.10560248638055	0.0109	2.687e-22	53386	77258	58749.13
2698351	chr6	rs2269425	32123639	G	A	0.86	0.859	0.982	-0.027196494688472	0.0126	0.0302	53386	77258	58749.13
2705724	chr6	rs3130281	32123973	C	G	0.808	0.793	0.993	0.10560248638055	0.0109	2.688e-22	53386	77258	58749.13
2713723	chr6	rs10947233	32124424	G	T	0.953	0.956	0.943	-0.0836968760217999	0.022	0.0001441	51281	73280	56176.47
2704485	chr6	rs432953	32124543	T	A	0.911	0.912	0.945	0.0018981972830802	0.0157	0.906	53386	77258	58749.13
2699427	chr6	rs3134603	32126002	A	G	0.141	0.136	0.958	0.0475036226439669	0.0128	0.0002028	53386	77258	58749.13
2716725	chr6	rs12197599	32127019	C	T	0.974	0.974	0.975	0.0724043790054573	0.0275	0.008325	53316	77188	58679.13
2710704	chr6	rs13209014	32127276	C	T	0.98	0.98	0.778	0.0784044433741818	0.0368	0.03308	49121	67149	53582.74
2725675	chr6	rs13212200	32127470	C	G	0.972	0.973	0.957	0.0088011559530687	0.0274	0.7479	52901	75676	58008.82
2723689	chr6	rs3134950	32127477	C	A	0.378	0.373	0.984	0.0495041949030891	0.009	3.849e-08	53386	77258	58749.13
2712111	chr6	rs2395099	32128290	T	C	0.808	0.793	0.992	0.10570145753054	0.0109	2.4989999999999997e-22	53386	77258	58749.13
2696244	chr6	rs9267812	32128394	C	T	0.86	0.864	0.945	-0.0272992569378225	0.0129	0.0344	53386	77258	58749.13
2696309	chr6	rs12524510	32129434	G	A	0.86	0.86	0.98	-0.0289037168568363	0.0126	0.02172	53386	77258	58749.13
2698681	chr6	rs4433012	32129511	C	T	0.739	0.742	0.974	-0.0115969858456632	0.0101	0.2499	53386	77258	58749.13
2692296	chr6	rs34129552	32130329	C	G	0.967	0.966	0.884	0.0274011363479391	0.0256	0.2847	53260	76756	58547.69
2701059	chr6	rs3130346	32131510	T	C	0.136	0.132	0.958	0.0501986955327459	0.013	0.0001092	53386	77258	58749.13
2727869	chr6	rs2269424	32132233	G	A	0.739	0.742	0.974	-0.0115969858456632	0.0101	0.2474	53386	77258	58749.13
2717493	chr6	rs3134949	32132727	C	T	0.808	0.793	0.992	0.10599831222235	0.0109	2.1339999999999996e-22	53386	77258	58749.13
2687033	chr6	rs9267815	32133098	A	G	0.808	0.793	0.992	0.105899370449502	0.0109	2.227e-22	53386	77258	58749.13
2722829	chr6	rs3096697	32134510	G	A	0.808	0.793	0.992	0.105800418886212	0.0109	2.494e-22	53386	77258	58749.13
2693176	chr6	rs3130347	32134656	T	C	0.808	0.793	0.992	0.10599831222235	0.0109	2.203e-22	53386	77258	58749.13
2724519	chr6	rs205000	32135878	G	C	0.982	0.982	0.959	0.0089002747867194	0.0372	0.8101	43621	57821	46857.12
2695211	chr6	rs1061808	32136547	T	G	0.377	0.371	0.983	0.0491996041469672	0.009	4.694e-08	53386	77258	58749.13
2718687	chr6	rs1061807	32136838	G	A	0.739	0.742	0.974	-0.0122041688389067	0.0101	0.2275	53386	77258	58749.13
2718397	chr6	rs3130283	32138545	A	C	0.146	0.143	0.978	0.0437967654983826	0.0124	0.0004246	53386	77258	58749.13
2700482	chr6	rs114004994	32138617	G	C	0.958	0.961	0.967	-0.0724954268501865	0.0223	0.001143	53386	77258	58749.13
2724706	chr6	rs34280838	32139565	T	C	0.972	0.973	0.959	0.009504687014246	0.0274	0.7294	52901	75676	58008.82
2707387	chr6	rs9267817	32139813	G	A	0.737	0.74	0.974	-0.013004189135254	0.01	0.1956	53386	77258	58749.13
2703024	chr6	rs3130348	32140277	C	A	0.808	0.793	0.991	0.105800418886212	0.0109	2.704e-22	53386	77258	58749.13
2692469	chr6	rs3130284	32140487	T	C	0.808	0.793	0.991	0.105800418886212	0.0109	2.553e-22	53386	77258	58749.13
2703589	chr6	rs79690458	32140848	A	T	0.921	0.925	0.863	-0.0306035477981776	0.0174	0.079	53386	77258	58749.13
2691215	chr6	rs3131297	32141005	A	T	0.808	0.793	0.991	0.10570145753054	0.0109	2.9869999999999996e-22	53386	77258	58749.13
2726517	chr6	rs408359	32141883	G	A	0.921	0.924	0.977	-0.0014009809156281	0.0164	0.9318	53386	77258	58749.13
2709461	chr6	rs16869385	32143991	G	C	0.86	0.86	0.976	-0.0285949668801128	0.0126	0.02362	53386	77258	58749.13
2721816	chr6	rs3134947	32145205	C	T	0.808	0.793	0.99	0.10570145753054	0.0109	3.028e-22	53386	77258	58749.13
2687338	chr6	rs2269423	32145707	A	C	0.378	0.373	0.981	0.0463013553668425	0.009	2.794e-07	53386	77258	58749.13
2694248	chr6	rs3134946	32145993	C	G	0.808	0.793	0.99	0.10560248638055	0.0109	3.2859999999999997e-22	53386	77258	58749.13
2714180	chr6	rs3096689	32145999	C	G	0.808	0.793	0.99	0.10560248638055	0.0109	3.2569999999999997e-22	53386	77258	58749.13
2687782	chr6	rs3134945	32146492	C	A	0.808	0.793	0.99	0.10560248638055	0.0109	3.3739999999999996e-22	53386	77258	58749.13
2691461	chr6	rs3134944	32146644	C	T	0.808	0.793	0.99	0.10570145753054	0.0109	3.1509999999999996e-22	53386	77258	58749.13
2711225	chr6	rs9469089	32146657	G	C	0.849	0.851	0.974	-0.0293979151845611	0.0123	0.0165	53386	77258	58749.13
2722792	chr6	rs3132965	32146997	A	G	0.808	0.793	0.99	0.105503505434301	0.0109	3.712e-22	53386	77258	58749.13
2697969	chr6	rs41268928	32147157	G	C	0.953	0.955	0.949	-0.0825015615118015	0.0218	0.0001543	51281	73280	56176.47
2697636	chr6	rs3130349	32147696	G	A	0.839	0.824	0.988	0.11290002201545	0.0117	3.2839999999999995e-22	53386	77258	58749.13
2694304	chr6	rs3134943	32147761	T	C	0.143	0.141	0.976	0.0368043345220483	0.0125	0.003356	53386	77258	58749.13
2714868	chr6	rs1062070	32148031	A	G	0.839	0.824	0.987	0.113096515500536	0.0117	2.9349999999999996e-22	53386	77258	58749.13
2702453	chr6	rs8365	32148403	G	C	0.839	0.824	0.987	0.113096515500536	0.0117	2.976e-22	53386	77258	58749.13
2690248	chr6	rs41270464	32148724	C	T	0.958	0.961	0.963	-0.0717967988196857	0.0223	0.001309	53386	77258	58749.13
2700117	chr6	rs3134941	32149537	C	G	0.839	0.824	0.987	0.112301372087145	0.0117	6.286999999999999e-22	53386	77258	58749.13
2700419	chr6	rs55640627	32149756	C	T	0.896	0.893	0.914	0.0099008246772624	0.0147	0.501	53386	77258	58749.13
2706153	chr6	rs9391855	32149801	C	T	0.949	0.952	0.942	-0.0856014622957261	0.0207	3.578e-05	53386	77258	58749.13
2706815	chr6	rs3134940	32149816	T	C	0.839	0.824	0.987	0.113498313776424	0.0117	2.1569999999999997e-22	53386	77258	58749.13
2693837	chr6	rs204996	32149883	C	T	0.951	0.954	0.971	-0.0297996312385195	0.0208	0.1519	52841	75249	57900.31
2695135	chr6	rs184003	32150296	C	A	0.92	0.922	0.971	0.0038027603329278	0.0163	0.8157	53386	77258	58749.13
2702101	chr6	rs1035798	32151222	G	A	0.745	0.748	0.97	-0.0111013930711739	0.0102	0.2764	53386	77258	58749.13
2690159	chr6	rs2070600	32151443	C	T	0.949	0.952	0.946	-0.0827948246089151	0.0206	6.065e-05	53386	77258	58749.13
2698413	chr6	rs3131300	32151934	A	G	0.839	0.824	0.985	0.114203302717664	0.0117	1.299e-22	53386	77258	58749.13
2717952	chr6	rs1800624	32152387	A	T	0.745	0.748	0.968	-0.0112025145079934	0.0102	0.272	53386	77258	58749.13
2723247	chr6	rs1800625	32152442	A	G	0.839	0.824	0.985	0.114399540308496	0.0117	1.1529999999999999e-22	53386	77258	58749.13
2706298	chr6	rs169504	32153406	C	A	0.843	0.824	0.954	0.120197895312104	0.0119	4.54e-24	53386	77258	58749.13
2701590	chr6	rs204995	32154285	A	G	0.786	0.773	0.98	0.0943005794202359	0.0106	4.806e-19	53386	77258	58749.13
2691013	chr6	rs204994	32154998	C	T	0.798	0.784	0.982	0.0947009033240091	0.0108	1.518e-18	53386	77258	58749.13
2718233	chr6	rs204993	32155581	A	G	0.745	0.735	0.978	0.06259914175652	0.01	4.495e-10	53386	77258	58749.13
2714214	chr6	rs2071292	32155948	A	G	0.98	0.98	0.911	0.0434042576072856	0.0324	0.1811	51902	75580	57302.13
2698549	chr6	rs2022059	32156489	G	C	0.948	0.952	0.951	-0.0863970202908135	0.0204	2.244e-05	53386	77258	58749.13
2716177	chr6	rs114902592	32156895	G	A	0.957	0.959	0.951	-0.0698968513822572	0.0222	0.001673	52493	75664	57604.43
2712462	chr6	rs204992	32156908	G	A	0.797	0.784	0.982	0.0947009033240091	0.0108	1.425e-18	53386	77258	58749.13
2687404	chr6	rs2856437	32157364	G	A	0.948	0.952	0.951	-0.0862007965078615	0.0204	2.39e-05	53386	77258	58749.13
2723293	chr6	rs169503	32157639	C	T	0.911	0.91	0.962	0.0347008987793103	0.0154	0.02446	53386	77258	58749.13
2687732	chr6	rs176095	32158319	A	G	0.797	0.783	0.982	0.0952010829443879	0.0108	9.11e-19	53386	77258	58749.13
2720469	chr6	rs3134605	32159956	T	C	0.812	0.796	0.975	0.111899092497409	0.011	3.325e-24	53386	77258	58749.13
2694509	chr6	rs3096688	32161034	C	T	0.292	0.29	0.971	0.0402010017441475	0.0097	3.482e-05	53386	77258	58749.13
2695907	chr6	rs12663103	32161324	T	C	0.947	0.949	0.974	0.0074025335167413	0.0197	0.7084	53386	77258	58749.13
2715629	chr6	rs204991	32161366	T	C	0.823	0.807	0.973	0.111496651013675	0.0113	6.021e-23	53386	77258	58749.13
2701865	chr6	rs204990	32161430	C	A	0.823	0.807	0.973	0.111299842883075	0.0113	7.498e-23	53386	77258	58749.13
2707021	chr6	rs204989	32161852	G	A	0.823	0.807	0.973	0.111702363562419	0.0113	5.576999999999999e-23	53386	77258	58749.13
2688749	chr6	rs45592033	32162559	A	G	0.957	0.959	0.951	-0.0694036701388791	0.0224	0.001896	52493	75664	57604.43
2694786	chr6	rs1044507	32163541	A	C	0.974	0.974	0.97	0.0773035750572786	0.0278	0.00549	53316	77188	58679.13
2693174	chr6	rs8192579	32163799	T	C	0.947	0.949	0.973	0.00730326611012	0.0197	0.7125	53386	77258	58749.13
2685426	chr6	rs2071280	32164869	G	C	0.692	0.696	0.959	-0.008395140788382	0.0096	0.3851	53386	77258	58749.13
2700050	chr6	rs2071279	32164874	C	A	0.715	0.721	0.96	-0.0083043861636152	0.0099	0.4009	53386	77258	58749.13
2692942	chr6	rs2071278	32165444	A	G	0.865	0.847	0.975	0.140700632102854	0.0125	2.439e-29	53386	77258	58749.13
2698154	chr6	rs9267820	32165583	G	A	0.703	0.705	0.959	-0.0067024110596754	0.0097	0.489	53386	77258	58749.13
2719499	chr6	rs8192575	32166384	C	G	0.934	0.94	0.952	-0.0781020918869996	0.0182	1.878e-05	53386	77258	58749.13
2725162	chr6	rs3132934	32167009	G	T	0.296	0.294	0.972	0.0416984103556758	0.0097	1.587e-05	53386	77258	58749.13
2727173	chr6	rs9378121	32167513	C	T	0.934	0.94	0.952	-0.0780047856479711	0.0183	1.937e-05	53386	77258	58749.13
2703974	chr6	rs3134942	32168771	G	T	0.883	0.866	0.981	0.147402245997809	0.0133	1.11e-28	53386	77258	58749.13
2685233	chr6	rs9267821	32169574	T	C	0.703	0.705	0.961	-0.0067024110596754	0.0097	0.4896	53386	77258	58749.13
2701347	chr6	rs3134939	32169621	T	A	0.511	0.498	0.97	0.0648978315778429	0.0088	1.601e-13	53386	77258	58749.13
2703279	chr6	rs9267822	32170407	C	G	0.983	0.982	0.959	0.0187039847937718	0.042	0.6566	36172	47096	38588.15
2726421	chr6	rs2071287	32170433	C	T	0.516	0.502	0.969	0.0667984655384157	0.0088	3.24e-14	53386	77258	58749.13
2705100	chr6	rs151002670	32170837	C	T	0.957	0.959	0.952	-0.0685037054338901	0.0224	0.002185	52493	75664	57604.43
2720358	chr6	rs3132935	32171075	A	G	0.812	0.797	0.974	0.111997442453454	0.011	3.744e-24	53386	77258	58749.13
2703444	chr6	rs6903053	32171279	C	T	0.947	0.949	0.973	0.0074025335167413	0.0197	0.7087	53386	77258	58749.13
2700938	chr6	rs6907458	32171288	C	T	0.947	0.949	0.972	0.0075017910703226	0.0197	0.702	53386	77258	58749.13
2714899	chr6	rs2071277	32171683	T	C	0.515	0.502	0.968	0.0670977435324941	0.0088	2.639e-14	53386	77258	58749.13
2700777	chr6	rs3131296	32172993	C	T	0.883	0.866	0.98	0.14729868702088	0.0133	1.218e-28	53386	77258	58749.13
2705109	chr6	rs9267823	32173238	T	C	0.702	0.704	0.96	-0.0062998021485279	0.0097	0.5137	53386	77258	58749.13
2708665	chr6	rs3131295	32173257	G	A	0.516	0.502	0.968	0.0670042287804738	0.0088	2.732e-14	53386	77258	58749.13
2725563	chr6	rs2555457	32173800	C	A	0.934	0.94	0.95	-0.0781020918869996	0.0183	1.984e-05	53386	77258	58749.13
2701198	chr6	rs28893520	32174005	G	C	0.921	0.927	0.866	-0.048896169787829	0.0175	0.005198	53386	77258	58749.13
2716862	chr6	rs2849017	32174048	A	G	0.934	0.94	0.95	-0.0777021156640369	0.0183	2.158e-05	53386	77258	58749.13
2696009	chr6	rs3130291	32175331	G	A	0.812	0.797	0.973	0.112399682488911	0.0111	2.843e-24	53386	77258	58749.13
2693166	chr6	rs3130292	32176208	G	C	0.812	0.797	0.973	0.112399682488911	0.0111	2.691e-24	53386	77258	58749.13
2724743	chr6	rs206017	32176211	G	A	0.403	0.397	0.97	0.0469980831605826	0.009	1.641e-07	53386	77258	58749.13
2686982	chr6	rs149001409	32176308	G	A	0.982	0.983	0.948	-0.0170037478161859	0.0357	0.6342	47998	68982	52465.27
2709040	chr6	rs3132942	32176512	G	A	0.558	0.544	0.965	0.0648978315778429	0.0089	2.63e-13	53386	77258	58749.13
2717332	chr6	rs3132947	32176782	G	T	0.813	0.797	0.972	0.112399682488911	0.0111	2.761e-24	53386	77258	58749.13
2719697	chr6	rs3130293	32177263	G	A	0.292	0.29	0.971	0.0397974698740661	0.0097	4.23e-05	53386	77258	58749.13
2698001	chr6	rs9267830	32177429	C	T	0.702	0.704	0.959	-0.0073972926304747	0.0097	0.4459	53386	77258	58749.13
2698449	chr6	rs9267831	32177614	T	C	0.702	0.704	0.959	-0.0073972926304747	0.0097	0.446	53386	77258	58749.13
2695754	chr6	rs9267832	32177625	C	A	0.702	0.704	0.959	-0.0073972926304747	0.0097	0.4474	53386	77258	58749.13
2728002	chr6	rs13192229	32177646	C	T	0.974	0.974	0.966	0.0778957893080859	0.0279	0.005254	53316	77188	58679.13
2704975	chr6	rs206018	32177880	C	G	0.821	0.822	0.956	-0.0329985112635755	0.0115	0.004132	53386	77258	58749.13
2725435	chr6	rs9267833	32177900	T	C	0.728	0.732	0.961	-0.0075987978753305	0.01	0.4461	53386	77258	58749.13
2710948	chr6	rs3130294	32178773	T	C	0.514	0.5	0.966	0.0670042287804738	0.0088	2.963e-14	53386	77258	58749.13
2715686	chr6	rs75814414	32179094	G	A	0.981	0.981	0.933	0.0528011569911275	0.0339	0.1201	49867	73577	55290.74
2721489	chr6	rs71565312	32179319	G	A	0.984	0.984	0.933	0.0203025023378308	0.0409	0.619	41678	55238	44856.15
2720669	chr6	rs2854047	32179432	G	T	0.934	0.94	0.951	-0.0777993924544118	0.0183	2.058e-05	53386	77258	58749.13
2690184	chr6	rs3132956	32179438	G	A	0.883	0.866	0.978	0.147997502083331	0.0133	8.017e-29	53386	77258	58749.13
2689926	chr6	rs2555469	32179494	C	G	0.934	0.94	0.951	-0.0777993924544118	0.0183	2.071e-05	53386	77258	58749.13
2704357	chr6	rs16869834	32179709	A	G	0.949	0.949	0.953	-0.0135007260538548	0.02	0.4997	53386	77258	58749.13
2687564	chr6	rs17201756	32179879	T	A	0.974	0.974	0.965	0.0772017529034669	0.0279	0.005635	53316	77188	58679.13
2719039	chr6	rs2071286	32179896	C	T	0.776	0.78	0.961	-0.0222967349986103	0.0107	0.03658	53386	77258	58749.13
2704623	chr6	rs206019	32180241	C	T	0.888	0.896	0.958	-0.0586996008587778	0.0143	3.794e-05	53386	77258	58749.13
2691932	chr6	rs2071285	32180431	A	T	0.934	0.94	0.951	-0.0777993924544118	0.0183	2.087e-05	53386	77258	58749.13
2713460	chr6	rs206016	32181182	G	A	0.888	0.896	0.958	-0.058901107920161	0.0143	3.596e-05	53386	77258	58749.13
2701511	chr6	rs206015	32182759	G	A	0.885	0.893	0.958	-0.0600048139370291	0.0141	2.083e-05	53386	77258	58749.13
2715369	chr6	rs3131290	32183175	G	A	0.608	0.596	0.962	0.0636975426142417	0.009	1.52e-12	53386	77258	58749.13
2690751	chr6	rs206014	32183701	A	G	0.831	0.839	0.956	-0.0406970023321042	0.0119	0.0006087	53386	77258	58749.13
2711821	chr6	rs9267836	32183965	A	G	0.983	0.982	0.954	0.0267977123853779	0.0421	0.5236	36172	47096	38588.15
2685897	chr6	rs1265795	32184024	C	T	0.831	0.839	0.957	-0.0408949138454712	0.0119	0.000566	53386	77258	58749.13
2726111	chr6	rs2854051	32184050	G	T	0.934	0.94	0.95	-0.0789999182341498	0.0183	1.56e-05	53386	77258	58749.13
2708051	chr6	rs3131291	32184066	G	T	0.561	0.551	0.964	0.0602010026907569	0.0089	1.085e-11	53386	77258	58749.13
2700735	chr6	rs3134799	32184221	G	A	0.561	0.551	0.964	0.0602010026907569	0.0089	1.094e-11	53386	77258	58749.13
2696548	chr6	rs80074882	32184329	A	G	0.975	0.975	0.941	0.0753022587095424	0.0287	0.008647	52151	76262	57646.43
2715925	chr6	rs404860	32184345	T	C	0.831	0.839	0.957	-0.0404991299799539	0.0119	0.00064	53386	77258	58749.13
2707571	chr6	rs78718262	32184410	C	G	0.981	0.981	0.933	0.0548006364661149	0.034	0.1071	49867	73577	55290.74
2715806	chr6	rs384247	32184574	G	A	0.831	0.839	0.956	-0.0406970023321042	0.0119	0.0005945	53386	77258	58749.13
2704913	chr6	rs3134798	32184705	G	A	0.269	0.269	0.971	0.0418998134646779	0.01	2.756e-05	53386	77258	58749.13
2707118	chr6	rs17201763	32185246	T	G	0.957	0.959	0.947	-0.0729040817360731	0.0224	0.00116	52493	75664	57604.43
2697521	chr6	rs2854050	32185605	G	A	0.934	0.94	0.95	-0.0784048829742783	0.0183	1.814e-05	53386	77258	58749.13
2712468	chr6	rs3134797	32186050	G	A	0.561	0.551	0.963	0.0606999130996222	0.0089	7.701e-12	53386	77258	58749.13
2691264	chr6	rs3134932	32186147	C	A	0.608	0.596	0.962	0.064204090221786	0.009	1.037e-12	53386	77258	58749.13
2706039	chr6	rs431541	32186193	T	C	0.831	0.839	0.956	-0.0411032840784537	0.0119	0.0005261	53386	77258	58749.13
2726412	chr6	rs438475	32186245	G	A	0.859	0.864	0.957	-0.043502667649395	0.0128	0.0006613	53386	77258	58749.13
2713657	chr6	rs436388	32186264	T	C	0.392	0.39	0.966	0.0404027066313724	0.009	7.598e-06	53386	77258	58749.13
2720758	chr6	rs379464	32186348	C	T	0.946	0.948	0.962	-0.0171970248285215	0.0197	0.3829	53386	77258	58749.13
2694554	chr6	rs444472	32186726	G	A	0.557	0.546	0.963	0.0590987523872065	0.0089	2.439e-11	53386	77258	58749.13
2685027	chr6	rs2256594	32186872	A	G	0.836	0.844	0.954	-0.0393023164827424	0.012	0.001073	53386	77258	58749.13
2711698	chr6	rs394657	32187023	A	G	0.557	0.546	0.963	0.0594003432814475	0.0089	2.03e-11	53386	77258	58749.13
2718147	chr6	rs429853	32187202	T	C	0.54	0.53	0.962	0.0582972096102774	0.0088	4.337e-11	53386	77258	58749.13
2709517	chr6	rs1109771	32187605	A	G	0.455	0.449	0.955	0.0392014821991368	0.0089	1.027e-05	53386	77258	58749.13
2707557	chr6	rs8192589	32187637	G	T	0.885	0.868	0.954	0.152497886144537	0.0136	2.432e-29	53386	77258	58749.13
2716181	chr6	rs915896	32187721	A	T	0.732	0.722	0.96	0.0577970987262168	0.0099	5.695e-09	53386	77258	58749.13
2699022	chr6	rs431722	32187722	C	T	0.403	0.4	0.963	0.0428966409523063	0.009	1.862e-06	53386	77258	58749.13
2710936	chr6	rs8192590	32187783	C	G	0.981	0.981	0.924	0.0535976373487916	0.0341	0.1163	49867	73577	55290.74
2723482	chr6	rs430916	32188099	C	T	0.725	0.73	0.958	-0.0152963956259917	0.01	0.1253	53386	77258	58749.13
2718402	chr6	rs422951	32188383	T	C	0.557	0.547	0.963	0.0560967393518702	0.0089	2.411e-10	53386	77258	58749.13
2685339	chr6	rs520803	32188603	C	T	0.675	0.681	0.961	-0.0128015918372089	0.0095	0.1784	53386	77258	58749.13
2700145	chr6	rs520692	32188640	T	C	0.675	0.681	0.961	-0.0127003085782322	0.0095	0.1811	53386	77258	58749.13
2704015	chr6	rs520688	32188642	T	C	0.675	0.681	0.961	-0.0124977728299804	0.0095	0.1864	53386	77258	58749.13
2692070	chr6	rs8192588	32188678	G	A	0.976	0.976	0.936	0.0669013524517588	0.0298	0.02487	52338	75065	57405.61
2721989	chr6	rs8192585	32188823	G	A	0.955	0.957	0.949	-0.0643998640842381	0.0218	0.0031	52493	75664	57604.43
2722608	chr6	rs415929	32189032	T	C	0.674	0.681	0.961	-0.0124977728299804	0.0095	0.1875	53386	77258	58749.13
2703580	chr6	rs45855	32189481	T	A	0.674	0.681	0.959	-0.0129028853555234	0.0095	0.1751	53386	77258	58749.13
2707770	chr6	rs715299	32189841	T	G	0.698	0.689	0.957	0.0650009142174121	0.0096	1.16e-11	53386	77258	58749.13
2692811	chr6	rs3134796	32189921	A	G	0.883	0.865	0.972	0.148195842064579	0.0133	8.079e-29	53386	77258	58749.13
2717219	chr6	rs915895	32190217	T	C	0.681	0.673	0.96	0.0666955680382664	0.0094	1.655e-12	53386	77258	58749.13
2710061	chr6	rs915894	32190390	T	G	0.646	0.635	0.953	0.059701843246044	0.0092	9.679e-11	53386	77258	58749.13
2706237	chr6	rs443198	32190406	A	G	0.643	0.637	0.96	0.064204090221786	0.0092	3.457e-12	53386	77258	58749.13
2690790	chr6	rs8192569	32190484	G	A	0.906	0.91	0.924	-0.027998320426861	0.0156	0.07201	53386	77258	58749.13
2713780	chr6	rs3134931	32190620	T	C	0.695	0.7	0.925	-0.0038975857287134	0.0098	0.6871	53386	77258	58749.13
2690960	chr6	rs2854049	32190871	T	A	0.956	0.958	0.915	0.0097027754613851	0.0222	0.6633	53386	77258	58749.13
2696581	chr6	rs434841	32191041	G	A	0.706	0.691	0.859	0.0719019692890779	0.0101	1.272e-12	53386	77258	58749.13
2693869	chr6	rs2854048	32191118	G	A	0.975	0.976	0.94	-0.0340015566760147	0.0298	0.2542	50829	67290	54806.29
2719196	chr6	rs3830041	32191339	C	T	0.916	0.92	0.955	0.0092966519050945	0.0161	0.5638	53386	77258	58749.13
2726024	chr6	rs375244	32191457	G	A	0.765	0.772	0.945	-0.0094040800752939	0.0106	0.3756	53386	77258	58749.13
2710900	chr6	rs396960	32191581	T	A	0.75	0.761	0.951	-0.0108991808690006	0.0104	0.2941	53386	77258	58749.13
2714047	chr6	rs8192565	32191607	C	T	0.904	0.906	0.935	-0.0248051189189711	0.0152	0.1032	53386	77258	58749.13
2711871	chr6	rs3134930	32191620	C	T	0.759	0.75	0.955	0.0785985885121491	0.0103	2.447e-14	53386	77258	58749.13
2704894	chr6	rs367398	32191730	G	A	0.684	0.695	0.952	-0.0105959392134034	0.0096	0.2704	53386	77258	58749.13
2702592	chr6	rs8192564	32191822	G	A	0.913	0.92	0.935	-0.0346949697968869	0.0162	0.0328	53386	77258	58749.13
2718744	chr6	rs12055568	32192083	G	A	0.972	0.974	0.939	-0.0143017847108596	0.0288	0.62	49151	67818	53645.16
2693317	chr6	rs3134929	32192107	C	G	0.798	0.805	0.965	0.0001999800026662	0.011	0.982	53386	77258	58749.13
2727076	chr6	rs16869875	32192217	C	T	0.976	0.978	0.926	0.0007996801705642	0.0308	0.9786	49546	72574	54808.01
2713890	chr6	rs3096702	32192331	A	G	0.372	0.376	0.959	0.0384030712829451	0.0093	3.506e-05	53386	77258	58749.13
2699366	chr6	rs391755	32192436	A	G	0.928	0.929	0.958	-0.0032954239497972	0.017	0.8463	53386	77258	58749.13
2710430	chr6	rs115530337	32192511	G	T	0.956	0.957	0.949	-0.0267958227871631	0.0219	0.2201	53386	77258	58749.13
2721190	chr6	rs2267644	32192560	G	A	0.956	0.957	0.949	-0.0285023604727122	0.0218	0.1913	53386	77258	58749.13
2707870	chr6	rs397081	32192617	T	C	0.951	0.951	0.964	-0.0104039337153929	0.0202	0.6062	53386	77258	58749.13
2701771	chr6	rs9296011	32192941	A	G	0.956	0.957	0.949	-0.0288007896057264	0.0218	0.188	53386	77258	58749.13
2725585	chr6	rs2395105	32192978	T	A	0.635	0.647	0.958	-0.0106970095483354	0.0092	0.2481	53386	77258	58749.13
2705980	chr6	rs2267645	32193028	T	C	0.956	0.957	0.948	-0.0285949668801128	0.0218	0.1909	53386	77258	58749.13
2690216	chr6	rs3130295	32193219	C	T	0.769	0.76	0.959	0.0768962242207427	0.0104	1.784e-13	53386	77258	58749.13
2714512	chr6	rs2395106	32193220	A	G	0.609	0.62	0.958	-0.021101069908054	0.0091	0.02052	53386	77258	58749.13
2720846	chr6	rs401556	32193424	G	A	0.816	0.821	0.952	-0.0290993078252748	0.0115	0.01131	53386	77258	58749.13
2695678	chr6	rs139407918	32193434	G	A	0.969	0.972	0.942	-0.0137034650584925	0.0262	0.6011	53386	77258	58749.13
2726884	chr6	rs387071	32193449	T	C	0.792	0.8	0.96	-0.0049019951702315	0.0109	0.6575	53386	77258	58749.13
2688519	chr6	rs371020	32193512	C	T	0.816	0.821	0.952	-0.0290993078252748	0.0115	0.01126	53386	77258	58749.13
2722037	chr6	rs3134928	32193564	C	T	0.767	0.771	0.956	-0.0263953113595316	0.0105	0.01175	53386	77258	58749.13
2691156	chr6	rs6902805	32193568	C	T	0.842	0.849	0.956	-0.0031048149534787	0.0122	0.7986	53386	77258	58749.13
2706974	chr6	rs9267845	32193698	A	T	0.608	0.62	0.958	-0.021203207651103	0.0091	0.01994	53386	77258	58749.13
2701476	chr6	rs447903	32193945	G	T	0.792	0.8	0.96	-0.0050024916227914	0.0109	0.6504	53386	77258	58749.13
2719981	chr6	rs2023222	32194083	T	G	0.609	0.62	0.958	-0.021101069908054	0.0091	0.02024	53386	77258	58749.13
2700944	chr6	rs112496097	32194206	G	A	0.913	0.92	0.938	-0.0331018715051171	0.0162	0.04107	53386	77258	58749.13
2686861	chr6	rs370055	32194259	A	C	0.792	0.8	0.961	-0.0048015088161939	0.0109	0.6611	53386	77258	58749.13
2700348	chr6	rs499606	32194308	C	T	0.925	0.924	0.958	0.021898468701116	0.0167	0.1888	53386	77258	58749.13
2704517	chr6	rs499691	32194339	C	T	0.792	0.8	0.961	-0.004701032558649	0.0109	0.6681	53386	77258	58749.13
2698480	chr6	rs510321	32194392	C	A	0.816	0.821	0.953	-0.029202265808213	0.0115	0.01088	53386	77258	58749.13
2717120	chr6	rs17208153	32194595	A	C	0.909	0.914	0.961	0.0022973590486834	0.0155	0.881	53386	77258	58749.13
2698153	chr6	rs1475961	32194609	A	G	0.609	0.62	0.959	-0.0209989425960583	0.0091	0.02081	53386	77258	58749.13
2699535	chr6	rs3132950	32194740	C	T	0.609	0.62	0.958	-0.0209989425960583	0.0091	0.02063	53386	77258	58749.13
2700787	chr6	rs1475960	32194751	T	C	0.609	0.62	0.958	-0.0209989425960583	0.0091	0.02088	53386	77258	58749.13
2704030	chr6	rs17201812	32194825	T	A	0.977	0.979	0.937	-0.0024028846163103	0.0313	0.9395	49123	71633	54235.04
2728005	chr6	rs3096691	32194854	G	A	0.609	0.62	0.958	-0.0209989425960583	0.0091	0.02057	53386	77258	58749.13
2690857	chr6	rs483574	32194956	G	A	0.816	0.821	0.952	-0.0292949370570243	0.0115	0.01064	53386	77258	58749.13
2698893	chr6	rs17208188	32195005	C	T	0.976	0.978	0.936	0.0044998604248922	0.0307	0.8839	49928	72971	55157.94
2689152	chr6	rs482759	32195017	A	G	0.816	0.821	0.952	-0.029202265808213	0.0115	0.01086	53386	77258	58749.13
2703375	chr6	rs17201826	32195021	G	A	0.913	0.92	0.938	-0.0332982854015147	0.0162	0.03969	53386	77258	58749.13
2708661	chr6	rs9267853	32195251	T	C	0.372	0.375	0.96	0.0377003271828256	0.0093	4.914e-05	53386	77258	58749.13
2700150	chr6	rs9296012	32195332	C	T	0.842	0.849	0.956	-0.0046005663955682	0.0122	0.7052	53386	77258	58749.13
2706461	chr6	rs479835	32195358	A	T	0.955	0.955	0.95	-0.0129028853555234	0.0213	0.5453	53386	77258	58749.13
2695761	chr6	rs532385	32195359	G	A	0.798	0.804	0.96	-0.0067024110596754	0.011	0.5465	53386	77258	58749.13
2694596	chr6	rs409715	32195723	T	C	0.73	0.742	0.949	-0.0201006717070029	0.0102	0.04864	53386	77258	58749.13
2691165	chr6	rs409687	32195750	C	T	0.821	0.827	0.96	-0.0087985943563496	0.0116	0.4476	53386	77258	58749.13
2703448	chr6	rs3132949	32195935	T	C	0.627	0.644	0.958	-0.0207028323592018	0.0094	0.02784	53386	77258	58749.13
2693287	chr6	rs365053	32195988	T	G	0.743	0.754	0.952	-0.0209989425960583	0.0103	0.04118	53386	77258	58749.13
2720014	chr6	rs378088	32196313	C	T	0.743	0.754	0.951	-0.0212951405401588	0.0103	0.03859	53386	77258	58749.13
2687586	chr6	rs531160176	32196697	T	A	0.847	0.841	0.612	0.0983963218561933	0.0152	9.247e-11	53386	77258	58749.13
2692094	chr6	rs9404942	32196805	C	T	0.945	0.949	0.953	-0.0004000800213396	0.0198	0.9849	53386	77258	58749.13
2686775	chr6	rs9378123	32196864	A	G	0.867	0.873	0.958	-0.0098988321792475	0.0131	0.4498	53386	77258	58749.13
2706331	chr6	rs374205	32196873	A	G	0.918	0.921	0.957	0.0036034995896235	0.0162	0.8259	53386	77258	58749.13
2714312	chr6	rs399950	32196940	C	T	0.802	0.81	0.963	-0.0122041688389067	0.0111	0.2739	53386	77258	58749.13
2717410	chr6	rs28460736	32197022	C	T	0.945	0.949	0.953	-0.0009004052431641	0.0198	0.9635	53386	77258	58749.13
2695456	chr6	rs530700663	32197091	G	C	0.743	0.753	0.95	-0.0208049294331883	0.0103	0.04357	53386	77258	58749.13
2689826	chr6	rs396001	32197149	C	T	0.743	0.753	0.951	-0.0208049294331883	0.0103	0.04328	53386	77258	58749.13
2717160	chr6	rs3132948	32197219	T	G	0.544	0.563	0.96	-0.0239034240815591	0.0091	0.008408	53386	77258	58749.13
2727537	chr6	rs495089	32197463	A	G	0.802	0.81	0.964	-0.0127003085782322	0.0111	0.2521	53386	77258	58749.13
2686317	chr6	rs436845	32197736	A	G	0.733	0.744	0.942	-0.0181028726978536	0.0102	0.07694	53386	77258	58749.13
2691806	chr6	rs1426713	32198049	C	T	0.922	0.924	0.955	-0.0165969709073694	0.0166	0.3163	53386	77258	58749.13
2686664	chr6	rs440261	32198056	A	G	0.742	0.753	0.951	-0.021203207651103	0.0103	0.03968	53386	77258	58749.13
2721100	chr6	rs112234915	32198272	C	T	0.928	0.933	0.928	-0.0332982854015147	0.0177	0.05942	53386	77258	58749.13
2702563	chr6	rs518102	32198366	T	C	0.742	0.752	0.951	-0.021101069908054	0.0103	0.04022	53386	77258	58749.13
2697457	chr6	rs7739432	32198474	T	C	0.412	0.414	0.961	0.0454990400712183	0.0091	5.874e-07	53386	77258	58749.13
2727876	chr6	rs2856432	32198526	C	T	0.742	0.752	0.951	-0.0212951405401588	0.0103	0.03859	53386	77258	58749.13
2722366	chr6	rs6901175	32198527	G	A	0.867	0.873	0.957	-0.0099998320783335	0.0131	0.4447	53386	77258	58749.13
2706763	chr6	rs9501607	32198707	C	T	0.922	0.924	0.955	-0.0177974390305806	0.0166	0.2826	53386	77258	58749.13
2712356	chr6	rs493406	32198769	C	T	0.741	0.752	0.952	-0.021203207651103	0.0103	0.03893	53386	77258	58749.13
2696438	chr6	rs404890	32198867	C	A	0.61	0.604	0.956	0.0537966583556417	0.0091	3.181e-09	53386	77258	58749.13
2712166	chr6	rs2849015	32198936	G	A	0.609	0.603	0.956	0.0542987734073789	0.0091	2.393e-09	53386	77258	58749.13
2685499	chr6	rs6457499	32198948	T	C	0.676	0.689	0.957	-0.0231969816042026	0.0096	0.01598	53386	77258	58749.13
2702704	chr6	rs6457500	32198961	T	A	0.676	0.689	0.957	-0.0231048737150968	0.0096	0.01662	53386	77258	58749.13
2708822	chr6	rs377763	32199144	C	A	0.803	0.788	0.965	0.0930986452544318	0.0109	1.365e-17	53386	77258	58749.13
2693390	chr6	rs389713	32199224	C	T	0.741	0.752	0.953	-0.0208968257129853	0.0103	0.04223	53386	77258	58749.13
2689366	chr6	rs389703	32199239	C	T	0.741	0.752	0.953	-0.0208049294331883	0.0103	0.04278	53386	77258	58749.13
2699816	chr6	rs9267873	32199352	C	T	0.401	0.404	0.964	0.043203157300648	0.0092	2.338e-06	53386	77258	58749.13
2710811	chr6	rs73729070	32199462	C	T	0.927	0.933	0.93	-0.0323992324466777	0.0176	0.06595	53386	77258	58749.13
2702655	chr6	rs438800	32200054	G	A	0.935	0.936	0.966	-0.0182963622831166	0.0178	0.3049	53386	77258	58749.13
2701244	chr6	rs3134926	32200147	C	G	0.676	0.688	0.957	-0.0232993336544035	0.0096	0.01577	53386	77258	58749.13
2719068	chr6	rs76161886	32200235	G	A	0.978	0.979	0.934	-0.007095110875924	0.0318	0.8228	49221	72026	54391.92
2720513	chr6	rs34167643	32200269	C	T	0.985	0.985	0.952	-0.0180010511095525	0.0474	0.7035	32906	43299	34987.55
2708040	chr6	rs3130298	32200359	G	A	0.741	0.752	0.952	-0.0208049294331883	0.0103	0.04303	53386	77258	58749.13
2700023	chr6	rs6913558	32200670	A	G	0.544	0.54	0.957	0.0485044090596151	0.009	6.459e-08	53386	77258	58749.13
2693975	chr6	rs115379475	32200681	G	A	0.976	0.978	0.912	-0.0623010261973793	0.0359	0.08268	37382	50912	40293.94
2688560	chr6	rs6936346	32200754	C	T	0.676	0.688	0.957	-0.0231969816042026	0.0096	0.01633	53386	77258	58749.13
2727935	chr6	rs9267877	32201027	T	C	0.934	0.936	0.966	-0.0186019483996616	0.0178	0.2983	53386	77258	58749.13
2723840	chr6	rs6914482	32201175	A	G	0.742	0.752	0.952	-0.0208049294331883	0.0103	0.04327	53386	77258	58749.13
2711286	chr6	rs9267879	32201207	C	T	0.934	0.936	0.966	-0.0183982139464423	0.0178	0.303	53386	77258	58749.13
2725208	chr6	rs6941515	32201251	A	T	0.676	0.689	0.957	-0.0231969816042026	0.0096	0.01596	53386	77258	58749.13
2706061	chr6	rs9267881	32201269	C	A	0.934	0.936	0.966	-0.0183982139464423	0.0178	0.3031	53386	77258	58749.13
2709515	chr6	rs6918888	32201279	G	C	0.869	0.852	0.968	0.133603889996525	0.0127	8.034000000000001e-26	53386	77258	58749.13
2721892	chr6	rs6918601	32201284	A	C	0.742	0.752	0.952	-0.0207028323592018	0.0103	0.04394	53386	77258	58749.13
2692830	chr6	rs9267883	32201291	C	T	0.934	0.936	0.966	-0.0183982139464423	0.0178	0.3029	53386	77258	58749.13
2721882	chr6	rs9267884	32201335	G	A	0.934	0.936	0.966	-0.0183982139464423	0.0178	0.303	53386	77258	58749.13
2703750	chr6	rs10456062	32201387	G	A	0.962	0.962	0.954	0.0471030274686428	0.0231	0.04161	53386	77258	58749.13
2703803	chr6	rs9267885	32201439	C	T	0.934	0.936	0.965	-0.0183982139464423	0.0178	0.3037	53386	77258	58749.13
2684866	chr6	rs12178917	32201440	G	A	0.741	0.752	0.951	-0.0208049294331883	0.0103	0.04291	53386	77258	58749.13
2686059	chr6	rs41315395	32201469	C	A	0.823	0.831	0.941	-0.0306963490025976	0.0119	0.009563	53386	77258	58749.13
2714891	chr6	rs443863	32201591	G	A	0.952	0.952	0.962	-0.0150019689183474	0.0206	0.4656	53386	77258	58749.13
2698177	chr6	rs2555467	32201896	A	T	0.934	0.936	0.965	-0.0185000759845861	0.0178	0.2996	53386	77258	58749.13
2709125	chr6	rs3096693	32201979	T	C	0.676	0.689	0.956	-0.0232993336544035	0.0096	0.01573	53386	77258	58749.13
2688893	chr6	rs7738491	32202019	C	T	0.741	0.752	0.951	-0.0208049294331883	0.0103	0.04273	53386	77258	58749.13
2699146	chr6	rs6924656	32202285	C	T	0.935	0.936	0.964	-0.0188974371044634	0.0179	0.2897	53386	77258	58749.13
2689164	chr6	rs9501398	32202597	G	T	0.921	0.923	0.953	-0.0182047046548463	0.0165	0.2694	53386	77258	58749.13
2701275	chr6	rs504993	32202607	G	A	0.741	0.752	0.951	-0.0208049294331883	0.0103	0.04342	53386	77258	58749.13
2712475	chr6	rs9267897	32202817	C	T	0.401	0.404	0.962	0.0435000054458512	0.0092	1.997e-06	53386	77258	58749.13
2727820	chr6	rs9267898	32202935	T	C	0.407	0.409	0.961	0.0448012667045393	0.0091	9.407e-07	53386	77258	58749.13
2714993	chr6	rs505731	32203041	G	A	0.741	0.752	0.951	-0.0208049294331883	0.0103	0.04356	53386	77258	58749.13
2696814	chr6	rs508445	32203347	G	A	0.934	0.936	0.964	-0.0187955345843259	0.0178	0.2915	53386	77258	58749.13
2694109	chr6	rs3130299	32203537	A	G	0.741	0.752	0.951	-0.0207028323592018	0.0103	0.04362	53386	77258	58749.13
2687068	chr6	rs2395107	32203591	G	A	0.61	0.604	0.955	0.0535976373487916	0.0091	3.799e-09	53386	77258	58749.13
2689602	chr6	rs9267901	32203606	C	T	0.934	0.936	0.965	-0.0183982139464423	0.0179	0.3036	53386	77258	58749.13
2689783	chr6	rs2395108	32203608	T	C	0.544	0.54	0.956	0.047799197133273	0.009	9.547e-08	53386	77258	58749.13
2697231	chr6	rs2395109	32203652	T	C	0.741	0.752	0.951	-0.0207028323592018	0.0103	0.0437	53386	77258	58749.13
2688653	chr6	rs9267904	32204207	T	G	0.545	0.54	0.956	0.0477038600690104	0.009	1.051e-07	53386	77258	58749.13
2687030	chr6	rs693797	32204433	T	C	0.588	0.579	0.954	0.0535976373487916	0.009	2.517e-09	53386	77258	58749.13
2691220	chr6	rs3130302	32204642	T	C	0.719	0.727	0.951	-0.0178992398878318	0.01	0.07278	53386	77258	58749.13
2716498	chr6	rs3134925	32204657	G	A	0.869	0.852	0.967	0.133201338162541	0.0127	1.284e-25	53386	77258	58749.13
2718839	chr6	rs693432	32204680	G	C	0.719	0.727	0.951	-0.0177974390305806	0.01	0.07357	53386	77258	58749.13
2689087	chr6	rs3134924	32204684	G	T	0.869	0.852	0.967	0.133201338162541	0.0127	1.282e-25	53386	77258	58749.13
2697598	chr6	rs9267907	32204926	T	C	0.402	0.404	0.961	0.0435000054458512	0.0092	2.052e-06	53386	77258	58749.13
2689787	chr6	rs9267908	32204952	G	A	0.545	0.54	0.956	0.0477038600690104	0.009	1.056e-07	53386	77258	58749.13
2711308	chr6	rs548330	32204969	A	G	0.956	0.96	0.964	-0.033701571673015	0.0224	0.1319	52297	73761	57103.59
2697249	chr6	rs549182	32205045	G	A	0.973	0.975	0.958	-0.0319964709431669	0.0291	0.2708	50122	66456	54041.02
2700923	chr6	rs549270	32205072	C	T	0.956	0.96	0.964	-0.0335981494309355	0.0224	0.1327	52297	73761	57103.59
2718102	chr6	rs9267911	32205110	T	C	0.545	0.54	0.956	0.0477038600690104	0.009	1.049e-07	53386	77258	58749.13
2707704	chr6	rs9267912	32205271	T	G	0.545	0.54	0.956	0.047799197133273	0.009	1.029e-07	53386	77258	58749.13
2720874	chr6	rs111983490	32205324	G	A	0.942	0.947	0.95	-0.0039979812872983	0.0194	0.8356	53386	77258	58749.13
2686097	chr6	rs9267913	32205339	C	T	0.544	0.54	0.956	0.047799197133273	0.009	1.024e-07	53386	77258	58749.13
2687280	chr6	rs6900833	32205863	C	A	0.407	0.409	0.959	0.0450976409030327	0.0092	8.285e-07	53386	77258	58749.13
2685659	chr6	rs3130303	32205867	A	G	0.869	0.852	0.966	0.133201338162541	0.0127	1.3310000000000001e-25	53386	77258	58749.13
2712720	chr6	rs114356017	32205922	C	T	0.973	0.974	0.932	-0.0186019483996616	0.0291	0.5229	49216	68077	53749.08
2724853	chr6	rs6901158	32205942	C	T	0.869	0.852	0.966	0.132798624215317	0.0127	1.795e-25	53386	77258	58749.13
2727087	chr6	rs9267918	32206049	G	A	0.955	0.959	0.961	-0.0366017456445608	0.0221	0.09764	52297	73761	57103.59
2698301	chr6	rs9267919	32206103	C	G	0.345	0.346	0.953	0.0463968262292078	0.0095	9.603e-07	53386	77258	58749.13
2690572	chr6	rs6924352	32206199	G	T	0.782	0.785	0.945	-0.0050024916227914	0.0108	0.6414	53386	77258	58749.13
2701919	chr6	rs6906128	32206304	A	C	0.707	0.715	0.942	-0.0113036461713921	0.0099	0.2528	53386	77258	58749.13
2694433	chr6	rs6906174	32206399	T	A	0.411	0.414	0.938	0.0428966409523063	0.0092	3.368e-06	53386	77258	58749.13
2695887	chr6	rs9267922	32206465	G	A	0.79	0.775	0.903	0.100297721315364	0.011	9.491000000000001e-20	53386	77258	58749.13
2726652	chr6	rs3134938	32206488	C	T	0.784	0.786	0.906	-0.0306035477981776	0.011	0.00556	53386	77258	58749.13
2692868	chr6	rs3134937	32206539	C	T	0.737	0.733	0.941	0.0691995168010044	0.0102	1.145e-11	53386	77258	58749.13
2690989	chr6	rs113547322	32206619	G	T	0.839	0.839	0.936	-0.0271040176920589	0.0122	0.02598	53386	77258	58749.13
2707612	chr6	rs511027	32206687	A	T	0.889	0.89	0.949	0.01600129372694	0.0141	0.2567	53386	77258	58749.13
2716645	chr6	rs76827949	32207051	A	G	0.953	0.951	0.942	0.0284999894699013	0.0208	0.1703	53386	77258	58749.13
2712781	chr6	rs3130304	32207181	G	A	0.779	0.77	0.953	0.0755990028718877	0.0106	1.099e-12	53386	77258	58749.13
2698423	chr6	rs416352	32207393	G	T	0.654	0.651	0.956	0.0575044650684261	0.0095	1.249e-09	53386	77258	58749.13
2718361	chr6	rs4947255	32207483	C	T	0.953	0.951	0.943	0.029403450369242	0.0208	0.1572	53386	77258	58749.13
2703780	chr6	rs67850286	32207912	T	C	0.975	0.975	0.953	0.0645978943749456	0.0282	0.02225	53386	77258	58749.13
2697332	chr6	rs393481	32207959	T	C	0.653	0.65	0.956	0.0560967393518702	0.0095	3.022e-09	53386	77258	58749.13
2685181	chr6	rs424232	32208324	C	T	0.707	0.704	0.956	0.0600974240485804	0.0098	9.472e-10	53386	77258	58749.13
2706993	chr6	rs447459	32208673	G	A	0.758	0.761	0.942	-0.0208049294331883	0.0104	0.04654	53386	77258	58749.13
2701870	chr6	rs376549	32208697	T	C	0.617	0.614	0.955	0.0517002115855168	0.0093	2.255e-08	53386	77258	58749.13
2687041	chr6	rs394038	32208698	G	A	0.692	0.691	0.955	0.0528011569911275	0.0098	6.228e-08	53386	77258	58749.13
2719651	chr6	rs17208230	32208843	G	A	0.953	0.951	0.943	0.0289955368412525	0.0207	0.1622	53386	77258	58749.13
2693788	chr6	rs12526104	32208882	A	G	0.912	0.913	0.932	-0.0584027170759943	0.016	0.0002614	53386	77258	58749.13
2720925	chr6	rs439303	32208921	G	A	0.744	0.746	0.939	-0.0197028322758684	0.0103	0.05546	53386	77258	58749.13
2684871	chr6	rs382259	32209027	T	C	0.722	0.736	0.955	-0.0129028853555234	0.0103	0.2108	53386	77258	58749.13
2710439	chr6	rs12529559	32209198	G	T	0.94	0.941	0.91	-0.0617052054366793	0.0195	0.001552	52493	75664	57604.43
2710454	chr6	rs75981033	32209210	G	A	0.953	0.951	0.943	0.0288983900426488	0.0207	0.163	53386	77258	58749.13
2716757	chr6	rs2849016	32209262	T	C	0.769	0.785	0.953	-0.0235962138551867	0.011	0.03254	53386	77258	58749.13
2716350	chr6	rs143548785	32209312	C	T	0.953	0.951	0.942	0.0281986543586787	0.0208	0.1747	53386	77258	58749.13
2723592	chr6	rs146341946	32209324	A	G	0.953	0.951	0.943	0.0288983900426488	0.0207	0.1628	53386	77258	58749.13
2701415	chr6	rs380933	32209414	T	C	0.769	0.785	0.953	-0.0235962138551867	0.011	0.03263	53386	77258	58749.13
2702144	chr6	rs380911	32209451	T	G	0.955	0.958	0.948	-0.0068030886197391	0.0216	0.7539	53200	76329	58439.19
2687802	chr6	rs380571	32209562	T	C	0.768	0.785	0.953	-0.0226956079321885	0.011	0.03899	53386	77258	58749.13
2718509	chr6	rs507778	32209861	C	T	0.641	0.638	0.955	0.0533985767246953	0.0094	1.319e-08	53386	77258	58749.13
2705664	chr6	rs75057504	32209943	T	C	0.935	0.936	0.948	0.001998002662673	0.018	0.9133	53386	77258	58749.13
2696590	chr6	rs371156	32209963	T	C	0.721	0.736	0.954	-0.0119005312583873	0.0103	0.2489	53386	77258	58749.13
2698103	chr6	rs72502602	32210399	G	T	0.953	0.951	0.943	0.0287040681283552	0.0207	0.1667	53386	77258	58749.13
2708234	chr6	rs17201875	32210556	G	A	0.953	0.951	0.942	0.0285971749776749	0.0207	0.1678	53386	77258	58749.13
2692564	chr6	rs17201882	32210565	G	A	0.953	0.951	0.942	0.0287040681283552	0.0207	0.1661	53386	77258	58749.13
2723910	chr6	rs419132	32210799	A	G	0.714	0.729	0.954	-0.009797842480111	0.0102	0.3368	53386	77258	58749.13
2716962	chr6	rs377743	32211065	G	A	0.733	0.747	0.954	-0.0131966945943914	0.0105	0.2072	53386	77258	58749.13
2701648	chr6	rs412657	32211085	T	G	0.579	0.576	0.948	0.0528011569911275	0.0092	9.109e-09	53386	77258	58749.13
2686152	chr6	rs9267947	32211218	A	G	0.553	0.547	0.946	0.0356952753244514	0.0089	6.464e-05	53386	77258	58749.13
2686627	chr6	rs411326	32211317	C	T	0.739	0.741	0.943	-0.0213972981080803	0.0102	0.03543	53386	77258	58749.13
2726192	chr6	rs13194642	32211695	C	T	0.849	0.859	0.95	-0.0216016445577609	0.0128	0.09302	53386	77258	58749.13
2695502	chr6	rs9267948	32212233	G	A	0.401	0.404	0.944	0.029296631955588	0.0092	0.001412	53386	77258	58749.13
2693066	chr6	rs9267949	32212237	T	G	0.401	0.404	0.944	0.029296631955588	0.0092	0.001441	53386	77258	58749.13
2718395	chr6	rs9267950	32212241	T	C	0.402	0.404	0.944	0.0291995144044279	0.0092	0.001471	53386	77258	58749.13
2716920	chr6	rs427037	32212264	A	G	0.745	0.76	0.951	-0.019294956182969	0.0106	0.06918	53386	77258	58749.13
2694269	chr6	rs13214722	32212568	T	G	0.849	0.859	0.949	-0.0226956079321885	0.0129	0.07759	53386	77258	58749.13
2698025	chr6	rs12526413	32212611	T	C	0.872	0.875	0.94	-0.0442967745820927	0.0135	0.001021	53386	77258	58749.13
2693039	chr6	rs9267951	32212655	C	T	0.74	0.736	0.943	-0.013399371963117	0.0101	0.1865	53386	77258	58749.13
2686521	chr6	rs74223647	32212732	G	C	0.946	0.944	0.942	0.0404027066313724	0.0194	0.0376	53386	77258	58749.13
2695042	chr6	rs10456404	32212857	T	C	0.85	0.86	0.943	-0.020498669477346	0.0129	0.1125	53386	77258	58749.13
2725220	chr6	rs10456405	32212867	T	G	0.822	0.832	0.94	-0.0222967349986103	0.012	0.06365	53386	77258	58749.13
2726099	chr6	rs17576984	32212985	C	T	0.909	0.905	0.935	0.0205964297986501	0.0154	0.1812	53386	77258	58749.13
2692146	chr6	rs454875	32213008	G	A	0.935	0.94	0.949	-0.0264979913062283	0.0183	0.1479	53386	77258	58749.13
2715574	chr6	rs9267954	32213052	A	T	0.75	0.748	0.948	-0.0111013930711739	0.0102	0.2763	53386	77258	58749.13
2705161	chr6	rs454748	32213210	G	A	0.526	0.54	0.952	-0.0267958227871631	0.009	0.002955	53386	77258	58749.13
2689107	chr6	rs9267956	32213638	A	G	0.607	0.614	0.952	-0.01999864650669	0.0091	0.02883	53386	77258	58749.13
2715554	chr6	rs440169	32213788	G	A	0.561	0.572	0.949	-0.0207028323592018	0.009	0.02175	53386	77258	58749.13
2724191	chr6	rs450124	32213809	T	C	0.557	0.568	0.947	-0.0227979086760041	0.009	0.01169	53386	77258	58749.13
2728034	chr6	rs412492	32213831	A	T	0.556	0.567	0.95	-0.022398994943479	0.009	0.01309	53386	77258	58749.13
2726673	chr6	rs397379	32214059	G	C	0.555	0.566	0.953	-0.022398994943479	0.009	0.01274	53386	77258	58749.13
2693655	chr6	rs547153	32214193	G	A	0.56	0.571	0.953	-0.0206007457079636	0.009	0.02243	53386	77258	58749.13
2720017	chr6	rs693366	32214363	T	C	0.952	0.955	0.949	-0.0049019951702315	0.021	0.8135	53200	76329	58439.19
2702290	chr6	rs693294	32214431	A	G	0.555	0.566	0.953	-0.0222967349986103	0.009	0.01318	53386	77258	58749.13
2695577	chr6	rs1894374	32214435	C	A	0.819	0.825	0.946	-0.0346949697968869	0.0116	0.002836	53386	77258	58749.13
2687661	chr6	rs9267958	32214616	A	C	0.56	0.571	0.953	-0.0203966036652218	0.009	0.02344	53386	77258	58749.13
2706868	chr6	rs76918333	32214777	G	A	0.969	0.972	0.949	-0.044599955369026	0.0271	0.1004	51313	69596	55648.83
2707365	chr6	rs143229898	32214785	G	A	0.972	0.97	0.931	0.0183996828453635	0.0271	0.4962	53028	76579	58280.32
2703993	chr6	rs114484678	32215057	T	C	0.958	0.957	0.942	0.0315955615897506	0.0222	0.1542	53386	77258	58749.13
2724231	chr6	rs563412	32215063	G	A	0.555	0.566	0.953	-0.0222047099881925	0.009	0.01351	53386	77258	58749.13
2718002	chr6	rs405875	32215188	T	C	0.555	0.566	0.953	-0.0225012653465135	0.009	0.01251	53386	77258	58749.13
2698543	chr6	rs410283	32215198	G	T	0.555	0.566	0.953	-0.0222967349986103	0.009	0.01316	53386	77258	58749.13
2713957	chr6	rs2515892	32215252	G	T	0.555	0.566	0.953	-0.0222967349986103	0.009	0.01319	53386	77258	58749.13
2710417	chr6	rs400139	32215292	C	A	0.555	0.566	0.953	-0.0222047099881925	0.009	0.01346	53386	77258	58749.13
2691900	chr6	rs399897	32215314	C	T	0.555	0.566	0.953	-0.0221024699079472	0.009	0.01407	53386	77258	58749.13
2714023	chr6	rs3130309	32215472	A	G	0.374	0.391	0.955	-0.044599955369026	0.0092	1.225e-06	53386	77258	58749.13
2689254	chr6	rs1559876	32215769	G	C	0.609	0.616	0.952	-0.0198966317144566	0.0091	0.02906	53386	77258	58749.13
2705224	chr6	rs2894239	32215796	T	G	0.56	0.571	0.952	-0.0203047533403643	0.009	0.02407	53386	77258	58749.13
2705410	chr6	rs2395110	32215876	G	A	0.555	0.566	0.953	-0.0222047099881925	0.009	0.01377	53386	77258	58749.13
2710040	chr6	rs2395111	32215964	T	C	0.555	0.566	0.953	-0.0222047099881925	0.009	0.01384	53386	77258	58749.13
2702745	chr6	rs9296013	32216147	A	C	0.972	0.97	0.931	0.0184978548821194	0.0271	0.4937	53028	76579	58280.32
2703031	chr6	rs12529483	32216236	A	C	0.819	0.825	0.946	-0.0349020520092649	0.0116	0.002634	53386	77258	58749.13
2701320	chr6	rs143236495	32216480	G	A	0.972	0.971	0.935	0.0179970767016546	0.027	0.5058	53386	77258	58749.13
2720833	chr6	rs3115576	32216850	T	A	0.56	0.571	0.953	-0.0201006717070029	0.009	0.02535	53386	77258	58749.13
2693865	chr6	rs3115575	32216891	T	G	0.56	0.571	0.953	-0.0201006717070029	0.009	0.02578	53386	77258	58749.13
2685259	chr6	rs3130310	32216911	C	G	0.56	0.571	0.953	-0.0201006717070029	0.009	0.02587	53386	77258	58749.13
2728818	chr6	rs6457508	32216963	C	T	0.56	0.571	0.953	-0.0201006717070029	0.009	0.02583	53386	77258	58749.13
2689581	chr6	rs6457509	32217018	G	C	0.56	0.571	0.953	-0.0201006717070029	0.009	0.02571	53386	77258	58749.13
2698259	chr6	rs6457510	32217046	C	T	0.56	0.571	0.953	-0.0201006717070029	0.009	0.02572	53386	77258	58749.13
2703267	chr6	rs6936204	32217092	T	C	0.332	0.348	0.958	-0.0401035026973339	0.0094	2.118e-05	53386	77258	58749.13
2688492	chr6	rs28429183	32217171	C	T	0.819	0.825	0.947	-0.0349020520092649	0.0116	0.002627	53386	77258	58749.13
2721904	chr6	rs9267971	32217185	T	C	0.56	0.571	0.953	-0.0201006717070029	0.009	0.02562	53386	77258	58749.13
2709947	chr6	rs9267972	32217232	A	G	0.374	0.391	0.956	-0.044401309298167	0.0092	1.352e-06	53386	77258	58749.13
2727407	chr6	rs9267973	32217237	G	A	0.953	0.956	0.95	-0.0059979518036359	0.0212	0.7786	53200	76329	58439.19
2711769	chr6	rs3130311	32217367	A	G	0.56	0.571	0.953	-0.01999864650669	0.009	0.02607	53386	77258	58749.13
2719586	chr6	rs3115574	32217413	T	C	0.332	0.348	0.958	-0.0401035026973339	0.0094	2.155e-05	53386	77258	58749.13
2715268	chr6	rs3130312	32217436	A	G	0.56	0.571	0.953	-0.01999864650669	0.009	0.02668	53386	77258	58749.13
2706968	chr6	rs3130313	32217453	A	G	0.56	0.571	0.953	-0.01999864650669	0.009	0.02677	53386	77258	58749.13
2721698	chr6	rs2395112	32217594	C	T	0.56	0.571	0.953	-0.01999864650669	0.009	0.02649	53386	77258	58749.13
2712108	chr6	rs2894240	32217846	G	A	0.56	0.571	0.953	-0.01999864650669	0.009	0.02672	53386	77258	58749.13
2710534	chr6	rs9267980	32217955	G	A	0.952	0.955	0.95	-0.003797200248385	0.0209	0.8574	53200	76329	58439.19
2710635	chr6	rs547065892	32218115	G	A	0.957	0.959	0.95	-0.0069037763167944	0.0221	0.7556	53200	76329	58439.19
2720313	chr6	rs10223572	32218299	T	C	0.814	0.82	0.948	-0.0380965452668448	0.0115	0.0009077	53386	77258	58749.13
2713455	chr6	rs571961396	32218325	G	T	0.609	0.616	0.952	-0.0198048272985997	0.0091	0.03057	53386	77258	58749.13
2691294	chr6	rs10223576	32218414	T	C	0.819	0.825	0.948	-0.035596090043474	0.0116	0.00219	53386	77258	58749.13
2716864	chr6	rs10223580	32218666	T	G	0.814	0.82	0.948	-0.0380965452668448	0.0115	0.0009072	53386	77258	58749.13
2705029	chr6	rs10223710	32218681	A	G	0.814	0.82	0.948	-0.0380965452668448	0.0115	0.0009065	53386	77258	58749.13
2708236	chr6	rs3115573	32218843	A	G	0.56	0.571	0.953	-0.01999864650669	0.009	0.0267	53386	77258	58749.13
2709920	chr6	rs9296015	32218989	G	A	0.813	0.82	0.948	-0.0382004338153035	0.0115	0.0008774	53386	77258	58749.13
2715451	chr6	rs9296016	32219010	T	A	0.814	0.82	0.948	-0.0380965452668448	0.0115	0.0008967	53386	77258	58749.13
2707831	chr6	rs3096701	32219159	C	T	0.56	0.571	0.953	-0.0198966317144566	0.009	0.02728	53386	77258	58749.13
2725792	chr6	rs3130314	32219182	G	C	0.952	0.955	0.95	-0.0032954239497972	0.0209	0.8732	53200	76329	58439.19
2726316	chr6	rs9267989	32219320	G	T	0.815	0.814	0.951	-0.0293979151845611	0.0115	0.01026	53386	77258	58749.13
2721470	chr6	rs41264782	32219326	G	A	0.814	0.82	0.948	-0.0380965452668448	0.0115	0.0009	53386	77258	58749.13
2687725	chr6	rs114165089	32219611	C	T	0.972	0.97	0.929	0.021898468701116	0.0271	0.4187	53028	76579	58280.32
2720965	chr6	rs4959089	32219725	A	G	0.814	0.82	0.948	-0.0382004338153035	0.0115	0.000896	53386	77258	58749.13
2716065	chr6	rs9357138	32219838	C	T	0.847	0.857	0.952	-0.0221024699079472	0.0128	0.0832	53386	77258	58749.13
2690404	chr6	rs4959090	32219962	G	A	0.814	0.82	0.948	-0.0380965452668448	0.0115	0.0009193	53386	77258	58749.13
2696141	chr6	rs3132952	32219978	T	C	0.953	0.956	0.95	-0.0059979518036359	0.0212	0.776	53200	76329	58439.19
2701830	chr6	rs6921945	32220037	A	C	0.814	0.82	0.948	-0.0382004338153035	0.0115	0.0008942	53386	77258	58749.13
2717076	chr6	rs3115572	32220484	C	G	0.374	0.391	0.956	-0.044495399886564	0.0092	1.297e-06	53386	77258	58749.13
2713610	chr6	rs12525893	32220577	C	T	0.819	0.825	0.947	-0.0358966439977618	0.0116	0.002008	53386	77258	58749.13
2705458	chr6	rs3130315	32220685	G	A	0.56	0.571	0.953	-0.0198966317144566	0.009	0.02751	53386	77258	58749.13
2691481	chr6	rs3115571	32220918	A	G	0.374	0.391	0.956	-0.044495399886564	0.0092	1.313e-06	53386	77258	58749.13
2692126	chr6	rs3130316	32221228	T	C	0.374	0.391	0.956	-0.044495399886564	0.0092	1.322e-06	53386	77258	58749.13
2685887	chr6	rs3130317	32221413	T	A	0.56	0.571	0.953	-0.0198966317144566	0.009	0.02741	53386	77258	58749.13
2711997	chr6	rs9267995	32221552	G	A	0.422	0.436	0.952	-0.0418954871740363	0.009	3.221e-06	53386	77258	58749.13
2712742	chr6	rs41264786	32221645	C	T	0.848	0.851	0.947	-0.0329985112635755	0.0125	0.008092	53386	77258	58749.13
2725044	chr6	rs3096700	32221782	A	C	0.374	0.391	0.956	-0.0447986409079867	0.0092	1.141e-06	53386	77258	58749.13
2710146	chr6	rs9267996	32221934	A	G	0.609	0.616	0.952	-0.0198966317144566	0.0091	0.02915	53386	77258	58749.13
2691628	chr6	rs3115570	32222706	A	G	0.557	0.568	0.953	-0.0222967349986103	0.009	0.01338	53386	77258	58749.13
2715395	chr6	rs2021889	32223022	C	T	0.817	0.823	0.946	-0.0353992243518656	0.0116	0.002202	53386	77258	58749.13
2708659	chr6	rs9469094	32223191	G	C	0.969	0.972	0.949	-0.044599955369026	0.0264	0.09079	52310	74741	57318.65
2688657	chr6	rs3130320	32223258	T	C	0.349	0.365	0.953	-0.0426048328324374	0.0093	4.811e-06	53386	77258	58749.13
2710808	chr6	rs3130321	32223418	C	T	0.799	0.782	0.954	0.0887981131587986	0.0109	4.283e-16	53386	77258	58749.13
2703164	chr6	rs9268000	32223531	A	C	0.623	0.63	0.948	-0.0318003125497978	0.0092	0.0005258	53386	77258	58749.13
2726715	chr6	rs3132966	32223632	G	A	0.799	0.782	0.954	0.0887981131587986	0.0109	4.168e-16	53386	77258	58749.13
2694335	chr6	rs6457513	32223770	T	C	0.788	0.771	0.948	0.0849016530863714	0.0108	2.977e-15	53386	77258	58749.13
2689400	chr6	rs6457514	32223775	A	G	0.788	0.771	0.948	0.0849016530863714	0.0108	2.89e-15	53386	77258	58749.13
2711219	chr6	rs6457515	32223785	G	C	0.788	0.771	0.948	0.0849016530863714	0.0108	2.902e-15	53386	77258	58749.13
2685126	chr6	rs6457516	32223830	A	T	0.787	0.77	0.953	0.0849016530863714	0.0107	2.361e-15	53386	77258	58749.13
2700377	chr6	rs3130322	32223925	T	C	0.787	0.77	0.953	0.0849016530863714	0.0107	2.272e-15	53386	77258	58749.13
2717136	chr6	rs3132967	32223947	T	A	0.787	0.77	0.953	0.0849016530863714	0.0107	2.248e-15	53386	77258	58749.13
2695139	chr6	rs3115569	32224139	G	A	0.787	0.77	0.953	0.0849016530863714	0.0107	2.238e-15	53386	77258	58749.13
2690530	chr6	rs3115568	32224319	G	T	0.787	0.77	0.953	0.0849016530863714	0.0107	2.286e-15	53386	77258	58749.13
2694799	chr6	rs9268005	32224388	C	A	0.327	0.32	0.954	0.0448968808822823	0.0095	2.174e-06	53386	77258	58749.13
2692458	chr6	rs6908903	32224439	G	A	0.879	0.867	0.618	0.144204234680827	0.0166	3.816e-18	53386	77258	58749.13
2726790	chr6	rs6908927	32224489	G	A	0.789	0.772	0.945	0.085002694269925	0.0108	3.239e-15	53386	77258	58749.13
2694526	chr6	rs9268013	32224828	G	C	0.799	0.782	0.954	0.0889993995625818	0.0109	3.625e-16	53386	77258	58749.13
2726661	chr6	rs9268014	32224852	C	T	0.787	0.77	0.953	0.0849016530863714	0.0107	2.263e-15	53386	77258	58749.13
2716700	chr6	rs9268015	32224937	A	G	0.787	0.77	0.953	0.0849016530863714	0.0107	2.273e-15	53386	77258	58749.13
2723982	chr6	rs9268016	32225050	T	C	0.787	0.77	0.953	0.0849016530863714	0.0107	2.308e-15	53386	77258	58749.13
2717151	chr6	rs9268017	32225072	T	G	0.787	0.77	0.953	0.0849016530863714	0.0107	2.295e-15	53386	77258	58749.13
2685701	chr6	rs529358641	32225729	G	A	0.955	0.952	0.933	0.0404987422798789	0.0213	0.05783	53386	77258	58749.13
2715524	chr6	rs111257207	32226126	T	C	0.795	0.777	0.953	0.0846995400861426	0.0108	5.551e-15	53386	77258	58749.13
2725527	chr6	rs142071717	32226256	A	G	0.799	0.782	0.954	0.0888987614252172	0.0109	3.845e-16	53386	77258	58749.13
2722316	chr6	rs9268029	32226824	A	C	0.787	0.77	0.953	0.0848006016924651	0.0107	2.42e-15	53386	77258	58749.13
2688263	chr6	rs78885616	32226992	G	A	0.848	0.851	0.946	-0.032502530761974	0.0125	0.009113	53386	77258	58749.13
2692062	chr6	rs9268030	32227082	G	A	0.787	0.77	0.953	0.0848006016924651	0.0107	2.428e-15	53386	77258	58749.13
2685891	chr6	rs9268031	32227112	C	T	0.787	0.77	0.953	0.0848006016924651	0.0107	2.477e-15	53386	77258	58749.13
2728663	chr6	rs9268035	32227488	A	G	0.593	0.599	0.95	-0.0202027073175195	0.0091	0.026	53386	77258	58749.13
2724772	chr6	rs3115567	32227506	G	T	0.799	0.782	0.954	0.088697454761287	0.0109	4.45e-16	53386	77258	58749.13
2725443	chr6	rs111750542	32227556	G	A	0.937	0.938	0.927	-0.0544984253364989	0.0189	0.00386	52493	75664	57604.43
2722844	chr6	rs139600543	32227839	A	T	0.787	0.77	0.953	0.0848006016924651	0.0107	2.571e-15	53386	77258	58749.13
2713030	chr6	rs139712278	32228057	T	C	0.974	0.972	0.932	0.0197045832743354	0.028	0.4809	52635	75889	57779.54
2693209	chr6	rs145458341	32228496	G	T	0.969	0.971	0.919	-0.0144032303107437	0.0267	0.5882	52893	75849	58037.62
2707429	chr6	rs3130326	32228918	T	C	0.949	0.951	0.948	-0.0036968248442897	0.0203	0.8568	53200	76329	58439.19
2685840	chr6	rs148409850	32229041	G	A	0.984	0.984	0.914	0.0026963615477425	0.037	0.9423	51027	72900	56069.07
2725653	chr6	rs3132969	32229238	T	C	0.787	0.77	0.953	0.0845984682653396	0.0107	2.982e-15	53386	77258	58749.13
2717985	chr6	rs140736091	32229263	A	T	0.974	0.972	0.932	0.0198026272961797	0.028	0.4792	52635	75889	57779.54
2716225	chr6	rs3130327	32229442	G	A	0.787	0.77	0.953	0.0846995400861426	0.0107	2.66e-15	53386	77258	58749.13
2719609	chr6	rs6457524	32229631	C	T	0.948	0.951	0.946	-0.0033957590691798	0.0203	0.8661	53200	76329	58439.19
2685843	chr6	rs9268045	32229655	C	T	0.593	0.599	0.95	-0.0202027073175195	0.0091	0.02616	53386	77258	58749.13
2701373	chr6	rs6457525	32229721	G	A	0.787	0.77	0.953	0.0846995400861426	0.0107	2.753e-15	53386	77258	58749.13
2707225	chr6	rs6457526	32229826	C	T	0.787	0.77	0.953	0.0846995400861426	0.0107	2.691e-15	53386	77258	58749.13
2722698	chr6	rs3096687	32230056	C	T	0.799	0.782	0.953	0.0884961075648239	0.0109	5.497e-16	53386	77258	58749.13
2699109	chr6	rs3096686	32230097	C	G	0.787	0.77	0.953	0.0845984682653396	0.0107	2.935e-15	53386	77258	58749.13
2727708	chr6	rs3132970	32230208	G	A	0.787	0.77	0.953	0.0846995400861426	0.0107	2.631e-15	53386	77258	58749.13
2687720	chr6	rs3115566	32230214	T	C	0.787	0.77	0.953	0.0846995400861426	0.0107	2.702e-15	53386	77258	58749.13
2692054	chr6	rs3115565	32230344	T	A	0.799	0.782	0.953	0.088697454761287	0.0109	4.517e-16	53386	77258	58749.13
2686492	chr6	rs3132972	32230354	A	G	0.357	0.373	0.952	-0.0438996422900184	0.0093	2.318e-06	53386	77258	58749.13
2695743	chr6	rs9268055	32230608	T	C	0.787	0.77	0.953	0.0846995400861426	0.0107	2.645e-15	53386	77258	58749.13
2712188	chr6	rs9268056	32230658	C	G	0.789	0.772	0.942	0.0844973862279911	0.0108	5.576e-15	53386	77258	58749.13
2718636	chr6	rs9268057	32230664	C	T	0.789	0.772	0.942	0.0845984682653396	0.0108	5.338e-15	53386	77258	58749.13
2704299	chr6	rs1150762	32230665	G	A	0.957	0.959	0.948	-0.0058973552660839	0.0221	0.791	53200	76329	58439.19
2687515	chr6	rs9268059	32230678	C	T	0.801	0.784	0.944	0.088697454761287	0.011	8.193e-16	53386	77258	58749.13
2727824	chr6	rs3132973	32230732	C	T	0.788	0.77	0.951	0.0846995400861426	0.0107	2.944e-15	53386	77258	58749.13
2725288	chr6	rs3130329	32230779	A	G	0.787	0.77	0.953	0.0846995400861426	0.0107	2.758e-15	53386	77258	58749.13
2708556	chr6	rs3130330	32230824	A	G	0.787	0.77	0.953	0.0846995400861426	0.0107	2.757e-15	53386	77258	58749.13
2700655	chr6	rs4959091	32231014	G	A	0.593	0.599	0.95	-0.0198966317144566	0.0091	0.02821	53386	77258	58749.13
2693510	chr6	rs3115564	32231085	C	G	0.792	0.775	0.953	0.088697454761287	0.0108	2.041e-16	53386	77258	58749.13
2727338	chr6	rs3132926	32231313	T	C	0.787	0.77	0.953	0.0845984682653396	0.0107	2.917e-15	53386	77258	58749.13
2723466	chr6	rs3132927	32231407	G	A	0.8	0.782	0.954	0.088697454761287	0.0109	4.65e-16	53386	77258	58749.13
2721258	chr6	rs3130331	32231483	C	T	0.799	0.782	0.953	0.0885967862306421	0.0109	4.929e-16	53386	77258	58749.13
2700548	chr6	rs3130332	32231547	A	T	0.787	0.77	0.953	0.0846995400861426	0.0107	2.838e-15	53386	77258	58749.13
2712481	chr6	rs9268074	32232981	T	C	0.787	0.77	0.953	0.0845984682653396	0.0107	2.924e-15	53386	77258	58749.13
2703517	chr6	rs9268076	32233373	A	G	0.787	0.77	0.953	0.0845984682653396	0.0107	2.952e-15	53386	77258	58749.13
2689033	chr6	rs2395113	32233461	C	G	0.947	0.95	0.948	-0.0007002451143934	0.0201	0.9714	53200	76329	58439.19
2720853	chr6	rs2395114	32233547	A	G	0.593	0.599	0.95	-0.0198966317144566	0.0091	0.02807	53386	77258	58749.13
2722635	chr6	rs3115563	32233638	T	A	0.787	0.77	0.953	0.0845984682653396	0.0107	3.005e-15	53386	77258	58749.13
2716611	chr6	rs3115562	32233814	C	T	0.947	0.95	0.948	-0.0003000450090019	0.02	0.9887	53200	76329	58439.19
2708857	chr6	rs7767325	32233886	G	C	0.787	0.77	0.953	0.0845984682653396	0.0107	2.897e-15	53386	77258	58749.13
2708227	chr6	rs3132928	32234015	G	A	0.787	0.77	0.953	0.0846995400861426	0.0107	2.82e-15	53386	77258	58749.13
2687233	chr6	rs28366167	32234058	T	G	0.937	0.939	0.952	0.001598721363697	0.0185	0.9304	53027	76178	58210.26
2699099	chr6	rs3096685	32234198	C	T	0.787	0.77	0.953	0.0846995400861426	0.0107	2.803e-15	53386	77258	58749.13
2687569	chr6	rs3130333	32234342	G	T	0.787	0.77	0.953	0.0846995400861426	0.0107	2.836e-15	53386	77258	58749.13
2697606	chr6	rs9268080	32234395	A	G	0.787	0.77	0.953	0.0846995400861426	0.0107	2.834e-15	53386	77258	58749.13
2718171	chr6	rs9268081	32234412	G	A	0.327	0.32	0.953	0.0452983606272869	0.0095	1.809e-06	53386	77258	58749.13
2702667	chr6	rs3132929	32234480	G	C	0.787	0.77	0.953	0.0846995400861426	0.0107	2.843e-15	53386	77258	58749.13
2685931	chr6	rs3132930	32234512	C	T	0.787	0.77	0.953	0.0846995400861426	0.0107	2.849e-15	53386	77258	58749.13
2698604	chr6	rs9268082	32234953	G	T	0.593	0.599	0.95	-0.01999864650669	0.0091	0.02783	53386	77258	58749.13
2688561	chr6	rs41289482	32235009	G	A	0.919	0.925	0.926	-0.0385017716536664	0.0168	0.02212	53386	77258	58749.13
2700564	chr6	rs3096682	32235096	A	C	0.787	0.77	0.953	0.0845984682653396	0.0107	2.938e-15	53386	77258	58749.13
2723324	chr6	rs3096681	32235177	A	G	0.787	0.77	0.952	0.0845984682653396	0.0107	2.928e-15	53386	77258	58749.13
2709505	chr6	rs2114436	32235384	C	G	0.947	0.95	0.948	-0.0004000800213396	0.0201	0.9844	53200	76329	58439.19
2712494	chr6	rs3096680	32235597	A	G	0.787	0.77	0.952	0.0845984682653396	0.0107	3.032e-15	53386	77258	58749.13
2717885	chr6	rs17201917	32235757	A	G	0.848	0.851	0.944	-0.0328951617042694	0.0125	0.008292	53386	77258	58749.13
2727024	chr6	rs3115561	32235860	C	G	0.787	0.77	0.952	0.0845984682653396	0.0107	3.006e-15	53386	77258	58749.13
2714881	chr6	rs3132931	32235895	T	G	0.8	0.782	0.953	0.0885967862306421	0.0109	5e-16	53386	77258	58749.13
2698582	chr6	rs3132932	32236039	G	A	0.787	0.77	0.952	0.0845984682653396	0.0107	2.992e-15	53386	77258	58749.13
2723752	chr6	rs3132933	32236054	G	T	0.949	0.951	0.948	-0.0031048149534787	0.0203	0.8779	53200	76329	58439.19
2690538	chr6	rs3115560	32236142	G	A	0.787	0.77	0.952	0.0845984682653396	0.0107	3.052e-15	53386	77258	58749.13
2697051	chr6	rs41289486	32236518	G	A	0.919	0.924	0.928	-0.039104719880761	0.0168	0.01959	53386	77258	58749.13
2728195	chr6	rs6457527	32236976	A	T	0.948	0.951	0.948	-0.0031048149534787	0.0203	0.8805	53200	76329	58439.19
2720938	chr6	rs9268083	32237221	C	T	0.787	0.77	0.952	0.0845984682653396	0.0107	3.004e-15	53386	77258	58749.13
2698076	chr6	rs7749904	32237322	G	A	0.787	0.77	0.952	0.0845984682653396	0.0107	3.062e-15	53386	77258	58749.13
2699204	chr6	rs7770017	32237463	T	A	0.799	0.782	0.95	0.0895024383849204	0.0109	2.759e-16	53386	77258	58749.13
2704286	chr6	rs35150653	32237487	C	T	0.976	0.976	0.937	0.0627024616114006	0.0294	0.03305	53017	76881	58376.18
2719829	chr6	rs7749824	32237508	A	G	0.787	0.77	0.952	0.0845984682653396	0.0107	3.028e-15	53386	77258	58749.13
2697498	chr6	rs3096671	32237614	G	A	0.787	0.77	0.952	0.0845984682653396	0.0107	3.116e-15	53386	77258	58749.13
2690449	chr6	rs2023223	32237645	G	C	0.947	0.95	0.948	-0.0003000450090019	0.0201	0.9869	53200	76329	58439.19
2722397	chr6	rs3130335	32237745	C	T	0.787	0.77	0.952	0.0844973862279911	0.0107	3.305e-15	53386	77258	58749.13
2691100	chr6	rs3096672	32237748	G	A	0.799	0.782	0.953	0.0885967862306421	0.0109	5.405e-16	53386	77258	58749.13
2706930	chr6	rs6913182	32237926	T	C	0.175	0.17	0.951	0.0404027066313724	0.0117	0.0005672	53386	77258	58749.13
2686470	chr6	rs3096673	32238013	T	C	0.787	0.77	0.952	0.0845984682653396	0.0107	3.139e-15	53386	77258	58749.13
2708745	chr6	rs3096674	32238219	G	A	0.799	0.782	0.953	0.0885967862306421	0.0109	5.216e-16	53386	77258	58749.13
2724094	chr6	rs9268086	32238266	C	T	0.593	0.599	0.949	-0.0198966317144566	0.0091	0.02842	53386	77258	58749.13
2686439	chr6	rs6928678	32238280	G	A	0.327	0.32	0.953	0.0452027848308288	0.0095	1.909e-06	53386	77258	58749.13
2690759	chr6	rs3096675	32238298	G	A	0.787	0.77	0.952	0.0844973862279911	0.0107	3.165e-15	53386	77258	58749.13
2702868	chr6	rs144832631	32238362	G	A	0.974	0.972	0.932	0.0187039847937718	0.028	0.503	52635	75889	57779.54
2704827	chr6	rs28366168	32238427	A	G	0.848	0.851	0.944	-0.0331949048576409	0.0125	0.007801	53386	77258	58749.13
2708106	chr6	rs3130336	32238428	C	T	0.799	0.782	0.953	0.0884961075648239	0.0109	5.454e-16	53386	77258	58749.13
2712553	chr6	rs28366170	32238510	G	A	0.848	0.85	0.944	-0.0335050785573982	0.0125	0.007227	53386	77258	58749.13
2689943	chr6	rs7765103	32238511	G	A	0.787	0.77	0.952	0.0845984682653396	0.0107	3.131e-15	53386	77258	58749.13
2693314	chr6	rs7765109	32238517	G	A	0.787	0.77	0.952	0.0845984682653396	0.0107	3.126e-15	53386	77258	58749.13
2703021	chr6	rs7746994	32238538	T	C	0.787	0.77	0.952	0.0845984682653396	0.0107	3.166e-15	53386	77258	58749.13
2725063	chr6	rs3132945	32238680	A	G	0.787	0.77	0.952	0.0845984682653396	0.0107	3.151e-15	53386	77258	58749.13
2713165	chr6	rs2395115	32238802	T	C	0.593	0.599	0.949	-0.0198966317144566	0.0091	0.02835	53386	77258	58749.13
2692984	chr6	rs3096676	32239024	A	C	0.787	0.77	0.952	0.0845984682653396	0.0107	3.14e-15	53386	77258	58749.13
2689095	chr6	rs3096677	32239050	A	C	0.799	0.782	0.953	0.0885967862306421	0.0109	5.147e-16	53386	77258	58749.13
2708592	chr6	rs3096678	32239314	G	A	0.799	0.782	0.953	0.0885967862306421	0.0109	5.293e-16	53386	77258	58749.13
2697401	chr6	rs3115559	32239341	C	T	0.787	0.77	0.952	0.0845984682653396	0.0107	3.158e-15	53386	77258	58749.13
2724735	chr6	rs3115558	32239427	G	A	0.799	0.782	0.953	0.0884045727082867	0.0109	6.047e-16	53386	77258	58749.13
2713002	chr6	rs2022539	32239558	A	C	0.593	0.599	0.949	-0.0198966317144566	0.0091	0.02842	53386	77258	58749.13
2696439	chr6	rs3115557	32239651	C	T	0.799	0.782	0.953	0.0885967862306421	0.0109	5.22e-16	53386	77258	58749.13
2687171	chr6	rs13216277	32239732	A	G	0.984	0.984	0.91	-0.0026033858701149	0.0371	0.9448	49792	71904	54966.37
2686940	chr6	rs9268096	32240611	A	G	0.799	0.782	0.952	0.0885967862306421	0.0109	5.29e-16	53386	77258	58749.13
2725547	chr6	rs4713515	32240875	A	G	0.448	0.457	0.948	-0.0394999521368577	0.0089	9.497e-06	53386	77258	58749.13
2686533	chr6	rs3130337	32241203	G	A	0.799	0.782	0.952	0.0885967862306421	0.0109	5.359e-16	53386	77258	58749.13
2708232	chr6	rs114872782	32241452	C	T	0.984	0.984	0.903	-0.0031048149534787	0.0373	0.9334	50430	72541	55603.87
2723772	chr6	rs3130338	32241720	G	A	0.787	0.77	0.952	0.0844973862279911	0.0107	3.225e-15	53386	77258	58749.13
2717200	chr6	rs3096679	32242492	T	G	0.787	0.77	0.951	0.0844973862279911	0.0107	3.37e-15	53386	77258	58749.13
2692357	chr6	rs9268100	32242676	A	G	0.747	0.733	0.949	0.0754970069979959	0.0101	8.203e-14	53386	77258	58749.13
2714012	chr6	rs2114434	32242761	A	G	0.787	0.77	0.951	0.0844973862279911	0.0107	3.295e-15	53386	77258	58749.13
2711106	chr6	rs2114435	32242838	A	G	0.799	0.782	0.952	0.0881024482215457	0.0109	7.567e-16	53386	77258	58749.13
2713404	chr6	rs28752481	32242894	C	G	0.848	0.851	0.944	-0.0332982854015147	0.0125	0.007662	53386	77258	58749.13
2727531	chr6	rs1559870	32243088	A	G	0.947	0.95	0.946	-0.0006001800720324	0.0201	0.9777	53200	76329	58439.19
2703166	chr6	rs1559871	32243107	A	G	0.947	0.95	0.946	-0.0005001250416822	0.0201	0.9789	53200	76329	58439.19
2702317	chr6	rs1559872	32243110	A	C	0.787	0.77	0.951	0.0844973862279911	0.0107	3.268e-15	53386	77258	58749.13
2703612	chr6	rs1559873	32243129	T	C	0.799	0.782	0.952	0.0885967862306421	0.0109	5.513e-16	53386	77258	58749.13
2711911	chr6	rs1559874	32243155	G	A	0.798	0.781	0.952	0.0889993995625818	0.0109	3.418e-16	53386	77258	58749.13
2705536	chr6	rs3130340	32244627	T	C	0.787	0.77	0.951	0.0844973862279911	0.0107	3.281e-15	53386	77258	58749.13
2717081	chr6	rs9268103	32245370	A	G	0.175	0.17	0.95	0.0402970567645369	0.0117	0.0005803	53386	77258	58749.13
2715388	chr6	rs3115553	32245827	C	T	0.787	0.77	0.951	0.0844973862279911	0.0107	3.283e-15	53386	77258	58749.13
2712500	chr6	rs115739548	32245836	C	T	0.972	0.97	0.93	0.0259016375226531	0.0271	0.3395	53028	76579	58280.32
2705200	chr6	rs3115552	32246156	C	T	0.787	0.77	0.951	0.0845984682653396	0.0107	3.272e-15	53386	77258	58749.13
2690396	chr6	rs28366171	32246573	C	T	0.848	0.851	0.943	-0.0332982854015147	0.0125	0.007678	53386	77258	58749.13
2690651	chr6	rs3130341	32247064	T	C	0.787	0.77	0.951	0.0844973862279911	0.0107	3.355e-15	53386	77258	58749.13
2711125	chr6	rs3132951	32247315	C	T	0.799	0.782	0.952	0.0885967862306421	0.0109	5.407e-16	53386	77258	58749.13
2686704	chr6	rs116927611	32247357	C	T	0.981	0.981	0.926	0.0458047599004855	0.0355	0.198	44756	66202	49298.31
2694000	chr6	rs9268109	32247505	G	T	0.798	0.781	0.948	0.0894018508622606	0.0109	2.951e-16	53386	77258	58749.13
2704675	chr6	rs7757760	32247710	T	G	0.793	0.776	0.948	0.0851955627296417	0.0109	4.149e-15	53386	77258	58749.13
2721763	chr6	rs7776041	32247771	G	A	0.798	0.781	0.948	0.0894018508622606	0.0109	2.95e-16	53386	77258	58749.13
2727281	chr6	rs9268112	32247990	A	G	0.329	0.322	0.946	0.0446960805488528	0.0095	2.549e-06	53386	77258	58749.13
2691708	chr6	rs9268113	32248166	G	C	0.597	0.603	0.943	-0.0235962138551867	0.0091	0.009468	53386	77258	58749.13
2703042	chr6	rs6457530	32248176	C	T	0.798	0.781	0.948	0.0894018508622606	0.0109	2.933e-16	53386	77258	58749.13
2696245	chr6	rs9268115	32248364	C	T	0.59	0.596	0.943	-0.0194988734340555	0.0091	0.0323	53386	77258	58749.13
2711300	chr6	rs9268116	32249177	A	G	0.799	0.782	0.952	0.088697454761287	0.0109	5.269e-16	53386	77258	58749.13
2722842	chr6	rs9268117	32249524	G	C	0.799	0.782	0.951	0.0885967862306421	0.0109	5.603e-16	53386	77258	58749.13
2686632	chr6	rs28752483	32250247	A	G	0.848	0.851	0.943	-0.0331018715051171	0.0125	0.008065	53386	77258	58749.13
2725972	chr6	rs2395117	32250881	T	C	0.787	0.77	0.95	0.0845984682653396	0.0107	3.217e-15	53386	77258	58749.13
2711761	chr6	rs2222988	32251137	A	G	0.947	0.95	0.947	0.0	0.0201	0.9986	53200	76329	58439.19
2707401	chr6	rs9268121	32251435	G	C	0.799	0.782	0.951	0.088697454761287	0.0109	5.338e-16	53386	77258	58749.13
2702681	chr6	rs1265788	32251943	G	A	0.957	0.959	0.948	-0.0048015088161939	0.0222	0.8277	53200	76329	58439.19
2706208	chr6	rs7454557	32252274	A	G	0.593	0.599	0.948	-0.01999864650669	0.0091	0.02803	53386	77258	58749.13
2691556	chr6	rs12665632	32252321	A	G	0.981	0.981	0.925	0.0459002781827573	0.0356	0.1965	44756	66202	49298.31
2709777	chr6	rs7755666	32252401	T	A	0.787	0.77	0.95	0.0844973862279911	0.0107	3.428e-15	53386	77258	58749.13
2714968	chr6	rs9268125	32252678	T	C	0.799	0.782	0.951	0.0885967862306421	0.0109	5.522e-16	53386	77258	58749.13
2708011	chr6	rs6902465	32253544	T	C	0.947	0.95	0.947	-0.0004000800213396	0.0201	0.9845	53200	76329	58439.19
2695719	chr6	rs9268128	32253884	C	T	0.327	0.32	0.95	0.0452983606272869	0.0095	1.799e-06	53386	77258	58749.13
2693930	chr6	rs9268129	32254225	G	C	0.599	0.606	0.944	-0.0235040691879941	0.0091	0.009834	53386	77258	58749.13
2716792	chr6	rs9268131	32254452	A	G	0.8	0.782	0.95	0.0884961075648239	0.011	6.624e-16	53386	77258	58749.13
2703876	chr6	rs555826822	32254654	A	G	0.593	0.599	0.948	-0.0198966317144566	0.0091	0.02822	53386	77258	58749.13
2719317	chr6	rs544887908	32254994	G	A	0.948	0.951	0.946	-0.0017014466397575	0.0203	0.9335	53200	76329	58439.19
2704599	chr6	rs9268135	32255230	A	G	0.799	0.782	0.951	0.0884961075648239	0.0109	5.909e-16	53386	77258	58749.13
2725693	chr6	rs9268137	32255269	G	A	0.799	0.782	0.95	0.0880017197716256	0.0109	8.684e-16	53386	77258	58749.13
2691190	chr6	rs7751896	32255410	G	A	0.787	0.77	0.95	0.0844973862279911	0.0107	3.668e-15	53386	77258	58749.13
2719822	chr6	rs9268140	32255594	A	C	0.799	0.782	0.951	0.0885967862306421	0.0109	5.754e-16	53386	77258	58749.13
2727141	chr6	rs9268141	32256132	G	A	0.6	0.606	0.947	-0.0239034240815591	0.0091	0.008563	53386	77258	58749.13
2689004	chr6	rs4711291	32256260	C	G	0.787	0.77	0.95	0.0844973862279911	0.0107	3.581e-15	53386	77258	58749.13
2727253	chr6	rs9268142	32256418	T	C	0.787	0.771	0.952	0.082298622721118	0.0107	1.387e-14	53386	77258	58749.13
2691081	chr6	rs9268143	32256473	A	G	0.774	0.759	0.951	0.0787002685436651	0.0105	6.499e-14	53386	77258	58749.13
2688556	chr6	rs7757711	32256807	C	T	0.799	0.782	0.951	0.088697454761287	0.0109	5.461e-16	53386	77258	58749.13
2698873	chr6	rs7758030	32257035	C	T	0.799	0.782	0.951	0.088697454761287	0.0109	5.307e-16	53386	77258	58749.13
2696885	chr6	rs9268145	32257284	T	G	0.8	0.798	0.945	-0.0275973271921043	0.0112	0.01367	53386	77258	58749.13
2722573	chr6	rs4713518	32257337	A	G	0.593	0.599	0.947	-0.01999864650669	0.0091	0.02799	53386	77258	58749.13
2728197	chr6	rs9268146	32257366	T	C	0.787	0.77	0.95	0.0845984682653396	0.0107	3.389e-15	53386	77258	58749.13
2691009	chr6	rs926070	32257566	G	A	0.327	0.32	0.951	0.0452983606272869	0.0095	1.883e-06	53386	77258	58749.13
2699434	chr6	rs11758680	32257964	C	A	0.981	0.981	0.925	0.0459002781827573	0.0356	0.1968	44691	65940	49194.15
2697799	chr6	rs35445178	32257987	G	C	0.984	0.984	0.886	0.0004998750416509	0.0385	0.9887	49394	71019	54471.15
2714485	chr6	rs6927856	32258043	G	A	0.799	0.782	0.95	0.0887981131587986	0.0109	5.189e-16	53386	77258	58749.13
2699194	chr6	rs6927529	32258088	A	G	0.799	0.782	0.95	0.0887981131587986	0.0109	5.152e-16	53386	77258	58749.13
2706657	chr6	rs9268148	32259527	G	A	0.175	0.17	0.948	0.0404987422798789	0.0117	0.000556	53386	77258	58749.13
2698158	chr6	rs17422727	32259923	C	G	0.848	0.851	0.942	-0.0331018715051171	0.0125	0.008128	53386	77258	58749.13
2724730	chr6	rs565448	32260270	G	C	0.947	0.95	0.946	0.0	0.0201	0.9995	53200	76329	58439.19
2719458	chr6	rs6935269	32260350	T	C	0.787	0.77	0.949	0.0845984682653396	0.0107	3.287e-15	53386	77258	58749.13
2694409	chr6	rs482194	32260559	A	G	0.593	0.599	0.947	-0.0198048272985997	0.0091	0.02947	53386	77258	58749.13
2689899	chr6	rs3749966	32261507	T	C	0.787	0.77	0.949	0.0845984682653396	0.0107	3.377e-15	53386	77258	58749.13
2708464	chr6	rs560505	32261771	A	G	0.6	0.606	0.947	-0.0238010101859522	0.0091	0.008971	53386	77258	58749.13
2694329	chr6	rs10947251	32261952	G	A	0.955	0.952	0.941	0.0418998134646779	0.0214	0.04976	53028	76579	58280.32
2707649	chr6	rs9268149	32263099	T	C	0.178	0.173	0.945	0.0374980764200844	0.0117	0.001333	53386	77258	58749.13
2696669	chr6	rs115391129	32263592	G	T	0.974	0.972	0.931	0.0219962978718961	0.028	0.4307	52635	75889	57779.54
2697013	chr6	rs146346485	32263873	G	A	0.981	0.981	0.92	0.0454034834538498	0.0356	0.202	44691	65940	49194.15
2717962	chr6	rs17422797	32265528	C	T	0.929	0.929	0.93	-0.0490957108440633	0.0178	0.005831	52493	75664	57604.43
2703599	chr6	rs517630	32265678	A	T	0.948	0.951	0.945	-0.0021022080918702	0.0203	0.9183	53200	76329	58439.19
2720347	chr6	rs7739069	32265682	A	G	0.787	0.77	0.949	0.0845984682653396	0.0107	3.425e-15	53386	77258	58749.13
2703097	chr6	rs518374	32265710	A	C	0.593	0.599	0.946	-0.0197028322758684	0.0091	0.03042	53386	77258	58749.13
2693216	chr6	rs9268154	32266021	T	A	0.175	0.17	0.948	0.0407963941925694	0.0117	0.0005052	53386	77258	58749.13
2718651	chr6	rs9268155	32266310	T	C	0.175	0.17	0.948	0.0407963941925694	0.0117	0.000518	53386	77258	58749.13
2723511	chr6	rs11751697	32266425	C	T	0.955	0.952	0.941	0.041995705452017	0.0214	0.04958	53028	76579	58280.32
2712510	chr6	rs565571	32266535	G	A	0.6	0.606	0.946	-0.0236986067778773	0.0091	0.009363	53386	77258	58749.13
2722071	chr6	rs7750783	32268080	C	T	0.799	0.782	0.949	0.0885967862306421	0.011	5.853e-16	53386	77258	58749.13
2701960	chr6	rs537757	32268501	A	T	0.593	0.599	0.946	-0.0194988734340555	0.0091	0.03165	53386	77258	58749.13
2695287	chr6	rs6909427	32268701	T	G	0.787	0.77	0.949	0.0845984682653396	0.0107	3.525e-15	53386	77258	58749.13
2695229	chr6	rs533876	32268980	A	G	0.593	0.599	0.946	-0.0194988734340555	0.0091	0.03151	53386	77258	58749.13
2685129	chr6	rs9268156	32269218	C	G	0.787	0.77	0.948	0.0845984682653396	0.0107	3.414e-15	53386	77258	58749.13
2701192	chr6	rs9268157	32269359	G	T	0.327	0.32	0.949	0.0456996792509903	0.0095	1.509e-06	53386	77258	58749.13
2704624	chr6	rs28366175	32269578	T	C	0.937	0.939	0.95	0.0004998750416509	0.0186	0.9784	53027	76178	58210.26
2715004	chr6	rs11759575	32269848	C	T	0.955	0.952	0.941	0.0426954385276174	0.0214	0.04592	53028	76579	58280.32
2706606	chr6	rs11759612	32270009	C	T	0.955	0.952	0.941	0.0426954385276174	0.0214	0.04591	53028	76579	58280.32
2685077	chr6	rs7775592	32270283	G	A	0.787	0.77	0.948	0.0845984682653396	0.0107	3.452e-15	53386	77258	58749.13
2715306	chr6	rs7775332	32270363	A	T	0.787	0.77	0.948	0.0845984682653396	0.0107	3.438e-15	53386	77258	58749.13
2721613	chr6	rs477005	32270500	A	G	0.6	0.606	0.946	-0.0235962138551867	0.0091	0.009469	53386	77258	58749.13
2692733	chr6	rs116416438	32270731	G	A	0.974	0.972	0.931	0.022299507494767	0.028	0.4261	52635	75889	57779.54
2726121	chr6	rs9268163	32270875	C	T	0.795	0.777	0.949	0.0844973862279911	0.0109	7.597e-15	53386	77258	58749.13
2698282	chr6	rs9268164	32271263	A	T	0.787	0.77	0.948	0.0846995400861426	0.0108	3.386e-15	53386	77258	58749.13
2692183	chr6	rs7742654	32271443	C	G	0.795	0.777	0.949	0.0844973862279911	0.0109	7.601e-15	53386	77258	58749.13
2723370	chr6	rs491870	32271450	T	A	0.947	0.95	0.945	-0.0004000800213396	0.0201	0.9847	53200	76329	58439.19
2698745	chr6	rs3864299	32271674	A	T	0.795	0.777	0.949	0.0844973862279911	0.0109	7.571e-15	53386	77258	58749.13
2720515	chr6	rs3864300	32271807	G	T	0.795	0.777	0.949	0.0844973862279911	0.0109	7.585e-15	53386	77258	58749.13
2707202	chr6	rs3864301	32271955	C	T	0.799	0.782	0.949	0.0887981131587986	0.011	5.267e-16	53386	77258	58749.13
2708022	chr6	rs12660769	32272310	C	G	0.911	0.911	0.937	-0.0561048513847726	0.0158	0.0003961	53386	77258	58749.13
2704579	chr6	rs9268165	32272327	A	G	0.795	0.777	0.948	0.0844973862279911	0.0109	7.572e-15	53386	77258	58749.13
2728176	chr6	rs9268166	32272433	T	C	0.795	0.777	0.948	0.0844973862279911	0.0109	7.587e-15	53386	77258	58749.13
2697129	chr6	rs9268167	32272437	C	A	0.787	0.77	0.948	0.0846995400861426	0.0108	3.264e-15	53386	77258	58749.13
2686413	chr6	rs9268168	32272510	C	T	0.795	0.777	0.948	0.0844973862279911	0.0109	7.637e-15	53386	77258	58749.13
2689917	chr6	rs9268169	32272707	A	G	0.795	0.777	0.948	0.0844973862279911	0.0109	7.648e-15	53386	77258	58749.13
2719195	chr6	rs9268170	32272711	A	G	0.795	0.777	0.948	0.0844973862279911	0.0109	7.633e-15	53386	77258	58749.13
2705526	chr6	rs522254	32273060	A	G	0.8	0.798	0.944	-0.0271040176920589	0.0112	0.01528	53386	77258	58749.13
2709652	chr6	rs9268171	32273077	T	C	0.787	0.77	0.948	0.0846995400861426	0.0108	3.403e-15	53386	77258	58749.13
2709483	chr6	rs9268172	32273085	C	T	0.795	0.777	0.948	0.0844973862279911	0.0109	7.671e-15	53386	77258	58749.13
2710333	chr6	rs544358	32273158	G	C	0.593	0.599	0.946	-0.0197028322758684	0.0091	0.03031	53386	77258	58749.13
2723007	chr6	rs6915879	32273198	A	T	0.799	0.782	0.949	0.0888987614252172	0.011	5.069e-16	53386	77258	58749.13
2710792	chr6	rs7341270	32273487	G	A	0.795	0.777	0.948	0.0844973862279911	0.0109	7.631e-15	53386	77258	58749.13
2719769	chr6	rs6457536	32273765	A	G	0.795	0.777	0.948	0.0845984682653396	0.0109	7.585e-15	53386	77258	58749.13
2690098	chr6	rs55944243	32273959	A	G	0.974	0.972	0.931	0.0223972974420383	0.028	0.4243	52635	75889	57779.54
2702216	chr6	rs9268175	32274067	G	A	0.795	0.777	0.948	0.0844973862279911	0.0109	7.661e-15	53386	77258	58749.13
2699873	chr6	rs9268176	32274079	C	T	0.799	0.782	0.949	0.0888987614252172	0.011	5.035e-16	53386	77258	58749.13
2725898	chr6	rs7341300	32275027	C	T	0.795	0.777	0.948	0.0845984682653396	0.0109	7.591e-15	53386	77258	58749.13
2728841	chr6	rs7341328	32275194	G	A	0.795	0.777	0.948	0.0844973862279911	0.0109	7.663e-15	53386	77258	58749.13
2716093	chr6	rs28366176	32275565	T	G	0.848	0.851	0.941	-0.0334016766340304	0.0125	0.007548	53386	77258	58749.13
2718953	chr6	rs9268179	32275629	C	T	0.799	0.782	0.948	0.0887981131587986	0.011	5.287e-16	53386	77258	58749.13
2685601	chr6	rs9268180	32275841	C	T	0.799	0.782	0.948	0.0888987614252172	0.011	5.154e-16	53386	77258	58749.13
2708865	chr6	rs9268181	32276009	T	C	0.795	0.777	0.948	0.0844973862279911	0.0109	7.766e-15	53386	77258	58749.13
2700121	chr6	rs9268182	32276027	T	G	0.799	0.782	0.948	0.0888987614252172	0.011	5.156e-16	53386	77258	58749.13
2722764	chr6	rs1265776	32276502	A	G	0.593	0.599	0.946	-0.0198048272985997	0.0091	0.02968	53386	77258	58749.13
2708448	chr6	rs9268187	32276549	T	C	0.795	0.777	0.948	0.0844973862279911	0.0109	7.722e-15	53386	77258	58749.13
2723422	chr6	rs9268190	32276795	C	T	0.795	0.777	0.948	0.0844973862279911	0.0109	8.035e-15	53386	77258	58749.13
2698461	chr6	rs9268191	32277025	C	A	0.799	0.782	0.948	0.0888987614252172	0.011	5.164e-16	53386	77258	58749.13
2687761	chr6	rs9268192	32277211	C	T	0.795	0.777	0.948	0.0844973862279911	0.0109	7.797e-15	53386	77258	58749.13
2694077	chr6	rs11755505	32277479	G	T	0.955	0.952	0.94	0.0426954385276174	0.0214	0.04599	53028	76579	58280.32
2690374	chr6	rs9268194	32277548	G	A	0.799	0.782	0.948	0.0888987614252172	0.011	5.194e-16	53386	77258	58749.13
2709745	chr6	rs9268195	32277555	C	A	0.795	0.777	0.948	0.0844973862279911	0.0109	7.926e-15	53386	77258	58749.13
2724714	chr6	rs117143402	32277739	T	G	0.981	0.981	0.923	0.0459957873421583	0.0356	0.1969	44691	65940	49194.15
2713475	chr6	rs9268196	32277834	C	T	0.795	0.777	0.948	0.0844973862279911	0.0109	7.949e-15	53386	77258	58749.13
2706116	chr6	rs9268197	32277934	C	A	0.799	0.782	0.948	0.0887981131587986	0.011	5.27e-16	53386	77258	58749.13
2700698	chr6	rs9268198	32278187	C	T	0.795	0.777	0.948	0.0844973862279911	0.0109	8.042e-15	53386	77258	58749.13
2699318	chr6	rs502626	32278266	A	G	0.593	0.599	0.946	-0.0198048272985997	0.0091	0.02977	53386	77258	58749.13
2717767	chr6	rs9268199	32278635	G	A	0.187	0.188	0.938	0.0209979909956055	0.0114	0.06677	53386	77258	58749.13
2690031	chr6	rs9268200	32278670	C	T	0.794	0.777	0.948	0.0841021492874947	0.0109	1.058e-14	53386	77258	58749.13
2700005	chr6	rs3864302	32278792	C	T	0.787	0.77	0.947	0.0845984682653396	0.0108	3.703e-15	53386	77258	58749.13
2706104	chr6	rs9268201	32279284	G	A	0.787	0.77	0.947	0.0845984682653396	0.0108	3.601e-15	53386	77258	58749.13
2697311	chr6	rs9268202	32279340	C	T	0.799	0.782	0.948	0.0885967862306421	0.011	6.351e-16	53386	77258	58749.13
2718752	chr6	rs9268204	32279500	C	T	0.795	0.777	0.948	0.0844973862279911	0.0109	8.191e-15	53386	77258	58749.13
2717299	chr6	rs6934429	32279622	G	T	0.795	0.777	0.948	0.0844973862279911	0.0109	8.125e-15	53386	77258	58749.13
2716858	chr6	rs6934776	32279816	G	A	0.799	0.782	0.948	0.0888987614252172	0.011	4.987e-16	53386	77258	58749.13
2720345	chr6	rs9501173	32279902	G	A	0.955	0.952	0.94	0.043203157300648	0.0214	0.04346	53028	76579	58280.32
2725329	chr6	rs9268205	32279938	A	G	0.175	0.17	0.946	0.0407003871263756	0.0118	0.000541	53386	77258	58749.13
2721628	chr6	rs6934546	32279952	A	G	0.795	0.777	0.948	0.0844973862279911	0.0109	7.834e-15	53386	77258	58749.13
2715531	chr6	rs6939410	32280182	A	G	0.799	0.782	0.948	0.0888987614252172	0.011	5.141e-16	53386	77258	58749.13
2707963	chr6	rs9268206	32280344	A	G	0.787	0.77	0.947	0.0846995400861426	0.0108	3.41e-15	53386	77258	58749.13
2711105	chr6	rs9268207	32280462	C	T	0.799	0.782	0.948	0.0888987614252172	0.011	5.183e-16	53386	77258	58749.13
2704883	chr6	rs9268209	32280620	A	C	0.82	0.804	0.83	0.0925974126674659	0.0122	3.255e-14	53386	77258	58749.13
2715953	chr6	rs74209703	32281016	A	G	0.953	0.952	0.935	0.0232965165504356	0.0209	0.2643	53386	77258	58749.13
2713379	chr6	rs2021905	32281201	A	G	0.955	0.952	0.936	0.0441986870716702	0.0215	0.03987	53028	76579	58280.32
2717968	chr6	rs1018434	32281360	T	C	0.794	0.777	0.947	0.0845984682653396	0.0109	7.657e-15	53386	77258	58749.13
2685303	chr6	rs28366179	32281412	C	A	0.85	0.853	0.935	-0.0344051267241774	0.0126	0.006357	53386	77258	58749.13
2726455	chr6	rs1018433	32281510	A	T	0.795	0.777	0.947	0.0843043830520302	0.0109	9.484e-15	53386	77258	58749.13
2723602	chr6	rs3864303	32281621	A	G	0.794	0.777	0.945	0.0855995474938928	0.0109	3.658e-15	53386	77258	58749.13
2704733	chr6	rs1018431	32281676	G	A	0.787	0.77	0.946	0.0845984682653396	0.0108	3.826e-15	53386	77258	58749.13
2714811	chr6	rs1018430	32281688	C	T	0.787	0.77	0.947	0.0845984682653396	0.0108	3.777e-15	53386	77258	58749.13
2706266	chr6	rs9268212	32281889	T	C	0.799	0.782	0.947	0.0887981131587986	0.011	5.689e-16	53386	77258	58749.13
2686362	chr6	rs2069026	32281958	C	T	0.795	0.777	0.947	0.0844973862279911	0.0109	8.394e-15	53386	77258	58749.13
2722255	chr6	rs6903871	32282019	A	C	0.787	0.77	0.947	0.0844973862279911	0.0108	4.015e-15	53386	77258	58749.13
2706387	chr6	rs547261	32282033	G	A	0.593	0.599	0.945	-0.0198048272985997	0.0091	0.02909	53386	77258	58749.13
2709061	chr6	rs2395141	32282068	G	A	0.327	0.32	0.948	0.0454034834538498	0.0095	1.805e-06	53386	77258	58749.13
2724972	chr6	rs9268213	32282081	A	G	0.795	0.777	0.947	0.0845984682653396	0.0109	7.914e-15	53386	77258	58749.13
2692149	chr6	rs9268214	32282466	A	G	0.795	0.777	0.947	0.0844973862279911	0.0109	8.004e-15	53386	77258	58749.13
2684652	chr6	rs9268215	32282471	A	G	0.795	0.777	0.947	0.0844973862279911	0.0109	8.053e-15	53386	77258	58749.13
2721541	chr6	rs6910071	32282854	A	G	0.8	0.798	0.944	-0.0272992569378225	0.0112	0.01462	53386	77258	58749.13
2727562	chr6	rs6909790	32282979	A	G	0.795	0.777	0.947	0.0844973862279911	0.0109	7.93e-15	53386	77258	58749.13
2711993	chr6	rs9501174	32283014	G	A	0.955	0.952	0.94	0.0428966409523063	0.0214	0.04496	53028	76579	58280.32
2686016	chr6	rs6910275	32283114	C	A	0.795	0.777	0.947	0.0844973862279911	0.0109	8.114e-15	53386	77258	58749.13
2722468	chr6	rs28367008	32283214	C	T	0.795	0.777	0.947	0.0844973862279911	0.0109	8.015e-15	53386	77258	58749.13
2728796	chr6	rs116758467	32283370	T	A	0.974	0.972	0.93	0.0221038989069263	0.028	0.4296	52635	75889	57779.54
2723699	chr6	rs493136	32283394	A	G	0.948	0.951	0.944	-0.0016012813669738	0.0204	0.9359	53200	76329	58439.19
2703105	chr6	rs6915455	32283494	G	A	0.795	0.777	0.947	0.0845984682653396	0.0109	7.797e-15	53386	77258	58749.13
2721534	chr6	rs9268218	32283699	A	G	0.795	0.777	0.947	0.0844973862279911	0.0109	8.065e-15	53386	77258	58749.13
2706472	chr6	rs3749967	32283844	T	C	0.955	0.952	0.94	0.0430020165445429	0.0214	0.04449	53028	76579	58280.32
2711384	chr6	rs495140	32284423	A	T	0.593	0.599	0.945	-0.0198966317144566	0.0091	0.0286	53386	77258	58749.13
2726696	chr6	rs12661557	32284657	C	T	0.848	0.851	0.94	-0.0331949048576409	0.0125	0.008044	53386	77258	58749.13
2696914	chr6	rs9268221	32284910	C	G	0.787	0.77	0.947	0.0848006016924651	0.0108	3.387e-15	53386	77258	58749.13
2695819	chr6	rs567828	32284950	T	A	0.593	0.599	0.945	-0.0198966317144566	0.0091	0.02858	53386	77258	58749.13
2686607	chr6	rs9268222	32285228	G	A	0.799	0.782	0.947	0.0888987614252172	0.011	5.15e-16	53386	77258	58749.13
2707095	chr6	rs543928	32285248	G	A	0.38	0.369	0.948	0.0421970486997883	0.0092	4.2e-06	53386	77258	58749.13
2706827	chr6	rs543131	32285325	C	T	0.947	0.95	0.945	0.0002999550089979	0.0201	0.9878	53200	76329	58439.19
2715888	chr6	rs6457541	32285348	G	C	0.332	0.324	0.948	0.0471030274686428	0.0095	6.608e-07	53386	77258	58749.13
2691942	chr6	rs79331811	32285542	A	G	0.327	0.32	0.948	0.0452983606272869	0.0095	1.889e-06	53386	77258	58749.13
2710437	chr6	rs538473	32285879	G	A	0.889	0.891	0.944	0.0176041339483571	0.0143	0.2171	53386	77258	58749.13
2692102	chr6	rs531094	32286102	T	A	0.592	0.599	0.945	-0.0201006717070029	0.0091	0.02673	53386	77258	58749.13
2705447	chr6	rs503042	32286252	G	A	0.947	0.95	0.945	-0.0001000050003333	0.0201	0.9944	53200	76329	58439.19
2722878	chr6	rs500279	32286562	C	T	0.948	0.951	0.944	-0.001501126126267	0.0204	0.943	53200	76329	58439.19
2711182	chr6	rs557539	32286680	G	A	0.588	0.594	0.945	-0.0217958123704574	0.0091	0.01653	53386	77258	58749.13
2705645	chr6	rs498422	32286761	T	G	0.939	0.943	0.947	0.0052959516591825	0.0189	0.7805	53200	76329	58439.19
2701020	chr6	rs9501176	32286944	G	C	0.955	0.952	0.94	0.0428966409523063	0.0214	0.04497	53028	76579	58280.32
2690156	chr6	rs560324	32286984	T	G	0.588	0.594	0.945	-0.0218980211012161	0.0091	0.01612	53386	77258	58749.13
2689907	chr6	rs2746115	32287329	C	T	0.577	0.582	0.896	-0.0168003386783461	0.0093	0.0694	53386	77258	58749.13
2696278	chr6	rs580921	32287496	A	G	0.616	0.62	0.939	-0.0194988734340555	0.0092	0.03362	53386	77258	58749.13
2698752	chr6	rs9268230	32287567	G	A	0.327	0.32	0.948	0.0454034834538498	0.0095	1.811e-06	53386	77258	58749.13
2688443	chr6	rs35462618	32287740	T	C	0.981	0.981	0.921	0.0456041418050158	0.0356	0.2009	44691	65940	49194.15
2720841	chr6	rs513095	32287876	T	G	0.941	0.944	0.944	0.0077002766261879	0.0191	0.686	53200	76329	58439.19
2692242	chr6	rs575765	32288041	T	C	0.593	0.599	0.945	-0.0198966317144566	0.0091	0.02879	53386	77258	58749.13
2714040	chr6	rs6920338	32288089	C	T	0.151	0.149	0.944	0.0437967654983826	0.0125	0.0004714	53386	77258	58749.13
2702471	chr6	rs574710	32288190	T	C	0.588	0.594	0.945	-0.0217958123704574	0.0091	0.01636	53386	77258	58749.13
2717546	chr6	rs539703	32288462	A	C	0.593	0.599	0.945	-0.0198048272985997	0.0091	0.02964	53386	77258	58749.13
2720414	chr6	rs540639	32288564	T	G	0.588	0.594	0.945	-0.0217958123704574	0.0091	0.01639	53386	77258	58749.13
2689632	chr6	rs542525	32288805	T	C	0.588	0.594	0.945	-0.0217958123704574	0.0091	0.01649	53386	77258	58749.13
2721027	chr6	rs544100	32288932	T	A	0.593	0.599	0.945	-0.0198048272985997	0.0091	0.02985	53386	77258	58749.13
2693072	chr6	rs546857	32289240	C	T	0.6	0.606	0.944	-0.0235962138551867	0.0091	0.009727	53386	77258	58749.13
2707114	chr6	rs547077	32289318	T	C	0.588	0.594	0.944	-0.0217958123704574	0.0091	0.01656	53386	77258	58749.13
2693805	chr6	rs9268234	32289390	A	C	0.175	0.17	0.945	0.0402970567645369	0.0118	0.0006024	53386	77258	58749.13
2689920	chr6	rs570963	32289594	A	G	0.894	0.895	0.943	0.0231011029079872	0.0145	0.1113	53386	77258	58749.13
2714630	chr6	rs2022669	32289660	T	C	0.947	0.945	0.942	0.044600447168905	0.0199	0.02492	53028	76579	58280.32
2694151	chr6	rs980605	32289662	C	T	0.954	0.952	0.939	0.0418998134646779	0.0214	0.05026	53028	76579	58280.32
2713371	chr6	rs572730	32289764	C	T	0.593	0.599	0.945	-0.0198048272985997	0.0091	0.02993	53386	77258	58749.13
2707760	chr6	rs75117278	32289996	A	G	0.975	0.976	0.928	0.0487044462100383	0.0297	0.1016	51648	74160	56690.26
2701153	chr6	rs487649	32290748	A	G	0.593	0.599	0.945	-0.0198048272985997	0.0091	0.02981	53386	77258	58749.13
2701731	chr6	rs4279480	32290927	G	T	0.327	0.32	0.947	0.0452027848308288	0.0095	2.05e-06	53386	77258	58749.13
2721034	chr6	rs485774	32290954	A	G	0.593	0.599	0.945	-0.0198048272985997	0.0091	0.02981	53386	77258	58749.13
2709591	chr6	rs496360	32291190	A	G	0.947	0.95	0.944	-0.0010005003335835	0.0201	0.9595	53200	76329	58439.19
2688536	chr6	rs4348357	32291359	T	G	0.327	0.32	0.947	0.0452027848308288	0.0095	2.009e-06	53386	77258	58749.13
2723944	chr6	rs742697	32291542	C	T	0.327	0.32	0.947	0.0452027848308288	0.0095	2.025e-06	53386	77258	58749.13
2696340	chr6	rs521828	32291643	C	T	0.739	0.725	0.945	0.0762014934935767	0.01	3.288e-14	53386	77258	58749.13
2691408	chr6	rs523627	32291837	G	T	0.593	0.599	0.944	-0.0198048272985997	0.0091	0.02978	53386	77258	58749.13
2685954	chr6	rs525607	32292084	C	T	0.588	0.594	0.944	-0.0217958123704574	0.0091	0.01654	53386	77258	58749.13
2696604	chr6	rs552339	32292715	G	A	0.593	0.599	0.944	-0.0198048272985997	0.0091	0.02972	53386	77258	58749.13
2724745	chr6	rs536693	32292818	C	A	0.947	0.95	0.944	-0.0008003201707691	0.0202	0.9683	53200	76329	58439.19
2717212	chr6	rs9501178	32292917	A	C	0.954	0.952	0.939	0.0416984103556758	0.0214	0.0514	53028	76579	58280.32
2724695	chr6	rs3132957	32292956	T	C	0.327	0.32	0.947	0.0452027848308288	0.0095	1.994e-06	53386	77258	58749.13
2696367	chr6	rs9501179	32292993	G	A	0.954	0.952	0.939	0.041995705452017	0.0214	0.04951	53028	76579	58280.32
2691252	chr6	rs533885	32293152	A	G	0.593	0.599	0.944	-0.0198048272985997	0.0091	0.02954	53386	77258	58749.13
2695404	chr6	rs511874	32293255	G	C	0.738	0.725	0.944	0.0758956590032571	0.0101	4.337e-14	53386	77258	58749.13
2721248	chr6	rs510181	32293434	A	C	0.588	0.595	0.943	-0.0216016445577609	0.0091	0.01742	53386	77258	58749.13
2686232	chr6	rs2077002	32293532	T	C	0.327	0.319	0.947	0.0454034834538498	0.0095	1.893e-06	53386	77258	58749.13
2702430	chr6	rs2395143	32293578	C	G	0.638	0.643	0.914	-0.0098988321792475	0.0095	0.2989	53386	77258	58749.13
2717437	chr6	rs471081	32293598	A	T	0.588	0.594	0.936	-0.0212951405401588	0.0091	0.01937	53386	77258	58749.13
2690992	chr6	rs471964	32293671	G	A	0.598	0.604	0.931	-0.0191012733024012	0.0092	0.0373	53386	77258	58749.13
2703839	chr6	rs28394230	32294069	C	A	0.955	0.952	0.937	0.0418998134646779	0.0215	0.05135	53028	76579	58280.32
2696360	chr6	rs3129905	32294563	T	G	0.327	0.32	0.947	0.0448968808822823	0.0095	2.405e-06	53386	77258	58749.13
2726675	chr6	rs501545	32294566	G	A	0.593	0.599	0.944	-0.0198966317144566	0.0091	0.02883	53386	77258	58749.13
2717590	chr6	rs476885	32294712	A	G	0.593	0.599	0.944	-0.0198966317144566	0.0091	0.02837	53386	77258	58749.13
2721438	chr6	rs504203	32294843	T	C	0.593	0.599	0.944	-0.0198966317144566	0.0091	0.02843	53386	77258	58749.13
2684827	chr6	rs505274	32294992	G	A	0.593	0.599	0.944	-0.0198966317144566	0.0091	0.02837	53386	77258	58749.13
2709098	chr6	rs508805	32295350	G	A	0.593	0.599	0.944	-0.0198966317144566	0.0091	0.02909	53386	77258	58749.13
2684954	chr6	rs524578	32295357	G	A	0.588	0.594	0.944	-0.0220002402796674	0.0091	0.01552	53386	77258	58749.13
2689598	chr6	rs4424116	32295553	G	C	0.593	0.599	0.944	-0.0198966317144566	0.0091	0.0284	53386	77258	58749.13
2705273	chr6	rs6913605	32295694	A	G	0.592	0.599	0.936	-0.0208049294331883	0.0091	0.02301	53386	77258	58749.13
2696840	chr6	rs9501613	32295717	C	T	0.931	0.933	0.943	-0.0106970095483354	0.0178	0.5483	53386	77258	58749.13
2692886	chr6	rs6457542	32295828	A	G	0.593	0.599	0.943	-0.0202027073175195	0.0091	0.02663	53386	77258	58749.13
2700059	chr6	rs6913664	32295874	C	T	0.556	0.548	0.939	0.0402970567645369	0.009	7.177e-06	53386	77258	58749.13
2705208	chr6	rs9268251	32295878	G	A	0.797	0.785	0.95	0.0752002325629352	0.0109	5.905e-12	53386	77258	58749.13
2711375	chr6	rs7451330	32295965	T	C	0.147	0.145	0.943	0.0416984103556758	0.0127	0.0009778	53386	77258	58749.13
2715332	chr6	rs6457543	32296029	T	G	0.599	0.606	0.943	-0.0236986067778773	0.0091	0.00922	53386	77258	58749.13
2715493	chr6	rs6457544	32296057	C	T	0.599	0.606	0.944	-0.0239034240815591	0.0091	0.008642	53386	77258	58749.13
2686960	chr6	rs7451361	32296117	T	C	0.234	0.227	0.945	0.03029639423135	0.0106	0.004205	53386	77258	58749.13
2704646	chr6	rs12528615	32296316	C	T	0.593	0.599	0.944	-0.01999864650669	0.0091	0.02833	53386	77258	58749.13
2723215	chr6	rs10947252	32296375	G	A	0.593	0.599	0.944	-0.01999864650669	0.0091	0.02789	53386	77258	58749.13
2693808	chr6	rs9469098	32296382	C	T	0.862	0.86	0.938	-0.023002541565316	0.013	0.07706	53386	77258	58749.13
2710074	chr6	rs10947253	32296555	G	C	0.593	0.599	0.944	-0.01999864650669	0.0091	0.02762	53386	77258	58749.13
2718754	chr6	rs9348880	32296780	C	T	0.588	0.594	0.944	-0.0222047099881925	0.0091	0.01479	53386	77258	58749.13
2724020	chr6	rs9348881	32296842	C	G	0.588	0.594	0.943	-0.0222047099881925	0.0091	0.01467	53386	77258	58749.13
2706607	chr6	rs9394086	32297124	A	T	0.593	0.599	0.944	-0.01999864650669	0.0091	0.0277	53386	77258	58749.13
2720048	chr6	rs9368711	32297156	T	C	0.593	0.599	0.943	-0.01999864650669	0.0091	0.02804	53386	77258	58749.13
2695943	chr6	rs12524063	32297310	T	A	0.907	0.908	0.937	-0.0564010536507698	0.0156	0.0002917	53386	77258	58749.13
2722138	chr6	rs9368712	32297328	G	A	0.593	0.599	0.944	-0.01999864650669	0.0091	0.02765	53386	77258	58749.13
2720839	chr6	rs9368713	32297337	T	C	0.593	0.599	0.944	-0.0198966317144566	0.0091	0.02849	53386	77258	58749.13
2697602	chr6	rs9368714	32297341	G	A	0.647	0.655	0.945	-0.0306963490025976	0.0093	0.001019	53386	77258	58749.13
2719839	chr6	rs9380289	32297417	G	A	0.593	0.599	0.944	-0.01999864650669	0.0091	0.02783	53386	77258	58749.13
2702065	chr6	rs9296021	32297690	C	T	0.593	0.599	0.944	-0.01999864650669	0.0091	0.02781	53386	77258	58749.13
2707443	chr6	rs72843212	32297818	T	C	0.908	0.908	0.935	-0.0582967085104029	0.0157	0.0001983	53386	77258	58749.13
2697595	chr6	rs116839050	32297824	C	T	0.985	0.985	0.965	-0.0049019951702315	0.0467	0.9156	33245	48043	36359.47
2689754	chr6	rs3132958	32297901	A	G	0.234	0.227	0.945	0.03029639423135	0.0106	0.004165	53386	77258	58749.13
2713870	chr6	rs3129947	32297906	T	G	0.234	0.227	0.945	0.03029639423135	0.0106	0.004164	53386	77258	58749.13
2713461	chr6	rs9296022	32297955	G	A	0.593	0.599	0.944	-0.01999864650669	0.0091	0.0276	53386	77258	58749.13
2728597	chr6	rs10484560	32298137	G	A	0.907	0.908	0.937	-0.0564010536507698	0.0156	0.0002875	53386	77258	58749.13
2694621	chr6	rs9405090	32298372	A	G	0.593	0.599	0.944	-0.01999864650669	0.0091	0.02812	53386	77258	58749.13
2688496	chr6	rs1003880	32298484	G	T	0.785	0.773	0.95	0.0749961490364056	0.0107	2.622e-12	53386	77258	58749.13
2720131	chr6	rs9296023	32298648	A	G	0.593	0.599	0.942	-0.0203047533403643	0.0091	0.02564	53386	77258	58749.13
2699617	chr6	rs3129949	32298814	C	A	0.792	0.781	0.951	0.0746992259002006	0.0108	5.523e-12	53386	77258	58749.13
2716776	chr6	rs3132959	32298942	G	A	0.234	0.227	0.945	0.0299956000353805	0.0106	0.004638	53386	77258	58749.13
2721766	chr6	rs1003879	32299592	G	A	0.631	0.63	0.946	0.0443039255565243	0.0093	1.77e-06	53386	77258	58749.13
2719449	chr6	rs742582	32299715	G	A	0.593	0.599	0.944	-0.01999864650669	0.0091	0.02762	53386	77258	58749.13
2691136	chr6	rs1003878	32299822	G	A	0.792	0.78	0.95	0.0745971382067833	0.0108	6.039e-12	53386	77258	58749.13
2727742	chr6	rs910052	32299873	G	T	0.593	0.599	0.944	-0.01999864650669	0.0091	0.02762	53386	77258	58749.13
2711022	chr6	rs17605238	32299908	G	C	0.862	0.86	0.938	-0.0226956079321885	0.013	0.0811	53386	77258	58749.13
2722066	chr6	rs1076712	32300152	T	C	0.646	0.633	0.938	0.0459957873421583	0.0093	8.037e-07	53386	77258	58749.13
2716607	chr6	rs1076711	32300374	T	G	0.588	0.595	0.932	-0.0208049294331883	0.0091	0.02285	53386	77258	58749.13
2699453	chr6	rs761190	32300470	T	G	0.593	0.599	0.944	-0.01999864650669	0.0091	0.02769	53386	77258	58749.13
2688566	chr6	rs28366181	32300563	T	A	0.937	0.939	0.947	-0.0008003201707691	0.0186	0.9673	53027	76178	58210.26
2700186	chr6	rs1474727	32300638	C	T	0.646	0.633	0.938	0.0461008368826632	0.0093	7.671e-07	53386	77258	58749.13
2714683	chr6	rs3129960	32300809	A	G	0.171	0.167	0.942	0.0387013475370749	0.0119	0.001106	53386	77258	58749.13
2704497	chr6	rs9394087	32300848	T	C	0.588	0.594	0.943	-0.0222047099881925	0.0091	0.01473	53386	77258	58749.13
2728138	chr6	rs9366793	32301289	T	C	0.588	0.594	0.943	-0.0221024699079472	0.0091	0.01515	53386	77258	58749.13
2686905	chr6	rs9348882	32301322	C	T	0.593	0.599	0.943	-0.01999864650669	0.0091	0.02797	53386	77258	58749.13
2712642	chr6	rs9380290	32301452	C	G	0.588	0.594	0.943	-0.0222047099881925	0.0091	0.01476	53386	77258	58749.13
2709958	chr6	rs9357140	32301514	G	A	0.593	0.599	0.943	-0.01999864650669	0.0091	0.02781	53386	77258	58749.13
2724477	chr6	rs9391777	32301804	G	C	0.593	0.599	0.943	-0.01999864650669	0.0091	0.02793	53386	77258	58749.13
2710128	chr6	rs2022537	32301910	G	A	0.792	0.78	0.95	0.0746992259002006	0.0108	5.744e-12	53386	77258	58749.13
2717390	chr6	rs2022536	32301960	A	C	0.862	0.86	0.938	-0.0227979086760041	0.013	0.08031	53386	77258	58749.13
2709659	chr6	rs1474729	32302045	A	C	0.593	0.599	0.943	-0.01999864650669	0.0091	0.02807	53386	77258	58749.13
2708057	chr6	rs1474728	32302067	C	T	0.593	0.599	0.943	-0.01999864650669	0.0091	0.02805	53386	77258	58749.13
2728454	chr6	rs9405091	32302539	A	G	0.593	0.599	0.943	-0.01999864650669	0.0091	0.02816	53386	77258	58749.13
2692624	chr6	rs9378257	32302541	T	G	0.593	0.599	0.943	-0.01999864650669	0.0091	0.02818	53386	77258	58749.13
2688108	chr6	rs9405092	32302728	T	G	0.593	0.599	0.943	-0.01999864650669	0.0091	0.02826	53386	77258	58749.13
2711939	chr6	rs9405093	32302741	G	T	0.593	0.599	0.943	-0.01999864650669	0.0091	0.02826	53386	77258	58749.13
2710120	chr6	rs9378258	32302757	G	A	0.593	0.599	0.943	-0.01999864650669	0.0091	0.02833	53386	77258	58749.13
2687307	chr6	rs1265755	32302776	A	G	0.947	0.95	0.943	-0.001100605444033	0.0202	0.9581	53200	76329	58439.19
2696189	chr6	rs10807100	32303068	G	A	0.593	0.599	0.943	-0.0198966317144566	0.0091	0.02897	53386	77258	58749.13
2707342	chr6	rs6929776	32303511	G	A	0.588	0.594	0.943	-0.0220002402796674	0.0091	0.01547	53386	77258	58749.13
2705559	chr6	rs6909607	32303672	T	A	0.871	0.881	0.933	-0.0437011352710986	0.0138	0.001587	53386	77258	58749.13
2694201	chr6	rs28361060	32303848	G	A	0.8	0.798	0.939	-0.0262002485024742	0.0112	0.01961	53386	77258	58749.13
2709938	chr6	rs7765585	32304025	A	G	0.861	0.86	0.937	-0.0227979086760041	0.013	0.07984	53386	77258	58749.13
2704673	chr6	rs6930681	32304031	G	A	0.593	0.599	0.943	-0.0198966317144566	0.0091	0.02916	53386	77258	58749.13
2695611	chr6	rs12526151	32304085	A	G	0.907	0.908	0.937	-0.0566973436785452	0.0156	0.0002712	53386	77258	58749.13
2716044	chr6	rs9366794	32304222	C	G	0.593	0.599	0.943	-0.0198048272985997	0.0091	0.02927	53386	77258	58749.13
2695973	chr6	rs12194915	32305029	T	A	0.592	0.599	0.943	-0.01999864650669	0.0091	0.02803	53386	77258	58749.13
2719825	chr6	rs973037	32305125	C	T	0.593	0.6	0.941	-0.0201006717070029	0.0091	0.02725	53386	77258	58749.13
2720783	chr6	rs2022535	32305142	C	T	0.591	0.597	0.938	-0.0198966317144566	0.0091	0.02931	53386	77258	58749.13
2691831	chr6	rs973036	32305143	C	G	0.591	0.597	0.94	-0.0197028322758684	0.0091	0.03063	53386	77258	58749.13
2718166	chr6	rs78546106	32305238	C	T	0.953	0.952	0.933	0.0223972974420383	0.0209	0.2849	53386	77258	58749.13
2693592	chr6	rs926594	32305370	T	G	0.593	0.599	0.943	-0.0198048272985997	0.0091	0.02954	53386	77258	58749.13
2695590	chr6	rs926592	32305658	C	A	0.792	0.78	0.949	0.0746992259002006	0.0108	5.548e-12	53386	77258	58749.13
2695210	chr6	rs926591	32305690	C	A	0.593	0.599	0.943	-0.0198048272985997	0.0091	0.02965	53386	77258	58749.13
2705040	chr6	rs3129900	32305979	G	T	0.171	0.166	0.942	0.0394033887747662	0.0119	0.0009201	53386	77258	58749.13
2714786	chr6	rs9368715	32306022	G	A	0.593	0.599	0.943	-0.0198048272985997	0.0091	0.02972	53386	77258	58749.13
2692553	chr6	rs9368716	32306090	G	A	0.53	0.538	0.943	-0.0187038311937836	0.0089	0.03698	53386	77258	58749.13
2702847	chr6	rs3817982	32306262	T	C	0.593	0.599	0.943	-0.0197028322758684	0.0091	0.03027	53386	77258	58749.13
2725778	chr6	rs2273019	32306419	C	T	0.641	0.628	0.938	0.0439020462871288	0.0093	2.337e-06	53386	77258	58749.13
2703787	chr6	rs9968795	32306559	C	T	0.981	0.981	0.917	0.0475036226439669	0.0357	0.184	44691	65940	49194.15
2701050	chr6	rs3117138	32306970	C	A	0.234	0.227	0.944	0.0308977113278438	0.0106	0.003545	53386	77258	58749.13
2689142	chr6	rs2022534	32307137	T	C	0.593	0.599	0.943	-0.0196008476550609	0.0091	0.03116	53386	77258	58749.13
2700063	chr6	rs2022533	32307260	T	G	0.588	0.594	0.942	-0.0217958123704574	0.0091	0.01674	53386	77258	58749.13
2706527	chr6	rs1033500	32307382	G	A	0.593	0.599	0.943	-0.0196008476550609	0.0091	0.03149	53386	77258	58749.13
2686450	chr6	rs3132944	32307446	T	C	0.234	0.227	0.943	0.0310043588626902	0.0106	0.003454	53386	77258	58749.13
2724350	chr6	rs1033498	32307869	T	C	0.593	0.599	0.943	-0.0196008476550609	0.0091	0.03135	53386	77258	58749.13
2711895	chr6	rs1033497	32308062	A	G	0.593	0.599	0.943	-0.0196008476550609	0.0091	0.03155	53386	77258	58749.13
2719364	chr6	rs2395144	32308345	T	G	0.593	0.599	0.943	-0.0196008476550609	0.0091	0.03162	53386	77258	58749.13
2693622	chr6	rs3132943	32308465	A	C	0.234	0.227	0.944	0.0305970979773775	0.0106	0.003856	53386	77258	58749.13
2701730	chr6	rs4469285	32308642	G	A	0.593	0.599	0.943	-0.0196008476550609	0.0091	0.03158	53386	77258	58749.13
2719992	chr6	rs10456067	32308689	C	T	0.976	0.976	0.92	0.0641009254065236	0.0297	0.03078	53017	76881	58376.18
2697184	chr6	rs7453102	32308690	A	G	0.593	0.599	0.943	-0.0196008476550609	0.0091	0.03156	53386	77258	58749.13
2716463	chr6	rs2179579	32308734	A	G	0.593	0.599	0.943	-0.0196008476550609	0.0091	0.03162	53386	77258	58749.13
2721837	chr6	rs2179578	32308770	G	A	0.593	0.599	0.943	-0.0196008476550609	0.0091	0.03164	53386	77258	58749.13
2718978	chr6	rs9469099	32308908	G	A	0.972	0.97	0.932	0.0281986543586787	0.0271	0.2983	53028	76579	58280.32
2723576	chr6	rs2143468	32309003	A	T	0.593	0.599	0.943	-0.0194988734340555	0.0091	0.03186	53386	77258	58749.13
2697551	chr6	rs2022531	32309280	G	A	0.234	0.227	0.944	0.0305001066483263	0.0106	0.003938	53386	77258	58749.13
2722283	chr6	rs2143467	32309296	C	G	0.593	0.599	0.943	-0.0196008476550609	0.0091	0.03168	53386	77258	58749.13
2693095	chr6	rs2143466	32309323	C	T	0.581	0.588	0.942	-0.0191012733024012	0.0091	0.03522	53386	77258	58749.13
2709816	chr6	rs2143465	32309352	T	C	0.593	0.599	0.943	-0.0196008476550609	0.0091	0.03163	53386	77258	58749.13
2723015	chr6	rs2143464	32309434	T	C	0.593	0.599	0.943	-0.0196008476550609	0.0091	0.03177	53386	77258	58749.13
2721222	chr6	rs9268256	32309864	C	T	0.593	0.599	0.943	-0.0196008476550609	0.0091	0.03146	53386	77258	58749.13
2719070	chr6	rs3117137	32309911	C	T	0.792	0.78	0.949	0.0743000965537901	0.0108	7.468e-12	53386	77258	58749.13
2708729	chr6	rs9268257	32310103	G	A	0.593	0.599	0.943	-0.0196008476550609	0.0091	0.03151	53386	77258	58749.13
2724075	chr6	rs3129902	32310194	G	A	0.646	0.633	0.937	0.0459957873421583	0.0093	8.23e-07	53386	77258	58749.13
2726978	chr6	rs3129903	32310211	A	G	0.239	0.232	0.941	0.0330962274891896	0.0105	0.001644	53386	77258	58749.13
2716413	chr6	rs3129904	32310396	A	G	0.234	0.227	0.943	0.0305970979773775	0.0106	0.003881	53386	77258	58749.13
2688525	chr6	rs3132955	32310415	C	G	0.234	0.227	0.943	0.0305970979773775	0.0106	0.003895	53386	77258	58749.13
2725396	chr6	rs9268258	32310684	G	A	0.593	0.599	0.943	-0.0196008476550609	0.0091	0.03116	53386	77258	58749.13
2685530	chr6	rs9268259	32310803	G	A	0.593	0.599	0.943	-0.0196008476550609	0.0091	0.0313	53386	77258	58749.13
2711488	chr6	rs3117136	32310811	A	C	0.646	0.633	0.937	0.0459957873421583	0.0093	8.205e-07	53386	77258	58749.13
2694356	chr6	rs9268260	32310967	C	T	0.593	0.599	0.943	-0.0196008476550609	0.0091	0.03111	53386	77258	58749.13
2715034	chr6	rs9268261	32310986	C	G	0.593	0.599	0.943	-0.0196008476550609	0.0091	0.03114	53386	77258	58749.13
2691259	chr6	rs1555117	32311148	C	G	0.593	0.599	0.943	-0.0196008476550609	0.0091	0.03115	53386	77258	58749.13
2698106	chr6	rs3132954	32311459	G	A	0.599	0.585	0.938	0.0485996698360624	0.0091	9.435e-08	53386	77258	58749.13
2693677	chr6	rs72843221	32311571	A	C	0.907	0.908	0.935	-0.0562952570552056	0.0156	0.000304	53386	77258	58749.13
2693875	chr6	rs74223626	32311834	T	C	0.953	0.952	0.933	0.0222017079836866	0.0209	0.2875	53386	77258	58749.13
2728592	chr6	rs2395145	32311871	T	A	0.593	0.599	0.942	-0.0196008476550609	0.0091	0.03158	53386	77258	58749.13
2684907	chr6	rs6904320	32312082	A	G	0.239	0.232	0.942	0.0330962274891896	0.0105	0.001624	53386	77258	58749.13
2711131	chr6	rs7383143	32312351	C	T	0.646	0.633	0.937	0.0459957873421583	0.0093	8.356e-07	53386	77258	58749.13
2692220	chr6	rs7383144	32312353	C	T	0.239	0.232	0.942	0.0330962274891896	0.0105	0.001627	53386	77258	58749.13
2723974	chr6	rs9268267	32312495	A	G	0.947	0.95	0.942	-0.0018016219466282	0.0202	0.9292	53200	76329	58439.19
2700613	chr6	rs9268268	32312610	A	G	0.239	0.232	0.942	0.0330962274891896	0.0105	0.001617	53386	77258	58749.13
2684787	chr6	rs1555116	32312740	C	A	0.593	0.599	0.942	-0.0196008476550609	0.0091	0.03155	53386	77258	58749.13
2718482	chr6	rs4576282	32312796	A	G	0.593	0.599	0.942	-0.0196008476550609	0.0091	0.03154	53386	77258	58749.13
2715838	chr6	rs9268271	32312883	C	T	0.593	0.599	0.942	-0.0196008476550609	0.0091	0.03163	53386	77258	58749.13
2701234	chr6	rs78730788	32313022	A	G	0.908	0.908	0.934	-0.0586041643160532	0.0157	0.000184	53386	77258	58749.13
2718930	chr6	rs4959093	32313097	T	C	0.593	0.599	0.942	-0.0196008476550609	0.0091	0.03156	53386	77258	58749.13
2721173	chr6	rs4959094	32313136	C	T	0.593	0.599	0.942	-0.0196008476550609	0.0091	0.03154	53386	77258	58749.13
2692869	chr6	rs4959025	32313143	A	C	0.593	0.599	0.942	-0.0196008476550609	0.0091	0.03154	53386	77258	58749.13
2697786	chr6	rs4959026	32313461	G	T	0.593	0.599	0.942	-0.0196008476550609	0.0091	0.03156	53386	77258	58749.13
2717595	chr6	rs116111528	32313512	C	T	0.981	0.981	0.912	0.0485996698360624	0.0358	0.1743	44691	65940	49194.15
2688068	chr6	rs3117135	32313531	A	C	0.646	0.633	0.937	0.0459957873421583	0.0093	8.116e-07	53386	77258	58749.13
2698221	chr6	rs3117134	32313550	T	C	0.646	0.633	0.937	0.0459957873421583	0.0093	8.102e-07	53386	77258	58749.13
2711238	chr6	rs3117133	32313653	G	C	0.239	0.232	0.942	0.0332026408277183	0.0105	0.001596	53386	77258	58749.13
2713669	chr6	rs78363691	32314154	T	C	0.953	0.952	0.932	0.0222017079836866	0.0209	0.2889	53386	77258	58749.13
2713504	chr6	rs3117132	32314483	T	C	0.239	0.232	0.942	0.0332993704009261	0.0105	0.001549	53386	77258	58749.13
2685586	chr6	rs2395147	32314484	G	A	0.646	0.633	0.937	0.0459957873421583	0.0093	8.131e-07	53386	77258	58749.13
2691867	chr6	rs3117131	32314594	C	T	0.646	0.633	0.937	0.0459957873421583	0.0093	8.214e-07	53386	77258	58749.13
2705979	chr6	rs4959096	32314676	G	A	0.593	0.599	0.942	-0.0194988734340555	0.0091	0.03273	53386	77258	58749.13
2698326	chr6	rs3132964	32314738	T	C	0.234	0.227	0.943	0.0305970979773775	0.0106	0.003791	53386	77258	58749.13
2709316	chr6	rs3117130	32314877	A	G	0.65	0.636	0.937	0.0475036226439669	0.0093	3.791e-07	53386	77258	58749.13
2692684	chr6	rs3117129	32315101	A	G	0.239	0.232	0.942	0.0333960906184285	0.0105	0.0015	53386	77258	58749.13
2691216	chr6	rs9268283	32315173	T	C	0.593	0.599	0.942	-0.0194988734340555	0.0091	0.03245	53386	77258	58749.13
2714472	chr6	rs9268284	32315216	G	A	0.593	0.599	0.942	-0.0194988734340555	0.0091	0.03232	53386	77258	58749.13
2694370	chr6	rs28366182	32315486	A	G	0.937	0.939	0.945	-0.0006001800720324	0.0186	0.9747	53027	76178	58210.26
2715125	chr6	rs55967581	32315496	T	C	0.861	0.86	0.936	-0.0221024699079472	0.013	0.09023	53386	77258	58749.13
2697358	chr6	rs3117128	32315500	A	G	0.234	0.227	0.943	0.0308007491527123	0.0106	0.003628	53386	77258	58749.13
2701449	chr6	rs3117127	32315507	A	C	0.239	0.232	0.942	0.0333960906184285	0.0105	0.001473	53386	77258	58749.13
2699676	chr6	rs9268285	32315557	T	C	0.593	0.599	0.942	-0.0194988734340555	0.0091	0.03245	53386	77258	58749.13
2699183	chr6	rs9268286	32315593	C	G	0.593	0.599	0.942	-0.0194988734340555	0.0091	0.03254	53386	77258	58749.13
2704290	chr6	rs910050	32315654	G	C	0.646	0.633	0.937	0.0459957873421583	0.0093	8.398e-07	53386	77258	58749.13
2723485	chr6	rs56269008	32315722	G	A	0.974	0.972	0.93	0.0231011029079872	0.028	0.4096	52635	75889	57779.54
2720503	chr6	rs910049	32315727	T	C	0.239	0.232	0.942	0.0333960906184285	0.0105	0.001474	53386	77258	58749.13
2723830	chr6	rs80197836	32315754	A	G	0.975	0.976	0.971	0.0411035548784171	0.0301	0.1721	47068	69084	51911.44
2695401	chr6	rs12198399	32315929	G	A	0.976	0.976	0.913	0.0630968574396732	0.0298	0.03459	53017	76881	58376.18
2718466	chr6	rs3117126	32315975	C	T	0.239	0.232	0.942	0.0333960906184285	0.0105	0.001492	53386	77258	58749.13
2712003	chr6	rs3117125	32316016	T	G	0.171	0.166	0.942	0.0395956428583544	0.0119	0.0008628	53386	77258	58749.13
2726221	chr6	rs969893	32316081	C	A	0.646	0.633	0.937	0.0461008368826632	0.0093	7.936e-07	53386	77258	58749.13
2689474	chr6	rs3117124	32316240	G	T	0.234	0.227	0.943	0.0308007491527123	0.0106	0.003594	53386	77258	58749.13
2714150	chr6	rs969892	32316312	T	C	0.792	0.78	0.948	0.0743000965537901	0.0109	7.498e-12	53386	77258	58749.13
2703885	chr6	rs3117123	32316389	C	T	0.239	0.232	0.942	0.0332993704009261	0.0105	0.001522	53386	77258	58749.13
2714703	chr6	rs969891	32316415	T	C	0.646	0.633	0.936	0.0461008368826632	0.0093	7.822e-07	53386	77258	58749.13
2699632	chr6	rs3117122	32316604	C	T	0.646	0.633	0.937	0.0461008368826632	0.0093	7.976e-07	53386	77258	58749.13
2702439	chr6	rs3117121	32316615	A	G	0.646	0.633	0.937	0.0461008368826632	0.0093	8.017e-07	53386	77258	58749.13
2710649	chr6	rs3117120	32316804	G	C	0.646	0.633	0.937	0.0461008368826632	0.0093	7.9e-07	53386	77258	58749.13
2697137	chr6	rs2076542	32317127	G	A	0.593	0.599	0.942	-0.0194988734340555	0.0091	0.03226	53386	77258	58749.13
2692207	chr6	rs2076541	32317215	T	C	0.593	0.599	0.942	-0.0194988734340555	0.0091	0.03223	53386	77258	58749.13
2724763	chr6	rs2076540	32317276	T	C	0.6	0.606	0.942	-0.0236986067778773	0.0091	0.009503	53386	77258	58749.13
2719333	chr6	rs2076539	32317467	T	C	0.646	0.633	0.937	0.0461008368826632	0.0093	7.922e-07	53386	77258	58749.13
2690306	chr6	rs2076538	32317471	A	C	0.593	0.599	0.942	-0.0194988734340555	0.0091	0.03214	53386	77258	58749.13
2728318	chr6	rs2076537	32317635	G	A	0.646	0.633	0.937	0.0461008368826632	0.0093	7.935e-07	53386	77258	58749.13
2720125	chr6	rs761189	32317859	T	C	0.646	0.633	0.937	0.0461008368826632	0.0093	7.84e-07	53386	77258	58749.13
2719148	chr6	rs761188	32317973	A	G	0.646	0.633	0.937	0.0461008368826632	0.0093	7.752e-07	53386	77258	58749.13
2707973	chr6	rs761187	32318036	A	G	0.6	0.606	0.941	-0.0235962138551867	0.0091	0.009606	53386	77258	58749.13
2707638	chr6	rs3117119	32318610	G	A	0.171	0.166	0.941	0.039701366851552	0.0119	0.0008364	53386	77258	58749.13
2695756	chr6	rs12662503	32318644	T	C	0.981	0.981	0.915	0.0499038295281839	0.0358	0.1631	44691	65940	49194.15
2709003	chr6	rs2143463	32318729	A	G	0.593	0.599	0.942	-0.0194988734340555	0.0091	0.03229	53386	77258	58749.13
2711109	chr6	rs80206624	32319084	A	C	0.907	0.908	0.935	-0.0568031828243105	0.0156	0.0002696	53386	77258	58749.13
2725409	chr6	rs1265763	32319364	C	T	0.801	0.803	0.938	-0.0145960053074092	0.0113	0.1931	53386	77258	58749.13
2695835	chr6	rs3117118	32319387	C	T	0.234	0.227	0.943	0.0308977113278438	0.0106	0.0035	53386	77258	58749.13
2719344	chr6	rs9268301	32319637	G	A	0.647	0.655	0.943	-0.0297996312385195	0.0093	0.001422	53386	77258	58749.13
2703115	chr6	rs3132963	32320153	G	A	0.171	0.166	0.941	0.0397974698740661	0.0119	0.000824	53386	77258	58749.13
2708961	chr6	rs2022544	32321004	C	T	0.862	0.86	0.936	-0.0220002402796674	0.0131	0.09128	53386	77258	58749.13
2696356	chr6	rs1265762	32321115	C	A	0.432	0.424	0.943	0.0311013012983478	0.009	0.000542	53386	77258	58749.13
2688934	chr6	rs114928941	32321169	T	G	0.974	0.972	0.929	0.0232965165504356	0.028	0.4047	52635	75889	57779.54
2705843	chr6	rs3117117	32321272	C	A	0.147	0.145	0.94	0.043203157300648	0.0127	0.0006584	53386	77258	58749.13
2707790	chr6	rs2395148	32321554	G	T	0.972	0.97	0.944	0.0291995144044279	0.0272	0.2827	52383	75408	57448.49
2716718	chr6	rs1265761	32321597	A	G	0.947	0.95	0.941	-0.0017014466397575	0.0202	0.9315	53200	76329	58439.19
2694977	chr6	rs1265760	32321872	T	C	0.433	0.424	0.943	0.0314017631395316	0.009	0.0004838	53386	77258	58749.13
2701205	chr6	rs41292458	32321987	G	A	0.918	0.924	0.927	-0.0372969647443931	0.0168	0.02599	53028	76579	58280.32
2702254	chr6	rs1265759	32322393	C	T	0.433	0.424	0.943	0.031498667059371	0.009	0.0004786	53386	77258	58749.13
2714425	chr6	rs3132962	32322433	T	C	0.234	0.227	0.943	0.0314017631395316	0.0106	0.003072	53386	77258	58749.13
2689324	chr6	rs3129906	32322470	C	T	0.234	0.227	0.943	0.0312951579807101	0.0106	0.00311	53386	77258	58749.13
2684943	chr6	rs1265758	32323529	A	G	0.425	0.417	0.942	0.0329994782631079	0.009	0.0002548	53386	77258	58749.13
2724752	chr6	rs3129907	32323745	G	A	0.231	0.225	0.941	0.0321960982163169	0.0107	0.002475	53386	77258	58749.13
2720156	chr6	rs3117114	32324520	T	C	0.234	0.227	0.941	0.0304031059110447	0.0106	0.004096	53386	77258	58749.13
2685716	chr6	rs2206618	32324544	A	G	0.801	0.803	0.938	-0.0145960053074092	0.0113	0.1939	53386	77258	58749.13
2713414	chr6	rs2223638	32324641	A	G	0.801	0.803	0.938	-0.0145960053074092	0.0113	0.1952	53386	77258	58749.13
2688435	chr6	rs17202071	32324799	A	G	0.907	0.908	0.934	-0.0568031828243105	0.0156	0.0002663	53386	77258	58749.13
2709518	chr6	rs9268302	32324817	C	T	0.801	0.803	0.938	-0.0145960053074092	0.0113	0.1948	53386	77258	58749.13
2724232	chr6	rs6907322	32324945	G	A	0.809	0.81	0.937	-0.017502275136142	0.0114	0.1252	53386	77258	58749.13
2715582	chr6	rs6907226	32325138	A	G	0.801	0.803	0.938	-0.0146974807605841	0.0113	0.1922	53386	77258	58749.13
2705452	chr6	rs3117113	32325292	A	C	0.234	0.228	0.941	0.029403450369242	0.0106	0.005593	53386	77258	58749.13
2724816	chr6	rs6907757	32325358	C	T	0.862	0.86	0.936	-0.0222967349986103	0.0131	0.08754	53386	77258	58749.13
2685618	chr6	rs13196329	32325371	A	C	0.984	0.984	0.891	0.0118001041157506	0.0379	0.7547	50503	73041	55734.84
2685846	chr6	rs6930477	32325399	T	C	0.801	0.803	0.938	-0.0149004625639624	0.0113	0.187	53386	77258	58749.13
2725776	chr6	rs3129908	32325707	C	A	0.425	0.417	0.941	0.0314017631395316	0.009	0.0005181	53386	77258	58749.13
2727587	chr6	rs3129909	32325710	G	A	0.425	0.417	0.941	0.0312951579807101	0.009	0.0005304	53386	77258	58749.13
2706725	chr6	rs2894249	32325835	C	T	0.234	0.228	0.944	0.0281014301108748	0.0106	0.00798	53386	77258	58749.13
2699327	chr6	rs2395150	32326045	G	A	0.425	0.417	0.942	0.0311013012983478	0.009	0.0005685	53386	77258	58749.13
2694565	chr6	rs9268303	32326165	G	A	0.809	0.81	0.937	-0.0176040459483609	0.0114	0.1244	53386	77258	58749.13
2704503	chr6	rs6457548	32326240	G	A	0.425	0.417	0.942	0.0311013012983478	0.009	0.0005685	53386	77258	58749.13
2685267	chr6	rs9268305	32326246	T	G	0.234	0.228	0.944	0.0281014301108748	0.0106	0.007901	53386	77258	58749.13
2696133	chr6	rs9268307	32326531	T	C	0.593	0.599	0.94	-0.021203207651103	0.0091	0.02003	53386	77258	58749.13
2705126	chr6	rs7775581	32326653	C	T	0.433	0.424	0.942	0.0295976364389436	0.009	0.001011	53386	77258	58749.13
2713123	chr6	rs9268310	32326921	T	C	0.234	0.228	0.944	0.0281986543586787	0.0106	0.007802	53386	77258	58749.13
2707425	chr6	rs6904608	32327727	C	T	0.433	0.424	0.942	0.0295976364389436	0.009	0.001001	53386	77258	58749.13
2725124	chr6	rs6904636	32327781	C	T	0.433	0.424	0.942	0.0297044227063309	0.009	0.0009868	53386	77258	58749.13
2691570	chr6	rs9268314	32327839	A	G	0.801	0.803	0.937	-0.0151034855773182	0.0113	0.1809	53386	77258	58749.13
2701770	chr6	rs9268315	32327969	C	T	0.801	0.803	0.937	-0.0151034855773182	0.0113	0.1812	53386	77258	58749.13
2686888	chr6	rs4389802	32328237	A	T	0.801	0.803	0.937	-0.0150019689183474	0.0113	0.1825	53386	77258	58749.13
2706686	chr6	rs3129910	32328296	T	C	0.433	0.424	0.942	0.0295976364389436	0.009	0.001009	53386	77258	58749.13
2723191	chr6	rs3129911	32328403	C	T	0.433	0.424	0.942	0.0295976364389436	0.009	0.001015	53386	77258	58749.13
2706512	chr6	rs149013447	32328792	G	A	0.953	0.952	0.93	0.0212036062510236	0.021	0.3113	53386	77258	58749.13
2693383	chr6	rs7775978	32328895	G	A	0.433	0.424	0.942	0.0295976364389436	0.009	0.001003	53386	77258	58749.13
2726804	chr6	rs7763071	32329644	C	T	0.433	0.424	0.942	0.0297044227063309	0.009	0.000992	53386	77258	58749.13
2715713	chr6	rs147425711	32329883	C	T	0.981	0.981	0.921	0.0493043176841434	0.0359	0.1694	44333	65261	48725.33
2711061	chr6	rs9268325	32330092	C	T	0.801	0.803	0.937	-0.0150019689183474	0.0113	0.1817	53386	77258	58749.13
2713134	chr6	rs9268326	32330153	T	C	0.593	0.6	0.938	-0.0213972981080803	0.0091	0.01887	53386	77258	58749.13
2688971	chr6	rs6905601	32330168	G	C	0.234	0.228	0.943	0.0281986543586787	0.0106	0.007779	53386	77258	58749.13
2703231	chr6	rs9268330	32330306	A	G	0.801	0.803	0.937	-0.0151034855773182	0.0113	0.1789	53386	77258	58749.13
2698772	chr6	rs28366184	32330351	A	G	0.937	0.938	0.942	0.0033045340083004	0.0186	0.8577	53027	76178	58210.26
2705107	chr6	rs7744155	32330430	C	T	0.801	0.803	0.937	-0.0150019689183474	0.0113	0.1845	53386	77258	58749.13
2709066	chr6	rs3129912	32330477	C	A	0.234	0.228	0.943	0.0282958691548473	0.0106	0.007486	53386	77258	58749.13
2726764	chr6	rs9268333	32330651	C	T	0.593	0.599	0.94	-0.021101069908054	0.0091	0.02086	53386	77258	58749.13
2727463	chr6	rs6457553	32330695	A	G	0.862	0.86	0.935	-0.0222047099881925	0.0131	0.08974	53386	77258	58749.13
2719241	chr6	rs3117112	32330705	A	T	0.234	0.228	0.943	0.0282958691548473	0.0106	0.007554	53386	77258	58749.13
2720537	chr6	rs2223637	32330768	G	A	0.234	0.228	0.943	0.0282958691548473	0.0106	0.007513	53386	77258	58749.13
2707568	chr6	rs6415128	32330894	G	A	0.394	0.403	0.948	-0.0306963490025976	0.0091	0.0007913	53386	77258	58749.13
2704740	chr6	rs6415129	32330937	A	G	0.801	0.803	0.937	-0.0151034855773182	0.0113	0.1809	53386	77258	58749.13
2690204	chr6	rs2894250	32331002	C	T	0.394	0.403	0.948	-0.0306963490025976	0.0091	0.0007921	53386	77258	58749.13
2697167	chr6	rs6934200	32331069	T	C	0.593	0.599	0.94	-0.021101069908054	0.0091	0.02083	53386	77258	58749.13
2724732	chr6	rs2223636	32331209	T	A	0.641	0.628	0.936	0.043203157300648	0.0093	3.502e-06	53386	77258	58749.13
2687111	chr6	rs6912095	32331429	C	A	0.593	0.599	0.94	-0.0209989425960583	0.0091	0.02147	53386	77258	58749.13
2721661	chr6	rs6917075	32331816	C	T	0.801	0.803	0.936	-0.0151034855773182	0.0113	0.1797	53386	77258	58749.13
2701425	chr6	rs9268343	32331824	A	G	0.594	0.6	0.936	-0.0208968257129853	0.0091	0.02235	53386	77258	58749.13
2698208	chr6	rs9268344	32331837	C	T	0.594	0.6	0.936	-0.0208049294331883	0.0091	0.02285	53386	77258	58749.13
2696794	chr6	rs9268345	32331841	G	A	0.594	0.6	0.936	-0.0208049294331883	0.0091	0.02276	53386	77258	58749.13
2697844	chr6	rs9268346	32331927	C	G	0.593	0.599	0.94	-0.021101069908054	0.0091	0.02084	53386	77258	58749.13
2702361	chr6	rs12661244	32331991	A	T	0.907	0.908	0.933	-0.057194885093252	0.0156	0.0002488	53386	77258	58749.13
2686007	chr6	rs9268347	32331998	G	A	0.801	0.803	0.936	-0.0152050125429676	0.0113	0.1769	53386	77258	58749.13
2721523	chr6	rs3129915	32332264	G	A	0.84	0.825	0.949	0.0871955266996978	0.012	3.426e-13	53386	77258	58749.13
2725937	chr6	rs3129916	32332322	G	A	0.84	0.825	0.949	0.0871955266996978	0.012	3.421e-13	53386	77258	58749.13
2699221	chr6	rs9268350	32332564	T	C	0.801	0.803	0.936	-0.0151034855773182	0.0113	0.1795	53386	77258	58749.13
2715370	chr6	rs34673422	32332661	A	C	0.984	0.984	0.888	0.0225048553400694	0.0384	0.5583	49630	72170	54862.84
2726757	chr6	rs3129917	32332765	G	A	0.84	0.825	0.949	0.0871955266996978	0.012	3.484e-13	53386	77258	58749.13
2706916	chr6	rs3129918	32332790	C	A	0.433	0.424	0.942	0.0297044227063309	0.009	0.00099	53386	77258	58749.13
2685735	chr6	rs3129919	32332791	C	T	0.84	0.825	0.949	0.0871955266996978	0.012	3.468e-13	53386	77258	58749.13
2698770	chr6	rs9268356	32332920	C	T	0.801	0.803	0.936	-0.0151034855773182	0.0113	0.1809	53386	77258	58749.13
2697683	chr6	rs9268357	32332996	C	G	0.593	0.599	0.94	-0.021101069908054	0.0091	0.02066	53386	77258	58749.13
2699023	chr6	rs3129921	32333093	A	G	0.433	0.424	0.941	0.0297044227063309	0.009	0.0009674	53386	77258	58749.13
2712646	chr6	rs3129922	32333098	C	T	0.433	0.424	0.941	0.0297044227063309	0.009	0.0009845	53386	77258	58749.13
2698537	chr6	rs3129923	32333195	A	G	0.433	0.424	0.941	0.0297044227063309	0.009	0.0009715	53386	77258	58749.13
2727664	chr6	rs9268361	32333243	G	A	0.801	0.803	0.936	-0.0152050125429676	0.0113	0.1785	53386	77258	58749.13
2693751	chr6	rs3129924	32333299	C	T	0.84	0.825	0.948	0.0873971359084229	0.012	3.174e-13	53386	77258	58749.13
2727882	chr6	rs9268362	32333341	A	G	0.799	0.797	0.934	-0.0271040176920589	0.0112	0.01571	53386	77258	58749.13
2694782	chr6	rs9268363	32333410	A	C	0.593	0.599	0.939	-0.0208049294331883	0.0091	0.02236	53386	77258	58749.13
2712525	chr6	rs3129925	32333419	G	A	0.84	0.825	0.948	0.0874979252724816	0.012	3.02e-13	53386	77258	58749.13
2685164	chr6	rs9268364	32333425	C	T	0.801	0.803	0.937	-0.0150019689183474	0.0113	0.1823	53386	77258	58749.13
2684764	chr6	rs9268365	32333439	G	T	0.801	0.803	0.937	-0.0150019689183474	0.0113	0.182	53386	77258	58749.13
2694094	chr6	rs3129926	32333480	T	C	0.84	0.825	0.948	0.0873971359084229	0.012	3.13e-13	53386	77258	58749.13
2687012	chr6	rs9268367	32333542	A	G	0.801	0.803	0.936	-0.0152963956259917	0.0113	0.1755	53386	77258	58749.13
2711790	chr6	rs12529400	32333650	G	C	0.907	0.908	0.933	-0.0570043080677942	0.0156	0.0002598	53386	77258	58749.13
2728749	chr6	rs9268368	32333955	T	C	0.593	0.599	0.939	-0.020498669477346	0.0091	0.02448	53386	77258	58749.13
2724183	chr6	rs9268369	32334224	C	G	0.593	0.599	0.939	-0.020498669477346	0.0091	0.02506	53386	77258	58749.13
2694577	chr6	rs3129928	32334241	G	T	0.234	0.227	0.941	0.0291995144044279	0.0106	0.005883	53386	77258	58749.13
2706246	chr6	rs9268370	32334258	G	T	0.593	0.599	0.939	-0.0203966036652218	0.0091	0.0255	53386	77258	58749.13
2701809	chr6	rs9268371	32334402	G	C	0.947	0.95	0.946	-0.0014009809156281	0.0202	0.9459	52842	75650	57970.37
2722612	chr6	rs3129929	32334404	A	G	0.234	0.227	0.941	0.0295005481176215	0.0106	0.00549	53386	77258	58749.13
2717529	chr6	rs9268372	32334461	A	G	0.947	0.95	0.946	-0.001300845733048	0.0202	0.9471	52842	75650	57970.37
2693777	chr6	rs9268373	32334489	G	A	0.593	0.599	0.939	-0.0202027073175195	0.0091	0.02707	53386	77258	58749.13
2703293	chr6	rs7769740	32334579	C	T	0.907	0.907	0.932	-0.0568984476340911	0.0156	0.0002668	53386	77258	58749.13
2697038	chr6	rs7770048	32334754	C	T	0.861	0.86	0.935	-0.0222047099881925	0.0131	0.0893	53386	77258	58749.13
2728688	chr6	rs2143462	32335204	G	A	0.833	0.819	0.944	0.07909764585865	0.0118	1.976e-11	53386	77258	58749.13
2722944	chr6	rs2143461	32335347	G	A	0.84	0.825	0.949	0.0871955266996978	0.012	3.496e-13	53386	77258	58749.13
2695661	chr6	rs2073048	32335433	G	A	0.861	0.86	0.934	-0.0221024699079472	0.0131	0.09009	53386	77258	58749.13
2697766	chr6	rs3129931	32335516	C	T	0.234	0.227	0.941	0.0298985503458634	0.0106	0.004834	53386	77258	58749.13
2696137	chr6	rs9268378	32335628	A	T	0.801	0.803	0.936	-0.0150019689183474	0.0113	0.1821	53386	77258	58749.13
2686301	chr6	rs114437758	32335657	A	G	0.973	0.972	0.941	0.0219962978718961	0.028	0.4322	51990	74718	56947.72
2718207	chr6	rs2073046	32336074	C	T	0.593	0.599	0.94	-0.0196008476550609	0.0091	0.03185	53386	77258	58749.13
2726773	chr6	rs3129932	32336127	G	C	0.234	0.227	0.942	0.0304031059110447	0.0106	0.004089	53386	77258	58749.13
2709713	chr6	rs3129934	32336187	T	C	0.171	0.166	0.94	0.0389995348490096	0.0119	0.001033	53386	77258	58749.13
2697413	chr6	rs3129935	32336205	A	G	0.84	0.825	0.949	0.0869022043638488	0.012	4.249e-13	53386	77258	58749.13
2687594	chr6	rs3129936	32336211	A	G	0.234	0.227	0.941	0.0301993737308422	0.0106	0.004394	53386	77258	58749.13
2727830	chr6	rs3129937	32336364	C	A	0.84	0.825	0.949	0.086700495337603	0.012	4.654e-13	53386	77258	58749.13
2684839	chr6	rs3129938	32336495	T	A	0.171	0.166	0.94	0.0390957053401303	0.0119	0.001025	53386	77258	58749.13
2725480	chr6	rs6903816	32336517	A	G	0.801	0.803	0.935	-0.0143017847108596	0.0113	0.2034	53386	77258	58749.13
2705043	chr6	rs9268384	32336586	A	G	0.593	0.599	0.939	-0.0198966317144566	0.0091	0.02942	53386	77258	58749.13
2696743	chr6	rs3129939	32336766	A	G	0.84	0.825	0.948	0.0868013549365424	0.012	4.731e-13	53386	77258	58749.13
2686667	chr6	rs9268386	32337234	G	A	0.593	0.599	0.938	-0.0202027073175195	0.0091	0.02726	53386	77258	58749.13
2711084	chr6	rs28986322	32337304	T	G	0.918	0.924	0.928	-0.0375980304153185	0.0168	0.02487	53028	76579	58280.32
2698507	chr6	rs9268387	32337367	T	G	0.593	0.599	0.938	-0.0202027073175195	0.0091	0.02723	53386	77258	58749.13
2716518	chr6	rs1967437	32337392	C	T	0.801	0.803	0.934	-0.0132980281439898	0.0113	0.2386	53386	77258	58749.13
2688860	chr6	rs3129940	32337397	T	C	0.234	0.227	0.94	0.0291995144044279	0.0106	0.005949	53386	77258	58749.13
2709516	chr6	rs2273017	32337630	G	A	0.406	0.396	0.94	0.0329027196757078	0.0091	0.0002983	53386	77258	58749.13
2686220	chr6	rs3129941	32337686	A	G	0.234	0.227	0.941	0.0304031059110447	0.0106	0.004114	53386	77258	58749.13
2726385	chr6	rs3129942	32338283	G	T	0.769	0.755	0.939	0.0746992259002006	0.0105	1.158e-12	53386	77258	58749.13
2689891	chr6	rs112540072	32338289	G	A	0.925	0.925	0.926	-0.047899061319535	0.0174	0.006001	52340	75423	57417.25
2699674	chr6	rs28986326	32338326	C	T	0.917	0.923	0.929	-0.0372969647443931	0.0167	0.02547	53028	76579	58280.32
2728442	chr6	rs9268394	32338386	G	C	0.593	0.599	0.938	-0.0203047533403643	0.0091	0.02613	53386	77258	58749.13
2722178	chr6	rs3117111	32338400	C	T	0.234	0.227	0.94	0.0304031059110447	0.0106	0.004176	53386	77258	58749.13
2724341	chr6	rs3129943	32338695	A	G	0.761	0.747	0.941	0.0673034452096881	0.0104	8.559e-11	53386	77258	58749.13
2715252	chr6	rs7763192	32338885	C	G	0.872	0.875	0.926	-0.0393959285025942	0.0136	0.003769	53386	77258	58749.13
2723206	chr6	rs2050191	32338901	A	T	0.234	0.227	0.939	0.0308007491527123	0.0106	0.00375	53386	77258	58749.13
2697321	chr6	rs2073044	32338986	C	T	0.746	0.745	0.93	-0.0112025145079934	0.0103	0.2768	53386	77258	58749.13
2703722	chr6	rs2050190	32339076	A	G	0.69	0.683	0.933	0.0456996792509903	0.0096	2.093e-06	53386	77258	58749.13
2699850	chr6	rs2076536	32339348	C	T	0.367	0.354	0.921	0.0402970567645369	0.0094	1.973e-05	53386	77258	58749.13
2699520	chr6	rs2073045	32339548	G	A	0.652	0.636	0.886	0.0522033801338585	0.0097	7.257e-08	53386	77258	58749.13
2693826	chr6	rs2050189	32339647	T	C	0.798	0.784	0.814	0.0968998247399593	0.0119	3.35e-16	53386	77258	58749.13
2700273	chr6	rs6913309	32339840	T	A	0.732	0.739	0.922	-0.0081027387031859	0.0102	0.4285	53386	77258	58749.13
2692449	chr6	rs2050188	32339897	C	T	0.356	0.343	0.917	0.0353961009469877	0.0095	0.0001929	53386	77258	58749.13
2712389	chr6	rs6913471	32339925	T	A	0.652	0.655	0.902	-0.0064004391810282	0.0096	0.5055	53386	77258	58749.13
2695555	chr6	rs1967688	32340068	C	T	0.532	0.518	0.925	0.0434042576072856	0.009	1.616e-06	53386	77258	58749.13
2697359	chr6	rs1980496	32340070	C	T	0.632	0.618	0.932	0.0473033451158665	0.0093	3.648e-07	53386	77258	58749.13
2699706	chr6	rs2281276	32340106	A	G	0.558	0.564	0.915	-0.0361972883118878	0.0091	7.198e-05	53386	77258	58749.13
2715692	chr6	rs3117110	32340176	C	T	0.795	0.777	0.929	0.0964004942863152	0.011	1.361e-18	53386	77258	58749.13
2725125	chr6	rs9268399	32340236	G	A	0.651	0.654	0.93	-0.0158042315449673	0.0094	0.09296	53386	77258	58749.13
2699125	chr6	rs62404833	32340593	G	C	0.969	0.968	0.925	-0.0065010863423599	0.0263	0.8051	52493	75664	57604.43
2689171	chr6	rs62404834	32340596	T	A	0.961	0.962	0.927	-0.0238010101859522	0.0235	0.3122	53386	77258	58749.13
2687945	chr6	rs9268400	32340654	G	A	0.723	0.724	0.937	-0.0120017335415971	0.01	0.2293	53386	77258	58749.13
2712234	chr6	rs3129944	32340872	C	G	0.788	0.772	0.929	0.0898041402600461	0.0108	1.217e-16	53386	77258	58749.13
2693897	chr6	rs9378202	32341208	T	C	0.836	0.84	0.932	-0.0344982814075965	0.0122	0.004726	53386	77258	58749.13
2714506	chr6	rs9268401	32341318	A	G	0.722	0.724	0.938	-0.0121029460677457	0.01	0.226	53386	77258	58749.13
2709649	chr6	rs9268402	32341353	G	A	0.52	0.527	0.928	-0.0319035490130083	0.009	0.0003736	53386	77258	58749.13
2686713	chr6	rs9391858	32341398	A	G	0.847	0.851	0.931	-0.0383043331577141	0.0126	0.00233	53386	77258	58749.13
2715685	chr6	rs9268403	32341473	T	C	0.722	0.724	0.939	-0.0120017335415971	0.01	0.2289	53386	77258	58749.13
2719186	chr6	rs9268404	32341719	C	T	0.722	0.724	0.939	-0.0119005312583873	0.01	0.2332	53386	77258	58749.13
2695048	chr6	rs12190740	32341931	C	T	0.975	0.976	0.888	0.0680043830932363	0.03	0.02359	52757	76041	57979.09
2721743	chr6	rs9268405	32342087	C	T	0.722	0.724	0.939	-0.0119005312583873	0.01	0.231	53386	77258	58749.13
2720144	chr6	rs9268406	32342129	C	T	0.723	0.724	0.939	-0.0119005312583873	0.01	0.2323	53386	77258	58749.13
2707208	chr6	rs9268407	32342166	T	C	0.722	0.724	0.939	-0.0119005312583873	0.01	0.2319	53386	77258	58749.13
2703100	chr6	rs3129945	32342537	G	A	0.795	0.778	0.935	0.0964004942863152	0.0109	1.116e-18	53386	77258	58749.13
2704124	chr6	rs9268409	32342639	A	C	0.723	0.724	0.939	-0.0117993392160431	0.01	0.2347	53386	77258	58749.13
2720626	chr6	rs7746327	32342691	C	A	0.519	0.526	0.929	-0.0307994715535284	0.009	0.0005914	53386	77258	58749.13
2690483	chr6	rs3117108	32342822	C	G	0.314	0.304	0.927	0.0411995232473163	0.0097	2.208e-05	53386	77258	58749.13
2704245	chr6	rs9268412	32343018	T	A	0.723	0.724	0.939	-0.0117993392160431	0.01	0.2343	53386	77258	58749.13
2714209	chr6	rs9268413	32343095	T	C	0.723	0.724	0.939	-0.0117993392160431	0.01	0.235	53386	77258	58749.13
2726431	chr6	rs9268414	32343096	G	A	0.723	0.725	0.938	-0.0116981574124923	0.01	0.2411	53386	77258	58749.13
2718575	chr6	rs2894251	32343236	A	G	0.899	0.884	0.945	0.139796724378953	0.0145	4.295999999999999e-22	53386	77258	58749.13
2704251	chr6	rs9268415	32343267	G	C	0.723	0.724	0.939	-0.0117993392160431	0.01	0.2368	53386	77258	58749.13
2689465	chr6	rs2395151	32343339	G	A	0.899	0.884	0.945	0.139796724378953	0.0145	4.463999999999999e-22	53386	77258	58749.13
2693472	chr6	rs3117106	32343369	T	C	0.867	0.854	0.94	0.116199560398686	0.0129	2.972e-19	53386	77258	58749.13
2706274	chr6	rs9268416	32343384	A	G	0.723	0.724	0.939	-0.0116981574124923	0.01	0.2384	53386	77258	58749.13
2725132	chr6	rs62402697	32343588	C	T	0.969	0.968	0.93	-0.0049019951702315	0.0262	0.8525	52493	75664	57604.43
2702647	chr6	rs13201101	32343604	C	T	0.949	0.951	0.933	-0.026600681797179	0.0207	0.1984	53386	77258	58749.13
2711687	chr6	rs9268417	32343616	A	G	0.722	0.724	0.939	-0.0117993392160431	0.01	0.2372	53386	77258	58749.13
2710794	chr6	rs9268418	32343686	T	C	0.722	0.724	0.939	-0.0117993392160431	0.01	0.2375	53386	77258	58749.13
2698872	chr6	rs3117105	32343714	T	C	0.314	0.304	0.928	0.0409979790340721	0.0097	2.427e-05	53386	77258	58749.13
2688982	chr6	rs114445199	32343715	G	A	0.961	0.962	0.932	-0.0218980211012161	0.0235	0.3507	53386	77258	58749.13
2686347	chr6	rs28869508	32343735	C	T	0.967	0.967	0.925	0.01600129372694	0.0265	0.546	50605	66732	54525.44
2685935	chr6	rs17208517	32343743	A	C	0.847	0.851	0.931	-0.0332982854015147	0.0126	0.008112	53386	77258	58749.13
2711003	chr6	rs9268420	32343796	C	T	0.723	0.724	0.939	-0.0116981574124923	0.01	0.2405	53386	77258	58749.13
2703845	chr6	rs9268421	32343869	A	G	0.724	0.726	0.934	-0.0117993392160431	0.01	0.2383	53386	77258	58749.13
2716202	chr6	rs9268422	32343873	G	A	0.724	0.726	0.934	-0.0117993392160431	0.01	0.237	53386	77258	58749.13
2686010	chr6	rs9268423	32343882	C	T	0.724	0.726	0.934	-0.0117993392160431	0.01	0.2378	53386	77258	58749.13
2714352	chr6	rs9268424	32343985	T	C	0.722	0.724	0.939	-0.0114047880634385	0.01	0.2504	53386	77258	58749.13
2725262	chr6	rs116239570	32344331	G	A	0.967	0.964	0.94	0.0317021347305135	0.0249	0.2032	52383	75408	57448.49
2720886	chr6	rs9268425	32344376	C	T	0.723	0.724	0.94	-0.0114958245134845	0.01	0.2486	53386	77258	58749.13
2701296	chr6	rs9268426	32344731	A	G	0.723	0.724	0.94	-0.0114958245134845	0.01	0.2494	53386	77258	58749.13
2711646	chr6	rs9268427	32344808	C	T	0.723	0.724	0.94	-0.0114958245134845	0.01	0.2494	53386	77258	58749.13
2697927	chr6	rs9268428	32344973	G	T	0.723	0.724	0.94	-0.0114958245134845	0.01	0.2494	53386	77258	58749.13
2712798	chr6	rs9268429	32345052	A	G	0.722	0.724	0.94	-0.0114958245134845	0.01	0.2477	53386	77258	58749.13
2707286	chr6	rs116548543	32345054	T	G	0.98	0.98	0.885	0.0009995003330834	0.0334	0.9758	51563	73761	56492.05
2699869	chr6	rs7758215	32345131	G	T	0.847	0.851	0.933	-0.0331949048576409	0.0126	0.008254	53386	77258	58749.13
2719904	chr6	rs7757831	32345183	A	G	0.961	0.962	0.934	-0.0225012653465135	0.0235	0.3381	53386	77258	58749.13
2690797	chr6	rs7758128	32345283	C	A	0.969	0.968	0.933	-0.0050024916227914	0.0262	0.8498	52493	75664	57604.43
2709770	chr6	rs9268430	32345429	A	C	0.931	0.932	0.925	-0.005304041591906	0.0179	0.7654	53028	76579	58280.32
2728619	chr6	rs2894252	32345443	G	T	0.723	0.724	0.94	-0.0114047880634385	0.01	0.2522	53386	77258	58749.13
2721186	chr6	rs9268431	32345514	T	G	0.723	0.724	0.94	-0.0114047880634385	0.01	0.2509	53386	77258	58749.13
2696135	chr6	rs2395153	32345595	C	G	0.609	0.613	0.933	-0.0231969816042026	0.0092	0.01128	53386	77258	58749.13
2709520	chr6	rs9268432	32345667	A	G	0.723	0.724	0.94	-0.0113036461713921	0.01	0.2578	53386	77258	58749.13
2700798	chr6	rs9268433	32345891	T	G	0.786	0.785	0.937	-0.0125990355765152	0.0108	0.2458	53386	77258	58749.13
2697139	chr6	rs62402699	32346388	A	G	0.961	0.962	0.934	-0.0225012653465135	0.0235	0.3383	53386	77258	58749.13
2692601	chr6	rs9268434	32346452	A	T	0.57	0.575	0.93	-0.0259949602770859	0.009	0.004027	53386	77258	58749.13
2720031	chr6	rs9268435	32346491	G	A	0.609	0.613	0.933	-0.0232993336544035	0.0092	0.01088	53386	77258	58749.13
2719875	chr6	rs9268436	32346637	A	G	0.722	0.724	0.94	-0.0112025145079934	0.01	0.2605	53386	77258	58749.13
2704953	chr6	rs9268439	32346701	G	A	0.722	0.724	0.94	-0.0112025145079934	0.01	0.2607	53386	77258	58749.13
2697119	chr6	rs3129946	32346772	A	G	0.314	0.304	0.936	0.04149696667529	0.0097	1.892e-05	53028	76579	58280.32
2688655	chr6	rs1980495	32346794	A	C	0.722	0.724	0.94	-0.0112025145079934	0.01	0.2619	53386	77258	58749.13
2702832	chr6	rs8180659	32347280	C	T	0.722	0.724	0.94	-0.0111013930711739	0.01	0.2628	53386	77258	58749.13
2699890	chr6	rs28895023	32347338	G	A	0.949	0.951	0.934	-0.0267033828345498	0.0207	0.197	53386	77258	58749.13
2719047	chr6	rs8180664	32347490	C	T	0.723	0.724	0.94	-0.0111013930711739	0.01	0.2642	53386	77258	58749.13
2689298	chr6	rs8180673	32347532	C	T	0.722	0.724	0.94	-0.0111013930711739	0.01	0.2626	53386	77258	58749.13
2725072	chr6	rs8180672	32347533	A	G	0.722	0.724	0.94	-0.0112025145079934	0.01	0.2604	53386	77258	58749.13
2704589	chr6	rs56673349	32347637	A	G	0.961	0.962	0.941	-0.0221024699079472	0.0235	0.3454	53028	76579	58280.32
2707123	chr6	rs9268446	32347749	A	G	0.723	0.724	0.94	-0.0111013930711739	0.01	0.2647	53386	77258	58749.13
2717090	chr6	rs9268447	32347831	T	C	0.722	0.724	0.94	-0.0111013930711739	0.01	0.2644	53386	77258	58749.13
2695340	chr6	rs2395155	32347897	C	T	0.723	0.724	0.94	-0.0111013930711739	0.01	0.2654	53386	77258	58749.13
2707380	chr6	rs2395156	32348098	C	A	0.722	0.724	0.94	-0.0111013930711739	0.01	0.2659	53386	77258	58749.13
2722834	chr6	rs2395157	32348145	A	G	0.723	0.724	0.94	-0.0110002818588653	0.01	0.2669	53386	77258	58749.13
2702389	chr6	rs3117104	32348309	T	A	0.314	0.304	0.936	0.0416024898545136	0.0097	1.794e-05	53028	76579	58280.32
2710756	chr6	rs9268448	32348463	C	G	0.723	0.725	0.937	-0.0112025145079934	0.01	0.2631	53386	77258	58749.13
2726253	chr6	rs9268449	32348467	G	A	0.724	0.726	0.934	-0.0111013930711739	0.01	0.2671	53386	77258	58749.13
2712872	chr6	rs28752484	32348669	T	C	0.936	0.938	0.938	-0.0045001103249234	0.0186	0.8101	53027	76178	58210.26
2726433	chr6	rs9268450	32348690	G	A	0.723	0.724	0.94	-0.0108991808690006	0.01	0.2731	53386	77258	58749.13
2715532	chr6	rs9268451	32349086	T	C	0.786	0.785	0.938	-0.0122041688389067	0.0108	0.262	53386	77258	58749.13
2696898	chr6	rs9268452	32349494	A	G	0.722	0.724	0.94	-0.0108991808690006	0.01	0.272	53386	77258	58749.13
2727104	chr6	rs3117103	32349557	A	T	0.899	0.884	0.945	0.138900702048937	0.0145	8.354999999999999e-22	53386	77258	58749.13
2709245	chr6	rs9268453	32349571	T	C	0.722	0.724	0.94	-0.0108991808690006	0.01	0.2749	53386	77258	58749.13
2713305	chr6	rs76775942	32349685	A	G	0.928	0.923	0.934	0.0321960982163169	0.0172	0.06113	53028	76579	58280.32
2687392	chr6	rs9268454	32349711	A	G	0.722	0.724	0.94	-0.0110002818588653	0.01	0.2688	53386	77258	58749.13
2698220	chr6	rs28366186	32349737	T	G	0.936	0.938	0.938	-0.0045001103249234	0.0186	0.8094	53027	76178	58210.26
2712894	chr6	rs9268455	32349772	C	T	0.786	0.785	0.938	-0.0122041688389067	0.0108	0.2626	53386	77258	58749.13
2713142	chr6	rs9268456	32349946	C	A	0.722	0.724	0.94	-0.0110002818588653	0.0099	0.267	53386	77258	58749.13
2716691	chr6	rs9268457	32350036	A	G	0.722	0.724	0.94	-0.0110002818588653	0.0099	0.271	53386	77258	58749.13
2695933	chr6	rs3117102	32350107	C	T	0.315	0.304	0.937	0.0418039122811836	0.0097	1.674e-05	53028	76579	58280.32
2694859	chr6	rs9268458	32350384	C	A	0.714	0.717	0.939	-0.0145046862028817	0.0099	0.1433	53386	77258	58749.13
2692860	chr6	rs12527478	32350591	T	C	0.855	0.857	0.933	-0.0282965991551138	0.0129	0.02743	53386	77258	58749.13
2703935	chr6	rs9268459	32350776	G	A	0.722	0.724	0.94	-0.0110002818588653	0.0099	0.2703	53386	77258	58749.13
2691260	chr6	rs4373382	32350868	A	C	0.57	0.575	0.931	-0.0256973671872587	0.009	0.004503	53386	77258	58749.13
2728921	chr6	rs62402701	32351217	A	T	0.969	0.968	0.936	-0.0052035148315978	0.0261	0.8434	52340	75423	57417.25
2685237	chr6	rs9268460	32351283	T	C	0.569	0.575	0.93	-0.0256973671872587	0.009	0.004477	53386	77258	58749.13
2725100	chr6	rs9268461	32351901	C	A	0.723	0.724	0.94	-0.0110002818588653	0.01	0.2706	53386	77258	58749.13
2704304	chr6	rs9268462	32351991	C	A	0.723	0.724	0.94	-0.0110002818588653	0.01	0.2709	53386	77258	58749.13
2692529	chr6	rs7767173	32352294	A	T	0.855	0.857	0.933	-0.0282040203730758	0.0129	0.02798	53386	77258	58749.13
2725801	chr6	rs4424066	32354428	A	G	0.569	0.575	0.931	-0.0256973671872587	0.009	0.004482	53386	77258	58749.13
2708404	chr6	rs1555115	32354520	C	G	0.855	0.857	0.933	-0.0282965991551138	0.0129	0.02767	53386	77258	58749.13
2693538	chr6	rs1555114	32354629	A	G	0.847	0.85	0.934	-0.0329985112635755	0.0126	0.008531	53386	77258	58749.13
2705151	chr6	rs3129948	32354644	C	A	0.315	0.304	0.937	0.041995705452017	0.0097	1.522e-05	53028	76579	58280.32
2727703	chr6	rs62402730	32354803	G	A	0.971	0.971	0.936	-0.0169020380753563	0.0272	0.5331	52340	75423	57417.25
2726294	chr6	rs28362674	32354834	G	A	0.847	0.85	0.934	-0.0329985112635755	0.0126	0.008539	53386	77258	58749.13
2710836	chr6	rs17202211	32354888	A	G	0.855	0.857	0.933	-0.0282965991551138	0.0129	0.0274	53386	77258	58749.13
2714835	chr6	rs17202218	32355003	C	T	0.847	0.851	0.933	-0.0331018715051171	0.0126	0.008479	53386	77258	58749.13
2693033	chr6	rs17202225	32355109	A	G	0.855	0.857	0.933	-0.028399474521698	0.0129	0.02703	53386	77258	58749.13
2717465	chr6	rs17208573	32355285	A	G	0.847	0.85	0.934	-0.0329985112635755	0.0126	0.008561	53386	77258	58749.13
2728252	chr6	rs17208580	32355303	A	T	0.847	0.85	0.934	-0.0331018715051171	0.0126	0.008396	53386	77258	58749.13
2693242	chr6	rs17208587	32355511	T	C	0.928	0.923	0.934	0.0326994961630157	0.0172	0.05742	53028	76579	58280.32
2692663	chr6	rs113163001	32355596	A	G	0.969	0.968	0.936	-0.005304041591906	0.0261	0.8406	52340	75423	57417.25
2690078	chr6	rs9268472	32355605	G	A	0.569	0.575	0.931	-0.0256973671872587	0.009	0.004482	53386	77258	58749.13
2722587	chr6	rs17202232	32355631	T	A	0.855	0.857	0.933	-0.028399474521698	0.0129	0.02733	53386	77258	58749.13
2725874	chr6	rs17202239	32355677	T	G	0.847	0.85	0.934	-0.0329985112635755	0.0126	0.008613	53386	77258	58749.13
2703713	chr6	rs9268473	32355683	A	G	0.569	0.575	0.931	-0.0256973671872587	0.009	0.004507	53386	77258	58749.13
2728919	chr6	rs17202252	32355724	T	G	0.855	0.857	0.933	-0.0282965991551138	0.0129	0.02786	53386	77258	58749.13
2714746	chr6	rs17208601	32355808	G	A	0.858	0.86	0.932	-0.0316970867432546	0.013	0.01429	53386	77258	58749.13
2703874	chr6	rs17208608	32355858	T	C	0.847	0.85	0.934	-0.0329985112635755	0.0126	0.008624	53386	77258	58749.13
2711988	chr6	rs62402731	32355981	T	C	0.855	0.857	0.933	-0.0282965991551138	0.0129	0.02784	53386	77258	58749.13
2689323	chr6	rs62402732	32356097	A	G	0.855	0.857	0.933	-0.028399474521698	0.0129	0.02733	53386	77258	58749.13
2724680	chr6	rs78312903	32356201	G	A	0.962	0.959	0.928	0.0235016597850914	0.0231	0.3085	53386	77258	58749.13
2720614	chr6	rs67512154	32356242	G	C	0.855	0.857	0.933	-0.028399474521698	0.0128	0.02706	53386	77258	58749.13
2691070	chr6	rs72843281	32356272	T	C	0.855	0.857	0.933	-0.0282965991551138	0.0129	0.02782	53386	77258	58749.13
2720053	chr6	rs60219037	32356307	C	T	0.847	0.85	0.934	-0.0329985112635755	0.0126	0.008591	53386	77258	58749.13
2710202	chr6	rs66955287	32356356	C	T	0.855	0.857	0.933	-0.0282965991551138	0.0129	0.02787	53386	77258	58749.13
2717439	chr6	rs62402733	32356440	C	G	0.855	0.857	0.933	-0.028399474521698	0.0128	0.02699	53386	77258	58749.13
2726653	chr6	rs62402734	32356489	C	T	0.855	0.857	0.933	-0.028399474521698	0.0128	0.02708	53386	77258	58749.13
2689511	chr6	rs62402735	32356573	C	T	0.855	0.857	0.933	-0.0282965991551138	0.0129	0.02777	53386	77258	58749.13
2726581	chr6	rs62402736	32356667	C	T	0.855	0.857	0.933	-0.0282965991551138	0.0129	0.02781	53386	77258	58749.13
2717699	chr6	rs62402737	32356684	T	A	0.969	0.968	0.936	-0.0051029981759033	0.0261	0.844	52340	75423	57417.25
2728742	chr6	rs62402738	32356755	A	G	0.847	0.85	0.934	-0.0331018715051171	0.0126	0.008461	53386	77258	58749.13
2720871	chr6	rs72843285	32356829	G	A	0.855	0.857	0.933	-0.0282965991551138	0.0129	0.02742	53386	77258	58749.13
2694155	chr6	rs72843287	32356839	A	G	0.847	0.85	0.934	-0.0329985112635755	0.0126	0.008497	53386	77258	58749.13
2723609	chr6	rs66812458	32356876	C	T	0.855	0.857	0.933	-0.0282965991551138	0.0129	0.02741	53386	77258	58749.13
2694626	chr6	rs67927165	32356917	G	A	0.855	0.857	0.933	-0.0285023604727122	0.0128	0.02675	53386	77258	58749.13
2715223	chr6	rs62402739	32357023	G	A	0.855	0.857	0.933	-0.0282965991551138	0.0129	0.02775	53386	77258	58749.13
2688739	chr6	rs62402740	32357037	G	C	0.855	0.857	0.933	-0.028399474521698	0.0128	0.02704	53386	77258	58749.13
2725632	chr6	rs17423649	32357133	C	T	0.855	0.857	0.933	-0.0282965991551138	0.0129	0.02777	53386	77258	58749.13
2713578	chr6	rs9268474	32357165	T	C	0.723	0.724	0.94	-0.0108991808690006	0.01	0.2719	53386	77258	58749.13
2708273	chr6	rs28366190	32357274	C	T	0.936	0.938	0.937	-0.004198802647333	0.0186	0.8235	53027	76178	58210.26
2707556	chr6	rs17208615	32357333	A	G	0.856	0.858	0.93	-0.027998320426861	0.0129	0.02956	53386	77258	58749.13
2699248	chr6	rs17208622	32357339	C	T	0.856	0.858	0.93	-0.0282965991551138	0.0129	0.02813	53386	77258	58749.13
2687175	chr6	rs72843289	32357344	T	G	0.847	0.851	0.931	-0.0328951617042694	0.0126	0.009019	53386	77258	58749.13
2725968	chr6	rs17208629	32357397	G	T	0.855	0.857	0.933	-0.0282965991551138	0.0128	0.02763	53386	77258	58749.13
2698141	chr6	rs17202259	32357489	T	G	0.855	0.857	0.933	-0.0282040203730758	0.0129	0.02844	53386	77258	58749.13
2708944	chr6	rs17202266	32357525	G	C	0.855	0.857	0.933	-0.0282965991551138	0.0128	0.02773	53386	77258	58749.13
2728401	chr6	rs17202274	32357529	T	C	0.855	0.857	0.933	-0.0282965991551138	0.0128	0.02773	53386	77258	58749.13
2700498	chr6	rs12529049	32357715	C	T	0.855	0.857	0.933	-0.0282040203730758	0.0128	0.028	53386	77258	58749.13
2705355	chr6	rs12529106	32358008	G	A	0.847	0.85	0.934	-0.0328951617042694	0.0126	0.008868	53386	77258	58749.13
2702423	chr6	rs12529107	32358011	G	A	0.847	0.85	0.934	-0.0328021562323804	0.0126	0.008911	53386	77258	58749.13
2714152	chr6	rs17208650	32358113	C	T	0.855	0.857	0.933	-0.0282965991551138	0.0128	0.0278	53386	77258	58749.13
2698196	chr6	rs17208657	32358144	T	C	0.847	0.85	0.933	-0.0328021562323804	0.0126	0.009096	53386	77258	58749.13
2720710	chr6	rs12525722	32358163	A	G	0.847	0.851	0.933	-0.0325955083699338	0.0126	0.009555	53386	77258	58749.13
2712580	chr6	rs17202302	32358205	G	A	0.855	0.857	0.933	-0.0282965991551138	0.0129	0.02773	53386	77258	58749.13
2690584	chr6	rs17202309	32358213	T	C	0.847	0.85	0.933	-0.0328021562323804	0.0126	0.008949	53386	77258	58749.13
2713119	chr6	rs9268475	32358231	C	T	0.723	0.724	0.94	-0.0108991808690006	0.01	0.2746	53386	77258	58749.13
2702520	chr6	rs3117099	32358270	G	A	0.794	0.777	0.935	0.0901971304175018	0.0109	1.415e-16	53386	77258	58749.13
2711265	chr6	rs3129951	32358286	T	C	0.325	0.314	0.91	0.0439020462871288	0.0098	6.59e-06	53028	76579	58280.32
2702608	chr6	rs17423691	32358345	C	A	0.855	0.857	0.933	-0.0282965991551138	0.0129	0.02785	53386	77258	58749.13
2691911	chr6	rs17423698	32358368	T	C	0.855	0.857	0.933	-0.0282965991551138	0.0129	0.02786	53386	77258	58749.13
2711650	chr6	rs115303880	32358459	G	T	0.847	0.85	0.933	-0.0328021562323804	0.0126	0.00905	53386	77258	58749.13
2701652	chr6	rs3117098	32358513	G	A	0.315	0.304	0.938	0.0421970486997883	0.0097	1.337e-05	53028	76579	58280.32
2694420	chr6	rs17495592	32358533	A	G	0.847	0.85	0.933	-0.0328021562323804	0.0126	0.009044	53386	77258	58749.13
2721098	chr6	rs9348883	32358549	T	A	0.943	0.945	0.936	-0.0170037478161859	0.0194	0.381	53386	77258	58749.13
2694457	chr6	rs3117097	32358689	A	G	0.861	0.843	0.941	0.114301426326729	0.0126	1.535e-19	53386	77258	58749.13
2724979	chr6	rs62402741	32358728	G	A	0.847	0.85	0.933	-0.0328021562323804	0.0126	0.009067	53386	77258	58749.13
2706222	chr6	rs72847903	32358834	A	G	0.855	0.857	0.933	-0.0282040203730758	0.0129	0.02834	53386	77258	58749.13
2711561	chr6	rs67019312	32358883	T	C	0.855	0.857	0.933	-0.0282040203730758	0.0129	0.02839	53386	77258	58749.13
2710803	chr6	rs9268476	32358942	T	A	0.57	0.575	0.93	-0.0252972953741621	0.009	0.005233	53386	77258	58749.13
2715046	chr6	rs9268477	32359121	G	A	0.723	0.724	0.94	-0.0107980900995126	0.01	0.2781	53386	77258	58749.13
2690852	chr6	rs1143257	32359133	G	A	0.848	0.851	0.931	-0.0322029950400999	0.0126	0.01045	53386	77258	58749.13
2691244	chr6	rs1143260	32359227	A	G	0.884	0.885	0.8	-0.0194988734340555	0.0153	0.2022	52875	76338	58093.14
2696049	chr6	rs62402754	32359389	G	A	0.855	0.857	0.933	-0.0282965991551138	0.0129	0.02787	53386	77258	58749.13
2712459	chr6	rs17495612	32359431	T	C	0.847	0.85	0.933	-0.032502530761974	0.0126	0.009761	53386	77258	58749.13
2704726	chr6	rs16870123	32359460	G	A	0.854	0.856	0.938	-0.0295009039176847	0.0128	0.02125	53386	77258	58749.13
2684859	chr6	rs17423732	32359617	A	C	0.855	0.857	0.933	-0.0282040203730758	0.0129	0.02827	53386	77258	58749.13
2704028	chr6	rs3129952	32359763	G	C	0.315	0.304	0.938	0.0423024980338776	0.0097	1.287e-05	53028	76579	58280.32
2710166	chr6	rs16870126	32359765	A	G	0.971	0.971	0.933	-0.0152050125429676	0.0273	0.5776	52340	75423	57417.25
2689888	chr6	rs66721723	32359800	T	A	0.855	0.857	0.933	-0.0281011651109099	0.0129	0.02852	53386	77258	58749.13
2728614	chr6	rs17577980	32359821	G	A	0.893	0.903	0.972	-0.0503043099097479	0.0152	0.0009377	49530	72258	54417.02
2687008	chr6	rs68146269	32359904	T	C	0.847	0.851	0.932	-0.032502530761974	0.0126	0.009657	53386	77258	58749.13
2702400	chr6	rs75624717	32360050	G	A	0.855	0.857	0.933	-0.0282040203730758	0.0129	0.0281	53386	77258	58749.13
2694990	chr6	rs78659081	32360060	T	C	0.847	0.851	0.932	-0.0325955083699338	0.0126	0.009505	53386	77258	58749.13
2689715	chr6	rs80301380	32360069	A	G	0.855	0.857	0.933	-0.0282040203730758	0.0129	0.02849	53386	77258	58749.13
2690578	chr6	rs79061952	32360135	T	C	0.847	0.85	0.932	-0.0325955083699338	0.0126	0.009503	53386	77258	58749.13
2722861	chr6	rs77958806	32360136	G	A	0.855	0.857	0.932	-0.0282040203730758	0.0129	0.02813	53386	77258	58749.13
2718209	chr6	rs9268478	32360258	G	A	0.723	0.724	0.94	-0.0108991808690006	0.01	0.2742	53386	77258	58749.13
2704754	chr6	rs17423753	32360341	C	A	0.847	0.85	0.933	-0.0325955083699338	0.0126	0.009407	53386	77258	58749.13
2725403	chr6	rs111682962	32360443	C	T	0.847	0.85	0.933	-0.0325955083699338	0.0126	0.009387	53386	77258	58749.13
2697810	chr6	rs113485731	32360477	T	A	0.855	0.857	0.932	-0.0281011651109099	0.0129	0.02906	53386	77258	58749.13
2705069	chr6	rs67722415	32360532	A	G	0.847	0.851	0.933	-0.0328021562323804	0.0126	0.009133	53386	77258	58749.13
2724464	chr6	rs67725213	32360551	C	G	0.847	0.85	0.933	-0.032502530761974	0.0126	0.009609	53386	77258	58749.13
2699137	chr6	rs66987263	32360589	A	G	0.855	0.857	0.932	-0.027998320426861	0.0129	0.02963	53386	77258	58749.13
2714240	chr6	rs72847912	32360641	A	G	0.855	0.857	0.932	-0.0278954863187535	0.0129	0.02987	53386	77258	58749.13
2691667	chr6	rs72847914	32360644	C	T	0.855	0.857	0.932	-0.0278029446620889	0.0129	0.03037	53386	77258	58749.13
2714081	chr6	rs62402755	32360714	C	T	0.855	0.857	0.932	-0.027998320426861	0.0129	0.02933	53386	77258	58749.13
2697728	chr6	rs17208671	32360849	G	T	0.792	0.796	0.929	-0.0217958123704574	0.0112	0.0505	53386	77258	58749.13
2722082	chr6	rs3817981	32360945	T	C	0.857	0.859	0.922	-0.0277001306422786	0.013	0.0332	53386	77258	58749.13
2707296	chr6	rs17202316	32360955	G	A	0.859	0.861	0.912	-0.0282965991551138	0.0131	0.03137	53386	77258	58749.13
2692863	chr6	rs3817976	32361003	C	T	0.86	0.862	0.907	-0.0292949370570243	0.0132	0.02677	53386	77258	58749.13
2728760	chr6	rs3817974	32361035	T	C	0.847	0.851	0.933	-0.0328021562323804	0.0126	0.008958	53386	77258	58749.13
2727635	chr6	rs17208699	32361080	T	G	0.855	0.857	0.933	-0.0282040203730758	0.0129	0.02823	53386	77258	58749.13
2716075	chr6	rs3817973	32361111	C	T	0.57	0.575	0.93	-0.0256973671872587	0.009	0.004575	53386	77258	58749.13
2696218	chr6	rs3817972	32361130	C	T	0.855	0.857	0.933	-0.0282965991551138	0.0129	0.02785	53386	77258	58749.13
2713950	chr6	rs17202358	32361223	C	T	0.855	0.857	0.932	-0.0282040203730758	0.0129	0.02834	53386	77258	58749.13
2708183	chr6	rs17202365	32361251	G	A	0.855	0.857	0.933	-0.0282040203730758	0.0129	0.02802	53386	77258	58749.13
2685774	chr6	rs17202372	32361255	A	G	0.855	0.857	0.933	-0.0282040203730758	0.0129	0.02799	53386	77258	58749.13
2703815	chr6	rs3817969	32361388	C	T	0.847	0.851	0.932	-0.0331018715051171	0.0126	0.008547	53386	77258	58749.13
2717527	chr6	rs17208734	32361424	T	C	0.857	0.859	0.927	-0.0286978729475453	0.0129	0.02673	53386	77258	58749.13
2701443	chr6	rs3817967	32361469	C	T	0.938	0.94	0.594	-0.0677971580658255	0.0242	0.005148	48885	71087	53585.2
2715121	chr6	rs17202393	32361485	G	A	0.857	0.858	0.927	-0.0277001306422786	0.0129	0.03202	53386	77258	58749.13
2706678	chr6	rs17202400	32361525	T	C	0.857	0.859	0.925	-0.027998320426861	0.013	0.03083	53386	77258	58749.13
2693623	chr6	rs17208748	32361566	A	G	0.857	0.859	0.921	-0.0281011651109099	0.013	0.03081	53386	77258	58749.13
2692850	chr6	rs17208755	32361583	T	A	0.858	0.86	0.92	-0.028399474521698	0.013	0.02939	53386	77258	58749.13
2704840	chr6	rs17208769	32361612	T	C	0.933	0.935	0.615	-0.0505987987633697	0.023	0.0277	48885	71087	53585.2
2713394	chr6	rs17202407	32361613	G	A	0.934	0.935	0.611	-0.0507039943747058	0.0231	0.0285	48885	71087	53585.2
2685813	chr6	rs17202428	32361694	G	A	0.856	0.857	0.932	-0.027998320426861	0.0129	0.02932	53386	77258	58749.13
2703654	chr6	rs35624343	32361762	G	A	0.848	0.851	0.93	-0.0326988269632397	0.0126	0.009458	53386	77258	58749.13
2706210	chr6	rs3129953	32361821	C	T	0.861	0.843	0.941	0.114497644664854	0.0126	1.324e-19	53386	77258	58749.13
2688967	chr6	rs34525489	32361894	A	G	0.856	0.857	0.932	-0.0275048131221902	0.0129	0.03283	53386	77258	58749.13
2714957	chr6	rs35194487	32361943	C	T	0.847	0.851	0.931	-0.0326988269632397	0.0126	0.009426	53386	77258	58749.13
2705696	chr6	rs35837993	32361953	A	G	0.847	0.851	0.931	-0.032502530761974	0.0126	0.009836	53386	77258	58749.13
2690548	chr6	rs115880030	32362010	C	T	0.853	0.857	0.903	-0.0312017511432645	0.013	0.01632	53386	77258	58749.13
2717781	chr6	rs72847931	32362020	C	T	0.852	0.856	0.908	-0.0316970867432546	0.0129	0.01412	53386	77258	58749.13
2712046	chr6	rs77542271	32362062	C	G	0.962	0.959	0.927	0.0243022925229648	0.0231	0.2929	53386	77258	58749.13
2716496	chr6	rs68190545	32362075	A	G	0.847	0.851	0.931	-0.0319035490130083	0.0126	0.01116	53386	77258	58749.13
2711047	chr6	rs72847932	32362085	C	T	0.846	0.849	0.929	-0.0319964709431669	0.0125	0.0107	53386	77258	58749.13
2700643	chr6	rs67124304	32362128	G	A	0.847	0.851	0.932	-0.0320997276601081	0.0126	0.01072	53386	77258	58749.13
2716712	chr6	rs72847934	32362182	T	C	0.847	0.851	0.932	-0.032502530761974	0.0126	0.009637	53386	77258	58749.13
2690117	chr6	rs67588283	32362217	A	G	0.847	0.851	0.932	-0.0322959448008212	0.0126	0.01035	53386	77258	58749.13
2714113	chr6	rs72847937	32362262	A	G	0.847	0.851	0.932	-0.0322959448008212	0.0126	0.01024	53386	77258	58749.13
2713289	chr6	rs67808421	32362272	A	T	0.856	0.857	0.931	-0.0275973271921043	0.0129	0.03187	53386	77258	58749.13
2704520	chr6	rs72847940	32362389	G	A	0.847	0.851	0.932	-0.032502530761974	0.0126	0.009684	53386	77258	58749.13
2696886	chr6	rs2076534	32362416	T	G	0.209	0.207	0.93	0.0297044227063309	0.0111	0.007409	53028	76579	58280.32
2687585	chr6	rs41499544	32362453	A	G	0.847	0.851	0.933	-0.0323992324466777	0.0126	0.009868	53386	77258	58749.13
2713003	chr6	rs41535850	32362639	G	A	0.847	0.851	0.932	-0.0325955083699338	0.0126	0.009549	53386	77258	58749.13
2706066	chr6	rs41449245	32362669	T	G	0.847	0.851	0.932	-0.032502530761974	0.0126	0.009629	53386	77258	58749.13
2725463	chr6	rs41342846	32362702	T	C	0.862	0.865	0.873	-0.0323992324466777	0.0136	0.0169	52875	76338	58093.14
2687255	chr6	rs41521946	32362703	G	T	0.861	0.865	0.874	-0.0323992324466777	0.0136	0.01671	52875	76338	58093.14
2723165	chr6	rs28362677	32362741	C	T	0.847	0.851	0.932	-0.032502530761974	0.0126	0.009687	53386	77258	58749.13
2690953	chr6	rs28362678	32362745	G	A	0.847	0.851	0.932	-0.032502530761974	0.0126	0.009734	53386	77258	58749.13
2687245	chr6	rs17202435	32362832	G	A	0.847	0.851	0.933	-0.032502530761974	0.0126	0.009637	53386	77258	58749.13
2696531	chr6	rs12528939	32362930	C	T	0.855	0.857	0.932	-0.0278954863187535	0.0129	0.03023	53386	77258	58749.13
2687116	chr6	rs62402756	32363012	T	C	0.971	0.971	0.942	-0.0153979421800967	0.0272	0.5725	51982	74744	56948.44
2689342	chr6	rs1980493	32363215	T	C	0.861	0.843	0.941	0.114096247798388	0.0126	1.76e-19	53386	77258	58749.13
2695184	chr6	rs2076533	32363527	C	T	0.569	0.575	0.93	-0.0256973671872587	0.009	0.00457	53386	77258	58749.13
2727144	chr6	rs17202449	32363722	A	G	0.936	0.938	0.937	-0.0051029981759033	0.0186	0.7828	53027	76178	58210.26
2686235	chr6	rs17202456	32363774	G	A	0.855	0.857	0.932	-0.0278954863187535	0.0129	0.02981	53386	77258	58749.13
2698962	chr6	rs2076530	32363816	T	C	0.563	0.568	0.929	-0.0242004837056584	0.009	0.007424	53386	77258	58749.13
2709801	chr6	rs9268480	32363844	C	T	0.722	0.724	0.939	-0.0112025145079934	0.01	0.2606	53386	77258	58749.13
2718593	chr6	rs28362679	32363893	G	A	0.97	0.974	0.945	-0.0840013661662842	0.0364	0.021	30078	41720	32209.31
2726645	chr6	rs2076529	32363955	T	C	0.569	0.575	0.929	-0.0257999754904126	0.009	0.004283	53386	77258	58749.13
2686482	chr6	rs28366191	32364190	A	G	0.936	0.938	0.937	-0.005304041591906	0.0186	0.7775	53027	76178	58210.26
2687873	chr6	rs9268481	32364356	A	G	0.722	0.724	0.939	-0.0113036461713921	0.01	0.257	53386	77258	58749.13
2701432	chr6	rs67603244	32364984	A	G	0.822	0.821	0.938	-0.0136020904182857	0.0118	0.2498	53028	76579	58280.32
2695478	chr6	rs62402758	32365284	A	T	0.822	0.821	0.938	-0.0135007260538548	0.0118	0.2529	53028	76579	58280.32
2708600	chr6	rs3129954	32365580	A	G	0.315	0.304	0.937	0.0425996136188173	0.0097	1.132e-05	53028	76579	58280.32
2710176	chr6	rs62402759	32365707	T	C	0.819	0.819	0.936	-0.0154994990469515	0.0118	0.1888	53028	76579	58280.32
2697727	chr6	rs3129955	32365840	T	C	0.315	0.304	0.937	0.042503779526724	0.0097	1.209e-05	53028	76579	58280.32
2710443	chr6	rs62404560	32365896	A	G	0.813	0.814	0.938	-0.0180010511095525	0.0116	0.1203	53028	76579	58280.32
2722098	chr6	rs4713523	32365971	G	A	0.813	0.814	0.938	-0.0181028726978536	0.0116	0.12	53028	76579	58280.32
2725498	chr6	rs4713524	32366331	G	C	0.813	0.814	0.938	-0.0181028726978536	0.0116	0.1181	53028	76579	58280.32
2720585	chr6	rs4248166	32366421	T	C	0.824	0.823	0.937	-0.0162005226717083	0.0119	0.1738	53028	76579	58280.32
2721374	chr6	rs59833897	32366537	C	T	0.97	0.969	0.976	-0.0566973436785452	0.0267	0.03353	48885	71087	53585.2
2717282	chr6	rs4959097	32366625	T	C	0.814	0.815	0.936	-0.0172987645783295	0.0116	0.136	53028	76579	58280.32
2691126	chr6	rs3117116	32367017	G	A	0.148	0.146	0.922	0.043203157300648	0.0128	0.0007128	53386	77258	58749.13
2723615	chr6	rs2294884	32367259	T	G	0.822	0.821	0.938	-0.013399371963117	0.0118	0.2567	53028	76579	58280.32
2710375	chr6	rs2294883	32367451	T	A	0.813	0.814	0.938	-0.0180010511095525	0.0116	0.1219	53028	76579	58280.32
2718795	chr6	rs2294882	32367515	T	C	0.813	0.814	0.938	-0.0180010511095525	0.0116	0.122	53028	76579	58280.32
2727596	chr6	rs2294881	32367604	T	C	0.82	0.819	0.936	-0.0150019689183474	0.0118	0.2035	53028	76579	58280.32
2691189	chr6	rs2294880	32367722	A	G	0.723	0.725	0.937	-0.0116981574124923	0.01	0.2417	53386	77258	58749.13
2693244	chr6	rs9268482	32367777	A	T	0.722	0.724	0.938	-0.0114047880634385	0.01	0.2545	53386	77258	58749.13
2685186	chr6	rs2294878	32367795	G	T	0.544	0.545	0.929	-0.0168003386783461	0.009	0.06299	53386	77258	58749.13
2721474	chr6	rs3817966	32367847	T	C	0.714	0.718	0.937	-0.0146974807605841	0.0099	0.1382	53386	77258	58749.13
2719808	chr6	rs3817965	32367927	A	G	0.813	0.814	0.937	-0.0178992398878318	0.0116	0.1241	53028	76579	58280.32
2718560	chr6	rs3817964	32367997	T	A	0.95	0.948	0.889	-0.01999864650669	0.0211	0.3435	53386	77258	58749.13
2704206	chr6	rs3817963	32368087	T	C	0.714	0.718	0.937	-0.0146974807605841	0.0099	0.1371	53386	77258	58749.13
2711648	chr6	rs3817962	32368314	C	A	0.722	0.724	0.938	-0.0112025145079934	0.01	0.2604	53386	77258	58749.13
2724873	chr6	rs116607050	32369077	T	C	0.967	0.964	0.995	0.0421011760186353	0.0249	0.0913	48885	71087	53585.2
2702121	chr6	rs28366193	32369323	T	A	0.936	0.938	0.937	-0.0059979518036359	0.0186	0.7495	53027	76178	58210.26
2698248	chr6	rs3763304	32369355	C	T	0.822	0.821	0.938	-0.0135007260538548	0.0118	0.2537	53028	76579	58280.32
2710862	chr6	rs3763305	32369488	G	A	0.95	0.948	0.89	-0.0194988734340555	0.0211	0.3544	53386	77258	58749.13
2689703	chr6	rs3763306	32369643	A	G	0.822	0.821	0.938	-0.0135007260538548	0.0118	0.2536	53028	76579	58280.32
2721250	chr6	rs4935352	32369886	A	G	0.822	0.821	0.938	-0.013399371963117	0.0118	0.2558	53028	76579	58280.32
2701381	chr6	rs12529850	32370347	G	T	0.922	0.92	0.941	0.0243998868235351	0.0168	0.1462	53028	76579	58280.32
2694412	chr6	rs73400833	32370406	C	T	0.969	0.968	0.942	-0.0016012813669738	0.0262	0.9512	51982	74744	56948.44
2693266	chr6	rs17208811	32370462	A	G	0.914	0.92	0.982	-0.0328951617042694	0.0166	0.04826	48885	71087	53585.2
2719369	chr6	rs2076525	32370616	T	C	0.722	0.724	0.938	-0.0111013930711739	0.01	0.2673	53386	77258	58749.13
2690805	chr6	rs62404561	32370646	A	G	0.914	0.913	0.942	0.0125015292229252	0.0161	0.4384	52875	76338	58093.14
2703789	chr6	rs2076524	32370684	A	G	0.722	0.724	0.938	-0.0112025145079934	0.01	0.2607	53386	77258	58749.13
2714984	chr6	rs60036207	32370794	C	T	0.922	0.92	0.941	0.0243998868235351	0.0168	0.1459	53028	76579	58280.32
2704189	chr6	rs28362680	32370816	G	A	0.914	0.913	0.942	0.0124027667170427	0.0161	0.4416	52875	76338	58093.14
2720549	chr6	rs2076523	32370835	T	C	0.636	0.638	0.932	-0.0052035148315978	0.0093	0.5745	53386	77258	58749.13
2717240	chr6	rs28362681	32370879	C	T	0.922	0.92	0.941	0.024097313483794	0.0168	0.1518	53028	76579	58280.32
2686354	chr6	rs59129682	32370908	T	A	0.922	0.92	0.941	0.0243998868235351	0.0168	0.1465	53028	76579	58280.32
2717648	chr6	rs57116766	32370986	C	A	0.922	0.92	0.942	0.0242046886968174	0.0168	0.1499	53028	76579	58280.32
2714958	chr6	rs115653647	32370993	C	T	0.967	0.964	0.996	0.0397974698740661	0.025	0.1119	48885	71087	53585.2
2693436	chr6	rs2076522	32371179	G	C	0.722	0.724	0.938	-0.0111013930711739	0.01	0.264	53386	77258	58749.13
2711694	chr6	rs2076521	32371266	C	T	0.985	0.985	0.972	-0.0399994162638657	0.0475	0.4001	30827	48826	34885.68
2728226	chr6	rs2076520	32371269	C	T	0.722	0.724	0.938	-0.0110002818588653	0.01	0.2677	53386	77258	58749.13
2722785	chr6	rs58110932	32371292	A	T	0.914	0.913	0.942	0.0126002819757385	0.0161	0.4325	52875	76338	58093.14
2705329	chr6	rs60234039	32371294	C	G	0.914	0.913	0.942	0.0126002819757385	0.0161	0.4323	52875	76338	58093.14
2707674	chr6	rs79445387	32371444	A	T	0.934	0.933	0.845	0.021497269010823	0.0192	0.2635	52875	76338	58093.14
2691385	chr6	rs73400843	32371500	G	A	0.977	0.976	0.825	0.0067968490002727	0.0335	0.8391	47936	69267	52350.73
2718503	chr6	rs113358109	32371528	C	A	0.968	0.967	0.643	0.0350968370374295	0.0307	0.2524	52230	75167	57261.32
2710138	chr6	rs73400844	32371572	A	G	0.974	0.973	0.56	0.0701974789892495	0.0372	0.05928	48885	71087	53585.2
2704966	chr6	rs76542357	32371599	C	G	0.974	0.973	0.557	0.0785985885121491	0.0377	0.03697	47992	69493	52440.49
2722383	chr6	rs3793126	32371619	A	G	0.722	0.724	0.938	-0.0107980900995126	0.01	0.2792	53386	77258	58749.13
2708315	chr6	rs78982396	32371652	C	A	0.984	0.984	0.472	0.0225048553400694	0.0613	0.7128	31930	47457	34969.58
2708670	chr6	rs74389891	32371667	G	A	0.984	0.984	0.473	0.04149696667529	0.0634	0.5134	29747	44220	32435.54
2725215	chr6	rs73400852	32371800	C	T	0.936	0.935	0.828	0.0246048038572487	0.0197	0.2118	52875	76338	58093.14
2689209	chr6	rs73400855	32371818	G	C	0.936	0.935	0.828	0.0247999239054771	0.0197	0.2071	52875	76338	58093.14
2717666	chr6	rs114394166	32371840	C	T	0.934	0.933	0.845	0.0235016597850914	0.0192	0.2209	52875	76338	58093.14
2721634	chr6	rs115117407	32371867	G	A	0.926	0.924	0.918	0.0258041896815329	0.0174	0.1378	52875	76338	58093.14
2690540	chr6	rs116391620	32371898	G	T	0.923	0.92	0.944	0.0235993322503244	0.0168	0.1596	52875	76338	58093.14
2711849	chr6	rs3793127	32371915	C	T	0.786	0.785	0.936	-0.0117993392160431	0.0109	0.2781	53386	77258	58749.13
2719738	chr6	rs73400859	32371954	G	A	0.922	0.92	0.944	0.0235993322503244	0.0168	0.1598	52875	76338	58093.14
2711175	chr6	rs73400861	32371987	G	A	0.923	0.92	0.944	0.0236969951765786	0.0168	0.1586	52875	76338	58093.14
2699557	chr6	rs73400863	32372007	T	C	0.923	0.92	0.944	0.0239020562806236	0.0168	0.1551	52875	76338	58093.14
2716326	chr6	rs73400865	32372032	A	G	0.923	0.92	0.944	0.0239020562806236	0.0168	0.1545	52875	76338	58093.14
2711905	chr6	rs73400869	32372112	A	G	0.922	0.92	0.944	0.0239020562806236	0.0168	0.154	52875	76338	58093.14
2717216	chr6	rs62404569	32372236	C	T	0.922	0.92	0.944	0.024097313483794	0.0168	0.1519	52875	76338	58093.14
2696543	chr6	rs62404570	32372251	T	C	0.922	0.92	0.944	0.0239996896478807	0.0168	0.1527	52875	76338	58093.14
2702668	chr6	rs62404571	32372321	C	T	0.923	0.921	0.939	0.0236969951765786	0.0169	0.1615	52875	76338	58093.14
2716072	chr6	rs62404574	32372353	A	G	0.923	0.92	0.943	0.0242046886968174	0.0168	0.1506	52875	76338	58093.14
2723241	chr6	rs73400875	32372396	T	C	0.922	0.92	0.945	0.024097313483794	0.0168	0.152	52875	76338	58093.14
2724567	chr6	rs73400877	32372422	C	G	0.922	0.92	0.945	0.024097313483794	0.0168	0.1518	52875	76338	58093.14
2711372	chr6	rs28362682	32372863	A	T	0.922	0.92	0.945	0.024097313483794	0.0168	0.1509	52875	76338	58093.14
2686772	chr6	rs28362683	32372963	G	A	0.922	0.92	0.944	0.0242046886968174	0.0168	0.1502	52875	76338	58093.14
2698454	chr6	rs10947260	32373185	T	C	0.922	0.92	0.945	0.0239996896478807	0.0168	0.1534	52875	76338	58093.14
2698612	chr6	rs10947261	32373232	G	T	0.914	0.914	0.943	0.0127977582298607	0.0161	0.4253	52875	76338	58093.14
2685481	chr6	rs10947262	32373312	C	T	0.914	0.913	0.943	0.012096540947233	0.0161	0.4506	52875	76338	58093.14
2706098	chr6	rs10947263	32373374	C	T	0.914	0.913	0.943	0.0126002819757385	0.0161	0.4329	52875	76338	58093.14
2714469	chr6	rs3806156	32373698	G	T	0.636	0.638	0.94	-0.0051029981759033	0.0093	0.5839	53028	76579	58280.32
2723643	chr6	rs3806157	32373801	T	G	0.645	0.644	0.941	-0.0019018072895963	0.0093	0.8388	53028	76579	58280.32
2728144	chr6	rs62404576	32373829	G	T	0.922	0.92	0.944	0.0239996896478807	0.0168	0.1522	52875	76338	58093.14
2685652	chr6	rs9268491	32374131	C	G	0.722	0.724	0.938	-0.0111013930711739	0.01	0.2668	53386	77258	58749.13
2709829	chr6	rs62404577	32374160	A	G	0.914	0.914	0.941	0.0135971385060249	0.0161	0.3973	52875	76338	58093.14
2725470	chr6	rs77331864	32374191	G	A	0.914	0.914	0.941	0.0135971385060249	0.0161	0.398	52875	76338	58093.14
2710133	chr6	rs73400890	32374205	G	A	0.914	0.914	0.941	0.0136957831289865	0.0161	0.3938	52875	76338	58093.14
2696792	chr6	rs73400892	32374262	G	A	0.914	0.914	0.94	0.0128964817350202	0.0161	0.4242	52875	76338	58093.14
2702636	chr6	rs73400894	32374382	C	A	0.956	0.956	0.945	0.0098018049722602	0.022	0.6549	53028	76579	58280.32
2702486	chr6	rs73400896	32374437	A	G	0.956	0.956	0.944	0.0099008246772624	0.022	0.6532	53028	76579	58280.32
2695309	chr6	rs2395158	32374595	A	G	0.861	0.843	0.938	0.112998273584204	0.0127	4.449e-19	53386	77258	58749.13
2724061	chr6	rs3763307	32374622	A	T	0.722	0.724	0.938	-0.0101008421794295	0.01	0.309	53386	77258	58749.13
2727029	chr6	rs3763308	32374640	G	A	0.956	0.956	0.945	0.0099008246772624	0.022	0.6533	53028	76579	58280.32
2693154	chr6	rs9268492	32375280	C	G	0.7	0.702	0.937	-0.0105049846451474	0.0097	0.2808	53386	77258	58749.13
2700508	chr6	rs9268493	32375330	G	A	0.7	0.703	0.936	-0.0105049846451474	0.0098	0.2821	53386	77258	58749.13
2717839	chr6	rs9268494	32375352	A	C	0.693	0.697	0.932	-0.0137034650584925	0.0097	0.1589	53386	77258	58749.13
2721306	chr6	rs9268495	32375371	A	T	0.696	0.7	0.929	-0.0139975096438537	0.0098	0.1533	53028	76579	58280.32
2724495	chr6	rs9268496	32375374	G	A	0.696	0.7	0.929	-0.0142003494011414	0.0098	0.1483	53028	76579	58280.32
2704174	chr6	rs9268497	32375424	G	A	0.691	0.695	0.936	-0.0138961051921114	0.0097	0.1525	53386	77258	58749.13
2701452	chr6	rs9268498	32375431	T	C	0.931	0.932	0.928	-0.0069037763167944	0.0179	0.7005	52875	76338	58093.14
2700178	chr6	rs9268499	32375695	G	A	0.702	0.706	0.943	-0.0146974807605841	0.0098	0.1336	53028	76579	58280.32
2684608	chr6	rs6926737	32375745	G	A	0.482	0.489	0.936	-0.0208049294331883	0.009	0.02034	53028	76579	58280.32
2725592	chr6	rs3129959	32375796	A	T	0.861	0.843	0.938	0.112998273584204	0.0127	4.44e-19	53386	77258	58749.13
2699130	chr6	rs3763309	32375973	C	A	0.786	0.785	0.943	-0.0122041688389067	0.0109	0.2632	53028	76579	58280.32
2694959	chr6	rs62404579	32376019	G	T	0.924	0.922	0.933	0.0105046326450854	0.0169	0.532	53028	76579	58280.32
2717619	chr6	rs3763311	32376176	C	T	0.71	0.713	0.944	-0.0114047880634385	0.0098	0.2465	53028	76579	58280.32
2701240	chr6	rs3763312	32376348	G	A	0.786	0.785	0.943	-0.0122041688389067	0.0109	0.2632	53028	76579	58280.32
2701282	chr6	rs3763313	32376471	A	C	0.804	0.806	0.937	-0.0171970248285215	0.0114	0.129	53028	76579	58280.32
2696460	chr6	rs3763314	32376618	C	T	0.482	0.489	0.936	-0.021101069908054	0.009	0.01868	53028	76579	58280.32
2714821	chr6	rs3763316	32376746	C	T	0.723	0.724	0.937	-0.0112025145079934	0.01	0.262	53386	77258	58749.13
2689622	chr6	rs3763317	32376788	C	T	0.545	0.55	0.937	-0.0207028323592018	0.009	0.02165	53028	76579	58280.32
2722004	chr6	rs9268501	32376882	T	G	0.482	0.489	0.935	-0.020498669477346	0.009	0.02204	53028	76579	58280.32
2693349	chr6	rs9268502	32376932	C	T	0.482	0.489	0.935	-0.020498669477346	0.009	0.02211	53028	76579	58280.32
2723330	chr6	rs9268503	32377061	C	T	0.482	0.489	0.935	-0.0206007457079636	0.009	0.02197	53028	76579	58280.32
2692627	chr6	rs9268504	32377116	C	G	0.482	0.489	0.935	-0.020498669477346	0.009	0.02209	53028	76579	58280.32
2721448	chr6	rs9380293	32377284	C	T	0.977	0.979	0.98	-0.0573960891413091	0.0308	0.06231	49460	72188	54347.02
2693191	chr6	rs9268506	32377470	C	T	0.482	0.489	0.935	-0.0203966036652218	0.009	0.02291	53028	76579	58280.32
2719553	chr6	rs9268507	32377539	A	G	0.482	0.489	0.935	-0.0203966036652218	0.009	0.02291	53028	76579	58280.32
2685710	chr6	rs9268508	32377588	T	A	0.482	0.489	0.935	-0.020498669477346	0.009	0.02253	53028	76579	58280.32
2728135	chr6	rs116023803	32378701	A	G	0.976	0.976	0.873	-0.0029042131473898	0.0353	0.9354	41501	53719	44402.34
2712229	chr6	rs9268513	32378787	T	C	0.482	0.489	0.935	-0.0206007457079636	0.009	0.02175	53028	76579	58280.32
2696115	chr6	rs5007266	32378834	T	C	0.482	0.49	0.935	-0.0207028323592018	0.009	0.02136	53028	76579	58280.32
2686677	chr6	rs5007265	32378866	T	G	0.482	0.49	0.935	-0.0208049294331883	0.009	0.02072	53028	76579	58280.32
2724101	chr6	rs5007264	32378877	C	T	0.483	0.49	0.935	-0.0208049294331883	0.009	0.02032	53028	76579	58280.32
2715270	chr6	rs3129961	32378940	C	T	0.315	0.304	0.935	0.0418039122811836	0.0097	1.705e-05	53028	76579	58280.32
2728904	chr6	rs9268514	32378945	T	A	0.722	0.724	0.943	-0.0114047880634385	0.01	0.254	53028	76579	58280.32
2722818	chr6	rs5007263	32378982	A	G	0.482	0.49	0.935	-0.0208049294331883	0.009	0.02059	53028	76579	58280.32
2709376	chr6	rs5007262	32379011	A	G	0.482	0.49	0.935	-0.0208049294331883	0.009	0.02026	53028	76579	58280.32
2714103	chr6	rs5007261	32379031	G	A	0.482	0.49	0.935	-0.0208968257129853	0.009	0.02005	53028	76579	58280.32
2691175	chr6	rs5007260	32379047	G	A	0.482	0.49	0.935	-0.0208968257129853	0.009	0.0199	53028	76579	58280.32
2688766	chr6	rs5007259	32379101	T	C	0.482	0.489	0.935	-0.0208968257129853	0.009	0.01977	53028	76579	58280.32
2719527	chr6	rs5007258	32379239	A	G	0.482	0.489	0.934	-0.0208968257129853	0.009	0.01992	53028	76579	58280.32
2709553	chr6	rs9268515	32379295	G	C	0.83	0.828	0.921	-0.0255024404124231	0.0121	0.03466	53028	76579	58280.32
2703401	chr6	rs6906730	32379445	T	C	0.482	0.489	0.934	-0.0206007457079636	0.009	0.02193	53028	76579	58280.32
2697005	chr6	rs9268516	32379489	C	T	0.722	0.724	0.943	-0.0115969858456632	0.01	0.2456	53028	76579	58280.32
2715761	chr6	rs17208888	32379506	G	A	0.892	0.902	0.992	-0.0475948788076838	0.0152	0.001701	48885	71087	53585.2
2698463	chr6	rs11961777	32379535	T	C	0.975	0.975	0.909	0.0004998750416509	0.0333	0.9888	42519	54735	45419.34
2702933	chr6	rs17208902	32379547	C	T	0.805	0.806	0.935	-0.0107980900995126	0.0114	0.3432	53028	76579	58280.32
2693318	chr6	rs6911383	32379682	T	C	0.482	0.489	0.933	-0.0203966036652218	0.009	0.02347	53028	76579	58280.32
2690208	chr6	rs9405098	32379736	G	A	0.977	0.979	0.982	-0.0566020980240563	0.0309	0.06726	49460	72188	54347.02
2723266	chr6	rs9268517	32379740	C	T	0.961	0.962	0.934	0.0339955472579582	0.0235	0.1483	52842	75650	57970.37
2702170	chr6	rs6932810	32380190	G	A	0.482	0.489	0.933	-0.0202027073175195	0.009	0.02475	53028	76579	58280.32
2711100	chr6	rs3129963	32380208	A	G	0.832	0.815	0.938	0.0949010051947198	0.0118	7.921e-16	53386	77258	58749.13
2702247	chr6	rs6932542	32380262	A	G	0.482	0.489	0.933	-0.01999864650669	0.009	0.026	53028	76579	58280.32
2707679	chr6	rs12215079	32380678	C	A	0.975	0.976	0.855	0.0667984655384157	0.0306	0.02882	53017	76881	58376.18
2691549	chr6	rs968155	32380715	C	T	0.473	0.476	0.933	-0.0208968257129853	0.009	0.02014	53028	76579	58280.32
2693526	chr6	rs3129964	32380717	C	G	0.315	0.304	0.932	0.04149696667529	0.0097	1.972e-05	53028	76579	58280.32
2711891	chr6	rs4502931	32380782	T	A	0.485	0.492	0.926	-0.0203047533403643	0.009	0.02414	53028	76579	58280.32
2721871	chr6	rs968154	32380785	G	A	0.485	0.492	0.926	-0.0202027073175195	0.009	0.02511	53028	76579	58280.32
2698258	chr6	rs9268518	32380818	A	G	0.485	0.492	0.926	-0.0202027073175195	0.009	0.02489	53028	76579	58280.32
2711762	chr6	rs9268519	32380826	G	A	0.485	0.492	0.926	-0.0203047533403643	0.009	0.02424	53028	76579	58280.32
2703325	chr6	rs3129965	32380830	G	C	0.832	0.814	0.937	0.0950010411167935	0.0118	7.258e-16	53386	77258	58749.13
2695454	chr6	rs9268520	32380860	C	A	0.483	0.49	0.93	-0.0203966036652218	0.009	0.02356	53028	76579	58280.32
2686280	chr6	rs9469108	32380892	C	T	0.812	0.813	0.932	-0.0188974371044634	0.0116	0.1036	53028	76579	58280.32
2718119	chr6	rs9380294	32380909	A	C	0.977	0.979	0.977	-0.0580953231907121	0.0309	0.05983	49460	72188	54347.02
2715958	chr6	rs6938337	32381041	C	G	0.483	0.49	0.932	-0.0203966036652218	0.009	0.02304	53028	76579	58280.32
2722006	chr6	rs6918317	32381210	T	C	0.463	0.474	0.93	-0.0267958227871631	0.009	0.002927	53028	76579	58280.32
2706425	chr6	rs75758646	32381282	G	C	0.985	0.985	0.978	-0.0453949344903922	0.0476	0.3402	30513	48436	34537.79
2706803	chr6	rs9268521	32381374	G	C	0.78	0.779	0.938	-0.005304041591906	0.0108	0.621	53028	76579	58280.32
2698256	chr6	rs9268522	32381443	A	T	0.78	0.779	0.937	-0.005696192544881	0.0108	0.5995	53028	76579	58280.32
2722235	chr6	rs3129967	32381461	C	T	0.676	0.666	0.929	0.0497040321791155	0.0096	2.093e-07	53028	76579	58280.32
2687961	chr6	rs3129968	32381472	T	C	0.676	0.666	0.928	0.0495993604912842	0.0096	2.18e-07	53028	76579	58280.32
2690019	chr6	rs7759742	32381736	T	A	0.475	0.484	0.93	-0.0277001306422786	0.009	0.002112	53028	76579	58280.32
2687078	chr6	rs743862	32381939	T	C	0.681	0.667	0.929	0.0416984103556758	0.0096	1.522e-05	53386	77258	58749.13
2689496	chr6	rs28366194	32381940	A	T	0.927	0.93	0.925	-0.0060985584618694	0.0175	0.727	53386	77258	58749.13
2696645	chr6	rs3129969	32382609	C	G	0.842	0.824	0.938	0.0971993033771195	0.0121	7.152e-16	53386	77258	58749.13
2690546	chr6	rs3129970	32382638	T	C	0.842	0.824	0.938	0.0971993033771195	0.0121	7.377e-16	53386	77258	58749.13
2722589	chr6	rs2006174	32382749	A	G	0.842	0.824	0.939	0.0967001224772135	0.012	9.4e-16	53386	77258	58749.13
2728342	chr6	rs4959027	32383050	A	G	0.213	0.21	0.936	0.0297044227063309	0.0111	0.007253	53028	76579	58280.32
2722077	chr6	rs9268528	32383108	A	G	0.619	0.625	0.93	-0.0172987645783295	0.0093	0.06191	53386	77258	58749.13
2698494	chr6	rs4959028	32383138	A	G	0.937	0.938	0.996	0.0038027603329278	0.0187	0.8412	49038	71328	53772.37
2719971	chr6	rs6930571	32383208	G	T	0.846	0.828	0.914	0.0993022010738624	0.0123	6.933e-16	53386	77258	58749.13
2688883	chr6	rs9268530	32383223	T	C	0.846	0.828	0.912	0.0994017977075785	0.0123	7.854e-16	53386	77258	58749.13
2726415	chr6	rs9268531	32383246	T	G	0.872	0.857	0.775	0.113400111327533	0.0145	4.372e-15	53028	76579	58280.32
2702770	chr6	rs9268532	32383249	T	C	0.872	0.857	0.777	0.111299842883075	0.0145	1.405e-14	53028	76579	58280.32
2697335	chr6	rs4959098	32383256	A	C	0.379	0.371	0.915	0.0426954385276174	0.0094	5.87e-06	53386	77258	58749.13
2720818	chr6	rs9268534	32383307	T	G	0.842	0.823	0.938	0.0974986923536763	0.012	5.257e-16	53386	77258	58749.13
2720488	chr6	rs6908065	32383341	A	C	0.842	0.823	0.938	0.0973989059871328	0.012	5.446e-16	53386	77258	58749.13
2699776	chr6	rs6908056	32383360	G	A	0.842	0.823	0.939	0.0973989059871328	0.012	5.296e-16	53386	77258	58749.13
2712762	chr6	rs6930933	32383410	G	T	0.841	0.823	0.94	0.0974986923536763	0.012	4.801e-16	53386	77258	58749.13
2726226	chr6	rs3135382	32383441	T	G	0.841	0.823	0.94	0.0974986923536763	0.012	4.711e-16	53386	77258	58749.13
2725336	chr6	rs2001100	32383488	T	A	0.841	0.823	0.94	0.0975984687638946	0.012	4.419e-16	53386	77258	58749.13
2696866	chr6	rs6912701	32383573	C	T	0.974	0.974	0.917	0.0096037361426946	0.0332	0.7723	42161	54056	44950.52
2693047	chr6	rs2001099	32383633	G	C	0.839	0.821	0.938	0.0970994871296738	0.012	4.566e-16	53386	77258	58749.13
2720836	chr6	rs2001098	32383837	G	A	0.841	0.823	0.94	0.0975984687638946	0.012	4.431e-16	53386	77258	58749.13
2717328	chr6	rs2001097	32383858	G	T	0.841	0.823	0.94	0.0975984687638946	0.012	4.447e-16	53386	77258	58749.13
2698581	chr6	rs2395159	32384077	C	T	0.841	0.823	0.94	0.0975984687638946	0.012	4.446e-16	53386	77258	58749.13
2698340	chr6	rs3135381	32384343	G	A	0.841	0.823	0.94	0.0975984687638946	0.012	4.4e-16	53386	77258	58749.13
2706663	chr6	rs2227138	32384500	C	T	0.87	0.852	0.936	0.115896813412713	0.013	5.444e-19	53386	77258	58749.13
2716584	chr6	rs9268541	32384527	T	C	0.939	0.941	0.941	0.004101577021075	0.0188	0.8271	52875	76338	58093.14
2726740	chr6	rs3135380	32384677	A	C	0.841	0.823	0.94	0.0974986923536763	0.012	4.491e-16	53386	77258	58749.13
2695868	chr6	rs9268542	32384721	A	G	0.615	0.621	0.931	-0.0164038098256767	0.0093	0.07707	53386	77258	58749.13
2692326	chr6	rs9268543	32384801	A	T	0.842	0.839	0.919	-0.0285949668801128	0.0125	0.02223	53028	76579	58280.32
2696231	chr6	rs3135379	32384900	T	C	0.841	0.823	0.94	0.0975984687638946	0.012	4.395e-16	53386	77258	58749.13
2724613	chr6	rs80032720	32384933	G	A	0.974	0.974	0.917	0.0102968054773682	0.0332	0.7553	42161	54056	44950.52
2687248	chr6	rs3135378	32385099	G	A	0.841	0.823	0.94	0.0975984687638946	0.012	4.345e-16	53386	77258	58749.13
2724475	chr6	rs3135377	32385399	A	G	0.213	0.21	0.936	0.0295976364389436	0.0111	0.007525	53028	76579	58280.32
2694770	chr6	rs10807101	32385414	A	C	0.976	0.976	0.851	0.0654974362315006	0.0307	0.03298	53017	76881	58376.18
2714701	chr6	rs9268544	32385453	G	A	0.615	0.621	0.931	-0.0163021610829842	0.0093	0.07719	53386	77258	58749.13
2705513	chr6	rs3135376	32385470	A	G	0.841	0.823	0.94	0.0975984687638946	0.012	4.201e-16	53386	77258	58749.13
2691397	chr6	rs3135375	32385573	G	A	0.841	0.823	0.94	0.0977979917233007	0.012	3.703e-16	53386	77258	58749.13
2689454	chr6	rs3135374	32385605	C	A	0.841	0.823	0.94	0.09789773827646	0.012	3.663e-16	53386	77258	58749.13
2720188	chr6	rs3135373	32385653	A	G	0.841	0.823	0.94	0.09789773827646	0.012	3.646e-16	53386	77258	58749.13
2706978	chr6	rs9268545	32385750	T	C	0.615	0.621	0.931	-0.0164953025291975	0.0093	0.07464	53386	77258	58749.13
2715329	chr6	rs3135372	32385782	C	A	0.841	0.823	0.94	0.09789773827646	0.012	3.68e-16	53386	77258	58749.13
2691415	chr6	rs2187820	32385873	C	T	0.841	0.823	0.94	0.0977979917233007	0.012	3.964e-16	53386	77258	58749.13
2697861	chr6	rs2157336	32386061	C	T	0.841	0.823	0.94	0.0977979917233007	0.012	3.837e-16	53386	77258	58749.13
2685037	chr6	rs62404607	32386188	A	G	0.971	0.97	0.95	-0.0079011318962572	0.027	0.7688	51337	73573	56116.61
2689694	chr6	rs2187819	32386383	A	G	0.841	0.823	0.94	0.0976982352197741	0.012	3.977e-16	53386	77258	58749.13
2720379	chr6	rs6926611	32386433	G	A	0.941	0.942	0.997	-0.001300845733048	0.0193	0.9468	49038	71328	53772.37
2701766	chr6	rs4412247	32386471	A	G	0.213	0.21	0.936	0.0295005481176215	0.0111	0.00766	53028	76579	58280.32
2691847	chr6	rs6457570	32386495	T	C	0.841	0.823	0.94	0.0977979917233007	0.012	3.856e-16	53386	77258	58749.13
2721784	chr6	rs6457571	32386506	T	C	0.841	0.823	0.94	0.0977979917233007	0.012	3.865e-16	53386	77258	58749.13
2720241	chr6	rs4355646	32386554	C	T	0.556	0.563	0.934	-0.0160988945897493	0.0091	0.07589	53386	77258	58749.13
2728501	chr6	rs28633917	32386571	G	A	0.982	0.983	0.982	-0.0795953077717999	0.0378	0.03539	41800	62350	46391.5
2711442	chr6	rs4335021	32386619	T	C	0.375	0.366	0.931	0.0437967654983826	0.0094	2.74e-06	53386	77258	58749.13
2694049	chr6	rs6457573	32386643	G	A	0.841	0.823	0.94	0.0977979917233007	0.012	3.837e-16	53386	77258	58749.13
2706411	chr6	rs3135371	32386699	A	G	0.87	0.852	0.935	0.116502215756661	0.013	3.319e-19	53386	77258	58749.13
2711233	chr6	rs3135370	32386707	T	C	0.841	0.823	0.94	0.0977979917233007	0.012	3.694e-16	53386	77258	58749.13
2685447	chr6	rs9268556	32386964	T	C	0.615	0.621	0.931	-0.0164953025291975	0.0093	0.07379	53386	77258	58749.13
2714685	chr6	rs3135369	32387221	G	A	0.76	0.745	0.942	0.0733991495697677	0.0104	1.51e-12	53028	76579	58280.32
2687170	chr6	rs3135368	32387278	T	A	0.841	0.823	0.94	0.09789773827646	0.012	3.667e-16	53386	77258	58749.13
2711226	chr6	rs2395161	32387752	A	C	0.841	0.823	0.94	0.0977979917233007	0.012	3.754e-16	53386	77258	58749.13
2700159	chr6	rs2395162	32387780	G	T	0.841	0.823	0.94	0.0977979917233007	0.012	3.74e-16	53386	77258	58749.13
2690527	chr6	rs2395163	32387809	T	C	0.791	0.789	0.94	-0.0073972926304747	0.011	0.5027	53028	76579	58280.32
2715431	chr6	rs2395164	32387860	C	T	0.841	0.823	0.94	0.0977979917233007	0.012	3.724e-16	53386	77258	58749.13
2705293	chr6	rs2395165	32388144	C	T	0.213	0.21	0.937	0.029296631955588	0.0111	0.008018	53028	76579	58280.32
2728786	chr6	rs2395166	32388275	C	T	0.375	0.366	0.932	0.0437967654983826	0.0093	2.797e-06	53386	77258	58749.13
2710230	chr6	rs2395167	32388308	C	T	0.841	0.823	0.94	0.0977979917233007	0.012	3.727e-16	53386	77258	58749.13
2697686	chr6	rs9461744	32388317	A	G	0.97	0.973	0.999	-0.0355028330426552	0.0348	0.3077	30993	42084	32924.79
2724019	chr6	rs2213581	32388546	T	C	0.213	0.21	0.937	0.0287040681283552	0.0111	0.009476	53028	76579	58280.32
2717501	chr6	rs17209007	32388547	G	A	0.962	0.959	0.941	0.0234039777790161	0.0232	0.3139	52230	75167	57261.32
2717729	chr6	rs2213580	32388574	T	C	0.841	0.823	0.94	0.09789773827646	0.012	3.489e-16	53386	77258	58749.13
2728926	chr6	rs3135366	32388709	T	C	0.841	0.823	0.94	0.0979974748812365	0.012	3.297e-16	53386	77258	58749.13
2709981	chr6	rs3135365	32389255	C	A	0.21	0.205	0.937	0.0349037160078804	0.0111	0.001722	53028	76579	58280.32
2708466	chr6	rs9268557	32389305	T	C	0.507	0.515	0.931	-0.0320997276601081	0.009	0.0003526	53386	77258	58749.13
2700056	chr6	rs6912382	32389375	C	T	0.935	0.935	0.923	0.0138042809763971	0.0185	0.4564	53028	76579	58280.32
2691245	chr6	rs9268560	32389512	C	G	0.452	0.466	0.931	-0.0377953294954024	0.0091	3.178e-05	53386	77258	58749.13
2711023	chr6	rs28732209	32389543	A	C	0.936	0.936	0.929	-0.0145046862028817	0.0184	0.4315	53386	77258	58749.13
2719852	chr6	rs3135364	32389545	A	G	0.806	0.789	0.939	0.0812020353933828	0.0112	3.35e-13	53386	77258	58749.13
2684845	chr6	rs3135363	32389648	A	G	0.727	0.715	0.935	0.061302039376164	0.01	8.851e-10	53028	76579	58280.32
2717675	chr6	rs3135362	32389747	T	G	0.838	0.819	0.937	0.0983963218561933	0.0119	1.601e-16	53386	77258	58749.13
2708201	chr6	rs4496841	32389997	C	T	0.286	0.282	0.933	0.0295976364389436	0.01	0.003107	53028	76579	58280.32
2686435	chr6	rs111664049	32390130	G	A	0.912	0.918	0.938	-0.017502275136142	0.0169	0.2986	48885	71087	53585.2
2711430	chr6	rs2395168	32390196	T	C	0.842	0.824	0.939	0.0972991096622764	0.012	6.638e-16	53386	77258	58749.13
2713897	chr6	rs2894255	32390332	C	T	0.871	0.853	0.935	0.115495977887975	0.0131	9.139e-19	53386	77258	58749.13
2719521	chr6	rs143810596	32390436	T	G	0.975	0.975	0.993	-0.0497996735526059	0.0293	0.08929	48564	70853	53314.52
2708193	chr6	rs3135359	32390578	T	C	0.268	0.263	0.934	0.0236969951765786	0.0102	0.02017	53028	76579	58280.32
2714690	chr6	rs112162078	32390621	A	G	0.898	0.905	0.997	-0.0217958123704574	0.0154	0.1556	48885	71087	53585.2
2686612	chr6	rs34330585	32390703	G	C	0.885	0.887	0.951	-0.0425004857321486	0.0142	0.002776	52230	75167	57261.32
2724915	chr6	rs3135358	32390748	C	T	0.842	0.824	0.939	0.0973989059871328	0.012	6.224e-16	53386	77258	58749.13
2720546	chr6	rs6923872	32390857	G	A	0.837	0.842	0.935	-0.0347985055426955	0.0123	0.004568	53028	76579	58280.32
2721848	chr6	rs9268568	32390904	G	A	0.613	0.622	0.937	-0.0183982139464423	0.0093	0.04764	53028	76579	58280.32
2691786	chr6	rs3135356	32391516	G	A	0.842	0.824	0.94	0.0972991096622764	0.012	6.455e-16	53386	77258	58749.13
2700576	chr6	rs28895026	32391695	T	C	0.815	0.82	0.936	-0.0370997639570267	0.0117	0.001465	53028	76579	58280.32
2707254	chr6	rs34989128	32391772	G	A	0.885	0.887	0.952	-0.0421979407001862	0.0142	0.002963	52230	75167	57261.32
2726184	chr6	rs35875335	32391991	T	C	0.885	0.887	0.952	-0.0423022562339069	0.0142	0.002931	52230	75167	57261.32
2723673	chr6	rs2157334	32392543	T	C	0.84	0.821	0.939	0.0997005281056178	0.012	8.215e-17	53386	77258	58749.13
2706908	chr6	rs2157333	32392591	T	C	0.69	0.675	0.939	0.0608975257512388	0.0096	2.77e-10	53028	76579	58280.32
2719447	chr6	rs2157332	32392661	C	T	0.613	0.622	0.937	-0.0186019483996616	0.0093	0.04573	53028	76579	58280.32
2698270	chr6	rs9968904	32392710	C	A	0.963	0.961	0.944	0.0258041896815329	0.0238	0.278	51990	74718	56947.72
2688927	chr6	rs6935999	32392757	G	A	0.979	0.979	0.908	-0.0142003494011414	0.0381	0.71	38910	47972	41271.6
2702646	chr6	rs3135353	32392877	C	T	0.872	0.854	0.936	0.115201929688684	0.0131	1.346e-18	53386	77258	58749.13
2700874	chr6	rs3135351	32392945	C	A	0.842	0.824	0.939	0.0971993033771195	0.012	7.002e-16	53386	77258	58749.13
2689846	chr6	rs9296027	32393062	C	G	0.872	0.876	0.936	-0.0010005003335835	0.0136	0.9417	53028	76579	58280.32
2724965	chr6	rs9469109	32393161	A	T	0.872	0.876	0.936	-0.0010005003335835	0.0136	0.9415	53028	76579	58280.32
2695780	chr6	rs3129841	32393959	T	C	0.842	0.824	0.938	0.0972991096622764	0.0121	6.743e-16	53386	77258	58749.13
2693218	chr6	rs3135349	32394027	A	G	0.84	0.821	0.938	0.0996009612214811	0.012	8.998e-17	53386	77258	58749.13
2687345	chr6	rs3129842	32394060	T	C	0.84	0.821	0.938	0.0997005281056178	0.012	8.208e-17	53386	77258	58749.13
2705046	chr6	rs35817460	32394122	G	T	0.885	0.887	0.952	-0.0421979407001862	0.0142	0.003023	52230	75167	57261.32
2686327	chr6	rs9501400	32394184	G	A	0.869	0.873	0.935	0.0036034995896235	0.0135	0.7885	53028	76579	58280.32
2722904	chr6	rs2395170	32394313	A	C	0.834	0.816	0.935	0.100903598340866	0.0118	1.518e-17	53386	77258	58749.13
2688875	chr6	rs2395171	32394537	C	T	0.84	0.821	0.938	0.0999991692904564	0.012	7.848e-17	53386	77258	58749.13
2716282	chr6	rs3135345	32394585	C	T	0.843	0.824	0.939	0.0974986923536763	0.0121	6.28e-16	53386	77258	58749.13
2714262	chr6	rs763035	32394845	G	A	0.843	0.824	0.939	0.0975984687638946	0.0121	6.112e-16	53386	77258	58749.13
2689040	chr6	rs732163	32394911	G	A	0.879	0.882	0.936	-0.004198802647333	0.014	0.7629	53028	76579	58280.32
2728673	chr6	rs732162	32394913	G	A	0.69	0.675	0.939	0.0610010215573989	0.0096	2.622e-10	53028	76579	58280.32
2724539	chr6	rs9391861	32395000	C	A	0.982	0.983	0.982	-0.0784048829742783	0.0383	0.0408	41176	61191	45695.96
2725103	chr6	rs3135344	32395036	C	T	0.303	0.297	0.94	0.043595744117646	0.0099	9.821e-06	53028	76579	58280.32
2685581	chr6	rs1894552	32395465	T	G	0.836	0.818	0.937	0.0968998247399593	0.0119	3.233e-16	53386	77258	58749.13
2686613	chr6	rs75658393	32395517	T	C	0.983	0.983	0.981	-0.0767946549790727	0.0384	0.04559	41176	61191	45695.96
2720572	chr6	rs2187818	32395568	G	T	0.613	0.622	0.938	-0.0187955345843259	0.0093	0.04263	53028	76579	58280.32
2714068	chr6	rs9268576	32395641	T	C	0.942	0.946	0.933	-0.0054950702819798	0.0196	0.78	52875	76338	58093.14
2728015	chr6	rs2105903	32395656	A	T	0.836	0.818	0.937	0.0968998247399593	0.0119	3.14e-16	53386	77258	58749.13
2702842	chr6	rs2105902	32395698	A	T	0.872	0.854	0.935	0.115602883072087	0.0131	1.255e-18	53386	77258	58749.13
2716234	chr6	rs3129844	32395835	A	G	0.721	0.705	0.939	0.0483043318863239	0.01	1.244e-06	53028	76579	58280.32
2727750	chr6	rs9268577	32395942	C	T	0.979	0.978	0.87	0.0673034452096881	0.0356	0.05905	45162	59332	48340.96
2713781	chr6	rs9268578	32396057	A	G	0.613	0.622	0.938	-0.0187038311937836	0.0093	0.04397	53028	76579	58280.32
2688980	chr6	rs77055720	32396078	C	T	0.971	0.97	0.998	0.0004998750416509	0.0271	0.9852	47992	69493	52440.49
2689124	chr6	rs78566116	32396146	G	T	0.898	0.905	0.994	-0.0214994661132367	0.0154	0.1629	48885	71087	53585.2
2718993	chr6	rs3129845	32396277	A	G	0.718	0.702	0.939	0.0505029821731068	0.0099	3.74e-07	53028	76579	58280.32
2699695	chr6	rs3135343	32396313	C	T	0.718	0.702	0.939	0.0505029821731068	0.0099	3.751e-07	53028	76579	58280.32
2708241	chr6	rs9268579	32396450	G	A	0.613	0.622	0.937	-0.0183982139464423	0.0093	0.04827	53028	76579	58280.32
2701066	chr6	rs3129846	32396475	A	G	0.718	0.702	0.939	0.0505029821731068	0.0099	3.794e-07	53028	76579	58280.32
2721793	chr6	rs3129847	32396506	A	G	0.721	0.705	0.939	0.0483043318863239	0.01	1.268e-06	53028	76579	58280.32
2696286	chr6	rs3135342	32396615	G	T	0.721	0.705	0.939	0.0483043318863239	0.01	1.284e-06	53028	76579	58280.32
2691923	chr6	rs9268580	32396905	G	C	0.613	0.622	0.938	-0.0187038311937836	0.0093	0.04412	53028	76579	58280.32
2691785	chr6	rs9268581	32396930	G	A	0.788	0.786	0.937	-0.009000382197299	0.011	0.4132	53028	76579	58280.32
2716343	chr6	rs9268582	32396964	C	T	0.613	0.622	0.938	-0.0187955345843259	0.0093	0.04323	53028	76579	58280.32
2684921	chr6	rs3129848	32397049	G	A	0.721	0.705	0.939	0.0483996117232768	0.01	1.206e-06	53028	76579	58280.32
2696785	chr6	rs7754570	32397190	C	G	0.964	0.964	0.947	0.0069954745123864	0.0243	0.7726	52230	75167	57261.32
2684599	chr6	rs9268583	32397266	T	G	0.613	0.622	0.938	-0.0185000759845861	0.0093	0.0459	53028	76579	58280.32
2714269	chr6	rs3129849	32397309	A	G	0.196	0.191	0.935	0.0363994293800054	0.0114	0.001413	53028	76579	58280.32
2724641	chr6	rs9268585	32397403	T	G	0.613	0.622	0.938	-0.0187955345843259	0.0093	0.04347	53028	76579	58280.32
2727896	chr6	rs3129851	32397712	A	C	0.721	0.705	0.939	0.0483996117232768	0.01	1.188e-06	53028	76579	58280.32
2708390	chr6	rs3129852	32397784	G	A	0.196	0.191	0.935	0.0363994293800054	0.0114	0.001413	53028	76579	58280.32
2712103	chr6	rs9268588	32397794	C	G	0.61	0.619	0.939	-0.0164953025291975	0.0093	0.07506	53028	76579	58280.32
2699467	chr6	rs4959100	32397813	C	T	0.887	0.889	0.938	0.0026963615477425	0.0143	0.85	53028	76579	58280.32
2718543	chr6	rs17202717	32397863	G	T	0.885	0.887	0.953	-0.0423961495190412	0.0142	0.00285	52230	75167	57261.32
2724039	chr6	rs17202724	32397989	C	T	0.898	0.905	0.993	-0.0212951405401588	0.0154	0.1668	48885	71087	53585.2
2722303	chr6	rs9268589	32398202	G	A	0.61	0.619	0.939	-0.0164953025291975	0.0093	0.07485	53028	76579	58280.32
2688834	chr6	rs9469110	32398525	G	T	0.887	0.889	0.938	0.0026963615477425	0.0143	0.8494	53028	76579	58280.32
2706864	chr6	rs7774047	32398563	C	A	0.61	0.619	0.939	-0.0164953025291975	0.0093	0.07505	53028	76579	58280.32
2684882	chr6	rs3129853	32398648	G	A	0.721	0.705	0.939	0.0483996117232768	0.01	1.189e-06	53028	76579	58280.32
2715114	chr6	rs7756262	32398675	T	A	0.61	0.619	0.939	-0.0164953025291975	0.0093	0.07516	53028	76579	58280.32
2697372	chr6	rs3135341	32398748	C	A	0.196	0.191	0.935	0.03649585023784	0.0114	0.001349	53028	76579	58280.32
2702994	chr6	rs3135340	32398872	T	G	0.721	0.705	0.939	0.0483996117232768	0.01	1.185e-06	53028	76579	58280.32
2714819	chr6	rs4988822	32398975	C	T	0.721	0.705	0.939	0.0483043318863239	0.01	1.263e-06	53028	76579	58280.32
2721408	chr6	rs4988821	32399022	A	G	0.721	0.705	0.939	0.0483043318863239	0.01	1.276e-06	53028	76579	58280.32
2690818	chr6	rs4348358	32399092	G	A	0.61	0.619	0.939	-0.0164038098256767	0.0093	0.07616	53028	76579	58280.32
2701899	chr6	rs4988820	32399158	C	T	0.721	0.705	0.939	0.0483996117232768	0.01	1.216e-06	53028	76579	58280.32
2691887	chr6	rs4504509	32399159	T	C	0.196	0.191	0.936	0.0363994293800054	0.0114	0.001403	53028	76579	58280.32
2697185	chr6	rs4321864	32399187	C	A	0.669	0.674	0.935	-0.0168003386783461	0.0096	0.07878	53028	76579	58280.32
2721444	chr6	rs3135339	32399261	C	G	0.721	0.705	0.939	0.0483996117232768	0.01	1.217e-06	53028	76579	58280.32
2685064	chr6	rs9501624	32399286	A	G	0.93	0.933	0.941	-0.0208968257129853	0.0177	0.2383	53028	76579	58280.32
2714072	chr6	rs3129857	32399785	A	G	0.721	0.705	0.939	0.0483043318863239	0.01	1.243e-06	53028	76579	58280.32
2691110	chr6	rs9268605	32399833	G	A	0.61	0.619	0.939	-0.0164038098256767	0.0093	0.0762	53028	76579	58280.32
2689146	chr6	rs2395172	32399842	T	C	0.721	0.705	0.939	0.0483996117232768	0.01	1.216e-06	53028	76579	58280.32
2721298	chr6	rs9268606	32400070	G	A	0.61	0.619	0.939	-0.0164038098256767	0.0093	0.07654	53028	76579	58280.32
2701394	chr6	rs984778	32400088	C	T	0.331	0.324	0.936	0.027799974857679	0.0096	0.003689	53028	76579	58280.32
2690630	chr6	rs9501626	32400344	C	A	0.887	0.889	0.939	0.0027960873020011	0.0143	0.8431	53028	76579	58280.32
2705511	chr6	rs3129858	32400520	G	A	0.721	0.705	0.939	0.0483043318863239	0.01	1.26e-06	53028	76579	58280.32
2688103	chr6	rs9268607	32400538	A	G	0.61	0.619	0.939	-0.0164038098256767	0.0093	0.07709	53028	76579	58280.32
2715216	chr6	rs9268608	32400865	C	T	0.61	0.619	0.939	-0.0163021610829842	0.0093	0.07804	53028	76579	58280.32
2722068	chr6	rs3129859	32400939	G	C	0.697	0.681	0.927	0.0539008916487975	0.0098	3.702e-08	53028	76579	58280.32
2725796	chr6	rs17496307	32401036	A	T	0.885	0.887	1.0	-0.0413950753663857	0.0143	0.003738	48885	71087	53585.2
2728079	chr6	rs3129860	32401079	A	G	0.148	0.146	0.935	0.0425996136188173	0.0127	0.0008303	53028	76579	58280.32
2707640	chr6	rs3135338	32401217	C	T	0.331	0.324	0.936	0.027799974857679	0.0096	0.003675	53028	76579	58280.32
2727126	chr6	rs9268609	32401261	G	A	0.61	0.619	0.939	-0.0163021610829842	0.0093	0.0779	53028	76579	58280.32
2698022	chr6	rs9268610	32401263	T	C	0.61	0.619	0.939	-0.0164038098256767	0.0093	0.07752	53028	76579	58280.32
2689802	chr6	rs3129861	32401532	T	A	0.872	0.854	0.935	0.115201929688684	0.0131	1.655e-18	53386	77258	58749.13
2694040	chr6	rs3135337	32401534	C	T	0.721	0.705	0.939	0.0483043318863239	0.01	1.236e-06	53028	76579	58280.32
2689884	chr6	rs3135336	32401829	G	A	0.331	0.324	0.936	0.0278972284172359	0.0096	0.00362	53028	76579	58280.32
2695514	chr6	rs3135335	32401845	C	G	0.331	0.324	0.936	0.0278972284172359	0.0096	0.003629	53028	76579	58280.32
2725531	chr6	rs1987305	32401996	G	T	0.61	0.619	0.939	-0.0164038098256767	0.0093	0.07777	53028	76579	58280.32
2702414	chr6	rs960736	32402225	T	C	0.61	0.619	0.939	-0.0164038098256767	0.0093	0.07779	53028	76579	58280.32
2695978	chr6	rs7753264	32402440	A	G	0.61	0.619	0.939	-0.0163021610829842	0.0093	0.07932	53028	76579	58280.32
2700252	chr6	rs7773756	32402464	T	C	0.61	0.619	0.939	-0.0163021610829842	0.0093	0.07793	53028	76579	58280.32
2703153	chr6	rs3135334	32402686	C	T	0.196	0.191	0.936	0.0366019024445485	0.0114	0.001335	53028	76579	58280.32
2707609	chr6	rs9268613	32402692	C	T	0.61	0.619	0.939	-0.0163021610829842	0.0093	0.07798	53028	76579	58280.32
2686132	chr6	rs2027856	32402705	G	A	0.887	0.889	0.938	0.0028958031120254	0.0143	0.837	53028	76579	58280.32
2719081	chr6	rs9268614	32402778	T	G	0.788	0.786	0.937	-0.0086977157031958	0.011	0.4283	53028	76579	58280.32
2716403	chr6	rs9268615	32402889	G	A	0.607	0.617	0.936	-0.0176040459483609	0.0093	0.05739	53028	76579	58280.32
2706910	chr6	rs3135398	32403934	C	T	0.721	0.705	0.939	0.0481995135792341	0.01	1.319e-06	53028	76579	58280.32
2706018	chr6	rs3135397	32403941	A	T	0.331	0.324	0.936	0.027799974857679	0.0096	0.003705	53028	76579	58280.32
2705612	chr6	rs3129864	32404043	A	G	0.721	0.705	0.939	0.0481995135792341	0.01	1.307e-06	53028	76579	58280.32
2686791	chr6	rs3129865	32404048	G	C	0.148	0.146	0.935	0.0426954385276174	0.0127	0.0008005	53028	76579	58280.32
2702613	chr6	rs3129866	32404065	G	C	0.331	0.324	0.935	0.0274984287018097	0.0096	0.004044	53028	76579	58280.32
2709011	chr6	rs4612206	32404093	C	T	0.61	0.619	0.939	-0.0164038098256767	0.0093	0.0773	53028	76579	58280.32
2689029	chr6	rs5000563	32404135	A	G	0.721	0.705	0.939	0.0483043318863239	0.01	1.277e-06	53028	76579	58280.32
2721059	chr6	rs3135396	32404213	C	T	0.721	0.705	0.939	0.0483043318863239	0.01	1.264e-06	53028	76579	58280.32
2719238	chr6	rs3129867	32404220	G	C	0.309	0.302	0.937	0.0248974696545107	0.0098	0.01083	53028	76579	58280.32
2725095	chr6	rs62404042	32404276	T	A	0.971	0.97	0.997	0.0009995003330834	0.0271	0.9719	47992	69493	52440.49
2710472	chr6	rs3129868	32404377	A	C	0.148	0.146	0.935	0.0428966409523063	0.0127	0.0007687	53028	76579	58280.32
2684616	chr6	rs2395173	32404859	A	G	0.331	0.324	0.936	0.027799974857679	0.0096	0.003762	53028	76579	58280.32
2701175	chr6	rs2395174	32404878	T	G	0.721	0.705	0.939	0.0483043318863239	0.01	1.239e-06	53028	76579	58280.32
2712268	chr6	rs2395175	32405026	G	A	0.84	0.837	0.915	-0.0302015087331214	0.0125	0.01571	53028	76579	58280.32
2696437	chr6	rs9268626	32405044	G	C	0.959	0.96	0.928	0.0338988850054592	0.023	0.1414	52689	75409	57783.2
2722675	chr6	rs2395176	32405062	G	T	0.721	0.705	0.939	0.0483043318863239	0.01	1.236e-06	53028	76579	58280.32
2710416	chr6	rs2395177	32405076	G	C	0.721	0.705	0.939	0.0483043318863239	0.01	1.236e-06	53028	76579	58280.32
2720827	chr6	rs17606282	32405144	T	C	0.964	0.961	0.938	0.0198026272961797	0.0238	0.4047	52230	75167	57261.32
2718673	chr6	rs3135395	32405192	T	G	0.331	0.324	0.936	0.0278972284172359	0.0096	0.003574	53028	76579	58280.32
2704020	chr6	rs2395178	32405362	G	C	0.331	0.324	0.936	0.027799974857679	0.0096	0.003678	53028	76579	58280.32
2717453	chr6	rs3129869	32405671	A	C	0.331	0.324	0.936	0.027799974857679	0.0096	0.003663	53028	76579	58280.32
2727676	chr6	rs9268627	32405821	T	C	0.788	0.786	0.937	-0.0086977157031958	0.011	0.4269	53028	76579	58280.32
2700927	chr6	rs9268628	32405865	A	C	0.823	0.835	0.997	-0.0218980211012161	0.0122	0.07373	48885	71087	53585.2
2697544	chr6	rs3129871	32406342	A	C	0.36	0.354	0.935	0.0264958638039652	0.0094	0.004785	53028	76579	58280.32
2715775	chr6	rs9268632	32406412	C	G	0.721	0.705	0.939	0.0479993753879105	0.01	1.455e-06	53028	76579	58280.32
2707669	chr6	rs9268633	32406473	A	G	0.196	0.191	0.935	0.0366983037826737	0.0114	0.001305	53028	76579	58280.32
2727909	chr6	rs9268634	32406530	G	A	0.61	0.619	0.938	-0.0164038098256767	0.0093	0.07743	53028	76579	58280.32
2714287	chr6	rs9268636	32406611	C	A	0.836	0.818	0.935	0.0963005982689046	0.0119	5.232e-16	53386	77258	58749.13
2727709	chr6	rs3763321	32406704	T	G	0.196	0.191	0.935	0.0366019024445485	0.0114	0.001345	53028	76579	58280.32
2723000	chr6	rs3763322	32406807	G	A	0.599	0.61	0.936	-0.0202027073175195	0.0093	0.02974	53028	76579	58280.32
2703410	chr6	rs9268641	32406887	C	T	0.721	0.705	0.939	0.0479993753879105	0.01	1.502e-06	53028	76579	58280.32
2722940	chr6	rs9405035	32407068	G	A	0.982	0.983	0.986	-0.0758988055082073	0.0382	0.04676	41176	61191	45695.96
2694265	chr6	rs3129872	32407153	A	T	0.721	0.705	0.939	0.047799197133273	0.01	1.607e-06	53028	76579	58280.32
2696793	chr6	rs2395179	32407302	A	G	0.718	0.702	0.938	0.0501986955327459	0.0099	4.504e-07	53028	76579	58280.32
2688477	chr6	rs2395180	32407310	T	G	0.718	0.702	0.938	0.0501035869662456	0.0099	4.728e-07	53028	76579	58280.32
2705617	chr6	rs2395181	32407404	G	C	0.718	0.702	0.937	0.0501035869662456	0.0099	4.725e-07	53028	76579	58280.32
2718220	chr6	rs3129873	32407433	G	C	0.721	0.705	0.936	0.0483996117232768	0.01	1.223e-06	53028	76579	58280.32
2711689	chr6	rs3129874	32407440	T	C	0.721	0.705	0.936	0.0485044090596151	0.01	1.173e-06	53028	76579	58280.32
2709467	chr6	rs3129875	32407468	T	C	0.718	0.702	0.937	0.0503983940836932	0.01	3.983e-07	53028	76579	58280.32
2726028	chr6	rs14004	32407709	C	A	0.599	0.61	0.935	-0.0207028323592018	0.0093	0.02593	53028	76579	58280.32
2716852	chr6	rs41270488	32407906	T	C	0.912	0.918	0.93	-0.0171970248285215	0.0169	0.3112	48885	71087	53585.2
2717734	chr6	rs3129876	32408012	G	A	0.718	0.702	0.938	0.0499989570943217	0.0099	4.842e-07	53028	76579	58280.32
2723853	chr6	rs9268644	32408044	A	C	0.42	0.435	0.939	-0.0225012653465135	0.0092	0.01464	53028	76579	58280.32
2720264	chr6	rs9268645	32408527	C	G	0.611	0.62	0.934	-0.0168003386783461	0.0093	0.07015	53028	76579	58280.32
2687468	chr6	rs3129877	32408597	G	A	0.721	0.704	0.937	0.0495993604912842	0.01	6.467e-07	53028	76579	58280.32
2721237	chr6	rs3129878	32408735	A	C	0.697	0.684	0.94	0.0421011760186353	0.0097	1.427e-05	53028	76579	58280.32
2710764	chr6	rs3135393	32408842	A	G	0.836	0.818	0.936	0.0953010888539114	0.0119	1.014e-15	53386	77258	58749.13
2694902	chr6	rs3129879	32408907	G	A	0.711	0.697	0.939	0.0450976409030327	0.0099	4.68e-06	53028	76579	58280.32
2693828	chr6	rs3129880	32408917	T	C	0.215	0.215	0.936	0.0227003855207759	0.011	0.03888	53028	76579	58280.32
2708474	chr6	rs9268652	32409056	A	G	0.245	0.244	0.93	0.0251022847608284	0.0105	0.01688	53028	76579	58280.32
2726011	chr6	rs6925852	32409060	G	A	0.837	0.818	0.937	0.0956010465893889	0.0119	8.735e-16	53386	77258	58749.13
2709737	chr6	rs3135392	32409242	C	A	0.622	0.606	0.938	0.0423983514166169	0.0093	4.729e-06	53028	76579	58280.32
2726760	chr6	rs6926374	32409305	A	G	0.536	0.549	0.94	-0.0202027073175195	0.0091	0.02644	53028	76579	58280.32
2685310	chr6	rs3129881	32409484	C	T	0.722	0.706	0.939	0.047799197133273	0.01	1.655e-06	53028	76579	58280.32
2711117	chr6	rs3129882	32409530	G	A	0.435	0.421	0.935	0.0341018649449722	0.0091	0.0001793	53028	76579	58280.32
2696659	chr6	rs9268657	32409656	G	A	0.613	0.623	0.935	-0.0186019483996616	0.0093	0.04507	53028	76579	58280.32
2727591	chr6	rs17496549	32409708	C	T	0.886	0.889	1.0	-0.040197189751413	0.0143	0.00495	48885	71087	53585.2
2694732	chr6	rs6931646	32409781	C	T	0.536	0.549	0.941	-0.0203047533403643	0.0091	0.02565	53028	76579	58280.32
2701895	chr6	rs6911419	32409787	T	C	0.536	0.549	0.941	-0.0203047533403643	0.0091	0.02558	53028	76579	58280.32
2716127	chr6	rs6911777	32409996	T	C	0.936	0.938	0.93	-0.0067024110596754	0.0188	0.7204	52669	75499	57741.44
2708161	chr6	rs16822616	32410083	C	A	0.886	0.889	1.0	-0.040197189751413	0.0143	0.004993	48885	71087	53585.2
2709034	chr6	rs16822618	32410087	T	C	0.936	0.938	0.93	-0.0066017436345624	0.0188	0.7242	52669	75499	57741.44
2718590	chr6	rs3129883	32410137	T	C	0.255	0.253	0.935	0.0284999894699013	0.0103	0.005796	53028	76579	58280.32
2716925	chr6	rs3129884	32410210	T	C	0.834	0.815	0.943	0.0970994871296738	0.0118	2.117e-16	53028	76579	58280.32
2707415	chr6	rs3129885	32410215	T	C	0.834	0.815	0.943	0.0970994871296738	0.0118	2.143e-16	53028	76579	58280.32
2688910	chr6	rs3129886	32410576	T	C	0.255	0.253	0.936	0.0284027945161868	0.0103	0.005944	53028	76579	58280.32
2705522	chr6	rs3129887	32410691	G	A	0.833	0.815	0.942	0.0955010706744124	0.0118	5.716e-16	53028	76579	58280.32
2719989	chr6	rs9268658	32410716	G	A	0.536	0.549	0.941	-0.0203966036652218	0.0091	0.025	53028	76579	58280.32
2720069	chr6	rs9268659	32410941	T	C	0.422	0.437	0.94	-0.0366951051877892	0.0091	5.625e-05	53028	76579	58280.32
2722565	chr6	rs8084	32411035	A	C	0.422	0.437	0.94	-0.0366951051877892	0.0091	5.7e-05	53028	76579	58280.32
2716476	chr6	rs2239806	32411307	C	T	0.834	0.815	0.943	0.0969996609179504	0.0118	2.191e-16	53028	76579	58280.32
2689266	chr6	rs13218331	32411362	A	C	0.851	0.854	0.939	-0.0366951051877892	0.0127	0.003888	52875	76338	58093.14
2728162	chr6	rs2239805	32411376	T	G	0.837	0.818	0.936	0.0956010465893889	0.0119	8.681e-16	53386	77258	58749.13
2701966	chr6	rs2239804	32411523	T	C	0.536	0.549	0.941	-0.0203047533403643	0.0091	0.02523	53028	76579	58280.32
2722063	chr6	rs7192	32411646	T	G	0.386	0.403	0.939	-0.0396976268585458	0.0092	1.685e-05	53028	76579	58280.32
2705780	chr6	rs3129888	32411726	G	A	0.201	0.203	0.95	0.0258041896815329	0.0112	0.02164	52383	75408	57448.49
2701146	chr6	rs2239803	32411833	C	T	0.527	0.54	0.941	-0.0198048272985997	0.0091	0.02932	53028	76579	58280.32
2706195	chr6	rs2239802	32411846	C	G	0.22	0.219	0.947	0.0282958691548473	0.0109	0.009293	52383	75408	57448.49
2690864	chr6	rs539718048	32412004	T	C	0.912	0.901	0.576	0.155095947206959	0.0205	4.432e-14	48885	71087	53585.2
2718555	chr6	rs4935354	32412398	C	T	0.386	0.403	0.939	-0.0398953406632555	0.0092	1.581e-05	53028	76579	58280.32
2704919	chr6	rs3177928	32412435	G	A	0.851	0.854	0.939	-0.0369026020501437	0.0127	0.003669	52875	76338	58093.14
2700198	chr6	rs7194	32412480	G	A	0.386	0.403	0.939	-0.0398953406632555	0.0092	1.58e-05	53028	76579	58280.32
2702653	chr6	rs7195	32412539	A	G	0.386	0.403	0.939	-0.0398953406632555	0.0092	1.587e-05	53028	76579	58280.32
2711147	chr6	rs1131541	32412566	T	A	0.834	0.816	0.942	0.0971993033771195	0.0118	2.105e-16	53028	76579	58280.32
2691971	chr6	rs7196	32412571	A	T	0.22	0.219	0.947	0.0281986543586787	0.0109	0.009609	52383	75408	57448.49
2709930	chr6	rs7197	32412580	T	C	0.18	0.181	0.949	0.0217027816432335	0.0118	0.06538	52383	75408	57448.49
2698917	chr6	rs1051336	32412592	G	A	0.834	0.815	0.943	0.0975984687638946	0.0118	1.51e-16	53028	76579	58280.32
2704409	chr6	rs1041885	32412809	T	A	0.834	0.815	0.943	0.0972991096622764	0.0118	1.844e-16	53028	76579	58280.32
2699356	chr6	rs2213586	32413094	A	G	0.386	0.403	0.939	-0.0399994162638657	0.0092	1.514e-05	53028	76579	58280.32
2701302	chr6	rs2213585	32413150	G	A	0.386	0.403	0.939	-0.0399994162638657	0.0092	1.488e-05	53028	76579	58280.32
2687903	chr6	rs2213584	32413259	A	G	0.386	0.403	0.939	-0.0399994162638657	0.0092	1.492e-05	53028	76579	58280.32
2724139	chr6	rs2395182	32413317	G	T	0.22	0.219	0.947	0.0284027945161868	0.0109	0.009243	52383	75408	57448.49
2686931	chr6	rs2227139	32413459	G	A	0.386	0.403	0.939	-0.0399994162638657	0.0092	1.496e-05	53028	76579	58280.32
2709013	chr6	rs3763326	32413557	T	C	0.965	0.964	0.989	0.0126002819757385	0.0245	0.6063	48885	71087	53585.2
2710209	chr6	rs3763327	32413830	G	C	0.386	0.403	0.952	-0.0401035026973339	0.0092	1.413e-05	52383	75408	57448.49
2694287	chr6	rs9268668	32413889	C	A	0.376	0.394	0.95	-0.0396039865931634	0.0093	2.043e-05	52383	75408	57448.49
2705205	chr6	rs28732216	32413978	C	A	0.84	0.844	0.934	-0.0328021562323804	0.0124	0.007946	53028	76579	58280.32
2713415	chr6	rs3129890	32414273	T	C	0.746	0.732	0.938	0.0614995330875717	0.0102	1.735e-09	53028	76579	58280.32
2713967	chr6	rs9268670	32414287	T	C	0.405	0.419	0.951	-0.0335981494309355	0.0091	0.0002385	52383	75408	57448.49
2710024	chr6	rs9268671	32414290	A	G	0.313	0.327	0.931	-0.0372969647443931	0.0097	0.0001282	53028	76579	58280.32
2707003	chr6	rs7382085	32414420	G	A	0.221	0.22	0.947	0.0280041964095973	0.0109	0.01014	52383	75408	57448.49
2686249	chr6	rs9268673	32414433	C	T	0.554	0.565	0.94	-0.0152963956259917	0.0091	0.09321	53028	76579	58280.32
2685976	chr6	rs7382354	32414639	G	A	0.221	0.22	0.946	0.0258041896815329	0.0109	0.01831	52383	75408	57448.49
2709787	chr6	rs9268677	32414668	G	A	0.554	0.565	0.94	-0.0152050125429676	0.0091	0.09534	53028	76579	58280.32
2693579	chr6	rs28895027	32414948	T	C	0.851	0.854	0.951	-0.0364980230402006	0.0127	0.004167	52230	75167	57261.32
2707057	chr6	rs3129891	32415080	G	A	0.798	0.785	0.94	0.0724043790054573	0.011	5.072e-11	53028	76579	58280.32
2713752	chr6	rs3135387	32415109	T	G	0.202	0.204	0.997	0.0231011029079872	0.0113	0.04078	49038	71328	53772.37
2684717	chr6	rs9469112	32415153	C	T	0.832	0.838	0.938	-0.0382004338153035	0.0121	0.001633	52875	76338	58093.14
2718541	chr6	rs28895028	32415211	G	A	0.85	0.854	0.95	-0.0369026020501437	0.0127	0.00375	52230	75167	57261.32
2722371	chr6	rs9469113	32415218	G	A	0.98	0.981	0.917	-0.0363009797263316	0.0367	0.3229	45027	58694	48134.77
2696089	chr6	rs9268681	32415386	G	A	0.554	0.565	0.939	-0.0152963956259917	0.0091	0.09347	53028	76579	58280.32
2708354	chr6	rs9268682	32415422	G	T	0.554	0.565	0.939	-0.0152963956259917	0.0091	0.09216	53028	76579	58280.32
2685206	chr6	rs3135386	32415426	A	G	0.816	0.801	0.941	0.0819025156196343	0.0114	6.679e-13	53028	76579	58280.32
2709796	chr6	rs9268684	32415457	G	A	0.554	0.565	0.939	-0.0152963956259917	0.0091	0.09224	53028	76579	58280.32
2710926	chr6	rs9268685	32415464	A	T	0.554	0.565	0.939	-0.0152963956259917	0.0091	0.09356	53028	76579	58280.32
2709522	chr6	rs9268686	32415522	C	T	0.405	0.419	0.951	-0.0340015566760147	0.0092	0.0002055	52383	75408	57448.49
2685522	chr6	rs9268687	32415540	G	T	0.554	0.565	0.939	-0.0152050125429676	0.0091	0.09393	53028	76579	58280.32
2693691	chr6	rs2894256	32415585	C	A	0.554	0.565	0.939	-0.0152963956259917	0.0091	0.09325	53028	76579	58280.32
2699290	chr6	rs12525707	32415637	G	T	0.851	0.854	0.951	-0.0364980230402006	0.0127	0.004158	52230	75167	57261.32
2717117	chr6	rs12529078	32415762	A	G	0.85	0.854	0.951	-0.0363009797263316	0.0127	0.004354	52230	75167	57261.32
2695591	chr6	rs2395183	32415788	T	C	0.819	0.804	0.942	0.0795964542711428	0.0115	3.599e-12	53028	76579	58280.32
2703176	chr6	rs13194556	32415805	T	C	0.851	0.854	0.951	-0.0364980230402006	0.0127	0.004153	52230	75167	57261.32
2699087	chr6	rs12529093	32415858	A	G	0.851	0.854	0.951	-0.0361972883118878	0.0127	0.004426	52230	75167	57261.32
2722555	chr6	rs13209234	32415975	G	A	0.851	0.854	0.951	-0.0364980230402006	0.0127	0.004153	52230	75167	57261.32
2720349	chr6	rs28895029	32415982	T	C	0.851	0.854	0.951	-0.0364980230402006	0.0127	0.004149	52230	75167	57261.32
2684967	chr6	rs13209045	32416052	A	G	0.851	0.854	0.951	-0.0364980230402006	0.0127	0.004155	52230	75167	57261.32
2713955	chr6	rs13209059	32416078	A	G	0.851	0.854	0.951	-0.0364980230402006	0.0127	0.004161	52230	75167	57261.32
2695517	chr6	rs28895030	32416161	G	A	0.851	0.854	0.951	-0.0364980230402006	0.0127	0.004141	52230	75167	57261.32
2688786	chr6	rs28895031	32416175	G	A	0.851	0.854	0.951	-0.0364980230402006	0.0127	0.004148	52230	75167	57261.32
2724017	chr6	rs28895032	32416189	T	A	0.851	0.854	0.951	-0.0364980230402006	0.0127	0.004158	52230	75167	57261.32
2720502	chr6	rs3135385	32416366	A	G	0.22	0.219	0.993	0.0255020410123433	0.0109	0.0197	49038	71328	53772.37
2715816	chr6	rs7762488	32416469	G	C	0.554	0.565	0.939	-0.0156010662286512	0.0091	0.08665	53028	76579	58280.32
2722401	chr6	rs9268693	32416826	C	T	0.554	0.565	0.939	-0.0154994990469515	0.0091	0.08769	53028	76579	58280.32
2711805	chr6	rs28895061	32417393	C	T	0.841	0.845	0.937	-0.0340015566760147	0.0124	0.006028	52875	76338	58093.14
2728147	chr6	rs28895067	32417545	T	C	0.852	0.856	0.943	-0.0366951051877892	0.0128	0.004229	52230	75167	57261.32
2725583	chr6	rs28895069	32417605	G	A	0.851	0.854	0.95	-0.0364980230402006	0.0127	0.004114	52230	75167	57261.32
2686023	chr6	rs28895070	32417674	T	C	0.851	0.854	0.95	-0.0366017456445608	0.0127	0.004061	52230	75167	57261.32
2725281	chr6	rs9268759	32417704	C	T	0.554	0.565	0.939	-0.0156010662286512	0.0091	0.08647	53028	76579	58280.32
2694314	chr6	rs28895074	32417766	T	C	0.851	0.854	0.951	-0.0364980230402006	0.0127	0.004165	52230	75167	57261.32
2714346	chr6	rs28895075	32417825	G	T	0.851	0.854	0.951	-0.0364046818937998	0.0127	0.004228	52230	75167	57261.32
2693222	chr6	rs28895076	32417845	T	C	0.851	0.854	0.95	-0.0364980230402006	0.0127	0.00421	52230	75167	57261.32
2716697	chr6	rs28895078	32417891	C	G	0.853	0.856	0.941	-0.0366951051877892	0.0129	0.004274	52230	75167	57261.32
2727936	chr6	rs28895080	32417932	C	T	0.851	0.854	0.95	-0.0364046818937998	0.0127	0.004236	52230	75167	57261.32
2705308	chr6	rs112336504	32417933	G	A	0.894	0.902	0.978	-0.0217038334437866	0.0152	0.155	48885	71087	53585.2
2694206	chr6	rs9461747	32417937	C	T	0.938	0.937	0.997	0.0025966258472659	0.0188	0.8877	48885	71087	53585.2
2698245	chr6	rs6937696	32418018	C	T	0.324	0.339	0.939	-0.0393023164827424	0.0096	4.059e-05	53028	76579	58280.32
2711883	chr6	rs6937545	32418031	A	C	0.324	0.339	0.939	-0.0393023164827424	0.0096	4.044e-05	53028	76579	58280.32
2714367	chr6	rs28895081	32418067	G	T	0.851	0.854	0.951	-0.0364980230402006	0.0127	0.004105	52230	75167	57261.32
2693476	chr6	rs9469114	32418188	G	T	0.938	0.937	0.997	0.0025966258472659	0.0188	0.8879	48885	71087	53585.2
2687067	chr6	rs6938382	32418227	G	A	0.92	0.921	0.981	-0.0074980401773571	0.0167	0.6536	49530	72258	54417.02
2708628	chr6	rs28895085	32418251	T	C	0.851	0.854	0.951	-0.0364980230402006	0.0127	0.004105	52230	75167	57261.32
2704229	chr6	rs28895086	32418300	G	C	0.851	0.854	0.951	-0.0364980230402006	0.0127	0.004116	52230	75167	57261.32
2701502	chr6	rs28895087	32418330	C	A	0.851	0.854	0.951	-0.0364980230402006	0.0127	0.004118	52230	75167	57261.32
2723850	chr6	rs28895088	32418396	C	A	0.851	0.854	0.951	-0.0364980230402006	0.0127	0.004149	52230	75167	57261.32
2719515	chr6	rs9268763	32418416	C	T	0.63	0.637	0.931	-0.0136020904182857	0.0094	0.1454	53028	76579	58280.32
2705459	chr6	rs28895089	32418434	C	T	0.851	0.854	0.951	-0.0364980230402006	0.0127	0.004147	52230	75167	57261.32
2714071	chr6	rs28895090	32418546	A	G	0.851	0.854	0.951	-0.0364980230402006	0.0127	0.004123	52230	75167	57261.32
2696229	chr6	rs9268764	32418561	T	C	0.554	0.565	0.939	-0.015702643727291	0.0091	0.08495	53028	76579	58280.32
2697064	chr6	rs9268765	32418579	A	C	0.404	0.419	0.951	-0.0343016316970211	0.0092	0.0001757	52383	75408	57448.49
2706296	chr6	rs28895091	32418622	T	G	0.851	0.854	0.95	-0.0364980230402006	0.0127	0.004167	52230	75167	57261.32
2688705	chr6	rs28895092	32418649	C	A	0.851	0.854	0.95	-0.0364046818937998	0.0127	0.004286	52230	75167	57261.32
2725449	chr6	rs28895093	32418657	G	A	0.851	0.854	0.95	-0.0363009797263316	0.0127	0.004314	52230	75167	57261.32
2724694	chr6	rs9268766	32418710	C	A	0.324	0.339	0.939	-0.0393959285025942	0.0096	3.878e-05	53028	76579	58280.32
2711307	chr6	rs28895095	32418848	G	A	0.876	0.878	0.872	-0.0406970023321042	0.0148	0.005917	48885	71087	53585.2
2704779	chr6	rs13215138	32418923	T	G	0.851	0.854	0.95	-0.0363009797263316	0.0127	0.00441	52230	75167	57261.32
2703892	chr6	rs9461748	32418948	T	C	0.929	0.928	0.992	0.003902375817241	0.0175	0.8227	49038	71328	53772.37
2693470	chr6	rs13199346	32418986	G	T	0.851	0.854	0.95	-0.0364980230402006	0.0127	0.004141	52230	75167	57261.32
2715184	chr6	rs13199014	32419012	A	C	0.851	0.854	0.95	-0.0364046818937998	0.0127	0.004235	52230	75167	57261.32
2700390	chr6	rs9268767	32419022	T	C	0.554	0.565	0.939	-0.0158042315449673	0.0091	0.08332	53028	76579	58280.32
2695532	chr6	rs12528026	32419116	A	G	0.938	0.937	0.997	0.0025966258472659	0.0188	0.8883	48885	71087	53585.2
2713634	chr6	rs13199259	32419117	C	T	0.851	0.854	0.95	-0.0364980230402006	0.0127	0.004138	52230	75167	57261.32
2702120	chr6	rs12524661	32419204	G	A	0.938	0.937	0.997	0.0025966258472659	0.0188	0.8885	48885	71087	53585.2
2711076	chr6	rs9268768	32419291	C	T	0.554	0.565	0.939	-0.015702643727291	0.0091	0.08418	53028	76579	58280.32
2698218	chr6	rs13199443	32419312	A	G	0.851	0.854	0.95	-0.0364980230402006	0.0127	0.004133	52230	75167	57261.32
2701629	chr6	rs28895100	32419415	A	G	0.851	0.854	0.95	-0.0366951051877892	0.0127	0.003965	52230	75167	57261.32
2716561	chr6	rs28895101	32419439	C	T	0.851	0.854	0.95	-0.0366017456445608	0.0127	0.004064	52230	75167	57261.32
2724712	chr6	rs28895102	32419447	C	A	0.851	0.854	0.95	-0.0366017456445608	0.0127	0.004069	52230	75167	57261.32
2685313	chr6	rs28895103	32419464	G	A	0.851	0.854	0.95	-0.0361972883118878	0.0127	0.004438	52230	75167	57261.32
2720975	chr6	rs28895104	32419527	T	C	0.851	0.854	0.95	-0.036798848237098	0.0127	0.00388	52230	75167	57261.32
2684824	chr6	rs6912728	32419547	G	T	0.554	0.565	0.939	-0.015702643727291	0.0091	0.08428	53028	76579	58280.32
2718321	chr6	rs28895105	32419553	T	C	0.851	0.854	0.95	-0.0366017456445608	0.0127	0.004012	52230	75167	57261.32
2697983	chr6	rs28895106	32419576	G	A	0.851	0.854	0.95	-0.036798848237098	0.0127	0.003883	52230	75167	57261.32
2689444	chr6	rs28895107	32419782	T	C	0.851	0.854	0.95	-0.0366017456445608	0.0127	0.004029	52230	75167	57261.32
2700241	chr6	rs28895108	32419860	T	G	0.851	0.854	0.95	-0.0366017456445608	0.0127	0.004014	52230	75167	57261.32
2725097	chr6	rs28895109	32419880	T	C	0.851	0.854	0.95	-0.0366017456445608	0.0127	0.004064	52230	75167	57261.32
2708370	chr6	rs6457588	32419908	A	C	0.554	0.565	0.939	-0.0158042315449673	0.0091	0.08342	53028	76579	58280.32
2688229	chr6	rs9469116	32419994	G	A	0.938	0.937	0.997	0.0025966258472659	0.0188	0.8898	48885	71087	53585.2
2700147	chr6	rs28895114	32420071	T	C	0.851	0.854	0.95	-0.0364046818937998	0.0127	0.004231	52230	75167	57261.32
2727081	chr6	rs28895115	32420133	C	A	0.851	0.854	0.95	-0.0363009797263316	0.0127	0.00432	52230	75167	57261.32
2688928	chr6	rs3129893	32420138	C	A	0.819	0.804	0.94	0.0803995670685707	0.0115	2.437e-12	53028	76579	58280.32
2712156	chr6	rs28895116	32420164	G	T	0.851	0.854	0.95	-0.0363009797263316	0.0127	0.004325	52230	75167	57261.32
2691312	chr6	rs7754768	32420179	C	T	0.404	0.419	0.95	-0.0344982814075965	0.0092	0.0001646	52383	75408	57448.49
2723503	chr6	rs7775108	32420238	T	C	0.404	0.419	0.951	-0.0344982814075965	0.0092	0.000166	52383	75408	57448.49
2712478	chr6	rs3129894	32420286	G	A	0.819	0.804	0.94	0.0802980596838212	0.0115	2.525e-12	53028	76579	58280.32
2685615	chr6	rs28895117	32420324	G	T	0.851	0.854	0.95	-0.0363009797263316	0.0127	0.004374	52230	75167	57261.32
2705411	chr6	rs9268778	32420372	A	T	0.552	0.563	0.933	-0.0165969709073694	0.0091	0.06942	53028	76579	58280.32
2687454	chr6	rs9501632	32420599	C	T	0.98	0.981	0.911	-0.0349952529972629	0.0367	0.341	44681	58563	47944.72
2684786	chr6	rs13207455	32420600	G	A	0.851	0.854	0.95	-0.0363009797263316	0.0127	0.00433	52230	75167	57261.32
2717917	chr6	rs28895118	32420701	G	A	0.851	0.854	0.95	-0.0363009797263316	0.0127	0.004332	52230	75167	57261.32
2700640	chr6	rs28895120	32420758	T	C	0.852	0.856	0.941	-0.0364980230402006	0.0129	0.004526	52230	75167	57261.32
2687446	chr6	rs9501633	32420761	T	C	0.98	0.981	0.913	-0.0382004338153035	0.0368	0.2987	44681	58563	47944.72
2707127	chr6	rs111255178	32420943	C	T	0.894	0.902	0.973	-0.0220002402796674	0.0153	0.1488	48885	71087	53585.2
2687270	chr6	rs7760260	32421071	G	A	0.92	0.921	0.979	-0.0074980401773571	0.0167	0.6544	49530	72258	54417.02
2692243	chr6	rs13193730	32421110	T	C	0.852	0.856	0.94	-0.0366017456445608	0.0129	0.00448	52230	75167	57261.32
2713986	chr6	rs13207824	32421129	A	G	0.852	0.856	0.94	-0.0366017456445608	0.0129	0.00449	52230	75167	57261.32
2697847	chr6	rs13208132	32421152	G	A	0.852	0.856	0.94	-0.0364980230402006	0.0129	0.004492	52230	75167	57261.32
2701168	chr6	rs9268792	32421154	A	G	0.553	0.564	0.936	-0.0163021610829842	0.0091	0.07322	53028	76579	58280.32
2716580	chr6	rs28895131	32421190	T	C	0.851	0.854	0.95	-0.0364046818937998	0.0127	0.004254	52230	75167	57261.32
2724124	chr6	rs3129895	32421227	A	G	0.143	0.143	0.993	0.0289955368412525	0.013	0.02608	49038	71328	53772.37
2701825	chr6	rs28895132	32421271	G	A	0.851	0.854	0.95	-0.0364046818937998	0.0127	0.004249	52230	75167	57261.32
2714537	chr6	rs3129896	32421272	G	A	0.819	0.804	0.939	0.0803995670685707	0.0115	2.42e-12	53028	76579	58280.32
2706684	chr6	rs7760600	32421345	G	A	0.938	0.937	0.996	0.0025966258472659	0.0188	0.8886	48885	71087	53585.2
2687281	chr6	rs28895133	32421391	A	C	0.851	0.854	0.95	-0.0364046818937998	0.0127	0.004301	52230	75167	57261.32
2693108	chr6	rs28895134	32421423	C	T	0.851	0.854	0.95	-0.0363009797263316	0.0127	0.004316	52230	75167	57261.32
2727743	chr6	rs28895135	32421442	T	G	0.851	0.854	0.95	-0.0364046818937998	0.0127	0.004305	52230	75167	57261.32
2717763	chr6	rs3129897	32421469	G	A	0.872	0.854	0.925	0.114702740860147	0.0132	3.251e-18	53386	77258	58749.13
2702484	chr6	rs28895136	32421504	T	C	0.851	0.854	0.949	-0.0361972883118878	0.0127	0.004485	52230	75167	57261.32
2691318	chr6	rs28895137	32421564	G	A	0.851	0.854	0.949	-0.0361972883118878	0.0127	0.004475	52230	75167	57261.32
2708836	chr6	rs7764351	32421631	A	G	0.92	0.921	0.994	-0.0083043861636152	0.0168	0.6185	48885	71087	53585.2
2728016	chr6	rs28895142	32421709	T	C	0.851	0.854	0.949	-0.0361972883118878	0.0127	0.004502	52230	75167	57261.32
2725237	chr6	rs9268798	32421735	T	C	0.554	0.565	0.938	-0.0160988945897493	0.0091	0.07753	53028	76579	58280.32
2728362	chr6	rs28895143	32421739	A	G	0.851	0.854	0.949	-0.0361039752308815	0.0127	0.004558	52230	75167	57261.32
2707922	chr6	rs28895144	32421794	A	G	0.851	0.854	0.949	-0.0361972883118878	0.0127	0.004455	52230	75167	57261.32
2728732	chr6	rs6457590	32421798	G	T	0.92	0.921	0.994	-0.008395140788382	0.0168	0.6173	48885	71087	53585.2
2692133	chr6	rs28895145	32421861	T	C	0.851	0.854	0.949	-0.0361972883118878	0.0127	0.00448	52230	75167	57261.32
2712457	chr6	rs28895146	32421910	A	G	0.851	0.854	0.949	-0.0361972883118878	0.0127	0.004512	52230	75167	57261.32
2707778	chr6	rs28895147	32422035	A	G	0.851	0.855	0.947	-0.0358966439977618	0.0128	0.004965	52230	75167	57261.32
2688293	chr6	rs3129898	32422125	G	A	0.143	0.143	0.992	0.029296631955588	0.013	0.02444	49038	71328	53772.37
2707068	chr6	rs28895154	32422136	A	G	0.851	0.855	0.947	-0.0361039752308815	0.0128	0.004746	52230	75167	57261.32
2698761	chr6	rs2097442	32422191	G	A	0.759	0.747	0.926	0.0461008368826632	0.0105	1.261e-05	53028	76579	58280.32
2691278	chr6	rs2097441	32422259	A	C	0.554	0.565	0.937	-0.0160988945897493	0.0091	0.07706	53028	76579	58280.32
2697404	chr6	rs13212411	32422305	C	T	0.851	0.855	0.946	-0.0360003042410416	0.0128	0.004789	52230	75167	57261.32
2711642	chr6	rs13212435	32422348	C	T	0.84	0.844	0.988	-0.0300984478240329	0.0125	0.01581	48885	71087	53585.2
2708021	chr6	rs28895155	32422373	G	A	0.851	0.854	0.946	-0.0349020520092649	0.0128	0.006288	52230	75167	57261.32
2709694	chr6	rs28895156	32422419	G	A	0.851	0.854	0.945	-0.0352956263947246	0.0128	0.005757	52230	75167	57261.32
2697664	chr6	rs13212453	32422430	A	G	0.851	0.854	0.946	-0.0352023974087295	0.0128	0.005815	52230	75167	57261.32
2715496	chr6	rs13215827	32422566	C	T	0.85	0.854	0.947	-0.0360003042410416	0.0128	0.004801	52230	75167	57261.32
2714409	chr6	rs28895157	32422677	T	G	0.851	0.854	0.946	-0.0355028330426552	0.0128	0.005386	52230	75167	57261.32
2700155	chr6	rs28895158	32422708	T	C	0.859	0.862	0.951	-0.0366017456445608	0.0134	0.006294	48885	71087	53585.2
2714236	chr6	rs28895166	32422833	C	T	0.851	0.855	0.993	-0.0361972883118878	0.0128	0.004776	48885	71087	53585.2
2693398	chr6	rs28895167	32422844	C	T	0.851	0.855	0.993	-0.0361039752308815	0.0128	0.004839	48885	71087	53585.2
2721343	chr6	rs28895168	32422867	A	G	0.851	0.855	0.993	-0.0361972883118878	0.0128	0.004765	48885	71087	53585.2
2710559	chr6	rs28895169	32422920	A	G	0.851	0.854	0.994	-0.0364046818937998	0.0128	0.004494	48885	71087	53585.2
2712802	chr6	rs28895170	32422934	G	A	0.851	0.854	0.994	-0.0364046818937998	0.0128	0.004501	48885	71087	53585.2
2703505	chr6	rs28895171	32423021	G	A	0.851	0.855	0.994	-0.0364046818937998	0.0128	0.004552	48885	71087	53585.2
2709885	chr6	rs28895172	32423058	A	G	0.851	0.855	0.994	-0.0366017456445608	0.0128	0.004252	48885	71087	53585.2
2694045	chr6	rs28895173	32423108	T	C	0.851	0.855	0.993	-0.0361039752308815	0.0128	0.00487	48885	71087	53585.2
2716136	chr6	rs28895174	32423135	C	T	0.851	0.855	0.993	-0.0360003042410416	0.0128	0.005023	48885	71087	53585.2
2700959	chr6	rs28895175	32423152	C	T	0.851	0.855	0.993	-0.0360003042410416	0.0128	0.00504	48885	71087	53585.2
2687421	chr6	rs28895176	32423194	C	T	0.851	0.855	0.992	-0.0361972883118878	0.0128	0.00483	48885	71087	53585.2
2723069	chr6	rs113928914	32423195	G	A	0.938	0.937	0.994	0.0026963615477425	0.0188	0.885	48885	71087	53585.2
2719303	chr6	rs28895180	32423298	A	T	0.851	0.855	0.994	-0.035596090043474	0.0128	0.005436	48885	71087	53585.2
2706125	chr6	rs9268804	32423355	C	G	0.63	0.637	0.943	-0.0145046862028817	0.0094	0.1218	52230	75167	57261.32
2714351	chr6	rs57723712	32423409	A	C	0.92	0.921	0.992	-0.0081027387031859	0.0168	0.6309	48885	71087	53585.2
2691006	chr6	rs13220234	32423707	C	T	0.851	0.855	0.992	-0.0361039752308815	0.0128	0.004898	48885	71087	53585.2
2699871	chr6	rs13220135	32423708	A	G	0.851	0.855	0.992	-0.0360003042410416	0.0128	0.004966	48885	71087	53585.2
2707017	chr6	rs13220485	32423727	G	A	0.851	0.855	0.992	-0.0358966439977618	0.0128	0.005135	48885	71087	53585.2
2704430	chr6	rs9268807	32423915	C	G	0.143	0.143	0.991	0.029296631955588	0.013	0.02489	49038	71328	53772.37
2689795	chr6	rs13220531	32423933	C	T	0.851	0.854	0.993	-0.0361039752308815	0.0128	0.004835	48885	71087	53585.2
2708826	chr6	rs13206262	32423991	T	C	0.851	0.854	0.993	-0.0361972883118878	0.0128	0.004645	48885	71087	53585.2
2723386	chr6	rs13206273	32424013	T	C	0.851	0.854	0.992	-0.0361972883118878	0.0128	0.004766	48885	71087	53585.2
2728429	chr6	rs13220657	32424031	C	T	0.851	0.854	0.993	-0.0363009797263316	0.0128	0.00461	48885	71087	53585.2
2703972	chr6	rs13220667	32424094	A	G	0.851	0.854	0.994	-0.0364046818937998	0.0128	0.004485	48885	71087	53585.2
2687615	chr6	rs7776297	32424108	C	T	0.92	0.921	0.991	-0.0079011318962572	0.0168	0.637	48885	71087	53585.2
2685657	chr6	rs9268808	32424176	G	T	0.554	0.565	0.949	-0.0166986496230515	0.0091	0.06627	52383	75408	57448.49
2723981	chr6	rs56083136	32424192	A	G	0.98	0.981	0.91	-0.0383978517965666	0.0368	0.2973	44681	58563	47944.72
2719042	chr6	rs9268809	32424265	T	C	0.554	0.565	0.95	-0.0168003386783461	0.0091	0.06546	52383	75408	57448.49
2699419	chr6	rs9268810	32424296	C	T	0.554	0.565	0.949	-0.0168003386783461	0.0091	0.06508	52383	75408	57448.49
2713529	chr6	rs9268811	32424370	G	T	0.554	0.565	0.95	-0.0169020380753563	0.0091	0.06416	52383	75408	57448.49
2690133	chr6	rs28895187	32424380	G	A	0.851	0.854	0.994	-0.0358966439977618	0.0128	0.005039	48885	71087	53585.2
2726701	chr6	rs59803593	32424496	A	G	0.985	0.985	0.935	-0.0530949163341788	0.0487	0.2752	30764	48218	34655.42
2691775	chr6	rs9268812	32424568	A	G	0.324	0.34	0.95	-0.0399994162638657	0.0096	3.061e-05	52383	75408	57448.49
2717273	chr6	rs28895188	32424574	G	A	0.851	0.854	0.994	-0.0361039752308815	0.0128	0.004782	48885	71087	53585.2
2689583	chr6	rs28895189	32424610	T	C	0.851	0.854	0.994	-0.0361039752308815	0.0128	0.004802	48885	71087	53585.2
2722067	chr6	rs9268814	32424616	C	G	0.554	0.565	0.949	-0.0165969709073694	0.0091	0.06837	52383	75408	57448.49
2695053	chr6	rs9268815	32424677	A	T	0.404	0.419	0.949	-0.0346017967900747	0.0092	0.0001581	52383	75408	57448.49
2686437	chr6	rs7763262	32424882	T	C	0.324	0.34	0.951	-0.0399994162638657	0.0096	3.148e-05	52383	75408	57448.49
2705119	chr6	rs28895190	32424895	G	A	0.851	0.855	0.993	-0.0363009797263316	0.0128	0.004623	48885	71087	53585.2
2719674	chr6	rs9501640	32424928	A	C	0.98	0.981	0.907	-0.0383978517965666	0.0369	0.2977	44681	58563	47944.72
2717670	chr6	rs28895197	32425020	C	T	0.871	0.874	0.877	-0.0460020545617973	0.0145	0.001529	48885	71087	53585.2
2696965	chr6	rs28895198	32425044	T	C	0.868	0.872	0.892	-0.044495399886564	0.0143	0.001831	48885	71087	53585.2
2689440	chr6	rs7743662	32425049	G	A	0.547	0.559	0.936	-0.0176040459483609	0.0092	0.05518	52230	75167	57261.32
2714711	chr6	rs28895200	32425074	G	A	0.864	0.867	0.92	-0.0399994162638657	0.0138	0.003908	48885	71087	53585.2
2684633	chr6	rs28895201	32425109	C	T	0.864	0.867	0.921	-0.040197189751413	0.0138	0.003634	48885	71087	53585.2
2707100	chr6	rs13210879	32425247	T	C	0.851	0.855	0.99	-0.0358966439977618	0.0128	0.00516	48885	71087	53585.2
2704796	chr6	rs28895205	32425304	A	G	0.851	0.855	0.992	-0.0364980230402006	0.0128	0.004421	48885	71087	53585.2
2689286	chr6	rs13194925	32425336	A	G	0.851	0.855	0.991	-0.0364980230402006	0.0128	0.004418	48885	71087	53585.2
2717530	chr6	rs13195258	32425472	C	T	0.851	0.854	0.992	-0.0363009797263316	0.0128	0.004613	48885	71087	53585.2
2699912	chr6	rs7744304	32425487	G	T	0.324	0.34	0.95	-0.0398016818829366	0.0096	3.433e-05	52383	75408	57448.49
2720634	chr6	rs7748310	32425605	G	A	0.554	0.565	0.949	-0.0165969709073694	0.0091	0.06898	52383	75408	57448.49
2684890	chr6	rs13198610	32425672	G	T	0.851	0.854	0.992	-0.0360003042410416	0.0128	0.005041	48885	71087	53585.2
2690405	chr6	rs7748085	32425742	A	G	0.554	0.565	0.949	-0.0164953025291975	0.0091	0.0701	52383	75408	57448.49
2709690	chr6	rs41291794	32425762	A	T	0.895	0.902	0.968	-0.0217038334437866	0.0154	0.1575	48885	71087	53585.2
2695320	chr6	rs13198543	32425787	C	T	0.851	0.854	0.992	-0.0358966439977618	0.0128	0.005126	48885	71087	53585.2
2703490	chr6	rs13198439	32425823	A	G	0.851	0.854	0.992	-0.0358966439977618	0.0128	0.005179	48885	71087	53585.2
2724363	chr6	rs7748825	32425914	G	C	0.554	0.565	0.949	-0.0162005226717083	0.0091	0.0763	52383	75408	57448.49
2689137	chr6	rs13198784	32425958	C	A	0.851	0.854	0.991	-0.0366951051877892	0.0128	0.004206	48885	71087	53585.2
2720135	chr6	rs13198660	32425964	A	G	0.851	0.854	0.991	-0.0366951051877892	0.0128	0.004217	48885	71087	53585.2
2701508	chr6	rs6457592	32425983	T	C	0.474	0.486	0.935	-0.017502275136142	0.0091	0.05489	53028	76579	58280.32
2709134	chr6	rs28895207	32426039	G	A	0.851	0.854	0.992	-0.0361039752308815	0.0128	0.004913	48885	71087	53585.2
2697753	chr6	rs28895208	32426049	A	G	0.851	0.854	0.991	-0.0360003042410416	0.0128	0.004937	48885	71087	53585.2
2690220	chr6	rs9767620	32426100	T	C	0.92	0.921	0.989	-0.0080019302190585	0.0168	0.6356	48885	71087	53585.2
2699057	chr6	rs28895209	32426152	T	C	0.851	0.855	0.988	-0.0366951051877892	0.0129	0.004357	48885	71087	53585.2
2692904	chr6	rs28895210	32426163	A	G	0.851	0.855	0.988	-0.0363009797263316	0.0129	0.004721	48885	71087	53585.2
2696881	chr6	rs28895211	32426188	C	T	0.851	0.855	0.986	-0.035596090043474	0.0129	0.005673	48885	71087	53585.2
2713180	chr6	rs28895212	32426216	T	C	0.851	0.855	0.987	-0.0356997191343252	0.0129	0.005552	48885	71087	53585.2
2706934	chr6	rs28895213	32426252	G	A	0.851	0.854	0.988	-0.0361972883118878	0.0128	0.004806	48885	71087	53585.2
2688119	chr6	rs4601112	32426271	T	C	0.819	0.803	0.935	0.0801965419942766	0.0115	3.046e-12	53028	76579	58280.32
2693240	chr6	rs28895214	32426280	G	A	0.851	0.854	0.989	-0.0361039752308815	0.0128	0.004864	48885	71087	53585.2
2726018	chr6	rs113320073	32426355	G	A	0.938	0.937	0.99	0.0025966258472659	0.0188	0.8882	48885	71087	53585.2
2724202	chr6	rs7769693	32426458	T	G	0.404	0.419	0.946	-0.0343016316970211	0.0092	0.0001819	52383	75408	57448.49
2711217	chr6	rs113041772	32426538	T	C	0.851	0.855	0.988	-0.0364980230402006	0.0129	0.004532	48885	71087	53585.2
2691777	chr6	rs9268828	32426540	A	G	0.554	0.565	0.95	-0.0163021610829842	0.0091	0.07379	52230	75167	57261.32
2689855	chr6	rs79464894	32426541	C	T	0.851	0.855	0.988	-0.0364980230402006	0.0128	0.004508	48885	71087	53585.2
2706499	chr6	rs74732642	32426577	A	G	0.851	0.855	0.988	-0.0364046818937998	0.0129	0.004576	48885	71087	53585.2
2687481	chr6	rs9268829	32426602	A	G	0.554	0.565	0.95	-0.0162005226717083	0.0091	0.07533	52230	75167	57261.32
2711942	chr6	rs28895219	32426710	T	C	0.851	0.854	0.99	-0.036798848237098	0.0128	0.00416	48885	71087	53585.2
2712536	chr6	rs28895220	32426723	A	T	0.851	0.854	0.99	-0.0369026020501437	0.0128	0.003989	48885	71087	53585.2
2706721	chr6	rs4632888	32426873	T	C	0.938	0.936	0.991	0.003902375817241	0.0188	0.8347	48885	71087	53585.2
2712619	chr6	rs28732217	32426899	A	G	0.851	0.854	0.99	-0.0369959896867261	0.0128	0.003949	48885	71087	53585.2
2684951	chr6	rs28732218	32426935	G	C	0.851	0.855	0.989	-0.0369959896867261	0.0128	0.003957	48885	71087	53585.2
2721642	chr6	rs28732219	32426962	A	G	0.851	0.855	0.989	-0.036798848237098	0.0128	0.004184	48885	71087	53585.2
2719188	chr6	rs28732220	32427042	T	C	0.851	0.855	0.988	-0.0375045865412751	0.0129	0.003558	48885	71087	53585.2
2702835	chr6	rs28732221	32427073	T	C	0.852	0.856	0.982	-0.0377018671840115	0.0129	0.003577	48885	71087	53585.2
2707603	chr6	rs28732222	32427098	T	C	0.865	0.868	0.919	-0.0396976268585458	0.0139	0.004275	48885	71087	53585.2
2711002	chr6	rs28732223	32427140	C	G	0.852	0.856	0.984	-0.0385017716536664	0.0129	0.002912	48885	71087	53585.2
2711511	chr6	rs9469118	32427154	T	G	0.912	0.913	0.981	-0.0028039273327342	0.0162	0.8603	48885	71087	53585.2
2701017	chr6	rs9469119	32427155	C	A	0.912	0.913	0.981	-0.0028039273327342	0.0162	0.8621	48885	71087	53585.2
2714890	chr6	rs28732224	32427170	C	T	0.852	0.856	0.986	-0.0385953087593848	0.0129	0.002807	48885	71087	53585.2
2686530	chr6	rs1548306	32427179	A	T	0.334	0.35	0.906	-0.0383043331577141	0.0098	9.268e-05	52383	75408	57448.49
2710901	chr6	rs28732225	32427310	T	C	0.883	0.886	0.917	-0.0451961304529691	0.0148	0.002238	48885	71087	53585.2
2712654	chr6	rs28732226	32427311	T	C	0.883	0.886	0.916	-0.0451019739124202	0.0148	0.002285	48885	71087	53585.2
2721491	chr6	rs28732227	32427361	C	T	0.954	0.956	0.912	-0.0203966036652218	0.0219	0.3511	53028	76579	58280.32
2724485	chr6	rs28732229	32427381	G	T	0.852	0.856	0.991	-0.0386992491392765	0.0129	0.002637	48885	71087	53585.2
2723440	chr6	rs28732230	32427434	G	A	0.852	0.855	0.992	-0.0382004338153035	0.0129	0.002952	48885	71087	53585.2
[truncated: 992,546 more chars]
