## Supplementary material for "Characterization of shared and ancestry-specific signals driving complex traits using multi-ancestry fine-mapping": s2_gwas_temp.txt (part 2 of 3)

Unnamed: 0	chrom	ID	pos	A1	A2	FCAS	FCON	IMPINFO	BETA	SE	P	NCAS	NCON	NEFF
2309836	chr6	rs78313058	29095224	G	A	0.903	0.9	1.01	0.0274984287018097	0.0316	0.3846	11451	12803	11413.81
2328895	chr6	rs9380111	29095234	G	A	0.745	0.749	1.0	-0.005696192544881	0.0218	0.7923	11451	12803	11413.81
2331613	chr6	rs10223686	29095943	G	A	0.956	0.961	0.994	-0.0278029446620889	0.055	0.6132	8434	9647	8333.64
2307274	chr6	rs9295791	29096033	A	G	0.904	0.905	1.01	-0.0320997276601081	0.0321	0.3173	11451	12803	11413.81
2319414	chr6	rs3130774	29096414	C	T	0.653	0.659	0.989	0.0011992805754821	0.0202	0.9518	11451	12803	11413.81
2303429	chr6	rs3129118	29096849	T	C	0.397	0.406	0.996	-0.001300845733048	0.0195	0.947	11451	12803	11413.81
2308587	chr6	rs4713203	29096995	G	A	0.745	0.749	1.01	-0.0069037763167944	0.0217	0.752	11451	12803	11413.81
2332520	chr6	rs3116843	29097127	G	A	0.653	0.659	0.99	0.0006997551142732	0.0202	0.9725	11451	12803	11413.81
2307834	chr6	rs9283885	29097247	G	A	0.745	0.749	1.01	-0.0069037763167944	0.0217	0.7502	11451	12803	11413.81
2307378	chr6	rs9295793	29097769	C	A	0.843	0.851	1.01	-0.0322029950400999	0.0263	0.221	11451	12803	11413.81
2317302	chr6	rs3116844	29097936	C	A	0.653	0.66	0.991	0.0012991557316201	0.0202	0.9504	11451	12803	11413.81
2325191	chr6	rs3130775	29098369	G	A	0.653	0.659	0.99	0.0006997551142732	0.0202	0.974	11451	12803	11413.81
2303521	chr6	rs6930288	29098881	A	T	0.877	0.882	1.02	-0.0363009797263316	0.0289	0.2096	11451	12803	11413.81
2327237	chr6	rs80090088	29098882	A	G	0.903	0.9	1.01	0.0270021387025708	0.0316	0.393	11451	12803	11413.81
2325485	chr6	rs3130778	29099579	T	C	0.653	0.659	0.99	0.001099395443301	0.0202	0.9576	11451	12803	11413.81
2305426	chr6	rs7738990	29101121	G	C	0.903	0.9	1.01	0.0273038345273452	0.0317	0.3883	11451	12803	11413.81
2321279	chr6	rs3129119	29102861	A	G	0.843	0.85	1.01	-0.0328021562323804	0.0263	0.2122	11451	12803	11413.81
2306596	chr6	rs2223363	29104672	C	T	0.903	0.9	1.01	0.0263010744193707	0.0317	0.4059	11451	12803	11413.81
2332479	chr6	rs9295794	29104935	G	A	0.904	0.905	1.02	-0.0303973537275885	0.032	0.3428	11451	12803	11413.81
2305103	chr6	rs76331923	29105945	G	A	0.956	0.961	0.992	-0.026600681797179	0.055	0.6293	8434	9647	8333.64
2325795	chr6	rs2267632	29106468	G	A	0.911	0.907	1.0	0.0301023438164435	0.0328	0.3594	11451	12803	11413.81
2303729	chr6	rs9468487	29107052	A	G	0.942	0.947	1.0	-0.008395140788382	0.0425	0.8443	10904	12263	10870.33
2331138	chr6	rs17343049	29107654	A	C	0.903	0.9	1.01	0.025696986087186	0.0317	0.4173	11451	12803	11413.81
2331134	chr6	rs9393945	29108291	C	G	0.904	0.905	1.02	-0.0300984478240329	0.032	0.3465	11451	12803	11413.81
2332673	chr6	rs3130714	29108729	A	G	0.399	0.409	0.996	-0.003797200248385	0.0195	0.8466	11451	12803	11413.81
2327423	chr6	rs3116845	29110584	C	T	0.397	0.406	0.997	-0.0005001250416822	0.0195	0.9801	11451	12803	11413.81
2329268	chr6	rs7745785	29110778	T	C	0.903	0.9	1.01	0.0258041896815329	0.0317	0.4155	11451	12803	11413.81
2328972	chr6	rs7763908	29110838	G	A	0.903	0.9	1.01	0.0258041896815329	0.0317	0.416	11451	12803	11413.81
2332440	chr6	rs117516434	29111599	C	T	0.984	0.985	0.559	-0.0840013661662842	0.1216	0.4896	8800	8379	8361.68
2317625	chr6	rs9468490	29111621	G	A	0.956	0.961	0.992	-0.0267958227871631	0.055	0.6263	8434	9647	8333.64
2316798	chr6	rs41317443	29111987	C	T	0.903	0.9	1.01	0.0258041896815329	0.0317	0.415	11451	12803	11413.81
2312601	chr6	rs9368592	29113597	G	T	0.904	0.905	1.02	-0.0297996312385195	0.032	0.3518	11451	12803	11413.81
2328936	chr6	rs3116846	29114616	C	T	0.654	0.66	0.989	0.0023971245997214	0.0202	0.9062	11451	12803	11413.81
2309531	chr6	rs3130718	29114621	G	A	0.654	0.66	0.99	0.0018981972830802	0.0202	0.9256	11451	12803	11413.81
2332472	chr6	rs3130719	29114907	A	G	0.396	0.405	0.998	0.0	0.0195	0.9995	11451	12803	11413.81
2306263	chr6	rs3130720	29115748	C	G	0.598	0.608	0.989	-0.000200020002667	0.0196	0.992	11451	12803	11413.81
2308297	chr6	rs3129121	29115934	A	G	0.619	0.627	0.993	0.0005998200719675	0.0197	0.9748	11451	12803	11413.81
2327934	chr6	rs3130721	29116198	G	A	0.619	0.627	0.993	0.0006997551142732	0.0197	0.9734	11451	12803	11413.81
2330261	chr6	rs2179273	29117423	G	A	0.619	0.627	0.993	0.0008995952428359	0.0197	0.9638	11451	12803	11413.81
2325544	chr6	rs112307369	29117481	G	A	0.956	0.961	0.99	-0.0300984478240329	0.0549	0.5837	8434	9647	8333.64
2304851	chr6	rs80292241	29117546	G	A	0.619	0.627	0.993	0.0006997551142732	0.0197	0.9698	11451	12803	11413.81
2312423	chr6	rs3129122	29117852	G	A	0.898	0.901	1.02	-0.0411970648503382	0.0311	0.1859	11451	12803	11413.81
2308241	chr6	rs41317551	29118119	A	C	0.903	0.9	1.01	0.0278972284172359	0.0317	0.3785	11451	12803	11413.81
2322120	chr6	rs3130724	29118530	C	A	0.898	0.901	1.02	-0.0411032840784537	0.0311	0.1872	11451	12803	11413.81
2303958	chr6	rs3116847	29118813	C	T	0.397	0.406	0.998	-0.000200020002667	0.0195	0.9913	11451	12803	11413.81
2305908	chr6	rs3129123	29119159	T	C	0.598	0.608	0.989	0.0	0.0196	0.9986	11451	12803	11413.81
2304619	chr6	rs9391759	29119905	A	G	0.904	0.905	1.02	-0.0300984478240329	0.032	0.3467	11451	12803	11413.81
2330877	chr6	rs3129124	29121320	A	G	0.653	0.658	0.989	0.004201162744548	0.0201	0.8364	11451	12803	11413.81
2331935	chr6	rs3129125	29121381	A	T	0.597	0.607	0.986	0.0011992805754821	0.0196	0.9493	11451	12803	11413.81
2312890	chr6	rs3129126	29121631	G	A	0.653	0.659	0.992	0.0029955089797983	0.0201	0.8806	11451	12803	11413.81
2316453	chr6	rs3130726	29121960	T	A	0.598	0.608	0.989	9.99950003332973e-05	0.0196	0.9948	11451	12803	11413.81
2304944	chr6	rs3129129	29124189	G	A	0.898	0.901	1.02	-0.0406032684425478	0.0312	0.1924	11451	12803	11413.81
2314337	chr6	rs2894075	29124514	C	A	0.904	0.902	1.0	0.0246048038572487	0.0319	0.4415	11451	12803	11413.81
2327010	chr6	rs3130727	29124632	T	C	0.597	0.608	0.989	-0.0001000050003333	0.0196	0.996	11451	12803	11413.81
2312982	chr6	rs3129130	29124694	G	T	0.396	0.405	0.997	-0.0006001800720324	0.0195	0.9747	11451	12803	11413.81
2333412	chr6	rs41317555	29125147	C	T	0.905	0.902	1.0	0.0284027945161868	0.032	0.3754	11451	12803	11413.81
2313264	chr6	rs3129131	29125402	G	A	0.618	0.626	0.991	0.0021975835434872	0.0197	0.9116	11451	12803	11413.81
2323953	chr6	rs3130728	29125738	T	A	0.654	0.659	0.991	0.0034041991335623	0.0201	0.8675	11451	12803	11413.81
2313005	chr6	rs3130729	29125747	G	T	0.654	0.659	0.991	0.0034041991335623	0.0201	0.8676	11451	12803	11413.81
2327790	chr6	rs41317559	29126149	G	A	0.902	0.898	1.01	0.0355987772398635	0.0314	0.2562	11451	12803	11413.81
2310820	chr6	rs3130730	29126943	T	C	0.654	0.659	0.992	0.0034041991335623	0.0201	0.8651	11451	12803	11413.81
2325745	chr6	rs11970695	29127160	T	C	0.942	0.947	0.999	-0.0123965203365513	0.0425	0.7708	10904	12263	10870.33
2314920	chr6	rs3130732	29127469	G	C	0.597	0.608	0.988	0.0012991557316201	0.0196	0.9476	11451	12803	11413.81
2309630	chr6	rs6919344	29127687	G	A	0.62	0.628	0.991	0.0012991557316201	0.0198	0.9488	11451	12803	11413.81
2311266	chr6	rs41317563	29127839	G	A	0.906	0.902	0.99	0.0317021347305135	0.0323	0.3263	11451	12803	11413.81
2322912	chr6	rs3130734	29128575	T	G	0.598	0.608	0.989	0.0005998200719675	0.0196	0.9744	11451	12803	11413.81
2307955	chr6	rs55759158	29128708	C	A	0.671	0.66	1.0	0.0081963182244858	0.0203	0.687	11451	12803	11413.81
2316076	chr6	rs3130735	29128765	G	C	0.598	0.608	0.989	0.0005998200719675	0.0196	0.9736	11451	12803	11413.81
2319674	chr6	rs3116848	29129234	C	G	0.598	0.608	0.989	0.0006997551142732	0.0196	0.9719	11451	12803	11413.81
2325662	chr6	rs2142906	29129983	G	A	0.619	0.628	0.993	0.0014988761237359	0.0197	0.94	11451	12803	11413.81
2308365	chr6	rs3129137	29130276	T	C	0.778	0.779	1.01	-0.0031950988965408	0.0227	0.8869	11451	12803	11413.81
2304497	chr6	rs3129138	29130282	A	G	0.778	0.779	1.01	-0.0032954239497972	0.0227	0.8841	11451	12803	11413.81
2332395	chr6	rs3129139	29130494	G	C	0.619	0.628	0.993	0.0014988761237359	0.0197	0.9393	11451	12803	11413.81
2323916	chr6	rs3129140	29130502	T	C	0.398	0.407	0.997	-0.0001000050003333	0.0195	0.9954	11451	12803	11413.81
2332749	chr6	rs41317567	29130684	G	A	0.905	0.902	1.0	0.031498667059371	0.032	0.3238	11451	12803	11413.81
2323062	chr6	rs3129141	29131190	A	G	0.876	0.881	1.02	-0.0356997191343252	0.0288	0.2152	11451	12803	11413.81
2320637	chr6	rs1073819	29132501	T	A	0.671	0.659	1.0	0.0069954745123864	0.0203	0.729	11451	12803	11413.81
2315154	chr6	rs1073820	29132520	A	G	0.598	0.608	0.989	0.0006997551142732	0.0196	0.973	11451	12803	11413.81
2319309	chr6	rs3129143	29132776	A	C	0.598	0.608	0.989	0.0006997551142732	0.0196	0.9732	11451	12803	11413.81
2303857	chr6	rs3129144	29132828	A	G	0.619	0.628	0.993	0.0013990209137074	0.0197	0.944	11451	12803	11413.81
2325477	chr6	rs3130736	29132950	T	C	0.619	0.628	0.993	0.0012991557316201	0.0197	0.9479	11451	12803	11413.81
2323185	chr6	rs3129145	29133301	G	A	0.654	0.659	0.991	0.004001981379298	0.0201	0.8435	11451	12803	11413.81
2312347	chr6	rs7382657	29133556	T	C	0.619	0.628	0.992	0.0013990209137074	0.0197	0.9441	11451	12803	11413.81
2314102	chr6	rs41317571	29134111	G	A	0.904	0.901	1.0	0.0267003518299564	0.0318	0.4006	11451	12803	11413.81
2316653	chr6	rs3129146	29134229	G	A	0.629	0.638	0.963	0.003902375817241	0.0202	0.847	11451	12803	11413.81
2333601	chr6	rs41317575	29134901	G	T	0.904	0.901	1.01	0.0267003518299564	0.0318	0.4004	11451	12803	11413.81
2324978	chr6	rs3130737	29135208	T	C	0.598	0.608	0.989	0.0006997551142732	0.0196	0.971	11451	12803	11413.81
2313656	chr6	rs3116850	29135270	C	G	0.598	0.608	0.989	0.0006997551142732	0.0196	0.971	11451	12803	11413.81
2304852	chr6	rs3116851	29135276	C	G	0.598	0.608	0.989	0.0006997551142732	0.0196	0.9707	11451	12803	11413.81
2315195	chr6	rs3116852	29135647	A	G	0.598	0.608	0.988	0.0006997551142732	0.0196	0.971	11451	12803	11413.81
2329536	chr6	rs114762484	29135838	A	C	0.898	0.901	1.02	-0.0383978517965666	0.0313	0.2197	11451	12803	11413.81
2312074	chr6	rs3130738	29136110	T	C	0.598	0.608	0.989	0.0006997551142732	0.0196	0.9701	11451	12803	11413.81
2318090	chr6	rs3116853	29136244	G	A	0.598	0.608	0.989	0.0006997551142732	0.0196	0.9701	11451	12803	11413.81
2308839	chr6	rs41317579	29136308	T	A	0.904	0.901	1.01	0.0267003518299564	0.0318	0.401	11451	12803	11413.81
2310300	chr6	rs3116854	29136446	G	A	0.494	0.507	0.996	-0.0122952780941516	0.0191	0.5204	11451	12803	11413.81
2311410	chr6	rs3129147	29136510	C	G	0.598	0.608	0.989	0.0007996801705642	0.0196	0.9681	11451	12803	11413.81
2324438	chr6	rs559956590	29136663	A	T	0.536	0.542	0.815	-0.0014009809156281	0.0211	0.9475	11451	12803	11413.81
2310069	chr6	rs3129148	29136980	C	T	0.598	0.608	0.989	0.0008995952428359	0.0196	0.965	11451	12803	11413.81
2328819	chr6	rs2394520	29137220	G	A	0.494	0.507	0.996	-0.0122041688389067	0.0191	0.5216	11451	12803	11413.81
2306839	chr6	rs41317583	29137510	A	C	0.902	0.898	1.01	0.0346043046869299	0.0314	0.2703	11451	12803	11413.81
2313178	chr6	rs3129150	29138018	C	T	0.654	0.66	0.99	0.0044003044444822	0.0202	0.8265	11451	12803	11413.81
2305451	chr6	rs41317587	29138225	T	A	0.909	0.905	1.01	0.0382009626151637	0.0323	0.2378	11451	12803	11413.81
2321052	chr6	rs3129151	29138315	C	T	0.898	0.9	1.02	-0.0380965452668448	0.0311	0.2201	11451	12803	11413.81
2329535	chr6	rs3129152	29138777	A	C	0.876	0.881	1.02	-0.0358033589652777	0.0287	0.2122	11451	12803	11413.81
2318041	chr6	rs3130740	29138949	A	G	0.842	0.849	1.01	-0.0335050785573982	0.0262	0.201	11451	12803	11413.81
2324379	chr6	rs3129153	29139487	C	A	0.492	0.504	0.996	-0.0092022107647994	0.0191	0.6305	11451	12803	11413.81
2328073	chr6	rs3129154	29139786	C	T	0.619	0.628	0.993	0.0018981972830802	0.0197	0.9232	11451	12803	11413.81
2327324	chr6	rs3130741	29139916	A	G	0.619	0.628	0.993	0.0018981972830802	0.0197	0.9241	11451	12803	11413.81
2309959	chr6	rs3129155	29140055	A	G	0.403	0.413	0.999	0.0009995003330834	0.0194	0.9578	11451	12803	11413.81
2320714	chr6	rs3130742	29140207	G	A	0.898	0.9	1.02	-0.0393959285025942	0.0311	0.2044	11451	12803	11413.81
2333793	chr6	rs3129156	29140217	G	T	0.403	0.413	0.999	0.0011992805754821	0.0194	0.952	11451	12803	11413.81
2315796	chr6	rs41317591	29140760	T	A	0.911	0.908	1.01	0.0291995144044279	0.0327	0.3728	11451	12803	11413.81
2329151	chr6	rs41317595	29141254	T	C	0.911	0.908	1.01	0.0295005481176215	0.0327	0.3675	11451	12803	11413.81
2319835	chr6	rs3116855	29141632	T	C	0.654	0.659	0.991	0.0045994064948955	0.0201	0.8181	11451	12803	11413.81
2306029	chr6	rs3129158	29141772	A	G	0.403	0.413	0.999	0.0004998750416509	0.0194	0.9811	11451	12803	11413.81
2306032	chr6	rs3116856	29141849	T	C	0.619	0.628	0.993	0.0018981972830802	0.0197	0.9228	11451	12803	11413.81
2329485	chr6	rs3129159	29142054	C	G	0.62	0.628	0.992	0.0020977980821461	0.0197	0.9153	11451	12803	11413.81
2320758	chr6	rs3130743	29142064	A	G	0.654	0.66	0.99	0.0048979852621919	0.0201	0.8076	11451	12803	11413.81
2329188	chr6	rs41270632	29142347	A	T	0.94	0.94	0.975	-0.017502275136142	0.0406	0.6664	11451	12803	11413.81
2332994	chr6	rs2206042	29142476	C	A	0.619	0.628	0.993	0.001998002662673	0.0197	0.9202	11451	12803	11413.81
2306143	chr6	rs28757219	29143451	A	T	0.97	0.971	0.525	0.036997088886122	0.09	0.6806	8124	9238	7976.46
2310942	chr6	rs3116857	29144127	T	C	0.619	0.628	0.993	0.0018981972830802	0.0197	0.9215	11451	12803	11413.81
2315432	chr6	rs41317619	29144257	C	A	0.911	0.908	1.01	0.0295976364389436	0.0327	0.3651	11451	12803	11413.81
2327842	chr6	rs3130744	29144420	A	T	0.619	0.628	0.993	0.0018981972830802	0.0197	0.9218	11451	12803	11413.81
2317400	chr6	rs4947361	29145535	C	A	0.904	0.905	1.01	-0.0285023604727122	0.032	0.3733	11451	12803	11413.81
2312839	chr6	rs9295795	29145623	T	C	0.942	0.947	0.992	-0.0169020380753563	0.0426	0.6919	10904	12263	10870.33
2317287	chr6	rs3129162	29145646	T	G	0.898	0.9	1.02	-0.039104719880761	0.0311	0.2085	11451	12803	11413.81
2306843	chr6	rs74513197	29146668	C	T	0.62	0.628	0.993	0.001998002662673	0.0197	0.9204	11451	12803	11413.81
2331387	chr6	rs137875785	29147610	C	T	0.904	0.905	1.01	-0.0285023604727122	0.032	0.3741	11451	12803	11413.81
2332826	chr6	rs143432463	29147833	A	G	0.67	0.659	1.0	0.0069954745123864	0.0203	0.7292	11451	12803	11413.81
2304488	chr6	rs9766832	29148051	C	G	0.941	0.947	0.997	-0.0150019689183474	0.0424	0.7232	10904	12263	10870.33
2326367	chr6	rs3130745	29148619	A	C	0.598	0.608	0.989	0.0009995003330834	0.0196	0.9591	11451	12803	11413.81
2322827	chr6	rs3129166	29148762	T	C	0.598	0.608	0.989	0.0009995003330834	0.0196	0.9592	11451	12803	11413.81
2315953	chr6	rs41317627	29148763	C	T	0.911	0.908	1.01	0.0291995144044279	0.0327	0.3725	11451	12803	11413.81
2320884	chr6	rs3129167	29149011	T	C	0.403	0.413	0.998	0.0007996801705642	0.0194	0.969	11451	12803	11413.81
2304149	chr6	rs3116816	29149442	A	G	0.403	0.413	0.998	0.0005998200719675	0.0195	0.9738	11451	12803	11413.81
2323639	chr6	rs3116817	29149561	G	A	0.619	0.628	0.993	0.0018981972830802	0.0197	0.9214	11451	12803	11413.81
2307898	chr6	rs3116818	29149605	G	T	0.654	0.659	0.992	0.0047984689115734	0.0201	0.8109	11451	12803	11413.81
2310721	chr6	rs3116819	29149645	C	T	0.619	0.628	0.993	0.001998002662673	0.0197	0.9205	11451	12803	11413.81
2327021	chr6	rs2006770	29151145	T	C	0.598	0.608	0.989	0.001099395443301	0.0196	0.9542	11451	12803	11413.81
2314123	chr6	rs2006752	29151312	A	G	0.598	0.608	0.989	0.001099395443301	0.0196	0.9548	11451	12803	11413.81
2306518	chr6	rs3116820	29151671	C	T	0.598	0.608	0.989	0.001099395443301	0.0196	0.9566	11451	12803	11413.81
2312851	chr6	rs9257593	29152794	T	C	0.595	0.604	0.989	0.005703702916678	0.0196	0.7716	11451	12803	11413.81
2311609	chr6	rs9257594	29152970	T	C	0.493	0.505	0.995	-0.0086977157031958	0.0191	0.6488	11451	12803	11413.81
2323679	chr6	rs3116822	29154709	C	T	0.654	0.66	0.991	0.0044998604248922	0.0202	0.8238	11451	12803	11413.81
2322516	chr6	rs3116823	29154928	C	T	0.62	0.628	0.992	0.0017983819413794	0.0197	0.9292	11451	12803	11413.81
2309783	chr6	rs3129170	29155293	G	A	0.876	0.881	1.01	-0.0349020520092649	0.0288	0.226	11451	12803	11413.81
2305382	chr6	rs3129171	29155749	G	A	0.874	0.878	1.01	-0.0275048131221902	0.0286	0.336	11451	12803	11413.81
2331509	chr6	rs41317631	29156722	G	A	0.91	0.907	1.01	0.0317021347305135	0.0326	0.3316	11451	12803	11413.81
2329578	chr6	rs111828125	29157419	C	A	0.91	0.907	1.01	0.031498667059371	0.0326	0.3348	11451	12803	11413.81
2307175	chr6	rs145490302	29157998	C	T	0.904	0.905	1.01	-0.0275973271921043	0.0321	0.3905	11451	12803	11413.81
2303239	chr6	rs3116824	29158080	C	T	0.621	0.629	0.99	0.0007996801705642	0.0198	0.9668	11451	12803	11413.81
2322301	chr6	rs3116825	29158195	C	T	0.655	0.661	0.989	0.0035038543266769	0.0202	0.8631	11451	12803	11413.81
2322493	chr6	rs41317639	29158375	C	T	0.91	0.907	1.01	0.0315955615897506	0.0326	0.3328	11451	12803	11413.81
2329399	chr6	rs3129172	29158800	G	A	0.876	0.881	1.01	-0.0355028330426552	0.0288	0.2188	11451	12803	11413.81
2310967	chr6	rs3130748	29158872	G	A	0.621	0.629	0.99	0.0007996801705642	0.0198	0.9672	11451	12803	11413.81
2307998	chr6	rs55874124	29159009	C	A	0.671	0.659	0.998	0.0077995046323818	0.0203	0.7002	11451	12803	11413.81
2316995	chr6	rs3130749	29159271	G	A	0.621	0.629	0.99	0.0008995952428359	0.0198	0.9635	11451	12803	11413.81
2313842	chr6	rs41317643	29159715	A	C	0.91	0.907	1.01	0.031799009548949	0.0326	0.3294	11451	12803	11413.81
2328962	chr6	rs3129174	29159950	A	T	0.621	0.63	0.988	0.0007996801705642	0.0198	0.9658	11451	12803	11413.81
2320992	chr6	rs3129175	29159961	G	A	0.621	0.63	0.988	0.0008995952428359	0.0198	0.9654	11451	12803	11413.81
2310770	chr6	rs3130750	29159970	C	T	0.876	0.881	1.01	-0.0352956263947246	0.0289	0.2212	11451	12803	11413.81
2304952	chr6	rs3129176	29160671	G	A	0.591	0.601	0.972	0.0044003044444822	0.0197	0.8249	11451	12803	11413.81
2305281	chr6	rs112988227	29160744	G	T	0.94	0.94	0.975	-0.0183982139464423	0.0406	0.6511	11451	12803	11413.81
2323778	chr6	rs3130751	29161084	T	C	0.599	0.61	0.986	-0.0001000050003333	0.0196	0.9963	11451	12803	11413.81
2322264	chr6	rs55735404	29161100	G	A	0.941	0.947	0.993	-0.0146974807605841	0.0424	0.7292	10904	12263	10870.33
2307775	chr6	rs3130752	29161409	G	A	0.6	0.61	0.986	0.0005998200719675	0.0196	0.9773	11451	12803	11413.81
2318971	chr6	rs3116826	29161435	A	G	0.6	0.61	0.986	0.0004998750416509	0.0196	0.9779	11451	12803	11413.81
2308352	chr6	rs3116827	29161497	T	C	0.898	0.9	1.01	-0.0385017716536664	0.0312	0.2174	11451	12803	11413.81
2329818	chr6	rs41317751	29162817	T	C	0.911	0.908	1.01	0.03649585023784	0.0328	0.2661	11451	12803	11413.81
2317262	chr6	rs3828924	29162833	G	A	0.496	0.508	0.992	-0.0105959392134034	0.0191	0.5795	11451	12803	11413.81
2312965	chr6	rs3130754	29163658	G	A	0.6	0.611	0.985	-0.0009004052431641	0.0196	0.9627	11451	12803	11413.81
2313988	chr6	rs3130755	29163686	T	C	0.657	0.662	0.987	0.0028958031120254	0.0202	0.8862	11451	12803	11413.81
2316417	chr6	rs1977074	29163834	C	T	0.657	0.662	0.987	0.0028958031120254	0.0202	0.8844	11451	12803	11413.81
2311578	chr6	rs41317759	29164579	T	C	0.91	0.907	1.01	0.0344980404075674	0.0326	0.2909	11451	12803	11413.81
2306363	chr6	rs3129179	29165306	G	T	0.597	0.607	0.985	0.0037031349243813	0.0196	0.8487	11451	12803	11413.81
2315463	chr6	rs3129093	29170261	C	T	0.898	0.901	1.01	-0.0388032003238938	0.0313	0.2149	11451	12803	11413.81
2315785	chr6	rs760804	29171039	C	T	0.898	0.901	1.01	-0.0388032003238938	0.0313	0.2151	11451	12803	11413.81
2314424	chr6	rs6912280	29173038	C	T	0.898	0.901	1.01	-0.0382004338153035	0.0313	0.2226	11451	12803	11413.81
2316326	chr6	rs9257612	29175526	G	A	0.898	0.901	1.01	-0.0382004338153035	0.0313	0.2227	11451	12803	11413.81
2332428	chr6	rs2394546	29175599	G	A	0.405	0.414	0.994	0.0018981972830802	0.0195	0.9233	11451	12803	11413.81
2303732	chr6	rs41317763	29175707	C	T	0.917	0.913	1.01	0.0421970486997883	0.0339	0.213	11451	12803	11413.81
2304698	chr6	rs2005985	29175769	C	T	0.601	0.611	0.985	-0.0004000800213396	0.0196	0.9837	11451	12803	11413.81
2309380	chr6	rs736467	29176172	G	A	0.405	0.414	0.994	0.001998002662673	0.0195	0.9192	11451	12803	11413.81
2329909	chr6	rs736466	29176296	C	T	0.598	0.607	0.986	0.004101577021075	0.0196	0.8348	11451	12803	11413.81
2322745	chr6	rs41317767	29176579	C	G	0.91	0.907	1.01	0.0352030377085245	0.0326	0.2803	11451	12803	11413.81
2318833	chr6	rs1883329	29177102	T	C	0.496	0.508	0.993	-0.0095958936734469	0.0191	0.6137	11451	12803	11413.81
2308037	chr6	rs79309050	29177256	C	T	0.958	0.957	0.927	0.0005998200719675	0.049	0.9905	11451	12803	11413.81
2308888	chr6	rs3116831	29178138	C	G	0.496	0.508	0.993	-0.009696862978864	0.0191	0.6128	11451	12803	11413.81
2316449	chr6	rs56405941	29178463	C	T	0.669	0.658	0.998	0.0066975214477213	0.0203	0.7422	11451	12803	11413.81
2314578	chr6	rs2206040	29178514	T	C	0.657	0.663	0.988	0.0035038543266769	0.0202	0.8612	11451	12803	11413.81
2326679	chr6	rs2206041	29178606	T	C	0.657	0.663	0.988	0.0035038543266769	0.0202	0.862	11451	12803	11413.81
2306747	chr6	rs3116832	29179145	C	G	0.406	0.415	0.994	0.0022973590486834	0.0195	0.9044	11451	12803	11413.81
2321168	chr6	rs3130817	29179237	T	G	0.898	0.901	1.01	-0.0382004338153035	0.0313	0.2221	11451	12803	11413.81
2327482	chr6	rs3116833	29179553	A	G	0.406	0.414	0.994	0.0025966258472659	0.0195	0.8951	11451	12803	11413.81
2329961	chr6	rs3116834	29179557	C	G	0.898	0.901	1.01	-0.0382004338153035	0.0313	0.2222	11451	12803	11413.81
2304558	chr6	rs3116835	29180312	A	C	0.311	0.321	0.964	-0.0150019689183474	0.0208	0.4705	11451	12803	11413.81
2305280	chr6	rs3116836	29180314	A	C	0.897	0.898	0.995	-0.026898543868701	0.0313	0.3899	11451	12803	11413.81
2322521	chr6	rs9257616	29180721	G	A	0.667	0.672	0.972	0.0020977980821461	0.0205	0.9189	11451	12803	11413.81
2304636	chr6	rs41317771	29181302	T	C	0.91	0.907	1.01	0.0353961009469877	0.0326	0.2775	11451	12803	11413.81
2319943	chr6	rs3130826	29181314	G	A	0.496	0.508	0.993	-0.009696862978864	0.0191	0.6111	11451	12803	11413.81
2318513	chr6	rs719746	29181600	T	G	0.657	0.663	0.988	0.0035038543266769	0.0202	0.8616	11451	12803	11413.81
2323174	chr6	rs2894083	29182308	G	A	0.598	0.607	0.986	0.004101577021075	0.0196	0.8341	11451	12803	11413.81
2322764	chr6	rs2394547	29182361	C	A	0.405	0.414	0.994	0.001998002662673	0.0195	0.9197	11451	12803	11413.81
2326428	chr6	rs3129096	29183346	G	A	0.598	0.607	0.986	0.004201162744548	0.0196	0.8312	11451	12803	11413.81
2317386	chr6	rs3116837	29184660	T	C	0.496	0.508	0.993	-0.009797842480111	0.0191	0.6074	11451	12803	11413.81
2314194	chr6	rs3129098	29185287	C	T	0.598	0.607	0.987	0.0043007385516922	0.0196	0.8258	11451	12803	11413.81
2331146	chr6	rs3130836	29185844	G	A	0.898	0.901	1.01	-0.039104719880761	0.0313	0.2121	11451	12803	11413.81
2312768	chr6	rs41317775	29186183	G	A	0.91	0.907	1.01	0.0355987772398635	0.0326	0.2757	11451	12803	11413.81
2329024	chr6	rs9393949	29187282	A	T	0.943	0.941	0.811	0.0320024161254944	0.0447	0.4745	11451	12803	11413.81
2309717	chr6	rs2142904	29187640	T	C	0.601	0.611	0.986	-0.000200020002667	0.0196	0.9901	11451	12803	11413.81
2322286	chr6	rs2394548	29187868	T	A	0.657	0.662	0.987	0.0036034995896235	0.0202	0.8581	11451	12803	11413.81
2309384	chr6	rs3130803	29189155	A	G	0.601	0.611	0.986	-0.0004000800213396	0.0196	0.9845	11451	12803	11413.81
2308808	chr6	rs3130807	29189531	A	G	0.507	0.514	0.995	0.016296487966892	0.0192	0.3959	11451	12803	11413.81
2318104	chr6	rs113346676	29189897	T	C	0.911	0.907	1.01	0.0400953305639422	0.0328	0.2213	11451	12803	11413.81
2316212	chr6	rs3129101	29189917	T	C	0.898	0.901	1.01	-0.0391983134041576	0.0314	0.2116	11451	12803	11413.81
2322877	chr6	rs3130809	29190060	A	G	0.598	0.607	0.986	0.0036034995896235	0.0196	0.8525	11451	12803	11413.81
2321432	chr6	rs59230085	29190624	G	A	0.669	0.658	0.998	0.0074025335167413	0.0203	0.7159	11451	12803	11413.81
2309589	chr6	rs6904165	29191389	C	T	0.91	0.907	1.01	0.0358978909969844	0.0327	0.2712	11451	12803	11413.81
2306068	chr6	rs714470	29191411	C	A	0.597	0.607	0.987	0.003902375817241	0.0196	0.8442	11451	12803	11413.81
2326725	chr6	rs12660419	29191548	C	T	0.669	0.658	0.998	0.0074025335167413	0.0203	0.7162	11451	12803	11413.81
2333487	chr6	rs3130811	29193262	G	C	0.657	0.663	0.987	0.0034041991335623	0.0202	0.8678	11451	12803	11413.81
2323184	chr6	rs75418220	29193527	C	T	0.91	0.907	1.01	0.0366019024445485	0.0327	0.2618	11451	12803	11413.81
2333022	chr6	rs3130812	29193785	A	G	0.597	0.607	0.986	0.0038027603329278	0.0196	0.8471	11451	12803	11413.81
2322588	chr6	rs3130813	29195011	C	T	0.598	0.607	0.985	0.004101577021075	0.0196	0.8328	11451	12803	11413.81
2311577	chr6	rs3130814	29196181	G	T	0.5	0.503	0.98	0.0228958774769045	0.0193	0.2345	11451	12803	11413.81
2322420	chr6	rs2207338	29199824	G	T	0.507	0.514	0.993	0.0150954876453349	0.0192	0.4325	11451	12803	11413.81
2333429	chr6	rs2207337	29200245	T	A	0.507	0.514	0.993	0.0149969810059077	0.0192	0.4353	11451	12803	11413.81
2314903	chr6	rs3130815	29201650	G	A	0.406	0.415	0.991	0.001099395443301	0.0195	0.9548	11451	12803	11413.81
2308697	chr6	rs3117345	29202465	A	G	0.662	0.666	0.984	0.0056042667198317	0.0203	0.781	11451	12803	11413.81
2333676	chr6	rs3130816	29203911	G	A	0.662	0.666	0.984	0.0046989426564652	0.0203	0.8167	11451	12803	11413.81
2326731	chr6	rs76355441	29204772	C	T	0.911	0.908	1.0	0.0384992991506098	0.033	0.2433	11451	12803	11413.81
2327630	chr6	rs75599496	29205139	G	A	0.919	0.915	0.998	0.0465018336514199	0.0343	0.1754	11451	12803	11413.81
2322681	chr6	rs3117343	29205333	C	T	0.599	0.61	0.982	-0.0023026490626755	0.0197	0.9073	11451	12803	11413.81
2309395	chr6	rs3129102	29205336	T	C	0.406	0.415	0.991	0.0006997551142732	0.0195	0.9722	11451	12803	11413.81
2313822	chr6	rs3130818	29205501	G	A	0.662	0.666	0.984	0.0052959516591825	0.0203	0.7951	11451	12803	11413.81
2310516	chr6	rs2394549	29206045	G	T	0.596	0.606	0.983	0.0016985566355815	0.0196	0.9324	11451	12803	11413.81
2328949	chr6	rs3129103	29207570	C	T	0.66	0.665	0.983	0.0024968801985871	0.0203	0.9005	11451	12803	11413.81
2311681	chr6	rs9257639	29207889	C	T	0.596	0.606	0.983	0.0017983819413794	0.0196	0.9286	11451	12803	11413.81
2314834	chr6	rs9468498	29208968	G	C	0.977	0.978	0.825	-0.0748959748540066	0.0836	0.3705	8238	7810	7796.16
2304443	chr6	rs112169880	29210053	T	C	0.662	0.666	0.984	0.0056042667198317	0.0203	0.783	11451	12803	11413.81
2324953	chr6	rs3117340	29210596	T	G	0.507	0.514	0.993	0.0147999386115992	0.0192	0.4401	11451	12803	11413.81
2325965	chr6	rs3130821	29210900	C	T	0.507	0.514	0.992	0.0147999386115992	0.0192	0.4411	11451	12803	11413.81
2330364	chr6	rs9468500	29210998	A	T	0.937	0.944	0.983	-0.0307994715535284	0.0404	0.4464	11451	12803	11413.81
2320555	chr6	rs111372568	29211695	T	C	0.406	0.415	0.991	0.0007996801705642	0.0195	0.9674	11451	12803	11413.81
2306404	chr6	rs2064503	29212202	T	C	0.507	0.514	0.992	0.0149969810059077	0.0192	0.4353	11451	12803	11413.81
2322905	chr6	rs113711385	29212635	T	C	0.94	0.94	0.972	-0.0172987645783295	0.0406	0.6709	11451	12803	11413.81
2307088	chr6	rs3129105	29213070	A	C	0.662	0.666	0.983	0.0058031292269501	0.0203	0.7738	11451	12803	11413.81
2322924	chr6	rs2207336	29214129	G	A	0.507	0.514	0.992	0.0149969810059077	0.0192	0.435	11451	12803	11413.81
2329326	chr6	rs3117335	29214947	G	C	0.599	0.61	0.981	-0.0018016219466282	0.0197	0.9266	11451	12803	11413.81
2326788	chr6	rs112106274	29215282	C	T	0.911	0.908	1.0	0.0379025370484673	0.033	0.2518	11451	12803	11413.81
2321770	chr6	rs55733250	29215647	G	A	0.669	0.657	0.995	0.0078987227933553	0.0203	0.6982	11451	12803	11413.81
2321655	chr6	rs112602363	29215653	G	A	0.911	0.908	0.999	0.0377966226945664	0.033	0.2521	11451	12803	11413.81
2329940	chr6	rs3117334	29217514	G	T	0.662	0.666	0.983	0.0060019521956343	0.0203	0.7669	11451	12803	11413.81
2333908	chr6	rs112557273	29217895	G	A	0.911	0.908	0.999	0.0377966226945664	0.033	0.2523	11451	12803	11413.81
2306892	chr6	rs112438389	29218151	C	T	0.911	0.908	0.999	0.0377966226945664	0.033	0.2521	11451	12803	11413.81
2332126	chr6	rs149754096	29218513	C	T	0.954	0.962	0.985	-0.0899028259293165	0.0557	0.1066	8124	9238	7976.46
2318850	chr6	rs3130823	29219059	C	T	0.678	0.681	0.958	0.0053954185169075	0.0208	0.7963	11451	12803	11413.81
2325796	chr6	rs112574843	29219137	A	C	0.911	0.908	0.998	0.0389995348490096	0.0331	0.238	11451	12803	11413.81
2307207	chr6	rs59140010	29219425	G	A	0.668	0.657	0.994	0.0078987227933553	0.0204	0.6973	11451	12803	11413.81
2310926	chr6	rs3117332	29219510	A	G	0.662	0.666	0.982	0.0059025456526138	0.0203	0.7721	11451	12803	11413.81
2320825	chr6	rs57499095	29219591	G	A	0.905	0.906	1.0	-0.0282040203730758	0.0324	0.3852	11451	12803	11413.81
2328791	chr6	rs9257651	29219655	T	C	0.406	0.415	0.99	0.0006997551142732	0.0195	0.9709	11451	12803	11413.81
2327047	chr6	rs113897714	29219871	G	A	0.909	0.905	0.999	0.0444952398865513	0.0326	0.1723	11451	12803	11413.81
2325632	chr6	rs113674293	29220058	T	C	0.911	0.908	0.998	0.0377003271828256	0.033	0.2533	11451	12803	11413.81
2320028	chr6	rs3117331	29220100	A	G	0.507	0.514	0.992	0.0148984646619666	0.0192	0.4383	11451	12803	11413.81
2328125	chr6	rs115896345	29222229	A	G	0.954	0.962	0.985	-0.0901982679181488	0.0557	0.1054	8124	9238	7976.46
2309005	chr6	rs3130824	29222711	G	C	0.662	0.666	0.982	0.0060019521956343	0.0203	0.7664	11451	12803	11413.81
2317009	chr6	rs149702363	29225025	T	G	0.953	0.962	0.985	-0.0901982679181488	0.0557	0.1052	8124	9238	7976.46
2311927	chr6	rs10214663	29225678	A	C	0.953	0.962	0.985	-0.090296767981159	0.0557	0.105	8124	9238	7976.46
2304037	chr6	rs3117330	29225795	T	C	0.507	0.514	0.992	0.0147014028528927	0.0192	0.4427	11451	12803	11413.81
2310455	chr6	rs116508100	29226953	A	G	0.953	0.962	0.985	-0.090296767981159	0.0557	0.1049	8124	9238	7976.46
2324714	chr6	rs2024679	29227117	G	A	0.635	0.64	0.981	0.0081963182244858	0.02	0.6813	11451	12803	11413.81
2322551	chr6	rs3117329	29227643	C	T	0.632	0.636	0.981	0.0123039944561641	0.0199	0.5385	11451	12803	11413.81
2319050	chr6	rs2024680	29228246	G	T	0.911	0.908	0.998	0.0377003271828256	0.033	0.2537	11451	12803	11413.81
2317429	chr6	rs9257656	29229146	A	G	0.406	0.415	0.99	0.0003999200213268	0.0195	0.9835	11451	12803	11413.81
2319460	chr6	rs79272343	29230520	A	C	0.911	0.908	0.998	0.0377003271828256	0.033	0.2536	11451	12803	11413.81
2314414	chr6	rs3117328	29230577	C	A	0.631	0.636	0.981	0.0119977384336167	0.0199	0.5466	11451	12803	11413.81
2306405	chr6	rs3130827	29230683	T	C	0.507	0.514	0.992	0.014504302202808	0.0192	0.4508	11451	12803	11413.81
2312254	chr6	rs9257657	29231172	G	A	0.406	0.415	0.99	0.0002999550089979	0.0195	0.9863	11451	12803	11413.81
2313755	chr6	rs77154096	29231831	C	T	0.953	0.962	0.985	-0.0894981026943194	0.0557	0.1076	8124	9238	7976.46
2311373	chr6	rs16894681	29232072	T	G	0.94	0.94	0.976	-0.0172987645783295	0.0407	0.6714	11451	12803	11413.81
2306006	chr6	rs9357077	29232591	C	T	0.906	0.906	0.999	-0.0277001306422786	0.0325	0.3933	11451	12803	11413.81
2319125	chr6	rs79251921	29234166	A	G	0.911	0.908	0.996	0.0374017521540008	0.033	0.2576	11451	12803	11413.81
2320339	chr6	rs10484545	29234510	C	G	0.911	0.908	0.996	0.0371030879515023	0.033	0.2612	11451	12803	11413.81
2321694	chr6	rs6904130	29235193	T	C	0.911	0.908	0.996	0.0372957847436969	0.033	0.2589	11451	12803	11413.81
2308014	chr6	rs6924127	29235233	A	C	0.911	0.908	0.996	0.0372957847436969	0.033	0.2589	11451	12803	11413.81
2311283	chr6	rs3130829	29235900	G	A	0.663	0.666	0.98	0.0053954185169075	0.0204	0.7909	11451	12803	11413.81
2304184	chr6	rs9501304	29236242	A	G	0.953	0.962	0.984	-0.088295837920128	0.0556	0.1126	8124	9238	7976.46
2326394	chr6	rs17344111	29236588	A	G	0.91	0.908	0.996	0.0371030879515023	0.033	0.2608	11451	12803	11413.81
2317378	chr6	rs7766902	29236645	G	T	0.9	0.902	0.999	-0.0370997639570267	0.0317	0.2421	11451	12803	11413.81
2331606	chr6	rs3130830	29236722	G	A	0.632	0.636	0.979	0.0116024307308398	0.02	0.5609	11451	12803	11413.81
2317860	chr6	rs17344153	29237221	C	T	0.91	0.908	0.995	0.036997088886122	0.033	0.2624	11451	12803	11413.81
2326036	chr6	rs6921498	29237774	T	C	0.91	0.908	0.994	0.0369007163483657	0.033	0.2635	11451	12803	11413.81
2328832	chr6	rs6942318	29238015	C	T	0.91	0.908	0.994	0.0369007163483657	0.033	0.2636	11451	12803	11413.81
2309411	chr6	rs560180523	29238477	A	G	0.91	0.908	0.994	0.0369007163483657	0.033	0.2641	11451	12803	11413.81
2325465	chr6	rs3117327	29239150	C	T	0.632	0.636	0.978	0.0116024307308398	0.02	0.5609	11451	12803	11413.81
2328328	chr6	rs79337000	29240169	T	C	0.911	0.908	0.993	0.0384992991506098	0.0331	0.2437	11451	12803	11413.81
2322056	chr6	rs9257660	29240279	T	C	0.407	0.416	0.988	0.0005998200719675	0.0195	0.9742	11451	12803	11413.81
2320935	chr6	rs77443400	29240890	T	C	0.911	0.908	0.992	0.0385955177593629	0.0331	0.2433	11451	12803	11413.81
2305658	chr6	rs9468504	29241555	A	C	0.953	0.962	0.983	-0.0874005436142293	0.0557	0.1164	8124	9238	7976.46
2323074	chr6	rs9368596	29241773	C	G	0.906	0.906	0.994	-0.0272992569378225	0.0326	0.4027	11451	12803	11413.81
2303206	chr6	rs1071777	29242732	G	C	0.91	0.907	0.99	0.0385955177593629	0.0331	0.2431	11451	12803	11413.81
2316706	chr6	rs142403264	29245760	T	C	0.663	0.667	0.975	0.0050969882578437	0.0204	0.804	11451	12803	11413.81
2305828	chr6	rs9257673	29247178	G	C	0.407	0.416	0.985	0.0009995003330834	0.0196	0.9585	11451	12803	11413.81
2333140	chr6	rs77033211	29247921	G	T	0.91	0.907	0.988	0.0369007163483657	0.0331	0.2647	11451	12803	11413.81
2305134	chr6	rs9468506	29248194	A	G	0.953	0.962	0.982	-0.0869968316408684	0.0556	0.1177	8124	9238	7976.46
2309497	chr6	rs9501305	29248460	G	A	0.953	0.962	0.983	-0.0862007965078615	0.0556	0.1215	8124	9238	7976.46
2321281	chr6	rs2394550	29248461	T	C	0.633	0.637	0.974	0.0109992854583691	0.02	0.5828	11451	12803	11413.81
2323388	chr6	rs112879218	29249534	T	C	0.91	0.907	0.987	0.0385955177593629	0.0331	0.2435	11451	12803	11413.81
2304109	chr6	rs7743489	29249632	T	G	0.633	0.637	0.974	0.0109003744682883	0.02	0.5872	11451	12803	11413.81
2310367	chr6	rs9257676	29250017	C	T	0.407	0.416	0.985	9.99950003332973e-05	0.0195	0.9942	11451	12803	11413.81
2330235	chr6	rs3117349	29250076	T	C	0.542	0.544	0.989	0.0226026252094292	0.0193	0.2406	11451	12803	11413.81
2328906	chr6	rs2180000	29250491	G	A	0.633	0.637	0.974	0.0108014536938559	0.02	0.5904	11451	12803	11413.81
2326832	chr6	rs2179999	29250521	A	G	0.91	0.907	0.987	0.0387975467079122	0.0331	0.2411	11451	12803	11413.81
2326798	chr6	rs140650499	29251176	A	G	0.91	0.907	0.986	0.0369007163483657	0.0331	0.264	11451	12803	11413.81
2324943	chr6	rs2394551	29251400	G	A	0.664	0.668	0.974	0.0047984689115734	0.0204	0.8138	11451	12803	11413.81
2328696	chr6	rs3117347	29251906	G	T	0.507	0.514	0.989	0.0133011462391285	0.0192	0.49	11451	12803	11413.81
2321987	chr6	rs111805576	29251948	A	G	0.91	0.907	0.985	0.0372957847436969	0.0331	0.2592	11451	12803	11413.81
2316021	chr6	rs3117346	29252126	T	C	0.507	0.514	0.989	0.0133998200630165	0.0192	0.4876	11451	12803	11413.81
2325508	chr6	rs75612156	29252241	T	A	0.91	0.907	0.985	0.0374980764200844	0.033	0.2561	11451	12803	11413.81
2321576	chr6	rs114549295	29252752	T	A	0.906	0.907	0.99	-0.0275973271921043	0.0327	0.3998	11451	12803	11413.81
2321754	chr6	rs116466121	29252758	A	T	0.874	0.876	0.984	0.0099008246772624	0.0289	0.732	11451	12803	11413.81
2312875	chr6	rs9468508	29253756	C	T	0.953	0.962	0.982	-0.0858956360237757	0.0556	0.1222	8124	9238	7976.46
2317013	chr6	rs9295797	29254452	A	G	0.953	0.962	0.982	-0.0860046112211286	0.0556	0.1219	8124	9238	7976.46
2304495	chr6	rs7381760	29254969	G	C	0.507	0.514	0.989	0.0134984841513417	0.0193	0.4819	11451	12803	11413.81
2327672	chr6	rs112319007	29255004	T	C	0.909	0.906	0.982	0.0384992991506098	0.0331	0.2439	11451	12803	11413.81
2322841	chr6	rs113093437	29255036	T	G	0.909	0.906	0.982	0.0385955177593629	0.0331	0.2436	11451	12803	11413.81
2312540	chr6	rs112230233	29255152	C	G	0.909	0.906	0.982	0.0385955177593629	0.0331	0.2431	11451	12803	11413.81
2328482	chr6	rs76388328	29255380	T	C	0.909	0.906	0.982	0.0387013475370749	0.0331	0.2416	11451	12803	11413.81
2320095	chr6	rs41346948	29255886	T	C	0.909	0.906	0.98	0.0371030879515023	0.033	0.2614	11451	12803	11413.81
2317331	chr6	rs1884123	29256420	A	G	0.509	0.516	0.992	0.0155977206230546	0.0192	0.4158	11451	12803	11413.81
2323354	chr6	rs9461514	29256476	G	A	0.959	0.965	0.891	-0.09330020116546	0.0527	0.07653	10680	11886	10576.12
2313334	chr6	rs76381817	29256856	T	A	0.895	0.893	0.987	0.0263010744193707	0.0311	0.3978	11451	12803	11413.81
2309441	chr6	rs41315373	29256886	C	T	0.895	0.893	0.987	0.0263010744193707	0.0311	0.3977	11451	12803	11413.81
2305679	chr6	rs1011553	29257320	C	T	0.895	0.893	0.987	0.0260965047212743	0.0311	0.4004	11451	12803	11413.81
2312482	chr6	rs1033569	29257772	C	T	0.545	0.546	0.995	0.0232965165504356	0.0192	0.2261	11451	12803	11413.81
2319845	chr6	rs1033568	29257967	G	A	0.545	0.546	0.995	0.0232965165504356	0.0192	0.2261	11451	12803	11413.81
2330523	chr6	rs41317779	29258245	G	T	0.895	0.893	0.989	0.0259016375226531	0.0311	0.4041	11451	12803	11413.81
2331368	chr6	rs74789787	29258405	G	A	0.94	0.941	0.977	-0.0221024699079472	0.0407	0.5872	11451	12803	11413.81
2323408	chr6	rs1123283	29258863	T	A	0.652	0.657	0.979	0.0107025231331357	0.0202	0.5949	11451	12803	11413.81
2307474	chr6	rs145108206	29259509	G	A	0.953	0.962	0.984	-0.0852964846220847	0.0556	0.1247	8124	9238	7976.46
2328389	chr6	rs4446587	29259623	A	G	0.686	0.688	0.981	0.0125015292229252	0.0207	0.5447	11451	12803	11413.81
2322453	chr6	rs41317782	29260204	C	T	0.895	0.893	0.99	0.0263010744193707	0.031	0.3966	11451	12803	11413.81
2316494	chr6	rs72844808	29260475	C	T	0.664	0.652	0.992	0.0099008246772624	0.0203	0.6244	11451	12803	11413.81
2327020	chr6	rs74523205	29260505	T	A	0.94	0.94	0.974	-0.022398994943479	0.0406	0.5816	11451	12803	11413.81
2304531	chr6	rs41317785	29262076	C	G	0.895	0.893	0.99	0.0259016375226531	0.031	0.4029	11451	12803	11413.81
2326445	chr6	rs116567625	29262341	C	T	0.953	0.962	0.983	-0.0840992576916754	0.0555	0.1301	8124	9238	7976.46
2323478	chr6	rs41317788	29262509	A	G	0.895	0.893	0.99	0.0259990758686168	0.031	0.4025	11451	12803	11413.81
2312560	chr6	rs1884294	29262956	G	A	0.896	0.893	0.989	0.0295976364389436	0.0311	0.3412	11451	12803	11413.81
2318067	chr6	rs1884295	29263150	T	C	0.895	0.893	0.991	0.0262036654966364	0.031	0.3979	11451	12803	11413.81
2313303	chr6	rs112421079	29263260	A	T	0.953	0.962	0.984	-0.0845997418661506	0.0555	0.1277	8124	9238	7976.46
2324631	chr6	rs6925072	29263357	A	G	0.509	0.516	0.994	0.0142973047008244	0.0192	0.4567	11451	12803	11413.81
2309304	chr6	rs3117434	29263750	A	G	0.411	0.42	0.989	-0.0003000450090019	0.0195	0.9865	11451	12803	11413.81
2321547	chr6	rs4711183	29264183	G	A	0.509	0.516	0.993	0.0142973047008244	0.0192	0.4563	11451	12803	11413.81
2306365	chr6	rs4713207	29264655	A	G	0.545	0.546	0.994	0.0231011029079872	0.0192	0.231	11451	12803	11413.81
2331023	chr6	rs9468510	29264704	G	A	0.953	0.962	0.984	-0.0844038704007324	0.0555	0.1286	8124	9238	7976.46
2306849	chr6	rs7771915	29265296	A	G	0.895	0.892	0.991	0.0259016375226531	0.031	0.4031	11451	12803	11413.81
2329418	chr6	rs6899932	29266091	A	T	0.895	0.892	0.992	0.025696986087186	0.031	0.4059	11451	12803	11413.81
2308604	chr6	rs16867628	29266497	G	A	0.664	0.652	0.992	0.0100988346774146	0.0203	0.6204	11451	12803	11413.81
2323807	chr6	rs74834313	29266554	A	G	0.906	0.908	0.996	-0.0378991867540796	0.0327	0.2457	11451	12803	11413.81
2333001	chr6	rs550841401	29266673	T	C	0.509	0.516	0.993	0.0154007965760229	0.0192	0.4233	11451	12803	11413.81
2306139	chr6	rs9765999	29266908	C	G	0.895	0.892	0.992	0.0255020410123433	0.031	0.4106	11451	12803	11413.81
2316169	chr6	rs9257689	29268160	T	C	0.651	0.653	0.97	0.0197045832743354	0.0202	0.3313	11451	12803	11413.81
2318331	chr6	rs7754451	29268796	A	T	0.628	0.631	0.968	0.0204004877576787	0.02	0.3072	11451	12803	11413.81
2317517	chr6	rs9257691	29268929	C	A	0.65	0.654	0.98	0.0149969810059077	0.0201	0.4579	11451	12803	11413.81
2328992	chr6	rs9257692	29269000	A	C	0.653	0.658	0.98	0.0115035793834154	0.0202	0.5685	11451	12803	11413.81
2331627	chr6	rs7754926	29269066	A	G	0.895	0.892	0.993	0.0254045542217263	0.0309	0.4119	11451	12803	11413.81
2326356	chr6	rs7755211	29269143	C	T	0.895	0.892	0.993	0.0254045542217263	0.0309	0.4115	11451	12803	11413.81
2316643	chr6	rs35642841	29269781	T	A	0.895	0.892	0.993	0.025696986087186	0.0309	0.4067	11451	12803	11413.81
2316183	chr6	rs34541592	29270038	C	T	0.895	0.892	0.993	0.025696986087186	0.0309	0.406	11451	12803	11413.81
2311047	chr6	rs4594993	29270498	A	G	0.895	0.892	0.993	0.025696986087186	0.0309	0.4052	11451	12803	11413.81
2325236	chr6	rs9348826	29270795	G	C	0.906	0.908	0.997	-0.0380030548002074	0.0327	0.2454	11451	12803	11413.81
2320650	chr6	rs35657850	29270827	A	G	0.895	0.892	0.993	0.0258041896815329	0.0309	0.4034	11451	12803	11413.81
2312017	chr6	rs6930876	29271126	G	T	0.895	0.892	0.993	0.0258041896815329	0.0309	0.4047	11451	12803	11413.81
2320124	chr6	rs16867630	29271573	A	C	0.895	0.892	0.993	0.0259990758686168	0.0309	0.401	11451	12803	11413.81
2323769	chr6	rs3117426	29272012	C	T	0.906	0.909	0.994	-0.0469972723609114	0.0328	0.1515	11451	12803	11413.81
2327085	chr6	rs35569422	29272046	C	T	0.895	0.892	0.993	0.0260965047212743	0.0309	0.3982	11451	12803	11413.81
2325417	chr6	rs35490225	29272088	A	T	0.895	0.892	0.993	0.0260965047212743	0.0309	0.3984	11451	12803	11413.81
2330224	chr6	rs16894709	29272301	C	T	0.895	0.892	0.993	0.0262036654966364	0.0309	0.3962	11451	12803	11413.81
2327742	chr6	rs34778420	29272316	A	T	0.895	0.892	0.993	0.0262036654966364	0.0309	0.3957	11451	12803	11413.81
2306402	chr6	rs36067759	29272420	T	A	0.895	0.892	0.992	0.0263010744193707	0.0309	0.3958	11451	12803	11413.81
2311513	chr6	rs35162984	29272761	G	A	0.895	0.892	0.991	0.0263010744193707	0.0309	0.3947	11451	12803	11413.81
2324693	chr6	rs6911350	29273612	C	G	0.895	0.892	0.99	0.0274011363479391	0.031	0.3771	11451	12803	11413.81
2329937	chr6	rs41270640	29274294	G	T	0.889	0.887	0.967	-0.0122041688389067	0.0307	0.6913	11451	12803	11413.81
2317737	chr6	rs9257693	29274348	G	A	0.652	0.656	0.981	0.0116024307308398	0.0201	0.566	11451	12803	11413.81
2313418	chr6	rs7774255	29274356	T	A	0.65	0.655	0.98	0.0117012723076411	0.0201	0.562	11451	12803	11413.81
2308321	chr6	rs9257694	29274486	T	C	0.653	0.659	0.982	0.0078987227933553	0.0202	0.6965	11451	12803	11413.81
2315656	chr6	rs9257695	29275499	A	T	0.978	0.98	0.987	-0.0517986852338873	0.0723	0.4737	9752	11104	9714.81
2327599	chr6	rs9257696	29275507	T	C	0.852	0.859	0.995	-0.0404991299799539	0.027	0.1337	11451	12803	11413.81
2307173	chr6	rs9257697	29276180	T	C	0.978	0.98	0.987	-0.0519040071504222	0.0723	0.4726	9752	11104	9714.81
2312340	chr6	rs6935047	29277078	G	A	0.599	0.586	0.988	0.0228958774769045	0.0195	0.2393	11451	12803	11413.81
2309210	chr6	rs9368598	29277188	C	A	0.852	0.846	0.992	0.0044003044444822	0.0268	0.8683	11451	12803	11413.81
2328247	chr6	rs9257699	29277942	T	A	0.978	0.98	0.988	-0.052198967543594	0.0722	0.4702	9752	11104	9714.81
2314656	chr6	rs9257700	29278004	T	G	0.978	0.98	0.988	-0.052198967543594	0.0722	0.4702	9752	11104	9714.81
2326294	chr6	rs9257701	29278037	T	C	0.978	0.98	0.988	-0.052198967543594	0.0722	0.4701	9752	11104	9714.81
2316930	chr6	rs9257703	29278505	T	G	0.186	0.186	0.992	0.016296487966892	0.0245	0.5073	11451	12803	11413.81
2317571	chr6	rs6942138	29278604	G	A	0.598	0.586	0.988	0.0242046886968174	0.0195	0.2139	11451	12803	11413.81
2315673	chr6	rs9257704	29278605	C	G	0.978	0.98	0.989	-0.0523991687992084	0.0722	0.4685	9752	11104	9714.81
2328406	chr6	rs9257705	29279225	C	G	0.978	0.98	0.989	-0.0523991687992084	0.0722	0.4682	9752	11104	9714.81
2330677	chr6	rs9257706	29279321	T	C	0.978	0.98	0.989	-0.0523991687992084	0.0722	0.4682	9752	11104	9714.81
2314628	chr6	rs9257707	29279557	A	G	0.978	0.98	0.989	-0.0523991687992084	0.0722	0.4681	9752	11104	9714.81
2304491	chr6	rs35095140	29279949	C	T	0.599	0.586	0.99	0.0234039777790161	0.0195	0.2296	11451	12803	11413.81
2304573	chr6	rs9378186	29280133	G	A	0.907	0.909	1.0	-0.0503043099097479	0.0328	0.1251	11451	12803	11413.81
2310661	chr6	rs10456370	29280736	A	C	0.736	0.741	0.983	0.0065981840282271	0.0219	0.7642	11451	12803	11413.81
2325201	chr6	rs9257709	29281401	G	A	0.978	0.98	0.99	-0.0525994101433915	0.0721	0.4657	9752	11104	9714.81
2311566	chr6	rs9393954	29282351	T	A	0.872	0.878	1.0	-0.0401035026973339	0.0286	0.1604	11451	12803	11413.81
2322389	chr6	rs9257711	29283443	G	A	0.977	0.98	0.986	-0.0566020980240563	0.072	0.4315	9752	11104	9714.81
2306296	chr6	rs4713208	29283579	T	C	0.335	0.327	1.0	0.0330962274891896	0.0202	0.1002	11451	12803	11413.81
2317182	chr6	rs35087453	29283969	A	T	0.598	0.586	0.991	0.0236969951765786	0.0195	0.2239	11451	12803	11413.81
2313068	chr6	rs720831	29284518	A	G	0.335	0.327	1.0	0.0332026408277183	0.0202	0.1	11451	12803	11413.81
2317865	chr6	rs9257712	29285189	G	C	0.978	0.98	0.991	-0.0525994101433915	0.0721	0.4655	9752	11104	9714.81
2325481	chr6	rs34930832	29287000	T	C	0.598	0.585	0.993	0.0236969951765786	0.0194	0.2229	11451	12803	11413.81
2321191	chr6	rs4713209	29287289	A	T	0.872	0.878	1.01	-0.0399994162638657	0.0286	0.1617	11451	12803	11413.81
2314309	chr6	rs13214370	29289324	C	T	0.737	0.741	0.988	0.0080971295874548	0.0218	0.71	11451	12803	11413.81
2307384	chr6	rs10946982	29290172	C	A	0.737	0.741	0.989	0.0082954970241069	0.0218	0.7053	11451	12803	11413.81
2313567	chr6	rs111660816	29290828	T	C	0.96	0.964	1.01	-0.0087985943563496	0.0532	0.8689	9914	11263	9875.35
2328041	chr6	rs539993076	29290889	T	C	0.834	0.831	0.998	-0.0042992284528324	0.0255	0.8655	11451	12803	11413.81
2317347	chr6	rs12190276	29291002	C	G	0.737	0.741	0.989	0.0084045823438103	0.0218	0.701	11451	12803	11413.81
2331976	chr6	rs9257718	29291727	C	T	0.978	0.98	0.992	-0.0529051189949894	0.072	0.4626	9752	11104	9714.81
2319749	chr6	rs16894722	29292030	A	G	0.848	0.842	1.0	0.004201162744548	0.0264	0.8745	11451	12803	11413.81
2310694	chr6	rs9257721	29293627	C	T	0.978	0.98	0.992	-0.0530000131617053	0.072	0.4619	9752	11104	9714.81
2331759	chr6	rs57194637	29294845	G	C	0.869	0.875	1.01	-0.0366017456445608	0.0283	0.1951	11451	12803	11413.81
2315569	chr6	rs77153639	29294851	G	A	0.96	0.964	1.01	-0.0084959889212643	0.0532	0.8736	9914	11263	9875.35
2321203	chr6	rs9257722	29295215	C	A	0.978	0.98	0.992	-0.0529051189949894	0.072	0.4625	9752	11104	9714.81
2327597	chr6	rs6937882	29295487	G	T	0.604	0.592	0.997	0.0213015034199157	0.0195	0.2736	11451	12803	11413.81
2309529	chr6	rs9257723	29295601	C	G	0.978	0.98	0.992	-0.0529051189949894	0.072	0.4624	9752	11104	9714.81
2329570	chr6	rs9257724	29295735	G	T	0.978	0.98	0.992	-0.0530000131617053	0.072	0.4619	9752	11104	9714.81
2322466	chr6	rs9257725	29295894	C	T	0.851	0.858	0.996	-0.0393023164827424	0.0269	0.144	11451	12803	11413.81
2328290	chr6	rs12660111	29296148	C	T	0.604	0.592	0.997	0.0213015034199157	0.0195	0.2738	11451	12803	11413.81
2318238	chr6	rs9257726	29296923	A	T	0.978	0.98	0.992	-0.0530000131617053	0.072	0.4615	9752	11104	9714.81
2306688	chr6	rs9357078	29297666	C	T	0.907	0.91	1.0	-0.0497050825796673	0.0328	0.1294	11451	12803	11413.81
2321271	chr6	rs9257727	29298305	C	T	0.978	0.98	0.992	-0.0530949163341788	0.072	0.4611	9752	11104	9714.81
2325964	chr6	rs115781678	29298650	T	C	0.905	0.907	1.01	-0.04470452178448	0.0323	0.1663	11451	12803	11413.81
2318992	chr6	rs9257728	29298815	G	T	0.978	0.98	0.992	-0.0530949163341788	0.072	0.4609	9752	11104	9714.81
2321401	chr6	rs9257729	29298995	G	A	0.977	0.98	0.988	-0.0559039069452338	0.0719	0.437	9752	11104	9714.81
2304570	chr6	rs9257730	29299027	A	G	0.978	0.98	0.992	-0.0530949163341788	0.072	0.4609	9752	11104	9714.81
2312006	chr6	rs9257732	29300636	A	T	0.852	0.86	1.0	-0.0406970023321042	0.027	0.1319	11451	12803	11413.81
2332799	chr6	rs6930435	29301222	A	G	0.19	0.189	1.0	0.0172012073197748	0.0242	0.4773	11451	12803	11413.81
2331604	chr6	rs9257734	29301682	C	T	0.978	0.98	0.993	-0.0530949163341788	0.072	0.4604	9752	11104	9714.81
2324916	chr6	rs6903989	29302030	A	C	0.19	0.189	1.0	0.0149969810059077	0.0242	0.535	11451	12803	11413.81
2320369	chr6	rs9257736	29302186	T	C	0.978	0.98	0.993	-0.053200374867981	0.072	0.46	9752	11104	9714.81
2330980	chr6	rs9380119	29303200	A	G	0.872	0.878	1.01	-0.0406970023321042	0.0286	0.1548	11451	12803	11413.81
2319536	chr6	rs56682922	29303735	T	C	0.872	0.878	1.01	-0.0406970023321042	0.0286	0.1547	11451	12803	11413.81
2324644	chr6	rs9257740	29303808	C	A	0.978	0.98	0.993	-0.053200374867981	0.072	0.4598	9752	11104	9714.81
2321618	chr6	rs35127065	29303901	C	T	0.601	0.588	0.996	0.023198814502523	0.0194	0.2334	11451	12803	11413.81
2310108	chr6	rs9257741	29304280	T	A	0.978	0.98	0.993	-0.0532952970582236	0.072	0.4593	9752	11104	9714.81
2325622	chr6	rs35057975	29305537	G	A	0.601	0.589	0.997	0.023003381764963	0.0194	0.2372	11451	12803	11413.81
2326374	chr6	rs9357079	29306059	G	C	0.872	0.878	1.0	-0.0408011614039327	0.0286	0.154	11451	12803	11413.81
2312814	chr6	rs10946983	29306451	A	C	0.737	0.742	0.992	0.009197572354042	0.0218	0.6715	11451	12803	11413.81
2310629	chr6	rs9257745	29306656	C	T	0.852	0.86	1.0	-0.0409990935346932	0.027	0.1289	11451	12803	11413.81
2332951	chr6	rs9257746	29306821	A	G	0.978	0.98	0.993	-0.053200374867981	0.0719	0.4595	9752	11104	9714.81
2323160	chr6	rs9348827	29308393	G	T	0.872	0.878	1.01	-0.0408949138454712	0.0286	0.1523	11451	12803	11413.81
2331653	chr6	rs55657126	29309328	T	C	0.704	0.694	0.998	0.0141001243787816	0.0209	0.501	11451	12803	11413.81
2304682	chr6	rs9257748	29309769	T	C	0.978	0.98	0.993	-0.0532952970582236	0.0719	0.4589	9752	11104	9714.81
2315036	chr6	rs74643315	29310643	G	T	0.834	0.831	1.0	-0.004198802647333	0.0255	0.8693	11451	12803	11413.81
2323303	chr6	rs1014258	29310681	T	C	0.19	0.189	1.0	0.0170045988158238	0.0242	0.4822	11451	12803	11413.81
2307477	chr6	rs9257750	29310781	G	A	0.978	0.98	0.993	-0.0532952970582236	0.0719	0.4589	9752	11104	9714.81
2309549	chr6	rs34253991	29312478	G	C	0.601	0.589	0.996	0.0231011029079872	0.0194	0.2351	11451	12803	11413.81
2331579	chr6	rs9257752	29313883	T	G	0.978	0.98	0.993	-0.053200374867981	0.0719	0.4597	9752	11104	9714.81
2323689	chr6	rs57778150	29314223	T	C	0.872	0.878	1.01	-0.0411032840784537	0.0286	0.151	11451	12803	11413.81
2324595	chr6	rs9257754	29315295	T	G	0.978	0.98	0.993	-0.053200374867981	0.0719	0.4595	9752	11104	9714.81
2329184	chr6	rs9257755	29315897	C	T	0.978	0.98	0.993	-0.0530949163341788	0.0719	0.4599	9752	11104	9714.81
2313440	chr6	rs9257756	29316200	G	C	0.978	0.98	0.993	-0.0530949163341788	0.0719	0.4599	9752	11104	9714.81
2310586	chr6	rs9257757	29316324	G	T	0.978	0.98	0.993	-0.0530949163341788	0.0719	0.4602	9752	11104	9714.81
2329248	chr6	rs9257758	29316595	G	A	0.978	0.98	0.993	-0.0530949163341788	0.0719	0.4604	9752	11104	9714.81
2328739	chr6	rs9257759	29316692	G	T	0.978	0.98	0.993	-0.0530949163341788	0.0719	0.4605	9752	11104	9714.81
2310765	chr6	rs10447393	29316852	T	C	0.338	0.33	1.0	0.0339955472579582	0.0201	0.09018	11451	12803	11413.81
2309657	chr6	rs9257760	29318166	C	T	0.978	0.98	0.993	-0.0530000131617053	0.0719	0.4608	9752	11104	9714.81
2305767	chr6	rs3117437	29318465	T	C	0.903	0.907	1.0	-0.0601959637034527	0.0322	0.06149	11451	12803	11413.81
2306354	chr6	rs61568116	29319458	C	T	0.707	0.696	0.991	0.0140015196358136	0.021	0.5065	11451	12803	11413.81
2322861	chr6	rs9257763	29320120	A	C	0.978	0.98	0.994	-0.0529051189949894	0.0719	0.462	9752	11104	9714.81
2313952	chr6	rs9257764	29320224	A	G	0.978	0.98	0.994	-0.0529051189949894	0.0719	0.4621	9752	11104	9714.81
2316902	chr6	rs9257765	29320241	G	A	0.978	0.98	0.994	-0.0529051189949894	0.0719	0.4622	9752	11104	9714.81
2321048	chr6	rs73407482	29320439	G	C	0.96	0.964	1.01	-0.0064004391810282	0.0531	0.9038	9914	11263	9875.35
2313707	chr6	rs9257766	29321093	A	G	0.978	0.98	0.994	-0.0527996915922012	0.0719	0.4626	9752	11104	9714.81
2306401	chr6	rs9257767	29321161	G	A	0.978	0.98	0.994	-0.0527996915922012	0.0719	0.4624	9752	11104	9714.81
2330598	chr6	rs9357080	29322866	A	G	0.907	0.909	1.0	-0.050798679887367	0.0327	0.1198	11451	12803	11413.81
2325609	chr6	rs77923085	29322872	A	G	0.834	0.83	0.998	-0.0039979812872983	0.0255	0.8768	11451	12803	11413.81
2324505	chr6	rs11961490	29322999	T	C	0.96	0.964	1.01	-0.0064004391810282	0.0531	0.9048	9914	11263	9875.35
2303501	chr6	rs9257769	29323076	T	C	0.978	0.98	0.994	-0.0529051189949894	0.0719	0.4619	9752	11104	9714.81
2331065	chr6	rs61742983	29323276	C	T	0.966	0.968	1.01	-0.043502667649395	0.0592	0.4624	9438	9245	9105.05
2330169	chr6	rs7761746	29323655	G	A	0.96	0.964	1.01	-0.0062998021485279	0.0531	0.9053	9914	11263	9875.35
2308606	chr6	rs9257770	29323838	A	C	0.978	0.98	0.994	-0.0527996915922012	0.0719	0.4623	9752	11104	9714.81
2303719	chr6	rs6930033	29323905	A	C	0.602	0.589	0.997	0.0228958774769045	0.0194	0.2385	11451	12803	11413.81
2322869	chr6	rs10484546	29324599	A	C	0.602	0.589	0.997	0.0227981362759783	0.0194	0.2407	11451	12803	11413.81
2309725	chr6	rs61073245	29325056	G	A	0.96	0.964	1.01	-0.0062998021485279	0.0531	0.9058	9914	11263	9875.35
2307191	chr6	rs7357041	29325099	A	G	0.978	0.98	0.993	-0.053200374867981	0.0719	0.4597	9752	11104	9714.81
2318496	chr6	rs7357044	29325191	G	A	0.978	0.98	0.993	-0.0532952970582236	0.0719	0.4589	9752	11104	9714.81
2312809	chr6	rs4713210	29325433	C	T	0.907	0.909	1.01	-0.0527048164320283	0.0327	0.1071	11451	12803	11413.81
2309477	chr6	rs9257771	29325450	T	G	0.978	0.98	0.993	-0.0532952970582236	0.0719	0.4587	9752	11104	9714.81
2318176	chr6	rs9257772	29326544	A	G	0.978	0.98	0.992	-0.0534957179427506	0.0719	0.4573	9752	11104	9714.81
2306065	chr6	rs9257773	29327036	T	C	0.683	0.692	0.984	0.005703702916678	0.0208	0.7834	11451	12803	11413.81
2308373	chr6	rs9257774	29327043	G	A	0.683	0.692	0.984	0.0059025456526138	0.0208	0.7777	11451	12803	11413.81
2317414	chr6	rs9257775	29327079	C	T	0.682	0.692	0.985	0.0051964749068174	0.0207	0.8012	11451	12803	11413.81
2322142	chr6	rs9257776	29327096	T	G	0.978	0.98	0.992	-0.0536012187552047	0.072	0.4564	9752	11104	9714.81
2317619	chr6	rs9257777	29327158	T	A	0.978	0.98	0.991	-0.0536961790038609	0.072	0.4558	9752	11104	9714.81
2305668	chr6	rs34707346	29327458	T	C	0.602	0.589	0.993	0.0217027816432335	0.0195	0.2655	11451	12803	11413.81
2310811	chr6	rs9257778	29328144	G	A	0.978	0.98	0.991	-0.0538017009683557	0.072	0.455	9752	11104	9714.81
2321621	chr6	rs7754402	29328834	C	T	0.284	0.281	1.0	0.0320024161254944	0.021	0.1283	11451	12803	11413.81
2328952	chr6	rs9257781	29328869	T	C	0.978	0.98	0.99	-0.0538017009683557	0.072	0.4548	9752	11104	9714.81
2316041	chr6	rs148422179	29329393	G	A	0.96	0.964	1.01	-0.0094040800752939	0.0531	0.8601	9914	11263	9875.35
2304902	chr6	rs12197616	29330638	C	T	0.738	0.743	0.986	0.0102968054773682	0.0219	0.6382	11451	12803	11413.81
2324333	chr6	rs2394553	29330745	T	C	0.602	0.589	0.991	0.0219962978718961	0.0195	0.2588	11451	12803	11413.81
2330063	chr6	rs565207273	29330888	G	T	0.738	0.742	0.986	0.0101978249764461	0.0219	0.6405	11451	12803	11413.81
2313111	chr6	rs2207699	29331819	A	T	0.739	0.743	0.984	0.0108014536938559	0.0219	0.6208	11451	12803	11413.81
2319696	chr6	rs543597537	29332749	C	A	0.978	0.98	0.989	-0.0542027860143161	0.0721	0.4518	9752	11104	9714.81
2330815	chr6	rs9257788	29332861	T	C	0.978	0.98	0.989	-0.0540022233826842	0.0721	0.4536	9752	11104	9714.81
2323541	chr6	rs540668038	29332954	A	G	0.978	0.98	0.988	-0.0536961790038609	0.0721	0.4557	9752	11104	9714.81
2328905	chr6	rs115321434	29333407	A	C	0.978	0.98	0.987	-0.0536961790038609	0.0721	0.4563	9752	11104	9714.81
2333779	chr6	rs9257792	29334439	A	G	0.944	0.95	0.987	-0.0239956055562207	0.0424	0.5713	11451	12803	11413.81
2316546	chr6	rs9257793	29335154	T	C	0.96	0.964	1.0	-0.0221024699079472	0.0529	0.6763	9914	11263	9875.35
2315760	chr6	rs9391791	29335198	A	C	0.903	0.906	0.991	-0.0458973523870375	0.0323	0.1559	11451	12803	11413.81
2314873	chr6	rs16894771	29335360	T	C	0.619	0.612	0.991	0.0135971385060249	0.0196	0.4876	11451	12803	11413.81
2327748	chr6	rs16894773	29335482	C	T	0.83	0.826	0.992	-0.002002002670673	0.0254	0.9361	11451	12803	11413.81
2324510	chr6	rs9380120	29335537	T	C	0.906	0.909	1.0	-0.0499047851286405	0.0326	0.1264	11451	12803	11413.81
2316147	chr6	rs9257794	29335661	C	T	0.704	0.702	1.0	-0.0016012813669738	0.0208	0.9383	11451	12803	11413.81
2330687	chr6	rs10456371	29335925	A	G	0.725	0.725	0.992	0.0213993910058902	0.0214	0.3167	11451	12803	11413.81
2310488	chr6	rs4713211	29336054	G	A	0.472	0.477	0.996	0.0044998604248922	0.0191	0.8117	11451	12803	11413.81
2312889	chr6	rs9295804	29336147	G	A	0.725	0.725	0.992	0.021497269010823	0.0214	0.3134	11451	12803	11413.81
2321251	chr6	rs3930883	29337075	G	T	0.472	0.477	0.997	0.0047984689115734	0.0191	0.8015	11451	12803	11413.81
2327554	chr6	rs1555244	29337101	C	T	0.472	0.477	0.997	0.0047984689115734	0.0191	0.8001	11451	12803	11413.81
2312911	chr6	rs9257795	29337207	T	G	0.707	0.704	1.0	0.0002999550089979	0.0209	0.9896	11451	12803	11413.81
2331034	chr6	rs6934993	29337500	A	G	0.707	0.704	1.0	0.0003999200213268	0.0209	0.9852	11451	12803	11413.81
2325885	chr6	rs9380121	29337817	G	A	0.906	0.909	1.0	-0.0486966685402845	0.0327	0.1362	11451	12803	11413.81
2305018	chr6	rs9257797	29338770	G	A	0.886	0.891	0.997	-0.050398957583852	0.0301	0.09381	11451	12803	11413.81
2304217	chr6	rs35990377	29338928	C	G	0.895	0.893	0.997	0.0235016597850914	0.0309	0.4473	11451	12803	11413.81
2308187	chr6	rs4713213	29338962	G	A	0.586	0.586	0.994	0.026398473854531	0.0194	0.174	11451	12803	11413.81
2319877	chr6	rs9257799	29339271	T	C	0.886	0.891	0.997	-0.0503043099097479	0.0301	0.09487	11451	12803	11413.81
2306325	chr6	rs74294662	29340237	A	G	0.842	0.836	0.998	0.007997931111062	0.026	0.7596	11451	12803	11413.81
2317131	chr6	rs10807053	29340585	G	C	0.621	0.618	0.994	0.0297044227063309	0.0197	0.1322	11451	12803	11413.81
2304736	chr6	rs114535366	29340617	C	G	0.906	0.909	1.0	-0.0478046499481398	0.0327	0.1435	11451	12803	11413.81
2305503	chr6	rs9257801	29340919	G	T	0.978	0.981	0.985	-0.0606952493104976	0.0709	0.3917	10342	11694	10304.81
2316015	chr6	rs7772982	29341007	T	C	0.746	0.752	1.0	-0.0168003386783461	0.0218	0.4414	11451	12803	11413.81
2328545	chr6	rs7753474	29341308	G	A	0.746	0.752	1.0	-0.0165969709073694	0.0218	0.4454	11451	12803	11413.81
2309762	chr6	rs59716966	29341319	C	T	0.828	0.824	0.997	-0.001100605444033	0.0252	0.9665	11451	12803	11413.81
2312926	chr6	rs7773534	29341364	T	C	0.746	0.752	1.0	-0.0165969709073694	0.0218	0.4458	11451	12803	11413.81
2321498	chr6	rs10456372	29341449	A	G	0.726	0.725	0.995	0.0227981362759783	0.0213	0.2845	11451	12803	11413.81
2329985	chr6	rs7774029	29341623	T	C	0.895	0.893	0.998	0.0235993322503244	0.0309	0.4456	11451	12803	11413.81
2325611	chr6	rs9380122	29342236	A	G	0.827	0.823	0.998	-0.0001000050003333	0.0251	0.9974	11451	12803	11413.81
2309335	chr6	rs34525583	29342630	C	T	0.895	0.893	0.996	0.0236969951765786	0.0309	0.4428	11451	12803	11413.81
2312117	chr6	rs3749970	29342825	G	A	0.726	0.726	0.996	0.0239996896478807	0.0213	0.2607	11451	12803	11413.81
2311837	chr6	rs10456373	29343333	T	C	0.726	0.725	0.996	0.024097313483794	0.0213	0.2595	11451	12803	11413.81
2304440	chr6	rs9257802	29343355	C	T	0.839	0.843	1.0	0.0045994064948955	0.0259	0.8595	11451	12803	11413.81
2325531	chr6	rs5003264	29343989	G	T	0.726	0.725	0.995	0.0239996896478807	0.0213	0.2606	11451	12803	11413.81
2332960	chr6	rs5003265	29344036	C	T	0.726	0.726	0.994	0.0232965165504356	0.0214	0.2757	11451	12803	11413.81
2322971	chr6	rs5003266	29344083	A	G	0.726	0.725	0.995	0.0238044133801613	0.0213	0.2637	11451	12803	11413.81
2332194	chr6	rs5003267	29344102	A	C	0.724	0.722	0.993	0.024702368640342	0.0213	0.2455	11451	12803	11413.81
2309941	chr6	rs28359953	29344179	G	T	0.734	0.735	0.996	0.0266029817945341	0.0216	0.2172	11451	12803	11413.81
2315726	chr6	rs35878347	29344272	A	C	0.894	0.891	0.994	0.0209979909956055	0.0308	0.4956	11451	12803	11413.81
2327024	chr6	rs9257803	29344395	C	T	0.952	0.959	0.99	-0.0654028946007014	0.0462	0.1575	11451	12803	11413.81
2305135	chr6	rs28359954	29344447	G	T	0.735	0.735	0.996	0.026398473854531	0.0216	0.2205	11451	12803	11413.81
2310302	chr6	rs4576280	29344508	A	T	0.735	0.735	0.996	0.026398473854531	0.0216	0.2206	11451	12803	11413.81
2333060	chr6	rs4598109	29344704	C	T	0.735	0.735	0.996	0.026398473854531	0.0216	0.2215	11451	12803	11413.81
2324991	chr6	rs2144425	29344939	A	G	0.732	0.733	0.994	0.027196791588428	0.0215	0.2062	11451	12803	11413.81
2325967	chr6	rs2144426	29345029	A	G	0.732	0.733	0.994	0.0267977123853779	0.0215	0.2129	11451	12803	11413.81
2324966	chr6	rs238886	29345522	T	C	0.732	0.733	0.994	0.0269047980491434	0.0215	0.2123	11451	12803	11413.81
2303622	chr6	rs34075836	29345625	A	C	0.888	0.885	0.993	0.0266029817945341	0.0301	0.3768	11451	12803	11413.81
2329583	chr6	rs238885	29345631	A	C	0.735	0.735	0.995	0.0263010744193707	0.0216	0.2233	11451	12803	11413.81
2313151	chr6	rs238883	29346226	G	A	0.573	0.577	0.988	0.021898468701116	0.0195	0.2622	11451	12803	11413.81
2330325	chr6	rs9257805	29346329	A	G	0.952	0.959	0.989	-0.0660009232598249	0.0463	0.1538	11451	12803	11413.81
2328486	chr6	rs238882	29346363	G	A	0.732	0.733	0.993	0.0270021387025708	0.0215	0.2109	11451	12803	11413.81
2330654	chr6	rs238881	29346989	A	G	0.732	0.733	0.993	0.0270021387025708	0.0215	0.2096	11451	12803	11413.81
2311124	chr6	rs238880	29347044	G	A	0.735	0.736	0.995	0.0273038345273452	0.0216	0.2059	11451	12803	11413.81
2309059	chr6	rs3117441	29348074	T	G	0.732	0.732	0.992	0.0236969951765786	0.0215	0.2722	11451	12803	11413.81
2321914	chr6	rs35514930	29348404	A	C	0.896	0.894	0.982	0.0176041339483571	0.0313	0.5748	11451	12803	11413.81
2324876	chr6	rs9405008	29348935	A	G	0.813	0.811	0.999	-0.0016012813669738	0.0244	0.9483	11451	12803	11413.81
2316405	chr6	rs3094558	29348942	T	C	0.732	0.732	0.992	0.0235016597850914	0.0215	0.2758	11451	12803	11413.81
2315086	chr6	rs3117442	29349091	A	G	0.732	0.732	0.992	0.0235016597850914	0.0215	0.2753	11451	12803	11413.81
2303160	chr6	rs238878	29349232	G	A	0.736	0.737	0.993	0.0239996896478807	0.0216	0.268	11451	12803	11413.81
2332407	chr6	rs9378187	29349245	A	G	0.881	0.883	0.983	-0.0375980304153185	0.0297	0.2053	11451	12803	11413.81
2330906	chr6	rs2158280	29349327	A	G	0.732	0.732	0.991	0.0235016597850914	0.0215	0.2747	11451	12803	11413.81
2307303	chr6	rs238877	29349494	A	G	0.736	0.737	0.993	0.024097313483794	0.0216	0.266	11451	12803	11413.81
2304031	chr6	rs238875	29350221	C	G	0.736	0.737	0.992	0.0244974716003874	0.0217	0.2584	11451	12803	11413.81
2329486	chr6	rs34843450	29350266	A	G	0.894	0.892	0.982	0.0177023841130051	0.0311	0.5684	11451	12803	11413.81
2331566	chr6	rs1419640	29350854	G	T	0.528	0.529	0.99	0.0131037693769772	0.0191	0.4924	11451	12803	11413.81
2315473	chr6	rs238872	29351873	C	T	0.532	0.533	0.992	0.0129951954948113	0.0191	0.4955	11451	12803	11413.81
2314325	chr6	rs238871	29352297	C	A	0.532	0.533	0.992	0.0143958802837323	0.0191	0.4501	11451	12803	11413.81
2313611	chr6	rs34536719	29352324	T	C	0.888	0.885	0.983	0.0235016597850914	0.0303	0.4371	11451	12803	11413.81
2312927	chr6	rs3117443	29352631	G	A	0.419	0.417	0.988	0.0251998010217421	0.0194	0.194	11451	12803	11413.81
2310748	chr6	rs3117444	29352943	A	G	0.53	0.531	0.991	0.0141001243787816	0.0191	0.4607	11451	12803	11413.81
2326987	chr6	rs3094556	29353408	T	C	0.53	0.531	0.992	0.0136957831289865	0.0191	0.4715	11451	12803	11413.81
2326047	chr6	rs3094555	29353656	A	T	0.531	0.532	0.991	0.0142973047008244	0.0191	0.4529	11451	12803	11413.81
2330399	chr6	rs3094554	29354254	C	T	0.531	0.532	0.989	0.0147014028528927	0.0191	0.4402	11451	12803	11413.81
2326699	chr6	rs3129681	29354383	C	T	0.531	0.532	0.989	0.0147014028528927	0.0191	0.442	11451	12803	11413.81
2309270	chr6	rs3094553	29354582	C	G	0.531	0.532	0.988	0.0155977206230546	0.0191	0.4144	11451	12803	11413.81
2321076	chr6	rs3094552	29354621	T	C	0.531	0.532	0.988	0.0156961681063242	0.0191	0.41	11451	12803	11413.81
2311849	chr6	rs3094551	29354799	A	G	0.512	0.516	0.989	0.0098018049722602	0.0191	0.6072	11451	12803	11413.81
2318903	chr6	rs3094550	29354809	C	A	0.512	0.516	0.988	0.0099998345783334	0.0191	0.6021	11451	12803	11413.81
2307326	chr6	rs238869	29355113	C	T	0.358	0.361	0.998	-0.0177974390305806	0.0198	0.3682	11451	12803	11413.81
2303936	chr6	rs3094549	29355148	C	A	0.412	0.42	0.999	-0.0166986496230515	0.0192	0.3846	11451	12803	11413.81
2306727	chr6	rs3094548	29355202	G	C	0.342	0.344	0.984	-0.0249999098013234	0.0201	0.2133	11451	12803	11413.81
2315349	chr6	rs11966698	29355238	C	T	0.895	0.904	0.801	-0.0433042394092723	0.0292	0.138	14004	16757	14424.77
2323790	chr6	rs1419639	29355494	A	C	0.877	0.872	0.925	0.0587970705084571	0.0297	0.04763	11451	12803	11413.81
2323017	chr6	rs1419638	29355519	C	T	0.717	0.724	1.0	-0.0177974390305806	0.0211	0.4008	11451	12803	11413.81
2308682	chr6	rs1419637	29355558	A	T	0.7	0.708	0.992	-0.0248051189189711	0.0209	0.2338	11451	12803	11413.81
2312258	chr6	rs1419636	29355702	G	A	0.444	0.448	0.97	-0.0114958245134845	0.0194	0.5526	11451	12803	11413.81
2324936	chr6	rs1419635	29355918	A	G	0.789	0.784	0.982	0.0107025231331357	0.0233	0.6455	11451	12803	11413.81
2320242	chr6	rs4711185	29356046	G	A	0.717	0.711	0.994	0.0014988761237359	0.0211	0.9449	11451	12803	11413.81
2314914	chr6	rs9380123	29356118	C	T	0.79	0.785	0.982	0.0109003744682883	0.0234	0.6404	11451	12803	11413.81
2306564	chr6	rs379157	29356587	G	A	0.604	0.6	0.979	0.0148984646619666	0.0196	0.4455	11451	12803	11413.81
2313099	chr6	rs9257810	29356634	G	C	0.681	0.681	0.992	-0.0079011318962572	0.0204	0.6985	11451	12803	11413.81
2317408	chr6	rs9257811	29356734	T	G	0.681	0.681	0.991	-0.0071958279818024	0.0204	0.7229	11451	12803	11413.81
2327166	chr6	rs9257812	29357021	C	T	0.681	0.681	0.991	-0.0071958279818024	0.0204	0.7247	11451	12803	11413.81
2304129	chr6	rs9257813	29357362	A	C	0.681	0.681	0.991	-0.007296555232638	0.0204	0.7212	11451	12803	11413.81
2306280	chr6	rs9257814	29357389	T	C	0.681	0.681	0.991	-0.007296555232638	0.0204	0.722	11451	12803	11413.81
2311494	chr6	rs9393956	29357645	A	G	0.92	0.919	0.971	0.0066975214477213	0.0357	0.8519	11451	12803	11413.81
2332423	chr6	rs4713214	29357996	T	A	0.681	0.682	0.992	-0.0073972926304747	0.0204	0.7182	11451	12803	11413.81
2314998	chr6	rs1592404	29358676	G	C	0.79	0.785	0.984	0.0097027754613851	0.0233	0.6773	11451	12803	11413.81
2333809	chr6	rs1592403	29358933	A	G	0.681	0.682	0.992	-0.0075987978753305	0.0204	0.7111	11451	12803	11413.81
2303177	chr6	rs9257816	29359112	C	A	0.681	0.682	0.992	-0.0073972926304747	0.0204	0.7172	11451	12803	11413.81
2318311	chr6	rs9257817	29359410	C	G	0.681	0.682	0.992	-0.0074980401773571	0.0204	0.7119	11451	12803	11413.81
2323579	chr6	rs9257818	29359842	C	T	0.681	0.682	0.992	-0.0074980401773571	0.0204	0.7126	11451	12803	11413.81
2307423	chr6	rs9348829	29360031	C	T	0.79	0.785	0.984	0.0096037361426946	0.0233	0.6796	11451	12803	11413.81
2316791	chr6	rs9257819	29360183	A	C	0.681	0.682	0.993	-0.0074980401773571	0.0204	0.7128	11451	12803	11413.81
2306521	chr6	rs9257820	29360269	G	T	0.681	0.682	0.992	-0.0075987978753305	0.0204	0.7086	11451	12803	11413.81
2329873	chr6	rs1362065	29360677	T	C	0.681	0.682	0.993	-0.0074980401773571	0.0204	0.7119	11451	12803	11413.81
2317732	chr6	rs1362064	29360776	A	C	0.681	0.682	0.992	-0.0067024110596754	0.0204	0.7421	11451	12803	11413.81
2324193	chr6	rs2022078	29361116	C	T	0.681	0.682	0.993	-0.007296555232638	0.0204	0.7189	11451	12803	11413.81
2315431	chr6	rs2022077	29361124	A	T	0.681	0.682	0.993	-0.0073972926304747	0.0204	0.7181	11451	12803	11413.81
2315201	chr6	rs9257821	29361273	T	C	0.681	0.682	0.993	-0.0074980401773571	0.0204	0.7147	11451	12803	11413.81
2333331	chr6	rs9257822	29361370	G	A	0.681	0.682	0.993	-0.0073972926304747	0.0204	0.7176	11451	12803	11413.81
2306569	chr6	rs16894836	29361707	T	G	0.838	0.834	0.939	0.0288983900426488	0.0268	0.2797	11451	12803	11413.81
2305998	chr6	rs9257823	29361735	C	T	0.681	0.682	0.993	-0.0073972926304747	0.0204	0.7173	11451	12803	11413.81
2315070	chr6	rs1362063	29362293	G	A	0.681	0.682	0.992	-0.0084959889212643	0.0204	0.6784	11451	12803	11413.81
2306933	chr6	rs9257824	29362507	T	G	0.681	0.682	0.992	-0.0067024110596754	0.0204	0.743	11451	12803	11413.81
2318369	chr6	rs9257825	29362696	A	G	0.681	0.682	0.993	-0.0074980401773571	0.0204	0.7125	11451	12803	11413.81
2317216	chr6	rs9257826	29362756	C	T	0.892	0.897	0.996	-0.0358966439977618	0.0308	0.2445	11451	12803	11413.81
2324870	chr6	rs9257827	29362903	C	T	0.681	0.682	0.993	-0.0074980401773571	0.0204	0.7148	11451	12803	11413.81
2331702	chr6	rs9257828	29363697	C	T	0.65	0.655	0.995	-0.0139975096438537	0.02	0.4844	11451	12803	11413.81
2324627	chr6	rs9257829	29363808	G	A	0.681	0.682	0.993	-0.0074980401773571	0.0204	0.7142	11451	12803	11413.81
2325442	chr6	rs4713215	29364121	C	T	0.681	0.682	0.992	-0.0075987978753305	0.0204	0.7101	11451	12803	11413.81
2309869	chr6	rs3128852	29364135	T	C	0.249	0.254	0.988	-0.0232993336544035	0.0221	0.2924	11451	12803	11413.81
2314620	chr6	rs4713216	29364147	A	G	0.681	0.682	0.992	-0.0074980401773571	0.0204	0.7132	11451	12803	11413.81
2332023	chr6	rs4713217	29364325	A	G	0.681	0.682	0.993	-0.0074980401773571	0.0204	0.7142	11451	12803	11413.81
2326254	chr6	rs9257834	29364615	G	T	0.681	0.682	0.993	-0.0074980401773571	0.0204	0.7127	11451	12803	11413.81
2309421	chr6	rs4987411	29364643	T	C	0.681	0.682	0.993	-0.0074980401773571	0.0204	0.7127	11451	12803	11413.81
2329900	chr6	rs2073154	29364815	C	G	0.681	0.682	0.993	-0.0074980401773571	0.0204	0.7139	11451	12803	11413.81
2308871	chr6	rs2073153	29364835	T	G	0.681	0.682	0.993	-0.0074980401773571	0.0204	0.7122	11451	12803	11413.81
2331882	chr6	rs2073152	29364838	C	G	0.79	0.785	0.984	0.009504687014246	0.0233	0.6839	11451	12803	11413.81
2325841	chr6	rs2073151	29364951	G	A	0.681	0.682	0.993	-0.0074980401773571	0.0204	0.7121	11451	12803	11413.81
2315183	chr6	rs2073150	29365241	T	C	0.681	0.682	0.992	-0.0075987978753305	0.0204	0.7114	11451	12803	11413.81
2317137	chr6	rs2073149	29365423	A	T	0.627	0.628	0.993	-0.0084959889212643	0.0197	0.6667	11451	12803	11413.81
2324077	chr6	rs7770882	29365645	G	A	0.627	0.628	0.993	-0.008395140788382	0.0197	0.6688	11451	12803	11413.81
2317939	chr6	rs4713218	29365974	G	A	0.681	0.682	0.993	-0.0075987978753305	0.0204	0.7115	11451	12803	11413.81
2327161	chr6	rs3128855	29366033	G	A	0.266	0.268	0.991	-0.0147989665120717	0.0216	0.4934	11451	12803	11413.81
2323875	chr6	rs4713219	29366042	T	G	0.681	0.682	0.992	-0.0075987978753305	0.0204	0.711	11451	12803	11413.81
2330394	chr6	rs2158279	29366265	G	T	0.681	0.682	0.993	-0.0074980401773571	0.0204	0.7119	11451	12803	11413.81
2320819	chr6	rs1024470	29366377	C	T	0.681	0.682	0.993	-0.0074980401773571	0.0204	0.7117	11451	12803	11413.81
2304635	chr6	rs9257835	29367197	T	G	0.914	0.917	0.996	-0.050104527566688	0.0341	0.1417	11451	12803	11413.81
2332926	chr6	rs1028411	29367399	T	G	0.681	0.682	0.992	-0.0074980401773571	0.0204	0.7117	11451	12803	11413.81
2317989	chr6	rs4713220	29367498	A	T	0.681	0.682	0.992	-0.0074980401773571	0.0204	0.7118	11451	12803	11413.81
2328507	chr6	rs4711186	29367532	T	G	0.681	0.682	0.992	-0.0074980401773571	0.0204	0.714	11451	12803	11413.81
2304782	chr6	rs4711187	29367590	C	T	0.681	0.682	0.992	-0.0080019302190585	0.0204	0.6968	11451	12803	11413.81
2308870	chr6	rs4713221	29367742	A	T	0.681	0.682	0.992	-0.0074980401773571	0.0204	0.7118	11451	12803	11413.81
2318998	chr6	rs9257836	29367880	G	C	0.681	0.682	0.992	-0.0075987978753305	0.0204	0.7114	11451	12803	11413.81
2320861	chr6	rs9257837	29368021	C	T	0.914	0.917	0.996	-0.050398957583852	0.0341	0.139	11451	12803	11413.81
2313071	chr6	rs9257838	29368134	G	A	0.681	0.682	0.992	-0.0074980401773571	0.0204	0.7116	11451	12803	11413.81
2325483	chr6	rs1819784	29368283	T	C	0.681	0.682	0.992	-0.0074980401773571	0.0204	0.7117	11451	12803	11413.81
2306550	chr6	rs9257842	29368570	A	G	0.681	0.682	0.992	-0.0075987978753305	0.0204	0.7114	11451	12803	11413.81
2328345	chr6	rs9257843	29368665	T	C	0.627	0.628	0.994	-0.0082035573506883	0.0197	0.6771	11451	12803	11413.81
2332839	chr6	rs9405124	29368813	A	G	0.79	0.785	0.984	0.0097027754613851	0.0233	0.6778	11451	12803	11413.81
2323480	chr6	rs28561535	29368948	C	T	0.926	0.925	0.966	0.0082954970241069	0.0371	0.8238	11451	12803	11413.81
2317229	chr6	rs9257845	29369015	T	C	0.627	0.628	0.993	-0.0081027387031859	0.0197	0.6809	11451	12803	11413.81
2311840	chr6	rs9257846	29369033	G	A	0.681	0.682	0.992	-0.0075987978753305	0.0204	0.7112	11451	12803	11413.81
2318439	chr6	rs9257847	29369108	C	T	0.681	0.682	0.992	-0.0075987978753305	0.0204	0.7113	11451	12803	11413.81
2330048	chr6	rs2894098	29369201	T	A	0.681	0.682	0.992	-0.0075987978753305	0.0204	0.7109	11451	12803	11413.81
2320240	chr6	rs2394603	29369206	C	T	0.681	0.682	0.992	-0.0076995657264405	0.0204	0.7055	11451	12803	11413.81
2314719	chr6	rs2394604	29369268	C	A	0.892	0.897	0.996	-0.0360003042410416	0.0308	0.2434	11451	12803	11413.81
2307780	chr6	rs2394605	29369320	G	C	0.681	0.682	0.992	-0.0075987978753305	0.0204	0.7107	11451	12803	11413.81
2314341	chr6	rs2394606	29369352	C	G	0.681	0.682	0.992	-0.0075987978753305	0.0204	0.71	11451	12803	11413.81
2309799	chr6	rs2394607	29369519	T	C	0.65	0.655	0.995	-0.0137034650584925	0.02	0.4927	11451	12803	11413.81
2329293	chr6	rs1419634	29369672	G	T	0.681	0.682	0.992	-0.0075987978753305	0.0204	0.7095	11451	12803	11413.81
2330669	chr6	rs9257848	29369948	T	G	0.681	0.682	0.992	-0.0076995657264405	0.0204	0.7075	11451	12803	11413.81
2326981	chr6	rs9257849	29370130	G	A	0.681	0.682	0.992	-0.0076995657264405	0.0204	0.7063	11451	12803	11413.81
2319415	chr6	rs2894099	29370857	A	T	0.681	0.682	0.992	-0.0078003437327339	0.0204	0.7023	11451	12803	11413.81
2326504	chr6	rs2894100	29370993	G	A	0.681	0.682	0.992	-0.0078003437327339	0.0204	0.702	11451	12803	11413.81
2330633	chr6	rs36004744	29371003	G	A	0.92	0.919	0.974	0.003902375817241	0.0357	0.9137	11451	12803	11413.81
2315891	chr6	rs1362061	29371165	G	C	0.79	0.785	0.984	0.0093957216403621	0.0233	0.6863	11451	12803	11413.81
2305797	chr6	rs1362060	29371415	G	A	0.681	0.682	0.992	-0.0080019302190585	0.0204	0.6949	11451	12803	11413.81
2319828	chr6	rs9257852	29371749	G	A	0.681	0.682	0.992	-0.0082035573506883	0.0204	0.6863	11451	12803	11413.81
2326596	chr6	rs10946988	29371884	T	A	0.79	0.785	0.984	0.0090984829852593	0.0233	0.6953	11451	12803	11413.81
2317163	chr6	rs994321	29372356	G	A	0.813	0.813	0.972	0.01600129372694	0.025	0.5211	11451	12803	11413.81
2314013	chr6	rs2394608	29372429	T	C	0.787	0.782	0.982	0.0078987227933553	0.0232	0.7342	11451	12803	11413.81
2326186	chr6	rs1419633	29373213	C	T	0.627	0.628	0.993	-0.010302892995897	0.0197	0.601	11451	12803	11413.81
2331833	chr6	rs1419632	29373249	A	C	0.626	0.628	0.993	-0.0104039337153929	0.0197	0.5998	11451	12803	11413.81
2331169	chr6	rs62408569	29373829	C	T	0.763	0.759	0.967	0.0250047589895661	0.0227	0.2695	11451	12803	11413.81
2305335	chr6	rs118117318	29374036	C	A	0.954	0.952	0.986	0.0352030377085245	0.0459	0.4431	11451	12803	11413.81
2319484	chr6	rs116291089	29377003	G	A	0.954	0.952	0.991	0.0360040066341877	0.0459	0.4331	11451	12803	11413.81
2313153	chr6	rs1592407	29377066	G	C	0.626	0.628	0.993	-0.0106970095483354	0.0197	0.5863	11451	12803	11413.81
2329795	chr6	rs3128848	29377296	A	T	0.333	0.338	0.994	-0.0193969096107316	0.0201	0.3357	11451	12803	11413.81
2324413	chr6	rs2097771	29378439	A	G	0.626	0.629	0.993	-0.0122041688389067	0.0197	0.5378	11451	12803	11413.81
2310626	chr6	rs12202249	29378575	G	T	0.79	0.785	0.984	0.0086028888072678	0.0233	0.7136	11451	12803	11413.81
2328424	chr6	rs9393957	29378975	C	T	0.79	0.785	0.984	0.0087020272939009	0.0233	0.7101	11451	12803	11413.81
2313331	chr6	rs3117190	29379304	C	G	0.334	0.338	0.996	-0.0188974371044634	0.0201	0.3477	11451	12803	11413.81
2320385	chr6	rs12204113	29379648	C	T	0.713	0.71	0.988	0.0090984829852593	0.0211	0.6653	11451	12803	11413.81
2315358	chr6	rs12192194	29379891	A	G	0.713	0.71	0.988	0.0090984829852593	0.0211	0.6649	11451	12803	11413.81
2329774	chr6	rs1544403	29381906	A	G	0.921	0.92	0.985	0.0055048206344449	0.0355	0.8764	11451	12803	11413.81
2331608	chr6	rs9380124	29382135	T	A	0.713	0.711	0.988	0.0077002766261879	0.0211	0.7154	11451	12803	11413.81
2312116	chr6	rs720497	29382433	G	C	0.815	0.815	0.983	0.0204004877576787	0.0249	0.413	11451	12803	11413.81
2322279	chr6	rs114101505	29382780	C	A	0.954	0.952	0.995	0.0374980764200844	0.0457	0.4114	11451	12803	11413.81
2307669	chr6	rs1362073	29383320	C	T	0.713	0.71	0.989	0.0089002747867194	0.0211	0.6718	11451	12803	11413.81
2305300	chr6	rs10807055	29384131	T	C	0.713	0.71	0.989	0.0089002747867194	0.0211	0.674	11451	12803	11413.81
2317250	chr6	rs3131024	29385237	T	C	0.252	0.257	1.01	-0.0198966317144566	0.0218	0.3615	11451	12803	11413.81
2317237	chr6	rs1011985	29385772	G	C	0.332	0.338	0.998	-0.0194988734340555	0.0201	0.3317	11451	12803	11413.81
2319578	chr6	rs9393958	29386387	A	G	0.79	0.785	0.986	0.0066975214477213	0.0233	0.7726	11451	12803	11413.81
2321797	chr6	rs12207410	29386606	G	C	0.79	0.785	0.986	0.0066975214477213	0.0233	0.7735	11451	12803	11413.81
2327684	chr6	rs12193979	29386802	A	C	0.79	0.785	0.986	0.0065981840282271	0.0233	0.7759	11451	12803	11413.81
2319764	chr6	rs3094562	29388306	G	A	0.42	0.421	0.994	0.0005998200719675	0.0193	0.9738	11451	12803	11413.81
2309057	chr6	rs147568075	29388609	A	G	0.954	0.952	0.999	0.0394033887747662	0.0455	0.3869	11451	12803	11413.81
2303608	chr6	rs9393959	29388652	G	A	0.79	0.785	0.986	0.0063994795805678	0.0233	0.784	11451	12803	11413.81
2326449	chr6	rs11758991	29389130	C	T	0.713	0.711	0.99	0.0064988367398296	0.0211	0.7564	11451	12803	11413.81
2317357	chr6	rs10946989	29389311	T	C	0.713	0.711	0.99	0.0064988367398296	0.0211	0.7584	11451	12803	11413.81
2332328	chr6	rs10807056	29390359	A	G	0.79	0.786	0.986	0.0059025456526138	0.0233	0.799	11451	12803	11413.81
2316588	chr6	rs9368600	29390743	C	G	0.758	0.759	0.99	-0.0029042131473898	0.0222	0.8963	11451	12803	11413.81
2306287	chr6	rs115288926	29390833	G	T	0.955	0.953	1.0	0.0366019024445485	0.046	0.4259	11451	12803	11413.81
2309948	chr6	rs140284421	29391066	A	G	0.954	0.952	0.999	0.0390957053401303	0.0455	0.3898	11451	12803	11413.81
2333515	chr6	rs1419643	29391936	T	G	0.817	0.816	0.982	0.0223972974420383	0.025	0.3692	11451	12803	11413.81
2308938	chr6	rs1419642	29392235	G	A	0.816	0.815	0.985	0.0213993910058902	0.0249	0.3896	11451	12803	11413.81
2306638	chr6	rs7754054	29392503	C	G	0.712	0.71	0.99	0.0076010387728197	0.0211	0.7172	11451	12803	11413.81
2306863	chr6	rs116280093	29392519	A	C	0.954	0.952	0.999	0.0400953305639422	0.0455	0.3782	11451	12803	11413.81
2326355	chr6	rs2074470	29394427	G	A	0.421	0.422	0.993	0.0009995003330834	0.0193	0.959	11451	12803	11413.81
2332529	chr6	rs9257857	29394926	C	T	0.913	0.917	0.992	-0.0542978034078492	0.034	0.1103	11451	12803	11413.81
2318401	chr6	rs16894900	29395499	C	G	0.954	0.952	1.0	0.0406043708419401	0.0455	0.3718	11451	12803	11413.81
2324897	chr6	rs7770592	29395747	C	A	0.713	0.711	0.991	0.0077995046323818	0.0211	0.7121	11451	12803	11413.81
2321406	chr6	rs9393960	29396102	G	C	0.79	0.786	0.988	0.0058031292269501	0.0233	0.8047	11451	12803	11413.81
2325554	chr6	rs10946990	29396646	T	C	0.79	0.786	0.988	0.005703702916678	0.0233	0.8056	11451	12803	11413.81
2310313	chr6	rs16894903	29396678	G	C	0.762	0.758	0.976	0.0244974716003874	0.0225	0.2769	11451	12803	11413.81
2306900	chr6	rs113431375	29396725	A	G	0.923	0.925	0.998	0.0056042667198317	0.0359	0.8753	11451	12803	11413.81
2333034	chr6	rs3128851	29396874	T	C	0.421	0.422	0.992	0.0003999200213268	0.0193	0.9855	11451	12803	11413.81
2323810	chr6	rs7349908	29397521	T	A	0.79	0.786	0.988	0.0058031292269501	0.0233	0.8022	11451	12803	11413.81
2329254	chr6	rs9295805	29397779	C	T	0.79	0.786	0.988	0.0059025456526138	0.0233	0.7997	11451	12803	11413.81
2309582	chr6	rs2394609	29398000	G	T	0.713	0.711	0.992	0.0078987227933553	0.0211	0.7069	11451	12803	11413.81
2329369	chr6	rs3131025	29398815	A	G	0.421	0.422	0.991	0.0005998200719675	0.0193	0.9771	11451	12803	11413.81
2319457	chr6	rs7349863	29398859	C	T	0.79	0.786	0.987	0.0071047017299317	0.0233	0.7602	11451	12803	11413.81
2308107	chr6	rs3117191	29398938	T	C	0.367	0.368	0.993	-0.0120017335415971	0.0198	0.5435	11451	12803	11413.81
2312948	chr6	rs7349876	29398941	G	A	0.79	0.786	0.985	0.0066975214477213	0.0234	0.7752	11451	12803	11413.81
2326458	chr6	rs17177605	29400083	A	G	0.954	0.952	1.0	0.0332026408277183	0.0455	0.466	11451	12803	11413.81
2317812	chr6	rs9257858	29400236	G	C	0.813	0.821	0.938	-0.0255024404124231	0.0252	0.3125	11451	12803	11413.81
2304512	chr6	rs17177618	29400280	C	T	0.958	0.957	0.997	0.0463968262292078	0.0477	0.3302	11451	12803	11413.81
2314596	chr6	rs73403382	29400669	C	T	0.96	0.958	1.0	0.0392976332717761	0.0486	0.4185	11451	12803	11413.81
2324812	chr6	rs73403384	29400756	A	T	0.96	0.958	1.0	0.0394033887747662	0.0486	0.4178	11451	12803	11413.81
2305215	chr6	rs73403385	29400764	A	G	0.96	0.958	1.0	0.0394033887747662	0.0486	0.4181	11451	12803	11413.81
2312109	chr6	rs3117192	29401416	T	C	0.213	0.216	0.992	-0.0130953713122409	0.0232	0.5724	11451	12803	11413.81
2327448	chr6	rs16894908	29402435	C	T	0.952	0.951	1.0	0.024097313483794	0.0447	0.5895	11451	12803	11413.81
2305796	chr6	rs61643900	29402616	A	C	0.952	0.951	1.0	0.0207041815582916	0.0447	0.6429	11451	12803	11413.81
2331871	chr6	rs16894909	29402687	C	T	0.952	0.951	1.0	0.0242046886968174	0.0447	0.5887	11451	12803	11413.81
2311470	chr6	rs3094561	29404157	T	G	0.42	0.427	0.986	-0.0166986496230515	0.0193	0.3894	11451	12803	11413.81
2307591	chr6	rs60529529	29404550	C	G	0.96	0.958	1.0	0.0392976332717761	0.0486	0.418	11451	12803	11413.81
2313908	chr6	rs77203383	29405298	C	T	0.967	0.971	0.938	0.001598721363697	0.0664	0.981	8124	9238	7976.46
2317543	chr6	rs75354465	29405406	G	T	0.952	0.951	1.0	0.0243022925229648	0.0446	0.5856	11451	12803	11413.81
2310257	chr6	rs73398946	29406029	T	C	0.96	0.958	1.0	0.0392976332717761	0.0486	0.4189	11451	12803	11413.81
2310299	chr6	rs2074469	29407970	T	C	0.78	0.78	0.979	-0.0065010863423599	0.0231	0.7792	11451	12803	11413.81
2331286	chr6	rs2074468	29408270	C	T	0.952	0.951	1.0	0.0244974716003874	0.0446	0.5822	11451	12803	11413.81
2326785	chr6	rs2074466	29408313	C	A	0.785	0.784	0.978	-0.0052035148315978	0.0233	0.8235	11451	12803	11413.81
2314069	chr6	rs10946991	29408554	A	C	0.952	0.951	1.0	0.024702368640342	0.0446	0.5803	11451	12803	11413.81
2323806	chr6	rs11961255	29409381	A	C	0.952	0.951	1.0	0.024702368640342	0.0446	0.5798	11451	12803	11413.81
2320559	chr6	rs7765791	29410093	T	C	0.96	0.958	1.0	0.0392014821991368	0.0486	0.4193	11451	12803	11413.81
2307061	chr6	rs10946992	29410701	T	C	0.952	0.951	1.0	0.0246048038572487	0.0446	0.5806	11451	12803	11413.81
2309803	chr6	rs2523422	29411104	G	A	0.825	0.825	0.977	0.0139029051689914	0.0255	0.5857	11451	12803	11413.81
2320064	chr6	rs3117193	29411323	T	C	0.339	0.344	0.998	-0.0142003494011414	0.0201	0.4811	11451	12803	11413.81
2320797	chr6	rs58111527	29411583	G	A	0.96	0.958	1.0	0.0389995348490096	0.0486	0.4221	11451	12803	11413.81
2315376	chr6	rs16894916	29412162	C	T	0.952	0.951	1.0	0.0244974716003874	0.0446	0.5837	11451	12803	11413.81
2310144	chr6	rs16894919	29412222	G	T	0.859	0.859	1.01	-0.0178992398878318	0.0273	0.5124	11451	12803	11413.81
2319061	chr6	rs2021078	29412968	G	A	0.782	0.782	0.973	-0.0069037763167944	0.0232	0.7665	11451	12803	11413.81
2320978	chr6	rs2023463	29413003	C	T	0.981	0.978	0.982	0.0754042744478771	0.0784	0.3367	9600	10280	9296.96
2326252	chr6	rs57994627	29413406	G	C	0.952	0.951	1.0	0.0243998868235351	0.0446	0.5846	11451	12803	11413.81
2316843	chr6	rs61224854	29413477	C	G	0.952	0.951	1.0	0.0243998868235351	0.0446	0.5851	11451	12803	11413.81
2331078	chr6	rs60194987	29413568	C	T	0.952	0.951	1.0	0.0236969951765786	0.0446	0.595	11451	12803	11413.81
2332222	chr6	rs16894921	29413675	A	G	0.952	0.951	1.0	0.0243998868235351	0.0446	0.5852	11451	12803	11413.81
2324021	chr6	rs79925536	29413972	T	C	0.967	0.972	0.991	-0.0252972953741621	0.0655	0.6989	8124	9238	7976.46
2317576	chr6	rs16894927	29413976	G	C	0.95	0.949	0.998	0.0189983824093147	0.0438	0.6651	11451	12803	11413.81
2308122	chr6	rs7738722	29414286	A	G	0.95	0.949	0.998	0.0189983824093147	0.0438	0.6651	11451	12803	11413.81
2320688	chr6	rs7738736	29414318	A	G	0.95	0.949	0.998	0.0189002595004805	0.0438	0.6653	11451	12803	11413.81
2332890	chr6	rs7738742	29414346	A	G	0.967	0.972	0.991	-0.0253998626327317	0.0655	0.6988	8124	9238	7976.46
2326767	chr6	rs7739243	29414613	A	G	0.95	0.949	0.998	0.0189002595004805	0.0438	0.6657	11451	12803	11413.81
2325445	chr6	rs73399002	29414733	A	G	0.967	0.972	0.991	-0.0253998626327317	0.0655	0.6981	8124	9238	7976.46
2316784	chr6	rs16894929	29414769	C	T	0.95	0.949	0.998	0.0189002595004805	0.0438	0.6658	11451	12803	11413.81
2311188	chr6	rs16894932	29415075	A	G	0.95	0.949	0.998	0.0189002595004805	0.0438	0.6659	11451	12803	11413.81
2317238	chr6	rs73400907	29415483	C	A	0.967	0.972	0.991	-0.0255024404124231	0.0655	0.6975	8124	9238	7976.46
2309906	chr6	rs6906897	29415636	C	T	0.95	0.949	0.998	0.0189002595004805	0.0438	0.6658	11451	12803	11413.81
2315124	chr6	rs6929603	29415652	T	C	0.973	0.969	0.997	0.0531046528867784	0.0614	0.387	10217	11771	10296.95
2322228	chr6	rs6934737	29416113	T	C	0.95	0.949	0.998	0.0189002595004805	0.0438	0.6668	11451	12803	11413.81
2331571	chr6	rs6935708	29416652	T	C	0.967	0.972	0.991	-0.0256050287153947	0.0655	0.6955	8124	9238	7976.46
2304305	chr6	rs116042790	29417101	C	T	0.979	0.974	1.01	0.0728042655546038	0.075	0.3312	8913	9788	8723.59
2331265	chr6	rs2523442	29417817	T	C	0.852	0.85	0.968	0.0108014536938559	0.0276	0.6955	11451	12803	11413.81
2331484	chr6	rs72831442	29418586	A	G	0.792	0.79	0.988	0.0108014536938559	0.0235	0.6456	11451	12803	11413.81
2309916	chr6	rs2523441	29418657	A	T	0.825	0.825	0.979	0.0105046326450854	0.0255	0.6811	11451	12803	11413.81
2314536	chr6	rs2107193	29420000	G	T	0.825	0.826	0.979	0.0105046326450854	0.0255	0.6796	11451	12803	11413.81
2322036	chr6	rs7738548	29421209	G	A	0.952	0.951	1.0	0.021497269010823	0.0446	0.6301	11451	12803	11413.81
2308434	chr6	rs116598011	29421943	C	A	0.979	0.975	1.01	0.0725996924143435	0.075	0.3332	8913	9788	8723.59
2332849	chr6	rs3094574	29422092	A	G	0.418	0.426	0.995	-0.0191012733024012	0.0193	0.3206	11451	12803	11413.81
2305306	chr6	rs9257863	29425584	T	G	0.783	0.781	0.971	-0.0031950988965408	0.0232	0.8903	11451	12803	11413.81
2314981	chr6	rs3117194	29426008	T	C	0.419	0.426	0.994	-0.019203206984436	0.0193	0.3189	11451	12803	11413.81
2312274	chr6	rs6456951	29426203	T	A	0.952	0.951	1.0	0.021497269010823	0.0446	0.6288	11451	12803	11413.81
2321622	chr6	rs2021729	29429392	G	A	0.826	0.827	0.977	0.0076010387728197	0.0256	0.7671	11451	12803	11413.81
2306276	chr6	rs2073148	29430170	T	C	0.859	0.859	1.01	-0.0198048272985997	0.0273	0.4685	11451	12803	11413.81
2318902	chr6	rs3128854	29431698	A	G	0.419	0.427	0.995	-0.0194988734340555	0.0193	0.3114	11451	12803	11413.81
2309258	chr6	rs1345228	29432390	A	G	0.782	0.781	0.97	-0.0031048149534787	0.0232	0.893	11451	12803	11413.81
2328059	chr6	rs114548831	29432937	A	G	0.979	0.975	1.0	0.0749033700266622	0.0751	0.3191	8913	9788	8723.59
2320798	chr6	rs111649188	29433675	T	C	0.859	0.859	1.01	-0.019294956182969	0.0273	0.4801	11451	12803	11413.81
2314563	chr6	rs2107192	29433942	G	A	0.827	0.828	0.976	0.007997931111062	0.0257	0.7545	11451	12803	11413.81
2309546	chr6	rs2107191	29434295	C	T	0.42	0.427	0.995	-0.019203206984436	0.0193	0.3185	11451	12803	11413.81
2318151	chr6	rs4713226	29434414	G	A	0.807	0.802	0.996	0.0069954745123864	0.0241	0.7723	11451	12803	11413.81
2329601	chr6	rs2746833	29437362	C	T	0.828	0.829	0.973	0.0060019521956343	0.0258	0.8156	11451	12803	11413.81
2314423	chr6	rs1362078	29438604	A	G	0.829	0.829	0.972	0.0096037361426946	0.0258	0.709	11451	12803	11413.81
2323106	chr6	rs116019135	29438733	A	C	0.979	0.975	1.0	0.0716041258594429	0.075	0.3399	8913	9788	8723.59
2310471	chr6	rs11961170	29439105	A	T	0.972	0.969	1.0	0.0387975467079122	0.0606	0.5221	10217	11771	10296.95
2325357	chr6	rs35724348	29439543	G	A	0.921	0.919	0.982	0.0172994970780611	0.0356	0.6259	11451	12803	11413.81
2312030	chr6	rs3117196	29439779	C	T	0.418	0.426	0.993	-0.019203206984436	0.0193	0.3189	11451	12803	11413.81
2326510	chr6	rs16894948	29440257	G	A	0.858	0.859	1.01	-0.01999864650669	0.0273	0.4633	11451	12803	11413.81
2321709	chr6	rs12206077	29440741	G	A	0.873	0.87	0.983	0.0126990249774084	0.0285	0.6558	11451	12803	11413.81
2331038	chr6	rs7751705	29441618	C	T	0.955	0.954	1.0	0.0275957115907991	0.0459	0.5473	11451	12803	11413.81
2310872	chr6	rs6456953	29442065	G	A	0.861	0.862	1.01	-0.0193969096107316	0.0275	0.4817	11451	12803	11413.81
2314792	chr6	rs6456954	29442070	A	G	0.861	0.862	1.01	-0.0193969096107316	0.0275	0.4813	11451	12803	11413.81
2307144	chr6	rs58211986	29442931	T	G	0.861	0.862	1.01	-0.0194988734340555	0.0275	0.4784	11451	12803	11413.81
2304521	chr6	rs77454196	29442975	C	A	0.953	0.95	0.866	0.0127977582298607	0.0471	0.7865	11451	12803	11413.81
2314629	chr6	rs7769924	29443926	T	C	0.861	0.862	1.01	-0.0196008476550609	0.0275	0.4756	11451	12803	11413.81
2314972	chr6	rs1233495	29444121	G	A	0.776	0.776	0.962	-0.0076995657264405	0.0231	0.7376	11451	12803	11413.81
2305858	chr6	rs75239314	29444169	C	A	0.861	0.862	1.01	-0.0197028322758684	0.0275	0.475	11451	12803	11413.81
2312175	chr6	rs73400959	29444603	G	A	0.861	0.862	1.01	-0.019294956182969	0.0275	0.4837	11451	12803	11413.81
2305326	chr6	rs72500877	29445702	C	T	0.883	0.888	1.01	-0.0358033589652777	0.0297	0.229	11451	12803	11413.81
2323513	chr6	rs6925408	29446570	A	G	0.861	0.862	1.01	-0.0197028322758684	0.0275	0.4734	11451	12803	11413.81
2324684	chr6	rs6925869	29446580	G	A	0.869	0.869	1.01	-0.0198048272985997	0.0282	0.4825	11451	12803	11413.81
2303586	chr6	rs3094573	29446632	G	T	0.42	0.428	0.994	-0.0218980211012161	0.0193	0.2562	11451	12803	11413.81
2322527	chr6	rs6925744	29446689	C	T	0.883	0.888	1.01	-0.0356997191343252	0.0297	0.2302	11451	12803	11413.81
2314431	chr6	rs7771335	29448038	A	G	0.861	0.862	1.01	-0.0198048272985997	0.0275	0.4723	11451	12803	11413.81
2329996	chr6	rs73400966	29448316	A	G	0.861	0.862	1.01	-0.0193969096107316	0.0275	0.4804	11451	12803	11413.81
2323754	chr6	rs73400967	29448499	G	T	0.861	0.862	1.01	-0.0193969096107316	0.0275	0.4804	11451	12803	11413.81
2324687	chr6	rs529352218	29449411	C	T	0.778	0.777	0.961	-0.0054950702819798	0.0232	0.812	11451	12803	11413.81
2328857	chr6	rs3117197	29449453	T	C	0.341	0.346	1.01	-0.0164038098256767	0.02	0.4138	11451	12803	11413.81
2333071	chr6	rs2189371	29449840	C	T	0.42	0.428	0.994	-0.0221024699079472	0.0193	0.2523	11451	12803	11413.81
2321492	chr6	rs2107189	29451168	G	A	0.861	0.862	1.01	-0.0198048272985997	0.0275	0.472	11451	12803	11413.81
2320054	chr6	rs10484547	29452774	G	C	0.861	0.862	1.01	-0.0194988734340555	0.0275	0.4793	11451	12803	11413.81
2315574	chr6	rs16894964	29452958	T	C	0.883	0.887	1.01	-0.0396976268585458	0.0297	0.1813	11451	12803	11413.81
2305737	chr6	rs16894967	29453136	G	C	0.861	0.862	1.01	-0.0198966317144566	0.0275	0.4707	11451	12803	11413.81
2311765	chr6	rs16894969	29453626	A	G	0.861	0.862	1.01	-0.0198966317144566	0.0275	0.4705	11451	12803	11413.81
2303604	chr6	rs2066951	29454489	T	G	0.861	0.862	1.01	-0.0198966317144566	0.0275	0.4699	11451	12803	11413.81
2333333	chr6	rs17184114	29455599	A	G	0.883	0.887	1.01	-0.0394999521368577	0.0297	0.1835	11451	12803	11413.81
2326922	chr6	rs57396831	29455811	G	C	0.861	0.862	1.01	-0.0193969096107316	0.0275	0.4809	11451	12803	11413.81
2304655	chr6	rs9348832	29456021	G	A	0.927	0.925	0.985	0.0227981362759783	0.0368	0.536	11451	12803	11413.81
2303747	chr6	rs9257869	29456172	G	T	0.777	0.777	0.96	-0.0057967688471774	0.0232	0.801	11451	12803	11413.81
2326385	chr6	rs1233492	29458477	A	G	0.833	0.833	0.966	0.0063994795805678	0.0261	0.8073	11451	12803	11413.81
2306152	chr6	rs3128844	29459260	G	C	0.42	0.428	0.994	-0.0222047099881925	0.0193	0.2483	11451	12803	11413.81
2320019	chr6	rs56783728	29459769	C	G	0.968	0.973	0.99	-0.0331949048576409	0.0668	0.6195	8124	9238	7976.46
2317345	chr6	rs1233490	29461914	A	G	0.834	0.834	0.961	0.0093957216403621	0.0263	0.7212	11451	12803	11413.81
2321974	chr6	rs73400979	29462051	T	C	0.955	0.954	0.997	0.0291995144044279	0.0461	0.5269	11451	12803	11413.81
2304193	chr6	rs11961131	29463280	T	A	0.955	0.954	0.996	0.029403450369242	0.0461	0.523	11451	12803	11413.81
2325338	chr6	rs6906307	29463892	T	G	0.955	0.954	0.996	0.0295976364389436	0.0461	0.5209	11451	12803	11413.81
2304092	chr6	rs6926506	29463968	C	A	0.969	0.971	0.987	-0.0146974807605841	0.0563	0.7935	11451	12803	11413.81
2320185	chr6	rs6907220	29464365	T	C	0.969	0.971	0.987	-0.0145960053074092	0.0563	0.795	11451	12803	11413.81
2323716	chr6	rs73400985	29465713	C	G	0.955	0.954	0.994	0.0288012338056278	0.0462	0.5321	11451	12803	11413.81
2320314	chr6	rs2746147	29466608	G	A	0.835	0.835	0.957	0.0103957761821204	0.0264	0.6924	11451	12803	11413.81
2332798	chr6	rs1345227	29466956	C	T	0.342	0.347	0.997	-0.015895669405385	0.0201	0.4267	11451	12803	11413.81
2313441	chr6	rs7766082	29468006	T	C	0.955	0.954	0.993	0.0295976364389436	0.0462	0.5211	11451	12803	11413.81
2307395	chr6	rs35634518	29468091	G	A	0.921	0.92	0.986	0.0180952882690919	0.0355	0.61	11451	12803	11413.81
2311297	chr6	rs7746356	29468304	C	G	0.955	0.954	0.993	0.0298014912367898	0.0462	0.5194	11451	12803	11413.81
2308262	chr6	rs1233487	29468809	A	G	0.774	0.774	0.961	-0.0076995657264405	0.023	0.7389	11451	12803	11413.81
2324001	chr6	rs9257873	29468968	T	G	0.776	0.775	0.961	-0.0046005663955682	0.0231	0.841	11451	12803	11413.81
2306753	chr6	rs1233486	29469652	G	A	0.835	0.835	0.955	0.009197572354042	0.0264	0.7267	11451	12803	11413.81
2315539	chr6	rs1234843	29469940	T	C	0.831	0.832	0.953	0.0062007356416035	0.0262	0.814	11451	12803	11413.81
2325920	chr6	rs1233485	29470208	T	C	0.786	0.785	0.955	0.0168964476597299	0.0239	0.4795	11451	12803	11413.81
2318989	chr6	rs3131019	29470985	C	A	0.345	0.35	0.989	-0.0136020904182857	0.02	0.4966	11451	12803	11413.81
2326241	chr6	rs757256	29472916	C	T	0.61	0.618	0.962	-0.0177974390305806	0.02	0.3729	11451	12803	11413.81
2323842	chr6	rs1005597	29474238	T	C	0.613	0.621	0.964	-0.0186019483996616	0.02	0.3523	11451	12803	11413.81
2318859	chr6	rs9257874	29474341	C	T	0.775	0.774	0.963	-0.005304041591906	0.0231	0.8167	11451	12803	11413.81
2330873	chr6	rs3130860	29474385	C	A	0.613	0.621	0.964	-0.0186019483996616	0.02	0.3514	11451	12803	11413.81
2319512	chr6	rs7451197	29474414	C	T	0.775	0.774	0.963	-0.005304041591906	0.0231	0.8172	11451	12803	11413.81
2328948	chr6	rs734959	29474662	G	A	0.345	0.349	0.985	-0.0127003085782322	0.0201	0.5271	11451	12803	11413.81
2310292	chr6	rs734962	29474824	T	G	0.367	0.37	0.985	-0.0132980281439898	0.0198	0.5032	11451	12803	11413.81
2310246	chr6	rs734961	29475039	G	T	0.775	0.774	0.964	-0.005304041591906	0.0231	0.8178	11451	12803	11413.81
2310691	chr6	rs734960	29475142	C	T	0.775	0.774	0.964	-0.005304041591906	0.0231	0.8172	11451	12803	11413.81
2313486	chr6	rs1002187	29475467	G	C	0.388	0.395	0.986	-0.0214994661132367	0.0196	0.2733	11451	12803	11413.81
2309465	chr6	rs1233482	29475682	C	A	0.837	0.837	0.953	0.0108014536938559	0.0265	0.6838	11451	12803	11413.81
2320762	chr6	rs3131020	29475902	C	T	0.6	0.604	0.965	-0.0112025145079934	0.0198	0.5722	11451	12803	11413.81
2332003	chr6	rs3131021	29476142	A	G	0.374	0.377	0.981	-0.013004189135254	0.0197	0.5105	11451	12803	11413.81
2329179	chr6	rs3128847	29476325	T	C	0.213	0.214	0.963	-0.0016012813669738	0.0234	0.9445	11451	12803	11413.81
2308774	chr6	rs9257877	29476508	G	T	0.85	0.849	0.951	0.0050969882578437	0.0272	0.8502	11451	12803	11413.81
2332789	chr6	rs3131022	29476684	C	G	0.613	0.62	0.961	-0.0159972768350078	0.02	0.4238	11451	12803	11413.81
2304517	chr6	rs35174396	29476832	T	C	0.922	0.921	0.971	0.0203025023378308	0.0359	0.572	11451	12803	11413.81
2310736	chr6	rs35617617	29477133	G	A	0.923	0.922	0.975	0.0213015034199157	0.0361	0.5559	11451	12803	11413.81
2312959	chr6	rs1557820	29477240	C	T	0.613	0.621	0.963	-0.0180010511095525	0.02	0.3683	11451	12803	11413.81
2316131	chr6	rs1557819	29477273	A	C	0.59	0.595	0.959	-0.0088994831870327	0.0198	0.654	11451	12803	11413.81
2305136	chr6	rs4959120	29477295	G	C	0.802	0.797	0.961	0.0078987227933553	0.0241	0.7446	11451	12803	11413.81
2315802	chr6	rs2107188	29477640	G	C	0.722	0.733	0.945	-0.0105049846451474	0.0223	0.6372	11451	12803	11413.81
2313831	chr6	rs2158281	29477783	C	G	0.607	0.616	0.958	-0.0154994990469515	0.02	0.4367	11451	12803	11413.81
2313553	chr6	rs1233478	29477821	G	T	0.873	0.879	0.995	-0.0182963622831166	0.0289	0.5275	11451	12803	11413.81
2316730	chr6	rs9357082	29477857	T	C	0.924	0.923	0.977	0.0204004877576787	0.0362	0.5728	11451	12803	11413.81
2308403	chr6	rs2285792	29478170	A	G	0.773	0.772	0.961	-0.0026033858701149	0.023	0.9088	11451	12803	11413.81
2314508	chr6	rs2285791	29478301	C	T	0.765	0.763	0.96	-0.001100605444033	0.0228	0.9606	11451	12803	11413.81
2311274	chr6	rs1233477	29479512	C	T	0.831	0.831	0.951	0.0160997014894237	0.026	0.5373	11451	12803	11413.81
2317891	chr6	rs1010408	29479533	T	A	0.695	0.696	0.949	0.0131037693769772	0.0213	0.5388	11451	12803	11413.81
2304124	chr6	rs3130849	29480556	A	G	0.341	0.345	0.977	-0.005696192544881	0.0201	0.778	11451	12803	11413.81
2306023	chr6	rs3094572	29480993	T	C	0.342	0.345	0.979	-0.003797200248385	0.0201	0.8492	11451	12803	11413.81
2314389	chr6	rs2107190	29481876	A	G	0.696	0.698	0.948	0.0121953336998771	0.0214	0.5698	11451	12803	11413.81
2327723	chr6	rs1010409	29481948	G	A	0.696	0.698	0.947	0.0121953336998771	0.0214	0.5686	11451	12803	11413.81
2317575	chr6	rs1362075	29482128	A	G	0.344	0.347	0.978	-0.006199175242821	0.0201	0.7581	11451	12803	11413.81
2309201	chr6	rs2523433	29482432	C	T	0.833	0.831	0.95	0.0161980995687726	0.0261	0.5358	11451	12803	11413.81
2323473	chr6	rs9257879	29483019	C	G	0.764	0.762	0.962	-0.0026033858701149	0.0228	0.9095	11451	12803	11413.81
2312209	chr6	rs3094571	29483193	G	A	0.708	0.712	0.944	0.0069954745123864	0.0217	0.7487	11451	12803	11413.81
2331073	chr6	rs3094570	29483200	G	A	0.725	0.73	0.904	0.0093957216403621	0.0226	0.6786	11451	12803	11413.81
2319261	chr6	rs3130852	29483598	A	G	0.342	0.345	0.979	-0.0034961042567088	0.0201	0.8635	11451	12803	11413.81
2310038	chr6	rs1592412	29483839	T	G	0.342	0.345	0.979	-0.0032954239497972	0.0201	0.8702	11451	12803	11413.81
2329893	chr6	rs1592411	29483911	C	T	0.707	0.712	0.943	0.0072039888485025	0.0217	0.7391	11451	12803	11413.81
2319112	chr6	rs1592410	29483968	C	T	0.707	0.712	0.943	0.0069954745123864	0.0217	0.746	11451	12803	11413.81
2311367	chr6	rs3094566	29484381	G	A	0.7	0.704	0.95	0.00730326611012	0.0215	0.7351	11451	12803	11413.81
2315099	chr6	rs1015869	29484666	G	A	0.707	0.711	0.942	0.0069954745123864	0.0217	0.746	11451	12803	11413.81
2323761	chr6	rs9257886	29484721	T	C	0.764	0.762	0.96	-0.0030045090202987	0.0228	0.8939	11451	12803	11413.81
2319514	chr6	rs9257887	29485289	G	A	0.635	0.633	0.956	-0.009696862978864	0.0202	0.6291	11451	12803	11413.81
2326621	chr6	rs1015868	29485373	C	T	0.707	0.711	0.942	0.0071047017299317	0.0218	0.7426	11451	12803	11413.81
2328462	chr6	rs2189372	29486065	A	G	0.707	0.711	0.94	0.0064988367398296	0.0218	0.7644	11451	12803	11413.81
2316774	chr6	rs3130854	29486070	A	G	0.341	0.344	0.98	-0.0038975857287134	0.0201	0.848	11451	12803	11413.81
2328331	chr6	rs2859876	29486215	G	C	0.707	0.711	0.94	0.0069954745123864	0.0218	0.7465	11451	12803	11413.81
2319973	chr6	rs3094565	29486299	G	A	0.706	0.711	0.94	0.0064988367398296	0.0218	0.7645	11451	12803	11413.81
2313740	chr6	rs9257888	29486303	C	T	0.649	0.651	0.959	-0.0185000759845861	0.0203	0.3618	11451	12803	11413.81
2331358	chr6	rs3094564	29486345	C	T	0.341	0.344	0.98	-0.0038975857287134	0.0201	0.8479	11451	12803	11413.81
2304971	chr6	rs9257889	29486568	C	G	0.772	0.772	0.961	-0.0049019951702315	0.023	0.8323	11451	12803	11413.81
2313423	chr6	rs9257890	29486908	C	T	0.772	0.772	0.962	-0.005304041591906	0.023	0.8192	11451	12803	11413.81
2306956	chr6	rs2523430	29487282	G	A	0.343	0.346	0.976	-0.0021022080918702	0.0202	0.9166	11451	12803	11413.81
2333621	chr6	rs9468541	29487535	G	A	0.892	0.897	0.958	-0.005304041591906	0.0316	0.8662	11451	12803	11413.81
2330843	chr6	rs2745400	29488249	A	G	0.496	0.496	0.984	-0.0067024110596754	0.0191	0.7278	11451	12803	11413.81
2304903	chr6	rs2523429	29488416	G	T	0.495	0.495	0.982	-0.0052035148315978	0.0192	0.7865	11451	12803	11413.81
2310121	chr6	rs2745401	29488478	A	G	0.565	0.557	0.972	0.0228958774769045	0.0193	0.2359	11451	12803	11413.81
2331953	chr6	rs1419644	29488637	A	T	0.872	0.879	1.01	-0.0529051189949894	0.0286	0.06415	11451	12803	11413.81
2315057	chr6	rs724078	29489048	G	A	0.722	0.725	0.937	0.0063001125484799	0.0221	0.7746	11451	12803	11413.81
2328203	chr6	rs73402729	29489344	G	T	0.946	0.953	0.986	-0.0305004454483837	0.0436	0.4838	11451	12803	11413.81
2323938	chr6	rs73402731	29489972	T	C	0.946	0.953	0.989	-0.0251024465608414	0.0436	0.5654	11451	12803	11413.81
2321489	chr6	rs2745402	29491034	C	G	0.583	0.58	0.983	-0.0106970095483354	0.0195	0.5824	11451	12803	11413.81
2328690	chr6	rs1592409	29491923	C	G	0.564	0.563	0.993	-0.0187038311937836	0.0192	0.3303	11451	12803	11413.81
2314189	chr6	rs73402733	29492068	C	T	0.946	0.953	0.986	-0.0295009039176847	0.0436	0.4986	11451	12803	11413.81
2315681	chr6	rs2523427	29493008	C	T	0.494	0.497	0.997	-0.0198966317144566	0.0191	0.2957	11451	12803	11413.81
2323324	chr6	rs2745403	29493171	A	G	0.678	0.674	0.997	0.0003999200213268	0.0203	0.986	11451	12803	11413.81
2309547	chr6	rs58008302	29493261	G	A	0.883	0.887	1.01	-0.036798848237098	0.0297	0.2146	11451	12803	11413.81
2327827	chr6	rs1073339	29493770	A	G	0.517	0.523	1.0	-0.0262002485024742	0.0191	0.1694	11451	12803	11413.81
2313893	chr6	rs1073340	29493984	A	T	0.494	0.497	1.0	-0.0196008476550609	0.019	0.3034	11451	12803	11413.81
2306409	chr6	rs2523425	29494241	C	T	0.665	0.663	1.01	-0.0051029981759033	0.02	0.7989	11451	12803	11413.81
2304048	chr6	rs969931	29494897	T	G	0.495	0.497	1.0	-0.019294956182969	0.019	0.3101	11451	12803	11413.81
2311275	chr6	rs6933331	29495280	G	A	0.883	0.887	1.01	-0.0364980230402006	0.0296	0.2181	11451	12803	11413.81
2313904	chr6	rs6913746	29495815	T	C	0.814	0.821	1.01	-0.0338050046123612	0.0245	0.1668	11451	12803	11413.81
2332532	chr6	rs2745406	29496083	T	C	0.508	0.509	1.0	-0.0145046862028817	0.0191	0.4488	11451	12803	11413.81
2316262	chr6	rs1233427	29496664	C	T	0.664	0.663	1.01	-0.005696192544881	0.02	0.7764	11451	12803	11413.81
2312930	chr6	rs9257901	29496876	C	G	0.79	0.785	0.957	0.0114047182634362	0.0236	0.631	11451	12803	11413.81
2306229	chr6	rs9501677	29497002	G	A	0.844	0.852	1.01	-0.0411970648503382	0.0262	0.1165	11451	12803	11413.81
2320570	chr6	rs1233426	29498102	C	T	0.664	0.663	1.01	-0.0055956263571598	0.02	0.781	11451	12803	11413.81
2309971	chr6	rs6908631	29498423	C	A	0.883	0.887	1.01	-0.0361039752308815	0.0296	0.2235	11451	12803	11413.81
2325239	chr6	rs1233425	29498497	G	C	0.493	0.497	1.01	-0.0198048272985997	0.019	0.2972	11451	12803	11413.81
2318700	chr6	rs1233423	29499301	C	T	0.679	0.676	1.01	-0.0001000050003333	0.0203	0.9968	11451	12803	11413.81
2323713	chr6	rs362546	29499416	T	C	0.664	0.663	1.01	-0.005696192544881	0.02	0.7753	11451	12803	11413.81
2308425	chr6	rs909968	29499505	C	T	0.68	0.676	1.01	0.0	0.0203	0.9995	11451	12803	11413.81
2316160	chr6	rs909967	29499537	T	C	0.493	0.497	1.01	-0.0197028322758684	0.019	0.3	11451	12803	11413.81
2333910	chr6	rs73402748	29500091	G	C	0.883	0.887	1.01	-0.0361039752308815	0.0296	0.2231	11451	12803	11413.81
2325740	chr6	rs886381	29500225	C	T	0.808	0.806	0.961	0.0239020562806236	0.0248	0.3353	11451	12803	11413.81
2328442	chr6	rs362544	29500287	T	C	0.508	0.515	1.01	-0.0267033828345498	0.019	0.1593	11451	12803	11413.81
2303848	chr6	rs6920668	29500291	G	A	0.883	0.887	1.01	-0.0361039752308815	0.0296	0.2231	11451	12803	11413.81
2328214	chr6	rs9257902	29500346	C	T	0.79	0.785	0.96	0.0129951954948113	0.0236	0.5804	11451	12803	11413.81
2315886	chr6	rs1233422	29500412	T	C	0.657	0.655	1.01	-0.0064004391810282	0.0199	0.7459	11451	12803	11413.81
2320222	chr6	rs2745407	29500643	C	T	0.808	0.806	0.961	0.0231011029079872	0.0248	0.3531	11451	12803	11413.81
2305822	chr6	rs9468551	29500927	C	T	0.829	0.834	1.01	-0.0263029084210524	0.0252	0.2979	11451	12803	11413.81
2314163	chr6	rs9968	29501037	C	G	0.678	0.674	1.0	0.0007996801705642	0.0203	0.9699	11451	12803	11413.81
2325299	chr6	rs1233421	29501514	C	A	0.647	0.647	1.0	-0.0064004391810282	0.0199	0.748	11451	12803	11413.81
2309051	chr6	rs11964095	29501792	C	A	0.951	0.959	0.997	-0.0682038970948312	0.0468	0.1447	10904	12263	10870.33
2315499	chr6	rs2745408	29501920	C	G	0.655	0.648	1.0	0.0067968490002727	0.02	0.7353	11451	12803	11413.81
2318047	chr6	rs2745409	29501924	G	A	0.608	0.608	1.0	-0.0055956263571598	0.0194	0.7737	11451	12803	11413.81
2307574	chr6	rs6456964	29502128	C	T	0.836	0.847	1.01	-0.0476997588774203	0.0258	0.06476	11451	12803	11413.81
2305582	chr6	rs7739905	29502568	G	A	0.883	0.887	1.01	-0.0360003042410416	0.0296	0.2245	11451	12803	11413.81
2332670	chr6	rs7739937	29502630	G	C	0.845	0.848	1.01	-0.0270012755029434	0.0264	0.3057	11451	12803	11413.81
2332579	chr6	rs1233420	29503323	A	G	0.505	0.51	1.0	-0.0181028726978536	0.019	0.3426	11451	12803	11413.81
2319687	chr6	rs2223611	29504206	G	A	0.575	0.576	0.999	-0.0119005312583873	0.0193	0.5376	11451	12803	11413.81
2313377	chr6	rs1233419	29504513	C	T	0.692	0.689	1.0	0.0037031349243813	0.0206	0.8554	11451	12803	11413.81
2310690	chr6	rs1233418	29505144	T	C	0.505	0.51	1.0	-0.0180010511095525	0.019	0.3444	11451	12803	11413.81
2315747	chr6	rs419957	29505769	G	C	0.692	0.689	1.0	0.0033045340083004	0.0205	0.8734	11451	12803	11413.81
2327260	chr6	rs414282	29506260	T	C	0.694	0.691	1.0	0.0060019521956343	0.0206	0.7691	11451	12803	11413.81
2316838	chr6	rs422241	29506300	C	G	0.505	0.51	1.0	-0.0176040459483609	0.019	0.3551	11451	12803	11413.81
2330222	chr6	rs3025669	29506431	C	G	0.883	0.887	1.01	-0.0366951051877892	0.0296	0.2155	11451	12803	11413.81
2317984	chr6	rs362514	29507310	C	T	0.575	0.576	1.0	-0.0116981574124923	0.0193	0.5428	11451	12803	11413.81
2320051	chr6	rs446198	29507426	C	T	0.692	0.689	1.0	0.0037031349243813	0.0205	0.8584	11451	12803	11413.81
2325322	chr6	rs6931702	29507571	G	A	0.883	0.887	1.01	-0.0364980230402006	0.0296	0.2171	11451	12803	11413.81
2321769	chr6	rs73402770	29508130	G	A	0.883	0.887	1.01	-0.0364980230402006	0.0296	0.2172	11451	12803	11413.81
2329367	chr6	rs2534796	29509698	C	T	0.964	0.97	0.896	-0.0669948688242784	0.0651	0.3031	8124	9238	7976.46
2326607	chr6	rs414390	29509874	G	A	0.505	0.51	1.0	-0.0169020380753563	0.019	0.3753	11451	12803	11413.81
2314073	chr6	rs362540	29510325	G	A	0.524	0.532	1.01	-0.0231048737150968	0.019	0.2251	11451	12803	11413.81
2312648	chr6	rs422302	29510862	G	A	0.502	0.506	1.0	-0.0176040459483609	0.019	0.3545	11451	12803	11413.81
2329401	chr6	rs394075	29510901	C	T	0.689	0.685	1.0	0.0037031349243813	0.0205	0.8579	11451	12803	11413.81
2306307	chr6	rs3025657	29511216	A	C	0.883	0.887	1.01	-0.0366017456445608	0.0296	0.217	11451	12803	11413.81
2318189	chr6	rs2534795	29511341	C	T	0.803	0.801	0.975	0.0183015011699126	0.0245	0.4565	11451	12803	11413.81
2313897	chr6	rs60219685	29511556	A	G	0.883	0.887	1.01	-0.0366017456445608	0.0296	0.2168	11451	12803	11413.81
2328715	chr6	rs1233417	29511850	C	T	0.422	0.421	0.985	0.0081963182244858	0.0193	0.6725	11451	12803	11413.81
2331983	chr6	rs3130856	29512328	T	C	0.305	0.307	0.981	-0.0080019302190585	0.0207	0.6982	11451	12803	11413.81
2326775	chr6	rs426595	29512482	G	A	0.689	0.685	1.01	0.0043007385516922	0.0205	0.8345	11451	12803	11413.81
2308004	chr6	rs1233413	29513582	A	G	0.502	0.506	1.0	-0.0170037478161859	0.019	0.3706	11451	12803	11413.81
2313079	chr6	rs407161	29513807	A	G	0.519	0.52	1.0	-0.0131966945943914	0.0191	0.4912	11451	12803	11413.81
2324426	chr6	rs398616	29514230	C	T	0.69	0.686	1.01	0.0037031349243813	0.0205	0.8553	11451	12803	11413.81
2319652	chr6	rs73402788	29514883	T	C	0.883	0.887	1.01	-0.0361972883118878	0.0296	0.2211	11451	12803	11413.81
2314026	chr6	rs41317798	29514923	G	A	0.905	0.907	0.961	-0.0075987978753305	0.0333	0.8205	11451	12803	11413.81
2333271	chr6	rs1233410	29515494	T	C	0.563	0.564	1.0	-0.0142003494011414	0.0192	0.4602	11451	12803	11413.81
2326822	chr6	rs3094575	29515802	T	C	0.413	0.413	0.988	0.0032048589489113	0.0194	0.8698	11451	12803	11413.81
2305940	chr6	rs2523445	29516175	T	C	0.804	0.803	0.98	0.01600129372694	0.0245	0.5148	11451	12803	11413.81
2330113	chr6	rs387659	29516180	A	G	0.617	0.621	1.01	-0.0130953713122409	0.0196	0.5045	11451	12803	11413.81
2333900	chr6	rs3094576	29516242	A	C	0.199	0.205	0.998	-0.0182047046548463	0.0237	0.4415	11451	12803	11413.81
2319852	chr6	rs376681	29517093	A	G	0.737	0.738	1.02	0.0022973590486834	0.0215	0.9149	11451	12803	11413.81
2333469	chr6	rs365488	29517958	A	G	0.573	0.584	1.01	-0.0231048737150968	0.0193	0.231	11451	12803	11413.81
2314885	chr6	rs2534792	29517977	G	A	0.804	0.803	0.981	0.0159028762794155	0.0245	0.5152	11451	12803	11413.81
2327743	chr6	rs2745411	29518442	G	A	0.59	0.599	1.01	-0.019203206984436	0.0194	0.324	11451	12803	11413.81
2307836	chr6	rs417374	29518472	C	T	0.573	0.584	1.01	-0.023002541565316	0.0193	0.2317	11451	12803	11413.81
2314130	chr6	rs9368606	29518665	A	C	0.707	0.703	0.986	0.0110981866660334	0.0209	0.5942	11451	12803	11413.81
2326639	chr6	rs399166	29519321	C	A	0.262	0.261	1.02	-0.0021022080918702	0.0215	0.9233	11451	12803	11413.81
2319145	chr6	rs453658	29519848	G	A	0.262	0.261	1.02	-0.0022024235552	0.0215	0.9189	11451	12803	11413.81
2321599	chr6	rs9461536	29520464	G	T	0.851	0.859	1.02	-0.0398016818829366	0.0268	0.1368	11451	12803	11413.81
2312267	chr6	rs17184255	29521289	C	G	0.835	0.846	1.02	-0.0440041354980549	0.0257	0.08708	11451	12803	11413.81
2317830	chr6	rs11724	29521319	C	G	0.262	0.261	1.01	-0.0023026490626755	0.0215	0.9137	11451	12803	11413.81
2323355	chr6	rs16895067	29521516	A	G	0.835	0.846	1.02	-0.0440041354980549	0.0257	0.08713	11451	12803	11413.81
2320946	chr6	rs16895070	29521557	T	C	0.835	0.846	1.02	-0.0440041354980549	0.0257	0.08719	11451	12803	11413.81
2326141	chr6	rs2294746	29521676	C	T	0.756	0.76	1.01	-0.0267033828345498	0.0221	0.2264	11451	12803	11413.81
2323209	chr6	rs2294744	29522202	C	A	0.835	0.846	1.02	-0.0440041354980549	0.0257	0.08717	11451	12803	11413.81
2305731	chr6	rs378956	29522207	T	C	0.506	0.501	1.01	0.0179970767016546	0.019	0.3434	11451	12803	11413.81
2331560	chr6	rs6915177	29522588	C	T	0.835	0.846	1.02	-0.0440041354980549	0.0257	0.08734	11451	12803	11413.81
2305714	chr6	rs444013	29523646	G	C	0.262	0.261	1.01	-0.0034961042567088	0.0216	0.8724	11451	12803	11413.81
2320256	chr6	rs7757931	29523670	C	A	0.835	0.846	1.02	-0.0447986409079867	0.0257	0.08138	11451	12803	11413.81
2321181	chr6	rs2076487	29523859	G	C	0.835	0.846	1.02	-0.0447986409079867	0.0257	0.08149	11451	12803	11413.81
2316322	chr6	rs2076486	29523872	A	G	0.835	0.846	1.02	-0.0447986409079867	0.0257	0.08149	11451	12803	11413.81
2311321	chr6	rs2076485	29523952	A	G	0.803	0.802	0.983	0.0154007965760229	0.0244	0.5293	11451	12803	11413.81
2323326	chr6	rs2076484	29524003	A	G	0.835	0.846	1.02	-0.0447986409079867	0.0257	0.08144	11451	12803	11413.81
2312112	chr6	rs2534790	29524168	G	T	0.803	0.802	0.982	0.0149969810059077	0.0244	0.5396	11451	12803	11413.81
2306017	chr6	rs402528	29524593	T	G	0.262	0.261	1.01	-0.0043996643446871	0.0216	0.8395	11451	12803	11413.81
2315993	chr6	rs370731	29524594	A	C	0.262	0.261	1.01	-0.0043996643446871	0.0216	0.839	11451	12803	11413.81
2303818	chr6	rs11970429	29526214	G	A	0.835	0.846	1.02	-0.0453007592301635	0.0257	0.07816	11451	12803	11413.81
2317795	chr6	rs11970406	29526254	C	T	0.851	0.859	1.02	-0.0413012760239546	0.0268	0.1229	11451	12803	11413.81
2328105	chr6	rs528898754	29526356	C	T	0.851	0.859	1.02	-0.0413950753663857	0.0268	0.1216	11451	12803	11413.81
2307729	chr6	rs11970475	29526377	G	A	0.835	0.846	1.02	-0.0453949344903922	0.0257	0.07726	11451	12803	11413.81
2324994	chr6	rs59731351	29526491	G	T	0.835	0.846	1.02	-0.0454995840713661	0.0257	0.07675	11451	12803	11413.81
2304329	chr6	rs59068970	29526519	C	T	0.851	0.859	1.02	-0.0414993071780289	0.0268	0.1208	11451	12803	11413.81
2326413	chr6	rs57241384	29526520	A	G	0.835	0.846	1.02	-0.0454995840713661	0.0257	0.0764	11451	12803	11413.81
2304577	chr6	rs59802757	29526615	A	G	0.835	0.846	1.02	-0.0456984484517478	0.0257	0.07574	11451	12803	11413.81
2311471	chr6	rs362536	29526940	T	C	0.427	0.415	1.01	0.0218006299588528	0.0193	0.2586	11451	12803	11413.81
2324786	chr6	rs64036	29527267	C	A	0.851	0.859	1.02	-0.0418016408837633	0.0268	0.1185	11451	12803	11413.81
2325679	chr6	rs2272991	29527599	T	C	0.835	0.846	1.02	-0.0458031298018141	0.0257	0.07505	11451	12803	11413.81
2308177	chr6	rs362513	29528318	G	A	0.261	0.26	1.01	-0.0051029981759033	0.0216	0.812	11451	12803	11413.81
2321545	chr6	rs995185	29529137	A	T	0.624	0.613	0.982	0.0133011462391285	0.0198	0.5019	11451	12803	11413.81
2304032	chr6	rs1233405	29529754	A	G	0.26	0.26	0.996	-0.0067024110596754	0.0218	0.7598	11451	12803	11413.81
2326580	chr6	rs9461538	29530027	A	G	0.835	0.846	1.02	-0.0451019739124202	0.0257	0.0799	11451	12803	11413.81
2308907	chr6	rs362532	29530413	A	G	0.867	0.873	1.01	-0.0386992491392765	0.0281	0.1674	11451	12803	11413.81
2312160	chr6	rs362531	29530455	G	A	0.867	0.873	1.01	-0.0386992491392765	0.0281	0.168	11451	12803	11413.81
2316491	chr6	rs362512	29530628	A	G	0.496	0.491	0.984	0.0119977384336167	0.0192	0.533	11451	12803	11413.81
2305038	chr6	rs362530	29530845	G	A	0.71	0.717	0.997	-0.0226035462098532	0.021	0.2829	11451	12803	11413.81
2307049	chr6	rs362511	29530850	A	G	0.71	0.717	0.998	-0.0217958123704574	0.021	0.2992	11451	12803	11413.81
2307990	chr6	rs362529	29530868	C	T	0.777	0.774	0.977	-0.0006001800720324	0.0231	0.9776	11451	12803	11413.81
2305662	chr6	rs422878	29530944	C	T	0.724	0.731	0.98	-0.0153979421800967	0.0215	0.4757	11451	12803	11413.81
2304501	chr6	rs115070292	29530974	A	G	0.868	0.873	1.01	-0.0343016316970211	0.0282	0.2243	11451	12803	11413.81
2333773	chr6	rs459970	29531253	G	A	0.895	0.897	0.921	-0.0158042315449673	0.0322	0.6224	11451	12803	11413.81
2306934	chr6	rs148589791	29531288	C	T	0.956	0.961	0.809	-0.0580953231907121	0.052	0.2637	11451	12803	11413.81
2329883	chr6	rs388234	29533295	T	C	0.454	0.454	0.992	-0.0085968472255182	0.0191	0.6545	11451	12803	11413.81
2322425	chr6	rs3094577	29533870	A	G	0.147	0.145	0.988	-0.004198802647333	0.0271	0.8777	11451	12803	11413.81
2305531	chr6	rs3094578	29534057	A	G	0.115	0.117	0.984	-0.0203966036652218	0.0299	0.4956	11451	12803	11413.81
2304002	chr6	rs3117072	29534240	T	C	0.147	0.145	0.988	-0.0050024916227914	0.0271	0.8545	11451	12803	11413.81
2318262	chr6	rs2523448	29534591	A	T	0.952	0.961	0.984	-0.0802018870085612	0.0557	0.1497	8124	9238	7976.46
2313434	chr6	rs413082	29534615	G	A	0.813	0.815	0.982	-0.0026033858701149	0.0246	0.916	11451	12803	11413.81
2317422	chr6	rs17177937	29534695	G	A	0.762	0.768	0.994	-0.0207028323592018	0.0224	0.3561	11451	12803	11413.81
2329616	chr6	rs411666	29535190	C	T	0.814	0.815	0.986	-0.0028039273327342	0.0245	0.9085	11451	12803	11413.81
2332382	chr6	rs12525160	29535217	G	A	0.763	0.768	0.997	-0.020498669477346	0.0224	0.3602	11451	12803	11413.81
2317242	chr6	rs4449657	29535702	T	C	0.762	0.768	0.998	-0.0206007457079636	0.0224	0.3577	11451	12803	11413.81
2329520	chr6	rs28893510	29536358	T	C	0.762	0.768	0.999	-0.0207028323592018	0.0224	0.3554	11451	12803	11413.81
2321834	chr6	rs28893511	29536380	G	A	0.762	0.768	0.999	-0.0207028323592018	0.0224	0.3551	11451	12803	11413.81
2332385	chr6	rs12174271	29536462	C	T	0.695	0.692	0.999	0.0100988346774146	0.0207	0.6271	11451	12803	11413.81
2321806	chr6	rs28986291	29536465	C	T	0.883	0.884	0.981	0.0111970780932162	0.0298	0.7077	11451	12803	11413.81
2323585	chr6	rs1119080	29536685	A	G	0.453	0.454	0.999	-0.0093031403261444	0.0191	0.6275	11451	12803	11413.81
2321785	chr6	rs1119079	29536717	T	C	0.453	0.454	0.999	-0.0093031403261444	0.0191	0.6247	11451	12803	11413.81
2308482	chr6	rs12527959	29537426	T	C	0.639	0.639	1.0	-0.008395140788382	0.0198	0.67	11451	12803	11413.81
2333752	chr6	rs1233400	29537975	G	A	0.818	0.819	0.999	-0.0005001250416822	0.0246	0.9842	11451	12803	11413.81
2317731	chr6	rs1003582	29538403	C	G	0.148	0.146	0.985	-0.001300845733048	0.027	0.962	11451	12803	11413.81
2303583	chr6	rs1233399	29539482	G	A	0.814	0.816	1.0	-0.0043996643446871	0.0244	0.8555	11451	12803	11413.81
2327929	chr6	rs3025652	29539765	G	A	0.762	0.768	1.01	-0.0209989425960583	0.0223	0.3455	11451	12803	11413.81
2316736	chr6	rs1003581	29540204	G	A	0.638	0.638	1.0	-0.0093031403261444	0.0198	0.6363	11451	12803	11413.81
2306318	chr6	rs982558	29540522	G	A	0.696	0.692	1.0	0.0118001041157506	0.0207	0.5678	11451	12803	11413.81
2306482	chr6	rs362510	29540745	C	T	0.814	0.816	0.999	-0.0046005663955682	0.0244	0.8491	11451	12803	11413.81
2329221	chr6	rs362509	29540861	A	T	0.453	0.454	1.0	-0.0105049846451474	0.019	0.5798	11451	12803	11413.81
2305725	chr6	rs72507814	29541566	A	G	0.904	0.905	1.02	-0.0416973775562091	0.0321	0.1938	11451	12803	11413.81
2307035	chr6	rs1233398	29542445	C	T	0.814	0.815	0.993	-0.0005001250416822	0.0245	0.9848	11451	12803	11413.81
2314613	chr6	rs28986295	29542806	T	A	0.959	0.965	0.908	-0.0603977725486758	0.0599	0.3128	8124	9238	7976.46
2325273	chr6	rs3025650	29542947	T	C	0.904	0.905	1.02	-0.0418954871740363	0.0321	0.191	11451	12803	11413.81
2320716	chr6	rs362525	29543646	T	G	0.762	0.768	1.01	-0.0203966036652218	0.0223	0.3593	11451	12803	11413.81
2317717	chr6	rs12528017	29544551	A	C	0.899	0.899	0.986	0.0124027667170427	0.0317	0.6955	11451	12803	11413.81
2321374	chr6	rs3117073	29544825	G	A	0.0647	0.0674	0.983	-0.013399371963117	0.0387	0.7296	11451	12803	11413.81
2318469	chr6	rs362522	29545208	C	T	0.68	0.68	1.0	-0.0030045090202987	0.0204	0.8816	11451	12803	11413.81
2311713	chr6	rs3025649	29545232	G	A	0.899	0.898	0.988	0.014504302202808	0.0316	0.6453	11451	12803	11413.81
2317354	chr6	rs362523	29545284	G	A	0.684	0.675	1.0	0.0277027118389473	0.0203	0.1723	11451	12803	11413.81
2308194	chr6	rs34927823	29545494	C	G	0.795	0.795	0.998	0.0207041815582916	0.0235	0.3774	11451	12803	11413.81
2332040	chr6	rs1233397	29545715	A	G	0.566	0.56	1.0	0.0246048038572487	0.0191	0.1987	11451	12803	11413.81
2326297	chr6	rs28986296	29546004	A	G	0.899	0.899	0.989	0.0129951954948113	0.0316	0.6812	11451	12803	11413.81
2330092	chr6	rs1233395	29546945	T	C	0.566	0.56	1.0	0.0235016597850914	0.0191	0.2192	11451	12803	11413.81
2313432	chr6	rs28986297	29547764	T	C	0.88	0.883	0.993	0.0051964749068174	0.0295	0.8612	11451	12803	11413.81
2306322	chr6	rs28986298	29548644	C	T	0.88	0.883	0.993	0.0049974917102918	0.0295	0.8659	11451	12803	11413.81
2312495	chr6	rs28986299	29548662	G	A	0.958	0.965	0.914	-0.0626948883400778	0.0592	0.2896	8124	9238	7976.46
2314770	chr6	rs1233394	29549261	C	A	0.794	0.794	1.01	0.0183015011699126	0.0234	0.4331	11451	12803	11413.81
2317805	chr6	rs12530421	29549443	A	C	0.88	0.883	0.994	0.0047984689115734	0.0295	0.8719	11451	12803	11413.81
2315087	chr6	rs1233392	29550416	G	A	0.794	0.794	1.0	0.0188021269625962	0.0234	0.4217	11451	12803	11413.81
2324893	chr6	rs1233391	29550618	T	C	0.566	0.56	1.0	0.0235016597850914	0.0191	0.219	11451	12803	11413.81
2313467	chr6	rs28986300	29550896	A	G	0.776	0.77	1.0	0.0142973047008244	0.0227	0.5293	11451	12803	11413.81
2318675	chr6	rs28986301	29550934	C	T	0.899	0.899	0.99	0.0119977384336167	0.0316	0.7038	11451	12803	11413.81
2326349	chr6	rs2023497	29551333	T	C	0.144	0.142	0.986	-0.0036968248442897	0.0273	0.892	11451	12803	11413.81
2318615	chr6	rs12524535	29551416	A	G	0.881	0.883	0.993	0.0045994064948955	0.0295	0.8754	11451	12803	11413.81
2314910	chr6	rs1233390	29551861	G	A	0.686	0.678	1.0	0.0238044133801613	0.0204	0.2428	11451	12803	11413.81
2316608	chr6	rs1233389	29552483	G	T	0.687	0.678	1.0	0.024097313483794	0.0204	0.236	11451	12803	11413.81
2326238	chr6	rs1233388	29553727	A	G	0.569	0.563	1.0	0.0225048553400694	0.0191	0.2401	11451	12803	11413.81
2323026	chr6	rs17184367	29555585	A	G	0.658	0.661	0.998	-0.009000382197299	0.0201	0.6555	11451	12803	11413.81
2317108	chr6	rs3095275	29555681	A	G	0.0218	0.0222	0.88	-0.0143017847108596	0.081	0.8603	8757	8329	8315.16
2307463	chr6	rs2235698	29555778	A	G	0.66	0.663	1.0	-0.009696862978864	0.0201	0.6306	11451	12803	11413.81
2313919	chr6	rs3129034	29555809	C	T	0.113	0.115	0.98	-0.0206007457079636	0.0301	0.4931	11451	12803	11413.81
2325977	chr6	rs1233387	29555864	C	T	0.565	0.56	0.996	0.0198026272961797	0.0192	0.3028	11451	12803	11413.81
2330496	chr6	rs362521	29556759	C	T	0.9	0.9	0.993	0.0124027667170427	0.0317	0.6958	11451	12803	11413.81
2324952	chr6	rs1233386	29558190	C	T	0.796	0.796	1.0	0.0172994970780611	0.0235	0.4615	11451	12803	11413.81
2306756	chr6	rs62406580	29558919	T	C	0.902	0.893	1.0	0.0281014301108748	0.0319	0.3789	11451	12803	11413.81
2329746	chr6	rs1233384	29559295	C	T	0.796	0.796	1.0	0.0168964476597299	0.0235	0.4712	11451	12803	11413.81
2321018	chr6	rs28893512	29560289	G	C	0.898	0.898	0.995	0.0182033098538737	0.0314	0.5612	11451	12803	11413.81
2322730	chr6	rs3095274	29560480	A	G	0.0665	0.0693	0.98	-0.0182047046548463	0.0382	0.6345	11451	12803	11413.81
2326641	chr6	rs56142919	29561468	C	G	0.902	0.893	1.0	0.0281014301108748	0.0319	0.378	11451	12803	11413.81
2312924	chr6	rs17508548	29563067	T	G	0.766	0.761	1.0	0.0143958802837323	0.0224	0.5187	11451	12803	11413.81
2332386	chr6	rs28986303	29563261	G	A	0.898	0.898	0.993	0.0086028888072678	0.0314	0.7853	11451	12803	11413.81
2306418	chr6	rs28893513	29563858	A	G	0.766	0.761	1.01	0.0143958802837323	0.0224	0.5182	11451	12803	11413.81
2313725	chr6	rs62406582	29563964	G	A	0.885	0.877	1.01	0.0194986595340326	0.0296	0.5093	11451	12803	11413.81
2328399	chr6	rs28893514	29564486	T	G	0.881	0.884	0.996	0.0063001125484799	0.0295	0.8314	11451	12803	11413.81
2312523	chr6	rs28893515	29564740	A	G	0.881	0.884	0.996	0.0064988367398296	0.0295	0.8269	11451	12803	11413.81
2314901	chr6	rs56020557	29564762	C	T	0.88	0.873	0.995	0.0246048038572487	0.0293	0.4006	11451	12803	11413.81
2326657	chr6	rs28893516	29564911	C	T	0.881	0.884	0.996	0.0065981840282271	0.0295	0.8237	11451	12803	11413.81
2312060	chr6	rs62406583	29565194	G	A	0.902	0.893	1.01	0.0278972284172359	0.0319	0.3806	11451	12803	11413.81
2303283	chr6	rs9468559	29565287	A	C	0.963	0.968	0.993	-0.0438996422900184	0.0559	0.4324	9914	11263	9875.35
2318396	chr6	rs28893517	29565373	A	G	0.881	0.884	0.996	0.0066975214477213	0.0295	0.8206	11451	12803	11413.81
2317829	chr6	rs1233383	29565825	G	A	0.796	0.796	0.995	0.0155977206230546	0.0236	0.5073	11451	12803	11413.81
2316134	chr6	rs28986304	29566082	T	C	0.766	0.761	1.01	0.0147014028528927	0.0223	0.5098	11451	12803	11413.81
2331568	chr6	rs3095273	29566369	A	G	0.0669	0.0698	0.978	-0.0176956485356892	0.0382	0.6434	11451	12803	11413.81
2305879	chr6	rs3025646	29566842	T	C	0.898	0.898	0.994	0.0077995046323818	0.0314	0.804	11451	12803	11413.81
2316122	chr6	rs28986305	29566948	A	G	0.898	0.898	0.994	0.00730326611012	0.0314	0.8161	11451	12803	11413.81
2317874	chr6	rs28986306	29567315	C	A	0.898	0.898	0.994	0.0077995046323818	0.0314	0.8038	11451	12803	11413.81
2315461	chr6	rs3025645	29567621	T	A	0.898	0.898	0.994	0.00730326611012	0.0314	0.8164	11451	12803	11413.81
2305143	chr6	rs362518	29567638	T	C	0.766	0.761	1.01	0.0147014028528927	0.0223	0.5117	11451	12803	11413.81
2333471	chr6	rs28986307	29567786	A	G	0.898	0.898	0.994	0.00730326611012	0.0314	0.8169	11451	12803	11413.81
2325875	chr6	rs28986308	29568068	A	G	0.906	0.906	0.995	0.009504687014246	0.0326	0.77	11451	12803	11413.81
2329566	chr6	rs62406584	29568082	G	A	0.885	0.878	1.01	0.0188021269625962	0.0296	0.5247	11451	12803	11413.81
2318423	chr6	rs362517	29569045	G	A	0.884	0.876	1.01	0.0189002595004805	0.0295	0.5206	11451	12803	11413.81
2325094	chr6	rs362515	29569532	G	A	0.885	0.878	1.01	0.0188021269625962	0.0296	0.5244	11451	12803	11413.81
2309403	chr6	rs3025643	29569955	A	G	0.12	0.121	0.984	-0.0123965203365513	0.0293	0.6728	11451	12803	11413.81
2322852	chr6	rs3025642	29570316	G	A	0.902	0.893	1.01	0.0281014301108748	0.0319	0.3775	11451	12803	11413.81
2333924	chr6	rs2267633	29570841	A	G	0.766	0.761	1.01	0.0143958802837323	0.0223	0.5188	11451	12803	11413.81
2305980	chr6	rs2076483	29571545	A	G	0.766	0.761	1.01	0.0143958802837323	0.0223	0.5177	11451	12803	11413.81
2333658	chr6	rs55941866	29571577	G	A	0.948	0.95	0.934	0.0125015292229252	0.0441	0.7775	11451	12803	11413.81
2333307	chr6	rs10946999	29571609	G	T	0.719	0.714	0.998	0.0048979852621919	0.0212	0.8166	11451	12803	11413.81
2311990	chr6	rs56106029	29572064	G	A	0.885	0.878	1.01	0.0189002595004805	0.0296	0.5232	11451	12803	11413.81
2328245	chr6	rs12525400	29572160	T	C	0.898	0.897	0.996	0.0198026272961797	0.0314	0.5272	11451	12803	11413.81
2331973	chr6	rs28359963	29574476	T	C	0.763	0.759	1.01	0.0098018049722602	0.0222	0.6585	11451	12803	11413.81
2332136	chr6	rs740884	29574631	C	T	0.954	0.961	0.995	-0.0426987545331152	0.0512	0.4042	9752	11104	9714.81
2318374	chr6	rs29267	29575003	G	A	0.766	0.761	1.01	0.014504302202808	0.0223	0.5161	11451	12803	11413.81
2303610	chr6	rs29266	29575279	A	G	0.883	0.876	1.01	0.0243022925229648	0.0294	0.4097	11451	12803	11413.81
2318291	chr6	rs740883	29575405	A	T	0.881	0.875	1.01	0.0121953336998771	0.0291	0.6755	11451	12803	11413.81
2308270	chr6	rs740882	29575456	C	T	0.881	0.875	1.01	0.0121953336998771	0.0291	0.6754	11451	12803	11413.81
2326683	chr6	rs740881	29575567	G	A	0.881	0.875	1.01	0.0121953336998771	0.0291	0.675	11451	12803	11413.81
2323586	chr6	rs29229	29575858	A	G	0.881	0.875	1.01	0.0123039944561641	0.0291	0.6742	11451	12803	11413.81
2325688	chr6	rs881284	29576047	C	T	0.881	0.875	1.01	0.0123039944561641	0.0291	0.6734	11451	12803	11413.81
2315514	chr6	rs41286283	29576096	T	C	0.9	0.9	0.995	0.0141987193998129	0.0316	0.6535	11451	12803	11413.81
2306743	chr6	rs29261	29576198	A	G	0.881	0.875	1.01	0.0123039944561641	0.0291	0.673	11451	12803	11413.81
2332810	chr6	rs29230	29576393	A	G	0.762	0.758	1.01	0.0111970780932162	0.0222	0.6132	11451	12803	11413.81
2324528	chr6	rs29263	29576590	G	A	0.881	0.875	1.01	0.0126002819757385	0.0291	0.6648	11451	12803	11413.81
2327206	chr6	rs29262	29576592	A	G	0.881	0.875	1.01	0.0127977582298607	0.0291	0.6606	11451	12803	11413.81
2321324	chr6	rs29258	29577617	C	T	0.881	0.875	1.01	0.0126002819757385	0.0291	0.665	11451	12803	11413.81
2314037	chr6	rs29259	29577938	A	G	0.762	0.758	1.01	0.0114047182634362	0.0222	0.6068	11451	12803	11413.81
2327984	chr6	rs29257	29578030	A	G	0.881	0.875	1.01	0.0127977582298607	0.0291	0.6616	11451	12803	11413.81
2306888	chr6	rs29256	29578052	G	C	0.885	0.878	1.01	0.0192044091837133	0.0296	0.5158	11451	12803	11413.81
2322309	chr6	rs29255	29579544	A	C	0.9	0.9	0.994	0.0136957831289865	0.0316	0.6637	11451	12803	11413.81
2329770	chr6	rs2057012	29579790	T	A	0.885	0.878	1.01	0.0197045832743354	0.0296	0.5059	11451	12803	11413.81
2304546	chr6	rs2057010	29579986	C	A	0.902	0.893	1.01	0.0291023874205329	0.0319	0.3611	11451	12803	11413.81
2333680	chr6	rs41286287	29579991	T	A	0.883	0.886	0.995	0.0009995003330834	0.0297	0.9735	11451	12803	11413.81
2326515	chr6	rs2057009	29579999	T	A	0.762	0.758	1.01	0.0115035793834154	0.0222	0.6034	11451	12803	11413.81
2313479	chr6	rs28359967	29580265	G	T	0.881	0.875	1.01	0.0133011462391285	0.0291	0.6471	11451	12803	11413.81
2313044	chr6	rs29253	29580436	A	G	0.879	0.872	1.01	0.0188021269625962	0.029	0.5169	11451	12803	11413.81
2331334	chr6	rs29227	29580588	G	T	0.881	0.874	1.01	0.0133998200630165	0.0291	0.6455	11451	12803	11413.81
2319991	chr6	rs29226	29581011	T	G	0.879	0.872	1.01	0.0189002595004805	0.029	0.5146	11451	12803	11413.81
2325312	chr6	rs29225	29581041	A	G	0.881	0.874	1.01	0.0134984841513417	0.0291	0.6437	11451	12803	11413.81
2310584	chr6	rs17854217	29581110	A	G	0.881	0.874	1.01	0.0134984841513417	0.0291	0.6429	11451	12803	11413.81
2312504	chr6	rs17854216	29581113	A	G	0.879	0.872	1.01	0.0189002595004805	0.029	0.5143	11451	12803	11413.81
2303274	chr6	rs29224	29581343	T	A	0.879	0.872	1.01	0.0189002595004805	0.029	0.5135	11451	12803	11413.81
2310241	chr6	rs29251	29581757	A	G	0.881	0.874	1.01	0.0135971385060249	0.0292	0.6413	11451	12803	11413.81
2315361	chr6	rs2058326	29582607	G	T	0.881	0.874	1.01	0.0136957831289865	0.0292	0.6379	11451	12803	11413.81
2333286	chr6	rs2058325	29582629	G	A	0.885	0.878	1.01	0.0202045073158995	0.0296	0.4948	11451	12803	11413.81
2324253	chr6	rs28749524	29583260	C	G	0.881	0.874	1.01	0.0138042809763971	0.0292	0.6349	11451	12803	11413.81
2316952	chr6	rs28749525	29583342	C	T	0.881	0.874	1.01	0.0139029051689914	0.0292	0.6343	11451	12803	11413.81
2326211	chr6	rs55871431	29583423	G	T	0.885	0.877	1.01	0.0203025023378308	0.0296	0.4919	11451	12803	11413.81
2319451	chr6	rs28749527	29583750	G	A	0.881	0.874	1.01	0.0139029051689914	0.0292	0.6331	11451	12803	11413.81
2323711	chr6	rs28749528	29583846	C	T	0.88	0.873	1.01	0.0136957831289865	0.0291	0.6372	11451	12803	11413.81
2325905	chr6	rs28749529	29584200	C	T	0.881	0.874	1.01	0.0140015196358136	0.0292	0.6313	11451	12803	11413.81
2319827	chr6	rs28749530	29584221	A	G	0.879	0.872	1.01	0.0190964956909883	0.029	0.5103	11451	12803	11413.81
2303693	chr6	rs1233381	29584338	T	C	0.796	0.797	0.968	0.0125015292229252	0.0239	0.6001	11451	12803	11413.81
2320025	chr6	rs28359969	29584546	A	G	0.881	0.875	1.01	0.0138042809763971	0.0292	0.6373	11451	12803	11413.81
2304244	chr6	rs28359970	29584580	T	C	0.762	0.758	1.01	0.0126002819757385	0.0222	0.5696	11451	12803	11413.81
2325377	chr6	rs28359971	29584888	A	C	0.881	0.874	1.01	0.0141001243787816	0.0292	0.6284	11451	12803	11413.81
2324061	chr6	rs28359972	29585204	A	G	0.881	0.874	1.01	0.0141987193998129	0.0292	0.6256	11451	12803	11413.81
2330981	chr6	rs16867690	29585383	C	T	0.881	0.874	1.01	0.0141987193998129	0.0292	0.6253	11451	12803	11413.81
2306908	chr6	rs28359973	29585540	A	T	0.881	0.874	1.01	0.0142973047008244	0.0292	0.6247	11451	12803	11413.81
2326734	chr6	rs28359974	29585684	T	C	0.879	0.872	1.01	0.0197045832743354	0.029	0.4977	11451	12803	11413.81
2304288	chr6	rs72831507	29585743	G	T	0.885	0.877	1.01	0.0207041815582916	0.0296	0.485	11451	12803	11413.81
2324887	chr6	rs28359975	29586182	A	G	0.881	0.874	1.01	0.0142973047008244	0.0292	0.623	11451	12803	11413.81
2305295	chr6	rs17842396	29586384	T	C	0.881	0.874	1.01	0.0143958802837323	0.0292	0.6221	11451	12803	11413.81
2327600	chr6	rs28359976	29586717	A	G	0.881	0.874	1.01	0.0143958802837323	0.0292	0.621	11451	12803	11413.81
2314104	chr6	rs28359977	29586812	G	A	0.881	0.874	1.01	0.0143958802837323	0.0292	0.6209	11451	12803	11413.81
2315131	chr6	rs41291766	29586986	C	T	0.9	0.9	0.99	0.0133998200630165	0.0316	0.6722	11451	12803	11413.81
2317322	chr6	rs6919973	29587874	C	T	0.879	0.872	1.01	0.0199006617063362	0.029	0.4937	11451	12803	11413.81
2305601	chr6	rs6920935	29588240	G	A	0.779	0.772	1.0	0.0192044091837133	0.0228	0.3994	11451	12803	11413.81
2306958	chr6	rs6900577	29588241	T	C	0.779	0.772	1.0	0.0192044091837133	0.0228	0.3994	11451	12803	11413.81
2325244	chr6	rs29223	29588544	A	C	0.881	0.874	1.01	0.014504302202808	0.0292	0.618	11451	12803	11413.81
2318800	chr6	rs29221	29589124	C	G	0.693	0.691	0.983	-0.0018016219466282	0.0208	0.9319	11451	12803	11413.81
2308048	chr6	rs29220	29589666	C	G	0.565	0.568	0.975	-0.0193969096107316	0.0194	0.3164	11451	12803	11413.81
2308499	chr6	rs3025628	29590349	G	A	0.902	0.893	1.01	0.0310043588626902	0.0319	0.33	11451	12803	11413.81
2313420	chr6	rs29245	29590597	C	T	0.881	0.874	1.01	0.0146028573839336	0.0292	0.6164	11451	12803	11413.81
2332615	chr6	rs3828923	29590715	C	T	0.906	0.906	0.992	0.0098018049722602	0.0326	0.7644	11451	12803	11413.81
2319562	chr6	rs29222	29590952	A	C	0.881	0.874	1.01	0.0147014028528927	0.0292	0.6139	11451	12803	11413.81
2317577	chr6	rs3025626	29591864	G	A	0.881	0.874	1.01	0.0150954876453349	0.0292	0.6056	11451	12803	11413.81
2311517	chr6	rs2267635	29592431	T	C	0.9	0.9	0.988	0.0141987193998129	0.0317	0.6533	11451	12803	11413.81
2332844	chr6	rs28359982	29592645	T	C	0.881	0.874	1.0	0.0152038337422728	0.0292	0.6019	11451	12803	11413.81
2307352	chr6	rs28359983	29592679	G	A	0.881	0.874	1.0	0.0152038337422728	0.0292	0.6016	11451	12803	11413.81
2316590	chr6	rs28359984	29592690	C	A	0.881	0.874	1.0	0.0152038337422728	0.0292	0.6017	11451	12803	11413.81
2323904	chr6	rs17178014	29593093	T	G	0.881	0.874	1.0	0.0153023200084426	0.0292	0.5989	11451	12803	11413.81
2328454	chr6	rs17178028	29593206	C	G	0.9	0.9	0.988	0.0138042809763971	0.0317	0.6631	11451	12803	11413.81
2320403	chr6	rs17184416	29593478	A	G	0.881	0.874	1.0	0.0154992634469238	0.0292	0.5956	11451	12803	11413.81
2308918	chr6	rs55888673	29593645	T	G	0.885	0.877	1.0	0.0234039777790161	0.0296	0.4297	11451	12803	11413.81
2306042	chr6	rs715044	29593788	G	T	0.9	0.9	0.987	0.0134984841513417	0.0317	0.6701	11451	12803	11413.81
2328473	chr6	rs41291770	29594265	T	C	0.785	0.779	0.993	0.0182033098538737	0.0232	0.4316	11451	12803	11413.81
2327750	chr6	rs28359987	29594449	A	C	0.881	0.874	1.0	0.0156961681063242	0.0292	0.5896	11451	12803	11413.81
2332725	chr6	rs56045105	29595015	G	A	0.902	0.893	1.0	0.0332026408277183	0.0319	0.2977	11451	12803	11413.81
2311349	chr6	rs56393713	29597182	G	A	0.902	0.893	1.0	0.0339955472579582	0.0319	0.2858	11451	12803	11413.81
2312466	chr6	rs29241	29598092	A	C	0.885	0.877	1.0	0.0234039777790161	0.0296	0.4295	11451	12803	11413.81
2319319	chr6	rs2021749	29598119	G	A	0.879	0.872	1.0	0.0219962978718961	0.029	0.4491	11451	12803	11413.81
2319530	chr6	rs29242	29598869	T	C	0.9	0.9	0.979	0.0147999386115992	0.0319	0.6419	11451	12803	11413.81
2327785	chr6	rs29219	29598877	C	G	0.902	0.893	1.0	0.0352030377085245	0.0319	0.27	11451	12803	11413.81
2312897	chr6	rs29243	29599102	G	A	0.905	0.906	1.02	-0.0375045865412751	0.0323	0.2454	11451	12803	11413.81
2307007	chr6	rs28359988	29600054	G	C	0.881	0.874	0.997	0.0179970767016546	0.0293	0.5397	11451	12803	11413.81
2320458	chr6	rs55701059	29600329	G	T	0.885	0.877	0.995	0.024702368640342	0.0298	0.4071	11451	12803	11413.81
2321387	chr6	rs62392941	29600552	C	T	0.885	0.877	0.994	0.0248974696545107	0.0298	0.404	11451	12803	11413.81
2324212	chr6	rs72831515	29601591	G	A	0.899	0.889	0.99	0.0400953305639422	0.0316	0.2042	11451	12803	11413.81
2328426	chr6	rs62392942	29601938	T	C	0.899	0.889	0.99	0.0402970567645369	0.0316	0.2025	11451	12803	11413.81
2312781	chr6	rs62392943	29602062	C	T	0.899	0.889	0.989	0.0402010017441475	0.0316	0.2032	11451	12803	11413.81
2309167	chr6	rs55971964	29602442	A	G	0.899	0.889	0.988	0.0406043708419401	0.0316	0.1991	11451	12803	11413.81
2323073	chr6	rs28749531	29602717	A	T	0.879	0.883	0.971	-0.0051029981759033	0.0297	0.8637	11451	12803	11413.81
2316924	chr6	rs3130248	29602936	C	T	0.668	0.67	0.944	-0.0010005003335835	0.0207	0.9621	11451	12803	11413.81
2304446	chr6	rs62392944	29603044	C	T	0.918	0.911	0.977	0.0324962313421326	0.0348	0.3514	11451	12803	11413.81
2318918	chr6	rs1233379	29603600	G	A	0.851	0.854	0.845	-0.0046005663955682	0.029	0.8751	11451	12803	11413.81
2312087	chr6	rs9257925	29603633	T	A	0.835	0.825	0.967	0.0242046886968174	0.026	0.3507	11451	12803	11413.81
2320607	chr6	rs1233378	29604124	G	A	0.761	0.756	0.932	0.004201162744548	0.0229	0.8555	11451	12803	11413.81
2308792	chr6	rs9461540	29604264	T	G	0.846	0.832	0.971	0.0385955177593629	0.0267	0.1491	11451	12803	11413.81
2321066	chr6	rs1233377	29605387	C	T	0.72	0.716	0.981	0.0081963182244858	0.0212	0.7009	11451	12803	11413.81
2318032	chr6	rs1233376	29605489	C	T	0.706	0.704	0.98	0.0020977980821461	0.0209	0.9219	11451	12803	11413.81
2314080	chr6	rs444189	29605935	T	G	0.523	0.507	0.992	0.0311982343370806	0.0191	0.1026	11451	12803	11413.81
2313105	chr6	rs3095269	29606145	G	T	0.679	0.677	0.998	0.0149969810059077	0.0204	0.4623	11451	12803	11413.81
2321637	chr6	rs3095268	29606761	G	A	0.936	0.941	0.92	0.0058031292269501	0.0406	0.887	11451	12803	11413.81
2321771	chr6	rs3131857	29606794	T	C	0.229	0.211	1.0	0.0485044090596151	0.0231	0.03537	11451	12803	11413.81
2320083	chr6	rs3095267	29607046	G	C	0.679	0.677	1.0	0.0128964817350202	0.0203	0.5262	11451	12803	11413.81
2332546	chr6	rs3095266	29607047	G	A	0.679	0.678	1.0	0.0153023200084426	0.0203	0.4528	11451	12803	11413.81
2303168	chr6	rs29218	29607429	A	G	0.679	0.677	1.0	0.0129951954948113	0.0203	0.5213	11451	12803	11413.81
2309296	chr6	rs1233375	29608557	C	T	0.72	0.716	0.991	0.0062007356416035	0.0211	0.7703	11451	12803	11413.81
2307091	chr6	rs1233374	29608694	T	C	0.853	0.839	0.988	0.0314017631395316	0.0271	0.2463	11451	12803	11413.81
2326888	chr6	rs1233373	29609063	C	T	0.72	0.716	0.992	0.0056042667198317	0.0211	0.7917	11451	12803	11413.81
2320067	chr6	rs62392946	29609600	T	C	0.861	0.847	1.0	0.0243022925229648	0.0277	0.3803	11451	12803	11413.81
2316044	chr6	rs3117289	29609921	A	G	0.68	0.677	1.0	0.0166014304974254	0.0203	0.4145	11451	12803	11413.81
2332462	chr6	rs1233372	29609951	A	G	0.48	0.468	0.995	0.0250047589895661	0.0191	0.1899	11451	12803	11413.81
2329701	chr6	rs3131855	29610281	C	A	0.636	0.639	1.0	0.0049974917102918	0.0197	0.7996	11451	12803	11413.81
2333260	chr6	rs3129077	29610435	C	T	0.636	0.639	1.0	0.0049974917102918	0.0197	0.7997	11451	12803	11413.81
2331226	chr6	rs29273	29610989	G	C	0.957	0.962	0.99	-0.0480984034910313	0.0479	0.3145	11451	12803	11413.81
2327328	chr6	rs29233	29611229	C	G	0.861	0.847	1.0	0.0247999239054771	0.0276	0.3696	11451	12803	11413.81
2309637	chr6	rs29232	29611431	C	T	0.504	0.515	1.0	-0.0182047046548463	0.0191	0.3409	11451	12803	11413.81
2315989	chr6	rs3117318	29611781	A	G	0.68	0.678	1.01	0.0168964476597299	0.0203	0.4032	11451	12803	11413.81
2321231	chr6	rs3131854	29611885	T	C	0.16	0.148	1.01	0.0520040417467951	0.0262	0.04748	11451	12803	11413.81
2312962	chr6	rs3130249	29612325	G	T	0.68	0.678	1.01	0.0172994970780611	0.0203	0.3926	11451	12803	11413.81
2306185	chr6	rs9257928	29613218	C	T	0.957	0.962	0.994	-0.0657979805904322	0.0477	0.1678	11451	12803	11413.81
2319994	chr6	rs73404770	29613622	G	A	0.952	0.958	1.0	-0.0247026126403718	0.0489	0.6128	9914	11263	9875.35
2327401	chr6	rs1233371	29613817	C	T	0.952	0.958	1.0	-0.0249999098013234	0.0489	0.6097	9914	11263	9875.35
2321805	chr6	rs73404772	29614297	A	G	0.955	0.96	1.0	-0.0231048737150968	0.0503	0.6463	9914	11263	9875.35
2315290	chr6	rs1233370	29614419	C	A	0.761	0.756	0.97	-0.000200020002667	0.0224	0.9937	11451	12803	11413.81
2304869	chr6	rs7774576	29614627	G	C	0.948	0.953	1.0	-0.0293979151845611	0.0433	0.4975	11451	12803	11413.81
2319106	chr6	rs3129073	29615822	A	G	0.68	0.678	1.01	0.0179970767016546	0.0202	0.3751	11451	12803	11413.81
2315330	chr6	rs425997	29616125	G	A	0.95	0.955	1.0	-0.0235040691879941	0.0474	0.6202	9914	11263	9875.35
2325277	chr6	rs439812	29616607	T	C	0.714	0.71	1.0	0.0090984829852593	0.0209	0.6639	11451	12803	11413.81
2331703	chr6	rs29270	29617400	T	C	0.952	0.958	1.0	-0.0255024404124231	0.0488	0.6015	9914	11263	9875.35
2310213	chr6	rs29269	29617747	C	T	0.957	0.962	0.996	-0.047899061319535	0.0478	0.3161	11451	12803	11413.81
2321220	chr6	rs9257929	29618403	T	G	0.957	0.961	0.996	-0.0626948883400778	0.0475	0.1871	11451	12803	11413.81
2319955	chr6	rs29231	29618525	C	T	0.957	0.961	0.996	-0.0626948883400778	0.0475	0.1869	11451	12803	11413.81
2323104	chr6	rs9257930	29618694	C	A	0.977	0.979	0.945	-0.0350988198393953	0.0652	0.5908	11451	12803	11413.81
2308573	chr6	rs114069970	29620775	G	A	0.861	0.847	1.0	0.0251998010217421	0.0276	0.3614	11451	12803	11413.81
2321505	chr6	rs16895218	29621007	A	G	0.861	0.847	1.0	0.0251998010217421	0.0276	0.3619	11451	12803	11413.81
2323784	chr6	rs9257931	29622195	G	A	0.957	0.961	0.995	-0.0626948883400778	0.0475	0.1869	11451	12803	11413.81
2330302	chr6	rs1233367	29622220	C	G	0.496	0.484	1.0	0.0235016597850914	0.019	0.2146	11451	12803	11413.81
2321772	chr6	rs3095271	29622653	G	A	0.68	0.677	1.01	0.0180952882690919	0.0203	0.3715	11451	12803	11413.81
2316740	chr6	rs149851804	29622760	G	A	0.86	0.847	0.999	0.0235993322503244	0.0276	0.3925	11451	12803	11413.81
2311327	chr6	rs29254	29623594	T	C	0.861	0.847	1.0	0.0251022847608284	0.0277	0.3635	11451	12803	11413.81
2326400	chr6	rs29228	29623739	G	A	0.68	0.677	1.01	0.0180952882690919	0.0203	0.3724	11451	12803	11413.81
2314144	chr6	rs2262263	29625538	A	G	0.948	0.953	0.994	-0.0295009039176847	0.0433	0.4956	11451	12803	11413.81
2315177	chr6	rs2252711	29626321	T	C	0.72	0.716	1.0	0.0034041991335623	0.021	0.8725	11451	12803	11413.81
2306265	chr6	rs16895223	29626949	C	G	0.814	0.805	0.999	0.0111970780932162	0.0245	0.6472	11451	12803	11413.81
2312793	chr6	rs45617437	29627473	A	T	0.952	0.958	1.0	-0.0256973671872587	0.0488	0.5994	9914	11263	9875.35
2311742	chr6	rs3095294	29628037	G	A	0.677	0.674	1.0	0.0209000641077417	0.0202	0.303	11451	12803	11413.81
2333272	chr6	rs3129069	29628094	C	T	0.68	0.677	1.01	0.0168964476597299	0.0203	0.406	11451	12803	11413.81
2331493	chr6	rs2535262	29628233	G	A	0.957	0.961	0.992	-0.0601003842529617	0.0476	0.2069	11451	12803	11413.81
2332596	chr6	rs3095292	29628620	A	G	0.159	0.147	1.01	0.0497991787524836	0.0263	0.05851	11451	12803	11413.81
2307424	chr6	rs112735397	29628732	C	T	0.952	0.958	1.0	-0.0257999754904126	0.0489	0.5978	9914	11263	9875.35
2325649	chr6	rs2857781	29628740	C	A	0.762	0.756	0.972	0.0025966258472659	0.0225	0.9083	11451	12803	11413.81
2333534	chr6	rs75028453	29628782	G	A	0.952	0.958	1.0	-0.0259025943231108	0.0489	0.5965	9914	11263	9875.35
2317335	chr6	rs2535260	29628883	C	G	0.954	0.959	1.0	-0.0469972723609114	0.046	0.3068	11451	12803	11413.81
2322487	chr6	rs3130251	29629344	T	C	0.68	0.677	1.01	0.0173977771764203	0.0203	0.3906	11451	12803	11413.81
2306523	chr6	rs2256266	29632318	C	T	0.72	0.716	1.0	0.0051964749068174	0.021	0.8049	11451	12803	11413.81
2329423	chr6	rs2535253	29633019	C	A	0.43	0.425	0.996	0.0128964817350202	0.0192	0.5013	11451	12803	11413.81
2315606	chr6	rs62392949	29633041	T	C	0.86	0.846	0.997	0.0242046886968174	0.0276	0.3811	11451	12803	11413.81
2332010	chr6	rs62392950	29633577	G	A	0.86	0.846	0.997	0.0242046886968174	0.0276	0.3802	11451	12803	11413.81
2305867	chr6	rs6905408	29633775	C	T	0.888	0.895	1.01	-0.0596969272581274	0.0306	0.0508	11451	12803	11413.81
2332415	chr6	rs2857766	29634003	G	C	0.72	0.717	1.0	0.0044998604248922	0.021	0.8319	11451	12803	11413.81
2319108	chr6	rs2071652	29635317	C	T	0.888	0.895	1.01	-0.0596969272581274	0.0306	0.0508	11451	12803	11413.81
2315093	chr6	rs1318631	29635508	G	A	0.719	0.715	1.0	0.0064988367398296	0.021	0.7571	11451	12803	11413.81
2322015	chr6	rs2071653	29635928	T	C	0.159	0.147	1.01	0.0497991787524836	0.0263	0.05854	11451	12803	11413.81
2306678	chr6	rs57637386	29636329	C	A	0.953	0.958	1.0	-0.0247026126403718	0.0489	0.6128	9914	11263	9875.35
2309872	chr6	rs2535246	29636409	T	G	0.957	0.961	0.996	-0.0586041643160532	0.0476	0.2188	11451	12803	11413.81
2308383	chr6	rs2535245	29636822	T	C	0.955	0.96	0.997	-0.0559990861201021	0.0466	0.2291	11451	12803	11413.81
2308338	chr6	rs73406513	29637365	G	A	0.941	0.948	1.0	-0.0390007373497326	0.0424	0.3579	10904	12263	10870.33
2333058	chr6	rs3095291	29637710	C	G	0.145	0.136	1.01	0.0456996792509903	0.0273	0.09428	11451	12803	11413.81
2313959	chr6	rs1122947	29638434	A	G	0.957	0.961	0.996	-0.0587950465105055	0.0476	0.2172	11451	12803	11413.81
2314162	chr6	rs9257936	29639776	C	T	0.977	0.978	0.948	-0.0242004837056584	0.0651	0.7099	11451	12803	11413.81
2309175	chr6	rs2535243	29639862	A	G	0.955	0.96	0.997	-0.056496280157669	0.0466	0.225	11451	12803	11413.81
2305653	chr6	rs62392951	29639986	A	T	0.86	0.846	0.998	0.0247999239054771	0.0276	0.3692	11451	12803	11413.81
2312268	chr6	rs1984840	29640039	G	A	0.954	0.958	0.983	-0.0411970648503382	0.0465	0.3749	11451	12803	11413.81
2332195	chr6	rs28454267	29641613	G	A	0.942	0.948	1.0	-0.0393023164827424	0.0424	0.3536	10904	12263	10870.33
2329274	chr6	rs3095290	29641637	G	A	0.681	0.678	1.01	0.017496047616751	0.0203	0.389	11451	12803	11413.81
2325316	chr6	rs2840215	29641687	A	G	0.86	0.846	0.999	0.0248974696545107	0.0276	0.3666	11451	12803	11413.81
2326473	chr6	rs9257940	29642509	A	G	0.888	0.895	1.01	-0.0605040040910452	0.0306	0.04787	11451	12803	11413.81
2306102	chr6	rs4713230	29642912	G	C	0.72	0.716	1.0	0.0051964749068174	0.021	0.8029	11451	12803	11413.81
2323091	chr6	rs2535240	29643877	A	G	0.93	0.931	0.541	-0.0480039732984809	0.0503	0.34	11451	12803	11413.81
2326084	chr6	rs374317	29644040	C	T	0.678	0.675	1.01	0.0184978548821194	0.0202	0.3603	11451	12803	11413.81
2326965	chr6	rs375248	29644275	C	T	0.678	0.675	1.01	0.0184978548821194	0.0202	0.3607	11451	12803	11413.81
2331926	chr6	rs375984	29644502	C	T	0.678	0.675	1.01	0.0184978548821194	0.0202	0.3612	11451	12803	11413.81
2324698	chr6	rs376319	29644633	C	T	0.678	0.676	1.01	0.0183996828453635	0.0202	0.3625	11451	12803	11413.81
2329337	chr6	rs55693745	29644970	T	C	0.86	0.846	1.0	0.0244974716003874	0.0276	0.3731	11451	12803	11413.81
2310990	chr6	rs2535238	29645038	C	A	0.678	0.676	1.01	0.0183996828453635	0.0202	0.3631	11451	12803	11413.81
2318205	chr6	rs2747421	29645118	G	C	0.678	0.676	1.01	0.0183996828453635	0.0202	0.3632	11451	12803	11413.81
2323182	chr6	rs116211033	29645532	A	G	0.86	0.846	1.0	0.0244974716003874	0.0276	0.3731	11451	12803	11413.81
2306893	chr6	rs3129063	29645613	C	A	0.681	0.678	1.01	0.0167981182758809	0.0203	0.4065	11451	12803	11413.81
2328206	chr6	rs387642	29645634	C	T	0.678	0.676	1.01	0.0183996828453635	0.0202	0.3636	11451	12803	11413.81
2312567	chr6	rs4391284	29645726	C	T	0.763	0.757	0.974	0.004201162744548	0.0225	0.8529	11451	12803	11413.81
2315236	chr6	rs387640	29645770	A	G	0.678	0.676	1.01	0.0183996828453635	0.0202	0.3632	11451	12803	11413.81
2323452	chr6	rs4085264	29645885	G	A	0.86	0.846	1.0	0.0246048038572487	0.0276	0.3728	11451	12803	11413.81
2313876	chr6	rs3129062	29645937	C	T	0.678	0.676	1.01	0.0183996828453635	0.0202	0.363	11451	12803	11413.81
2311714	chr6	rs4085262	29645989	A	C	0.86	0.846	1.0	0.0246048038572487	0.0276	0.3729	11451	12803	11413.81
2311639	chr6	rs396660	29646165	C	T	0.533	0.517	1.0	0.0308977113278438	0.019	0.104	11451	12803	11413.81
2309675	chr6	rs3906306	29646201	T	C	0.86	0.846	1.0	0.0246048038572487	0.0276	0.3725	11451	12803	11413.81
2310372	chr6	rs2747425	29646790	C	T	0.957	0.961	0.996	-0.0573960891413091	0.0477	0.2287	11451	12803	11413.81
2309334	chr6	rs9257953	29646865	G	A	0.888	0.894	1.01	-0.0601959637034527	0.0306	0.04875	11451	12803	11413.81
2333787	chr6	rs445150	29646879	T	C	0.533	0.517	1.0	0.0308977113278438	0.019	0.1041	11451	12803	11413.81
2315869	chr6	rs3870968	29647149	G	T	0.86	0.846	1.0	0.0246048038572487	0.0276	0.3726	11451	12803	11413.81
2319080	chr6	rs448380	29647545	T	C	0.678	0.676	1.01	0.0183996828453635	0.0202	0.3632	11451	12803	11413.81
2318858	chr6	rs416568	29647628	T	A	0.538	0.522	1.0	0.0278972284172359	0.019	0.1431	11451	12803	11413.81
2305985	chr6	rs448489	29647642	T	C	0.678	0.676	1.01	0.0183015011699126	0.0202	0.3639	11451	12803	11413.81
2331582	chr6	rs17369215	29647715	C	T	0.72	0.716	1.0	0.0055048206344449	0.021	0.7945	11451	12803	11413.81
2306036	chr6	rs62392954	29647727	G	A	0.86	0.846	1.0	0.0246048038572487	0.0276	0.3719	11451	12803	11413.81
2304700	chr6	rs62392955	29647820	A	T	0.86	0.846	1.0	0.0246048038572487	0.0276	0.3719	11451	12803	11413.81
2329966	chr6	rs2747427	29648119	A	G	0.678	0.676	1.0	0.0176041339483571	0.0202	0.3848	11451	12803	11413.81
2313309	chr6	rs17184549	29648120	G	A	0.763	0.757	0.973	0.0048979852621919	0.0225	0.8287	11451	12803	11413.81
2324142	chr6	rs2747428	29648126	C	G	0.678	0.676	1.0	0.0176041339483571	0.0202	0.3856	11451	12803	11413.81
2327029	chr6	rs417764	29648137	G	A	0.678	0.676	1.0	0.0176041339483571	0.0202	0.3848	11451	12803	11413.81
2306925	chr6	rs3129058	29648199	C	T	0.681	0.678	1.01	0.0167981182758809	0.0203	0.4056	11451	12803	11413.81
2311215	chr6	rs2747429	29648377	T	C	0.678	0.676	1.01	0.0183996828453635	0.0202	0.3614	11451	12803	11413.81
2326717	chr6	rs365052	29648398	G	C	0.538	0.522	1.0	0.0281014301108748	0.019	0.1403	11451	12803	11413.81
2317903	chr6	rs3129057	29648468	C	T	0.433	0.428	0.998	0.0134984841513417	0.0191	0.4818	11451	12803	11413.81
2308910	chr6	rs2747430	29648506	G	A	0.533	0.517	1.0	0.0310043588626902	0.019	0.1036	11451	12803	11413.81
2330186	chr6	rs2747431	29648564	C	T	0.538	0.522	1.0	0.0278972284172359	0.019	0.1426	11451	12803	11413.81
2320102	chr6	rs2747432	29648895	C	G	0.755	0.753	1.0	-0.0039979812872983	0.0221	0.8555	11451	12803	11413.81
2321819	chr6	rs62392956	29648934	C	T	0.86	0.846	1.0	0.0244974716003874	0.0276	0.3746	11451	12803	11413.81
2326172	chr6	rs416571	29648941	A	G	0.43	0.424	0.997	0.0176041339483571	0.0192	0.3597	11451	12803	11413.81
2309121	chr6	rs112470363	29649049	A	C	0.942	0.948	1.01	-0.0391983134041576	0.0424	0.3548	10904	12263	10870.33
2309092	chr6	rs3129054	29649056	C	T	0.755	0.753	1.0	-0.0039979812872983	0.0221	0.856	11451	12803	11413.81
2314468	chr6	rs3131848	29649093	G	A	0.9	0.911	1.01	-0.0511038386512114	0.0323	0.1129	11451	12803	11413.81
2304390	chr6	rs3131847	29649105	G	A	0.755	0.753	1.0	-0.0039979812872983	0.0221	0.8559	11451	12803	11413.81
2318223	chr6	rs3095289	29649190	A	G	0.755	0.753	1.0	-0.0039979812872983	0.0221	0.8556	11451	12803	11413.81
2304057	chr6	rs62392957	29649219	G	A	0.86	0.846	1.0	0.0243998868235351	0.0276	0.3755	11451	12803	11413.81
2305508	chr6	rs385492	29649547	T	C	0.434	0.428	0.998	0.0134984841513417	0.0191	0.4818	11451	12803	11413.81
2333470	chr6	rs2982836	29649609	G	A	0.896	0.907	1.01	-0.0406032684425478	0.0316	0.1989	11451	12803	11413.81
2309081	chr6	rs2982837	29649632	G	T	0.957	0.961	0.996	-0.057194885093252	0.0477	0.2302	11451	12803	11413.81
2329331	chr6	rs2982839	29649800	G	A	0.755	0.753	1.0	-0.0039979812872983	0.0221	0.8553	11451	12803	11413.81
2304460	chr6	rs3117290	29649944	T	G	0.145	0.136	1.01	0.0448012667045393	0.0273	0.1013	11451	12803	11413.81
2333858	chr6	rs3129053	29650004	T	C	0.752	0.75	1.0	-0.0021022080918702	0.022	0.9246	11451	12803	11413.81
2318252	chr6	rs17435027	29650131	A	G	0.72	0.716	1.0	0.0053954185169075	0.021	0.7974	11451	12803	11413.81
2313290	chr6	rs62392958	29650196	C	T	0.86	0.846	1.0	0.0243998868235351	0.0276	0.3767	11451	12803	11413.81
2333283	chr6	rs6902607	29650209	C	T	0.9	0.911	1.01	-0.0509986009718156	0.0323	0.1141	11451	12803	11413.81
2318932	chr6	rs2474102	29650641	G	A	0.897	0.908	0.984	-0.0507039943747058	0.0321	0.1144	11451	12803	11413.81
2311690	chr6	rs430133	29651185	A	G	0.752	0.75	1.0	-0.002002002670673	0.022	0.9276	11451	12803	11413.81
2306361	chr6	rs1018935	29651316	T	C	0.755	0.753	1.0	-0.003797200248385	0.0221	0.862	11451	12803	11413.81
2318648	chr6	rs2747434	29651324	G	A	0.755	0.753	1.0	-0.003797200248385	0.0221	0.8617	11451	12803	11413.81
2327493	chr6	rs385354	29651516	C	G	0.752	0.75	1.0	-0.0021022080918702	0.022	0.9256	11451	12803	11413.81
2310046	chr6	rs2535236	29651685	C	T	0.755	0.753	1.0	-0.0034961042567088	0.0221	0.8758	11451	12803	11413.81
2305836	chr6	rs2747436	29651935	T	C	0.755	0.753	1.0	-0.0032954239497972	0.0221	0.88	11451	12803	11413.81
2324401	chr6	rs2535235	29652054	C	T	0.755	0.753	1.0	-0.0031950988965408	0.0221	0.8832	11451	12803	11413.81
2321570	chr6	rs3117292	29652199	A	G	0.747	0.746	0.985	-0.0031048149534787	0.022	0.889	11451	12803	11413.81
2332871	chr6	rs9257986	29652341	C	G	0.888	0.894	1.01	-0.0603977725486758	0.0305	0.04789	11451	12803	11413.81
2313589	chr6	rs2747440	29652468	T	C	0.9	0.911	1.01	-0.0486021818392175	0.0323	0.133	11451	12803	11413.81
2316646	chr6	rs3129045	29652576	C	A	0.753	0.75	1.0	-0.0012007205765188	0.022	0.9559	11451	12803	11413.81
2333916	chr6	rs3095288	29653128	T	C	0.753	0.75	1.0	-0.0012007205765188	0.022	0.9579	11451	12803	11413.81
2311322	chr6	rs2747442	29653186	A	G	0.756	0.753	1.0	-0.0030045090202987	0.0221	0.8917	11451	12803	11413.81
2311397	chr6	rs2747443	29653257	A	G	0.756	0.753	1.0	-0.0030045090202987	0.0221	0.8918	11451	12803	11413.81
2322017	chr6	rs3117293	29653274	T	G	0.753	0.75	1.0	-0.001100605444033	0.022	0.9611	11451	12803	11413.81
2315091	chr6	rs3117294	29653329	T	G	0.753	0.75	1.0	-0.001100605444033	0.022	0.9596	11451	12803	11413.81
2317720	chr6	rs3117295	29653377	T	C	0.672	0.67	1.01	0.01600129372694	0.0201	0.4274	11451	12803	11413.81
2326312	chr6	rs3117296	29653397	C	T	0.753	0.75	1.0	-0.001100605444033	0.022	0.9596	11451	12803	11413.81
2329439	chr6	rs56101454	29653713	C	T	0.859	0.846	1.0	0.0235016597850914	0.0276	0.3943	11451	12803	11413.81
2321428	chr6	rs3095287	29653803	C	T	0.956	0.961	0.997	-0.0555021391616052	0.0473	0.2408	11451	12803	11413.81
2308167	chr6	rs56172386	29653873	C	T	0.859	0.846	1.0	0.0235016597850914	0.0276	0.3946	11451	12803	11413.81
2316367	chr6	rs3117299	29653957	A	C	0.672	0.67	1.01	0.0159028762794155	0.0201	0.4288	11451	12803	11413.81
2315877	chr6	rs3095286	29653964	C	T	0.756	0.753	1.0	-0.0031048149534787	0.0221	0.8901	11451	12803	11413.81
2320870	chr6	rs55933609	29654035	A	G	0.859	0.846	1.0	0.0234039777790161	0.0276	0.3952	11451	12803	11413.81
2312841	chr6	rs3129044	29654409	G	A	0.532	0.516	1.01	0.0251022847608284	0.019	0.186	11451	12803	11413.81
2319341	chr6	rs3095285	29654437	T	C	0.139	0.131	1.01	0.0437010460710946	0.0277	0.1144	11451	12803	11413.81
2330973	chr6	rs4959123	29654570	T	A	0.722	0.719	1.0	0.004201162744548	0.0211	0.8416	11451	12803	11413.81
2315687	chr6	rs3117301	29654700	C	T	0.669	0.668	1.01	0.0173977771764203	0.0201	0.386	11451	12803	11413.81
2306488	chr6	rs3129043	29654812	G	T	0.139	0.131	1.01	0.0437010460710946	0.0277	0.1148	11451	12803	11413.81
2306620	chr6	rs2747451	29654877	A	G	0.896	0.907	1.01	-0.0372969647443931	0.0317	0.2387	11451	12803	11413.81
2305401	chr6	rs2747453	29654943	T	C	0.958	0.962	0.996	-0.036798848237098	0.0482	0.4451	11451	12803	11413.81
2306917	chr6	rs2747454	29655113	G	A	0.9	0.911	1.01	-0.0480039732984809	0.0323	0.1375	11451	12803	11413.81
2311133	chr6	rs2747455	29655202	G	A	0.958	0.962	0.996	-0.0511985620326965	0.0479	0.2857	11451	12803	11413.81
2307096	chr6	rs3095284	29655239	C	G	0.672	0.67	1.01	0.0159028762794155	0.0201	0.43	11451	12803	11413.81
2323247	chr6	rs3129041	29655503	G	A	0.956	0.961	0.998	-0.0555021391616052	0.0473	0.2403	11451	12803	11413.81
2326009	chr6	rs3131898	29655588	C	T	0.672	0.67	1.01	0.0158044491449436	0.0201	0.4321	11451	12803	11413.81
2328621	chr6	rs3117311	29655730	C	T	0.672	0.67	1.01	0.0159028762794155	0.0201	0.4311	11451	12803	11413.81
2308054	chr6	rs9258004	29655922	G	A	0.894	0.899	1.01	-0.0598030843707537	0.0311	0.05487	11451	12803	11413.81
2333033	chr6	rs3117312	29656271	T	C	0.672	0.67	1.01	0.01600129372694	0.0201	0.4282	11451	12803	11413.81
2314135	chr6	rs2747456	29656416	T	G	0.669	0.668	1.01	0.0173977771764203	0.0201	0.3852	11451	12803	11413.81
2305682	chr6	rs2747457	29656417	T	G	0.669	0.668	1.01	0.0173977771764203	0.0201	0.3851	11451	12803	11413.81
2323396	chr6	rs2747460	29657127	C	T	0.669	0.668	1.01	0.0176041339483571	0.0201	0.382	11451	12803	11413.81
2322246	chr6	rs2747463	29657312	C	G	0.9	0.911	1.01	-0.0484972070855493	0.0323	0.1338	11451	12803	11413.81
2321647	chr6	rs3117313	29657808	G	A	0.857	0.843	0.998	0.0258041896815329	0.0273	0.3454	11451	12803	11413.81
2304111	chr6	rs3095296	29657941	C	T	0.9	0.911	1.01	-0.0475004961488543	0.0323	0.1421	11451	12803	11413.81
2317592	chr6	rs3131895	29657959	C	T	0.672	0.67	1.01	0.0159028762794155	0.0201	0.4291	11451	12803	11413.81
2318304	chr6	rs62391766	29658154	G	C	0.859	0.846	0.999	0.0232965165504356	0.0276	0.3989	11451	12803	11413.81
2308730	chr6	rs3117315	29658197	A	G	0.147	0.14	1.01	0.0333960906184285	0.027	0.2159	11451	12803	11413.81
2331299	chr6	rs9258017	29658357	C	T	0.672	0.67	1.01	0.0159028762794155	0.0201	0.4307	11451	12803	11413.81
2327524	chr6	rs73406600	29658399	C	T	0.942	0.948	1.01	-0.0390007373497326	0.0423	0.3566	10904	12263	10870.33
2316869	chr6	rs3129039	29658864	G	A	0.672	0.67	1.01	0.0158044491449436	0.0201	0.432	11451	12803	11413.81
2308395	chr6	rs2535274	29659043	T	C	0.669	0.668	1.01	0.0172994970780611	0.0201	0.3877	11451	12803	11413.81
2308402	chr6	rs2747467	29659124	A	G	0.525	0.509	1.0	0.0295005481176215	0.019	0.1201	11451	12803	11413.81
2318131	chr6	rs3117317	29659133	A	G	0.425	0.421	1.0	0.0129951954948113	0.0192	0.4976	11451	12803	11413.81
2303907	chr6	rs2982841	29659355	T	A	0.901	0.912	1.01	-0.046201018900714	0.0324	0.1536	11451	12803	11413.81
2314913	chr6	rs2907898	29659366	C	T	0.901	0.912	1.01	-0.0471964348309747	0.0324	0.1449	11451	12803	11413.81
2331574	chr6	rs2907897	29659386	T	C	0.669	0.668	1.01	0.0172994970780611	0.0201	0.3881	11451	12803	11413.81
2312410	chr6	rs138358844	29659400	C	G	0.859	0.846	0.999	0.0232965165504356	0.0276	0.3985	11451	12803	11413.81
2333836	chr6	rs3129035	29659999	T	G	0.669	0.668	1.01	0.0172994970780611	0.0201	0.3883	11451	12803	11413.81
2307835	chr6	rs427236	29660077	T	C	0.425	0.421	1.0	0.0129951954948113	0.0192	0.499	11451	12803	11413.81
2322547	chr6	rs3116814	29660394	A	G	0.669	0.668	1.01	0.0172994970780611	0.0201	0.3885	11451	12803	11413.81
2332367	chr6	rs3998804	29660462	T	C	0.859	0.846	0.999	0.0232965165504356	0.0276	0.3983	11451	12803	11413.81
2322710	chr6	rs4607427	29660660	G	A	0.859	0.846	0.999	0.0232965165504356	0.0276	0.3983	11451	12803	11413.81
2333463	chr6	rs532531668	29660674	G	C	0.425	0.421	0.999	0.0126002819757385	0.0192	0.5119	11451	12803	11413.81
2315630	chr6	rs79733257	29660909	A	G	0.942	0.948	1.01	-0.0393023164827424	0.0423	0.3539	10904	12263	10870.33
2323882	chr6	rs3116812	29660940	A	G	0.468	0.459	1.0	0.0204004877576787	0.019	0.2817	11451	12803	11413.81
2325144	chr6	rs2394657	29660981	G	C	0.9	0.911	1.01	-0.0488016642355575	0.0324	0.1311	11451	12803	11413.81
2310145	chr6	rs3129033	29660982	G	C	0.669	0.668	1.01	0.0172994970780611	0.0201	0.3894	11451	12803	11413.81
2315248	chr6	rs2079898	29661175	A	G	0.956	0.961	0.998	-0.0557981629302465	0.0473	0.2377	11451	12803	11413.81
2333349	chr6	rs2079897	29661272	A	G	0.86	0.846	0.999	0.023198814502523	0.0276	0.3999	11451	12803	11413.81
2332110	chr6	rs2079896	29661302	G	A	0.86	0.846	0.999	0.023198814502523	0.0276	0.4002	11451	12803	11413.81
2314988	chr6	rs2394658	29661355	G	C	0.425	0.421	1.0	0.0128964817350202	0.0192	0.5019	11451	12803	11413.81
2306201	chr6	rs2079895	29661418	C	A	0.9	0.911	1.01	-0.048896169787829	0.0324	0.131	11451	12803	11413.81
2304005	chr6	rs2894113	29661456	A	T	0.425	0.421	1.0	0.0128964817350202	0.0192	0.5015	11451	12803	11413.81
2311138	chr6	rs62391767	29661635	G	T	0.86	0.846	0.999	0.023198814502523	0.0276	0.4	11451	12803	11413.81
2317437	chr6	rs3129030	29661695	G	A	0.9	0.911	1.01	-0.0488016642355575	0.0324	0.1314	11451	12803	11413.81
2313051	chr6	rs3131891	29661749	T	C	0.139	0.131	1.01	0.041995705452017	0.0277	0.1291	11451	12803	11413.81
2324677	chr6	rs3116811	29661824	C	T	0.669	0.668	1.01	0.0172994970780611	0.0201	0.3902	11451	12803	11413.81
2304177	chr6	rs3116810	29661894	A	G	0.425	0.421	1.0	0.0128964817350202	0.0192	0.5022	11451	12803	11413.81
2303403	chr6	rs3116809	29661943	A	G	0.425	0.421	1.0	0.0127977582298607	0.0192	0.5027	11451	12803	11413.81
2327498	chr6	rs3094736	29662374	T	A	0.425	0.421	1.0	0.0127977582298607	0.0192	0.503	11451	12803	11413.81
2327668	chr6	rs3129029	29662443	G	T	0.139	0.131	1.01	0.0434042576072856	0.0277	0.1171	11451	12803	11413.81
2321852	chr6	rs62391768	29662769	C	T	0.859	0.846	0.999	0.023198814502523	0.0276	0.4001	11451	12803	11413.81
2309581	chr6	rs3116808	29662913	A	G	0.425	0.421	1.0	0.0127977582298607	0.0192	0.5044	11451	12803	11413.81
2307422	chr6	rs3129092	29663040	G	A	0.672	0.67	1.01	0.0156961681063242	0.0201	0.4361	11451	12803	11413.81
2308544	chr6	rs3131889	29663309	C	T	0.672	0.67	1.01	0.0156961681063242	0.0201	0.4367	11451	12803	11413.81
2331000	chr6	rs3129091	29663407	C	T	0.428	0.423	1.0	0.0112959597418516	0.0191	0.5546	11451	12803	11413.81
2328797	chr6	rs56155978	29663467	C	T	0.86	0.846	0.999	0.023198814502523	0.0276	0.4001	11451	12803	11413.81
2304896	chr6	rs3131888	29663889	T	C	0.627	0.63	1.0	0.0063994795805678	0.0196	0.7436	11451	12803	11413.81
2318403	chr6	rs3129090	29664131	C	T	0.958	0.962	0.997	-0.0369026020501437	0.0482	0.444	11451	12803	11413.81
2319101	chr6	rs3116807	29664177	A	G	0.429	0.425	1.0	0.0093957216403621	0.0191	0.622	11451	12803	11413.81
2307792	chr6	rs386579911	29664269	G	A	0.809	0.8	0.993	0.0112959597418516	0.0243	0.6406	11451	12803	11413.81
2312282	chr6	rs565640807	29664271	A	G	0.809	0.8	0.993	0.0112959597418516	0.0243	0.6408	11451	12803	11413.81
2306399	chr6	rs3129087	29664312	C	T	0.956	0.961	0.992	-0.0503043099097479	0.0474	0.2886	11451	12803	11413.81
2305691	chr6	rs3131887	29664343	T	G	0.896	0.907	1.01	-0.0380030548002074	0.0317	0.2305	11451	12803	11413.81
2307575	chr6	rs3131886	29664452	T	C	0.621	0.624	1.01	0.0103957761821204	0.0195	0.5954	11451	12803	11413.81
2324859	chr6	rs3129086	29664590	C	T	0.665	0.663	1.01	0.0207041815582916	0.02	0.3007	11451	12803	11413.81
2307452	chr6	rs3129085	29664637	C	G	0.622	0.625	1.0	0.0102968054773682	0.0196	0.5979	11451	12803	11413.81
2332125	chr6	rs3131885	29664648	T	A	0.426	0.421	0.998	0.0126990249774084	0.0192	0.5077	11451	12803	11413.81
2322101	chr6	rs3129084	29664664	C	T	0.672	0.67	1.01	0.0156961681063242	0.0201	0.4371	11451	12803	11413.81
2310020	chr6	rs3129083	29664749	T	C	0.621	0.624	1.01	0.0103957761821204	0.0195	0.5933	11451	12803	11413.81
2320788	chr6	rs9258048	29664762	G	A	0.665	0.663	1.01	0.0205964297986501	0.02	0.3046	11451	12803	11413.81
2332726	chr6	rs57245255	29664843	C	G	0.953	0.958	1.0	-0.0260975991218731	0.0489	0.5937	9914	11263	9875.35
2313129	chr6	rs62391770	29664983	C	T	0.86	0.846	0.999	0.0231011029079872	0.0276	0.4026	11451	12803	11413.81
2306540	chr6	rs9258050	29665061	A	T	0.623	0.625	1.0	0.0110981866660334	0.0196	0.5718	11451	12803	11413.81
2316565	chr6	rs3131884	29665088	A	T	0.665	0.663	1.01	0.0207041815582916	0.02	0.3019	11451	12803	11413.81
2306222	chr6	rs3131883	29665226	G	A	0.956	0.961	0.997	-0.0559990861201021	0.0473	0.2371	11451	12803	11413.81
2312076	chr6	rs9258051	29665228	A	G	0.481	0.47	1.0	0.0207041815582916	0.019	0.277	11451	12803	11413.81
2308736	chr6	rs9258052	29665270	T	G	0.622	0.624	1.0	0.0100988346774146	0.0196	0.6066	11451	12803	11413.81
2323797	chr6	rs3131882	29665314	T	C	0.956	0.961	0.997	-0.0549948736289312	0.0474	0.2452	11451	12803	11413.81
2323383	chr6	rs34912326	29665319	C	T	0.722	0.719	1.0	0.0049974917102918	0.0211	0.814	11451	12803	11413.81
2332280	chr6	rs7764829	29665361	A	G	0.405	0.4	1.01	-0.009000382197299	0.0193	0.6413	11451	12803	11413.81
2328133	chr6	rs9258053	29665380	T	C	0.621	0.624	1.0	0.0106035827841911	0.0195	0.5865	11451	12803	11413.81
2332448	chr6	rs3131881	29665388	A	T	0.956	0.961	0.997	-0.0557981629302465	0.0473	0.2387	11451	12803	11413.81
2330631	chr6	rs3131880	29665438	C	T	0.621	0.624	1.01	0.0106035827841911	0.0195	0.5891	11451	12803	11413.81
2309930	chr6	rs3131879	29665458	A	C	0.956	0.961	0.998	-0.0551005327305046	0.0473	0.2439	11451	12803	11413.81
2331616	chr6	rs3131876	29665855	C	T	0.956	0.961	0.994	-0.0548047153744336	0.0475	0.2488	11451	12803	11413.81
2317690	chr6	rs3116806	29666005	A	C	0.621	0.624	1.01	0.0105046326450854	0.0195	0.5896	11451	12803	11413.81
2326131	chr6	rs3131875	29666111	T	C	0.387	0.382	1.01	0.0232965165504356	0.0194	0.2286	11451	12803	11413.81
2319883	chr6	rs3129080	29666220	G	A	0.621	0.624	1.01	0.0105046326450854	0.0195	0.5913	11451	12803	11413.81
2321962	chr6	rs3129078	29666402	T	C	0.621	0.624	1.01	0.0105046326450854	0.0195	0.5908	11451	12803	11413.81
2307667	chr6	rs3129074	29666623	C	A	0.956	0.961	0.998	-0.0553013157850893	0.0473	0.2426	11451	12803	11413.81
2306248	chr6	rs3116805	29666874	A	G	0.621	0.624	1.01	0.0106035827841911	0.0195	0.5875	11451	12803	11413.81
2325882	chr6	rs3116804	29666903	A	T	0.665	0.663	1.01	0.0207041815582916	0.02	0.3002	11451	12803	11413.81
2329923	chr6	rs6941117	29667012	A	T	0.956	0.961	0.998	-0.05519563546795	0.0473	0.2429	11451	12803	11413.81
2319920	chr6	rs3129072	29667014	C	G	0.665	0.663	1.01	0.0207041815582916	0.02	0.3	11451	12803	11413.81
2310110	chr6	rs9258074	29667205	T	C	0.665	0.663	1.01	0.0208021276292633	0.02	0.299	11451	12803	11413.81
2310996	chr6	rs7776082	29667273	G	A	0.621	0.624	1.01	0.0107025231331357	0.0195	0.5839	11451	12803	11413.81
2305064	chr6	rs9258076	29667458	T	C	0.669	0.667	0.998	0.0172994970780611	0.0202	0.3911	11451	12803	11413.81
2327430	chr6	rs9258077	29667459	G	A	0.672	0.67	0.997	0.0159028762794155	0.0202	0.4321	11451	12803	11413.81
2324143	chr6	rs4713233	29667479	C	T	0.716	0.713	1.0	0.0103957761821204	0.0209	0.6176	11451	12803	11413.81
2316752	chr6	rs7738159	29667528	G	T	0.956	0.961	0.998	-0.0553013157850893	0.0473	0.2426	11451	12803	11413.81
2333169	chr6	rs7776296	29667542	C	T	0.956	0.961	0.998	-0.0553013157850893	0.0473	0.2426	11451	12803	11413.81
2317366	chr6	rs576155682	29667592	T	A	0.621	0.624	1.0	0.0105046326450854	0.0195	0.5909	11451	12803	11413.81
2320862	chr6	rs9258086	29667661	A	C	0.665	0.663	1.01	0.0204984635773248	0.02	0.3062	11451	12803	11413.81
2308707	chr6	rs9258087	29667669	A	G	0.665	0.663	1.01	0.0204984635773248	0.02	0.3067	11451	12803	11413.81
2324445	chr6	rs9258088	29667684	A	C	0.665	0.663	1.01	0.0204984635773248	0.02	0.3065	11451	12803	11413.81
2307764	chr6	rs9258089	29667706	G	A	0.621	0.624	1.0	0.0103957761821204	0.0196	0.5952	11451	12803	11413.81
2315468	chr6	rs3116802	29667890	A	G	0.665	0.663	1.01	0.0205964297986501	0.02	0.303	11451	12803	11413.81
2330665	chr6	rs9258093	29667971	A	G	0.956	0.961	0.998	-0.0553964376203783	0.0473	0.2419	11451	12803	11413.81
2303797	chr6	rs9258094	29667998	C	G	0.956	0.961	0.998	-0.0553964376203783	0.0473	0.2418	11451	12803	11413.81
2305713	chr6	rs3129070	29668076	C	T	0.665	0.663	1.01	0.0205964297986501	0.02	0.3026	11451	12803	11413.81
2333872	chr6	rs3129068	29668221	C	T	0.197	0.183	1.01	0.0461963268897065	0.0241	0.05523	11451	12803	11413.81
2313509	chr6	rs3131874	29668362	A	C	0.665	0.663	1.01	0.0205964297986501	0.02	0.3027	11451	12803	11413.81
2333547	chr6	rs3129067	29668413	C	T	0.665	0.663	1.01	0.0205964297986501	0.02	0.3027	11451	12803	11413.81
2333648	chr6	rs3129066	29668537	A	G	0.665	0.663	1.01	0.0205964297986501	0.02	0.3027	11451	12803	11413.81
2332463	chr6	rs3129065	29668660	G	A	0.665	0.663	1.01	0.0205964297986501	0.02	0.3036	11451	12803	11413.81
2323150	chr6	rs3131873	29668841	T	A	0.665	0.663	1.01	0.0205964297986501	0.02	0.3041	11451	12803	11413.81
2309371	chr6	rs9258102	29668913	T	C	0.956	0.961	0.998	-0.0548997899816623	0.0473	0.2454	11451	12803	11413.81
2309707	chr6	rs3116800	29668994	C	T	0.684	0.683	0.96	0.0183015011699126	0.0208	0.3801	11451	12803	11413.81
2315227	chr6	rs3116799	29669007	T	G	0.689	0.688	0.952	0.013202462677756	0.021	0.5315	11451	12803	11413.81
2313573	chr6	rs112976538	29669059	G	A	0.941	0.948	1.01	-0.0398953406632555	0.0423	0.3466	10904	12263	10870.33
2314180	chr6	rs9258104	29669137	G	A	0.665	0.663	1.01	0.0205964297986501	0.02	0.304	11451	12803	11413.81
2314400	chr6	rs9258105	29669188	T	C	0.621	0.624	1.01	0.0105046326450854	0.0195	0.5916	11451	12803	11413.81
2327193	chr6	rs9258106	29669214	G	A	0.956	0.961	0.998	-0.0551005327305046	0.0473	0.2439	11451	12803	11413.81
2304929	chr6	rs9258110	29669307	C	T	0.956	0.961	0.998	-0.05519563546795	0.0473	0.2434	11451	12803	11413.81
2321232	chr6	rs3131872	29669425	A	G	0.665	0.663	1.01	0.0205964297986501	0.02	0.3036	11451	12803	11413.81
2319675	chr6	rs3129190	29669443	C	T	0.141	0.133	1.01	0.0425996136188173	0.0275	0.1214	11451	12803	11413.81
2311499	chr6	rs3129064	29669482	C	T	0.621	0.624	1.01	0.0105046326450854	0.0195	0.5903	11451	12803	11413.81
2326476	chr6	rs2158290	29669577	C	T	0.665	0.663	1.01	0.0205964297986501	0.02	0.3035	11451	12803	11413.81
2304562	chr6	rs9258114	29669640	C	A	0.956	0.961	0.998	-0.05519563546795	0.0473	0.2432	11451	12803	11413.81
2314831	chr6	rs6911622	29669751	C	T	0.941	0.948	1.01	-0.0398016818829366	0.0423	0.3472	10904	12263	10870.33
2311103	chr6	rs2107203	29669830	G	A	0.665	0.663	1.01	0.0205964297986501	0.02	0.3035	11451	12803	11413.81
2307509	chr6	rs56269224	29669998	C	G	0.859	0.846	0.998	0.0218006299588528	0.0276	0.4278	11451	12803	11413.81
2314804	chr6	rs3129061	29670000	C	T	0.665	0.663	1.01	0.0207041815582916	0.02	0.3017	11451	12803	11413.81
2322165	chr6	rs3094732	29670020	A	G	0.665	0.663	1.01	0.0207041815582916	0.02	0.3017	11451	12803	11413.81
2323856	chr6	rs3131871	29670030	T	C	0.665	0.663	1.01	0.0207041815582916	0.02	0.3015	11451	12803	11413.81
2309525	chr6	rs3129060	29670067	C	G	0.621	0.624	1.0	0.0107025231331357	0.0196	0.586	11451	12803	11413.81
2308531	chr6	rs3131870	29670192	G	T	0.665	0.663	1.01	0.0205964297986501	0.02	0.3036	11451	12803	11413.81
2311398	chr6	rs6456990	29670200	T	C	0.956	0.961	0.998	-0.0551005327305046	0.0473	0.2438	11451	12803	11413.81
2327760	chr6	rs3129056	29670250	A	G	0.665	0.663	1.01	0.0205964297986501	0.02	0.3036	11451	12803	11413.81
2310054	chr6	rs3129055	29670261	A	G	0.665	0.663	1.01	0.0205964297986501	0.02	0.3037	11451	12803	11413.81
2328126	chr6	rs12661228	29670366	C	T	0.715	0.711	1.0	0.0099998345783334	0.0209	0.6314	11451	12803	11413.81
2324973	chr6	rs3129052	29670398	A	G	0.338	0.337	1.01	0.0208021276292633	0.02	0.2999	11451	12803	11413.81
2329197	chr6	rs12661266	29670443	G	A	0.72	0.717	1.0	0.007997931111062	0.021	0.7035	11451	12803	11413.81
2312810	chr6	rs4713235	29670478	C	T	0.382	0.376	1.01	0.0285971749776749	0.0195	0.1417	11451	12803	11413.81
2326001	chr6	rs4711196	29670512	G	T	0.338	0.337	1.01	0.0208021276292633	0.02	0.2989	11451	12803	11413.81
2332310	chr6	rs6456993	29670536	G	A	0.956	0.961	0.997	-0.0551005327305046	0.0473	0.2439	11451	12803	11413.81
2315002	chr6	rs3129048	29670556	G	A	0.665	0.663	1.01	0.0205964297986501	0.02	0.3028	11451	12803	11413.81
2310225	chr6	rs3131869	29670561	A	T	0.338	0.337	1.01	0.0209000641077417	0.02	0.2974	11451	12803	11413.81
2304175	chr6	rs3129047	29670573	C	T	0.665	0.663	1.01	0.0205964297986501	0.02	0.3024	11451	12803	11413.81
2319789	chr6	rs3129046	29670652	G	A	0.668	0.666	1.01	0.0192044091837133	0.0201	0.3383	11451	12803	11413.81
2309902	chr6	rs3129042	29670913	C	G	0.665	0.663	1.01	0.0207041815582916	0.02	0.3016	11451	12803	11413.81
2326181	chr6	rs9258115	29671027	A	G	0.759	0.757	1.0	-0.0095050300143049	0.0222	0.668	11451	12803	11413.81
2311084	chr6	rs9258116	29671030	T	C	0.759	0.757	1.0	-0.0095050300143049	0.0222	0.6675	11451	12803	11413.81
2303357	chr6	rs9468589	29671043	G	T	0.803	0.796	1.0	0.0025966258472659	0.0239	0.914	11451	12803	11413.81
2322605	chr6	rs34387568	29671093	G	A	0.722	0.718	1.0	0.009197572354042	0.021	0.6603	11451	12803	11413.81
2316634	chr6	rs9258117	29671095	C	T	0.952	0.957	0.996	-0.0380965452668448	0.0455	0.4019	11451	12803	11413.81
2309190	chr6	rs9258118	29671116	G	C	0.751	0.75	1.0	-0.0078003437327339	0.0219	0.722	11451	12803	11413.81
2329387	chr6	rs3094731	29671135	T	G	0.668	0.666	1.01	0.0193025022544974	0.0201	0.3362	11451	12803	11413.81
2305884	chr6	rs3094730	29671152	A	G	0.668	0.666	1.01	0.0193025022544974	0.0201	0.3365	11451	12803	11413.81
2332889	chr6	rs3131868	29671266	A	G	0.665	0.663	1.01	0.0207041815582916	0.02	0.3003	11451	12803	11413.81
2322963	chr6	rs9258119	29671300	G	T	0.674	0.675	1.0	0.001598721363697	0.0201	0.9347	11451	12803	11413.81
2322993	chr6	rs3129037	29671328	C	A	0.665	0.663	1.01	0.0208021276292633	0.02	0.2995	11451	12803	11413.81
2333133	chr6	rs3094729	29671346	T	A	0.665	0.663	1.01	0.0208021276292633	0.02	0.2993	11451	12803	11413.81
2323887	chr6	rs3129036	29671353	G	A	0.672	0.67	1.01	0.0156961681063242	0.0201	0.4351	11451	12803	11413.81
2333380	chr6	rs3131867	29671448	A	T	0.668	0.666	1.01	0.0193025022544974	0.0201	0.335	11451	12803	11413.81
2311988	chr6	rs3131866	29671740	G	A	0.665	0.663	1.01	0.0208021276292633	0.02	0.2986	11451	12803	11413.81
2306030	chr6	rs35471702	29671770	C	A	0.722	0.718	1.0	0.0086028888072678	0.021	0.6825	11451	12803	11413.81
2325889	chr6	rs3116798	29671991	C	T	0.141	0.134	1.01	0.0426954385276174	0.0275	0.1205	11451	12803	11413.81
2314002	chr6	rs3131865	29672165	G	C	0.664	0.662	1.01	0.0189983824093147	0.02	0.3408	11451	12803	11413.81
2310468	chr6	rs3116797	29672360	C	G	0.282	0.288	1.0	0.0131037693769772	0.0212	0.5358	11451	12803	11413.81
2323783	chr6	rs3094727	29672529	T	C	0.283	0.289	1.0	0.0126002819757385	0.0212	0.553	11451	12803	11413.81
2312412	chr6	rs2394659	29672643	T	G	0.285	0.29	1.0	0.0146028573839336	0.0212	0.4912	11451	12803	11413.81
2309802	chr6	rs2394660	29672686	A	G	0.285	0.29	1.0	0.0146028573839336	0.0212	0.4908	11451	12803	11413.81
2326303	chr6	rs3116796	29672743	C	T	0.285	0.29	1.0	0.0146028573839336	0.0212	0.4902	11451	12803	11413.81
2312447	chr6	rs3116795	29672776	T	C	0.285	0.29	1.0	0.0146028573839336	0.0212	0.4906	11451	12803	11413.81
2333879	chr6	rs17184661	29672819	C	T	0.859	0.846	0.999	0.0202045073158995	0.0275	0.4626	11451	12803	11413.81
2323961	chr6	rs2894114	29672821	G	A	0.285	0.29	1.0	0.0146028573839336	0.0212	0.4907	11451	12803	11413.81
2319009	chr6	rs3116794	29672926	C	T	0.285	0.29	1.0	0.0146028573839336	0.0212	0.4908	11451	12803	11413.81
2327140	chr6	rs2394661	29672941	T	C	0.612	0.619	1.0	-0.0024028846163103	0.0195	0.9023	11451	12803	11413.81
2318100	chr6	rs3116793	29673186	C	T	0.285	0.29	1.0	0.0146028573839336	0.0212	0.4907	11451	12803	11413.81
2319126	chr6	rs3131864	29673206	G	A	0.668	0.666	1.01	0.0195967237465575	0.0201	0.3282	11451	12803	11413.81
2305002	chr6	rs3094726	29673221	T	C	0.285	0.29	1.0	0.0146028573839336	0.0212	0.4899	11451	12803	11413.81
2312150	chr6	rs3116792	29673241	C	T	0.285	0.29	1.0	0.0146028573839336	0.0212	0.491	11451	12803	11413.81
2325186	chr6	rs3116791	29673245	C	T	0.285	0.29	1.0	0.0146028573839336	0.0212	0.491	11451	12803	11413.81
2318682	chr6	rs3131863	29673483	G	A	0.285	0.29	1.0	0.0146028573839336	0.0212	0.4897	11451	12803	11413.81
2316925	chr6	rs3116790	29673548	C	G	0.285	0.29	1.0	0.0146028573839336	0.0212	0.4897	11451	12803	11413.81
2316276	chr6	rs62391785	29673606	C	T	0.859	0.846	0.999	0.0203025023378308	0.0275	0.4616	11451	12803	11413.81
2310681	chr6	rs4248137	29673818	T	C	0.619	0.627	1.0	-0.0074980401773571	0.0195	0.6992	11451	12803	11413.81
2304810	chr6	rs3094725	29673882	T	C	0.672	0.67	1.01	0.0159028762794155	0.0201	0.4284	11451	12803	11413.81
2318576	chr6	rs4248138	29673929	G	A	0.619	0.627	1.0	-0.0075987978753305	0.0195	0.6988	11451	12803	11413.81
2306734	chr6	rs11962017	29674000	G	A	0.941	0.948	1.01	-0.039104719880761	0.0423	0.3551	10904	12263	10870.33
2323330	chr6	rs3116789	29674175	C	T	0.285	0.29	1.0	0.0146028573839336	0.0212	0.4907	11451	12803	11413.81
2314177	chr6	rs3116788	29674197	C	T	0.285	0.29	1.0	0.0146028573839336	0.0212	0.4907	11451	12803	11413.81
2324519	chr6	rs62391786	29674288	C	T	0.859	0.846	0.999	0.0202045073158995	0.0275	0.4622	11451	12803	11413.81
2333577	chr6	rs3094724	29674295	A	G	0.672	0.67	1.01	0.0158044491449436	0.0201	0.432	11451	12803	11413.81
2316466	chr6	rs1476573	29674648	A	G	0.285	0.29	1.0	0.0146028573839336	0.0212	0.491	11451	12803	11413.81
2316821	chr6	rs56918232	29674700	G	A	0.941	0.948	1.01	-0.0399994162638657	0.0423	0.3453	10904	12263	10870.33
2304969	chr6	rs1476572	29674741	G	T	0.285	0.29	1.0	0.0146028573839336	0.0212	0.491	11451	12803	11413.81
2327860	chr6	rs58349531	29674943	A	G	0.955	0.96	0.995	-0.0231048737150968	0.0503	0.6464	9914	11263	9875.35
2312128	chr6	rs1610584	29675615	A	G	0.285	0.29	1.0	0.0146028573839336	0.0212	0.4913	11451	12803	11413.81
2326983	chr6	rs1610585	29675676	C	G	0.285	0.29	1.0	0.0146028573839336	0.0212	0.4913	11451	12803	11413.81
2326120	chr6	rs9258126	29675791	T	C	0.959	0.963	0.997	-0.0377953294954024	0.0488	0.4385	11451	12803	11413.81
2311158	chr6	rs1610586	29676316	T	C	0.285	0.29	1.0	0.0146028573839336	0.0212	0.4912	11451	12803	11413.81
2320827	chr6	rs6457009	29676537	G	A	0.619	0.627	1.0	-0.0075987978753305	0.0195	0.6991	11451	12803	11413.81
2307862	chr6	rs1610587	29676551	A	C	0.285	0.29	1.0	0.0146028573839336	0.0212	0.4912	11451	12803	11413.81
2305938	chr6	rs1610588	29676716	C	T	0.668	0.666	1.01	0.0197045832743354	0.0201	0.3253	11451	12803	11413.81
2333791	chr6	rs9258127	29676764	T	C	0.959	0.963	0.997	-0.0378991867540796	0.0488	0.4375	11451	12803	11413.81
2312790	chr6	rs7762253	29676823	C	T	0.617	0.624	1.0	-0.0060985584618694	0.0195	0.7557	11451	12803	11413.81
2333094	chr6	rs3871467	29677249	G	A	0.619	0.627	1.0	-0.0074980401773571	0.0195	0.7005	11451	12803	11413.81
2323417	chr6	rs1610589	29677387	G	A	0.668	0.666	1.01	0.0197045832743354	0.0201	0.3254	11451	12803	11413.81
2319388	chr6	rs1610590	29677634	T	C	0.285	0.29	1.0	0.0146028573839336	0.0212	0.4911	11451	12803	11413.81
2318485	chr6	rs3871468	29677641	T	C	0.72	0.717	1.0	0.00730326611012	0.021	0.7299	11451	12803	11413.81
2324112	chr6	rs116285516	29677746	T	C	0.859	0.846	0.999	0.0203025023378308	0.0275	0.4617	11451	12803	11413.81
2306936	chr6	rs7767671	29677787	C	T	0.615	0.622	1.0	-0.0038975857287134	0.0195	0.84	11451	12803	11413.81
2307019	chr6	rs9258130	29677788	G	A	0.896	0.901	1.02	-0.0536961790038609	0.0314	0.08729	11451	12803	11413.81
2307847	chr6	rs1610591	29677835	A	G	0.14	0.133	1.01	0.0366019024445485	0.0275	0.1846	11451	12803	11413.81
2327647	chr6	rs1736931	29677877	A	T	0.285	0.29	1.0	0.0146028573839336	0.0212	0.4898	11451	12803	11413.81
2305665	chr6	rs1610742	29677952	T	C	0.668	0.666	1.01	0.0197045832743354	0.0201	0.3262	11451	12803	11413.81
2329680	chr6	rs1610743	29678043	A	G	0.285	0.29	1.0	0.0146028573839336	0.0212	0.4906	11451	12803	11413.81
2327310	chr6	rs1610744	29678045	T	C	0.668	0.666	1.01	0.0195967237465575	0.0201	0.3281	11451	12803	11413.81
2329005	chr6	rs115651465	29678109	T	C	0.859	0.846	0.999	0.0203025023378308	0.0275	0.4617	11451	12803	11413.81
2308941	chr6	rs9258131	29678390	G	A	0.959	0.963	0.996	-0.0380030548002074	0.0488	0.4363	11451	12803	11413.81
2319048	chr6	rs1610592	29678470	T	C	0.285	0.29	1.0	0.0143958802837323	0.0212	0.4961	11451	12803	11413.81
2304410	chr6	rs1610593	29678520	A	G	0.285	0.29	1.0	0.0143958802837323	0.0212	0.4958	11451	12803	11413.81
2310215	chr6	rs1736930	29678718	A	T	0.285	0.29	1.0	0.0149969810059077	0.0212	0.48	11451	12803	11413.81
2319767	chr6	rs9258132	29678795	G	T	0.896	0.901	1.02	-0.0536961790038609	0.0314	0.08723	11451	12803	11413.81
2319786	chr6	rs1611356	29679016	C	G	0.285	0.29	1.0	0.0139029051689914	0.0212	0.5098	11451	12803	11413.81
2323110	chr6	rs1610594	29679047	C	T	0.285	0.29	1.0	0.0139029051689914	0.0212	0.5116	11451	12803	11413.81
2308327	chr6	rs1611357	29679143	A	C	0.285	0.29	1.0	0.0138042809763971	0.0212	0.5128	11451	12803	11413.81
2321831	chr6	rs1610595	29679170	C	T	0.285	0.29	1.0	0.0138042809763971	0.0212	0.5128	11451	12803	11413.81
2304378	chr6	rs1610745	29679189	G	T	0.285	0.29	1.0	0.0139029051689914	0.0212	0.5123	11451	12803	11413.81
2321370	chr6	rs1611360	29679434	G	A	0.285	0.29	1.0	0.0139029051689914	0.0212	0.5125	11451	12803	11413.81
2331496	chr6	rs1611361	29679466	G	A	0.285	0.29	1.0	0.0139029051689914	0.0212	0.5114	11451	12803	11413.81
2315360	chr6	rs1611363	29679551	C	T	0.285	0.29	1.0	0.0139029051689914	0.0212	0.511	11451	12803	11413.81
2312686	chr6	rs1611364	29679602	T	C	0.14	0.133	1.01	0.0352995739869328	0.0275	0.1991	11451	12803	11413.81
2320518	chr6	rs1611365	29679621	A	G	0.285	0.29	1.0	0.0139029051689914	0.0212	0.511	11451	12803	11413.81
2306398	chr6	rs1611366	29679760	G	A	0.285	0.29	1.0	0.0139029051689914	0.0212	0.511	11451	12803	11413.81
2314682	chr6	rs1611367	29679799	T	C	0.285	0.29	1.0	0.0138042809763971	0.0212	0.514	11451	12803	11413.81
2314413	chr6	rs1611368	29679801	C	G	0.285	0.29	1.0	0.0139029051689914	0.0212	0.5126	11451	12803	11413.81
2328645	chr6	rs1611369	29679851	G	A	0.285	0.29	1.0	0.0139029051689914	0.0212	0.5106	11451	12803	11413.81
2331267	chr6	rs73410967	29679908	T	C	0.942	0.949	1.0	-0.0437951599996715	0.0424	0.3021	10904	12263	10870.33
2311986	chr6	rs1611370	29679981	G	T	0.285	0.29	1.0	0.0139029051689914	0.0212	0.5106	11451	12803	11413.81
2330825	chr6	rs1611371	29680021	C	T	0.144	0.135	1.01	0.0430020165445429	0.0273	0.1156	11451	12803	11413.81
2320891	chr6	rs1611372	29680072	A	G	0.285	0.29	0.999	0.0140015196358136	0.0212	0.5091	11451	12803	11413.81
2308152	chr6	rs1611373	29680084	T	G	0.285	0.291	0.999	0.0139029051689914	0.0212	0.5109	11451	12803	11413.81
2330726	chr6	rs1611376	29680142	G	A	0.285	0.29	1.0	0.0139029051689914	0.0212	0.5108	11451	12803	11413.81
2317064	chr6	rs1611378	29680205	G	A	0.285	0.29	1.0	0.0139029051689914	0.0212	0.5108	11451	12803	11413.81
2327504	chr6	rs1611379	29680270	T	G	0.285	0.29	1.0	0.0139029051689914	0.0212	0.5108	11451	12803	11413.81
2314065	chr6	rs1611380	29680302	A	G	0.144	0.135	1.01	0.0428966409523063	0.0273	0.1158	11451	12803	11413.81
2305369	chr6	rs528375841	29680492	T	C	0.285	0.29	1.0	0.0139029051689914	0.0212	0.512	11451	12803	11413.81
2318562	chr6	rs540166030	29680543	A	G	0.285	0.29	1.0	0.0139029051689914	0.0212	0.5113	11451	12803	11413.81
2310332	chr6	rs561532787	29680547	G	A	0.285	0.29	1.0	0.0139029051689914	0.0212	0.5111	11451	12803	11413.81
2305638	chr6	rs529070588	29680587	C	A	0.285	0.29	1.0	0.0139029051689914	0.0212	0.5109	11451	12803	11413.81
2314591	chr6	rs548251266	29680605	C	T	0.285	0.29	1.0	0.0139029051689914	0.0212	0.5109	11451	12803	11413.81
2314948	chr6	rs570138622	29680657	G	C	0.896	0.901	1.02	-0.0536961790038609	0.0314	0.08719	11451	12803	11413.81
2330481	chr6	rs114468601	29680714	C	T	0.859	0.846	0.999	0.0202045073158995	0.0275	0.4627	11451	12803	11413.81
2322465	chr6	rs552534487	29680758	A	G	0.285	0.29	1.0	0.0139029051689914	0.0212	0.5108	11451	12803	11413.81
2318825	chr6	rs570804833	29680768	C	T	0.285	0.29	1.0	0.0139029051689914	0.0212	0.5108	11451	12803	11413.81
2316318	chr6	rs535304218	29680789	C	T	0.285	0.29	1.0	0.0139029051689914	0.0212	0.5119	11451	12803	11413.81
2332811	chr6	rs568634144	29680915	G	C	0.285	0.29	1.0	0.0139029051689914	0.0212	0.5106	11451	12803	11413.81
2328293	chr6	rs536076443	29680967	C	T	0.285	0.29	1.0	0.0139029051689914	0.0212	0.5108	11451	12803	11413.81
2325446	chr6	rs557046679	29680971	G	C	0.285	0.29	1.0	0.0139029051689914	0.0212	0.5108	11451	12803	11413.81
2304675	chr6	rs386609422	29681087	T	G	0.285	0.29	1.0	0.0139029051689914	0.0212	0.5104	11451	12803	11413.81
2327145	chr6	rs557729411	29681161	C	A	0.942	0.949	1.0	-0.0438996422900184	0.0424	0.3004	10904	12263	10870.33
2328925	chr6	rs556415781	29681293	C	T	0.668	0.666	1.01	0.0195967237465575	0.0201	0.3299	11451	12803	11413.81
2328585	chr6	rs544011945	29681317	G	A	0.285	0.29	1.0	0.0139029051689914	0.0212	0.5106	11451	12803	11413.81
2314507	chr6	rs562581982	29681326	A	G	0.285	0.29	1.0	0.0139029051689914	0.0212	0.5106	11451	12803	11413.81
2316355	chr6	rs531031876	29681357	A	G	0.285	0.29	1.0	0.0139029051689914	0.0212	0.5103	11451	12803	11413.81
2312955	chr6	rs552418381	29681463	G	A	0.285	0.29	1.0	0.0139029051689914	0.0212	0.5109	11451	12803	11413.81
2328416	chr6	rs386539762	29681700	T	C	0.139	0.132	1.01	0.0350002811846215	0.0275	0.2038	11451	12803	11413.81
2306525	chr6	rs568770664	29681862	G	A	0.285	0.29	1.0	0.0139029051689914	0.0212	0.5103	11451	12803	11413.81
2304336	chr6	rs551185410	29681879	G	A	0.285	0.29	1.0	0.0139029051689914	0.0212	0.5102	11451	12803	11413.81
2328671	chr6	rs539506143	29682059	G	A	0.859	0.846	0.999	0.0202045073158995	0.0275	0.4638	11451	12803	11413.81
2304843	chr6	rs557586082	29682103	A	G	0.859	0.846	0.999	0.0200967016991224	0.0275	0.4646	11451	12803	11413.81
2313194	chr6	rs572772253	29682214	T	G	0.955	0.96	1.0	-0.023401696181619	0.0503	0.6416	9914	11263	9875.35
2308973	chr6	rs533550179	29682239	C	T	0.668	0.666	1.01	0.0195967237465575	0.0201	0.3291	11451	12803	11413.81
2328935	chr6	rs386568926	29682400	G	A	0.285	0.29	1.0	0.0140015196358136	0.0212	0.5095	11451	12803	11413.81
2330095	chr6	rs544148169	29682476	A	G	0.959	0.963	0.997	-0.0370997639570267	0.0488	0.4472	11451	12803	11413.81
2319643	chr6	rs562682026	29682487	C	T	0.285	0.29	1.0	0.0140015196358136	0.0212	0.5092	11451	12803	11413.81
2330162	chr6	rs577795245	29682542	T	C	0.285	0.29	1.0	0.0140015196358136	0.0212	0.5095	11451	12803	11413.81
2309470	chr6	rs546242733	29682570	G	A	0.285	0.29	1.0	0.0140015196358136	0.0212	0.5092	11451	12803	11413.81
2323340	chr6	rs528448318	29682605	C	G	0.668	0.666	1.01	0.0195967237465575	0.0201	0.328	11451	12803	11413.81
2306504	chr6	rs386568925	29682617	G	A	0.285	0.29	1.0	0.0140015196358136	0.0212	0.5095	11451	12803	11413.81
2318480	chr6	rs2735063	29682667	G	A	0.959	0.963	0.997	-0.0369959896867261	0.0488	0.4482	11451	12803	11413.81
2306219	chr6	rs386540038	29682701	G	A	0.285	0.29	1.0	0.0139029051689914	0.0212	0.5105	11451	12803	11413.81
2319896	chr6	rs554918340	29682866	A	T	0.285	0.29	1.0	0.0139029051689914	0.0212	0.5111	11451	12803	11413.81
2306529	chr6	rs2735062	29682889	T	C	0.619	0.627	1.0	-0.0082035573506883	0.0195	0.6739	11451	12803	11413.81
2311182	chr6	rs1627465	29682901	G	A	0.285	0.29	1.0	0.0139029051689914	0.0212	0.5117	11451	12803	11413.81
2328656	chr6	rs566241166	29683012	C	T	0.939	0.946	1.0	-0.0319035490130083	0.0417	0.4438	10904	12263	10870.33
2330032	chr6	rs386540126	29683528	C	T	0.285	0.29	1.0	0.0135971385060249	0.0212	0.5196	11451	12803	11413.81
2304503	chr6	rs2517913	29683542	C	T	0.959	0.963	0.996	-0.0523991687992084	0.0486	0.2807	11451	12803	11413.81
2304382	chr6	rs577078190	29683808	G	A	0.669	0.666	1.01	0.0207041815582916	0.0201	0.3016	11451	12803	11413.81
2323612	chr6	rs559554484	29683944	C	T	0.619	0.627	1.0	-0.009696862978864	0.0195	0.6194	11451	12803	11413.81
2317660	chr6	rs544864228	29683974	T	C	0.669	0.666	1.01	0.0208021276292633	0.0201	0.3007	11451	12803	11413.81
2327857	chr6	rs2517911	29684634	T	C	0.702	0.709	1.01	0.0118989261570991	0.021	0.5721	11451	12803	11413.81
2307331	chr6	rs1632960	29684967	G	A	0.702	0.709	1.01	0.0114047182634362	0.021	0.5856	11451	12803	11413.81
2317118	chr6	rs7759272	29684994	T	C	0.742	0.733	1.0	-0.0105049846451474	0.0219	0.6332	11451	12803	11413.81
2316783	chr6	rs7738919	29685025	C	T	0.742	0.733	1.0	-0.0104039337153929	0.0219	0.636	11451	12803	11413.81
2329905	chr6	rs7738786	29685026	A	G	0.742	0.733	1.0	-0.0104039337153929	0.0219	0.634	11451	12803	11413.81
2311506	chr6	rs7739360	29685105	G	T	0.742	0.733	1.0	-0.0105049846451474	0.0219	0.6312	11451	12803	11413.81
2333099	chr6	rs7739388	29685155	G	C	0.742	0.733	1.0	-0.0101008421794295	0.0219	0.6436	11451	12803	11413.81
2333734	chr6	rs9258156	29685450	C	A	0.741	0.733	1.0	-0.010302892995897	0.0219	0.6397	11451	12803	11413.81
2329943	chr6	rs78905539	29688099	T	A	0.741	0.733	1.0	-0.0099998320783335	0.0219	0.6467	11451	12803	11413.81
2316913	chr6	rs9258158	29688180	A	G	0.741	0.733	1.0	-0.0099998320783335	0.0219	0.6474	11451	12803	11413.81
2315526	chr6	rs9258159	29688285	C	G	0.886	0.891	1.01	-0.0390007373497326	0.0301	0.1945	11451	12803	11413.81
2321494	chr6	rs9258160	29688485	T	G	0.741	0.733	1.0	-0.009797842480111	0.0219	0.6532	11451	12803	11413.81
2330463	chr6	rs2517910	29688501	A	C	0.327	0.317	1.01	-0.0115969858456632	0.0206	0.5744	11451	12803	11413.81
2319161	chr6	rs1632957	29688667	A	G	0.703	0.71	1.0	0.0111970780932162	0.021	0.5949	11451	12803	11413.81
2309196	chr6	rs9258163	29688814	G	C	0.741	0.733	1.0	-0.0098988321792475	0.0219	0.6505	11451	12803	11413.81
2317748	chr6	rs9258164	29688869	G	A	0.74	0.731	0.993	-0.0069037763167944	0.0219	0.7537	11451	12803	11413.81
2330898	chr6	rs9258166	29688900	G	C	0.766	0.759	0.936	-0.0088994831870327	0.0234	0.702	11451	12803	11413.81
2306514	chr6	rs9258167	29688973	G	A	0.741	0.733	1.0	-0.0098988321792475	0.0219	0.6522	11451	12803	11413.81
2323455	chr6	rs9258168	29689003	C	T	0.741	0.733	1.0	-0.0098988321792475	0.0219	0.6524	11451	12803	11413.81
2322108	chr6	rs3757324	29689127	G	T	0.741	0.733	1.0	-0.0098988321792475	0.0219	0.6529	11451	12803	11413.81
2311105	chr6	rs3757325	29689202	A	T	0.741	0.733	1.0	-0.009797842480111	0.0219	0.6534	11451	12803	11413.81
2315764	chr6	rs3757326	29689249	C	G	0.741	0.733	1.0	-0.009797842480111	0.0219	0.6536	11451	12803	11413.81
2313927	chr6	rs9258169	29689532	T	G	0.741	0.733	1.0	-0.009797842480111	0.0219	0.6544	11451	12803	11413.81
2309367	chr6	rs9258170	29689590	T	G	0.741	0.733	1.0	-0.009797842480111	0.0219	0.6552	11451	12803	11413.81
2320701	chr6	rs9258171	29689717	G	T	0.741	0.733	1.0	-0.009797842480111	0.0219	0.6553	11451	12803	11413.81
2308345	chr6	rs9258172	29689973	C	T	0.741	0.733	1.0	-0.009696862978864	0.0219	0.6566	11451	12803	11413.81
2324199	chr6	rs9258173	29690002	G	T	0.741	0.733	1.0	-0.009696862978864	0.0219	0.6566	11451	12803	11413.81
2305141	chr6	rs9258174	29690026	T	C	0.741	0.733	1.0	-0.009696862978864	0.0219	0.6572	11451	12803	11413.81
2312610	chr6	rs17875376	29690056	C	T	0.65	0.643	1.0	0.0069954745123864	0.0199	0.7265	11451	12803	11413.81
2326493	chr6	rs9258175	29690125	G	A	0.741	0.733	1.0	-0.009696862978864	0.0219	0.658	11451	12803	11413.81
2332886	chr6	rs9258176	29690228	C	G	0.741	0.733	1.0	-0.009696862978864	0.0219	0.6594	11451	12803	11413.81
2316053	chr6	rs3998799	29690694	C	G	0.605	0.601	1.0	0.0012991557316201	0.0194	0.9451	11451	12803	11413.81
2321218	chr6	rs56044823	29691003	C	T	0.858	0.844	0.996	0.024702368640342	0.0275	0.3694	11451	12803	11413.81
2327831	chr6	rs1362126	29691019	G	A	0.605	0.601	1.0	0.0012991557316201	0.0194	0.9447	11451	12803	11413.81
2323859	chr6	rs1362125	29691090	T	A	0.585	0.584	1.0	-0.0025031302181184	0.0192	0.8975	11451	12803	11413.81
2316167	chr6	rs2075682	29691097	A	T	0.741	0.733	1.0	-0.0094040800752939	0.0219	0.6672	11451	12803	11413.81
2303536	chr6	rs2072896	29691140	C	G	0.742	0.734	1.0	-0.0104039337153929	0.0219	0.6356	11451	12803	11413.81
2315905	chr6	rs2076183	29691303	G	A	0.741	0.733	1.0	-0.0092022107647994	0.0219	0.6741	11451	12803	11413.81
2327691	chr6	rs2076182	29691713	A	C	0.741	0.733	1.0	-0.009000382197299	0.0219	0.6802	11451	12803	11413.81
2322201	chr6	rs2076181	29691744	C	G	0.741	0.733	1.0	-0.009000382197299	0.0219	0.6807	11451	12803	11413.81
2320464	chr6	rs2076179	29691772	T	C	0.586	0.585	0.996	-0.0033957590691798	0.0193	0.8595	11451	12803	11413.81
2306349	chr6	rs2076178	29691774	A	C	0.65	0.643	0.996	0.0076010387728197	0.02	0.7047	11451	12803	11413.81
2325859	chr6	rs2072895	29691857	C	G	0.585	0.584	1.0	-0.0026033858701149	0.0192	0.8941	11451	12803	11413.81
2331481	chr6	rs9258186	29692334	A	G	0.741	0.733	1.0	-0.009000382197299	0.0219	0.6827	11451	12803	11413.81
2312406	chr6	rs563176182	29692470	C	A	0.84	0.826	0.979	0.0189002595004805	0.0263	0.4736	11451	12803	11413.81
2310344	chr6	rs2072898	29692729	T	G	0.741	0.733	1.0	-0.0088994831870327	0.0219	0.6844	11451	12803	11413.81
2314378	chr6	rs2076177	29693113	C	T	0.741	0.732	1.0	-0.008395140788382	0.0219	0.7024	11451	12803	11413.81
2332143	chr6	rs2235383	29693499	A	G	0.741	0.732	1.0	-0.008395140788382	0.0219	0.7026	11451	12803	11413.81
2321151	chr6	rs114325231	29693726	G	T	0.858	0.844	0.997	0.026398473854531	0.0275	0.3375	11451	12803	11413.81
2311602	chr6	rs2735061	29693938	G	A	0.959	0.963	0.991	-0.0636002947429691	0.0488	0.1927	11451	12803	11413.81
2322846	chr6	rs1736922	29693969	C	T	0.702	0.709	1.01	0.0129951954948113	0.021	0.5361	11451	12803	11413.81
2331375	chr6	rs62391801	29694443	A	G	0.858	0.844	0.997	0.026398473854531	0.0275	0.3366	11451	12803	11413.81
2324144	chr6	rs3734813	29694570	A	G	0.741	0.732	1.0	-0.0081027387031859	0.0219	0.7119	11451	12803	11413.81
2319711	chr6	rs3734814	29694680	A	C	0.741	0.732	1.0	-0.0081027387031859	0.0219	0.7121	11451	12803	11413.81
2308845	chr6	rs3734815	29694681	A	T	0.741	0.732	1.0	-0.0081027387031859	0.0219	0.7121	11451	12803	11413.81
2323794	chr6	rs1419696	29695180	G	A	0.702	0.709	1.01	0.0129951954948113	0.021	0.5357	11451	12803	11413.81
2317311	chr6	rs2523405	29695305	T	G	0.586	0.585	1.0	-0.005304041591906	0.0192	0.7823	11451	12803	11413.81
2311353	chr6	rs2735060	29695466	T	A	0.586	0.585	1.0	-0.005304041591906	0.0192	0.7825	11451	12803	11413.81
2312563	chr6	rs1628578	29695502	A	C	0.703	0.709	1.01	0.0129951954948113	0.021	0.5366	11451	12803	11413.81
2325435	chr6	rs9258187	29695600	T	G	0.741	0.732	1.0	-0.0083043861636152	0.0219	0.7049	11451	12803	11413.81
2326861	chr6	rs2523404	29695713	C	T	0.586	0.585	1.0	-0.005304041591906	0.0192	0.7821	11451	12803	11413.81
2317849	chr6	rs55672647	29695808	A	G	0.858	0.844	0.997	0.0264958638039652	0.0275	0.3343	11451	12803	11413.81
2311533	chr6	rs2735059	29695854	G	A	0.586	0.585	0.999	-0.0054045784588597	0.0192	0.7804	11451	12803	11413.81
2323040	chr6	rs6934884	29695859	G	C	0.956	0.96	0.998	-0.0226035462098532	0.0504	0.6545	9914	11263	9875.35
2316275	chr6	rs3817827	29696117	T	C	0.741	0.732	1.0	-0.0083043861636152	0.0219	0.7049	11451	12803	11413.81
2312877	chr6	rs2272874	29696245	T	C	0.741	0.732	1.0	-0.0083043861636152	0.0219	0.7057	11451	12803	11413.81
2304561	chr6	rs3736697	29696654	T	C	0.741	0.732	1.0	-0.0082035573506883	0.0219	0.7071	11451	12803	11413.81
2327920	chr6	rs885947	29696656	G	A	0.703	0.71	1.0	0.0138042809763971	0.021	0.5119	11451	12803	11413.81
2320068	chr6	rs885946	29696657	T	C	0.708	0.716	1.0	0.0071047017299317	0.0211	0.7388	11451	12803	11413.81
2314442	chr6	rs3736694	29696849	A	C	0.741	0.732	1.0	-0.0081027387031859	0.0219	0.7103	11451	12803	11413.81
2330196	chr6	rs885945	29696852	C	T	0.708	0.715	1.0	0.0068961666878413	0.0211	0.7449	11451	12803	11413.81
2332598	chr6	rs62391819	29697420	A	G	0.858	0.844	0.996	0.0267003518299564	0.0275	0.3307	11451	12803	11413.81
2328122	chr6	rs1633107	29697473	G	C	0.703	0.709	1.0	0.0140015196358136	0.021	0.5043	11451	12803	11413.81
2315395	chr6	rs1736919	29697517	A	G	0.288	0.294	1.0	0.0064988367398296	0.0211	0.7592	11451	12803	11413.81
2324404	chr6	rs4713237	29697681	T	G	0.648	0.64	0.994	0.0059025456526138	0.0199	0.7668	11451	12803	11413.81
2333875	chr6	rs2735058	29697693	G	A	0.978	0.98	0.919	-0.0271040176920589	0.0677	0.6891	11451	12803	11413.81
2306786	chr6	rs1633106	29697757	C	T	0.701	0.707	0.996	0.0165030720990143	0.0211	0.4337	11451	12803	11413.81
2318896	chr6	rs7742523	29697898	G	A	0.74	0.73	1.0	-0.0055956263571598	0.0218	0.7976	11451	12803	11413.81
2323712	chr6	rs2735057	29698031	G	C	0.586	0.584	0.996	-0.0034961042567088	0.0192	0.8573	11451	12803	11413.81
2328403	chr6	rs9258191	29698036	A	C	0.887	0.891	1.01	-0.0385953087593848	0.0301	0.2001	11451	12803	11413.81
2316960	chr6	rs2743925	29698050	A	G	0.947	0.951	0.972	-0.013399371963117	0.0435	0.7574	11451	12803	11413.81
2318500	chr6	rs9258192	29698404	C	G	0.742	0.733	1.0	-0.005696192544881	0.0219	0.7945	11451	12803	11413.81
2313452	chr6	rs1611349	29698661	G	A	0.0812	0.072	0.937	0.0275957115907991	0.0369	0.4552	11451	12803	11413.81
2312444	chr6	rs1611350	29698821	T	C	0.721	0.73	0.981	-0.0006001800720324	0.0218	0.9772	11451	12803	11413.81
2312987	chr6	rs2523403	29699055	T	G	0.375	0.366	0.977	-0.0080019302190585	0.0201	0.691	11451	12803	11413.81
2316524	chr6	rs2523402	29699156	T	C	0.582	0.579	0.997	-0.0005001250416822	0.0192	0.9794	11451	12803	11413.81
2313322	chr6	rs6910733	29699385	A	G	0.742	0.732	1.0	-0.0081027387031859	0.0219	0.7116	11451	12803	11413.81
2319948	chr6	rs2735055	29699448	G	A	0.32	0.309	1.01	-0.0082035573506883	0.0207	0.6917	11451	12803	11413.81
2313582	chr6	rs2523401	29699498	C	T	0.958	0.963	0.988	-0.0688036036849463	0.0485	0.1556	11451	12803	11413.81
2331096	chr6	rs2743922	29699713	G	T	0.583	0.581	0.997	-0.003797200248385	0.0192	0.8414	11451	12803	11413.81
2330239	chr6	rs2523400	29699784	C	T	0.32	0.309	1.01	-0.008395140788382	0.0207	0.6849	11451	12803	11413.81
2331692	chr6	rs2523399	29700079	C	T	0.32	0.309	1.01	-0.0084959889212643	0.0207	0.6814	11451	12803	11413.81
2332269	chr6	rs1610601	29700183	C	A	0.712	0.721	1.01	0.0060019521956343	0.0213	0.7778	11451	12803	11413.81
2331178	chr6	rs2523398	29700500	T	C	0.32	0.309	1.01	-0.0084959889212643	0.0207	0.6805	11451	12803	11413.81
2322469	chr6	rs62391821	29700504	C	T	0.857	0.843	0.996	0.0259990758686168	0.0274	0.344	11451	12803	11413.81
2331806	chr6	rs7754067	29700519	C	T	0.646	0.637	0.997	0.0097027754613851	0.0199	0.6245	11451	12803	11413.81
2315995	chr6	rs7753946	29700524	A	G	0.741	0.732	1.0	-0.0071958279818024	0.0219	0.743	11451	12803	11413.81
2321088	chr6	rs2735054	29700615	G	A	0.32	0.309	1.01	-0.0085968472255182	0.0207	0.6789	11451	12803	11413.81
2319012	chr6	rs7754692	29700763	G	C	0.741	0.732	1.0	-0.007095110875924	0.0219	0.7451	11451	12803	11413.81
2331820	chr6	rs4084764	29700820	G	T	0.687	0.675	0.988	0.0080971295874548	0.0206	0.6962	11451	12803	11413.81
2321896	chr6	rs2523397	29700840	C	T	0.579	0.577	0.998	-0.0017014466397575	0.0192	0.9294	11451	12803	11413.81
2333882	chr6	rs9258201	29701023	C	T	0.886	0.89	1.01	-0.0391983134041576	0.0301	0.1919	11451	12803	11413.81
2328515	chr6	rs2523396	29701308	T	C	0.579	0.577	0.999	-0.0018016219466282	0.0192	0.9244	11451	12803	11413.81
2323774	chr6	rs2735052	29701564	G	A	0.579	0.577	0.999	-0.0019018072895963	0.0192	0.9209	11451	12803	11413.81
2320262	chr6	rs7741597	29701661	T	C	0.741	0.732	1.0	-0.0069037763167944	0.0219	0.752	11451	12803	11413.81
2303518	chr6	rs7773358	29701800	C	T	0.741	0.732	1.0	-0.0069037763167944	0.0219	0.751	11451	12803	11413.81
2317022	chr6	rs7755571	29701943	T	C	0.741	0.732	1.0	-0.007004474152883	0.0219	0.7507	11451	12803	11413.81
2310743	chr6	rs1610602	29702061	C	A	0.709	0.718	1.01	0.0080971295874548	0.0212	0.7024	11451	12803	11413.81
2325576	chr6	rs2844833	29702206	C	G	0.959	0.964	0.998	-0.0674012815955113	0.0489	0.1685	11451	12803	11413.81
2312044	chr6	rs2523395	29702510	G	A	0.579	0.577	0.999	-0.002002002670673	0.0192	0.9157	11451	12803	11413.81
2314306	chr6	rs62391822	29702574	T	C	0.857	0.843	0.996	0.0264958638039652	0.0274	0.3337	11451	12803	11413.81
2327859	chr6	rs2394159	29702679	A	G	0.583	0.581	0.999	-0.0042992284528324	0.0192	0.8218	11451	12803	11413.81
2303768	chr6	rs2248927	29702709	A	G	0.32	0.309	1.01	-0.0086977157031958	0.0207	0.6762	11451	12803	11413.81
2326726	chr6	rs9258203	29703018	C	T	0.741	0.732	1.0	-0.007004474152883	0.0219	0.7499	11451	12803	11413.81
2330283	chr6	rs2394160	29703262	A	G	0.579	0.577	0.999	-0.0018016219466282	0.0192	0.9249	11451	12803	11413.81
2331289	chr6	rs2517945	29703433	T	A	0.32	0.309	1.01	-0.0085968472255182	0.0207	0.6779	11451	12803	11413.81
2319413	chr6	rs9258205	29703823	T	C	0.741	0.732	1.0	-0.007004474152883	0.0219	0.7497	11451	12803	11413.81
2319691	chr6	rs9258206	29704237	G	A	0.89	0.894	1.01	-0.039104719880761	0.0305	0.1999	11451	12803	11413.81
2329481	chr6	rs2743919	29704259	A	T	0.579	0.577	0.999	-0.0017014466397575	0.0192	0.9272	11451	12803	11413.81
2305805	chr6	rs1736915	29704316	G	A	0.709	0.718	1.01	0.007997931111062	0.0212	0.7046	11451	12803	11413.81
2322964	chr6	rs1736913	29704400	T	C	0.291	0.298	0.998	0.0035038543266769	0.021	0.8689	11451	12803	11413.81
2322787	chr6	rs9258207	29704443	C	T	0.741	0.732	1.0	-0.007004474152883	0.0219	0.7497	11451	12803	11413.81
2320425	chr6	rs9258208	29704545	C	T	0.739	0.73	1.0	-0.0048015088161939	0.0218	0.825	11451	12803	11413.81
2316817	chr6	rs1633099	29704633	C	G	0.709	0.718	1.01	0.007997931111062	0.0212	0.7055	11451	12803	11413.81
2332256	chr6	rs9368609	29704638	C	T	0.627	0.62	0.996	0.0058031292269501	0.0196	0.7657	11451	12803	11413.81
2308699	chr6	rs2523394	29704673	G	C	0.32	0.309	1.01	-0.0084959889212643	0.0207	0.6815	11451	12803	11413.81
2317461	chr6	rs2517943	29704833	T	C	0.957	0.963	0.998	-0.0736034840446347	0.0483	0.1272	11451	12803	11413.81
2311169	chr6	rs2743918	29704921	A	G	0.583	0.581	0.999	-0.004198802647333	0.0192	0.8265	11451	12803	11413.81
2322362	chr6	rs1633098	29705028	G	T	0.709	0.718	1.01	0.007997931111062	0.0212	0.7056	11451	12803	11413.81
2319090	chr6	rs7751815	29705084	C	T	0.741	0.732	1.0	-0.007004474152883	0.0219	0.7485	11451	12803	11413.81
2303646	chr6	rs2844832	29705219	C	T	0.579	0.577	0.999	-0.0017014466397575	0.0192	0.9312	11451	12803	11413.81
2310823	chr6	rs9258209	29705402	C	T	0.89	0.894	1.01	-0.0393023164827424	0.0305	0.1981	11451	12803	11413.81
2327394	chr6	rs2743917	29705405	C	T	0.579	0.577	0.999	-0.0016012813669738	0.0191	0.9317	11451	12803	11413.81
2308023	chr6	rs9258210	29705479	G	A	0.886	0.89	1.01	-0.0394999521368577	0.0301	0.1888	11451	12803	11413.81
2330975	chr6	rs2517942	29705507	T	C	0.32	0.309	1.01	-0.008395140788382	0.0207	0.684	11451	12803	11413.81
2329930	chr6	rs2523393	29705659	A	G	0.579	0.577	0.999	-0.0016012813669738	0.0192	0.9338	11451	12803	11413.81
2325760	chr6	rs2735051	29705688	G	A	0.583	0.581	0.999	-0.0040983869261633	0.0192	0.8311	11451	12803	11413.81
2328047	chr6	rs2523392	29705810	A	G	0.32	0.309	1.01	-0.008395140788382	0.0207	0.6841	11451	12803	11413.81
2333396	chr6	rs2523391	29706049	G	C	0.578	0.576	0.998	-0.0012007205765188	0.0192	0.9512	11451	12803	11413.81
2331919	chr6	rs2523390	29706050	G	A	0.959	0.963	0.994	-0.0603977725486758	0.0488	0.2164	11451	12803	11413.81
2311593	chr6	rs2523389	29706128	G	C	0.578	0.576	0.998	-0.0012007205765188	0.0192	0.9505	11451	12803	11413.81
2320444	chr6	rs9258211	29706180	G	A	0.741	0.732	1.0	-0.007095110875924	0.0219	0.7472	11451	12803	11413.81
2333748	chr6	rs9258212	29706226	T	C	0.741	0.732	1.0	-0.007004474152883	0.0219	0.7478	11451	12803	11413.81
2312915	chr6	rs2844831	29706277	T	C	0.579	0.577	0.999	-0.0016012813669738	0.0192	0.9335	11451	12803	11413.81
2326703	chr6	rs9258213	29706691	T	C	0.886	0.89	1.01	-0.0396039865931634	0.0301	0.1877	11451	12803	11413.81
2326984	chr6	rs929160	29706793	A	T	0.709	0.718	1.01	0.0080971295874548	0.0212	0.7025	11451	12803	11413.81
2330596	chr6	rs929159	29706889	T	C	0.709	0.718	1.01	0.007997931111062	0.0212	0.7065	11451	12803	11413.81
2319340	chr6	rs929158	29706900	G	A	0.709	0.718	1.01	0.007997931111062	0.0212	0.7065	11451	12803	11413.81
2311347	chr6	rs9258214	29707043	G	A	0.741	0.732	1.0	-0.007095110875924	0.0219	0.7468	11451	12803	11413.81
2330987	chr6	rs4713239	29707050	G	A	0.643	0.634	0.996	0.009504687014246	0.0198	0.6306	11451	12803	11413.81
2320704	chr6	rs1633096	29707267	G	T	0.711	0.719	1.0	0.0082954970241069	0.0212	0.6962	11451	12803	11413.81
2307540	chr6	rs9258215	29707307	A	G	0.741	0.732	1.0	-0.007095110875924	0.0219	0.7463	11451	12803	11413.81
2312562	chr6	rs62391833	29707523	T	C	0.857	0.843	0.996	0.0266029817945341	0.0274	0.3311	11451	12803	11413.81
2315705	chr6	rs9258216	29707530	C	T	0.741	0.732	1.0	-0.007004474152883	0.0219	0.7494	11451	12803	11413.81
2326755	chr6	rs2844830	29707546	G	A	0.579	0.577	0.999	-0.002002002670673	0.0192	0.9172	11451	12803	11413.81
2311202	chr6	rs9258217	29707660	C	T	0.741	0.732	1.0	-0.0071958279818024	0.0219	0.743	11451	12803	11413.81
2303759	chr6	rs1736905	29707661	A	G	0.451	0.45	0.999	0.0007996801705642	0.019	0.9657	11451	12803	11413.81
2325681	chr6	rs2523388	29707704	G	A	0.579	0.577	0.999	-0.0016012813669738	0.0192	0.9335	11451	12803	11413.81
2322443	chr6	rs9258218	29708028	G	A	0.741	0.732	1.0	-0.007095110875924	0.0219	0.7455	11451	12803	11413.81
2307143	chr6	rs2523387	29708090	G	A	0.579	0.577	0.999	-0.0016012813669738	0.0192	0.9331	11451	12803	11413.81
2317124	chr6	rs2517941	29708417	C	G	0.957	0.963	0.999	-0.0734958518452821	0.0482	0.127	11451	12803	11413.81
2319822	chr6	rs4143366	29708522	C	T	0.857	0.843	0.996	0.0264958638039652	0.0274	0.3328	11451	12803	11413.81
2331076	chr6	rs2844847	29708978	T	C	0.32	0.309	1.01	-0.0084959889212643	0.0207	0.681	11451	12803	11413.81
2306338	chr6	rs2743951	29709234	C	T	0.578	0.576	1.0	-0.0012007205765188	0.0191	0.9481	11451	12803	11413.81
2311500	chr6	rs2743950	29709286	C	T	0.957	0.963	1.0	-0.0734958518452821	0.0482	0.1269	11451	12803	11413.81
2309526	chr6	rs1610608	29709407	T	C	0.711	0.72	1.0	0.0085037404912207	0.0213	0.6892	11451	12803	11413.81
2303380	chr6	rs2517939	29709734	C	T	0.583	0.581	0.999	-0.0040983869261633	0.0192	0.8324	11451	12803	11413.81
2325579	chr6	rs885944	29709794	C	T	0.709	0.718	1.01	0.007997931111062	0.0212	0.7042	11451	12803	11413.81
2323924	chr6	rs885943	29709812	C	T	0.709	0.718	1.01	0.007997931111062	0.0212	0.7049	11451	12803	11413.81
2317651	chr6	rs2517938	29709840	T	C	0.958	0.963	1.0	-0.0710986585295806	0.0487	0.1446	11451	12803	11413.81
2309899	chr6	rs885942	29709949	C	T	0.709	0.718	1.01	0.007997931111062	0.0212	0.7049	11451	12803	11413.81
2315538	chr6	rs885941	29710380	C	T	0.567	0.561	1.0	0.0189983824093147	0.0191	0.318	11451	12803	11413.81
2309056	chr6	rs730858	29710628	G	A	0.957	0.963	1.0	-0.07339899276978	0.0482	0.1275	11451	12803	11413.81
2332617	chr6	rs4713240	29710726	A	G	0.628	0.62	0.995	0.0063994795805678	0.0196	0.7436	11451	12803	11413.81
2321439	chr6	rs1610612	29710831	G	A	0.709	0.718	1.01	0.007997931111062	0.0212	0.7072	11451	12803	11413.81
2326597	chr6	rs2076176	29710833	G	C	0.583	0.581	0.998	-0.0038975857287134	0.0192	0.841	11451	12803	11413.81
2318577	chr6	rs9258220	29711041	C	T	0.886	0.89	1.01	-0.0398953406632555	0.0301	0.184	11451	12803	11413.81
2310085	chr6	rs2743949	29711124	C	T	0.584	0.582	0.996	-0.0039979812872983	0.0192	0.8361	11451	12803	11413.81
2306801	chr6	rs947819	29711173	T	C	0.567	0.561	0.998	0.0199006617063362	0.0191	0.2981	11451	12803	11413.81
2310683	chr6	rs2743948	29711191	T	C	0.583	0.581	0.995	-0.004701032558649	0.0192	0.8088	11451	12803	11413.81
2304656	chr6	rs1610615	29711334	C	T	0.566	0.561	0.998	0.0192044091837133	0.0191	0.3152	11451	12803	11413.81
2312375	chr6	rs760145	29711362	C	T	0.405	0.409	0.993	-0.0054045784588597	0.0194	0.7792	11451	12803	11413.81
2310827	chr6	rs55792521	29711380	C	T	0.857	0.842	0.989	0.027196791588428	0.0274	0.3208	11451	12803	11413.81
2330998	chr6	rs1610741	29711524	A	G	0.443	0.443	0.996	0.0033045340083004	0.0191	0.8645	11451	12803	11413.81
2328685	chr6	rs9258222	29711562	G	A	0.883	0.888	1.01	-0.0388967656299467	0.0298	0.1911	11451	12803	11413.81
2310369	chr6	rs1610617	29711571	G	A	0.706	0.715	1.0	0.0088011559530687	0.0211	0.6782	11451	12803	11413.81
2327961	chr6	rs2523386	29711747	G	A	0.959	0.964	1.0	-0.0523991687992084	0.049	0.2847	11451	12803	11413.81
2306344	chr6	rs2844846	29712036	A	T	0.588	0.585	0.996	-0.004198802647333	0.0193	0.8264	11451	12803	11413.81
2305586	chr6	rs9258223	29712175	C	G	0.736	0.727	1.0	-0.0031048149534787	0.0217	0.8864	11451	12803	11413.81
2309102	chr6	rs9258224	29712256	G	A	0.743	0.733	1.0	-0.0033957590691798	0.0219	0.8771	11451	12803	11413.81
2310242	chr6	rs9258225	29712704	A	G	0.74	0.731	1.0	-0.006199175242821	0.0218	0.777	11451	12803	11413.81
2332381	chr6	rs2844845	29712759	T	A	0.959	0.963	1.0	-0.0648052233661156	0.0487	0.1832	11451	12803	11413.81
2331297	chr6	rs9258226	29712987	C	G	0.736	0.726	1.0	-0.0026033858701149	0.0217	0.9063	11451	12803	11413.81
2324929	chr6	rs2072894	29713036	C	T	0.74	0.731	1.01	-0.0057967688471774	0.0218	0.7897	11451	12803	11413.81
2317329	chr6	rs9258227	29713155	G	C	0.736	0.726	1.0	-0.0025031302181184	0.0217	0.9088	11451	12803	11413.81
2303997	chr6	rs1633090	29713273	G	T	0.663	0.677	1.0	-0.0051029981759033	0.0204	0.8015	11451	12803	11413.81
2309037	chr6	rs2076175	29713370	G	A	0.647	0.638	0.999	0.009504687014246	0.0199	0.6319	11451	12803	11413.81
2331894	chr6	rs2076174	29713429	C	T	0.74	0.731	1.01	-0.0057967688471774	0.0218	0.7909	11451	12803	11413.81
2306633	chr6	rs1633089	29713465	T	C	0.399	0.404	0.998	-0.007095110875924	0.0194	0.7143	11451	12803	11413.81
2316300	chr6	rs1633088	29713580	T	C	0.709	0.718	1.01	0.0061013488579762	0.0212	0.7727	11451	12803	11413.81
2333760	chr6	rs9258228	29713613	C	A	0.736	0.727	1.0	-0.0022024235552	0.0217	0.921	11451	12803	11413.81
2326228	chr6	rs9258229	29713616	G	A	0.736	0.727	1.0	-0.0022024235552	0.0217	0.9208	11451	12803	11413.81
2330814	chr6	rs1737087	29713768	A	G	0.0379	0.034	0.932	-0.0098988321792475	0.0589	0.866	8686	9807	8541.99
2327532	chr6	rs2523385	29713926	G	A	0.957	0.963	0.996	-0.0716034188596929	0.0481	0.1366	11451	12803	11413.81
2327337	chr6	rs1633087	29714060	G	A	0.663	0.677	1.0	-0.0052035148315978	0.0204	0.7977	11451	12803	11413.81
2305499	chr6	rs1737086	29714413	C	A	0.663	0.677	1.0	-0.0052035148315978	0.0204	0.7976	11451	12803	11413.81
2311005	chr6	rs9258236	29714557	T	C	0.74	0.731	1.01	-0.0057967688471774	0.0218	0.7913	11451	12803	11413.81
2310426	chr6	rs1625607	29714678	C	T	0.0379	0.034	0.931	-0.009797842480111	0.0589	0.8673	8686	9807	8541.99
2320783	chr6	rs1623122	29714965	C	T	0.399	0.404	0.998	-0.0068030886197391	0.0194	0.7273	11451	12803	11413.81
2316769	chr6	rs1622228	29715062	C	T	0.399	0.404	0.998	-0.0068030886197391	0.0194	0.7272	11451	12803	11413.81
2317077	chr6	rs1622223	29715063	G	A	0.706	0.715	1.0	0.0085037404912207	0.0211	0.6881	11451	12803	11413.81
2311179	chr6	rs2015689	29715154	C	T	0.957	0.963	0.994	-0.0723019117554052	0.0481	0.1331	11451	12803	11413.81
2306381	chr6	rs34260811	29715332	C	A	0.647	0.637	0.998	0.0092966519050945	0.0199	0.6394	11451	12803	11413.81
2333811	chr6	rs6901686	29715721	G	A	0.74	0.731	1.01	-0.0057967688471774	0.0218	0.792	11451	12803	11413.81
2332150	chr6	rs1633086	29715762	G	A	0.663	0.677	1.0	-0.0050024916227914	0.0205	0.8077	11451	12803	11413.81
2322329	chr6	rs9258241	29715857	G	A	0.74	0.731	1.01	-0.005696192544881	0.0218	0.7942	11451	12803	11413.81
2305812	chr6	rs1633085	29715997	T	C	0.399	0.404	0.998	-0.0066017436345624	0.0194	0.7321	11451	12803	11413.81
2303335	chr6	rs9258242	29716146	G	A	0.74	0.731	1.0	-0.0054950702819798	0.0218	0.8021	11451	12803	11413.81
2305772	chr6	rs1633084	29716300	G	A	0.399	0.404	0.997	-0.0067024110596754	0.0194	0.7312	11451	12803	11413.81
2328660	chr6	rs1737085	29716390	T	G	0.399	0.404	0.997	-0.0067024110596754	0.0194	0.7297	11451	12803	11413.81
2319477	chr6	rs1633083	29716589	C	T	0.663	0.677	1.0	-0.0051029981759033	0.0205	0.8026	11451	12803	11413.81
2321361	chr6	rs1633082	29716847	C	T	0.663	0.677	1.0	-0.0054950702819798	0.0205	0.7878	11451	12803	11413.81
2318015	chr6	rs1633081	29716901	G	T	0.663	0.677	1.0	-0.0055956263571598	0.0205	0.7861	11451	12803	11413.81
2313949	chr6	rs1737084	29717339	T	A	0.0379	0.0389	0.914	-0.0127003085782322	0.0611	0.8347	8210	7789	7771.68
2309595	chr6	rs12665401	29717380	T	C	0.485	0.463	0.995	0.0208021276292633	0.0194	0.2847	11451	12803	11413.81
2307276	chr6	rs62391835	29717478	G	T	0.853	0.839	0.993	0.0288012338056278	0.027	0.2867	11451	12803	11413.81
2325180	chr6	rs1737083	29717811	A	G	0.399	0.404	0.998	-0.007004474152883	0.0194	0.719	11451	12803	11413.81
2327314	chr6	rs1633080	29717826	C	T	0.399	0.404	0.998	-0.007004474152883	0.0194	0.7191	11451	12803	11413.81
2321741	chr6	rs1737082	29717902	C	G	0.672	0.687	0.982	-0.0095050300143049	0.0208	0.6466	11451	12803	11413.81
2314108	chr6	rs28359997	29717911	G	A	0.977	0.981	0.912	-0.101302095530325	0.0743	0.1731	9604	10854	9518.17
2309520	chr6	rs733841	29717980	T	C	0.0386	0.0345	0.929	-0.007095110875924	0.0587	0.9041	8686	9807	8541.99
2324689	chr6	rs733839	29718094	G	A	0.663	0.677	1.0	-0.0055956263571598	0.0205	0.7836	11451	12803	11413.81
2327247	chr6	rs2517934	29718165	T	C	0.957	0.962	0.982	-0.0754997094016475	0.0482	0.1175	11451	12803	11413.81
2308433	chr6	rs4713242	29718220	G	A	0.629	0.621	0.992	0.0087020272939009	0.0197	0.6589	11451	12803	11413.81
2321976	chr6	rs2517933	29718224	C	G	0.957	0.962	0.981	-0.0754997094016475	0.0482	0.1173	11451	12803	11413.81
2331859	chr6	rs733840	29718282	A	G	0.0386	0.0345	0.929	-0.0074980401773571	0.0587	0.8986	8686	9807	8541.99
2332668	chr6	rs1610733	29718383	G	A	0.399	0.404	0.998	-0.007095110875924	0.0194	0.7129	11451	12803	11413.81
2333816	chr6	rs1610734	29718401	C	G	0.399	0.404	0.998	-0.007095110875924	0.0194	0.7122	11451	12803	11413.81
2307224	chr6	rs1610735	29718519	T	G	0.7	0.708	1.0	0.0123039944561641	0.021	0.5576	11451	12803	11413.81
2312284	chr6	rs1610736	29718544	C	T	0.398	0.403	0.998	-0.0069037763167944	0.0194	0.721	11451	12803	11413.81
2330740	chr6	rs3823318	29718578	C	G	0.746	0.738	1.0	-0.0104039337153929	0.022	0.6383	11451	12803	11413.81
2310611	chr6	rs1610621	29718790	G	A	0.707	0.715	1.0	0.0100988346774146	0.0211	0.6331	11451	12803	11413.81
2322166	chr6	rs55884048	29718955	G	A	0.853	0.839	0.992	0.029403450369242	0.027	0.2762	11451	12803	11413.81
2318962	chr6	rs9258249	29719505	G	A	0.897	0.901	1.01	-0.0527996915922012	0.0316	0.09416	11451	12803	11413.81
2330409	chr6	rs1610622	29719521	C	T	0.399	0.404	0.999	-0.0071958279818024	0.0194	0.7105	11451	12803	11413.81
2311439	chr6	rs909728	29719561	T	C	0.399	0.404	0.999	-0.0071958279818024	0.0194	0.7096	11451	12803	11413.81
2317203	chr6	rs116068878	29719577	A	C	0.811	0.812	1.0	0.0097027754613851	0.0246	0.6937	11451	12803	11413.81
2316023	chr6	rs909727	29719899	C	G	0.0394	0.0353	0.933	-0.0080019302190585	0.0583	0.8905	8686	9807	8541.99
2323339	chr6	rs909726	29719991	T	C	0.0394	0.0353	0.933	-0.0081027387031859	0.0583	0.89	8686	9807	8541.99
2333000	chr6	rs1610737	29720162	C	A	0.0394	0.0353	0.933	-0.0081027387031859	0.0583	0.8896	8686	9807	8541.99
2332213	chr6	rs1610738	29720176	A	G	0.0394	0.0353	0.933	-0.0082035573506883	0.0583	0.8886	8686	9807	8541.99
2319944	chr6	rs909725	29720321	T	C	0.0394	0.0353	0.933	-0.0080019302190585	0.0584	0.8904	8686	9807	8541.99
2314062	chr6	rs909724	29720328	A	G	0.0394	0.0353	0.933	-0.0081027387031859	0.0584	0.8891	8686	9807	8541.99
2308811	chr6	rs3888780	29720406	G	C	0.894	0.899	1.01	-0.0596969272581274	0.0312	0.05605	11451	12803	11413.81
2306493	chr6	rs909723	29720480	T	C	0.0394	0.0353	0.933	-0.0083043861636152	0.0583	0.8862	8686	9807	8541.99
2323775	chr6	rs1610623	29720604	A	G	0.0393	0.0352	0.933	-0.0108991808690006	0.0584	0.8523	8686	9807	8541.99
2306870	chr6	rs2743947	29720853	A	C	0.956	0.962	0.977	-0.0815029399606216	0.0481	0.09018	11451	12803	11413.81
2323010	chr6	rs4713243	29720961	C	G	0.447	0.423	1.01	-0.0040983869261633	0.0201	0.839	11451	12803	11413.81
2313281	chr6	rs1610624	29720997	G	A	0.656	0.67	0.999	-0.0027036515743148	0.0204	0.894	11451	12803	11413.81
2318626	chr6	rs4713244	29721146	G	A	0.648	0.639	0.996	0.0099008246772624	0.0199	0.6207	11451	12803	11413.81
2319763	chr6	rs2523407	29721305	C	G	0.956	0.962	0.978	-0.0791947339715482	0.0481	0.09946	11451	12803	11413.81
2331521	chr6	rs2394164	29721397	G	C	0.63	0.622	0.992	0.0081963182244858	0.0197	0.6788	11451	12803	11413.81
2322940	chr6	rs1610625	29721415	A	G	0.7	0.708	1.0	0.0119977384336167	0.021	0.5689	11451	12803	11413.81
2312290	chr6	rs1610626	29721518	A	C	0.0394	0.0353	0.933	-0.0087985943563496	0.0583	0.8806	8686	9807	8541.99
2324119	chr6	rs1611292	29721627	G	T	0.0386	0.039	0.919	0.0085037404912207	0.0611	0.8895	8210	7789	7771.68
2321766	chr6	rs1611293	29721628	A	C	0.0386	0.039	0.919	0.0085037404912207	0.0611	0.8895	8210	7789	7771.68
2326251	chr6	rs1611294	29721638	G	A	0.0394	0.0353	0.933	-0.0087985943563496	0.0583	0.8797	8686	9807	8541.99
2310227	chr6	rs1611296	29721738	T	A	0.656	0.67	0.999	-0.0026033858701149	0.0204	0.8992	11451	12803	11413.81
2303769	chr6	rs1611297	29721755	C	T	0.0394	0.0353	0.933	-0.0087985943563496	0.0583	0.8797	8686	9807	8541.99
2325943	chr6	rs9258255	29722084	A	T	0.958	0.963	0.978	-0.0732053027592748	0.0487	0.1329	11451	12803	11413.81
2307989	chr6	rs6933762	29722340	T	C	0.0394	0.0353	0.933	-0.0088994831870327	0.0583	0.8793	8686	9807	8541.99
2322808	chr6	rs9391630	29722515	A	G	0.69	0.678	0.993	0.0097027754613851	0.0206	0.6377	11451	12803	11413.81
2316527	chr6	rs2735050	29722597	T	C	0.0394	0.0353	0.933	-0.0088994831870327	0.0583	0.8792	8686	9807	8541.99
2330766	chr6	rs9258258	29722751	A	T	0.747	0.738	1.0	-0.0086977157031958	0.0221	0.6924	11451	12803	11413.81
2320717	chr6	rs9258259	29723021	A	T	0.747	0.738	1.0	-0.0086977157031958	0.0221	0.6924	11451	12803	11413.81
2306974	chr6	rs9258260	29723161	C	T	0.747	0.738	1.0	-0.0086977157031958	0.0221	0.6917	11451	12803	11413.81
2308132	chr6	rs1633076	29723298	C	T	0.0394	0.0353	0.933	-0.0088994831870327	0.0583	0.879	8686	9807	8541.99
2330234	chr6	rs62391842	29723360	T	C	0.853	0.839	0.992	0.0311013012983478	0.0271	0.251	11451	12803	11413.81
2325138	chr6	rs4947236	29723674	T	C	0.377	0.36	0.994	0.0006997551142732	0.0202	0.9728	11451	12803	11413.81
2310004	chr6	rs1737081	29723689	G	A	0.0394	0.0353	0.933	-0.0088994831870327	0.0583	0.8788	8686	9807	8541.99
2325555	chr6	rs1633074	29723763	T	C	0.0394	0.0353	0.933	-0.0088994831870327	0.0583	0.8787	8686	9807	8541.99
2306964	chr6	rs1474610	29723785	T	C	0.0394	0.0353	0.933	-0.0088994831870327	0.0583	0.8787	8686	9807	8541.99
2317766	chr6	rs1737080	29723979	G	A	0.657	0.67	1.0	-0.0024028846163103	0.0204	0.9066	11451	12803	11413.81
2317485	chr6	rs75524239	29724035	T	C	0.938	0.938	0.615	-0.031397792147416	0.0505	0.5348	11451	12803	11413.81
2304191	chr6	rs9258262	29724064	G	A	0.746	0.737	1.0	-0.0087985943563496	0.022	0.6892	11451	12803	11413.81
2326919	chr6	rs1633071	29724117	T	C	0.0391	0.035	0.933	-0.0081027387031859	0.0585	0.8891	8686	9807	8541.99
2320130	chr6	rs1633070	29724147	T	C	0.0522	0.0462	0.945	0.0066975214477213	0.0485	0.8904	9457	10724	9379.67
2314154	chr6	rs1633069	29724201	C	G	0.0391	0.035	0.933	-0.0082035573506883	0.0585	0.8879	8686	9807	8541.99
2315119	chr6	rs1633068	29724310	T	C	0.0405	0.0367	0.872	-0.0094040800752939	0.0583	0.8719	8686	9807	8541.99
2321408	chr6	rs1633066	29724367	C	G	0.285	0.291	0.996	0.007997931111062	0.0212	0.7056	11451	12803	11413.81
2307332	chr6	rs62391843	29724514	A	T	0.853	0.839	0.992	0.0310043588626902	0.0271	0.2513	11451	12803	11413.81
2329425	chr6	rs1737079	29724745	G	A	0.0391	0.035	0.933	-0.0082035573506883	0.0584	0.889	8686	9807	8541.99
2327659	chr6	rs1737078	29724939	G	T	0.657	0.67	1.0	-0.0023026490626755	0.0204	0.9085	11451	12803	11413.81
2319025	chr6	rs56314023	29725009	G	A	0.955	0.96	1.0	-0.0178992398878318	0.0503	0.7218	9914	11263	9875.35
2314399	chr6	rs9258265	29725064	T	A	0.746	0.737	1.0	-0.0087985943563496	0.022	0.689	11451	12803	11413.81
2317882	chr6	rs1737077	29725295	G	T	0.713	0.721	1.0	0.0061013488579762	0.0213	0.7734	11451	12803	11413.81
2330894	chr6	rs1737076	29725321	A	G	0.657	0.67	1.0	-0.0023026490626755	0.0204	0.9095	11451	12803	11413.81
2304171	chr6	rs9258266	29725452	C	T	0.894	0.899	1.01	-0.0594952597858765	0.0311	0.05603	11451	12803	11413.81
2312759	chr6	rs1626636	29725598	G	A	0.0391	0.035	0.933	-0.0082035573506883	0.0584	0.8888	8686	9807	8541.99
2316567	chr6	rs1633065	29725721	C	T	0.7	0.708	1.0	0.0121953336998771	0.021	0.5605	11451	12803	11413.81
2313996	chr6	rs1625695	29725724	T	A	0.657	0.67	1.0	-0.0024028846163103	0.0204	0.9052	11451	12803	11413.81
2304644	chr6	rs3131858	29725898	T	C	0.0391	0.035	0.933	-0.0082035573506883	0.0585	0.8882	8686	9807	8541.99
2323508	chr6	rs1633064	29726015	A	G	0.0391	0.035	0.933	-0.0082035573506883	0.0585	0.8882	8686	9807	8541.99
2316570	chr6	rs1633063	29726046	C	T	0.713	0.721	1.0	0.0060019521956343	0.0213	0.7779	11451	12803	11413.81
2321933	chr6	rs1633062	29726196	T	C	0.0391	0.035	0.933	-0.0082035573506883	0.0585	0.8881	8686	9807	8541.99
2314876	chr6	rs1633061	29726423	C	T	0.0391	0.035	0.932	-0.0082035573506883	0.0585	0.888	8686	9807	8541.99
2319204	chr6	rs1633060	29726475	A	G	0.0391	0.035	0.932	-0.0082035573506883	0.0585	0.888	8686	9807	8541.99
2312229	chr6	rs1633059	29726550	C	T	0.509	0.509	0.995	0.013202462677756	0.019	0.4864	11451	12803	11413.81
2333743	chr6	rs1737075	29726712	C	A	0.0391	0.035	0.932	-0.0082035573506883	0.0585	0.8878	8686	9807	8541.99
2310624	chr6	rs1633058	29726761	T	C	0.0391	0.035	0.932	-0.0082035573506883	0.0585	0.8878	8686	9807	8541.99
2324075	chr6	rs1633057	29727023	A	G	0.0395	0.0355	0.929	-0.0105049846451474	0.0582	0.8574	8686	9807	8541.99
2327174	chr6	rs1633056	29727092	T	C	0.0391	0.035	0.932	-0.0082035573506883	0.0585	0.8878	8686	9807	8541.99
2312168	chr6	rs1737074	29727100	G	C	0.0391	0.035	0.932	-0.0083043861636152	0.0585	0.8877	8686	9807	8541.99
2325741	chr6	rs9258271	29727815	T	C	0.896	0.901	1.01	-0.0525045539821493	0.0314	0.09481	11451	12803	11413.81
2311300	chr6	rs16867712	29727954	T	C	0.648	0.638	0.995	0.0097027754613851	0.0199	0.6259	11451	12803	11413.81
2326293	chr6	rs1610627	29728057	G	T	0.0391	0.035	0.932	-0.0082035573506883	0.0585	0.888	8686	9807	8541.99
2311510	chr6	rs113795410	29728209	C	A	0.0391	0.035	0.932	-0.0082035573506883	0.0585	0.8879	8686	9807	8541.99
2306196	chr6	rs1737073	29728243	G	C	0.0391	0.035	0.932	-0.0088994831870327	0.0585	0.8794	8686	9807	8541.99
2308875	chr6	rs1610727	29728259	G	A	0.0391	0.035	0.932	-0.0087985943563496	0.0585	0.8805	8686	9807	8541.99
2305180	chr6	rs1633055	29728308	A	T	0.0391	0.035	0.932	-0.0081027387031859	0.0585	0.8901	8686	9807	8541.99
2329981	chr6	rs1610629	29728570	G	T	0.712	0.721	1.0	0.0058031292269501	0.0213	0.7838	11451	12803	11413.81
2309822	chr6	rs62391844	29728621	T	C	0.853	0.838	0.991	0.0329994782631079	0.0271	0.2227	11451	12803	11413.81
2307856	chr6	rs9258272	29728681	A	G	0.746	0.737	1.0	-0.0073972926304747	0.022	0.7359	11451	12803	11413.81
2311865	chr6	rs1611278	29728763	T	C	0.039	0.035	0.93	-0.0093031403261444	0.0585	0.8736	8686	9807	8541.99
2304009	chr6	rs1611279	29728818	G	T	0.039	0.035	0.93	-0.0093031403261444	0.0585	0.8743	8686	9807	8541.99
2325306	chr6	rs1610728	29729003	A	C	0.039	0.035	0.93	-0.0091012913892029	0.0585	0.8764	8686	9807	8541.99
2312771	chr6	rs1610630	29729286	C	T	0.039	0.035	0.93	-0.009000382197299	0.0585	0.8783	8686	9807	8541.99
2321963	chr6	rs9258273	29729350	A	G	0.894	0.899	1.01	-0.0591981397259644	0.0311	0.05703	11451	12803	11413.81
2311952	chr6	rs1610631	29729606	C	G	0.0389	0.0349	0.928	-0.0115969858456632	0.0586	0.8428	8686	9807	8541.99
2313080	chr6	rs1610632	29729612	T	C	0.0389	0.0349	0.927	-0.0115969858456632	0.0586	0.8436	8686	9807	8541.99
2332740	chr6	rs9258274	29729817	G	A	0.741	0.732	0.997	-0.001501126126267	0.0219	0.9461	11451	12803	11413.81
2308464	chr6	rs1633052	29729849	G	C	0.039	0.0349	0.924	-0.008395140788382	0.0586	0.8857	8686	9807	8541.99
2323245	chr6	rs1610729	29729924	C	G	0.71	0.718	1.0	0.005703702916678	0.0212	0.7897	11451	12803	11413.81
2311325	chr6	rs1611282	29730002	G	T	0.319	0.308	1.0	-0.0062998021485279	0.0208	0.7606	11451	12803	11413.81
2307009	chr6	rs9391660	29730095	A	G	0.643	0.636	0.992	0.0082954970241069	0.0199	0.6773	11451	12803	11413.81
2308266	chr6	rs1611283	29730128	G	A	0.945	0.951	0.993	-0.0465990663783681	0.0426	0.2735	11451	12803	11413.81
2308260	chr6	rs1610633	29730185	G	A	0.71	0.718	1.0	0.0061013488579762	0.0212	0.7721	11451	12803	11413.81
2305553	chr6	rs9258275	29730504	A	G	0.375	0.359	1.0	0.0018981972830802	0.0201	0.9233	11451	12803	11413.81
2322847	chr6	rs6916971	29730536	C	T	0.956	0.96	1.0	-0.0187955345843259	0.0504	0.7092	9914	11263	9875.35
2328818	chr6	rs1737069	29730730	T	C	0.284	0.291	1.0	0.0051964749068174	0.0211	0.8036	11451	12803	11413.81
2327499	chr6	rs1611284	29730848	G	A	0.319	0.308	1.0	-0.0068030886197391	0.0208	0.7432	11451	12803	11413.81
2324792	chr6	rs7759474	29731635	C	T	0.635	0.628	0.99	0.0045994064948955	0.0198	0.8166	11451	12803	11413.81
2327529	chr6	rs7759482	29731687	A	G	0.635	0.628	0.99	0.0044998604248922	0.0198	0.8207	11451	12803	11413.81
2324544	chr6	rs73398055	29731722	G	T	0.955	0.96	1.0	-0.0188974371044634	0.0503	0.7078	9914	11263	9875.35
2315075	chr6	rs1611285	29731787	T	C	0.958	0.964	0.998	-0.100704704121632	0.049	0.03985	11451	12803	11413.81
2311755	chr6	rs9258276	29731791	C	T	0.896	0.901	1.01	-0.0530000131617053	0.0314	0.09184	11451	12803	11413.81
2324087	chr6	rs1633044	29731856	G	C	0.656	0.669	0.999	-0.005696192544881	0.0204	0.7796	11451	12803	11413.81
2315845	chr6	rs56287651	29731966	T	C	0.851	0.837	0.994	0.0358014124633833	0.0269	0.1833	11451	12803	11413.81
2315945	chr6	rs7755928	29732243	T	C	0.634	0.627	0.987	0.0048979852621919	0.0198	0.8045	11451	12803	11413.81
2312300	chr6	rs1626392	29732244	T	C	0.138	0.13	1.01	0.0428966409523063	0.0278	0.1224	11451	12803	11413.81
2332705	chr6	rs4544940	29732407	G	C	0.641	0.635	0.984	0.0024968801985871	0.0199	0.9008	11451	12803	11413.81
2329699	chr6	rs422343	29732430	G	A	0.958	0.964	0.993	-0.100295586317643	0.0488	0.03971	11451	12803	11413.81
2319396	chr6	rs1737063	29732590	T	C	0.579	0.583	1.0	-0.0107980900995126	0.0192	0.5745	11451	12803	11413.81
2317987	chr6	rs1737062	29732595	C	T	0.579	0.583	0.999	-0.0106970095483354	0.0192	0.5773	11451	12803	11413.81
2322419	chr6	rs370631	29732744	T	C	0.716	0.725	0.996	-0.0036968248442897	0.0215	0.8643	11451	12803	11413.81
2329464	chr6	rs2523420	29732813	G	T	0.648	0.639	0.991	0.0149969810059077	0.0199	0.4519	11451	12803	11413.81
2312061	chr6	rs1737060	29732969	G	C	0.116	0.112	1.01	0.0314017631395316	0.0296	0.2893	11451	12803	11413.81
2322864	chr6	rs9258278	29733123	T	A	0.965	0.969	0.999	-0.0674975614490263	0.0531	0.2035	11451	12803	11413.81
2330243	chr6	rs11753758	29733179	T	C	0.912	0.913	1.02	-0.0383043331577141	0.0334	0.251	11451	12803	11413.81
2303171	chr6	rs1633041	29733223	G	A	0.866	0.879	1.0	-0.0366017456445608	0.0287	0.203	11451	12803	11413.81
2311262	chr6	rs1737059	29733288	A	C	0.868	0.882	0.981	-0.0358033589652777	0.0292	0.2208	11451	12803	11413.81
2322910	chr6	rs2735049	29733390	C	T	0.647	0.636	0.988	0.0287040681283552	0.02	0.1498	11451	12803	11413.81
2306795	chr6	rs1737057	29733420	T	C	0.866	0.879	0.997	-0.0369026020501437	0.0288	0.2011	11451	12803	11413.81
2319223	chr6	rs11751397	29733436	G	A	0.918	0.918	0.994	-0.0388032003238938	0.0349	0.2663	11451	12803	11413.81
2309171	chr6	rs11753812	29733462	T	C	0.918	0.918	0.994	-0.0386992491392765	0.0349	0.2668	11451	12803	11413.81
2318235	chr6	rs11751381	29733502	C	G	0.913	0.914	1.01	-0.039104719880761	0.0336	0.2447	11451	12803	11413.81
2331255	chr6	rs1737056	29733537	G	C	0.866	0.879	1.0	-0.0369959896867261	0.0288	0.1981	11451	12803	11413.81
2315217	chr6	rs11756053	29733678	A	G	0.912	0.913	1.02	-0.0378991867540796	0.0334	0.2558	11451	12803	11413.81
2312235	chr6	rs2735048	29733701	G	A	0.647	0.637	0.992	0.0305970979773775	0.0199	0.1251	11451	12803	11413.81
2304215	chr6	rs1737055	29733742	A	G	0.404	0.41	0.997	-0.0055956263571598	0.0195	0.775	11451	12803	11413.81
2330081	chr6	rs58921447	29733756	A	G	0.955	0.96	1.0	-0.0208968257129853	0.0504	0.6779	9914	11263	9875.35
2313613	chr6	rs1737054	29733807	C	A	0.866	0.879	1.0	-0.036798848237098	0.0287	0.201	11451	12803	11413.81
2324208	chr6	rs11751915	29733818	C	T	0.912	0.913	1.02	-0.0378991867540796	0.0334	0.2565	11451	12803	11413.81
2308603	chr6	rs2517931	29733838	T	A	0.646	0.636	0.992	0.0297044227063309	0.0199	0.1354	11451	12803	11413.81
2304933	chr6	rs1737053	29733850	G	C	0.404	0.41	0.998	-0.0054950702819798	0.0195	0.7788	11451	12803	11413.81
2330627	chr6	rs9258285	29734006	A	C	0.959	0.963	0.997	-0.0608971589513062	0.0486	0.2106	11451	12803	11413.81
2322960	chr6	rs2735046	29734098	G	A	0.626	0.618	0.989	0.0247999239054771	0.0197	0.2074	11451	12803	11413.81
2324153	chr6	rs1737052	29734118	C	A	0.404	0.41	0.998	-0.005304041591906	0.0195	0.7873	11451	12803	11413.81
2317266	chr6	rs1737051	29734184	A	G	0.866	0.879	1.0	-0.0366017456445608	0.0287	0.2028	11451	12803	11413.81
2322030	chr6	rs112966394	29734244	T	A	0.912	0.913	1.02	-0.0377953294954024	0.0334	0.2577	11451	12803	11413.81
2319671	chr6	rs2523754	29734477	A	G	0.626	0.618	0.989	0.0247999239054771	0.0197	0.2069	11451	12803	11413.81
2310318	chr6	rs73745404	29734481	C	T	0.912	0.913	1.02	-0.0377953294954024	0.0334	0.2574	11451	12803	11413.81
2325912	chr6	rs73745405	29734505	T	C	0.912	0.913	1.02	-0.0377953294954024	0.0334	0.2575	11451	12803	11413.81
2310282	chr6	rs34792092	29734636	G	A	0.912	0.913	1.02	-0.0377953294954024	0.0334	0.2574	11451	12803	11413.81
2316371	chr6	rs35197595	29734692	T	C	0.912	0.913	1.02	-0.0377953294954024	0.0334	0.2577	11451	12803	11413.81
2314894	chr6	rs1737050	29734696	A	G	0.866	0.879	1.0	-0.0360003042410416	0.0287	0.2098	11451	12803	11413.81
2318164	chr6	rs2523753	29734727	A	G	0.626	0.618	0.989	0.024702368640342	0.0197	0.208	11451	12803	11413.81
2322902	chr6	rs34735344	29734749	T	C	0.912	0.913	1.02	-0.0377953294954024	0.0334	0.2578	11451	12803	11413.81
2325014	chr6	rs36106954	29734787	A	C	0.912	0.913	1.02	-0.0377953294954024	0.0334	0.2577	11451	12803	11413.81
2310616	chr6	rs35794939	29734930	A	G	0.912	0.913	1.02	-0.0377953294954024	0.0334	0.2581	11451	12803	11413.81
2306378	chr6	rs36073133	29734958	G	A	0.912	0.913	1.02	-0.0377953294954024	0.0334	0.2581	11451	12803	11413.81
2321526	chr6	rs73745406	29735022	T	C	0.912	0.913	1.02	-0.0377953294954024	0.0334	0.2579	11451	12803	11413.81
2306258	chr6	rs1737049	29735104	A	G	0.778	0.792	1.02	-0.0406970023321042	0.023	0.07665	11451	12803	11413.81
2308704	chr6	rs1612392	29735134	G	A	0.866	0.879	1.0	-0.0358033589652777	0.0287	0.2134	11451	12803	11413.81
2313741	chr6	rs1737048	29735225	T	C	0.866	0.879	1.0	-0.0356997191343252	0.0287	0.2146	11451	12803	11413.81
2309449	chr6	rs3873238	29735280	C	T	0.796	0.8	1.01	-0.009696862978864	0.0239	0.684	11451	12803	11413.81
2316392	chr6	rs1737047	29735289	T	C	0.778	0.792	1.02	-0.0403950023610502	0.023	0.07853	11451	12803	11413.81
2310481	chr6	rs2735044	29735391	T	C	0.866	0.879	1.0	-0.0353992243518656	0.0288	0.2183	11451	12803	11413.81
2303502	chr6	rs9258288	29735455	C	A	0.872	0.885	0.962	-0.0403012967735257	0.0299	0.1771	11451	12803	11413.81
2311764	chr6	rs9258289	29735469	G	A	0.872	0.886	0.959	-0.0398016818829366	0.03	0.1842	11451	12803	11413.81
2333852	chr6	rs9258290	29735492	T	C	0.796	0.81	0.953	-0.0451019739124202	0.0245	0.06594	11451	12803	11413.81
2306220	chr6	rs9258291	29735493	G	A	0.795	0.81	0.956	-0.0442967745820927	0.0245	0.07008	11451	12803	11413.81
2327954	chr6	rs2844844	29735533	T	C	0.649	0.638	0.99	0.0288983900426488	0.02	0.1482	11451	12803	11413.81
2314375	chr6	rs9258293	29735634	A	G	0.785	0.791	1.01	-0.0129028853555234	0.0234	0.5825	11451	12803	11413.81
2319276	chr6	rs9258294	29735659	G	A	0.965	0.969	1.0	-0.0773022993580922	0.0528	0.1431	11451	12803	11413.81
2325500	chr6	rs1737046	29735693	A	G	0.404	0.41	0.998	-0.0048015088161939	0.0195	0.8068	11451	12803	11413.81
2331139	chr6	rs1737045	29735779	T	C	0.866	0.879	1.0	-0.0349952529972629	0.0287	0.2233	11451	12803	11413.81
2321065	chr6	rs11755659	29735813	T	C	0.912	0.913	1.02	-0.0370997639570267	0.0334	0.267	11451	12803	11413.81
2315502	chr6	rs9258295	29735829	C	T	0.786	0.791	1.01	-0.0131966945943914	0.0234	0.5719	11451	12803	11413.81
2316222	chr6	rs1737044	29736011	G	C	0.866	0.879	1.0	-0.0346949697968869	0.0287	0.2272	11451	12803	11413.81
2313513	chr6	rs1737043	29736047	T	C	0.404	0.41	0.998	-0.004198802647333	0.0195	0.8285	11451	12803	11413.81
2312040	chr6	rs1737042	29736152	A	G	0.778	0.792	1.02	-0.0396039865931634	0.023	0.08489	11451	12803	11413.81
2305576	chr6	rs3094560	29736163	A	G	0.63	0.623	0.99	0.0222017079836866	0.0197	0.2601	11451	12803	11413.81
2314896	chr6	rs1737041	29736229	C	A	0.866	0.879	1.0	-0.0346017967900747	0.0287	0.2284	11451	12803	11413.81
2315253	chr6	rs1737040	29736601	T	C	0.866	0.879	1.0	-0.0346017967900747	0.0287	0.2284	11451	12803	11413.81
2303860	chr6	rs1737038	29736691	T	C	0.778	0.792	1.02	-0.0396039865931634	0.023	0.08521	11451	12803	11413.81
2308077	chr6	rs1737037	29736792	C	T	0.866	0.879	1.0	-0.0346017967900747	0.0287	0.2286	11451	12803	11413.81
2328435	chr6	rs11753867	29736883	C	G	0.912	0.913	1.02	-0.0369026020501437	0.0334	0.2686	11451	12803	11413.81
2327803	chr6	rs17185015	29736925	G	A	0.955	0.96	1.0	-0.0198966317144566	0.0503	0.6924	9914	11263	9875.35
2313820	chr6	rs11753872	29736942	C	A	0.912	0.913	1.02	-0.0369026020501437	0.0334	0.2687	11451	12803	11413.81
2310593	chr6	rs1737036	29736995	T	C	0.778	0.792	1.02	-0.0390007373497326	0.023	0.09066	11451	12803	11413.81
2330731	chr6	rs1737035	29737022	C	T	0.866	0.879	1.0	-0.0347985055426955	0.0287	0.2264	11451	12803	11413.81
2324872	chr6	rs2735043	29737074	C	T	0.648	0.637	0.992	0.0304031059110447	0.0199	0.1267	11451	12803	11413.81
2303568	chr6	rs2247422	29737162	G	A	0.648	0.637	0.992	0.0305001066483263	0.0199	0.1264	11451	12803	11413.81
2326739	chr6	rs1737032	29737222	A	C	0.866	0.879	1.0	-0.0346017967900747	0.0287	0.229	11451	12803	11413.81
2307004	chr6	rs1737031	29737481	C	T	0.778	0.792	1.02	-0.0388032003238938	0.023	0.09115	11451	12803	11413.81
2321658	chr6	rs1737030	29737563	A	G	0.425	0.429	1.0	0.001099395443301	0.0194	0.953	11451	12803	11413.81
2313233	chr6	rs72661134	29737594	C	T	0.912	0.913	1.02	-0.0369026020501437	0.0334	0.2694	11451	12803	11413.81
2310464	chr6	rs1737029	29737595	A	G	0.778	0.792	1.02	-0.0388032003238938	0.023	0.09115	11451	12803	11413.81
2324932	chr6	rs2844843	29737677	T	C	0.648	0.637	0.992	0.0305001066483263	0.0199	0.1258	11451	12803	11413.81
2306567	chr6	rs6932033	29737846	A	G	0.912	0.913	1.02	-0.036798848237098	0.0334	0.2704	11451	12803	11413.81
2322414	chr6	rs1737028	29737993	C	G	0.769	0.784	1.02	-0.0382004338153035	0.0227	0.09285	11451	12803	11413.81
2321325	chr6	rs3998770	29738042	T	C	0.838	0.823	0.985	0.0266029817945341	0.0262	0.3084	11451	12803	11413.81
2322897	chr6	rs6932384	29738044	A	C	0.912	0.913	1.02	-0.036798848237098	0.0334	0.2703	11451	12803	11413.81
2316724	chr6	rs1611270	29738287	A	G	0.866	0.879	1.0	-0.0332982854015147	0.0287	0.2461	11451	12803	11413.81
2328197	chr6	rs1611271	29738298	G	T	0.866	0.879	1.0	-0.0331949048576409	0.0287	0.2477	11451	12803	11413.81
2315094	chr6	rs3892549	29738442	G	T	0.912	0.913	1.02	-0.036798848237098	0.0334	0.2706	11451	12803	11413.81
2305288	chr6	rs1610634	29738454	T	C	0.769	0.784	1.02	-0.0382004338153035	0.0227	0.09257	11451	12803	11413.81
2308882	chr6	rs1610726	29738665	C	G	0.778	0.792	1.02	-0.0385953087593848	0.023	0.09321	11451	12803	11413.81
2331916	chr6	rs3888722	29739000	C	G	0.839	0.826	0.984	0.0213993910058902	0.0263	0.416	11451	12803	11413.81
2323230	chr6	rs885940	29739057	C	T	0.866	0.879	1.0	-0.0332982854015147	0.0287	0.2457	11451	12803	11413.81
2323398	chr6	rs885939	29739272	T	C	0.866	0.879	1.0	-0.0334016766340304	0.0287	0.2456	11451	12803	11413.81
2325625	chr6	rs885938	29739322	A	C	0.866	0.879	1.0	-0.0334016766340304	0.0287	0.2449	11451	12803	11413.81
2303661	chr6	rs1610635	29739434	A	C	0.866	0.879	1.0	-0.0334016766340304	0.0287	0.2455	11451	12803	11413.81
2311131	chr6	rs1610636	29739639	T	C	0.866	0.879	1.0	-0.0334016766340304	0.0287	0.2453	11451	12803	11413.81
2305834	chr6	rs1610637	29739906	T	G	0.866	0.879	1.0	-0.0334016766340304	0.0287	0.2451	11451	12803	11413.81
2306930	chr6	rs62391850	29740024	G	A	0.838	0.823	0.986	0.0269047980491434	0.0261	0.3037	11451	12803	11413.81
2317425	chr6	rs2844841	29740166	A	C	0.654	0.644	0.993	0.0270021387025708	0.02	0.1773	11451	12803	11413.81
2323356	chr6	rs1610638	29740477	C	T	0.934	0.935	0.811	-0.0329985112635755	0.0423	0.4349	13513	16078	13854.87
2320696	chr6	rs62391851	29740548	G	A	0.838	0.823	0.986	0.0264958638039652	0.0261	0.3108	11451	12803	11413.81
2309509	chr6	rs75127849	29741207	C	A	0.956	0.96	0.997	-0.0194988734340555	0.0504	0.6989	9914	11263	9875.35
2321957	chr6	rs9258302	29741338	T	C	0.772	0.78	1.02	-0.0196008476550609	0.0231	0.3948	11451	12803	11413.81
2304945	chr6	rs56392172	29741535	T	C	0.838	0.823	0.986	0.0266029817945341	0.0261	0.3091	11451	12803	11413.81
2320453	chr6	rs1737024	29741592	G	C	0.901	0.91	1.0	-0.0164038098256767	0.0328	0.6162	11451	12803	11413.81
2319464	chr6	rs1610639	29742003	G	A	0.934	0.935	0.809	-0.0335050785573982	0.0423	0.4284	13513	16078	13854.87
2328223	chr6	rs1362068	29742108	T	C	0.769	0.784	1.02	-0.0383978517965666	0.0227	0.09061	11451	12803	11413.81
2311879	chr6	rs2743945	29742257	T	G	0.654	0.644	0.993	0.0270021387025708	0.02	0.1768	11451	12803	11413.81
2314715	chr6	rs12111521	29742284	G	A	0.912	0.913	1.02	-0.0369026020501437	0.0334	0.269	11451	12803	11413.81
2309426	chr6	rs1362070	29742299	T	C	0.769	0.784	1.02	-0.0383978517965666	0.0227	0.09061	11451	12803	11413.81
2316695	chr6	rs1362069	29742452	G	A	0.769	0.784	1.02	-0.0383978517965666	0.0227	0.09061	11451	12803	11413.81
2310767	chr6	rs78111854	29742532	T	C	0.796	0.8	1.01	-0.0106970095483354	0.024	0.654	11451	12803	11413.81
2322794	chr6	rs1633037	29742609	T	C	0.769	0.784	1.02	-0.0383978517965666	0.0227	0.09061	11451	12803	11413.81
2322391	chr6	rs62394668	29742842	T	C	0.838	0.824	0.985	0.0251998010217421	0.0262	0.3351	11451	12803	11413.81
2310728	chr6	rs1419641	29742846	G	A	0.866	0.879	1.0	-0.0335050785573982	0.0287	0.2429	11451	12803	11413.81
2303437	chr6	rs12110334	29742895	C	G	0.912	0.913	1.02	-0.0369026020501437	0.0334	0.2691	11451	12803	11413.81
2321837	chr6	rs12110682	29742915	T	A	0.912	0.913	1.02	-0.0369026020501437	0.0334	0.2692	11451	12803	11413.81
2320447	chr6	rs9258303	29742930	C	T	0.772	0.78	1.02	-0.01999864650669	0.0231	0.3873	11451	12803	11413.81
2321515	chr6	rs73745429	29743236	A	G	0.912	0.913	1.02	-0.0369026020501437	0.0334	0.2691	11451	12803	11413.81
2308829	chr6	rs73745430	29743261	C	T	0.912	0.913	1.02	-0.0369026020501437	0.0334	0.2691	11451	12803	11413.81
2307000	chr6	rs73745431	29743271	G	T	0.912	0.913	1.02	-0.0369026020501437	0.0334	0.2692	11451	12803	11413.81
2332451	chr6	rs1633035	29743400	A	T	0.775	0.79	1.02	-0.039104719880761	0.0229	0.08782	11451	12803	11413.81
2315912	chr6	rs9258305	29743517	A	G	0.965	0.969	1.0	-0.0740018239414889	0.0527	0.1605	11451	12803	11413.81
2333018	chr6	rs1633034	29743563	A	G	0.775	0.79	1.02	-0.039104719880761	0.0229	0.08782	11451	12803	11413.81
2319513	chr6	rs1633033	29743788	T	C	0.778	0.792	1.02	-0.0388032003238938	0.023	0.0913	11451	12803	11413.81
2311890	chr6	rs138925279	29743792	C	A	0.796	0.801	1.01	-0.0110002818588653	0.024	0.6449	11451	12803	11413.81
2306366	chr6	rs62394669	29744135	A	C	0.837	0.823	0.987	0.0273038345273452	0.0261	0.2945	11451	12803	11413.81
2331986	chr6	rs28840978	29744513	A	G	0.912	0.913	1.02	-0.0369026020501437	0.0334	0.2688	11451	12803	11413.81
2317992	chr6	rs28802633	29744517	A	C	0.912	0.913	1.02	-0.0369026020501437	0.0334	0.269	11451	12803	11413.81
2319681	chr6	rs2844839	29744577	G	C	0.769	0.784	1.02	-0.0383978517965666	0.0227	0.09055	11451	12803	11413.81
2324464	chr6	rs28578751	29744597	A	G	0.912	0.913	1.02	-0.0369026020501437	0.0334	0.2692	11451	12803	11413.81
2309149	chr6	rs558367026	29744609	T	C	0.778	0.792	1.02	-0.0388032003238938	0.023	0.09112	11451	12803	11413.81
2331415	chr6	rs2844837	29744610	G	C	0.866	0.879	1.0	-0.0335981494309355	0.0287	0.2427	11451	12803	11413.81
2321981	chr6	rs2975038	29744623	T	A	0.654	0.644	0.993	0.0267977123853779	0.02	0.1803	11451	12803	11413.81
2328858	chr6	rs1633032	29744833	C	T	0.778	0.792	1.02	-0.0388032003238938	0.023	0.0913	11451	12803	11413.81
2324847	chr6	rs1633031	29744934	T	C	0.768	0.784	1.02	-0.0383043331577141	0.0227	0.09188	11451	12803	11413.81
2323323	chr6	rs2517930	29745075	G	T	0.654	0.644	0.993	0.0267977123853779	0.02	0.1807	11451	12803	11413.81
2311918	chr6	rs2517929	29745175	A	G	0.654	0.644	0.994	0.0267977123853779	0.02	0.1809	11451	12803	11413.81
2329093	chr6	rs62394670	29745211	A	G	0.837	0.823	0.987	0.0270021387025708	0.0261	0.2999	11451	12803	11413.81
2328409	chr6	rs1737021	29745321	G	A	0.768	0.784	1.02	-0.0383043331577141	0.0227	0.09194	11451	12803	11413.81
2330826	chr6	rs2517928	29745350	C	T	0.654	0.644	0.994	0.0267977123853779	0.02	0.181	11451	12803	11413.81
2304980	chr6	rs1618670	29745351	G	C	0.775	0.79	1.02	-0.0390007373497326	0.0229	0.08908	11451	12803	11413.81
2324064	chr6	rs2394685	29745439	A	G	0.249	0.232	1.02	0.0379988130912113	0.0222	0.08764	11451	12803	11413.81
2308740	chr6	rs4122198	29745593	T	C	0.773	0.78	1.02	-0.0201006717070029	0.0231	0.385	11451	12803	11413.81
2311110	chr6	rs1615962	29745726	G	A	0.862	0.875	0.997	-0.0300984478240329	0.0284	0.2885	11451	12803	11413.81
2318210	chr6	rs1615251	29745761	T	A	0.769	0.784	1.02	-0.0383978517965666	0.0227	0.09059	11451	12803	11413.81
2332142	chr6	rs1633030	29745794	T	C	0.778	0.792	1.02	-0.0390007373497326	0.023	0.09007	11451	12803	11413.81
2329110	chr6	rs1614309	29745884	G	A	0.778	0.792	1.02	-0.0391983134041576	0.023	0.08774	11451	12803	11413.81
2330952	chr6	rs1633029	29746305	T	G	0.866	0.879	1.0	-0.0338981034057645	0.0287	0.2385	11451	12803	11413.81
2327535	chr6	rs1633028	29746367	T	G	0.778	0.792	1.02	-0.0390007373497326	0.023	0.08954	11451	12803	11413.81
2333754	chr6	rs1633027	29746462	A	T	0.769	0.784	1.02	-0.0383978517965666	0.0227	0.0905	11451	12803	11413.81
2333202	chr6	rs56091723	29746552	A	G	0.912	0.913	1.02	-0.0369026020501437	0.0334	0.2691	11451	12803	11413.81
2328488	chr6	rs76779442	29746566	T	A	0.797	0.801	1.01	-0.0113036461713921	0.0239	0.636	11451	12803	11413.81
2324599	chr6	rs1633024	29746657	C	G	0.769	0.784	1.02	-0.0383978517965666	0.0227	0.09056	11451	12803	11413.81
2310469	chr6	rs1633023	29746794	T	C	0.866	0.879	1.0	-0.0338050046123612	0.0287	0.2387	11451	12803	11413.81
2311998	chr6	rs1633022	29746803	A	T	0.866	0.879	1.0	-0.0338050046123612	0.0287	0.2387	11451	12803	11413.81
2312212	chr6	rs1633021	29746869	T	C	0.901	0.91	1.0	-0.0168003386783461	0.0328	0.6087	11451	12803	11413.81
2310659	chr6	rs1633020	29747134	C	T	0.778	0.792	1.02	-0.0388967656299467	0.023	0.09008	11451	12803	11413.81
2330701	chr6	rs2735042	29747373	A	G	0.778	0.792	1.02	-0.0388967656299467	0.023	0.09014	11451	12803	11413.81
2320757	chr6	rs17185076	29747389	C	T	0.892	0.895	1.02	-0.0411032840784537	0.0306	0.1783	11451	12803	11413.81
2315133	chr6	rs1633019	29747561	T	C	0.775	0.79	1.02	-0.039104719880761	0.0229	0.08825	11451	12803	11413.81
2313073	chr6	rs1633018	29747587	C	T	0.778	0.792	1.02	-0.0388967656299467	0.023	0.09014	11451	12803	11413.81
2321682	chr6	rs1630062	29747606	T	C	0.771	0.786	1.02	-0.0355028330426552	0.0228	0.1185	11451	12803	11413.81
2321868	chr6	rs1737020	29747685	G	T	0.778	0.792	1.02	-0.0388967656299467	0.023	0.09031	11451	12803	11413.81
2325664	chr6	rs1737019	29747690	G	T	0.778	0.792	1.02	-0.0388967656299467	0.023	0.09031	11451	12803	11413.81
2323614	chr6	rs141976859	29747780	C	A	0.912	0.913	1.02	-0.0369026020501437	0.0334	0.2691	11451	12803	11413.81
2305485	chr6	rs2508055	29747872	G	A	0.769	0.784	1.02	-0.0383978517965666	0.0227	0.09106	11451	12803	11413.81
2310136	chr6	rs147556343	29748024	C	T	0.956	0.961	0.987	-0.0239956055562207	0.0511	0.6383	9914	11263	9875.35
2309835	chr6	rs1611227	29748040	G	A	0.769	0.784	1.02	-0.0383043331577141	0.0227	0.09112	11451	12803	11413.81
2310703	chr6	rs1611228	29748139	G	A	0.778	0.792	1.02	-0.0388967656299467	0.023	0.09062	11451	12803	11413.81
2313148	chr6	rs1611229	29748206	T	C	0.866	0.879	1.0	-0.033701571673015	0.0287	0.2414	11451	12803	11413.81
2323181	chr6	rs1611230	29748308	G	A	0.775	0.79	1.02	-0.0390007373497326	0.0229	0.08872	11451	12803	11413.81
2319499	chr6	rs80334281	29748329	T	C	0.771	0.785	1.02	-0.0390007373497326	0.0228	0.087	11451	12803	11413.81
2313238	chr6	rs112442053	29748394	G	A	0.52	0.523	1.0	0.0092966519050945	0.0193	0.6283	11451	12803	11413.81
2317086	chr6	rs150663034	29748495	A	T	0.912	0.913	1.02	-0.0369026020501437	0.0334	0.2692	11451	12803	11413.81
2309026	chr6	rs139910383	29748509	C	T	0.837	0.823	0.988	0.0263010744193707	0.0261	0.3119	11451	12803	11413.81
2312299	chr6	rs1611233	29748523	C	T	0.866	0.879	1.0	-0.0335981494309355	0.0287	0.2421	11451	12803	11413.81
2303653	chr6	rs1611234	29748641	C	T	0.778	0.792	1.02	-0.039104719880761	0.023	0.08916	11451	12803	11413.81
2315593	chr6	rs146526194	29748646	A	C	0.769	0.784	1.02	-0.0385953087593848	0.0227	0.08926	11451	12803	11413.81
2324717	chr6	rs1611236	29748690	G	A	0.778	0.792	1.02	-0.0393023164827424	0.023	0.08753	11451	12803	11413.81
2309321	chr6	rs111296608	29748837	C	A	0.866	0.879	1.0	-0.0335981494309355	0.0287	0.2426	11451	12803	11413.81
2316171	chr6	rs140810194	29749042	T	C	0.912	0.913	1.02	-0.0369026020501437	0.0334	0.2692	11451	12803	11413.81
2313735	chr6	rs76210869	29749266	A	G	0.769	0.785	1.02	-0.0380030548002074	0.0227	0.095	11451	12803	11413.81
2312037	chr6	rs76335018	29749331	G	A	0.866	0.879	1.0	-0.0334016766340304	0.0287	0.2452	11451	12803	11413.81
2327232	chr6	rs143304036	29750776	C	T	0.83	0.816	0.991	0.0267003518299564	0.0255	0.295	11451	12803	11413.81
2307711	chr6	rs142268751	29751442	C	T	0.797	0.801	1.01	-0.0117993392160431	0.0239	0.6212	11451	12803	11413.81
2315701	chr6	rs143525179	29751998	C	T	0.902	0.911	0.994	-0.0160988945897493	0.033	0.6249	11451	12803	11413.81
2326116	chr6	rs1611267	29752221	A	G	0.778	0.792	1.02	-0.0385017716536664	0.023	0.09354	11451	12803	11413.81
2317076	chr6	rs2394171	29752278	C	T	0.778	0.792	1.02	-0.0385017716536664	0.023	0.09361	11451	12803	11413.81
2311803	chr6	rs2893981	29752671	T	G	0.778	0.792	1.02	-0.0385017716536664	0.023	0.09374	11451	12803	11413.81
2305385	chr6	rs9258373	29752703	G	T	0.965	0.969	1.0	-0.0726029514196542	0.0527	0.1681	11451	12803	11413.81
2310986	chr6	rs9258381	29753348	G	A	0.899	0.904	0.818	-0.0282965991551138	0.0332	0.3932	13513	16078	13854.87
2316697	chr6	rs528250461	29753370	C	T	0.777	0.792	1.02	-0.0390007373497326	0.023	0.08969	11451	12803	11413.81
2321835	chr6	rs1737018	29753454	A	G	0.769	0.784	1.02	-0.0375980304153185	0.0227	0.09856	11451	12803	11413.81
2307095	chr6	rs1737017	29753472	A	G	0.769	0.784	1.02	-0.0375045865412751	0.0227	0.09859	11451	12803	11413.81
2303162	chr6	rs56290866	29753583	A	G	0.836	0.822	0.992	0.0281986543586787	0.0259	0.2777	11451	12803	11413.81
2310407	chr6	rs1002044	29753729	T	A	0.866	0.879	1.0	-0.0329985112635755	0.0287	0.2499	11451	12803	11413.81
2310208	chr6	rs67382831	29753831	C	A	0.837	0.823	0.992	0.0234039777790161	0.026	0.3681	11451	12803	11413.81
2313318	chr6	rs9258384	29753868	C	A	0.965	0.969	1.0	-0.0601959637034527	0.053	0.2558	11451	12803	11413.81
2321721	chr6	rs1737016	29754000	A	C	0.417	0.421	1.0	9.99950003332973e-05	0.0195	0.9941	11451	12803	11413.81
2315735	chr6	rs1002045	29754015	G	A	0.858	0.872	1.01	-0.0310985871020312	0.0281	0.2684	11451	12803	11413.81
2331600	chr6	rs1002046	29754016	C	T	0.866	0.879	1.0	-0.0329985112635755	0.0287	0.2508	11451	12803	11413.81
2326974	chr6	rs1737015	29754357	C	T	0.863	0.877	1.0	-0.0332982854015147	0.0285	0.2428	11451	12803	11413.81
2307196	chr6	rs116487225	29754368	T	G	0.837	0.823	0.993	0.0234039777790161	0.026	0.3673	11451	12803	11413.81
2323299	chr6	rs2743942	29755061	C	T	0.901	0.91	1.0	-0.0164953025291975	0.0328	0.6158	11451	12803	11413.81
2325798	chr6	rs12662918	29755073	C	A	0.798	0.802	1.01	-0.0120017335415971	0.0239	0.6165	11451	12803	11413.81
2314277	chr6	rs7775919	29755165	C	A	0.912	0.913	1.02	-0.0369026020501437	0.0334	0.2693	11451	12803	11413.81
2304473	chr6	rs431305	29755208	G	A	0.253	0.243	1.02	0.0203025023378308	0.0222	0.36	11451	12803	11413.81
2309662	chr6	rs7758067	29755238	T	A	0.909	0.911	1.02	-0.0370997639570267	0.033	0.2612	11451	12803	11413.81
2310236	chr6	rs2743941	29755451	T	C	0.278	0.29	1.0	-0.0032954239497972	0.0213	0.8766	11451	12803	11413.81
2308140	chr6	rs7758742	29755656	T	C	0.912	0.913	1.02	-0.0369026020501437	0.0334	0.2694	11451	12803	11413.81
2310738	chr6	rs2743940	29755760	T	C	0.655	0.644	0.997	0.0258041896815329	0.02	0.1966	11451	12803	11413.81
2332648	chr6	rs1737014	29755922	T	C	0.769	0.784	1.02	-0.0382004338153035	0.0227	0.09272	11451	12803	11413.81
2310755	chr6	rs2844835	29755990	A	G	0.655	0.645	0.996	0.0266029817945341	0.02	0.1843	11451	12803	11413.81
2307632	chr6	rs7742749	29756018	A	C	0.909	0.911	1.02	-0.0370997639570267	0.033	0.2609	11451	12803	11413.81
2328363	chr6	rs1737013	29756301	T	C	0.866	0.879	1.0	-0.0331018715051171	0.0287	0.2492	11451	12803	11413.81
2303949	chr6	rs1737012	29756410	G	T	0.769	0.784	1.02	-0.0382004338153035	0.0227	0.09228	11451	12803	11413.81
2308437	chr6	rs80096721	29756546	T	C	0.912	0.913	1.02	-0.0369026020501437	0.0334	0.2694	11451	12803	11413.81
2322906	chr6	rs1633015	29756672	C	T	0.865	0.878	0.998	-0.0374007702544828	0.0286	0.1915	11451	12803	11413.81
2317694	chr6	rs2394172	29756800	C	T	0.837	0.826	0.986	0.0180952882690919	0.026	0.4873	11451	12803	11413.81
2325825	chr6	rs1737011	29756838	G	C	0.769	0.784	1.02	-0.0382004338153035	0.0227	0.09244	11451	12803	11413.81
2314092	chr6	rs1737010	29757000	A	C	0.769	0.784	1.02	-0.0380030548002074	0.0227	0.09452	11451	12803	11413.81
2315312	chr6	rs73745450	29757185	C	T	0.909	0.911	1.02	-0.0361039752308815	0.033	0.2738	11451	12803	11413.81
2323169	chr6	rs113295172	29757364	C	T	0.912	0.913	1.02	-0.0369026020501437	0.0334	0.2694	11451	12803	11413.81
2321106	chr6	rs9258393	29757411	G	T	0.965	0.969	1.0	-0.0730977134062134	0.0527	0.1658	11451	12803	11413.81
2333029	chr6	rs1633014	29757608	T	C	0.775	0.79	1.02	-0.0390007373497326	0.0229	0.08865	11451	12803	11413.81
2306013	chr6	rs72507835	29757639	A	G	0.912	0.913	1.02	-0.0369026020501437	0.0334	0.2694	11451	12803	11413.81
2328780	chr6	rs2735035	29757715	C	T	0.654	0.644	0.999	0.0255020410123433	0.02	0.2023	11451	12803	11413.81
2320131	chr6	rs1737009	29757965	A	T	0.769	0.784	1.02	-0.0382004338153035	0.0227	0.09274	11451	12803	11413.81
2308582	chr6	rs1611196	29757995	T	C	0.863	0.877	1.0	-0.033701571673015	0.0285	0.2377	11451	12803	11413.81
2312183	chr6	rs73745455	29758186	G	T	0.912	0.913	1.02	-0.0369026020501437	0.0334	0.2694	11451	12803	11413.81
2331503	chr6	rs28698309	29758393	A	C	0.874	0.879	0.896	-0.0386992491392765	0.0305	0.2053	11451	12803	11413.81
2320514	chr6	rs1610640	29758525	T	C	0.769	0.784	1.02	-0.0382004338153035	0.0227	0.09251	11451	12803	11413.81
2333869	chr6	rs114986211	29758571	G	C	0.909	0.911	1.02	-0.0370997639570267	0.033	0.2608	11451	12803	11413.81
2305593	chr6	rs3778614	29758704	A	G	0.798	0.802	1.01	-0.0114958245134845	0.0239	0.6313	11451	12803	11413.81
2328010	chr6	rs17185097	29758896	T	C	0.909	0.911	1.02	-0.0370997639570267	0.033	0.2609	11451	12803	11413.81
2321414	chr6	rs73745456	29758898	T	C	0.912	0.913	1.02	-0.0369026020501437	0.0334	0.2694	11451	12803	11413.81
2317733	chr6	rs1610641	29759066	A	G	0.771	0.786	1.02	-0.0378991867540796	0.0228	0.09584	11451	12803	11413.81
2320100	chr6	rs1610642	29759078	C	T	0.771	0.786	1.02	-0.0378991867540796	0.0228	0.09584	11451	12803	11413.81
2324209	chr6	rs1610643	29759310	G	A	0.866	0.879	1.0	-0.0335050785573982	0.0287	0.2431	11451	12803	11413.81
2309237	chr6	rs3734820	29759328	T	C	0.912	0.913	1.02	-0.036798848237098	0.0334	0.2701	11451	12803	11413.81
2307218	chr6	rs1610644	29759445	C	T	0.866	0.879	1.0	-0.0335981494309355	0.0287	0.2425	11451	12803	11413.81
2327821	chr6	rs3734822	29759451	C	A	0.912	0.913	1.02	-0.036798848237098	0.0334	0.2705	11451	12803	11413.81
2333238	chr6	rs1610717	29759517	G	A	0.771	0.786	1.02	-0.0380030548002074	0.0228	0.09544	11451	12803	11413.81
2332880	chr6	rs58147175	29759607	G	A	0.912	0.913	1.02	-0.036798848237098	0.0334	0.2703	11451	12803	11413.81
2331529	chr6	rs1611199	29759620	G	A	0.771	0.786	1.02	-0.0380030548002074	0.0228	0.0954	11451	12803	11413.81
2310656	chr6	rs1611200	29759633	C	T	0.771	0.786	1.02	-0.0380030548002074	0.0228	0.09531	11451	12803	11413.81
2306459	chr6	rs1611202	29759688	A	G	0.771	0.786	1.02	-0.0380030548002074	0.0228	0.09526	11451	12803	11413.81
2308123	chr6	rs73745473	29759770	C	G	0.912	0.913	1.02	-0.036798848237098	0.0334	0.2701	11451	12803	11413.81
2319620	chr6	rs1611204	29759811	C	G	0.774	0.788	1.01	-0.0393959285025942	0.023	0.08706	11451	12803	11413.81
2312508	chr6	rs1611205	29759823	T	C	0.775	0.789	1.01	-0.0391983134041576	0.023	0.08905	11451	12803	11413.81
2319147	chr6	rs1611206	29759824	T	C	0.772	0.787	1.01	-0.0393959285025942	0.023	0.08589	11451	12803	11413.81
2326016	chr6	rs1611207	29759876	G	A	0.769	0.784	1.02	-0.0385953087593848	0.0227	0.08914	11451	12803	11413.81
2319490	chr6	rs1611208	29759885	G	A	0.866	0.879	1.0	-0.0340015566760147	0.0288	0.2369	11451	12803	11413.81
2318564	chr6	rs1611209	29759923	T	C	0.866	0.879	1.0	-0.0340015566760147	0.0288	0.2365	11451	12803	11413.81
2331062	chr6	rs1610645	29759996	T	C	0.768	0.783	1.02	-0.0385953087593848	0.0227	0.08853	11451	12803	11413.81
2313555	chr6	rs45479291	29760029	G	C	0.839	0.827	0.987	0.0188021269625962	0.0262	0.4723	11451	12803	11413.81
2333124	chr6	rs1737006	29760111	G	C	0.769	0.784	1.02	-0.0383043331577141	0.0227	0.09128	11451	12803	11413.81
2309286	chr6	rs7764777	29760149	G	T	0.871	0.876	1.02	-0.044495399886564	0.0283	0.1158	11451	12803	11413.81
2311231	chr6	rs1610718	29760188	G	A	0.769	0.784	1.02	-0.0383978517965666	0.0227	0.09108	11451	12803	11413.81
2328907	chr6	rs2905755	29760373	A	C	0.918	0.923	0.585	-0.002002002670673	0.0453	0.9651	11451	12803	11413.81
2308097	chr6	rs1611211	29760510	G	A	0.769	0.784	1.02	-0.0383978517965666	0.0227	0.09099	11451	12803	11413.81
2310289	chr6	rs1611212	29760523	C	T	0.866	0.879	1.0	-0.0335981494309355	0.0287	0.242	11451	12803	11413.81
2316899	chr6	rs45458093	29760536	G	A	0.84	0.828	0.989	0.0180952882690919	0.0262	0.4894	11451	12803	11413.81
2320743	chr6	rs1611213	29760590	G	A	0.771	0.786	1.02	-0.0380965452668448	0.0228	0.09466	11451	12803	11413.81
2319644	chr6	rs1611214	29760605	G	T	0.859	0.873	1.01	-0.0320997276601081	0.0282	0.2541	11451	12803	11413.81
2304373	chr6	rs1610719	29760677	A	G	0.771	0.786	1.02	-0.0380965452668448	0.0228	0.09462	11451	12803	11413.81
2330564	chr6	rs77141969	29760799	T	C	0.905	0.907	1.02	-0.034198147379977	0.0323	0.2903	11451	12803	11413.81
2312803	chr6	rs1610646	29760819	A	C	0.863	0.877	1.0	-0.0338050046123612	0.0285	0.2362	11451	12803	11413.81
2318195	chr6	rs1610720	29761062	A	G	0.769	0.784	1.02	-0.0383043331577141	0.0227	0.09171	11451	12803	11413.81
2314209	chr6	rs112182869	29761106	T	C	0.912	0.913	1.02	-0.0366951051877892	0.0334	0.271	11451	12803	11413.81
2319182	chr6	rs1737004	29761211	G	C	0.771	0.786	1.02	-0.0380030548002074	0.0228	0.09547	11451	12803	11413.81
2327003	chr6	rs77720030	29761253	G	A	0.801	0.805	1.0	-0.0050024916227914	0.0242	0.8366	11451	12803	11413.81
2304618	chr6	rs73745481	29761382	A	G	0.912	0.913	1.02	-0.0364980230402006	0.0334	0.2737	11451	12803	11413.81
2315651	chr6	rs1610723	29761473	A	C	0.771	0.786	1.02	-0.0378991867540796	0.0228	0.09623	11451	12803	11413.81
2308232	chr6	rs1610724	29761516	T	C	0.771	0.786	1.02	-0.0378991867540796	0.0228	0.09641	11451	12803	11413.81
2320941	chr6	rs1610725	29761522	C	A	0.859	0.873	1.01	-0.0322029950400999	0.0282	0.2538	11451	12803	11413.81
2319442	chr6	rs73745483	29761600	T	C	0.912	0.913	1.02	-0.0364980230402006	0.0334	0.2745	11451	12803	11413.81
2328720	chr6	rs35728173	29761652	C	T	0.912	0.913	1.02	-0.0364980230402006	0.0334	0.2745	11451	12803	11413.81
2310218	chr6	rs1611218	29761717	T	C	0.771	0.786	1.02	-0.0377953294954024	0.0228	0.09663	11451	12803	11413.81
2333803	chr6	rs1611219	29761726	C	T	0.769	0.784	1.02	-0.0380965452668448	0.0227	0.09328	11451	12803	11413.81
2332986	chr6	rs1611220	29761835	A	G	0.769	0.784	1.02	-0.0382004338153035	0.0227	0.09278	11451	12803	11413.81
2312853	chr6	rs1611221	29761880	T	C	0.769	0.784	1.02	-0.0382004338153035	0.0227	0.09291	11451	12803	11413.81
2325993	chr6	rs1611222	29761896	A	G	0.771	0.786	1.02	-0.0377953294954024	0.0228	0.09673	11451	12803	11413.81
2313698	chr6	rs34416032	29761949	G	A	0.912	0.913	1.02	-0.0364980230402006	0.0334	0.2746	11451	12803	11413.81
2317475	chr6	rs1611223	29761952	A	G	0.769	0.784	1.02	-0.0382004338153035	0.0227	0.09291	11451	12803	11413.81
2315245	chr6	rs9258405	29762054	C	T	0.771	0.78	1.02	-0.0202027073175195	0.023	0.3783	11451	12803	11413.81
2330033	chr6	rs1610647	29762068	T	C	0.769	0.784	1.02	-0.0382004338153035	0.0227	0.09249	11451	12803	11413.81
2328567	chr6	rs16895757	29762178	C	T	0.842	0.83	0.99	0.0199006617063362	0.0263	0.4486	11451	12803	11413.81
2322102	chr6	rs73745489	29762207	C	T	0.912	0.913	1.02	-0.0361039752308815	0.0334	0.2795	11451	12803	11413.81
2325743	chr6	rs73745491	29762230	G	T	0.912	0.913	1.02	-0.0361039752308815	0.0334	0.2795	11451	12803	11413.81
2310323	chr6	rs73745492	29762276	T	G	0.912	0.913	1.02	-0.0361039752308815	0.0334	0.2795	11451	12803	11413.81
2308230	chr6	rs9357085	29762303	C	T	0.654	0.644	0.998	0.0263010744193707	0.02	0.1884	11451	12803	11413.81
2306702	chr6	rs1737003	29762307	T	A	0.771	0.786	1.02	-0.0375045865412751	0.0228	0.09932	11451	12803	11413.81
2304432	chr6	rs74432503	29762415	T	C	0.912	0.913	1.02	-0.035596090043474	0.0334	0.2868	11451	12803	11413.81
2319111	chr6	rs73745494	29762465	C	G	0.912	0.913	1.02	-0.0361039752308815	0.0334	0.2795	11451	12803	11413.81
2307897	chr6	rs55791644	29762639	A	T	0.836	0.821	0.993	0.0267003518299564	0.0259	0.3027	11451	12803	11413.81
2312120	chr6	rs1633011	29762693	C	T	0.866	0.879	1.0	-0.0335981494309355	0.0287	0.242	11451	12803	11413.81
2313055	chr6	rs58548121	29762729	C	T	0.912	0.913	1.02	-0.0364980230402006	0.0334	0.274	11451	12803	11413.81
2309415	chr6	rs58477674	29762730	A	G	0.912	0.913	1.02	-0.0364980230402006	0.0334	0.274	11451	12803	11413.81
2318893	chr6	rs59396305	29762839	C	A	0.912	0.913	1.02	-0.0364980230402006	0.0334	0.2745	11451	12803	11413.81
2313239	chr6	rs1737002	29762903	G	A	0.866	0.879	1.0	-0.0335981494309355	0.0287	0.242	11451	12803	11413.81
2323611	chr6	rs59408697	29762928	G	T	0.912	0.913	1.02	-0.0364980230402006	0.0334	0.2741	11451	12803	11413.81
2333168	chr6	rs1633010	29762942	A	T	0.775	0.79	1.02	-0.0390007373497326	0.0229	0.08871	11451	12803	11413.81
2325894	chr6	rs56182102	29762955	T	C	0.912	0.913	1.02	-0.0346017967900747	0.0335	0.3016	11451	12803	11413.81
2328053	chr6	rs56183732	29762970	C	T	0.91	0.911	1.02	-0.0352956263947246	0.0331	0.2858	11451	12803	11413.81
2330309	chr6	rs56241766	29762999	C	T	0.912	0.913	1.02	-0.0366017456445608	0.0334	0.2733	11451	12803	11413.81
2312301	chr6	rs56315562	29763072	C	G	0.912	0.913	1.02	-0.0364980230402006	0.0334	0.2744	11451	12803	11413.81
2331029	chr6	rs1633009	29763087	A	T	0.866	0.879	1.0	-0.0335981494309355	0.0287	0.2422	11451	12803	11413.81
2329993	chr6	rs78960639	29763303	C	A	0.778	0.794	0.988	-0.0433042394092723	0.0234	0.06505	11451	12803	11413.81
2306706	chr6	rs11757480	29763708	G	A	0.914	0.914	1.01	-0.0360003042410416	0.0339	0.2879	11451	12803	11413.81
2306194	chr6	rs11757929	29763726	C	T	0.914	0.914	1.01	-0.0360003042410416	0.0339	0.2879	11451	12803	11413.81
2304052	chr6	rs3129185	29763762	G	A	0.778	0.792	1.02	-0.0386992491392765	0.023	0.09229	11451	12803	11413.81
2306149	chr6	rs11757937	29763814	C	T	0.912	0.913	1.02	-0.0364980230402006	0.0334	0.2747	11451	12803	11413.81
2330694	chr6	rs11757990	29764041	C	T	0.912	0.913	1.02	-0.0364980230402006	0.0334	0.2747	11451	12803	11413.81
2321903	chr6	rs11758019	29764082	G	A	0.912	0.913	1.02	-0.0386992491392765	0.0334	0.2457	11451	12803	11413.81
2307712	chr6	rs1633007	29764363	C	T	0.866	0.879	1.0	-0.0335981494309355	0.0287	0.2422	11451	12803	11413.81
2321765	chr6	rs1633006	29764374	A	T	0.866	0.879	1.0	-0.0335981494309355	0.0287	0.2422	11451	12803	11413.81
2319076	chr6	rs11758087	29764443	G	A	0.912	0.913	1.02	-0.0364980230402006	0.0334	0.2747	11451	12803	11413.81
2309683	chr6	rs1633005	29764472	C	T	0.899	0.904	0.821	-0.0289037168568363	0.0331	0.3831	13513	16078	13854.87
2307046	chr6	rs11758056	29764486	C	G	0.912	0.913	1.02	-0.0364046818937998	0.0334	0.2749	11451	12803	11413.81
2332561	chr6	rs1737000	29764548	A	G	0.866	0.879	1.0	-0.0335050785573982	0.0287	0.2439	11451	12803	11413.81
2307824	chr6	rs11758136	29764647	G	A	0.909	0.911	1.02	-0.036798848237098	0.033	0.2648	11451	12803	11413.81
2306607	chr6	rs1736999	29764656	G	A	0.778	0.792	1.02	-0.0386992491392765	0.023	0.09235	11451	12803	11413.81
2314869	chr6	rs1633004	29764663	T	C	0.866	0.879	1.0	-0.0335981494309355	0.0287	0.2416	11451	12803	11413.81
2328642	chr6	rs11751282	29764707	T	G	0.912	0.913	1.02	-0.0364046818937998	0.0334	0.2749	11451	12803	11413.81
2314087	chr6	rs1633003	29764759	T	C	0.769	0.784	1.02	-0.0382004338153035	0.0227	0.09268	11451	12803	11413.81
2312827	chr6	rs73747518	29764998	T	C	0.912	0.913	1.02	-0.0364046818937998	0.0334	0.2749	11451	12803	11413.81
2326005	chr6	rs1630969	29765001	G	A	0.866	0.879	1.0	-0.0335981494309355	0.0287	0.2423	11451	12803	11413.81
2306138	chr6	rs1633002	29765047	A	T	0.866	0.879	1.0	-0.0338050046123612	0.0287	0.2402	11451	12803	11413.81
2320733	chr6	rs72507839	29765145	C	T	0.912	0.913	1.02	-0.0364046818937998	0.0334	0.2752	11451	12803	11413.81
2319565	chr6	rs73747522	29765240	T	C	0.912	0.913	1.02	-0.0364046818937998	0.0334	0.2752	11451	12803	11413.81
2319908	chr6	rs1633001	29765270	C	T	0.775	0.79	1.01	-0.0421979407001862	0.0229	0.06555	11451	12803	11413.81
2304855	chr6	rs9366749	29765271	G	A	0.654	0.643	0.997	0.0284027945161868	0.02	0.1549	11451	12803	11413.81
2327352	chr6	rs73747524	29765285	C	G	0.912	0.913	1.02	-0.0364046818937998	0.0334	0.2754	11451	12803	11413.81
2324996	chr6	rs1629068	29765291	A	G	0.866	0.879	1.0	-0.033701571673015	0.0287	0.2407	11451	12803	11413.81
2329594	chr6	rs9461556	29765452	G	T	0.905	0.907	1.02	-0.0338050046123612	0.0323	0.2956	11451	12803	11413.81
2330941	chr6	rs73747525	29765490	A	G	0.912	0.913	1.02	-0.0364046818937998	0.0334	0.2757	11451	12803	11413.81
2324138	chr6	rs72507842	29765652	T	C	0.909	0.911	1.02	-0.0366951051877892	0.033	0.2661	11451	12803	11413.81
2309151	chr6	rs1736998	29765716	T	A	0.771	0.786	1.01	-0.0370997639570267	0.0228	0.1044	11451	12803	11413.81
2328139	chr6	rs11759271	29765835	C	T	0.912	0.913	1.02	-0.0363009797263316	0.0334	0.2768	11451	12803	11413.81
2313623	chr6	rs11754577	29765860	A	C	0.913	0.913	1.01	-0.0366017456445608	0.0336	0.2762	11451	12803	11413.81
2317281	chr6	rs1633000	29765865	C	T	0.868	0.881	0.988	-0.0343016316970211	0.0291	0.2383	11451	12803	11413.81
2314805	chr6	rs9258434	29765929	A	G	0.965	0.969	0.989	-0.0757046307503157	0.0535	0.1572	11451	12803	11413.81
2314462	chr6	rs1632999	29766085	T	C	0.872	0.885	0.968	-0.0391983134041576	0.0298	0.1888	11451	12803	11413.81
2322110	chr6	rs1736997	29766125	G	A	0.871	0.885	0.972	-0.0398016818829366	0.0297	0.1804	11451	12803	11413.81
2317677	chr6	rs1736996	29766158	A	G	0.87	0.883	0.979	-0.0361039752308815	0.0295	0.2199	11451	12803	11413.81
2319384	chr6	rs11759378	29766247	G	A	0.909	0.911	1.02	-0.0369959896867261	0.033	0.2626	11451	12803	11413.81
2312054	chr6	rs11752530	29766260	T	C	0.912	0.913	1.02	-0.0363009797263316	0.0334	0.2771	11451	12803	11413.81
2321521	chr6	rs62394676	29766301	G	A	0.839	0.827	0.985	0.0177023841130051	0.0262	0.4987	11451	12803	11413.81
2327323	chr6	rs73747534	29766484	G	A	0.912	0.913	1.02	-0.0363009797263316	0.0334	0.2772	11451	12803	11413.81
2309801	chr6	rs1736994	29766596	C	A	0.866	0.879	1.0	-0.0331018715051171	0.0288	0.2492	11451	12803	11413.81
2331414	chr6	rs1736992	29766742	G	A	0.857	0.871	1.01	-0.0329985112635755	0.028	0.2384	11451	12803	11413.81
2328755	chr6	rs72492253	29766807	A	G	0.912	0.913	1.02	-0.0363009797263316	0.0334	0.2775	11451	12803	11413.81
2310628	chr6	rs7773572	29766861	C	T	0.905	0.907	1.02	-0.033701571673015	0.0323	0.298	11451	12803	11413.81
2325403	chr6	rs1736991	29766926	G	C	0.775	0.79	1.02	-0.0391983134041576	0.0229	0.08736	11451	12803	11413.81
2310413	chr6	rs74295214	29766946	A	G	0.912	0.913	1.02	-0.0361972883118878	0.0334	0.2779	11451	12803	11413.81
2318616	chr6	rs74295215	29766957	A	C	0.912	0.913	1.02	-0.0361972883118878	0.0334	0.2782	11451	12803	11413.81
2323526	chr6	rs28514417	29766969	G	A	0.863	0.877	1.0	-0.0344051267241774	0.0285	0.2279	11451	12803	11413.81
2323405	chr6	rs114118533	29767077	A	C	0.912	0.913	1.02	-0.0364980230402006	0.0334	0.2737	11451	12803	11413.81
2306829	chr6	rs149964805	29767102	G	A	0.912	0.913	1.02	-0.0372035489975441	0.0334	0.2659	11451	12803	11413.81
2315318	chr6	rs145108203	29767106	G	A	0.912	0.913	1.02	-0.0372035489975441	0.0334	0.2659	11451	12803	11413.81
2310329	chr6	rs9380139	29767127	C	T	0.655	0.644	1.0	0.0270021387025708	0.02	0.1761	11451	12803	11413.81
2327602	chr6	rs144620764	29767158	C	T	0.912	0.913	1.02	-0.0364980230402006	0.0334	0.2746	11451	12803	11413.81
2307746	chr6	rs79921857	29767318	T	C	0.912	0.913	1.02	-0.0361039752308815	0.0334	0.2791	11451	12803	11413.81
2324154	chr6	rs9258436	29767346	G	A	0.775	0.782	1.02	-0.0194988734340555	0.023	0.3986	11451	12803	11413.81
2320303	chr6	rs142913815	29767376	C	A	0.912	0.913	1.02	-0.0361972883118878	0.0334	0.2784	11451	12803	11413.81
2326231	chr6	rs1632997	29767388	C	T	0.863	0.877	1.0	-0.0344051267241774	0.0285	0.228	11451	12803	11413.81
2303305	chr6	rs77518729	29767439	T	C	0.912	0.913	1.02	-0.0361972883118878	0.0334	0.2782	11451	12803	11413.81
2322497	chr6	rs78332737	29767530	T	C	0.912	0.913	1.02	-0.0361972883118878	0.0334	0.2778	11451	12803	11413.81
2326956	chr6	rs1736987	29767566	C	A	0.901	0.91	1.0	-0.0165969709073694	0.0328	0.6125	11451	12803	11413.81
2308755	chr6	rs75971602	29767585	G	A	0.912	0.913	1.02	-0.0361972883118878	0.0334	0.2775	11451	12803	11413.81
2324731	chr6	rs79166206	29767603	T	C	0.912	0.913	1.02	-0.0361972883118878	0.0334	0.2774	11451	12803	11413.81
2306484	chr6	rs3873243	29767625	C	A	0.788	0.793	1.02	-0.0122041688389067	0.0234	0.6021	11451	12803	11413.81
2319372	chr6	rs1736986	29767880	G	A	0.863	0.877	1.0	-0.0344051267241774	0.0285	0.2278	11451	12803	11413.81
2317387	chr6	rs17178735	29767895	C	A	0.912	0.913	1.02	-0.0361972883118878	0.0334	0.2774	11451	12803	11413.81
2313414	chr6	rs1736985	29767941	A	G	0.866	0.879	1.0	-0.0335981494309355	0.0287	0.2419	11451	12803	11413.81
2306961	chr6	rs17178749	29767957	T	C	0.912	0.913	1.02	-0.0361972883118878	0.0334	0.2774	11451	12803	11413.81
2308537	chr6	rs17185146	29768027	G	A	0.912	0.913	1.02	-0.0361972883118878	0.0334	0.2776	11451	12803	11413.81
2333465	chr6	rs1736984	29768037	G	C	0.769	0.784	1.02	-0.0382004338153035	0.0227	0.09228	11451	12803	11413.81
2325703	chr6	rs1736983	29768049	G	A	0.866	0.879	1.0	-0.0335981494309355	0.0287	0.242	11451	12803	11413.81
2320952	chr6	rs7741100	29768123	C	A	0.965	0.969	1.0	-0.073904915847972	0.0527	0.1606	11451	12803	11413.81
2331787	chr6	rs11751333	29768137	C	T	0.912	0.912	1.02	-0.0369026020501437	0.0334	0.2684	11451	12803	11413.81
2329754	chr6	rs909722	29768326	A	C	0.775	0.79	1.02	-0.0391983134041576	0.0229	0.087	11451	12803	11413.81
2318411	chr6	rs1611185	29768344	T	C	0.484	0.458	1.01	0.042503779526724	0.0193	0.02732	11451	12803	11413.81
2331283	chr6	rs1615839	29768385	G	C	0.761	0.769	0.88	-0.0414993071780289	0.0225	0.06506	12495	15075	12844.43
2311112	chr6	rs1610708	29768436	G	T	0.866	0.879	1.0	-0.033701571673015	0.0287	0.2407	11451	12803	11413.81
2310830	chr6	rs909720	29768467	T	G	0.769	0.784	1.02	-0.0383043331577141	0.0227	0.09163	11451	12803	11413.81
2303716	chr6	rs1610709	29768471	C	T	0.863	0.877	1.0	-0.0344051267241774	0.0286	0.2288	11451	12803	11413.81
2330260	chr6	rs2017525	29768503	C	T	0.798	0.802	1.01	-0.008395140788382	0.0239	0.7241	11451	12803	11413.81
2306847	chr6	rs909718	29768705	A	C	0.252	0.242	1.02	0.0194986595340326	0.0221	0.3774	11451	12803	11413.81
2304344	chr6	rs1610648	29768780	T	C	0.775	0.79	1.02	-0.0391983134041576	0.0229	0.08693	11451	12803	11413.81
2328504	chr6	rs2894117	29768801	C	G	0.912	0.913	1.02	-0.0361039752308815	0.0334	0.2788	11451	12803	11413.81
2316410	chr6	rs1610649	29768917	T	C	0.611	0.611	1.0	-0.013004189135254	0.0194	0.5023	11451	12803	11413.81
2315343	chr6	rs1610650	29768951	A	G	0.775	0.79	1.02	-0.039104719880761	0.0229	0.08805	11451	12803	11413.81
2313089	chr6	rs1610651	29768958	A	G	0.755	0.763	0.831	-0.0409990935346932	0.0224	0.06765	13513	16078	13854.87
2305156	chr6	rs885937	29769063	T	A	0.755	0.763	0.832	-0.0409990935346932	0.0224	0.06733	13513	16078	13854.87
2332453	chr6	rs3891162	29769128	A	G	0.912	0.913	1.02	-0.0377953294954024	0.0334	0.258	11451	12803	11413.81
2318574	chr6	rs3891161	29769143	G	A	0.909	0.911	1.02	-0.0385953087593848	0.033	0.242	11451	12803	11413.81
2325779	chr6	rs3891160	29769147	G	C	0.909	0.911	1.02	-0.0385953087593848	0.033	0.242	11451	12803	11413.81
2333316	chr6	rs1610653	29769280	C	T	0.774	0.789	1.01	-0.0406032684425478	0.0229	0.07627	11451	12803	11413.81
2320396	chr6	rs1610710	29769332	G	A	0.866	0.879	1.0	-0.0335981494309355	0.0287	0.2422	11451	12803	11413.81
2317015	chr6	rs2294415	29769389	A	G	0.909	0.911	1.02	-0.0369959896867261	0.033	0.2627	11451	12803	11413.81
2308333	chr6	rs1610711	29769497	A	C	0.866	0.879	1.0	-0.0335981494309355	0.0287	0.2425	11451	12803	11413.81
2313327	chr6	rs1632996	29769507	A	T	0.755	0.763	0.832	-0.0408949138454712	0.0224	0.06776	13513	16078	13854.87
2329913	chr6	rs1736982	29769521	A	G	0.416	0.421	1.01	0.0003999200213268	0.0194	0.9836	11451	12803	11413.81
2321748	chr6	rs1632995	29769621	A	T	0.755	0.763	0.832	-0.0408949138454712	0.0224	0.06771	13513	16078	13854.87
2317569	chr6	rs9258441	29769701	C	A	0.965	0.969	0.999	-0.0608971589513062	0.0531	0.2509	11451	12803	11413.81
2303615	chr6	rs1610713	29769717	T	C	0.775	0.79	1.02	-0.039104719880761	0.0229	0.08833	11451	12803	11413.81
2304756	chr6	rs4409220	29769779	G	A	0.912	0.913	1.02	-0.0361039752308815	0.0334	0.2798	11451	12803	11413.81
2331207	chr6	rs111477579	29769782	A	G	0.912	0.913	1.02	-0.0361039752308815	0.0334	0.2798	11451	12803	11413.81
2303219	chr6	rs1610714	29769829	T	C	0.866	0.879	1.0	-0.0335050785573982	0.0287	0.2429	11451	12803	11413.81
2325913	chr6	rs9468628	29769839	C	T	0.903	0.905	1.02	-0.0344051267241774	0.032	0.2819	11451	12803	11413.81
2322773	chr6	rs2272873	29769859	T	C	0.903	0.905	1.02	-0.0344051267241774	0.032	0.2818	11451	12803	11413.81
2327346	chr6	rs1610654	29769907	C	T	0.866	0.879	1.0	-0.0335050785573982	0.0287	0.2442	11451	12803	11413.81
2316004	chr6	rs2272871	29770014	G	T	0.913	0.914	1.01	-0.0364046818937998	0.0338	0.2812	11451	12803	11413.81
2317407	chr6	rs72492257	29770113	G	A	0.909	0.911	1.02	-0.0369959896867261	0.033	0.2619	11451	12803	11413.81
2308860	chr6	rs1610655	29770187	A	C	0.867	0.88	0.994	-0.0328951617042694	0.0289	0.2555	11451	12803	11413.81
2312921	chr6	rs3817824	29770255	A	G	0.903	0.905	1.02	-0.0344982814075965	0.032	0.2813	11451	12803	11413.81
2330696	chr6	rs1736981	29770322	A	G	0.416	0.421	1.01	0.0003999200213268	0.0194	0.9854	11451	12803	11413.81
2307858	chr6	rs1610656	29770423	A	G	0.755	0.763	0.831	-0.0414993071780289	0.0224	0.06405	13513	16078	13854.87
2331800	chr6	rs28627687	29770450	G	C	0.755	0.763	0.831	-0.0414993071780289	0.0224	0.06422	13513	16078	13854.87
2330073	chr6	rs1610715	29770451	G	A	0.866	0.879	1.0	-0.0344051267241774	0.0287	0.2314	11451	12803	11413.81
2327508	chr6	rs6915497	29770525	C	T	0.909	0.911	1.02	-0.0370997639570267	0.033	0.2615	11451	12803	11413.81
2321530	chr6	rs1611189	29770553	C	A	0.901	0.91	1.0	-0.0164953025291975	0.0328	0.6145	11451	12803	11413.81
2326609	chr6	rs3906248	29770980	T	C	0.912	0.913	1.02	-0.0361972883118878	0.0334	0.2783	11451	12803	11413.81
2329649	chr6	rs1610657	29771066	T	C	0.755	0.763	0.832	-0.0409990935346932	0.0224	0.06721	13513	16078	13854.87
2305179	chr6	rs56035102	29771070	G	A	0.912	0.913	1.02	-0.0361972883118878	0.0334	0.2782	11451	12803	11413.81
2306147	chr6	rs58449426	29771079	C	T	0.912	0.913	1.02	-0.0361972883118878	0.0334	0.2782	11451	12803	11413.81
2323531	chr6	rs1610658	29771080	G	A	0.866	0.879	1.0	-0.0335981494309355	0.0287	0.2423	11451	12803	11413.81
2330532	chr6	rs1610716	29771111	C	T	0.755	0.763	0.832	-0.0409990935346932	0.0224	0.06721	13513	16078	13854.87
2329460	chr6	rs59978815	29771209	C	G	0.912	0.913	1.02	-0.0361972883118878	0.0334	0.2781	11451	12803	11413.81
2329178	chr6	rs1611190	29771298	A	T	0.648	0.637	0.999	0.0298014912367898	0.0199	0.1336	11451	12803	11413.81
2310443	chr6	rs61315420	29771331	C	A	0.912	0.913	1.02	-0.0361972883118878	0.0334	0.2779	11451	12803	11413.81
2317177	chr6	rs1632992	29771339	C	T	0.416	0.421	1.01	0.0003999200213268	0.0194	0.9827	11451	12803	11413.81
2315871	chr6	rs1610659	29771421	G	A	0.866	0.879	1.0	-0.0335981494309355	0.0287	0.2422	11451	12803	11413.81
2306744	chr6	rs1610660	29771621	C	G	0.93	0.931	0.76	-0.0331018715051171	0.0416	0.4261	14004	16757	14424.77
2319046	chr6	rs1610661	29771654	A	G	0.866	0.879	1.0	-0.0335981494309355	0.0287	0.2421	11451	12803	11413.81
2330011	chr6	rs73747573	29771714	C	T	0.912	0.913	1.02	-0.0361972883118878	0.0334	0.2778	11451	12803	11413.81
2324666	chr6	rs73747575	29771720	C	G	0.909	0.911	1.02	-0.0370997639570267	0.033	0.2607	11451	12803	11413.81
2306877	chr6	rs73747576	29771783	G	A	0.912	0.913	1.02	-0.0361972883118878	0.0334	0.2775	11451	12803	11413.81
2324421	chr6	rs1611191	29771806	C	G	0.866	0.879	1.0	-0.0335981494309355	0.0287	0.2421	11451	12803	11413.81
2330002	chr6	rs1611192	29771879	A	G	0.901	0.91	1.0	-0.0164953025291975	0.0328	0.6147	11451	12803	11413.81
2330100	chr6	rs1611193	29771905	C	G	0.755	0.763	0.832	-0.0411032840784537	0.0224	0.0669	13513	16078	13854.87
2327469	chr6	rs1611194	29771922	A	G	0.755	0.763	0.832	-0.0411032840784537	0.0224	0.06695	13513	16078	13854.87
2331314	chr6	rs1611195	29772059	A	G	0.866	0.879	1.0	-0.0335981494309355	0.0287	0.2423	11451	12803	11413.81
2324046	chr6	rs2394688	29772098	C	T	0.654	0.644	1.0	0.0262036654966364	0.0199	0.1884	11451	12803	11413.81
2318454	chr6	rs1632989	29772145	T	G	0.252	0.242	1.02	0.0198026272961797	0.0221	0.3706	11451	12803	11413.81
2313298	chr6	rs1632988	29772395	G	A	0.866	0.879	1.0	-0.0346017967900747	0.0288	0.2288	11451	12803	11413.81
2330218	chr6	rs72843818	29772484	T	C	0.798	0.802	1.02	-0.0085968472255182	0.0239	0.7191	11451	12803	11413.81
2320561	chr6	rs1632987	29772549	C	G	0.866	0.879	1.0	-0.0335981494309355	0.0287	0.2422	11451	12803	11413.81
2331486	chr6	rs1632986	29772670	T	C	0.755	0.763	0.832	-0.0409990935346932	0.0224	0.06698	13513	16078	13854.87
2322123	chr6	rs1632985	29772674	C	T	0.416	0.421	1.01	0.0005998200719675	0.0194	0.9754	11451	12803	11413.81
2318434	chr6	rs9500850	29772946	A	G	0.903	0.905	1.02	-0.0346017967900747	0.032	0.2796	11451	12803	11413.81
2311531	chr6	rs2394173	29773158	C	T	0.654	0.644	1.0	0.0263010744193707	0.0199	0.1875	11451	12803	11413.81
2332974	chr6	rs11751178	29773317	C	T	0.912	0.913	1.02	-0.0363009797263316	0.0334	0.2765	11451	12803	11413.81
2309165	chr6	rs11751201	29773470	C	G	0.909	0.911	1.02	-0.0372035489975441	0.033	0.2595	11451	12803	11413.81
2303960	chr6	rs1736977	29773479	A	G	0.755	0.763	0.832	-0.0411032840784537	0.0224	0.06681	13513	16078	13854.87
2310293	chr6	rs1632983	29773509	C	T	0.775	0.79	1.02	-0.0391983134041576	0.0229	0.08711	11451	12803	11413.81
2322635	chr6	rs17178826	29773537	A	G	0.912	0.913	1.02	-0.0363009797263316	0.0334	0.2763	11451	12803	11413.81
2306160	chr6	rs75187705	29773640	C	T	0.798	0.802	1.02	-0.0084959889212643	0.0239	0.7221	11451	12803	11413.81
2314040	chr6	rs1632982	29773676	T	C	0.757	0.764	0.804	-0.0377953294954024	0.0224	0.09099	14004	16757	14424.77
2330962	chr6	rs1632980	29773720	T	C	0.778	0.792	1.02	-0.0385953087593848	0.023	0.09321	11451	12803	11413.81
2307222	chr6	rs9258447	29773852	C	T	0.774	0.781	1.02	-0.0182963622831166	0.023	0.4247	11451	12803	11413.81
2321097	chr6	rs17185244	29773950	G	A	0.912	0.913	1.02	-0.0363009797263316	0.0334	0.2768	11451	12803	11413.81
2311870	chr6	rs1624302	29773954	T	C	0.866	0.879	1.0	-0.0335050785573982	0.0287	0.2428	11451	12803	11413.81
2328628	chr6	rs1736976	29773999	A	G	0.757	0.764	0.804	-0.0377953294954024	0.0224	0.09094	14004	16757	14424.77
2323986	chr6	rs11751791	29774103	C	T	0.909	0.911	1.02	-0.0372969647443931	0.033	0.259	11451	12803	11413.81
2331004	chr6	rs11751848	29774139	G	C	0.912	0.913	1.02	-0.0363009797263316	0.0334	0.2767	11451	12803	11413.81
2332607	chr6	rs11754253	29774164	T	C	0.909	0.911	1.02	-0.0372969647443931	0.033	0.2589	11451	12803	11413.81
2306308	chr6	rs11751820	29774187	C	T	0.909	0.911	1.02	-0.0372969647443931	0.033	0.2589	11451	12803	11413.81
2328285	chr6	rs72843824	29774560	T	C	0.798	0.802	1.02	-0.008395140788382	0.0239	0.7245	11451	12803	11413.81
2315269	chr6	rs2248870	29774620	G	A	0.866	0.879	1.0	-0.0335050785573982	0.0287	0.2436	11451	12803	11413.81
2317566	chr6	rs2248871	29774627	G	A	0.866	0.879	1.0	-0.0335050785573982	0.0287	0.2436	11451	12803	11413.81
2318895	chr6	rs9258448	29774709	C	T	0.866	0.879	1.0	-0.0334016766340304	0.0287	0.2443	11451	12803	11413.81
2314427	chr6	rs2523410	29774761	A	C	0.866	0.879	1.0	-0.0335050785573982	0.0287	0.2439	11451	12803	11413.81
2328509	chr6	rs116033990	29774792	G	A	0.798	0.802	1.02	-0.008395140788382	0.0239	0.7256	11451	12803	11413.81
2315932	chr6	rs3016027	29774793	T	C	0.252	0.242	1.02	0.0198026272961797	0.0221	0.3713	11451	12803	11413.81
2318898	chr6	rs2517921	29774856	C	T	0.755	0.763	0.832	-0.0411032840784537	0.0224	0.06664	13513	16078	13854.87
2315797	chr6	rs72492262	29774953	A	G	0.909	0.911	1.02	-0.0372969647443931	0.033	0.2583	11451	12803	11413.81
2320300	chr6	rs1632979	29774959	T	C	0.866	0.879	1.0	-0.0335050785573982	0.0287	0.2435	11451	12803	11413.81
2315793	chr6	rs1736975	29774989	T	A	0.866	0.879	1.0	-0.0335050785573982	0.0287	0.2439	11451	12803	11413.81
2333131	chr6	rs1632978	29775163	T	C	0.859	0.873	1.01	-0.0319964709431669	0.0282	0.2562	11451	12803	11413.81
2327745	chr6	rs1736974	29775237	A	T	0.866	0.879	1.0	-0.0335050785573982	0.0287	0.2438	11451	12803	11413.81
2324600	chr6	rs11757126	29775242	A	G	0.912	0.913	1.02	-0.0364046818937998	0.0334	0.2751	11451	12803	11413.81
2316027	chr6	rs1736973	29775346	A	G	0.866	0.879	1.0	-0.0335050785573982	0.0287	0.2438	11451	12803	11413.81
2319684	chr6	rs11757182	29775525	A	C	0.912	0.913	1.02	-0.0364046818937998	0.0334	0.2755	11451	12803	11413.81
2314860	chr6	rs2523409	29775662	A	G	0.645	0.634	0.996	0.0281014301108748	0.0199	0.1577	11451	12803	11413.81
2307074	chr6	rs72492263	29775856	A	C	0.912	0.913	1.02	-0.0364046818937998	0.0334	0.2754	11451	12803	11413.81
2313118	chr6	rs2735030	29775950	A	C	0.648	0.637	1.0	0.0298014912367898	0.0199	0.1331	11451	12803	11413.81
2328800	chr6	rs1632977	29775965	C	T	0.859	0.873	1.01	-0.0319964709431669	0.0282	0.2567	11451	12803	11413.81
2318763	chr6	rs9258451	29776087	T	C	0.965	0.969	1.0	-0.0740018239414889	0.0527	0.1608	11451	12803	11413.81
2312169	chr6	rs1736972	29776152	A	C	0.866	0.879	1.0	-0.0334016766340304	0.0287	0.2446	11451	12803	11413.81
2317930	chr6	rs1632976	29776239	T	C	0.866	0.879	1.0	-0.0334016766340304	0.0287	0.2442	11451	12803	11413.81
2319446	chr6	rs1736971	29776322	G	T	0.866	0.879	1.0	-0.0334016766340304	0.0287	0.2442	11451	12803	11413.81
2308828	chr6	rs1736970	29776360	A	G	0.859	0.873	1.01	-0.0319035490130083	0.0282	0.2573	11451	12803	11413.81
2326247	chr6	rs1736969	29776390	A	T	0.866	0.879	1.0	-0.0334016766340304	0.0287	0.2445	11451	12803	11413.81
2332655	chr6	rs1736968	29776715	A	G	0.866	0.879	1.0	-0.0334016766340304	0.0287	0.2444	11451	12803	11413.81
2326531	chr6	rs3998745	29776876	G	A	0.912	0.913	1.02	-0.0364046818937998	0.0334	0.2752	11451	12803	11413.81
2312637	chr6	rs1736967	29776878	G	A	0.866	0.879	1.0	-0.0334016766340304	0.0287	0.2446	11451	12803	11413.81
2332702	chr6	rs1632974	29777107	T	C	0.252	0.242	1.02	0.0197045832743354	0.0221	0.3729	11451	12803	11413.81
2315196	chr6	rs1632973	29777171	C	T	0.866	0.879	1.0	-0.0334016766340304	0.0287	0.2447	11451	12803	11413.81
2323606	chr6	rs4098859	29777199	A	G	0.912	0.913	1.02	-0.0364046818937998	0.0334	0.275	11451	12803	11413.81
2307587	chr6	rs140244115	29777303	G	A	0.912	0.913	1.02	-0.0364046818937998	0.0334	0.275	11451	12803	11413.81
2320128	chr6	rs1736966	29777394	A	G	0.866	0.879	1.0	-0.0334016766340304	0.0287	0.2449	11451	12803	11413.81
2327850	chr6	rs72492266	29777453	C	T	0.909	0.911	1.02	-0.0374007702544828	0.033	0.2574	11451	12803	11413.81
2312868	chr6	rs2735029	29777585	C	A	0.866	0.879	1.0	-0.0334016766340304	0.0287	0.245	11451	12803	11413.81
2331901	chr6	rs9380141	29777676	T	C	0.654	0.644	1.0	0.0266029817945341	0.02	0.182	11451	12803	11413.81
2329170	chr6	rs1736964	29777892	G	A	0.866	0.879	1.0	-0.0334016766340304	0.0287	0.2453	11451	12803	11413.81
2318250	chr6	rs1736963	29777983	G	A	0.866	0.879	1.0	-0.0334016766340304	0.0287	0.2456	11451	12803	11413.81
2316568	chr6	rs9357086	29778029	G	C	0.706	0.693	0.989	0.0285971749776749	0.0209	0.1725	11451	12803	11413.81
2332932	chr6	rs2517920	29778171	T	G	0.866	0.879	1.0	-0.0334016766340304	0.0287	0.2456	11451	12803	11413.81
2324290	chr6	rs2517919	29778174	T	C	0.866	0.879	1.0	-0.0334016766340304	0.0287	0.2455	11451	12803	11413.81
2318644	chr6	rs1611172	29778213	C	G	0.866	0.879	1.0	-0.0334016766340304	0.0287	0.2455	11451	12803	11413.81
2320370	chr6	rs1611173	29778240	T	C	0.648	0.637	0.999	0.0295005481176215	0.0199	0.1375	11451	12803	11413.81
2319579	chr6	rs9468634	29778242	C	A	0.903	0.905	1.02	-0.0346017967900747	0.032	0.2798	11451	12803	11413.81
2327082	chr6	rs9468635	29778274	C	T	0.917	0.92	0.912	-0.0396039865931634	0.036	0.2714	11451	12803	11413.81
2325437	chr6	rs9468636	29778285	G	A	0.93	0.932	0.819	-0.0499993949944177	0.0411	0.2241	11451	12803	11413.81
2323782	chr6	rs1611175	29778318	A	G	0.866	0.879	1.0	-0.0334016766340304	0.0287	0.2452	11451	12803	11413.81
2311478	chr6	rs60299305	29778337	C	T	0.912	0.913	1.02	-0.0364046818937998	0.0334	0.2749	11451	12803	11413.81
2321407	chr6	rs1610697	29778419	T	C	0.866	0.879	1.0	-0.0334016766340304	0.0287	0.2451	11451	12803	11413.81
2308451	chr6	rs1610662	29778607	T	C	0.866	0.879	1.0	-0.0335050785573982	0.0287	0.2439	11451	12803	11413.81
2327327	chr6	rs1610663	29778626	C	T	0.859	0.873	1.01	-0.0319964709431669	0.0282	0.2566	11451	12803	11413.81
2321287	chr6	rs59416725	29778640	T	C	0.912	0.913	1.02	-0.0364046818937998	0.0334	0.275	11451	12803	11413.81
2305953	chr6	rs1611178	29778754	A	G	0.753	0.76	0.803	-0.0404991299799539	0.0223	0.06975	14004	16757	14424.77
2330513	chr6	rs1610664	29778865	C	T	0.859	0.873	1.01	-0.0319035490130083	0.0282	0.257	11451	12803	11413.81
2315908	chr6	rs1610698	29778898	T	C	0.866	0.879	1.0	-0.0334016766340304	0.0287	0.2445	11451	12803	11413.81
2328470	chr6	rs1611180	29778973	A	G	0.866	0.879	1.0	-0.0335981494309355	0.0287	0.242	11451	12803	11413.81
2331675	chr6	rs1610699	29778987	T	G	0.859	0.873	1.01	-0.0320997276601081	0.0282	0.2544	11451	12803	11413.81
2317336	chr6	rs17178896	29779163	T	A	0.948	0.952	0.923	0.0032048589489113	0.0447	0.9423	11451	12803	11413.81
2332071	chr6	rs1610665	29779203	G	A	0.866	0.879	1.0	-0.0332982854015147	0.0287	0.2457	11451	12803	11413.81
2310989	chr6	rs1736961	29779470	G	A	0.252	0.242	1.02	0.0197045832743354	0.0221	0.3731	11451	12803	11413.81
2322561	chr6	rs1632969	29779635	T	G	0.338	0.327	1.01	0.0320024161254944	0.0203	0.1148	11451	12803	11413.81
2330124	chr6	rs1610666	29779806	C	T	0.866	0.879	1.0	-0.0331949048576409	0.0288	0.248	11451	12803	11413.81
2333092	chr6	rs1610667	29779829	A	G	0.866	0.879	1.0	-0.0331018715051171	0.0288	0.2489	11451	12803	11413.81
2316780	chr6	rs1610668	29779832	G	A	0.859	0.873	1.01	-0.0316970867432546	0.0282	0.2611	11451	12803	11413.81
2312804	chr6	rs73745304	29779921	C	T	0.909	0.911	1.02	-0.0374007702544828	0.033	0.2571	11451	12803	11413.81
2313642	chr6	rs1610669	29780093	T	A	0.753	0.76	0.804	-0.0403012967735257	0.0223	0.07099	14004	16757	14424.77
2329183	chr6	rs1610670	29780325	T	C	0.753	0.76	0.804	-0.0403012967735257	0.0223	0.07083	14004	16757	14424.77
2312672	chr6	rs9258467	29780328	C	T	0.965	0.969	1.0	-0.0722051682492376	0.0528	0.1713	11451	12803	11413.81
2326137	chr6	rs3926748	29780332	G	A	0.774	0.781	1.02	-0.0176040459483609	0.023	0.4439	11451	12803	11413.81
2323927	chr6	rs753544	29780529	C	T	0.866	0.879	1.0	-0.0331018715051171	0.0287	0.2497	11451	12803	11413.81
2315631	chr6	rs72492271	29780559	C	A	0.912	0.913	1.02	-0.0364046818937998	0.0334	0.2753	11451	12803	11413.81
2325356	chr6	rs739780	29780621	C	G	0.747	0.755	0.802	-0.0343016316970211	0.0221	0.1215	14004	16757	14424.77
2328457	chr6	rs55868242	29780672	C	T	0.912	0.913	1.02	-0.0364046818937998	0.0334	0.2752	11451	12803	11413.81
2321600	chr6	rs885936	29780740	G	A	0.52	0.523	1.0	0.0098018049722602	0.0192	0.6112	11451	12803	11413.81
2307967	chr6	rs753545	29780940	G	A	0.416	0.421	1.01	9.99950003332973e-05	0.0195	0.9954	11451	12803	11413.81
2331391	chr6	rs73407586	29780976	C	T	0.957	0.962	0.959	-0.0225012653465135	0.0525	0.6679	9914	11263	9875.35
2303835	chr6	rs2743936	29781011	T	A	0.648	0.637	1.0	0.029296631955588	0.0199	0.1395	11451	12803	11413.81
2330748	chr6	rs2517917	29781020	T	C	0.862	0.868	1.02	-0.0426048328324374	0.0275	0.1209	11451	12803	11413.81
2320593	chr6	rs1611182	29781049	T	G	0.38	0.357	1.01	0.0333960906184285	0.02	0.09446	11451	12803	11413.81
2316024	chr6	rs1610700	29781474	A	G	0.866	0.879	1.0	-0.0331018715051171	0.0287	0.249	11451	12803	11413.81
2322008	chr6	rs1610701	29781479	G	A	0.753	0.76	0.804	-0.0403950023610502	0.0223	0.07057	14004	16757	14424.77
2327141	chr6	rs1610702	29781521	G	T	0.872	0.885	1.0	-0.0370997639570267	0.0293	0.2051	11451	12803	11413.81
2319273	chr6	rs56353080	29781559	A	G	0.836	0.821	0.992	0.0277027118389473	0.0259	0.2855	11451	12803	11413.81
2321767	chr6	rs1610703	29781613	T	A	0.753	0.76	0.804	-0.0403950023610502	0.0223	0.0706	14004	16757	14424.77
2332896	chr6	rs58795395	29781624	C	G	0.912	0.913	1.02	-0.0364980230402006	0.0334	0.2745	11451	12803	11413.81
2323115	chr6	rs1610673	29781703	T	C	0.866	0.879	1.0	-0.0331018715051171	0.0287	0.2498	11451	12803	11413.81
2305597	chr6	rs1610674	29781886	C	T	0.866	0.879	1.0	-0.0328951617042694	0.0287	0.2531	11451	12803	11413.81
2319697	chr6	rs17178931	29781935	A	T	0.904	0.906	1.02	-0.0366017456445608	0.0322	0.2553	11451	12803	11413.81
2305962	chr6	rs1610704	29781987	A	C	0.866	0.879	1.0	-0.0331018715051171	0.0287	0.2497	11451	12803	11413.81
2321042	chr6	rs1610705	29782010	G	T	0.568	0.587	1.01	-0.0344051267241774	0.0194	0.07579	11451	12803	11413.81
2331163	chr6	rs1610706	29782027	C	T	0.567	0.586	1.01	-0.0338981034057645	0.0194	0.07988	11451	12803	11413.81
2303256	chr6	rs1610707	29782048	C	A	0.665	0.683	1.0	-0.0246001168682327	0.0205	0.2299	11451	12803	11413.81
2329102	chr6	rs72846610	29782050	T	C	0.799	0.804	1.0	-0.0108991808690006	0.0241	0.6504	11451	12803	11413.81
2305588	chr6	rs79517832	29782114	G	C	0.797	0.801	1.02	-0.0078003437327339	0.0238	0.7441	11451	12803	11413.81
2321469	chr6	rs17178952	29782126	C	T	0.912	0.913	1.02	-0.0364980230402006	0.0334	0.2749	11451	12803	11413.81
2328202	chr6	rs11753629	29782331	G	A	0.702	0.708	1.01	-0.022398994943479	0.021	0.2869	11451	12803	11413.81
2329407	chr6	rs1736959	29782470	C	T	0.866	0.879	1.0	-0.0329985112635755	0.0287	0.2499	11451	12803	11413.81
2308691	chr6	rs1736958	29782533	G	A	0.866	0.879	1.0	-0.0329985112635755	0.0287	0.2499	11451	12803	11413.81
2324324	chr6	rs11753654	29782621	C	T	0.71	0.714	1.01	-0.0214994661132367	0.0212	0.3095	11451	12803	11413.81
2314489	chr6	rs1736957	29782633	T	C	0.846	0.86	1.0	-0.0303045802648556	0.0271	0.2635	11451	12803	11413.81
2333082	chr6	rs1736956	29782690	G	A	0.568	0.586	1.01	-0.0340015566760147	0.0194	0.07865	11451	12803	11413.81
2322408	chr6	rs1736955	29782786	C	T	0.866	0.879	1.0	-0.0329985112635755	0.0287	0.2499	11451	12803	11413.81
2322600	chr6	rs3888720	29782813	C	T	0.71	0.714	1.01	-0.0214994661132367	0.0212	0.3093	11451	12803	11413.81
2332494	chr6	rs1077432	29782868	T	C	0.866	0.879	1.0	-0.0328021562323804	0.0287	0.254	11451	12803	11413.81
2331305	chr6	rs1077433	29783064	G	A	0.866	0.879	1.0	-0.0329985112635755	0.0287	0.2499	11451	12803	11413.81
2315038	chr6	rs1318083	29783219	T	A	0.866	0.879	1.0	-0.0331018715051171	0.0287	0.2499	11451	12803	11413.81
2329230	chr6	rs1633108	29783305	C	A	0.703	0.702	0.991	-0.0023026490626755	0.0208	0.9119	11451	12803	11413.81
2322308	chr6	rs1633105	29783382	A	G	0.568	0.586	1.01	-0.0340015566760147	0.0194	0.07872	11451	12803	11413.81
2303967	chr6	rs62394678	29783419	C	T	0.837	0.823	0.992	0.0235016597850914	0.026	0.3656	11451	12803	11413.81
2325003	chr6	rs72846618	29783444	G	T	0.71	0.714	1.01	-0.0214994661132367	0.0212	0.3093	11451	12803	11413.81
2315654	chr6	rs3890904	29783491	T	C	0.835	0.822	0.992	0.0243022925229648	0.0259	0.3472	11451	12803	11413.81
2333080	chr6	rs1111673	29783529	G	A	0.866	0.879	1.0	-0.0331018715051171	0.0287	0.2498	11451	12803	11413.81
2311051	chr6	rs1079599	29783660	C	T	0.866	0.879	1.0	-0.0329985112635755	0.0287	0.2504	11451	12803	11413.81
2331347	chr6	rs1077997	29783822	T	G	0.568	0.586	1.01	-0.0340015566760147	0.0194	0.07881	11451	12803	11413.81
2310295	chr6	rs72492273	29783949	A	G	0.71	0.714	1.01	-0.0214994661132367	0.0212	0.3103	11451	12803	11413.81
2323220	chr6	rs67281546	29784074	G	A	0.71	0.714	1.0	-0.0214994661132367	0.0212	0.3107	11451	12803	11413.81
2327036	chr6	rs1633097	29784192	C	G	0.558	0.578	1.01	-0.0364980230402006	0.0193	0.058	11451	12803	11413.81
2304085	chr6	rs72492275	29784218	G	A	0.71	0.714	1.01	-0.0214994661132367	0.0212	0.3108	11451	12803	11413.81
2319481	chr6	rs72492276	29784248	C	G	0.712	0.716	0.998	-0.0217038334437866	0.0213	0.3084	11451	12803	11413.81
2332490	chr6	rs72846685	29784285	G	A	0.716	0.72	0.989	-0.0220002402796674	0.0215	0.3065	11451	12803	11413.81
2316839	chr6	rs139331180	29784309	G	A	0.798	0.802	1.02	-0.0088994831870327	0.0239	0.708	11451	12803	11413.81
2329354	chr6	rs58075773	29784310	G	A	0.835	0.822	0.992	0.0243022925229648	0.0259	0.3469	11451	12803	11413.81
2314599	chr6	rs1627119	29784317	C	T	0.856	0.872	0.975	-0.0419997711602818	0.0286	0.1411	11451	12803	11413.81
2329500	chr6	rs77911920	29784369	C	T	0.711	0.715	1.0	-0.0217958123704574	0.0212	0.3049	11451	12803	11413.81
2329957	chr6	rs72492277	29784460	C	T	0.716	0.719	0.998	-0.0188974371044634	0.0214	0.3759	11451	12803	11413.81
2330312	chr6	rs72492278	29784473	G	A	0.717	0.719	0.998	-0.0188974371044634	0.0214	0.3755	11451	12803	11413.81
2331294	chr6	rs6457057	29784503	A	G	0.654	0.644	1.0	0.0251022847608284	0.0199	0.2077	11451	12803	11413.81
2323483	chr6	rs1625361	29784514	T	C	0.393	0.399	1.0	-0.0235040691879941	0.0194	0.2262	11451	12803	11413.81
2313100	chr6	rs61609080	29784543	A	C	0.835	0.822	0.992	0.0242046886968174	0.0259	0.3484	11451	12803	11413.81
2325026	chr6	rs1633095	29784640	A	G	0.56	0.579	1.0	-0.0356997191343252	0.0193	0.0648	11451	12803	11413.81
2307197	chr6	rs6457058	29784693	C	T	0.655	0.645	0.998	0.025297307774162	0.02	0.2058	11451	12803	11413.81
2331832	chr6	rs1623557	29784753	G	A	0.848	0.863	1.01	-0.0375980304153185	0.0274	0.1703	11451	12803	11413.81
2322002	chr6	rs115920041	29784769	T	C	0.835	0.822	0.992	0.0242046886968174	0.0259	0.349	11451	12803	11413.81
2323999	chr6	rs72492279	29784822	C	A	0.71	0.714	1.01	-0.0213972981080803	0.0212	0.3126	11451	12803	11413.81
2322581	chr6	rs4993665	29784876	C	T	0.393	0.4	0.999	-0.0232993336544035	0.0194	0.2292	11451	12803	11413.81
2329496	chr6	rs114181339	29784983	G	A	0.836	0.822	0.988	0.0235993322503244	0.0259	0.364	11451	12803	11413.81
2324480	chr6	rs2517937	29785030	A	G	0.393	0.399	1.0	-0.0235040691879941	0.0194	0.227	11451	12803	11413.81
2305228	chr6	rs62394681	29785070	T	C	0.837	0.823	0.992	0.0234039777790161	0.026	0.3673	11451	12803	11413.81
2333581	chr6	rs7776026	29785101	G	A	0.654	0.644	1.0	0.0251022847608284	0.0199	0.2086	11451	12803	11413.81
2317790	chr6	rs1620202	29785138	G	A	0.393	0.399	1.0	-0.023401696181619	0.0194	0.2274	11451	12803	11413.81
2316721	chr6	rs1620173	29785149	A	C	0.866	0.879	1.0	-0.0329985112635755	0.0287	0.2501	11451	12803	11413.81
2320177	chr6	rs1619379	29785235	C	T	0.683	0.685	0.995	-0.0060985584618694	0.0205	0.7661	11451	12803	11413.81
2333279	chr6	rs66472615	29785289	T	G	0.71	0.714	1.01	-0.0212951405401588	0.0212	0.314	11451	12803	11413.81
2314607	chr6	rs1633078	29785384	A	T	0.683	0.685	0.995	-0.0060985584618694	0.0205	0.7662	11451	12803	11413.81
2321166	chr6	rs1633077	29785513	A	G	0.393	0.399	1.0	-0.023401696181619	0.0194	0.2273	11451	12803	11413.81
2308114	chr6	rs2735028	29785538	C	T	0.848	0.863	1.01	-0.0375980304153185	0.0274	0.1704	11451	12803	11413.81
2314275	chr6	rs17185377	29785561	C	T	0.71	0.714	1.01	-0.0213972981080803	0.0212	0.3132	11451	12803	11413.81
2304293	chr6	rs2735027	29785594	A	G	0.393	0.399	1.0	-0.023401696181619	0.0194	0.2276	11451	12803	11413.81
2304364	chr6	rs17179010	29785662	G	T	0.837	0.823	0.992	0.0234039777790161	0.026	0.3665	11451	12803	11413.81
2332891	chr6	rs17179017	29785671	C	T	0.835	0.822	0.992	0.0243022925229648	0.0259	0.3484	11451	12803	11413.81
2317661	chr6	rs1736951	29785776	C	T	0.848	0.863	1.01	-0.0375980304153185	0.0274	0.1704	11451	12803	11413.81
2308566	chr6	rs17185412	29785784	A	G	0.71	0.714	1.01	-0.0213972981080803	0.0212	0.3134	11451	12803	11413.81
2315179	chr6	rs17185426	29785828	G	A	0.837	0.823	0.992	0.0235016597850914	0.026	0.366	11451	12803	11413.81
2308185	chr6	rs1633075	29785893	G	A	0.556	0.577	1.01	-0.0358966439977618	0.0193	0.0626	11451	12803	11413.81
2328947	chr6	rs17179038	29785958	C	G	0.835	0.822	0.992	0.0243022925229648	0.0259	0.3474	11451	12803	11413.81
2306050	chr6	rs1633067	29785996	C	A	0.848	0.863	1.01	-0.0377018671840115	0.0274	0.1693	11451	12803	11413.81
2315082	chr6	rs1736950	29786005	C	T	0.856	0.87	1.01	-0.0369959896867261	0.028	0.1853	11451	12803	11413.81
2312931	chr6	rs7742733	29786028	A	G	0.545	0.536	1.0	-0.0043996643446871	0.0195	0.8198	11451	12803	11413.81
2305589	chr6	rs17185440	29786057	G	T	0.835	0.822	0.992	0.0243022925229648	0.0259	0.3469	11451	12803	11413.81
2331241	chr6	rs17185447	29786214	C	T	0.835	0.822	0.992	0.0243022925229648	0.0259	0.347	11451	12803	11413.81
2307716	chr6	rs17179066	29786265	T	A	0.835	0.822	0.992	0.0243022925229648	0.0259	0.3468	11451	12803	11413.81
2313865	chr6	rs114532713	29786335	C	T	0.837	0.823	0.992	0.0235016597850914	0.026	0.3646	11451	12803	11413.81
2305853	chr6	rs113998437	29786346	C	T	0.836	0.822	0.99	0.0244974716003874	0.0259	0.343	11451	12803	11413.81
2325450	chr6	rs115128443	29786352	G	A	0.836	0.822	0.99	0.0246048038572487	0.0259	0.3414	11451	12803	11413.81
2306575	chr6	rs62394682	29786409	C	G	0.835	0.822	0.992	0.0243998868235351	0.0259	0.3464	11451	12803	11413.81
2329758	chr6	rs1736948	29786420	C	T	0.856	0.87	1.01	-0.0369959896867261	0.028	0.1858	11451	12803	11413.81
2324444	chr6	rs1736947	29786432	C	T	0.393	0.399	1.0	-0.023401696181619	0.0194	0.2276	11451	12803	11413.81
2317767	chr6	rs7743372	29786466	A	G	0.71	0.714	1.01	-0.0213972981080803	0.0212	0.312	11451	12803	11413.81
2318884	chr6	rs1633053	29786487	A	G	0.393	0.399	1.0	-0.023401696181619	0.0194	0.2276	11451	12803	11413.81
2327573	chr6	rs7743930	29786552	G	A	0.71	0.714	1.01	-0.0213972981080803	0.0212	0.3117	11451	12803	11413.81
2318867	chr6	rs1633047	29786644	A	G	0.856	0.87	1.01	-0.0369959896867261	0.028	0.1858	11451	12803	11413.81
2307887	chr6	rs1736946	29786732	T	C	0.848	0.863	1.01	-0.0377018671840115	0.0274	0.1689	11451	12803	11413.81
2303659	chr6	rs1736945	29786734	T	C	0.848	0.863	1.01	-0.0377018671840115	0.0274	0.169	11451	12803	11413.81
2326081	chr6	rs66776450	29786754	T	C	0.71	0.714	1.0	-0.0213972981080803	0.0212	0.3114	11451	12803	11413.81
2312900	chr6	rs56067910	29786766	G	A	0.831	0.817	0.981	0.0304031059110447	0.0257	0.2365	11451	12803	11413.81
2308015	chr6	rs56221809	29786768	G	C	0.545	0.536	1.0	-0.0043996643446871	0.0195	0.82	11451	12803	11413.81
2328556	chr6	rs56128518	29786873	C	T	0.837	0.823	0.992	0.0236969951765786	0.026	0.3615	11451	12803	11413.81
2310486	chr6	rs1736944	29787174	C	T	0.393	0.399	1.0	-0.023401696181619	0.0194	0.2271	11451	12803	11413.81
2318797	chr6	rs6911139	29787202	G	A	0.654	0.644	1.0	0.0250047589895661	0.0199	0.2103	11451	12803	11413.81
2329509	chr6	rs2394176	29787238	G	A	0.71	0.714	1.0	-0.0214994661132367	0.0212	0.31	11451	12803	11413.81
2309742	chr6	rs1633040	29787258	A	G	0.393	0.399	1.0	-0.0232993336544035	0.0194	0.2295	11451	12803	11413.81
2321801	chr6	rs1633039	29787300	G	T	0.856	0.87	1.01	-0.0370997639570267	0.028	0.1845	11451	12803	11413.81
2325930	chr6	rs2394177	29787369	A	G	0.71	0.714	1.0	-0.0214994661132367	0.0212	0.3095	11451	12803	11413.81
2326577	chr6	rs55729140	29787532	T	G	0.835	0.822	0.991	0.0246048038572487	0.0259	0.3409	11451	12803	11413.81
2304677	chr6	rs55970611	29787649	G	A	0.835	0.822	0.991	0.0246048038572487	0.0259	0.3408	11451	12803	11413.81
2311826	chr6	rs72848310	29787750	C	T	0.71	0.715	1.0	-0.0214994661132367	0.0212	0.3089	11451	12803	11413.81
2313030	chr6	rs1736943	29787903	T	C	0.393	0.399	1.0	-0.023401696181619	0.0194	0.2273	11451	12803	11413.81
2304093	chr6	rs60774155	29787905	A	G	0.71	0.715	1.0	-0.0216016445577609	0.0212	0.3088	11451	12803	11413.81
2332527	chr6	rs59457386	29787945	C	T	0.71	0.715	1.0	-0.0214994661132367	0.0212	0.3089	11451	12803	11413.81
2306053	chr6	rs2743930	29787976	T	G	0.648	0.637	1.0	0.0288012338056278	0.0199	0.1474	11451	12803	11413.81
2312702	chr6	rs1155143	29788392	A	G	0.856	0.87	1.01	-0.0372035489975441	0.028	0.1837	11451	12803	11413.81
2305322	chr6	rs34468824	29788423	C	A	0.71	0.715	1.0	-0.0214994661132367	0.0212	0.309	11451	12803	11413.81
2307890	chr6	rs3873245	29788537	C	T	0.835	0.822	0.991	0.024702368640342	0.0259	0.3399	11451	12803	11413.81
2331541	chr6	rs35320382	29788569	A	T	0.545	0.536	1.0	-0.0043996643446871	0.0195	0.8209	11451	12803	11413.81
2308936	chr6	rs1610675	29788606	C	T	0.856	0.87	1.01	-0.0372035489975441	0.028	0.1835	11451	12803	11413.81
2303580	chr6	rs35726606	29788757	G	C	0.71	0.715	1.0	-0.0214994661132367	0.0212	0.3092	11451	12803	11413.81
2310239	chr6	rs34543080	29788759	G	T	0.547	0.537	1.0	-0.0049019951702315	0.0195	0.8003	11451	12803	11413.81
2333758	chr6	rs56324548	29788794	T	G	0.835	0.822	0.99	0.024702368640342	0.0259	0.339	11451	12803	11413.81
2319986	chr6	rs35494442	29788946	A	T	0.71	0.715	1.0	-0.0216016445577609	0.0212	0.3089	11451	12803	11413.81
2308548	chr6	rs1610676	29788997	C	T	0.393	0.399	1.0	-0.0235040691879941	0.0194	0.227	11451	12803	11413.81
2303988	chr6	rs34833819	29788998	G	A	0.71	0.715	1.0	-0.0216016445577609	0.0212	0.3089	11451	12803	11413.81
2307546	chr6	rs72838204	29789083	C	T	0.798	0.802	1.01	-0.008395140788382	0.0239	0.7244	11451	12803	11413.81
2328364	chr6	rs61331935	29789136	T	A	0.71	0.715	1.0	-0.0216016445577609	0.0212	0.3088	11451	12803	11413.81
2303348	chr6	rs1610677	29789171	T	C	0.401	0.406	0.999	-0.022398994943479	0.0194	0.2463	11451	12803	11413.81
2325736	chr6	rs1610678	29789190	T	C	0.393	0.4	1.0	-0.0235962138551867	0.0194	0.2231	11451	12803	11413.81
2317671	chr6	rs1611149	29789999	C	T	0.393	0.399	1.0	-0.0235040691879941	0.0194	0.2264	11451	12803	11413.81
2312530	chr6	rs56236016	29790563	A	G	0.837	0.823	0.99	0.0239996896478807	0.026	0.355	11451	12803	11413.81
2333025	chr6	rs7769357	29790730	C	T	0.71	0.715	1.0	-0.0216016445577609	0.0212	0.3083	11451	12803	11413.81
2311716	chr6	rs7769235	29790763	A	C	0.71	0.715	1.0	-0.0216016445577609	0.0212	0.3083	11451	12803	11413.81
2328787	chr6	rs1611154	29790878	A	C	0.393	0.399	1.0	-0.0235040691879941	0.0194	0.2262	11451	12803	11413.81
2321807	chr6	rs557851020	29790880	A	G	0.854	0.869	1.0	-0.0358966439977618	0.0279	0.1976	11451	12803	11413.81
2305627	chr6	rs1611156	29790905	G	A	0.648	0.637	1.0	0.0288012338056278	0.0199	0.1469	11451	12803	11413.81
2308596	chr6	rs6934957	29791033	C	T	0.654	0.644	1.0	0.0251022847608284	0.0199	0.2076	11451	12803	11413.81
2308541	chr6	rs28721581	29791117	G	A	0.948	0.952	0.927	-0.0001000050003333	0.0446	0.9984	11451	12803	11413.81
2319466	chr6	rs1611157	29791220	C	T	0.401	0.406	0.999	-0.0222967349986103	0.0194	0.2492	11451	12803	11413.81
2317299	chr6	rs1610679	29791256	C	T	0.401	0.406	0.999	-0.0222967349986103	0.0194	0.2501	11451	12803	11413.81
2309174	chr6	rs72838212	29791452	A	G	0.71	0.715	1.0	-0.0216016445577609	0.0212	0.3079	11451	12803	11413.81
2328750	chr6	rs73414081	29791457	T	C	0.957	0.962	0.975	-0.0196008476550609	0.0523	0.7084	9914	11263	9875.35
2309796	chr6	rs1610680	29791493	G	A	0.401	0.406	0.999	-0.0222967349986103	0.0194	0.2492	11451	12803	11413.81
2321093	chr6	rs1611158	29791542	A	G	0.854	0.869	1.0	-0.0360003042410416	0.0279	0.1962	11451	12803	11413.81
2331225	chr6	rs1611159	29791561	A	C	0.856	0.87	1.0	-0.0374007702544828	0.028	0.1817	11451	12803	11413.81
2323285	chr6	rs1611160	29791736	C	T	0.401	0.406	0.999	-0.0222967349986103	0.0194	0.249	11451	12803	11413.81
2308419	chr6	rs140232731	29791809	C	A	0.798	0.802	1.01	-0.0085968472255182	0.0239	0.7177	11451	12803	11413.81
2319518	chr6	rs1611162	29791945	T	C	0.854	0.869	1.0	-0.0361039752308815	0.0279	0.1957	11451	12803	11413.81
2333456	chr6	rs72838213	29791979	C	T	0.71	0.715	1.0	-0.0217038334437866	0.0212	0.3068	11451	12803	11413.81
2309199	chr6	rs114588158	29791992	C	T	0.837	0.823	0.99	0.0242046886968174	0.026	0.3519	11451	12803	11413.81
2307658	chr6	rs1611163	29792008	C	T	0.691	0.692	0.991	-0.004701032558649	0.0206	0.8186	11451	12803	11413.81
2333440	chr6	rs1611164	29792011	T	C	0.393	0.4	1.0	-0.023401696181619	0.0194	0.2276	11451	12803	11413.81
2315577	chr6	rs1611165	29792114	T	C	0.393	0.4	1.0	-0.0235040691879941	0.0194	0.2252	11451	12803	11413.81
2324639	chr6	rs1611166	29792269	C	T	0.691	0.692	0.991	-0.0043996643446871	0.0206	0.8292	11451	12803	11413.81
2310190	chr6	rs62391962	29792442	C	T	0.837	0.823	0.99	0.0243022925229648	0.026	0.3506	11451	12803	11413.81
2328864	chr6	rs62391963	29792470	G	C	0.837	0.823	0.989	0.0243022925229648	0.026	0.3504	11451	12803	11413.81
2331998	chr6	rs2735024	29792488	T	C	0.691	0.692	0.991	-0.004701032558649	0.0206	0.8188	11451	12803	11413.81
2322693	chr6	rs2249571	29792575	A	G	0.403	0.408	0.998	-0.0208049294331883	0.0194	0.2823	11451	12803	11413.81
2326056	chr6	rs3882582	29792635	T	C	0.71	0.715	1.0	-0.0217038334437866	0.0212	0.3057	11451	12803	11413.81
2323100	chr6	rs3882583	29792636	G	A	0.71	0.715	1.0	-0.0217038334437866	0.0212	0.3057	11451	12803	11413.81
2307124	chr6	rs2394696	29792692	C	T	0.71	0.715	1.0	-0.0217038334437866	0.0212	0.3061	11451	12803	11413.81
2316532	chr6	rs1632951	29792958	T	G	0.401	0.406	0.999	-0.022398994943479	0.0194	0.2474	11451	12803	11413.81
2326780	chr6	rs1632950	29792996	C	T	0.691	0.692	0.991	-0.0046005663955682	0.0206	0.8225	11451	12803	11413.81
2327636	chr6	rs1736942	29793021	A	G	0.855	0.87	1.0	-0.0375045865412751	0.028	0.1805	11451	12803	11413.81
2311236	chr6	rs1736940	29793362	G	A	0.393	0.4	1.0	-0.0235962138551867	0.0194	0.2241	11451	12803	11413.81
2304404	chr6	rs72838218	29793365	G	A	0.71	0.715	1.0	-0.0217038334437866	0.0212	0.305	11451	12803	11413.81
2323287	chr6	rs1736939	29793385	G	A	0.691	0.692	0.991	-0.0046005663955682	0.0206	0.8226	11451	12803	11413.81
2330919	chr6	rs1736938	29793590	A	G	0.402	0.407	1.0	-0.0229002198863326	0.0194	0.2365	11451	12803	11413.81
2318392	chr6	rs72492280	29793610	G	A	0.71	0.715	1.0	-0.0217958123704574	0.0212	0.3044	11451	12803	11413.81
2332340	chr6	rs1632949	29793724	T	C	0.691	0.692	0.991	-0.0046005663955682	0.0206	0.8225	11451	12803	11413.81
2304909	chr6	rs1736937	29793876	C	A	0.691	0.692	0.991	-0.0046005663955682	0.0206	0.8226	11451	12803	11413.81
2333184	chr6	rs1632948	29794049	T	C	0.393	0.4	1.0	-0.0235040691879941	0.0194	0.2258	11451	12803	11413.81
2322648	chr6	rs1736936	29794317	G	A	0.402	0.407	1.0	-0.0229002198863326	0.0194	0.2356	11451	12803	11413.81
2318093	chr6	rs1736935	29794443	A	G	0.393	0.4	1.0	-0.0235962138551867	0.0194	0.2237	11451	12803	11413.81
2306353	chr6	rs3823321	29794467	G	A	0.71	0.715	1.0	-0.0218980211012161	0.0212	0.3019	11451	12803	11413.81
2332270	chr6	rs1736934	29794482	A	T	0.691	0.692	0.991	-0.0045001103249234	0.0206	0.8254	11451	12803	11413.81
2315427	chr6	rs1632947	29794658	G	A	0.401	0.406	0.999	-0.022398994943479	0.0194	0.2466	11451	12803	11413.81
2325175	chr6	rs1632946	29794860	C	T	0.401	0.407	0.998	-0.022398994943479	0.0194	0.2476	11451	12803	11413.81
2305829	chr6	rs2249863	29794906	T	G	0.4	0.405	0.997	-0.0198048272985997	0.0194	0.3085	11451	12803	11413.81
2324560	chr6	rs2735022	29794933	A	G	0.4	0.405	0.997	-0.0197028322758684	0.0194	0.3101	11451	12803	11413.81
2309500	chr6	rs35674592	29794956	G	T	0.4	0.405	0.997	-0.0198048272985997	0.0194	0.3083	11451	12803	11413.81
2311464	chr6	rs1632944	29794989	G	A	0.4	0.405	0.997	-0.0198048272985997	0.0194	0.308	11451	12803	11413.81
2312326	chr6	rs1736933	29795136	A	C	0.399	0.404	0.994	-0.0206007457079636	0.0194	0.289	11451	12803	11413.81
2332831	chr6	rs1736932	29795145	C	G	0.391	0.397	0.995	-0.0217038334437866	0.0195	0.2641	11451	12803	11413.81
2333278	chr6	rs1632943	29795253	C	A	0.391	0.397	0.995	-0.0217038334437866	0.0195	0.2642	11451	12803	11413.81
2333337	chr6	rs1233333	29795421	G	A	0.4	0.405	0.997	-0.0198048272985997	0.0194	0.3075	11451	12803	11413.81
2332492	chr6	rs1630223	29795636	G	A	0.4	0.405	0.997	-0.0198048272985997	0.0194	0.3069	11451	12803	11413.81
2323940	chr6	rs1630185	29795657	G	A	0.4	0.405	0.997	-0.0198048272985997	0.0194	0.3075	11451	12803	11413.81
2320587	chr6	rs56388903	29795720	A	G	0.0517	0.0448	0.998	0.0284999894699013	0.0513	0.5785	8348	9615	8270.67
2318642	chr6	rs6932888	29795747	G	C	0.654	0.644	1.0	0.0255020410123433	0.02	0.2012	11451	12803	11413.81
2330027	chr6	rs6932596	29795751	C	T	0.654	0.644	1.0	0.0255020410123433	0.02	0.2017	11451	12803	11413.81
2321478	chr6	rs1629329	29795768	T	C	0.392	0.398	0.998	-0.0208968257129853	0.0194	0.2811	11451	12803	11413.81
2309041	chr6	rs1628628	29795809	C	T	0.563	0.582	1.0	-0.0331018715051171	0.0193	0.08704	11451	12803	11413.81
2330688	chr6	rs1130355	29795993	G	A	0.4	0.405	0.997	-0.0198048272985997	0.0194	0.3075	11451	12803	11413.81
2315553	chr6	rs1626038	29796103	T	C	0.378	0.386	0.999	-0.0256050287153947	0.0196	0.1923	11451	12803	11413.81
2309671	chr6	rs1736927	29796115	A	C	0.378	0.386	0.999	-0.0255024404124231	0.0196	0.1925	11451	12803	11413.81
2321043	chr6	rs1625907	29796152	G	C	0.386	0.393	0.998	-0.0243029385231735	0.0196	0.2138	11451	12803	11413.81
2308371	chr6	rs1625035	29796257	C	T	0.392	0.398	0.998	-0.0208049294331883	0.0194	0.2852	11451	12803	11413.81
2308955	chr6	rs1624337	29796306	G	A	0.4	0.405	0.996	-0.0196008476550609	0.0194	0.3124	11451	12803	11413.81
2326895	chr6	rs1130356	29796327	C	T	0.854	0.868	0.999	-0.0316041926269978	0.0278	0.2567	11451	12803	11413.81
2309145	chr6	rs3873252	29796369	A	T	0.837	0.823	0.988	0.025297307774162	0.026	0.3299	11451	12803	11413.81
2331245	chr6	rs12722477	29796376	C	A	0.716	0.72	0.992	-0.019294956182969	0.0214	0.3683	11451	12803	11413.81
2332056	chr6	rs1632942	29796640	T	C	0.392	0.398	0.998	-0.0207028323592018	0.0194	0.2857	11451	12803	11413.81
2328378	chr6	rs1632941	29796685	T	C	0.4	0.405	0.996	-0.0196008476550609	0.0194	0.3131	11451	12803	11413.81
2321472	chr6	rs62391965	29796749	C	A	0.838	0.824	0.987	0.0248974696545107	0.0261	0.3397	11451	12803	11413.81
2312493	chr6	rs1632940	29796768	T	C	0.0596	0.0533	0.991	0.0213015034199157	0.0434	0.6233	10342	11694	10304.81
2324180	chr6	rs1736923	29796838	A	G	0.4	0.405	0.996	-0.0194988734340555	0.0194	0.314	11451	12803	11413.81
2333628	chr6	rs1632939	29796935	G	A	0.4	0.405	0.996	-0.0194988734340555	0.0194	0.3146	11451	12803	11413.81
2321967	chr6	rs1632938	29796986	G	A	0.4	0.405	0.996	-0.0194988734340555	0.0194	0.3146	11451	12803	11413.81
2327281	chr6	rs1736920	29797173	A	G	0.392	0.398	0.997	-0.0207028323592018	0.0194	0.287	11451	12803	11413.81
2328802	chr6	rs1632937	29797553	G	C	0.4	0.405	0.996	-0.0193969096107316	0.0194	0.3161	11451	12803	11413.81
2321673	chr6	rs1049033	29797639	C	T	0.865	0.879	0.995	-0.0335050785573982	0.0287	0.2435	11451	12803	11413.81
2326524	chr6	rs1130363	29797696	A	G	0.392	0.398	0.997	-0.0206007457079636	0.0194	0.2885	11451	12803	11413.81
2312692	chr6	rs1611627	29797782	T	C	0.563	0.583	1.0	-0.0332982854015147	0.0194	0.08557	11451	12803	11413.81
2314795	chr6	rs1632934	29797899	T	C	0.4	0.405	0.996	-0.0193969096107316	0.0194	0.3172	11451	12803	11413.81
2319469	chr6	rs1632933	29797933	C	T	0.4	0.405	0.995	-0.0194988734340555	0.0194	0.3154	11451	12803	11413.81
2313976	chr6	rs1736912	29797951	A	G	0.4	0.405	0.995	-0.0194988734340555	0.0194	0.3155	11451	12803	11413.81
2322055	chr6	rs1632932	29798039	G	A	0.4	0.405	0.995	-0.0194988734340555	0.0194	0.3156	11451	12803	11413.81
2313801	chr6	rs114038308	29798083	C	T	0.837	0.823	0.988	0.0255995183002125	0.026	0.3245	11451	12803	11413.81
2308540	chr6	rs915667	29798140	A	G	0.414	0.417	0.992	-0.0164953025291975	0.0193	0.3917	11451	12803	11413.81
2307277	chr6	rs915670	29798419	G	A	0.865	0.879	0.995	-0.0335981494309355	0.0287	0.2423	11451	12803	11413.81
2317911	chr6	rs915669	29798425	G	T	0.392	0.398	0.996	-0.0206007457079636	0.0194	0.2893	11451	12803	11413.81
2307554	chr6	rs915668	29798459	C	G	0.392	0.398	0.996	-0.0206007457079636	0.0194	0.2895	11451	12803	11413.81
2307777	chr6	rs1707	29798610	C	T	0.0522	0.0451	0.987	0.0298985503458634	0.0513	0.5604	8348	9615	8270.67
2307098	chr6	rs1710	29798617	G	C	0.393	0.399	0.994	-0.0208968257129853	0.0195	0.2835	11451	12803	11413.81
2329090	chr6	rs17179101	29798634	C	A	0.838	0.824	0.981	0.0248974696545107	0.0262	0.3416	11451	12803	11413.81
2326477	chr6	rs17179108	29798642	C	T	0.827	0.814	0.976	0.0227003855207759	0.0255	0.3749	11451	12803	11413.81
2319892	chr6	rs1063320	29798749	C	G	0.393	0.398	0.995	-0.0206007457079636	0.0195	0.2892	11451	12803	11413.81
2330516	chr6	rs9380142	29798794	A	G	0.654	0.644	0.997	0.024702368640342	0.02	0.2164	11451	12803	11413.81
2317666	chr6	rs1610696	29798803	C	G	0.854	0.868	0.999	-0.0315009870620622	0.0278	0.2584	11451	12803	11413.81
2314777	chr6	rs17875408	29799029	C	T	0.704	0.709	0.995	-0.0238010101859522	0.0211	0.2605	11451	12803	11413.81
2312092	chr6	rs1233330	29799103	A	G	0.0518	0.0447	0.997	0.0304031059110447	0.0513	0.554	8348	9615	8270.67
2316887	chr6	rs1611139	29799116	G	T	0.854	0.868	0.998	-0.0299953975354009	0.0279	0.2814	11451	12803	11413.81
2310975	chr6	rs1611141	29799269	A	G	0.395	0.401	0.992	-0.021101069908054	0.0195	0.2787	11451	12803	11413.81
2324289	chr6	rs1611143	29799316	C	T	0.866	0.879	0.999	-0.033701571673015	0.0288	0.2424	11451	12803	11413.81
2309700	chr6	rs1611144	29799354	A	G	0.403	0.408	0.991	-0.0194988734340555	0.0194	0.3153	11451	12803	11413.81
2317021	chr6	rs3888781	29799383	T	C	0.835	0.821	0.984	0.027196791588428	0.0259	0.2946	11451	12803	11413.81
2313981	chr6	rs17875410	29799440	C	T	0.805	0.81	0.989	-0.0169020380753563	0.0245	0.4908	11451	12803	11413.81
2305492	chr6	rs452850	29799481	G	A	0.222	0.214	0.98	0.0209979909956055	0.0234	0.3706	11451	12803	11413.81
2332149	chr6	rs2517898	29799746	C	G	0.527	0.52	0.979	-0.004198802647333	0.0195	0.8278	11451	12803	11413.81
2320252	chr6	rs12661041	29800062	C	G	0.708	0.714	0.996	-0.0275973271921043	0.0212	0.1935	11451	12803	11413.81
2331039	chr6	rs3869053	29800067	A	G	0.834	0.819	0.987	0.029403450369242	0.0258	0.2553	11451	12803	11413.81
2312396	chr6	rs2517897	29800101	C	A	0.815	0.801	0.986	0.0288983900426488	0.0247	0.2419	11451	12803	11413.81
2329894	chr6	rs12661061	29800106	G	A	0.707	0.714	0.995	-0.0293979151845611	0.0212	0.1649	11451	12803	11413.81
2329592	chr6	rs12662618	29800211	T	C	0.712	0.717	0.998	-0.0231969816042026	0.0213	0.2759	11451	12803	11413.81
2307471	chr6	rs12661066	29800307	C	T	0.708	0.714	0.998	-0.0274020297483382	0.0212	0.1958	11451	12803	11413.81
2325536	chr6	rs2517894	29800829	A	G	0.516	0.51	0.978	-0.0080019302190585	0.0195	0.6805	11451	12803	11413.81
2327632	chr6	rs72838286	29800921	G	A	0.709	0.715	1.0	-0.0259949602770859	0.0212	0.2191	11451	12803	11413.81
2327736	chr6	rs11753296	29801110	G	A	0.709	0.715	1.0	-0.0263029084210524	0.0212	0.2138	11451	12803	11413.81
2320315	chr6	rs62391966	29801113	G	C	0.833	0.819	0.989	0.0269047980491434	0.0258	0.2958	11451	12803	11413.81
2304234	chr6	rs1610682	29801324	T	C	0.861	0.87	0.817	-0.048203336386541	0.0289	0.09519	13513	16078	13854.87
2309975	chr6	rs2517892	29801474	T	C	0.523	0.516	0.998	-0.0054045784588597	0.0193	0.7804	11451	12803	11413.81
2312518	chr6	rs56297686	29801652	A	G	0.833	0.819	0.989	0.0269047980491434	0.0258	0.2958	11451	12803	11413.81
2309170	chr6	rs72838292	29801654	A	G	0.803	0.808	1.01	-0.0094040800752939	0.0241	0.6974	11451	12803	11413.81
2306946	chr6	rs72838293	29801791	T	C	0.709	0.716	1.0	-0.026600681797179	0.0212	0.2088	11451	12803	11413.81
2308000	chr6	rs2743944	29801958	T	C	0.523	0.516	0.998	-0.0054045784588597	0.0193	0.7806	11451	12803	11413.81
2326222	chr6	rs61580820	29802021	C	G	0.908	0.91	0.968	-0.0453949344903922	0.0325	0.1621	11942	13482	11983.7
2330890	chr6	rs9380143	29802045	C	T	0.652	0.641	0.998	0.0291995144044279	0.02	0.1438	11451	12803	11413.81
2318738	chr6	rs9393976	29802221	G	A	0.792	0.783	0.785	0.0284027945161868	0.0261	0.2777	11451	12803	11413.81
2315294	chr6	rs9393977	29802233	T	C	0.781	0.77	0.808	0.0289955368412525	0.0253	0.2533	11451	12803	11413.81
2328714	chr6	rs7754512	29802314	T	A	0.709	0.716	1.0	-0.0267958227871631	0.0212	0.206	11451	12803	11413.81
2333153	chr6	rs7772553	29802321	C	A	0.709	0.716	1.0	-0.0267958227871631	0.0212	0.206	11451	12803	11413.81
2307230	chr6	rs41315714	29802532	C	G	0.707	0.691	0.988	0.0344980404075674	0.0209	0.09959	11451	12803	11413.81
2317186	chr6	rs2523793	29802550	C	T	0.692	0.699	1.0	-0.0243029385231735	0.0208	0.242	11451	12803	11413.81
2319633	chr6	rs2523792	29802551	T	C	0.523	0.517	0.998	-0.0054950702819798	0.0193	0.7739	11451	12803	11413.81
2323006	chr6	rs62391982	29802676	A	C	0.833	0.818	0.989	0.0273038345273452	0.0258	0.2893	11451	12803	11413.81
2326163	chr6	rs9380145	29802690	G	C	0.653	0.641	0.998	0.0295005481176215	0.02	0.1399	11451	12803	11413.81
2333391	chr6	rs62391984	29802893	A	G	0.833	0.818	0.989	0.0274011363479391	0.0258	0.288	11451	12803	11413.81
2317676	chr6	rs17179115	29802928	A	T	0.709	0.716	1.0	-0.026898543868701	0.0212	0.2033	11451	12803	11413.81
2312983	chr6	rs17179122	29802967	A	T	0.709	0.716	1.0	-0.0270012755029434	0.0212	0.2025	11451	12803	11413.81
2331954	chr6	rs17179129	29802971	T	C	0.833	0.818	0.989	0.0274011363479391	0.0258	0.2874	11451	12803	11413.81
2305325	chr6	rs17179136	29802978	A	C	0.835	0.82	0.989	0.0284027945161868	0.0259	0.2717	11451	12803	11413.81
2328605	chr6	rs2517890	29803109	A	C	0.69	0.698	1.0	-0.0238010101859522	0.0208	0.2513	11451	12803	11413.81
2316071	chr6	rs17185538	29803114	G	C	0.833	0.818	0.99	0.0274011363479391	0.0258	0.2868	11451	12803	11413.81
2333673	chr6	rs17185545	29803133	G	A	0.709	0.716	1.0	-0.0270012755029434	0.0212	0.2013	11451	12803	11413.81
2326461	chr6	rs17179157	29803341	C	G	0.833	0.818	0.99	0.0274984287018097	0.0258	0.2858	11451	12803	11413.81
2315846	chr6	rs9258508	29803377	C	T	0.965	0.969	0.994	-0.066695512438268	0.053	0.2081	11451	12803	11413.81
2330932	chr6	rs17179171	29803382	T	C	0.833	0.818	0.99	0.0274984287018097	0.0258	0.2855	11451	12803	11413.81
2322343	chr6	rs2517889	29803388	A	G	0.523	0.517	0.999	-0.0054045784588597	0.0193	0.778	11451	12803	11413.81
2323948	chr6	rs2523791	29803505	C	T	0.523	0.517	0.999	-0.0054950702819798	0.0193	0.7772	11451	12803	11413.81
2308950	chr6	rs17185566	29803523	C	G	0.833	0.818	0.99	0.0274984287018097	0.0258	0.2849	11451	12803	11413.81
2307298	chr6	rs4713250	29803526	G	T	0.653	0.641	0.998	0.0295976364389436	0.02	0.1379	11451	12803	11413.81
2329553	chr6	rs2523790	29803650	T	G	0.523	0.517	0.999	-0.0054950702819798	0.0193	0.777	11451	12803	11413.81
2313901	chr6	rs16896049	29803730	C	G	0.833	0.818	0.99	0.0275957115907991	0.0258	0.284	11451	12803	11413.81
2332647	chr6	rs16896051	29803818	T	G	0.803	0.808	1.01	-0.0101008421794295	0.0241	0.6743	11451	12803	11413.81
2309017	chr6	rs9295821	29803880	A	G	0.652	0.641	0.999	0.0288983900426488	0.0199	0.1465	11451	12803	11413.81
2320352	chr6	rs2735019	29803886	C	A	0.69	0.698	1.0	-0.0239034240815591	0.0208	0.2489	11451	12803	11413.81
2310161	chr6	rs59098250	29803927	C	T	0.803	0.808	1.01	-0.0101008421794295	0.0241	0.6738	11451	12803	11413.81
2331902	chr6	rs72838299	29804077	A	T	0.709	0.716	1.0	-0.0272992569378225	0.0212	0.1971	11451	12803	11413.81
2326925	chr6	rs9404952	29804165	G	A	0.361	0.357	0.99	0.0044003044444822	0.0199	0.8239	11451	12803	11413.81
2325981	chr6	rs16896052	29804176	A	G	0.833	0.818	0.99	0.0277027118389473	0.0257	0.2818	11451	12803	11413.81
2312094	chr6	rs72838302	29804232	G	A	0.709	0.716	1.0	-0.0272992569378225	0.0212	0.1966	11451	12803	11413.81
2320530	chr6	rs60690694	29804319	G	C	0.833	0.818	0.99	0.0277027118389473	0.0257	0.2816	11451	12803	11413.81
2330188	chr6	rs62391986	29804454	G	A	0.833	0.818	0.99	0.027799974857679	0.0257	0.2811	11451	12803	11413.81
2330504	chr6	rs72842103	29804478	T	C	0.804	0.808	1.01	-0.010302892995897	0.0241	0.6699	11451	12803	11413.81
2325371	chr6	rs7765903	29804705	T	A	0.709	0.716	1.0	-0.0272992569378225	0.0211	0.1963	11451	12803	11413.81
2320697	chr6	rs2523789	29804778	T	C	0.524	0.517	0.999	-0.0054950702819798	0.0193	0.7743	11451	12803	11413.81
2320720	chr6	rs2394178	29804845	G	A	0.69	0.698	1.0	-0.0240980393840575	0.0207	0.2451	11451	12803	11413.81
2309392	chr6	rs57066489	29805121	C	A	0.833	0.818	0.99	0.027799974857679	0.0257	0.2802	11451	12803	11413.81
2303998	chr6	rs2523786	29805149	T	C	0.523	0.517	0.999	-0.0054950702819798	0.0193	0.7748	11451	12803	11413.81
2327393	chr6	rs2394179	29805166	C	T	0.523	0.517	0.999	-0.0054950702819798	0.0193	0.7746	11451	12803	11413.81
2321773	chr6	rs2394180	29805199	T	C	0.709	0.716	1.0	-0.0274020297483382	0.0212	0.1953	11451	12803	11413.81
2318949	chr6	rs57753710	29805276	T	A	0.833	0.818	0.99	0.027799974857679	0.0257	0.2801	11451	12803	11413.81
2316006	chr6	rs2394181	29805456	A	G	0.523	0.517	0.999	-0.0054950702819798	0.0193	0.7745	11451	12803	11413.81
2319100	chr6	rs2253955	29805464	G	A	0.523	0.517	0.999	-0.0054950702819798	0.0193	0.7745	11451	12803	11413.81
2332989	chr6	rs55936040	29805471	T	C	0.833	0.818	0.99	0.027799974857679	0.0257	0.2799	11451	12803	11413.81
2320815	chr6	rs2394182	29805551	A	G	0.523	0.517	0.999	-0.0054950702819798	0.0193	0.7752	11451	12803	11413.81
2323476	chr6	rs2735015	29805741	T	A	0.523	0.516	0.999	-0.0059979518036359	0.0193	0.7577	11451	12803	11413.81
2307518	chr6	rs2735014	29805809	C	A	0.69	0.698	1.0	-0.0240980393840575	0.0207	0.2447	11451	12803	11413.81
2319825	chr6	rs7755063	29805858	A	T	0.709	0.716	1.0	-0.027196494688472	0.0211	0.198	11451	12803	11413.81
2323170	chr6	rs2253981	29805922	G	A	0.524	0.517	0.999	-0.005304041591906	0.0193	0.7822	11451	12803	11413.81
2323978	chr6	rs7755504	29806033	C	G	0.908	0.91	0.968	-0.0456984484517478	0.0325	0.1589	11942	13482	11983.7
2312527	chr6	rs2254071	29806062	T	C	0.524	0.517	0.999	-0.005304041591906	0.0193	0.7851	11451	12803	11413.81
2310771	chr6	rs34918044	29806122	C	T	0.806	0.81	1.01	-0.0125990355765152	0.0242	0.6021	11451	12803	11413.81
2318610	chr6	rs2254077	29806194	T	C	0.524	0.517	0.999	-0.005304041591906	0.0193	0.7852	11451	12803	11413.81
2304645	chr6	rs2523780	29806331	A	G	0.524	0.517	0.999	-0.004701032558649	0.0193	0.8096	11451	12803	11413.81
2308318	chr6	rs9258525	29806341	T	C	0.964	0.969	0.996	-0.0793029813385367	0.0527	0.1325	11451	12803	11413.81
2325957	chr6	rs78302703	29806557	A	G	0.908	0.91	0.968	-0.0458031298018141	0.0325	0.1586	11942	13482	11983.7
2305343	chr6	rs73404487	29806741	A	G	0.955	0.96	1.0	-0.0217958123704574	0.0502	0.6647	9914	11263	9875.35
2309464	chr6	rs407238	29806901	C	G	0.169	0.15	1.0	0.0483043318863239	0.0264	0.06709	11451	12803	11413.81
2324641	chr6	rs76723605	29806981	T	A	0.804	0.808	1.01	-0.0099998320783335	0.0241	0.6781	11451	12803	11413.81
2329052	chr6	rs2735011	29807006	T	C	0.69	0.698	1.0	-0.0242004837056584	0.0207	0.2436	11451	12803	11413.81
2304075	chr6	rs58571887	29807077	C	A	0.833	0.818	0.99	0.027799974857679	0.0257	0.2795	11451	12803	11413.81
2319385	chr6	rs2517887	29807393	G	C	0.69	0.698	1.0	-0.0239956055562207	0.0207	0.2481	11451	12803	11413.81
2318889	chr6	rs72842172	29807588	G	A	0.804	0.808	1.01	-0.0099998320783335	0.0241	0.6768	11451	12803	11413.81
2306202	chr6	rs55918403	29807591	A	G	0.833	0.818	0.99	0.0278972284172359	0.0257	0.2786	11451	12803	11413.81
2312994	chr6	rs56061797	29807626	C	A	0.833	0.818	0.99	0.0278972284172359	0.0257	0.2787	11451	12803	11413.81
2322161	chr6	rs2517886	29807685	G	T	0.69	0.698	1.0	-0.0239956055562207	0.0207	0.2477	11451	12803	11413.81
2308565	chr6	rs80123563	29807690	C	T	0.709	0.716	1.0	-0.027196494688472	0.0211	0.199	11451	12803	11413.81
2313765	chr6	rs55665721	29807775	A	C	0.833	0.818	0.991	0.0278972284172359	0.0257	0.2786	11451	12803	11413.81
2308279	chr6	rs2735009	29807853	G	A	0.69	0.698	1.0	-0.0239956055562207	0.0207	0.2472	11451	12803	11413.81
2317559	chr6	rs2523778	29807860	T	C	0.523	0.517	1.0	-0.005304041591906	0.0193	0.7823	11451	12803	11413.81
2319871	chr6	rs2743937	29807923	T	C	0.69	0.698	1.0	-0.0239956055562207	0.0207	0.247	11451	12803	11413.81
2307475	chr6	rs2735008	29808013	G	A	0.69	0.698	1.0	-0.0239956055562207	0.0207	0.2467	11451	12803	11413.81
2319118	chr6	rs2735007	29808199	G	A	0.69	0.698	1.0	-0.0239956055562207	0.0207	0.2464	11451	12803	11413.81
2307192	chr6	rs12662231	29808244	G	C	0.709	0.716	1.0	-0.027196494688472	0.0211	0.1986	11451	12803	11413.81
2306576	chr6	rs2735006	29808253	A	T	0.69	0.698	1.0	-0.0240980393840575	0.0207	0.2461	11451	12803	11413.81
2329823	chr6	rs2735005	29808464	G	A	0.523	0.517	1.0	-0.0054045784588597	0.0193	0.7807	11451	12803	11413.81
2326793	chr6	rs2735003	29808634	T	G	0.69	0.698	1.0	-0.0240980393840575	0.0207	0.2458	11451	12803	11413.81
2305963	chr6	rs2735002	29808718	A	G	0.523	0.517	1.0	-0.0054045784588597	0.0193	0.7795	11451	12803	11413.81
2325941	chr6	rs2735000	29808775	T	C	0.691	0.698	1.0	-0.0240980393840575	0.0207	0.2453	11451	12803	11413.81
2333243	chr6	rs79287057	29808814	C	T	0.806	0.81	1.01	-0.0128015918372089	0.0242	0.596	11451	12803	11413.81
2304502	chr6	rs9258537	29808861	G	A	0.691	0.698	1.0	-0.0240980393840575	0.0207	0.2453	11451	12803	11413.81
2325119	chr6	rs9258538	29808877	C	T	0.691	0.698	1.0	-0.0240980393840575	0.0207	0.2449	11451	12803	11413.81
2326119	chr6	rs2734998	29808951	C	G	0.69	0.698	1.0	-0.0240980393840575	0.0207	0.2446	11451	12803	11413.81
2329840	chr6	rs59641053	29808988	A	G	0.709	0.716	1.0	-0.0272992569378225	0.0211	0.1975	11451	12803	11413.81
2325503	chr6	rs61569152	29809009	A	C	0.709	0.716	1.0	-0.0272992569378225	0.0211	0.1975	11451	12803	11413.81
2315020	chr6	rs2523777	29809087	C	T	0.691	0.699	1.0	-0.0242004837056584	0.0207	0.2443	11451	12803	11413.81
2318931	chr6	rs1611133	29809382	C	T	0.861	0.87	0.822	-0.050798679887367	0.0288	0.07719	13513	16078	13854.87
2325194	chr6	rs56166031	29809383	G	A	0.804	0.808	1.01	-0.0102018624845967	0.0241	0.6718	11451	12803	11413.81
2318579	chr6	rs55966126	29809477	C	T	0.955	0.96	1.01	-0.0221024699079472	0.0502	0.6603	9914	11263	9875.35
2307774	chr6	rs4314521	29809508	C	T	0.833	0.818	0.991	0.0278972284172359	0.0257	0.2778	11451	12803	11413.81
2303413	chr6	rs2523774	29809578	C	T	0.691	0.699	1.0	-0.0242004837056584	0.0207	0.2431	11451	12803	11413.81
2326310	chr6	rs3900927	29809579	G	T	0.833	0.818	0.991	0.0278972284172359	0.0257	0.2779	11451	12803	11413.81
2306605	chr6	rs2734997	29809645	G	A	0.523	0.517	0.999	-0.0054950702819798	0.0193	0.7774	11451	12803	11413.81
2303974	chr6	rs6457066	29809647	C	A	0.709	0.716	1.0	-0.0272992569378225	0.0211	0.1968	11451	12803	11413.81
2308447	chr6	rs1476570	29809860	G	A	0.684	0.692	1.0	-0.0197028322758684	0.0206	0.3378	11451	12803	11413.81
2326092	chr6	rs3900925	29809956	C	T	0.833	0.818	0.991	0.0278972284172359	0.0257	0.2774	11451	12803	11413.81
2326328	chr6	rs2523773	29810113	C	T	0.691	0.698	1.0	-0.0242004837056584	0.0207	0.2431	11451	12803	11413.81
2317187	chr6	rs2734996	29810288	T	A	0.692	0.699	1.0	-0.0248973835545144	0.0208	0.2305	11451	12803	11413.81
2332750	chr6	rs56733837	29810447	A	G	0.834	0.819	0.985	0.0301993737308422	0.0259	0.2436	11451	12803	11413.81
2313890	chr6	rs58414786	29810467	C	G	0.834	0.819	0.985	0.0301993737308422	0.0259	0.2434	11451	12803	11413.81
2303361	chr6	rs58452318	29810496	C	T	0.834	0.819	0.985	0.0301993737308422	0.0259	0.2433	11451	12803	11413.81
2317672	chr6	rs4607472	29810543	A	G	0.804	0.808	1.01	-0.0102018624845967	0.0241	0.6707	11451	12803	11413.81
2320849	chr6	rs60167059	29810851	C	T	0.833	0.818	0.991	0.0280041964095973	0.0257	0.2769	11451	12803	11413.81
2330232	chr6	rs62392488	29810877	C	T	0.833	0.818	0.991	0.0278972284172359	0.0257	0.277	11451	12803	11413.81
2303820	chr6	rs2734995	29810945	G	A	0.888	0.891	1.01	-0.0363009797263316	0.0302	0.2284	11451	12803	11413.81
2314420	chr6	rs2523769	29811022	A	C	0.523	0.517	1.0	-0.0054045784588597	0.0193	0.7782	11451	12803	11413.81
2331236	chr6	rs56164731	29811074	G	T	0.637	0.626	1.0	0.009504687014246	0.02	0.6335	11451	12803	11413.81
2308742	chr6	rs58530170	29811125	G	A	0.637	0.626	1.0	0.009504687014246	0.02	0.6335	11451	12803	11413.81
2327705	chr6	rs1611136	29811131	G	A	0.849	0.86	0.822	-0.0553013157850893	0.0276	0.04476	13513	16078	13854.87
2304793	chr6	rs55944615	29811215	T	A	0.804	0.808	1.01	-0.010302892995897	0.0241	0.6693	11451	12803	11413.81
2327603	chr6	rs2844827	29811237	T	C	0.618	0.609	1.0	0.0111970780932162	0.0197	0.5716	11451	12803	11413.81
2331602	chr6	rs57149040	29811383	T	C	0.804	0.808	1.01	-0.010302892995897	0.0241	0.6694	11451	12803	11413.81
2319913	chr6	rs60071380	29811520	C	T	0.804	0.808	1.01	-0.0104039337153929	0.0241	0.6651	11451	12803	11413.81
2311852	chr6	rs16896081	29811709	C	T	0.835	0.82	0.991	0.0289955368412525	0.0258	0.2613	11451	12803	11413.81
2329518	chr6	rs4084097	29811750	T	C	0.833	0.818	0.991	0.0280041964095973	0.0257	0.2757	11451	12803	11413.81
2316103	chr6	rs79579812	29811767	C	T	0.908	0.91	0.968	-0.0458973523870375	0.0325	0.1574	11942	13482	11983.7
2308151	chr6	rs116773407	29811819	A	G	0.833	0.818	0.991	0.0281014301108748	0.0257	0.2745	11451	12803	11413.81
2330089	chr6	rs4084096	29811868	G	T	0.637	0.626	1.0	0.0093957216403621	0.02	0.6386	11451	12803	11413.81
2329350	chr6	rs9258550	29811876	A	G	0.821	0.807	0.991	0.025696986087186	0.025	0.3045	11451	12803	11413.81
2322567	chr6	rs35161773	29812130	G	A	0.637	0.626	1.0	0.009504687014246	0.02	0.636	11451	12803	11413.81
2324670	chr6	rs74364713	29812171	G	A	0.804	0.808	1.01	-0.0105049846451474	0.0241	0.6616	11451	12803	11413.81
2314474	chr6	rs35826581	29812197	A	G	0.637	0.626	1.0	0.009504687014246	0.02	0.6355	11451	12803	11413.81
2305630	chr6	rs34532525	29812241	A	G	0.637	0.626	1.0	0.009504687014246	0.02	0.6331	11451	12803	11413.81
2324029	chr6	rs36027729	29812255	G	A	0.833	0.818	0.991	0.0284027945161868	0.0257	0.27	11451	12803	11413.81
2322063	chr6	rs35787407	29812278	C	A	0.626	0.616	0.981	0.0065981840282271	0.0201	0.743	11451	12803	11413.81
2328753	chr6	rs5013310	29812404	C	T	0.637	0.626	1.0	0.009504687014246	0.02	0.6341	11451	12803	11413.81
2310835	chr6	rs5013309	29812442	C	T	0.637	0.626	1.0	0.0093957216403621	0.02	0.6367	11451	12803	11413.81
2305538	chr6	rs5013308	29812445	T	C	0.833	0.818	0.991	0.0282958691548473	0.0257	0.2709	11451	12803	11413.81
2313460	chr6	rs2734990	29812505	A	T	0.618	0.609	1.0	0.0112959597418516	0.0197	0.5682	11451	12803	11413.81
2326723	chr6	rs72843666	29812564	C	T	0.637	0.626	1.0	0.0096037361426946	0.02	0.6328	11451	12803	11413.81
2312917	chr6	rs2734989	29812643	G	A	0.814	0.8	0.99	0.0289955368412525	0.0246	0.2391	11451	12803	11413.81
2327004	chr6	rs72843667	29812727	C	T	0.637	0.626	1.0	0.009504687014246	0.02	0.6334	11451	12803	11413.81
2325564	chr6	rs2523768	29812750	A	C	0.618	0.609	1.0	0.0112959597418516	0.0197	0.5676	11451	12803	11413.81
2303404	chr6	rs72843668	29812769	T	C	0.637	0.626	1.0	0.009504687014246	0.02	0.6335	11451	12803	11413.81
2310186	chr6	rs2523767	29812807	A	G	0.618	0.609	1.0	0.0112959597418516	0.0197	0.5667	11451	12803	11413.81
2316552	chr6	rs72843669	29812880	G	A	0.804	0.808	1.01	-0.0105049846451474	0.0241	0.6625	11451	12803	11413.81
2326985	chr6	rs72843670	29812895	T	C	0.635	0.625	1.0	0.0100988346774146	0.02	0.6138	11451	12803	11413.81
2316415	chr6	rs114853934	29812896	G	A	0.833	0.818	0.992	0.0282958691548473	0.0257	0.2703	11451	12803	11413.81
2316909	chr6	rs57644190	29812956	C	G	0.908	0.91	0.968	-0.0460020545617973	0.0325	0.1567	11942	13482	11983.7
2307044	chr6	rs62392493	29812958	G	A	0.833	0.818	0.992	0.0281986543586787	0.0257	0.2724	11451	12803	11413.81
2330249	chr6	rs2517879	29812974	G	A	0.618	0.609	1.0	0.0112959597418516	0.0197	0.5676	11451	12803	11413.81
2330609	chr6	rs72843672	29813004	C	T	0.804	0.808	1.01	-0.0105049846451474	0.0241	0.6615	11451	12803	11413.81
2318654	chr6	rs73747715	29813055	T	C	0.804	0.808	1.01	-0.0105959392134034	0.0241	0.6612	11451	12803	11413.81
2314737	chr6	rs62392494	29813240	T	C	0.637	0.626	1.0	0.0093957216403621	0.02	0.637	11451	12803	11413.81
2313677	chr6	rs2517878	29813380	C	T	0.849	0.86	0.823	-0.0548047153744336	0.0275	0.04661	13513	16078	13854.87
2330851	chr6	rs3873257	29813409	A	T	0.618	0.609	1.0	0.0114047182634362	0.0197	0.5652	11451	12803	11413.81
2324507	chr6	rs114583127	29813430	C	T	0.833	0.818	0.992	0.0282958691548473	0.0257	0.2717	11451	12803	11413.81
2321234	chr6	rs60108193	29813481	C	T	0.804	0.808	1.01	-0.0105959392134034	0.0241	0.6603	11451	12803	11413.81
2304261	chr6	rs115811566	29813489	C	T	0.834	0.819	0.988	0.0281986543586787	0.0258	0.2753	11451	12803	11413.81
2314996	chr6	rs61538976	29813497	A	G	0.804	0.808	1.01	-0.0105959392134034	0.0241	0.6615	11451	12803	11413.81
2312881	chr6	rs3873258	29813528	G	A	0.971	0.972	0.895	-0.0158042315449673	0.0637	0.8046	10217	11771	10296.95
2330781	chr6	rs57595769	29813565	C	T	0.833	0.818	0.992	0.0282958691548473	0.0257	0.2712	11451	12803	11413.81
2311816	chr6	rs3873259	29813573	T	C	0.618	0.609	1.0	0.0114047182634362	0.0197	0.5648	11451	12803	11413.81
2315374	chr6	rs3873260	29813682	A	G	0.618	0.609	1.0	0.0112959597418516	0.0197	0.5656	11451	12803	11413.81
2307345	chr6	rs57581141	29813836	C	A	0.833	0.818	0.99	0.0281014301108748	0.0258	0.2749	11451	12803	11413.81
2318959	chr6	rs58918579	29813855	A	G	0.833	0.818	0.99	0.0281014301108748	0.0258	0.2757	11451	12803	11413.81
2324294	chr6	rs57803507	29813870	A	G	0.833	0.818	0.99	0.0281014301108748	0.0258	0.2755	11451	12803	11413.81
2310602	chr6	rs6935644	29814340	A	G	0.804	0.808	1.01	-0.0105959392134034	0.0241	0.6597	11451	12803	11413.81
2316796	chr6	rs4081563	29814364	A	G	0.833	0.818	0.992	0.0282958691548473	0.0257	0.2701	11451	12803	11413.81
2304395	chr6	rs72843681	29814465	T	A	0.804	0.808	1.01	-0.0105959392134034	0.0241	0.6592	11451	12803	11413.81
2304056	chr6	rs3998738	29814553	A	G	0.833	0.818	0.992	0.0284027945161868	0.0257	0.2698	11451	12803	11413.81
2327818	chr6	rs72843683	29814589	T	C	0.804	0.808	1.01	-0.0105959392134034	0.0241	0.6588	11451	12803	11413.81
2323702	chr6	rs72843684	29814673	A	G	0.804	0.808	1.01	-0.0105959392134034	0.0241	0.6588	11451	12803	11413.81
2313416	chr6	rs1611750	29814778	T	G	0.849	0.86	0.822	-0.0546990875223834	0.0275	0.04704	13513	16078	13854.87
2327613	chr6	rs74636342	29814840	G	T	0.807	0.812	0.994	-0.0122041688389067	0.0245	0.6182	11451	12803	11413.81
2330856	chr6	rs115460701	29814986	C	T	0.833	0.818	0.992	0.0284027945161868	0.0257	0.2695	11451	12803	11413.81
2316548	chr6	rs3094179	29815571	A	G	0.804	0.809	1.01	-0.0107980900995126	0.0241	0.6541	11451	12803	11413.81
2310086	chr6	rs80097577	29815636	T	C	0.804	0.808	1.01	-0.0112025145079934	0.0241	0.6417	11451	12803	11413.81
2327615	chr6	rs28721753	29815694	C	T	0.833	0.818	0.992	0.0284027945161868	0.0257	0.2692	11451	12803	11413.81
2319252	chr6	rs6902658	29815732	T	C	0.833	0.836	0.905	-0.0016012813669738	0.0271	0.9527	11451	12803	11413.81
2310006	chr6	rs6922605	29815744	A	C	0.833	0.836	0.901	9.99950003332973e-05	0.0271	0.9961	11451	12803	11413.81
2331743	chr6	rs9258566	29815754	A	G	0.625	0.616	0.981	0.0124027667170427	0.02	0.5365	11451	12803	11413.81
2333211	chr6	rs6922901	29815787	C	T	0.619	0.609	0.999	0.0111970780932162	0.0198	0.5713	11451	12803	11413.81
2305397	chr6	rs2894118	29815984	G	T	0.804	0.808	1.01	-0.0106970095483354	0.0241	0.657	11451	12803	11413.81
2309002	chr6	rs2394183	29816010	C	A	0.804	0.808	1.01	-0.0106970095483354	0.0241	0.6563	11451	12803	11413.81
2323617	chr6	rs28743486	29816041	G	A	0.833	0.818	0.992	0.0284999894699013	0.0257	0.2681	11451	12803	11413.81
2327478	chr6	rs2394184	29816282	T	C	0.804	0.808	1.01	-0.0106970095483354	0.0241	0.6558	11451	12803	11413.81
2319820	chr6	rs62392521	29816289	T	C	0.833	0.818	0.992	0.0284999894699013	0.0257	0.2676	11451	12803	11413.81
2305669	chr6	rs2394185	29816371	T	G	0.806	0.81	1.01	-0.0131966945943914	0.0242	0.5849	11451	12803	11413.81
2325195	chr6	rs2394186	29816421	A	G	0.799	0.803	0.996	-0.0136020904182857	0.0241	0.5718	11451	12803	11413.81
2305833	chr6	rs28743648	29816495	G	A	0.804	0.808	1.01	-0.0106970095483354	0.0241	0.6557	11451	12803	11413.81
2303591	chr6	rs28724990	29816542	T	A	0.635	0.625	1.0	0.0102968054773682	0.02	0.6062	11451	12803	11413.81
2309752	chr6	rs28743711	29816633	A	G	0.637	0.626	1.0	0.009504687014246	0.02	0.635	11451	12803	11413.81
2330330	chr6	rs55799039	29816641	A	G	0.804	0.808	1.01	-0.0106970095483354	0.0241	0.6561	11451	12803	11413.81
2332610	chr6	rs11758834	29816809	C	T	0.911	0.917	0.843	-0.0494949124461712	0.0324	0.126	12986	15754	13414.32
2331211	chr6	rs28764567	29817011	A	C	0.804	0.808	1.01	-0.0106970095483354	0.0241	0.6568	11451	12803	11413.81
2319357	chr6	rs56271566	29817086	T	G	0.833	0.818	0.992	0.0284999894699013	0.0257	0.2669	11451	12803	11413.81
2320486	chr6	rs2523765	29817106	T	A	0.264	0.243	1.02	0.054402954379292	0.0219	0.01281	11451	12803	11413.81
2324372	chr6	rs28764613	29817123	G	A	0.804	0.808	1.01	-0.0106970095483354	0.0241	0.6576	11451	12803	11413.81
2319156	chr6	rs28764628	29817153	T	C	0.804	0.809	1.01	-0.0105049846451474	0.0241	0.6641	11451	12803	11413.81
2315527	chr6	rs9380146	29817244	G	A	0.707	0.691	0.993	0.0349037160078804	0.0209	0.09437	11451	12803	11413.81
2326695	chr6	rs62392523	29817253	C	G	0.835	0.82	0.992	0.0295976364389436	0.0258	0.2514	11451	12803	11413.81
2316319	chr6	rs72843700	29817279	A	T	0.804	0.808	1.01	-0.0105959392134034	0.0241	0.6589	11451	12803	11413.81
2326999	chr6	rs62392524	29817288	T	C	0.835	0.82	0.992	0.0295976364389436	0.0258	0.2511	11451	12803	11413.81
2325054	chr6	rs72845903	29817322	T	A	0.804	0.808	1.01	-0.0105959392134034	0.0241	0.6584	11451	12803	11413.81
2304541	chr6	rs3886811	29817379	T	C	0.835	0.82	0.992	0.0297044227063309	0.0258	0.2505	11451	12803	11413.81
2312403	chr6	rs28764750	29817523	C	G	0.804	0.808	1.01	-0.0105049846451474	0.0241	0.6617	11451	12803	11413.81
2315669	chr6	rs72845906	29817532	T	A	0.804	0.808	1.01	-0.0106970095483354	0.0241	0.6565	11451	12803	11413.81
2321118	chr6	rs2523764	29817617	A	G	0.583	0.578	0.997	0.0034041991335623	0.0194	0.8621	11451	12803	11413.81
2323047	chr6	rs73747778	29817878	A	G	0.808	0.811	1.0	-0.0074980401773571	0.0244	0.7592	11451	12803	11413.81
2304646	chr6	rs73747779	29817896	C	T	0.817	0.82	0.967	-0.0124977728299804	0.0253	0.6206	11451	12803	11413.81
2323136	chr6	rs28728869	29817898	G	T	0.817	0.821	0.967	-0.0123965203365513	0.0253	0.625	11451	12803	11413.81
2312174	chr6	rs11759549	29817923	G	C	0.911	0.917	0.843	-0.0499047851286405	0.0324	0.1228	12986	15754	13414.32
2330405	chr6	rs72845909	29817938	G	A	0.637	0.626	1.0	0.0098018049722602	0.02	0.6239	11451	12803	11413.81
2304192	chr6	rs2734988	29817995	G	A	0.783	0.778	0.808	0.0107025231331357	0.0228	0.6401	13513	16078	13854.87
2325185	chr6	rs3094178	29818000	G	C	0.227	0.211	1.01	0.0495041949030891	0.0228	0.0301	11451	12803	11413.81
2330494	chr6	rs3115628	29818021	C	T	0.228	0.212	1.01	0.0487044462100383	0.0228	0.03268	11451	12803	11413.81
2328752	chr6	rs2523763	29818123	G	A	0.646	0.634	0.999	0.0330962274891896	0.0198	0.09546	11451	12803	11413.81
2322724	chr6	rs28669293	29818127	G	A	0.804	0.808	1.01	-0.0098988321792475	0.0241	0.6821	11451	12803	11413.81
2308147	chr6	rs28552659	29818132	G	A	0.804	0.808	1.01	-0.010302892995897	0.0241	0.6701	11451	12803	11413.81
2320778	chr6	rs4711200	29818159	C	T	0.652	0.641	1.0	0.0295005481176215	0.0199	0.138	11451	12803	11413.81
2304586	chr6	rs28728979	29818165	C	A	0.977	0.979	0.696	0.0127977582298607	0.0866	0.8822	8518	10072	8597.95
2321449	chr6	rs2734987	29818229	C	G	0.646	0.634	0.999	0.0329994782631079	0.0198	0.09597	11451	12803	11413.81
2332516	chr6	rs9258568	29818231	G	A	0.785	0.791	1.01	-0.0066017436345624	0.0233	0.776	11451	12803	11413.81
2318657	chr6	rs28457697	29818267	G	A	0.804	0.808	1.01	-0.010302892995897	0.0241	0.6691	11451	12803	11413.81
2316987	chr6	rs9258570	29818330	G	C	0.785	0.791	1.01	-0.0066017436345624	0.0233	0.7763	11451	12803	11413.81
2306014	chr6	rs2734986	29818568	T	C	0.938	0.934	0.704	-0.117905543160121	0.0565	0.03688	9654	10634	9673.64
2321140	chr6	rs2734985	29818662	T	C	0.802	0.793	0.926	0.0089002747867194	0.024	0.7107	12469	13806	12424.25
2327415	chr6	rs2523762	29818716	A	G	0.802	0.793	0.99	0.0097027754613851	0.0241	0.6883	11451	12803	11413.81
2312632	chr6	rs2523761	29818726	A	G	0.933	0.928	0.697	-0.129994796616187	0.0553	0.01873	9654	10634	9673.64
2318177	chr6	rs2517870	29818744	C	A	0.802	0.793	0.99	0.0098018049722602	0.0241	0.6828	11451	12803	11413.81
2305470	chr6	rs2523760	29818841	G	A	0.802	0.793	0.925	0.0086028888072678	0.0239	0.7202	12469	13806	12424.25
2332026	chr6	rs72845913	29819040	G	A	0.804	0.808	1.01	-0.0083043861636152	0.0241	0.7315	11451	12803	11413.81
2315575	chr6	rs2247504	29819077	G	A	0.587	0.583	1.0	0.0029955089797983	0.0194	0.8784	11451	12803	11413.81
2306115	chr6	rs2523759	29819093	A	G	0.801	0.792	0.925	0.0097027754613851	0.0239	0.6842	12469	13806	12424.25
2309381	chr6	rs2523758	29819198	A	G	0.804	0.795	0.925	0.0124027667170427	0.024	0.6051	12469	13806	12424.25
2312633	chr6	rs2975035	29819202	C	G	0.653	0.642	0.999	0.0288012338056278	0.0199	0.1485	11451	12803	11413.81
2307042	chr6	rs9258585	29819280	C	T	0.941	0.946	1.0	-0.0078003437327339	0.0423	0.8533	10904	12263	10870.33
2326992	chr6	rs12528253	29819281	G	A	0.896	0.902	0.81	-0.0303973537275885	0.0293	0.2985	14004	16757	14424.77
2315517	chr6	rs2517869	29819325	C	T	0.803	0.794	0.927	0.0125015292229252	0.024	0.6024	12469	13806	12424.25
2309778	chr6	rs2517868	29819338	C	A	0.805	0.795	0.927	0.0118001041157506	0.024	0.6221	12469	13806	12424.25
2323143	chr6	rs72845918	29819375	C	T	0.802	0.807	1.01	-0.0095050300143049	0.024	0.6932	11451	12803	11413.81
2306133	chr6	rs2107199	29819475	G	A	0.746	0.755	1.01	-0.0099998320783335	0.022	0.6507	11451	12803	11413.81
2305918	chr6	rs3998725	29819489	T	C	0.746	0.755	1.01	-0.009797842480111	0.022	0.6564	11451	12803	11413.81
2311882	chr6	rs7451408	29819541	C	A	0.803	0.794	0.926	0.0123039944561641	0.024	0.6091	12469	13806	12424.25
2320336	chr6	rs1317834	29819554	T	C	0.803	0.794	0.926	0.0123039944561641	0.024	0.6091	12469	13806	12424.25
2330363	chr6	rs9258593	29819599	T	C	0.815	0.809	0.9	0.0016985566355815	0.0249	0.9466	12469	13806	12424.25
2319169	chr6	rs3880454	29819648	C	T	0.549	0.548	1.0	0.001099395443301	0.0191	0.9539	11451	12803	11413.81
2311394	chr6	rs2107198	29819662	G	A	0.802	0.807	1.01	-0.009000382197299	0.024	0.7069	11451	12803	11413.81
2305524	chr6	rs7451468	29819695	G	C	0.803	0.794	0.927	0.0123039944561641	0.024	0.6083	12469	13806	12424.25
2329539	chr6	rs3892860	29819741	A	G	0.803	0.794	0.926	0.0123039944561641	0.024	0.6076	12469	13806	12424.25
2306689	chr6	rs2428509	29819813	G	A	0.803	0.794	0.927	0.0123039944561641	0.024	0.6079	12469	13806	12424.25
2324942	chr6	rs2508053	29819909	C	T	0.548	0.547	0.999	-0.0001000050003333	0.0191	0.995	11451	12803	11413.81
2312698	chr6	rs2508052	29820002	C	A	0.938	0.934	0.705	-0.117804285882168	0.0564	0.03669	9654	10634	9673.64
2315509	chr6	rs2508051	29820034	T	C	0.801	0.792	0.925	0.0093957216403621	0.0239	0.6952	12469	13806	12424.25
2331548	chr6	rs2508050	29820047	T	C	0.958	0.962	0.999	-0.0451019739124202	0.048	0.3477	11451	12803	11413.81
2322620	chr6	rs9258605	29820110	G	A	0.965	0.969	0.998	-0.0674975614490263	0.0528	0.2014	11451	12803	11413.81
2308281	chr6	rs9258606	29820170	G	C	0.801	0.792	0.925	0.0093957216403621	0.0239	0.6956	12469	13806	12424.25
2316196	chr6	rs9258610	29820253	G	A	0.801	0.792	0.925	0.0093957216403621	0.0239	0.6956	12469	13806	12424.25
2322868	chr6	rs3115627	29820278	A	G	0.646	0.634	0.998	0.0315955615897506	0.0198	0.1109	11451	12803	11413.81
2320853	chr6	rs5013087	29820329	C	G	0.801	0.792	0.924	0.009197572354042	0.0239	0.702	12469	13806	12424.25
2311537	chr6	rs5013088	29820389	T	C	0.801	0.792	0.925	0.009197572354042	0.0239	0.7011	12469	13806	12424.25
2318448	chr6	rs5013089	29820448	G	A	0.936	0.932	0.704	-0.109703265091963	0.0553	0.04716	9654	10634	9673.64
2315663	chr6	rs3862293	29820466	G	A	0.746	0.755	1.01	-0.009000382197299	0.022	0.684	11451	12803	11413.81
2312834	chr6	rs5013091	29820487	G	C	0.801	0.792	0.925	0.009197572354042	0.0239	0.7016	12469	13806	12424.25
2303246	chr6	rs9258616	29820488	C	T	0.941	0.946	1.0	-0.009797842480111	0.0424	0.8174	10904	12263	10870.33
2323811	chr6	rs5013092	29820494	T	A	0.801	0.792	0.925	0.0090984829852593	0.0239	0.702	12469	13806	12424.25
2315003	chr6	rs9258618	29820503	G	A	0.964	0.969	0.999	-0.0785022281549575	0.0526	0.1355	11451	12803	11413.81
2332171	chr6	rs5013093	29820586	C	T	0.801	0.792	0.989	0.0101978249764461	0.024	0.67	11451	12803	11413.81
2326069	chr6	rs5013094	29820587	A	G	0.801	0.793	0.924	0.009197572354042	0.0239	0.7002	12469	13806	12424.25
2311534	chr6	rs9258621	29820638	A	C	0.801	0.792	0.925	0.0093957216403621	0.0239	0.6957	12469	13806	12424.25
2323221	chr6	rs3928943	29820655	G	T	0.804	0.808	1.01	-0.0058973552660839	0.0241	0.8066	11451	12803	11413.81
2310848	chr6	rs3128910	29820670	T	C	0.801	0.792	0.925	0.0092966519050945	0.0239	0.6975	12469	13806	12424.25
2328558	chr6	rs2523756	29820717	A	G	0.547	0.547	1.0	-0.0003000450090019	0.0191	0.987	11451	12803	11413.81
2318494	chr6	rs2734984	29820831	T	C	0.801	0.792	0.925	0.0092966519050945	0.0239	0.6978	12469	13806	12424.25
2325911	chr6	rs2734983	29820951	T	A	0.936	0.932	0.707	-0.109201215043764	0.0552	0.04804	9654	10634	9673.64
2331733	chr6	rs17179199	29820977	C	T	0.831	0.816	0.994	0.0243022925229648	0.0255	0.341	11451	12803	11413.81
2311176	chr6	rs17185580	29821018	G	T	0.831	0.816	0.994	0.0243022925229648	0.0255	0.3415	11451	12803	11413.81
2316693	chr6	rs2517866	29821032	C	T	0.936	0.932	0.704	-0.10910083527355	0.0552	0.04813	9654	10634	9673.64
2305730	chr6	rs16896119	29821050	G	T	0.803	0.807	1.01	-0.0074980401773571	0.024	0.7535	11451	12803	11413.81
2324272	chr6	rs2517864	29821204	T	C	0.547	0.547	1.0	-0.0010005003335835	0.0191	0.9596	11451	12803	11413.81
2303911	chr6	rs9258628	29821205	G	A	0.746	0.755	1.01	-0.0088994831870327	0.022	0.6869	11451	12803	11413.81
2306121	chr6	rs17179213	29821221	G	A	0.831	0.816	0.994	0.0243022925229648	0.0255	0.3416	11451	12803	11413.81
2304274	chr6	rs17179220	29821235	G	A	0.967	0.968	0.998	0.0379988130912113	0.0565	0.5017	10461	11803	10418.83
2314218	chr6	rs3094643	29821268	G	A	0.646	0.635	0.998	0.0311982343370806	0.0198	0.1155	11451	12803	11413.81
2314760	chr6	rs3094177	29821269	G	C	0.547	0.547	1.0	-0.0003000450090019	0.0191	0.9877	11451	12803	11413.81
2311660	chr6	rs3094176	29821270	G	A	0.936	0.932	0.705	-0.109000465578422	0.0552	0.04826	9654	10634	9673.64
2328629	chr6	rs9258631	29821293	A	C	0.941	0.946	1.0	-0.009696862978864	0.0424	0.8181	10904	12263	10870.33
2330321	chr6	rs9258632	29821321	G	A	0.746	0.755	1.01	-0.0088994831870327	0.022	0.6862	11451	12803	11413.81
2329346	chr6	rs17179234	29821340	C	A	0.805	0.809	1.01	-0.0099998320783335	0.0241	0.6784	11451	12803	11413.81
2316754	chr6	rs17179241	29821370	A	G	0.803	0.807	1.01	-0.0074980401773571	0.024	0.7552	11451	12803	11413.81
2313917	chr6	rs2247719	29821384	A	T	0.801	0.792	0.925	0.009197572354042	0.0239	0.6993	12469	13806	12424.25
2328365	chr6	rs2247720	29821402	G	A	0.547	0.547	1.0	-0.0003000450090019	0.0191	0.9892	11451	12803	11413.81
2312349	chr6	rs17185636	29821439	C	T	0.831	0.816	0.994	0.0243022925229648	0.0255	0.3412	11451	12803	11413.81
2325572	chr6	rs2734982	29821567	G	T	0.653	0.642	1.0	0.0275957115907991	0.0199	0.1656	11451	12803	11413.81
2326496	chr6	rs17185650	29821587	G	A	0.896	0.902	0.811	-0.0302015087331214	0.0293	0.302	14004	16757	14424.77
2312821	chr6	rs17185657	29821606	A	T	0.805	0.809	1.01	-0.0099998320783335	0.0241	0.6795	11451	12803	11413.81
2321336	chr6	rs17179270	29821642	C	G	0.896	0.902	0.811	-0.0302015087331214	0.0293	0.302	14004	16757	14424.77
2325284	chr6	rs17179277	29821683	G	A	0.831	0.816	0.994	0.0242046886968174	0.0255	0.3435	11451	12803	11413.81
2310376	chr6	rs2734981	29821692	G	A	0.801	0.792	0.925	0.0090984829852593	0.0239	0.7026	12469	13806	12424.25
2332542	chr6	rs2734980	29821896	G	A	0.801	0.792	0.925	0.0090984829852593	0.0239	0.7023	12469	13806	12424.25
2311239	chr6	rs2517862	29821937	C	T	0.936	0.932	0.708	-0.109301604891089	0.0552	0.04759	9654	10634	9673.64
2307864	chr6	rs2517861	29821982	C	T	0.801	0.792	0.925	0.009197572354042	0.0239	0.699	12469	13806	12424.25
2320759	chr6	rs3115626	29822061	C	T	0.0753	0.066	0.999	0.06259914175652	0.0369	0.09004	11451	12803	11413.81
2322545	chr6	rs9258643	29822071	A	G	0.81	0.801	0.97	0.0082954970241069	0.0247	0.7373	11451	12803	11413.81
2309316	chr6	rs9258644	29822082	A	T	0.809	0.8	0.962	0.0100988346774146	0.0247	0.6824	11451	12803	11413.81
2320482	chr6	rs9258645	29822131	A	G	0.801	0.793	0.924	0.009197572354042	0.0239	0.6992	12469	13806	12424.25
2325731	chr6	rs2975034	29822139	G	A	0.653	0.642	1.0	0.0274984287018097	0.0199	0.1678	11451	12803	11413.81
2309730	chr6	rs73416985	29822174	A	C	0.949	0.954	1.0	-0.0058973552660839	0.0473	0.9011	9914	11263	9875.35
2321290	chr6	rs9258646	29822189	A	T	0.547	0.547	0.999	-0.0001000050003333	0.0191	0.9972	11451	12803	11413.81
2310998	chr6	rs77003338	29822200	G	T	0.831	0.817	0.992	0.024702368640342	0.0256	0.3342	11451	12803	11413.81
2315218	chr6	rs9258648	29822241	C	T	0.55	0.55	0.993	-0.0001000050003333	0.0192	0.9956	11451	12803	11413.81
2325300	chr6	rs9258649	29822242	A	G	0.55	0.55	0.993	-0.0001000050003333	0.0192	0.9953	11451	12803	11413.81
2316377	chr6	rs2975033	29822261	G	A	0.653	0.642	1.0	0.0277027118389473	0.0199	0.1652	11451	12803	11413.81
2325037	chr6	rs9258650	29822301	A	G	0.547	0.547	1.0	-0.0003000450090019	0.0191	0.9865	11451	12803	11413.81
2307228	chr6	rs9258651	29822355	C	T	0.547	0.547	1.0	-0.0003000450090019	0.0191	0.9892	11451	12803	11413.81
2332219	chr6	rs2905756	29822413	A	C	0.653	0.642	1.0	0.0277027118389473	0.0199	0.1647	11451	12803	11413.81
2327862	chr6	rs9258652	29822415	C	G	0.936	0.932	0.708	-0.109201215043764	0.0552	0.04766	9654	10634	9673.64
2330355	chr6	rs58005484	29822432	C	T	0.758	0.766	1.0	-0.008395140788382	0.0224	0.7078	11451	12803	11413.81
2318775	chr6	rs79082336	29822518	C	A	0.949	0.954	1.0	-0.0058973552660839	0.0473	0.9008	9914	11263	9875.35
2331090	chr6	rs2517860	29822521	A	G	0.801	0.792	0.925	0.0089993837968006	0.0239	0.7052	12469	13806	12424.25
2308424	chr6	rs9258654	29822532	A	C	0.746	0.755	1.01	-0.0087985943563496	0.022	0.6905	11451	12803	11413.81
2305732	chr6	rs75346690	29822557	T	G	0.949	0.954	1.0	-0.0058973552660839	0.0473	0.9008	9914	11263	9875.35
2331109	chr6	rs2517859	29822571	G	A	0.801	0.792	0.925	0.0090984829852593	0.0239	0.7034	12469	13806	12424.25
2324827	chr6	rs2517857	29822649	C	T	0.936	0.932	0.709	-0.10910083527355	0.0551	0.04788	9654	10634	9673.64
2332916	chr6	rs2517856	29822659	G	A	0.936	0.932	0.709	-0.10910083527355	0.0551	0.04787	9654	10634	9673.64
2311869	chr6	rs61162280	29822726	G	A	0.831	0.816	0.994	0.024097313483794	0.0255	0.3447	11451	12803	11413.81
2318780	chr6	rs3094175	29822923	A	T	0.547	0.547	1.0	-0.000200020002667	0.0191	0.9902	11451	12803	11413.81
2314066	chr6	rs3094174	29822954	C	T	0.547	0.547	1.0	-0.000200020002667	0.0191	0.9902	11451	12803	11413.81
2314032	chr6	rs3094173	29822955	G	A	0.801	0.792	0.925	0.0089993837968006	0.0239	0.7063	12469	13806	12424.25
2326560	chr6	rs9258665	29822982	A	G	0.746	0.755	1.01	-0.0086977157031958	0.022	0.694	11451	12803	11413.81
2303999	chr6	rs2428510	29823027	G	A	0.547	0.547	1.0	-0.000200020002667	0.0191	0.9905	11451	12803	11413.81
2316305	chr6	rs59865635	29823062	T	C	0.949	0.954	1.0	-0.0058973552660839	0.0473	0.9007	9914	11263	9875.35
2311903	chr6	rs2734979	29823161	A	G	0.547	0.547	1.0	-0.000200020002667	0.0191	0.9905	11451	12803	11413.81
2325884	chr6	rs2517855	29823164	G	A	0.936	0.932	0.709	-0.109402004817546	0.0551	0.04709	9654	10634	9673.64
2306092	chr6	rs16896139	29823191	C	A	0.834	0.819	0.987	0.0289955368412525	0.0258	0.2612	11451	12803	11413.81
2329507	chr6	rs2517854	29823296	G	C	0.547	0.547	1.0	-0.000200020002667	0.0191	0.9909	11451	12803	11413.81
2323667	chr6	rs2844826	29823319	A	G	0.547	0.547	1.0	-0.000200020002667	0.0191	0.9911	11451	12803	11413.81
2314008	chr6	rs73419103	29823479	A	G	0.949	0.954	1.0	-0.0058973552660839	0.0473	0.9008	9914	11263	9875.35
2311099	chr6	rs3128909	29823571	A	T	0.0753	0.066	1.0	0.06259914175652	0.0369	0.09	11451	12803	11413.81
2329238	chr6	rs3132726	29823606	A	G	0.193	0.181	1.01	0.0463013553668425	0.0242	0.05594	11451	12803	11413.81
2319547	chr6	rs73419109	29823703	T	C	0.949	0.954	1.0	-0.0058973552660839	0.0473	0.9008	9914	11263	9875.35
2324214	chr6	rs2517852	29823729	G	A	0.547	0.547	1.0	-0.000200020002667	0.0191	0.9896	11451	12803	11413.81
2331295	chr6	rs2517851	29823782	C	T	0.547	0.547	1.0	-0.000200020002667	0.0191	0.9907	11451	12803	11413.81
2303498	chr6	rs2517850	29823800	G	T	0.801	0.792	0.925	0.0089002747867194	0.0239	0.7085	12469	13806	12424.25
2333052	chr6	rs2517849	29823819	G	A	0.547	0.547	1.0	-0.000200020002667	0.0191	0.9907	11451	12803	11413.81
2306800	chr6	rs2508049	29823883	A	G	0.936	0.932	0.71	-0.109402004817546	0.0551	0.04696	9654	10634	9673.64
2332198	chr6	rs6919513	29823994	C	T	0.547	0.547	1.0	-0.000200020002667	0.0191	0.9906	11451	12803	11413.81
2321236	chr6	rs72845950	29823998	C	A	0.803	0.807	1.01	-0.007095110875924	0.024	0.7667	11451	12803	11413.81
2308112	chr6	rs9258679	29824059	A	G	0.547	0.547	1.0	-0.000200020002667	0.0191	0.9903	11451	12803	11413.81
2330129	chr6	rs9258680	29824092	T	C	0.559	0.561	0.965	-0.004198802647333	0.0195	0.8286	11451	12803	11413.81
2322182	chr6	rs9258681	29824096	G	T	0.559	0.56	0.965	-0.0034961042567088	0.0195	0.8556	11451	12803	11413.81
2321527	chr6	rs73745607	29824108	T	C	0.816	0.822	0.95	-0.0115969858456632	0.0254	0.649	11451	12803	11413.81
2316084	chr6	rs9258682	29824160	C	T	0.55	0.55	0.995	-0.0012007205765188	0.0192	0.9501	11451	12803	11413.81
2318901	chr6	rs9258687	29824235	C	G	0.746	0.755	1.01	-0.008395140788382	0.022	0.7032	11451	12803	11413.81
2313705	chr6	rs3128908	29824267	A	G	0.0516	0.0447	1.0	0.0260965047212743	0.0513	0.6113	8348	9615	8270.67
2333193	chr6	rs9258689	29824287	C	G	0.547	0.547	1.0	-0.000200020002667	0.0191	0.991	11451	12803	11413.81
2324945	chr6	rs9258690	29824340	G	C	0.801	0.792	0.925	0.009197572354042	0.0239	0.6996	12469	13806	12424.25
2315664	chr6	rs9258691	29824427	A	G	0.746	0.755	1.01	-0.008395140788382	0.022	0.7034	11451	12803	11413.81
2309256	chr6	rs9258692	29824497	C	T	0.547	0.547	1.0	-0.000200020002667	0.0191	0.9902	11451	12803	11413.81
2330299	chr6	rs9258701	29824731	G	A	0.974	0.977	0.932	-0.0732053027592748	0.0654	0.2631	10461	11803	10418.83
2311630	chr6	rs9258702	29824742	A	G	0.547	0.547	1.0	-0.000200020002667	0.0191	0.9902	11451	12803	11413.81
2310897	chr6	rs1611667	29824904	G	A	0.547	0.547	1.0	-0.000200020002667	0.0191	0.9907	11451	12803	11413.81
2316373	chr6	rs1611668	29825109	G	A	0.547	0.547	1.0	-0.000200020002667	0.0191	0.9904	11451	12803	11413.81
2310685	chr6	rs1611670	29825239	C	T	0.547	0.547	1.0	-0.000200020002667	0.0191	0.9902	11451	12803	11413.81
2316999	chr6	rs2517847	29825275	A	T	0.547	0.547	1.0	-0.000200020002667	0.0191	0.9902	11451	12803	11413.81
2319806	chr6	rs1611671	29825284	A	G	0.547	0.547	1.0	-0.000200020002667	0.0191	0.9902	11451	12803	11413.81
2318404	chr6	rs9258711	29825349	A	G	0.746	0.755	1.01	-0.008395140788382	0.022	0.7021	11451	12803	11413.81
2309530	chr6	rs1611672	29825414	T	C	0.547	0.547	1.0	-0.0001000050003333	0.0191	0.9955	11451	12803	11413.81
2304920	chr6	rs1611673	29825415	A	G	0.937	0.933	0.71	-0.110395391622456	0.0552	0.04555	9654	10634	9673.64
2306436	chr6	rs1611674	29825434	A	G	0.715	0.729	1.01	-0.0193969096107316	0.0213	0.3609	11451	12803	11413.81
2303823	chr6	rs1611676	29825489	T	C	0.55	0.549	0.994	0.0013990209137074	0.0192	0.9434	11451	12803	11413.81
2321573	chr6	rs1611678	29825510	A	G	0.937	0.934	0.71	-0.110696951358699	0.0552	0.04469	9654	10634	9673.64
2326471	chr6	rs1611679	29825551	G	A	0.547	0.547	1.0	-0.000200020002667	0.0191	0.9896	11451	12803	11413.81
2328368	chr6	rs1611680	29825566	A	G	0.646	0.634	0.998	0.031498667059371	0.0198	0.1124	11451	12803	11413.81
2316542	chr6	rs1611683	29825737	C	T	0.745	0.74	0.994	0.0060019521956343	0.0219	0.7854	11451	12803	11413.81
2327277	chr6	rs1611684	29825846	G	A	0.547	0.547	1.0	-0.000200020002667	0.0191	0.9901	11451	12803	11413.81
2332279	chr6	rs12660689	29825883	G	A	0.803	0.807	1.01	-0.0068030886197391	0.024	0.7773	11451	12803	11413.81
2304719	chr6	rs1611685	29826011	G	A	0.547	0.547	1.0	-0.000200020002667	0.0191	0.9899	11451	12803	11413.81
2305509	chr6	rs73407772	29826023	C	T	0.949	0.954	1.0	-0.0058973552660839	0.0473	0.901	9914	11263	9875.35
2304703	chr6	rs1611686	29826066	C	T	0.547	0.547	1.0	-0.000200020002667	0.0191	0.9899	11451	12803	11413.81
2303442	chr6	rs2517840	29826092	C	T	0.653	0.642	1.0	0.0275957115907991	0.0199	0.1658	11451	12803	11413.81
2325635	chr6	rs56068459	29826149	C	T	0.833	0.818	0.991	0.0287040681283552	0.0257	0.2637	11451	12803	11413.81
2321836	chr6	rs76175937	29826150	G	A	0.949	0.954	1.0	-0.0058973552660839	0.0473	0.9011	9914	11263	9875.35
2305694	chr6	rs9258725	29826214	T	C	0.577	0.571	1.0	0.0069954745123864	0.0193	0.7185	11451	12803	11413.81
2329200	chr6	rs77496362	29826218	C	A	0.949	0.954	1.0	-0.0058973552660839	0.0473	0.9011	9914	11263	9875.35
2305810	chr6	rs9258726	29826336	A	G	0.577	0.571	1.0	0.0065981840282271	0.0193	0.7319	11451	12803	11413.81
2322979	chr6	rs9258727	29826480	G	A	0.577	0.572	1.0	0.0068961666878413	0.0193	0.719	11451	12803	11413.81
2317679	chr6	rs1611687	29826488	G	T	0.547	0.547	1.0	-0.0003000450090019	0.0191	0.9881	11451	12803	11413.81
2314667	chr6	rs55662140	29826549	T	C	0.835	0.82	0.991	0.0288983900426488	0.0258	0.2627	11451	12803	11413.81
2305931	chr6	rs1611689	29826726	T	A	0.936	0.932	0.712	-0.109502414825161	0.055	0.04634	9654	10634	9673.64
2312501	chr6	rs9258730	29826739	A	G	0.746	0.755	1.01	-0.0084959889212643	0.022	0.7006	11451	12803	11413.81
2310256	chr6	rs1611690	29826810	G	A	0.547	0.547	1.0	-0.0003000450090019	0.0191	0.9875	11451	12803	11413.81
2309981	chr6	rs1611691	29826907	G	A	0.937	0.932	0.712	-0.109602834915959	0.055	0.0463	9654	10634	9673.64
2307408	chr6	rs1611692	29826962	T	C	0.547	0.547	1.0	-0.0003000450090019	0.0191	0.9875	11451	12803	11413.81
2322557	chr6	rs141143417	29827079	T	A	0.803	0.807	1.01	-0.0068030886197391	0.024	0.7768	11451	12803	11413.81
2304854	chr6	rs1611694	29827149	C	T	0.937	0.932	0.712	-0.109602834915959	0.055	0.04619	9654	10634	9673.64
2306922	chr6	rs9258736	29827178	G	T	0.746	0.755	1.01	-0.0084959889212643	0.022	0.7005	11451	12803	11413.81
2323665	chr6	rs10428803	29827304	T	C	0.948	0.953	1.0	-0.0025031302181184	0.0467	0.9565	9914	11263	9875.35
2313223	chr6	rs1611695	29827332	C	T	0.937	0.932	0.712	-0.109602834915959	0.055	0.04615	9654	10634	9673.64
2319397	chr6	rs9258738	29827390	A	C	0.577	0.572	1.0	0.0067968490002727	0.0193	0.7231	11451	12803	11413.81
2324120	chr6	rs1611698	29827597	G	T	0.937	0.932	0.712	-0.109402004817546	0.0549	0.04642	9654	10634	9673.64
2321854	chr6	rs9258739	29827663	G	A	0.577	0.572	1.0	0.0067968490002727	0.0193	0.7239	11451	12803	11413.81
2313454	chr6	rs1611699	29827753	T	A	0.547	0.547	1.0	-0.0004000800213396	0.0191	0.9845	11451	12803	11413.81
2311139	chr6	rs1611700	29827788	C	T	0.547	0.547	1.0	-0.0004000800213396	0.0191	0.9845	11451	12803	11413.81
2310852	chr6	rs9258740	29827899	C	T	0.747	0.755	1.01	-0.0083043861636152	0.022	0.7071	11451	12803	11413.81
2307796	chr6	rs1611701	29827956	C	T	0.938	0.934	0.712	-0.118096834886212	0.056	0.0349	9654	10634	9673.64
2333375	chr6	rs1611702	29828051	A	G	0.646	0.635	0.998	0.0312951579807101	0.0198	0.1145	11451	12803	11413.81
2320178	chr6	rs9258741	29828270	T	C	0.951	0.957	0.999	-0.0798010702035548	0.045	0.07651	11451	12803	11413.81
2313899	chr6	rs9258742	29828276	C	T	0.965	0.969	0.998	-0.0646985339389367	0.0529	0.2211	11451	12803	11413.81
2320234	chr6	rs3094657	29828310	C	G	0.193	0.181	1.01	0.0461008368826632	0.0242	0.05702	11451	12803	11413.81
2304307	chr6	rs17185692	29828316	G	A	0.83	0.816	0.994	0.0242046886968174	0.0255	0.3425	11451	12803	11413.81
2323191	chr6	rs1611703	29828435	A	G	0.938	0.934	0.713	-0.118198121792715	0.056	0.03468	9654	10634	9673.64
2329997	chr6	rs1611704	29828467	C	T	0.646	0.634	0.998	0.0314017631395316	0.0198	0.1139	11451	12803	11413.81
2322488	chr6	rs1611705	29828493	T	G	0.547	0.547	1.0	-0.0005001250416822	0.0191	0.9806	11451	12803	11413.81
2306698	chr6	rs6937645	29828584	G	A	0.949	0.954	1.0	-0.0058973552660839	0.0473	0.901	9914	11263	9875.35
2318488	chr6	rs1611706	29828622	A	G	0.937	0.932	0.713	-0.109402004817546	0.0549	0.04623	9654	10634	9673.64
2309903	chr6	rs2523822	29828660	A	G	0.653	0.642	1.0	0.027799974857679	0.0199	0.1631	11451	12803	11413.81
2330051	chr6	rs1611707	29828669	G	A	0.547	0.547	1.0	-0.0005001250416822	0.0191	0.9802	11451	12803	11413.81
2329588	chr6	rs1611708	29828744	A	G	0.547	0.547	1.0	-0.0005001250416822	0.0191	0.9802	11451	12803	11413.81
2319328	chr6	rs3094171	29828790	C	G	0.193	0.181	1.01	0.0459957873421583	0.0242	0.05721	11451	12803	11413.81
2314482	chr6	rs9295822	29828880	C	T	0.949	0.954	1.0	-0.0059979518036359	0.0473	0.8999	9914	11263	9875.35
2307894	chr6	rs1611709	29828886	T	C	0.547	0.547	1.0	-0.0006001800720324	0.0191	0.9757	11451	12803	11413.81
2312929	chr6	rs1611710	29828916	C	T	0.547	0.547	1.0	-0.0006001800720324	0.0191	0.9757	11451	12803	11413.81
2316239	chr6	rs9258750	29828972	A	G	0.747	0.755	1.01	-0.0086977157031958	0.022	0.6938	11451	12803	11413.81
2331860	chr6	rs1611711	29829108	G	A	0.547	0.547	1.0	-0.0005001250416822	0.0191	0.9784	11451	12803	11413.81
2320147	chr6	rs1611713	29829251	A	C	0.773	0.781	0.832	-0.0203047533403643	0.0225	0.3684	13513	16078	13854.87
2325475	chr6	rs73745901	29829253	T	C	0.803	0.807	1.01	-0.007004474152883	0.024	0.771	11451	12803	11413.81
2326626	chr6	rs1611714	29829407	G	A	0.937	0.932	0.714	-0.109402004817546	0.0549	0.04609	9654	10634	9673.64
2327841	chr6	rs16896166	29829450	C	G	0.833	0.818	0.991	0.0281986543586787	0.0257	0.2724	11451	12803	11413.81
2311355	chr6	rs9258755	29829464	C	T	0.965	0.969	0.996	-0.0646985339389367	0.0529	0.2212	11451	12803	11413.81
2308344	chr6	rs1611715	29829482	A	C	0.646	0.635	0.998	0.031498667059371	0.0198	0.1126	11451	12803	11413.81
2331367	chr6	rs9258756	29829484	G	T	0.941	0.946	1.0	-0.0110002818588653	0.0424	0.796	10904	12263	10870.33
2304146	chr6	rs62391661	29829494	G	A	0.835	0.82	0.99	0.0284027945161868	0.0258	0.2718	11451	12803	11413.81
2315873	chr6	rs1611716	29829514	G	A	0.937	0.932	0.714	-0.109402004817546	0.0548	0.04602	9654	10634	9673.64
2329845	chr6	rs2517830	29829566	T	G	0.946	0.95	0.955	-0.0094040800752939	0.0436	0.8287	11451	12803	11413.81
2332082	chr6	rs1611717	29829577	T	C	0.547	0.547	0.999	-0.0004000800213396	0.0191	0.9828	11451	12803	11413.81
2326472	chr6	rs1611718	29829592	C	A	0.937	0.932	0.714	-0.109402004817546	0.0548	0.04607	9654	10634	9673.64
2319110	chr6	rs3128906	29829596	A	G	0.196	0.184	1.0	0.0463013553668425	0.0243	0.05619	11451	12803	11413.81
2331925	chr6	rs9468643	29829871	C	T	0.949	0.954	1.0	-0.0065010863423599	0.0473	0.8899	9914	11263	9875.35
2330267	chr6	rs3094169	29829986	T	C	0.0754	0.0661	0.999	0.0621011782291044	0.0369	0.09282	11451	12803	11413.81
2312772	chr6	rs1611720	29829994	C	G	0.547	0.547	0.999	-0.0005001250416822	0.0191	0.979	11451	12803	11413.81
2317001	chr6	rs72845990	29830045	A	C	0.804	0.808	1.01	-0.0066017436345624	0.0241	0.7827	11451	12803	11413.81
2333730	chr6	rs7760172	29830074	T	C	0.896	0.903	0.814	-0.0310985871020312	0.0293	0.2885	14004	16757	14424.77
2320034	chr6	rs1611721	29830209	A	G	0.937	0.932	0.715	-0.109402004817546	0.0548	0.04592	9654	10634	9673.64
2307853	chr6	rs58993253	29830213	C	T	0.804	0.808	1.01	-0.0067024110596754	0.0241	0.782	11451	12803	11413.81
2308559	chr6	rs9258766	29830411	G	A	0.577	0.572	1.0	0.0065981840282271	0.0193	0.7314	11451	12803	11413.81
2326454	chr6	rs1611723	29830505	A	G	0.559	0.558	0.997	0.0001999800026662	0.0192	0.9926	11451	12803	11413.81
2327027	chr6	rs2517829	29830529	C	G	0.958	0.962	0.995	-0.0426987545331152	0.0481	0.375	11451	12803	11413.81
2324106	chr6	rs72845994	29830551	A	G	0.804	0.808	1.01	-0.0066017436345624	0.0241	0.7834	11451	12803	11413.81
2315149	chr6	rs1611724	29830570	G	A	0.547	0.547	0.999	-0.0006001800720324	0.0191	0.9748	11451	12803	11413.81
2322528	chr6	rs9258771	29830652	A	G	0.577	0.572	1.0	0.0065981840282271	0.0193	0.7324	11451	12803	11413.81
2313293	chr6	rs9258772	29830660	G	C	0.547	0.547	0.999	-0.0007002451143934	0.0191	0.9721	11451	12803	11413.81
2315187	chr6	rs1611725	29830670	G	A	0.937	0.933	0.715	-0.109402004817546	0.0548	0.04588	9654	10634	9673.64
2332449	chr6	rs1611726	29830706	A	G	0.611	0.603	0.997	0.0200967016991224	0.0195	0.3038	11451	12803	11413.81
2328385	chr6	rs1611727	29830725	G	A	0.937	0.933	0.716	-0.109402004817546	0.0548	0.04572	9654	10634	9673.64
2304777	chr6	rs13195617	29830732	A	T	0.708	0.692	0.991	0.0332026408277183	0.0209	0.1133	11451	12803	11413.81
2320654	chr6	rs3094656	29830751	T	C	0.0516	0.0447	1.0	0.0258041896815329	0.0513	0.6155	8348	9615	8270.67
2313033	chr6	rs9258777	29830768	G	C	0.547	0.547	0.999	-0.0007002451143934	0.0191	0.9691	11451	12803	11413.81
2308795	chr6	rs151188422	29830777	A	G	0.832	0.817	0.99	0.0277027118389473	0.0257	0.2814	11451	12803	11413.81
2328620	chr6	rs1611728	29830800	T	C	0.547	0.547	0.999	-0.0008003201707691	0.0191	0.968	11451	12803	11413.81
2330925	chr6	rs1611729	29830823	C	T	0.547	0.547	0.999	-0.0008003201707691	0.0191	0.9677	11451	12803	11413.81
2322060	chr6	rs1611732	29831008	C	T	0.547	0.547	0.999	-0.0008003201707691	0.0191	0.9667	11451	12803	11413.81
2309602	chr6	rs3891492	29831052	G	T	0.577	0.572	1.0	0.0063994795805678	0.0193	0.7414	11451	12803	11413.81
2332154	chr6	rs765649	29831058	T	A	0.547	0.547	0.999	-0.0008003201707691	0.0191	0.9657	11451	12803	11413.81
2326097	chr6	rs1362091	29831351	A	G	0.547	0.547	0.999	-0.0008003201707691	0.0191	0.9652	11451	12803	11413.81
2304341	chr6	rs3891491	29831372	G	A	0.577	0.572	1.0	0.0063994795805678	0.0193	0.7409	11451	12803	11413.81
2333911	chr6	rs1611736	29831418	C	G	0.937	0.933	0.716	-0.109201215043764	0.0547	0.04595	9654	10634	9673.64
2305327	chr6	rs3128904	29831466	A	G	0.0511	0.0442	0.998	0.027196791588428	0.0516	0.5983	8348	9615	8270.67
2313995	chr6	rs1611737	29831571	C	G	0.547	0.547	0.999	-0.0009004052431641	0.0191	0.9643	11451	12803	11413.81
2330076	chr6	rs62391663	29831657	G	T	0.83	0.815	0.992	0.0234039777790161	0.0255	0.3596	11451	12803	11413.81
2323107	chr6	rs1611738	29831706	C	A	0.937	0.933	0.716	-0.109201215043764	0.0547	0.04608	9654	10634	9673.64
2312680	chr6	rs1611739	29831798	T	G	0.547	0.547	0.999	-0.0009004052431641	0.0191	0.961	11451	12803	11413.81
2316624	chr6	rs1611740	29831814	G	A	0.937	0.933	0.717	-0.109301604891089	0.0547	0.04579	9654	10634	9673.64
2310263	chr6	rs77899164	29831931	T	C	0.896	0.903	0.815	-0.0300984478240329	0.0292	0.3039	14004	16757	14424.77
2319704	chr6	rs1611741	29831983	C	A	0.611	0.603	0.996	0.0209000641077417	0.0195	0.2852	11451	12803	11413.81
2308271	chr6	rs9258794	29831987	G	A	0.577	0.572	0.999	0.0056042667198317	0.0193	0.7725	11451	12803	11413.81
2303428	chr6	rs9258795	29832016	G	A	0.577	0.572	0.999	0.0060019521956343	0.0193	0.7555	11451	12803	11413.81
2324175	chr6	rs1611742	29832043	A	C	0.548	0.548	0.997	-0.0008003201707691	0.0191	0.9678	11451	12803	11413.81
2320645	chr6	rs1611743	29832046	C	T	0.548	0.548	0.998	-0.001300845733048	0.0191	0.9472	11451	12803	11413.81
2318687	chr6	rs73725442	29832119	T	C	0.804	0.808	1.01	-0.0067024110596754	0.0241	0.7805	11451	12803	11413.81
2319793	chr6	rs9258797	29832170	A	G	0.565	0.56	0.99	0.007997931111062	0.0193	0.6771	11451	12803	11413.81
2316235	chr6	rs72848609	29832282	G	A	0.804	0.808	1.01	-0.0067024110596754	0.0241	0.7813	11451	12803	11413.81
2303813	chr6	rs2524035	29832332	A	G	0.158	0.15	1.01	0.0339955472579582	0.0261	0.1925	11451	12803	11413.81
2303570	chr6	rs9258804	29832375	T	C	0.577	0.572	0.999	0.0061013488579762	0.0193	0.7532	11451	12803	11413.81
2310472	chr6	rs73725445	29832407	A	T	0.804	0.808	1.01	-0.0065010863423599	0.0241	0.7871	11451	12803	11413.81
2308987	chr6	rs1611744	29832479	T	C	0.937	0.933	0.716	-0.10849876815833	0.0547	0.04722	9654	10634	9673.64
2308452	chr6	rs116742675	29832497	G	A	0.832	0.817	0.989	0.027196791588428	0.0257	0.2894	11451	12803	11413.81
2327710	chr6	rs1611745	29832516	C	T	0.937	0.933	0.716	-0.108799756405339	0.0547	0.04669	9654	10634	9673.64
2333764	chr6	rs9258811	29832526	T	C	0.579	0.573	0.998	0.0084045823438103	0.0193	0.6638	11451	12803	11413.81
2310499	chr6	rs9258812	29832600	T	C	0.579	0.573	0.998	0.0084045823438103	0.0193	0.6658	11451	12803	11413.81
2330503	chr6	rs147147213	29832652	A	G	0.946	0.941	0.669	0.0558036076154242	0.0507	0.2713	11451	12803	11413.81
2322313	chr6	rs1611746	29832692	C	T	0.937	0.933	0.716	-0.108298159645169	0.0547	0.0476	9654	10634	9673.64
2319263	chr6	rs1611747	29832695	T	C	0.561	0.559	0.994	0.001998002662673	0.0192	0.9181	11451	12803	11413.81
2308787	chr6	rs2734977	29832840	C	T	0.937	0.933	0.716	-0.108298159645169	0.0547	0.04761	9654	10634	9673.64
2314199	chr6	rs2517827	29832846	C	A	0.759	0.753	0.988	0.0055048206344449	0.0224	0.805	11451	12803	11413.81
2328137	chr6	rs9468645	29832867	A	C	0.949	0.954	1.0	-0.0071958279818024	0.0473	0.8786	9914	11263	9875.35
2320943	chr6	rs2975032	29832908	A	G	0.958	0.962	0.992	-0.0430014511447026	0.0481	0.3714	11451	12803	11413.81
2306739	chr6	rs2975031	29832919	A	G	0.214	0.201	1.01	0.0387975467079122	0.0233	0.09613	11451	12803	11413.81
2317040	chr6	rs2975030	29832966	G	A	0.292	0.293	0.996	0.0008995952428359	0.0211	0.9645	11451	12803	11413.81
2315192	chr6	rs2508046	29833033	C	T	0.91	0.918	1.0	-0.0218980211012161	0.0337	0.5157	11451	12803	11413.81
2318165	chr6	rs3128900	29833057	G	T	0.0546	0.0467	1.0	0.0382009626151637	0.0501	0.4462	8348	9615	8270.67
2312928	chr6	rs62391664	29833109	T	C	0.832	0.817	0.99	0.0267977123853779	0.0257	0.2961	11451	12803	11413.81
2318056	chr6	rs112944494	29833117	G	A	0.804	0.808	1.01	-0.0062998021485279	0.0241	0.7951	11451	12803	11413.81
2320237	chr6	rs2251892	29833128	T	C	0.0722	0.0625	1.0	0.0459957873421583	0.0393	0.2413	10904	12263	10870.33
2327197	chr6	rs2844825	29833198	T	G	0.608	0.601	0.994	0.0198026272961797	0.0195	0.3103	11451	12803	11413.81
2332864	chr6	rs2734975	29833253	C	A	0.554	0.551	0.999	0.0161980995687726	0.0192	0.4002	11451	12803	11413.81
2320554	chr6	rs3094165	29833541	A	G	0.267	0.256	1.0	0.0103957761821204	0.0218	0.6342	11451	12803	11413.81
2327125	chr6	rs2844824	29833664	A	T	0.562	0.563	1.0	0.0102968054773682	0.0193	0.5922	11451	12803	11413.81
2318929	chr6	rs2734974	29833779	A	G	0.903	0.906	0.786	-0.043502667649395	0.0364	0.232	13457	16217	13881.29
2307165	chr6	rs2523818	29833840	T	G	0.636	0.628	0.998	0.0199006617063362	0.0197	0.3129	11451	12803	11413.81
2307767	chr6	rs3094164	29833847	G	A	0.503	0.508	0.998	0.004101577021075	0.0191	0.8311	11451	12803	11413.81
2318003	chr6	rs3128899	29833877	G	C	0.503	0.508	0.998	0.004101577021075	0.0191	0.831	11451	12803	11413.81
2321291	chr6	rs2734973	29833948	C	T	0.946	0.951	0.993	-0.0377953294954024	0.043	0.3797	11451	12803	11413.81
2328384	chr6	rs2517826	29834041	G	A	0.901	0.904	0.78	-0.0423961495190412	0.036	0.2378	13457	16217	13881.29
2316098	chr6	rs3132725	29834061	C	T	0.503	0.508	0.998	0.004001981379298	0.0191	0.8348	11451	12803	11413.81
2307156	chr6	rs2734972	29834199	T	C	0.652	0.641	1.0	0.027196791588428	0.0199	0.1724	11451	12803	11413.81
2311173	chr6	rs3115623	29834201	T	C	0.503	0.508	0.998	0.004001981379298	0.0191	0.8331	11451	12803	11413.81
2314298	chr6	rs17185784	29834299	T	G	0.896	0.903	0.815	-0.0295009039176847	0.0292	0.3133	14004	16757	14424.77
2305410	chr6	rs17185791	29834388	G	C	0.896	0.902	0.816	-0.0293979151845611	0.0292	0.3141	14004	16757	14424.77
2305042	chr6	rs2734971	29834449	A	G	0.491	0.497	1.01	-0.0114047880634385	0.019	0.5478	11451	12803	11413.81
2312067	chr6	rs2734970	29834472	C	T	0.937	0.933	0.719	-0.109000465578422	0.0546	0.04584	9654	10634	9673.64
2315678	chr6	rs72848632	29834773	C	T	0.8	0.804	1.01	-0.0051029981759033	0.0241	0.8334	11451	12803	11413.81
2305221	chr6	rs3094163	29834782	C	G	0.503	0.508	0.998	0.004001981379298	0.0191	0.834	11451	12803	11413.81
2313088	chr6	rs1611630	29834805	A	G	0.939	0.934	0.719	-0.117298153230869	0.0556	0.03486	9654	10634	9673.64
2310129	chr6	rs3094162	29834852	A	G	0.503	0.508	0.998	0.003902375817241	0.0191	0.8399	11451	12803	11413.81
2331609	chr6	rs3132724	29834865	C	T	0.503	0.508	0.998	0.003902375817241	0.0191	0.8369	11451	12803	11413.81
2329761	chr6	rs3132723	29834918	A	C	0.307	0.316	1.0	-0.0001000050003333	0.0206	0.9955	11451	12803	11413.81
2330287	chr6	rs3132722	29834951	T	C	0.307	0.316	1.0	-0.000200020002667	0.0206	0.9941	11451	12803	11413.81
2313176	chr6	rs2734968	29835026	G	A	0.649	0.638	0.994	0.0255020410123433	0.0199	0.2003	11451	12803	11413.81
2322495	chr6	rs3094161	29835073	A	G	0.503	0.508	0.998	0.003902375817241	0.0191	0.8386	11451	12803	11413.81
2332392	chr6	rs3094160	29835111	A	G	0.503	0.508	0.998	0.003902375817241	0.0191	0.8386	11451	12803	11413.81
2327650	chr6	rs3869056	29835310	G	T	0.804	0.808	1.01	-0.0060985584618694	0.0241	0.8013	11451	12803	11413.81
2324709	chr6	rs55773721	29835346	A	C	0.837	0.822	0.993	0.0260965047212743	0.026	0.315	11451	12803	11413.81
2328040	chr6	rs72492285	29835392	C	T	0.896	0.902	0.816	-0.0293979151845611	0.0292	0.3137	14004	16757	14424.77
2311252	chr6	rs11967812	29835632	T	C	0.949	0.954	0.998	-0.0076995657264405	0.0473	0.8704	9914	11263	9875.35
2331519	chr6	rs3132721	29835633	C	T	0.503	0.508	0.998	0.003902375817241	0.0191	0.8388	11451	12803	11413.81
2308734	chr6	rs3094159	29835834	G	A	0.503	0.508	0.998	0.003902375817241	0.0191	0.839	11451	12803	11413.81
2319851	chr6	rs3128898	29835882	G	T	0.503	0.508	0.998	0.003902375817241	0.0191	0.8397	11451	12803	11413.81
2333619	chr6	rs3132720	29835927	A	C	0.503	0.508	0.998	0.003902375817241	0.0191	0.8394	11451	12803	11413.81
2304360	chr6	rs72848640	29835940	G	A	0.804	0.808	1.01	-0.0059979518036359	0.0241	0.8022	11451	12803	11413.81
2332112	chr6	rs9258854	29835979	G	A	0.503	0.508	0.998	0.0038027603329278	0.0191	0.8411	11451	12803	11413.81
2321810	chr6	rs9258855	29835987	T	C	0.503	0.508	0.998	0.0038027603329278	0.0191	0.8411	11451	12803	11413.81
2321175	chr6	rs11970209	29835999	A	G	0.949	0.954	0.997	-0.0082035573506883	0.0473	0.8627	9914	11263	9875.35
2319961	chr6	rs62391710	29836018	C	T	0.837	0.823	0.992	0.0262036654966364	0.026	0.3141	11451	12803	11413.81
2303352	chr6	rs1611632	29836065	C	T	0.905	0.907	0.762	-0.0355028330426552	0.0368	0.3353	13457	16217	13881.29
2330247	chr6	rs61235149	29836173	C	T	0.949	0.954	0.997	-0.0081027387031859	0.0473	0.864	9914	11263	9875.35
2309580	chr6	rs3094158	29836206	A	G	0.503	0.508	0.998	0.0037031349243813	0.0191	0.8464	11451	12803	11413.81
2305203	chr6	rs3132719	29836259	A	C	0.503	0.508	0.998	0.0037031349243813	0.0191	0.8469	11451	12803	11413.81
2305972	chr6	rs56012230	29836270	A	C	0.837	0.823	0.992	0.0263010744193707	0.026	0.3117	11451	12803	11413.81
2316174	chr6	rs3129011	29836308	C	T	0.503	0.508	0.998	0.0037031349243813	0.0191	0.8465	11451	12803	11413.81
2319510	chr6	rs72848649	29836352	A	T	0.804	0.808	1.01	-0.0059979518036359	0.0241	0.8033	11451	12803	11413.81
2332347	chr6	rs72848650	29836367	G	A	0.804	0.808	1.01	-0.0059979518036359	0.0241	0.8029	11451	12803	11413.81
2319498	chr6	rs1611635	29836463	C	T	0.939	0.935	0.721	-0.117095771876247	0.0555	0.03495	9654	10634	9673.64
2333338	chr6	rs72848652	29836471	T	C	0.804	0.808	1.01	-0.0059979518036359	0.0241	0.8038	11451	12803	11413.81
2305612	chr6	rs9258866	29836524	C	A	0.951	0.957	0.998	-0.0788051404425305	0.045	0.08034	11451	12803	11413.81
2328051	chr6	rs3132718	29836577	T	C	0.503	0.508	0.998	0.0036034995896235	0.0191	0.8509	11451	12803	11413.81
2333568	chr6	rs72848653	29836602	C	T	0.806	0.81	1.01	-0.0085968472255182	0.0242	0.724	11451	12803	11413.81
2331161	chr6	rs72848654	29836632	C	T	0.804	0.808	1.01	-0.0058973552660839	0.0241	0.8048	11451	12803	11413.81
2323488	chr6	rs2844822	29836647	G	C	0.939	0.934	0.721	-0.117196957433782	0.0555	0.03478	9654	10634	9673.64
2333701	chr6	rs9258869	29836732	G	A	0.951	0.957	0.998	-0.0786969469491816	0.045	0.08048	11451	12803	11413.81
2323166	chr6	rs1611637	29836741	A	G	0.521	0.526	0.998	0.0009995003330834	0.0191	0.9575	11451	12803	11413.81
2310813	chr6	rs56358953	29836817	C	T	0.837	0.822	0.992	0.026398473854531	0.026	0.3091	11451	12803	11413.81
2332240	chr6	rs56129366	29836825	C	T	0.837	0.822	0.992	0.026398473854531	0.026	0.3091	11451	12803	11413.81
2318916	chr6	rs72848658	29836868	G	A	0.804	0.808	1.01	-0.0059979518036359	0.0241	0.8038	11451	12803	11413.81
2312227	chr6	rs72848659	29836870	A	T	0.804	0.808	1.01	-0.0059979518036359	0.0241	0.8036	11451	12803	11413.81
2328786	chr6	rs55764151	29836951	T	C	0.837	0.822	0.992	0.0264958638039652	0.026	0.3085	11451	12803	11413.81
2311125	chr6	rs9258874	29836968	A	G	0.951	0.957	0.999	-0.0786969469491816	0.045	0.0806	11451	12803	11413.81
2323561	chr6	rs3128897	29837036	G	C	0.503	0.509	0.997	0.0036034995896235	0.0191	0.8509	11451	12803	11413.81
2330155	chr6	rs9258876	29837072	G	A	0.951	0.957	0.999	-0.0786969469491816	0.0451	0.08087	11451	12803	11413.81
2303250	chr6	rs3094156	29837108	G	A	0.523	0.528	0.96	0.0077995046323818	0.0195	0.6873	11451	12803	11413.81
2332834	chr6	rs3094155	29837119	G	A	0.527	0.532	0.955	0.0078987227933553	0.0196	0.688	11451	12803	11413.81
2329683	chr6	rs577545656	29837142	G	A	0.515	0.519	0.977	0.0066975214477213	0.0193	0.7271	11451	12803	11413.81
2303674	chr6	rs885933	29837158	C	T	0.94	0.937	0.69	-0.11279922549559	0.0566	0.04645	9654	10634	9673.64
2324079	chr6	rs9258883	29837188	C	T	0.307	0.317	1.0	0.0	0.0206	0.9986	11451	12803	11413.81
2320967	chr6	rs9258884	29837214	G	A	0.504	0.509	0.995	0.003902375817241	0.0191	0.8398	11451	12803	11413.81
2325072	chr6	rs9258886	29837259	G	T	0.773	0.78	0.638	-0.0159972768350078	0.0284	0.5741	11451	12803	11413.81
2304838	chr6	rs28544296	29837345	T	C	0.896	0.902	0.816	-0.0288007896057264	0.0292	0.3241	14004	16757	14424.77
2312210	chr6	rs9258892	29837395	G	C	0.503	0.508	0.998	0.003902375817241	0.0191	0.8392	11451	12803	11413.81
2316142	chr6	rs9258894	29837464	A	C	0.503	0.508	0.998	0.003902375817241	0.0191	0.839	11451	12803	11413.81
2325366	chr6	rs9258896	29837504	A	G	0.503	0.508	0.997	0.004001981379298	0.0191	0.8324	11451	12803	11413.81
2319776	chr6	rs885932	29837507	G	A	0.938	0.934	0.714	-0.10799732231233	0.0549	0.04924	9654	10634	9673.64
2322677	chr6	rs9258902	29837620	T	G	0.503	0.508	0.998	0.003902375817241	0.0191	0.8376	11451	12803	11413.81
2305773	chr6	rs2394224	29837703	A	G	0.503	0.508	0.998	0.003902375817241	0.0191	0.8378	11451	12803	11413.81
2314790	chr6	rs2893988	29837720	A	G	0.503	0.508	0.998	0.003902375817241	0.0191	0.8376	11451	12803	11413.81
2324409	chr6	rs61244561	29837763	A	T	0.804	0.808	1.01	-0.006199175242821	0.0241	0.7983	11451	12803	11413.81
2329050	chr6	rs2893989	29837801	A	G	0.503	0.508	0.998	0.003902375817241	0.0191	0.8372	11451	12803	11413.81
2315866	chr6	rs3873264	29837858	C	T	0.503	0.508	0.998	0.003902375817241	0.0191	0.8372	11451	12803	11413.81
2312681	chr6	rs3893468	29837882	C	A	0.837	0.822	0.992	0.0264958638039652	0.026	0.3083	11451	12803	11413.81
2303205	chr6	rs59387409	29837894	C	T	0.804	0.808	1.01	-0.006199175242821	0.0241	0.7974	11451	12803	11413.81
2325864	chr6	rs55944958	29837940	C	T	0.837	0.822	0.992	0.0264958638039652	0.026	0.308	11451	12803	11413.81
2324638	chr6	rs3873265	29838009	T	C	0.307	0.316	1.0	-0.000200020002667	0.0206	0.9934	11451	12803	11413.81
2319800	chr6	rs2394226	29838144	G	T	0.503	0.508	0.998	0.003902375817241	0.0191	0.8369	11451	12803	11413.81
2323694	chr6	rs72838605	29838179	C	A	0.804	0.808	1.01	-0.006199175242821	0.0241	0.7966	11451	12803	11413.81
2328795	chr6	rs9258912	29838185	A	G	0.503	0.508	0.998	0.003902375817241	0.0191	0.8371	11451	12803	11413.81
2328522	chr6	rs9258913	29838243	C	T	0.503	0.508	0.998	0.003902375817241	0.0191	0.8369	11451	12803	11413.81
2332642	chr6	rs9258914	29838320	G	A	0.503	0.508	0.998	0.003902375817241	0.0191	0.8367	11451	12803	11413.81
2324455	chr6	rs72838606	29838335	A	G	0.804	0.808	1.01	-0.0062998021485279	0.0241	0.7947	11451	12803	11413.81
2316786	chr6	rs9258915	29838346	C	T	0.503	0.508	0.998	0.003902375817241	0.0191	0.8363	11451	12803	11413.81
2322057	chr6	rs73725462	29838395	G	A	0.955	0.959	0.902	-0.0120017335415971	0.0521	0.8172	9914	11263	9875.35
2330831	chr6	rs9258917	29838403	A	C	0.508	0.513	0.985	0.0047984689115734	0.0192	0.8024	11451	12803	11413.81
2333736	chr6	rs72838607	29838429	G	C	0.804	0.808	1.01	-0.0062998021485279	0.0241	0.7941	11451	12803	11413.81
2322522	chr6	rs547155984	29838461	G	A	0.805	0.809	1.01	-0.0067024110596754	0.0241	0.7825	11451	12803	11413.81
2321584	chr6	rs55694505	29838575	A	G	0.979	0.98	0.681	0.0203025023378308	0.085	0.8109	10217	11771	10296.95
2319759	chr6	rs2844821	29838642	T	C	0.657	0.646	0.992	0.0264958638039652	0.0201	0.187	11451	12803	11413.81
2310267	chr6	rs28590416	29838650	A	G	0.804	0.808	1.01	-0.0064004391810282	0.0241	0.792	11451	12803	11413.81
2304132	chr6	rs72492286	29838652	T	A	0.896	0.902	0.818	-0.0288007896057264	0.0292	0.3241	14004	16757	14424.77
2324179	chr6	rs3129010	29838804	G	T	0.503	0.508	0.998	0.004001981379298	0.0191	0.8354	11451	12803	11413.81
2315895	chr6	rs3129009	29838809	C	T	0.503	0.508	0.998	0.004001981379298	0.0191	0.8354	11451	12803	11413.81
2326901	chr6	rs3094154	29838828	G	A	0.503	0.508	0.998	0.004001981379298	0.0191	0.8352	11451	12803	11413.81
2304391	chr6	rs3094153	29838880	G	A	0.503	0.508	0.998	0.004001981379298	0.0191	0.8355	11451	12803	11413.81
2313379	chr6	rs28896571	29838890	C	T	0.893	0.899	0.812	-0.0252972953741621	0.0289	0.3805	14004	16757	14424.77
2332281	chr6	rs3132717	29838903	T	C	0.503	0.508	0.998	0.004001981379298	0.0191	0.8351	11451	12803	11413.81
2303477	chr6	rs62391716	29839097	A	T	0.837	0.822	0.992	0.0264958638039652	0.026	0.3072	11451	12803	11413.81
2319398	chr6	rs3094152	29839207	G	A	0.503	0.508	0.998	0.004001981379298	0.0191	0.8349	11451	12803	11413.81
2332554	chr6	rs886398	29839268	C	T	0.958	0.962	1.01	-0.0411032840784537	0.0479	0.39	11451	12803	11413.81
2330858	chr6	rs3128895	29839273	G	C	0.503	0.508	0.998	0.004001981379298	0.0191	0.8342	11451	12803	11413.81
2329214	chr6	rs3094151	29839307	C	G	0.503	0.508	0.998	0.004001981379298	0.0191	0.8342	11451	12803	11413.81
2305157	chr6	rs3132716	29839320	A	C	0.503	0.508	0.998	0.004001981379298	0.0191	0.835	11451	12803	11413.81
2316464	chr6	rs3128894	29839360	A	C	0.503	0.508	0.998	0.004001981379298	0.0191	0.8353	11451	12803	11413.81
2304807	chr6	rs9258940	29839381	C	T	0.503	0.508	0.998	0.004001981379298	0.0191	0.8351	11451	12803	11413.81
2303422	chr6	rs3094655	29839667	A	G	0.503	0.508	0.998	0.004001981379298	0.0191	0.8333	11451	12803	11413.81
2325728	chr6	rs1611645	29839672	T	C	0.939	0.935	0.721	-0.116702369786142	0.0553	0.03496	9654	10634	9673.64
2311436	chr6	rs3094654	29839816	T	C	0.503	0.508	0.998	0.004001981379298	0.0191	0.8328	11451	12803	11413.81
2330863	chr6	rs3128893	29839902	G	A	0.503	0.508	0.998	0.004001981379298	0.0191	0.8322	11451	12803	11413.81
2325262	chr6	rs3094150	29839949	A	G	0.503	0.508	0.998	0.004001981379298	0.0191	0.8322	11451	12803	11413.81
2323346	chr6	rs3128892	29839997	G	A	0.503	0.508	0.998	0.004101577021075	0.0191	0.832	11451	12803	11413.81
2324795	chr6	rs1611646	29840146	T	C	0.946	0.951	1.0	-0.0382004338153035	0.0429	0.3735	11451	12803	11413.81
2331967	chr6	rs3115622	29840153	T	C	0.503	0.508	0.998	0.004101577021075	0.0191	0.8313	11451	12803	11413.81
2321971	chr6	rs3128891	29840220	G	A	0.503	0.508	0.998	0.004101577021075	0.0191	0.8311	11451	12803	11413.81
2323307	chr6	rs3873268	29840235	C	T	0.953	0.957	0.983	-0.0105959392134034	0.0469	0.8218	10904	12263	10870.33
2309866	chr6	rs2523815	29840243	A	G	0.6	0.596	0.989	0.0102968054773682	0.0194	0.5977	11451	12803	11413.81
2311187	chr6	rs3094149	29840296	C	G	0.503	0.508	0.998	0.004101577021075	0.0191	0.8293	11451	12803	11413.81
2319281	chr6	rs62391717	29840298	G	A	0.837	0.822	0.992	0.0264958638039652	0.026	0.3081	11451	12803	11413.81
2306237	chr6	rs9258966	29840382	C	T	0.503	0.508	0.998	0.004101577021075	0.0191	0.8291	11451	12803	11413.81
2305739	chr6	rs28678129	29840408	C	A	0.896	0.902	0.818	-0.0288007896057264	0.0292	0.3241	14004	16757	14424.77
2303831	chr6	rs3094148	29840435	A	G	0.503	0.508	0.998	0.004101577021075	0.0191	0.8283	11451	12803	11413.81
2327627	chr6	rs3132715	29840484	T	C	0.503	0.508	0.998	0.004101577021075	0.0191	0.8283	11451	12803	11413.81
2318077	chr6	rs76730244	29840485	C	T	0.806	0.811	1.01	-0.0092022107647994	0.0242	0.7054	11451	12803	11413.81
2322109	chr6	rs3129008	29840510	C	T	0.503	0.508	0.998	0.004201162744548	0.0191	0.8279	11451	12803	11413.81
2328008	chr6	rs3132714	29840648	T	C	0.503	0.508	0.998	0.004201162744548	0.0191	0.8276	11451	12803	11413.81
2313113	chr6	rs3132713	29840740	A	C	0.144	0.139	1.01	0.0281986543586787	0.0271	0.298	11451	12803	11413.81
2311037	chr6	rs72838623	29840810	T	C	0.804	0.808	1.01	-0.0067024110596754	0.0241	0.7824	11451	12803	11413.81
2318206	chr6	rs3128890	29840838	G	C	0.503	0.508	0.998	0.004201162744548	0.0191	0.8275	11451	12803	11413.81
2318617	chr6	rs2394227	29840937	G	A	0.503	0.508	0.997	0.004201162744548	0.0191	0.828	11451	12803	11413.81
2310916	chr6	rs2893991	29840943	C	T	0.503	0.508	0.997	0.004201162744548	0.0191	0.8278	11451	12803	11413.81
2326483	chr6	rs2394228	29840951	C	G	0.503	0.508	0.997	0.004201162744548	0.0191	0.8274	11451	12803	11413.81
2326908	chr6	rs60859898	29840952	G	A	0.837	0.822	0.992	0.026398473854531	0.026	0.3088	11451	12803	11413.81
2304459	chr6	rs3132712	29841021	A	G	0.503	0.508	0.997	0.004201162744548	0.0191	0.8271	11451	12803	11413.81
2304392	chr6	rs72492287	29841051	C	A	0.896	0.903	0.817	-0.0289037168568363	0.0292	0.3232	14004	16757	14424.77
2333430	chr6	rs1611650	29841072	C	T	0.946	0.951	1.0	-0.0382004338153035	0.043	0.3741	11451	12803	11413.81
2315407	chr6	rs60788372	29841097	T	A	0.804	0.808	1.01	-0.0067024110596754	0.0241	0.7808	11451	12803	11413.81
2310155	chr6	rs60562637	29841103	A	G	0.804	0.808	1.01	-0.0067024110596754	0.0241	0.7808	11451	12803	11413.81
2308409	chr6	rs72838626	29841121	G	A	0.806	0.811	1.01	-0.0092022107647994	0.0242	0.7028	11451	12803	11413.81
2310976	chr6	rs3132711	29841162	T	G	0.307	0.316	1.0	-0.0001000050003333	0.0207	0.9944	11451	12803	11413.81
2307449	chr6	rs73725467	29841273	C	G	0.953	0.957	0.982	-0.0104039337153929	0.0469	0.8238	10904	12263	10870.33
2316349	chr6	rs2844820	29841280	T	C	0.637	0.629	0.993	0.0212036062510236	0.0197	0.2825	11451	12803	11413.81
2314317	chr6	rs114262395	29841330	G	A	0.806	0.811	1.01	-0.0092022107647994	0.0242	0.7036	11451	12803	11413.81
2329524	chr6	rs115691105	29841352	G	T	0.896	0.903	0.817	-0.0288007896057264	0.0292	0.3246	14004	16757	14424.77
2325494	chr6	rs3132710	29841400	A	G	0.503	0.508	0.997	0.0043007385516922	0.0191	0.8231	11451	12803	11413.81
2306396	chr6	rs3132709	29841456	A	G	0.506	0.511	0.995	0.0036034995896235	0.0192	0.8509	11451	12803	11413.81
2317392	chr6	rs1611652	29841483	G	C	0.946	0.951	0.999	-0.0383043331577141	0.043	0.3732	11451	12803	11413.81
2318841	chr6	rs80311704	29841505	T	A	0.946	0.951	0.999	-0.0383043331577141	0.043	0.3731	11451	12803	11413.81
2307346	chr6	rs55745323	29841510	T	C	0.837	0.822	0.991	0.026398473854531	0.026	0.3105	11451	12803	11413.81
2312079	chr6	rs3129007	29841544	C	T	0.503	0.508	0.997	0.0043007385516922	0.0191	0.8219	11451	12803	11413.81
2316905	chr6	rs62391719	29841569	A	G	0.837	0.822	0.991	0.026398473854531	0.026	0.3106	11451	12803	11413.81
2315382	chr6	rs62391720	29841590	T	A	0.837	0.822	0.991	0.0263010744193707	0.026	0.3108	11451	12803	11413.81
2317023	chr6	rs62391721	29841611	C	T	0.834	0.819	0.986	0.0260965047212743	0.0259	0.3135	11451	12803	11413.81
2306155	chr6	rs3132708	29841636	A	G	0.503	0.508	0.997	0.0043007385516922	0.0191	0.8205	11451	12803	11413.81
2315379	chr6	rs9258993	29841719	T	C	0.503	0.508	0.997	0.0044998604248922	0.0191	0.8149	11451	12803	11413.81
2310842	chr6	rs9258994	29841722	C	G	0.503	0.508	0.997	0.0044998604248922	0.0191	0.8144	11451	12803	11413.81
2308642	chr6	rs9258995	29841801	G	A	0.503	0.508	0.996	0.0048979852621919	0.0191	0.7961	11451	12803	11413.81
2310652	chr6	rs72492288	29841880	T	C	0.896	0.902	0.818	-0.0289963604415917	0.0292	0.3206	14004	16757	14424.77
2324885	chr6	rs9258996	29841909	C	T	0.503	0.508	0.996	0.0048979852621919	0.0191	0.798	11451	12803	11413.81
2306684	chr6	rs9258997	29841915	G	A	0.503	0.508	0.996	0.0048979852621919	0.0191	0.798	11451	12803	11413.81
2324053	chr6	rs1611655	29841926	T	G	0.958	0.962	1.0	-0.0423022562339069	0.0481	0.3791	11451	12803	11413.81
2307687	chr6	rs2734966	29841990	T	G	0.65	0.64	0.997	0.0255020410123433	0.0199	0.2013	11451	12803	11413.81
2317902	chr6	rs9258999	29842016	G	A	0.503	0.508	0.997	0.0044998604248922	0.0191	0.8157	11451	12803	11413.81
2315163	chr6	rs9259002	29842117	G	C	0.503	0.509	0.995	0.0043007385516922	0.0191	0.8224	11451	12803	11413.81
2329202	chr6	rs9259003	29842157	T	G	0.307	0.317	1.0	-0.0001000050003333	0.0207	0.9966	11451	12803	11413.81
2304873	chr6	rs9259004	29842172	T	C	0.307	0.317	1.0	-0.0001000050003333	0.0207	0.9965	11451	12803	11413.81
2328463	chr6	rs9259010	29842342	C	T	0.503	0.508	0.996	0.0043007385516922	0.0191	0.8203	11451	12803	11413.81
2316990	chr6	rs2523812	29842409	T	C	0.65	0.64	0.996	0.0254045542217263	0.0199	0.203	11451	12803	11413.81
2305378	chr6	rs1611657	29842444	G	A	0.56	0.56	0.994	0.0111970780932162	0.0193	0.5611	11451	12803	11413.81
2311309	chr6	rs1611658	29842451	A	G	0.936	0.932	0.716	-0.116994596556194	0.0541	0.03068	9654	10634	9673.64
2309891	chr6	rs72838635	29842573	T	C	0.804	0.808	1.01	-0.0067024110596754	0.0241	0.782	11451	12803	11413.81
2329112	chr6	rs55909010	29842577	C	G	0.837	0.822	0.991	0.0263010744193707	0.026	0.3119	11451	12803	11413.81
2310010	chr6	rs60562052	29842697	A	C	0.804	0.808	1.01	-0.0067024110596754	0.0241	0.7824	11451	12803	11413.81
2314662	chr6	rs3115620	29842729	C	A	0.503	0.508	0.996	0.0043007385516922	0.0191	0.8212	11451	12803	11413.81
2307993	chr6	rs3128886	29842783	C	A	0.503	0.508	0.996	0.0043007385516922	0.0191	0.8214	11451	12803	11413.81
2329972	chr6	rs3115619	29842879	A	G	0.503	0.508	0.995	0.0043007385516922	0.0191	0.8218	11451	12803	11413.81
2331715	chr6	rs146688278	29842964	A	G	0.953	0.957	0.976	-0.0098988321792475	0.047	0.8333	10904	12263	10870.33
2331741	chr6	rs3115618	29842977	C	T	0.541	0.544	0.966	0.0043007385516922	0.0195	0.8262	11451	12803	11413.81
2320910	chr6	rs56212122	29843023	A	G	0.837	0.822	0.99	0.0263010744193707	0.026	0.3119	11451	12803	11413.81
2319133	chr6	rs3087959	29843068	A	G	0.144	0.139	1.01	0.0282958691548473	0.0271	0.2959	11451	12803	11413.81
2316878	chr6	rs56148555	29843092	T	A	0.837	0.822	0.988	0.0255995183002125	0.026	0.3242	11451	12803	11413.81
2328861	chr6	rs9259034	29843430	T	C	0.505	0.51	0.989	0.0038027603329278	0.0192	0.8441	11451	12803	11413.81
2328077	chr6	rs28883698	29846390	G	A	0.7	0.708	0.807	-0.0106970095483354	0.0233	0.6464	11451	12803	11413.81
2305403	chr6	rs28782316	29847142	T	G	0.122	0.112	0.596	0.0450976409030327	0.0381	0.2368	11451	12803	11413.81
2328901	chr6	rs28849176	29848057	A	T	0.111	0.103	0.603	0.0379025370484673	0.0395	0.3367	11451	12803	11413.81
2305890	chr6	rs540117519	29849532	G	A	0.837	0.822	0.987	0.0266029817945341	0.026	0.3069	11451	12803	11413.81
2322041	chr6	rs75574103	29849576	A	G	0.804	0.808	1.0	-0.006199175242821	0.0242	0.7981	11451	12803	11413.81
2303794	chr6	rs2523809	29849619	G	T	0.946	0.951	0.999	-0.0374007702544828	0.0431	0.3847	11451	12803	11413.81
2333397	chr6	rs2523808	29849657	T	C	0.904	0.907	0.794	-0.0428970626523952	0.0354	0.225	13457	16217	13881.29
2331740	chr6	rs2734960	29849674	T	C	0.654	0.643	0.989	0.0278972284172359	0.0201	0.1639	11451	12803	11413.81
2314237	chr6	rs2734959	29849687	G	C	0.559	0.56	0.989	0.0114047182634362	0.0193	0.5554	11451	12803	11413.81
2330745	chr6	rs74345156	29849838	T	G	0.898	0.904	0.813	-0.0252972953741621	0.0294	0.3897	14004	16757	14424.77
2318126	chr6	rs3132705	29849883	C	A	0.503	0.509	0.99	0.0035038543266769	0.0192	0.8569	11451	12803	11413.81
2306680	chr6	rs3115615	29849982	G	C	0.503	0.509	0.99	0.0035038543266769	0.0192	0.8564	11451	12803	11413.81
2313245	chr6	rs61580452	29850002	T	C	0.804	0.808	1.0	-0.0057967688471774	0.0242	0.8113	11451	12803	11413.81
2312059	chr6	rs3132704	29850088	A	G	0.504	0.509	0.989	0.0036034995896235	0.0192	0.8499	11451	12803	11413.81
2311010	chr6	rs62389327	29850102	G	A	0.837	0.822	0.988	0.026398473854531	0.026	0.3108	11451	12803	11413.81
2322185	chr6	rs62389328	29850111	G	C	0.837	0.822	0.988	0.0263010744193707	0.026	0.3111	11451	12803	11413.81
2331121	chr6	rs72838653	29850131	G	C	0.804	0.808	1.0	-0.0057967688471774	0.0242	0.8118	11451	12803	11413.81
2309928	chr6	rs2734958	29850183	G	A	0.946	0.951	0.998	-0.0375980304153185	0.0431	0.3823	11451	12803	11413.81
2331266	chr6	rs2523807	29850274	A	G	0.958	0.962	0.999	-0.0423961495190412	0.0482	0.379	11451	12803	11413.81
2304731	chr6	rs3094649	29850539	A	T	0.504	0.509	0.989	0.0034041991335623	0.0192	0.8584	11451	12803	11413.81
2309191	chr6	rs146235176	29850550	C	G	0.837	0.822	0.988	0.0263010744193707	0.026	0.3118	11451	12803	11413.81
2306339	chr6	rs74206461	29850617	C	T	0.896	0.902	0.82	-0.0289037168568363	0.0292	0.3233	14004	16757	14424.77
2309216	chr6	rs78334780	29850634	T	C	0.804	0.808	1.0	-0.005696192544881	0.0242	0.8139	11451	12803	11413.81
2310964	chr6	rs2734957	29850684	A	G	0.603	0.599	0.983	0.0089993837968006	0.0195	0.6437	11451	12803	11413.81
2319524	chr6	rs74196807	29850704	C	G	0.896	0.903	0.818	-0.0289037168568363	0.0292	0.3231	14004	16757	14424.77
2323224	chr6	rs9259113	29850727	C	T	0.515	0.519	0.973	0.0045994064948955	0.0194	0.8125	11451	12803	11413.81
2310381	chr6	rs113360274	29850784	A	G	0.523	0.514	0.989	-0.001300845733048	0.0193	0.9472	11451	12803	11413.81
2305506	chr6	rs62389329	29850849	A	C	0.836	0.821	0.984	0.0246048038572487	0.026	0.343	11451	12803	11413.81
2324800	chr6	rs113071675	29850854	C	A	0.806	0.809	0.997	-0.0033957590691798	0.0243	0.8892	11451	12803	11413.81
2333931	chr6	rs77297191	29850856	A	G	0.503	0.509	0.987	0.0027960873020011	0.0192	0.8848	11451	12803	11413.81
2326889	chr6	rs149028986	29850915	A	G	0.896	0.902	0.82	-0.0289037168568363	0.0292	0.3232	14004	16757	14424.77
2306467	chr6	rs3115612	29851443	A	G	0.0395	0.0372	0.744	0.0156961681063242	0.0612	0.7973	8981	10187	8877.12
2314825	chr6	rs72492295	29851605	C	T	0.887	0.894	0.792	-0.0252972953741621	0.0289	0.3819	14004	16757	14424.77
2323459	chr6	rs1611586	29851895	C	T	0.894	0.897	0.671	-0.0331949048576409	0.0345	0.336	14004	16757	14424.77
2320700	chr6	rs9259137	29852036	C	T	0.379	0.387	0.899	0.0018981972830802	0.0207	0.9285	11451	12803	11413.81
2318910	chr6	rs9259140	29852197	C	T	0.371	0.38	0.892	-0.0021022080918702	0.0208	0.9194	11451	12803	11413.81
2311569	chr6	rs9259144	29852249	A	G	0.162	0.157	0.934	0.024702368640342	0.0269	0.3585	11451	12803	11413.81
2326632	chr6	rs9259148	29852402	C	T	0.162	0.157	0.933	0.0244974716003874	0.0269	0.362	11451	12803	11413.81
2307617	chr6	rs11965812	29852456	C	T	0.95	0.954	0.877	-0.0071958279818024	0.0471	0.8781	10904	12263	10870.33
2305684	chr6	rs2394230	29853591	T	A	0.389	0.395	0.892	0.0099008246772624	0.0207	0.6309	11451	12803	11413.81
2312010	chr6	rs2394231	29853641	A	G	0.386	0.393	0.893	0.0058031292269501	0.0207	0.778	11451	12803	11413.81
2310687	chr6	rs2394233	29853865	G	A	0.387	0.393	0.89	0.0078987227933553	0.0207	0.7027	11451	12803	11413.81
2313950	chr6	rs9259182	29854082	A	T	0.167	0.161	0.921	0.0355022698424966	0.0268	0.185	11451	12803	11413.81
2309508	chr6	rs9259183	29854132	T	C	0.165	0.159	0.926	0.027799974857679	0.0268	0.3002	11451	12803	11413.81
2304934	chr6	rs2394238	29854262	G	A	0.522	0.529	0.687	0.0123039944561641	0.023	0.593	11451	12803	11413.81
2329379	chr6	rs9259192	29854392	C	T	0.0383	0.0363	0.716	0.0428966409523063	0.0586	0.464	10680	11886	10576.12
2304241	chr6	rs2394241	29854506	C	T	0.785	0.773	0.881	0.01600129372694	0.0247	0.5158	11451	12803	11413.81
2323105	chr6	rs114222883	29854585	T	C	0.785	0.773	0.881	0.0161980995687726	0.0247	0.5113	11451	12803	11413.81
2311216	chr6	rs9259202	29854628	T	C	0.165	0.159	0.926	0.027799974857679	0.0269	0.3014	11451	12803	11413.81
2323233	chr6	rs1054176	29854703	A	G	0.0409	0.038	0.729	0.0754042744478771	0.057	0.1857	10680	11886	10576.12
2321420	chr6	rs1054175	29854795	G	C	0.584	0.575	0.89	0.0238044133801613	0.0204	0.2422	11451	12803	11413.81
2303782	chr6	rs1611604	29854849	G	T	0.744	0.73	0.861	0.0284027945161868	0.0236	0.2273	11451	12803	11413.81
2311758	chr6	rs1611607	29855062	A	G	0.942	0.938	0.7	-0.0674975614490263	0.0472	0.1528	12124	13250	12210.33
2320653	chr6	rs3128882	29855320	T	G	0.388	0.394	0.893	0.0099008246772624	0.0207	0.6322	11451	12803	11413.81
2310314	chr6	rs3128878	29855706	C	G	0.165	0.159	0.926	0.027799974857679	0.0268	0.3007	11451	12803	11413.81
2309352	chr6	rs62389357	29855902	G	A	0.785	0.772	0.88	0.0167981182758809	0.0247	0.4959	11451	12803	11413.81
2304045	chr6	rs2734945	29855945	A	G	0.851	0.851	0.661	-0.0065010863423599	0.0304	0.8299	14004	16757	14424.77
2328587	chr6	rs7768484	29855978	G	T	0.949	0.955	0.953	-0.0654989822326957	0.0452	0.1474	11451	12803	11413.81
2331527	chr6	rs4554349	29856279	G	T	0.947	0.951	0.833	-0.0016012813669738	0.0465	0.9731	10904	12263	10870.33
2319465	chr6	rs2428512	29856330	G	A	0.593	0.584	0.894	0.0234039777790161	0.0204	0.2516	11451	12803	11413.81
2323426	chr6	rs7769342	29856633	T	C	0.395	0.402	0.887	0.0102968054773682	0.0207	0.6184	11451	12803	11413.81
2316732	chr6	rs7774113	29857013	A	G	0.396	0.403	0.886	0.0102968054773682	0.0207	0.6174	11451	12803	11413.81
2313628	chr6	rs3115605	29857502	A	C	0.165	0.16	0.925	0.0273038345273452	0.0269	0.3085	11451	12803	11413.81
2327604	chr6	rs1611626	29857570	G	A	0.965	0.965	0.835	0.0712968818820338	0.061	0.2421	10133	11346	10032.64
2328586	chr6	rs72492302	29857753	T	C	0.887	0.894	0.791	-0.0251024465608414	0.0289	0.3849	14004	16757	14424.77
2329525	chr6	rs1611628	29857772	T	C	0.965	0.965	0.825	0.0672005996602386	0.0621	0.2795	10133	11346	10032.64
2313294	chr6	rs9259269	29857965	G	A	0.397	0.402	0.885	0.0109992854583691	0.0207	0.5951	11451	12803	11413.81
2305794	chr6	rs3115603	29858213	G	C	0.0435	0.0414	0.708	0.0570039574677328	0.0547	0.2969	11451	12803	11413.81
2333521	chr6	rs3128874	29858256	T	G	0.401	0.406	0.886	0.0124027667170427	0.0206	0.5467	11451	12803	11413.81
2313480	chr6	rs3129005	29858660	A	C	0.393	0.4	0.885	0.0081963182244858	0.0207	0.693	11451	12803	11413.81
2331682	chr6	rs73725490	29858770	T	C	0.953	0.958	0.95	-0.017502275136142	0.0498	0.7246	9914	11263	9875.35
2316906	chr6	rs62390860	29858903	A	G	0.777	0.764	0.868	0.0172994970780611	0.0245	0.4814	11451	12803	11413.81
2325978	chr6	rs3128873	29859015	T	C	0.387	0.393	0.89	0.007997931111062	0.0207	0.6979	11451	12803	11413.81
2306176	chr6	rs2734942	29859135	G	A	0.968	0.968	0.82	0.0667984655384157	0.065	0.3045	10133	11346	10032.64
2325653	chr6	rs9259287	29859153	T	G	0.388	0.395	0.888	0.0074025335167413	0.0207	0.7216	11451	12803	11413.81
2319753	chr6	rs9259290	29859245	T	C	0.167	0.161	0.92	0.0347008987793103	0.0268	0.1951	11451	12803	11413.81
2318621	chr6	rs9259292	29859284	T	G	0.397	0.403	0.886	0.0096037361426946	0.0206	0.6409	11451	12803	11413.81
2307515	chr6	rs2517817	29859517	C	T	0.968	0.968	0.821	0.0701042536729151	0.065	0.2808	10133	11346	10032.64
2332758	chr6	rs9259302	29859708	T	C	0.396	0.402	0.883	0.0110981866660334	0.0207	0.5927	11451	12803	11413.81
2322321	chr6	rs2734939	29860100	T	C	0.966	0.966	0.805	0.0827037792644135	0.0664	0.2129	9276	10397	9131.99
2324165	chr6	rs553069507	29860309	A	G	0.387	0.396	0.88	0.0052959516591825	0.0208	0.7971	11451	12803	11413.81
2332621	chr6	rs1611545	29860427	C	T	0.941	0.938	0.703	-0.0668024151462154	0.047	0.1554	12124	13250	12210.33
2304498	chr6	rs9259319	29860505	G	A	0.947	0.952	0.947	-0.0660009232598249	0.0445	0.1387	11451	12803	11413.81
2312190	chr6	rs1611546	29860879	A	G	0.893	0.896	0.674	-0.0331949048576409	0.0343	0.3327	14004	16757	14424.77
2321716	chr6	rs72495912	29861047	G	A	0.897	0.903	0.793	-0.0297996312385195	0.03	0.3213	14004	16757	14424.77
2307598	chr6	rs3128866	29861056	T	C	0.163	0.157	0.923	0.0384992991506098	0.027	0.1538	11451	12803	11413.81
2322820	chr6	rs9259329	29861134	T	G	0.0379	0.0361	0.717	0.0385955177593629	0.0589	0.5126	10680	11886	10576.12
2309994	chr6	rs3128864	29861471	T	C	0.388	0.394	0.888	0.0087020272939009	0.0207	0.6737	11451	12803	11413.81
2333807	chr6	rs9259337	29861567	T	C	0.947	0.952	0.948	-0.0663962456396854	0.0446	0.1361	11451	12803	11413.81
2309647	chr6	rs112792850	29861890	C	T	0.953	0.958	0.949	-0.0178992398878318	0.0498	0.7185	9914	11263	9875.35
2321292	chr6	rs3115594	29862154	A	G	0.388	0.394	0.888	0.0078987227933553	0.0207	0.7024	11451	12803	11413.81
2303770	chr6	rs75466436	29862584	G	A	0.258	0.269	0.863	-0.0064004391810282	0.0233	0.7824	11451	12803	11413.81
2312677	chr6	rs75240272	29862626	C	T	0.387	0.394	0.888	0.0064988367398296	0.0207	0.7521	11451	12803	11413.81
2317896	chr6	rs1611554	29862903	A	G	0.968	0.968	0.819	0.07040254409814	0.065	0.2786	10133	11346	10032.64
2304608	chr6	rs9259437	29864203	T	G	0.444	0.452	0.777	0.0063001125484799	0.0217	0.7731	11451	12803	11413.81
2317384	chr6	rs9259440	29864315	T	G	0.393	0.399	0.884	0.0111970780932162	0.0207	0.5881	11451	12803	11413.81
2317630	chr6	rs9259441	29864404	G	C	0.393	0.4	0.883	0.0056042667198317	0.0207	0.7854	11451	12803	11413.81
2308855	chr6	rs9348834	29864497	C	T	0.661	0.647	0.877	0.0338988850054592	0.0213	0.1114	11451	12803	11413.81
2309163	chr6	rs9259446	29864562	A	G	0.386	0.393	0.888	0.0074025335167413	0.0207	0.7217	11451	12803	11413.81
2326123	chr6	rs1611565	29864745	G	A	0.968	0.968	0.79	0.0585990423029356	0.0641	0.3604	10680	11886	10576.12
2320438	chr6	rs9259453	29864857	G	A	0.396	0.402	0.88	0.0102968054773682	0.0207	0.6177	11451	12803	11413.81
2309863	chr6	rs3094660	29865058	A	C	0.385	0.392	0.889	0.0065981840282271	0.0207	0.7493	11451	12803	11413.81
2307933	chr6	rs3094147	29865236	C	T	0.39	0.396	0.884	0.0096037361426946	0.0207	0.6429	11451	12803	11413.81
2319621	chr6	rs114298287	29865311	C	A	0.785	0.772	0.879	0.0179970767016546	0.0247	0.4656	11451	12803	11413.81
2314265	chr6	rs3128913	29865395	A	G	0.389	0.396	0.887	0.0076010387728197	0.0207	0.7148	11451	12803	11413.81
2333255	chr6	rs2517811	29865718	C	A	0.583	0.574	0.886	0.0236969951765786	0.0204	0.2443	11451	12803	11413.81
2324856	chr6	rs9259483	29866549	G	A	0.386	0.393	0.888	0.0084045823438103	0.0207	0.6861	11451	12803	11413.81
2323889	chr6	rs9259484	29866632	G	T	0.389	0.396	0.884	0.0064988367398296	0.0207	0.7551	11451	12803	11413.81
2317305	chr6	rs9259487	29866702	T	C	0.371	0.378	0.875	0.0077995046323818	0.021	0.7101	11451	12803	11413.81
2325953	chr6	rs34570015	29866770	T	C	0.954	0.959	0.934	-0.0170952954286372	0.0508	0.7365	9914	11263	9875.35
2330068	chr6	rs9259491	29866882	G	A	0.385	0.392	0.889	0.0071047017299317	0.0207	0.7316	11451	12803	11413.81
2305771	chr6	rs55725536	29867181	C	T	0.781	0.768	0.876	0.0173977771764203	0.0246	0.4783	11451	12803	11413.81
2311248	chr6	rs539685789	29867395	T	A	0.0409	0.0381	0.724	0.0728042655546038	0.0571	0.2026	10680	11886	10576.12
2319427	chr6	rs1611573	29867455	G	A	0.966	0.966	0.796	0.101996864922166	0.0662	0.1232	9276	10397	9131.99
2333249	chr6	rs11758504	29867659	C	T	0.887	0.894	0.794	-0.0247026126403718	0.0289	0.3923	14004	16757	14424.77
2312734	chr6	rs3128994	29868064	G	C	0.394	0.4	0.883	0.0109003744682883	0.0207	0.598	11451	12803	11413.81
2331689	chr6	rs11759097	29868174	G	A	0.887	0.894	0.794	-0.0248051189189711	0.0289	0.3918	14004	16757	14424.77
2326088	chr6	rs3094181	29868451	A	G	0.0411	0.0384	0.721	0.0723020567553947	0.0571	0.2052	10680	11886	10576.12
2320807	chr6	rs17179452	29868643	C	T	0.947	0.951	0.829	-0.001300845733048	0.0464	0.9778	10904	12263	10870.33
2324741	chr6	rs2517905	29868833	T	C	0.966	0.965	0.796	0.10280024094985	0.0662	0.1204	9276	10397	9131.99
2328011	chr6	rs2517904	29868984	A	G	0.966	0.966	0.796	0.102403146950678	0.0662	0.1218	9276	10397	9131.99
2333526	chr6	rs4123016	29869110	T	C	0.978	0.979	0.824	-0.0497996735526059	0.0752	0.5073	10461	11803	10418.83
2311244	chr6	rs2437059	29869302	G	A	0.386	0.393	0.888	0.0066975214477213	0.0207	0.7457	11451	12803	11413.81
2331262	chr6	rs2437060	29869360	G	A	0.387	0.394	0.888	0.00730326611012	0.0207	0.7233	11451	12803	11413.81
2333233	chr6	rs9259545	29870491	C	T	0.395	0.402	0.882	0.0063994795805678	0.0207	0.756	11451	12803	11413.81
2323289	chr6	rs9259547	29870547	G	A	0.388	0.395	0.887	0.007997931111062	0.0207	0.7009	11451	12803	11413.81
2328388	chr6	rs9259549	29870679	T	C	0.389	0.396	0.886	0.009197572354042	0.0207	0.6577	11451	12803	11413.81
2331240	chr6	rs2571414	29870897	A	G	0.384	0.391	0.889	0.0074025335167413	0.0207	0.7213	11451	12803	11413.81
2311045	chr6	rs9259556	29871036	G	A	0.947	0.952	0.942	-0.0668024151462154	0.0446	0.1341	11451	12803	11413.81
2326321	chr6	rs9259563	29871484	G	A	0.947	0.952	0.942	-0.0676045499371671	0.0446	0.1295	11451	12803	11413.81
2321509	chr6	rs9468653	29871636	C	A	0.947	0.951	0.829	-0.0014009809156281	0.0464	0.9757	10904	12263	10870.33
2308502	chr6	rs1611519	29872297	C	T	0.966	0.966	0.8	0.0998996321381321	0.0662	0.1311	9276	10397	9131.99
2307262	chr6	rs1611521	29872423	T	C	0.417	0.424	0.878	-0.0010005003335835	0.0206	0.9615	11451	12803	11413.81
2303202	chr6	rs1611522	29872451	G	A	0.417	0.424	0.88	-0.001100605444033	0.0205	0.9573	11451	12803	11413.81
2324563	chr6	rs1611523	29872542	T	C	0.966	0.965	0.796	0.102303848807923	0.0662	0.122	9276	10397	9131.99
2310490	chr6	rs2517828	29872774	A	G	0.576	0.568	0.824	0.0198026272961797	0.0203	0.3294	12469	13806	12424.25
2327170	chr6	rs1611525	29872776	C	T	0.966	0.966	0.8	0.0999991692904564	0.0662	0.1307	9276	10397	9131.99
2328860	chr6	rs1611526	29872821	A	G	0.423	0.43	0.877	0.0003999200213268	0.0205	0.9849	11451	12803	11413.81
2305721	chr6	rs1611527	29872957	C	A	0.416	0.423	0.88	-0.0017014466397575	0.0206	0.9341	11451	12803	11413.81
2310779	chr6	rs1611528	29873050	T	C	0.419	0.426	0.878	-0.001300845733048	0.0206	0.9484	11451	12803	11413.81
2328260	chr6	rs1611536	29873356	G	A	0.408	0.415	0.874	0.0008995952428359	0.0207	0.9639	11451	12803	11413.81
2313570	chr6	rs433518	29873809	G	C	0.966	0.966	0.8	0.100098696536122	0.0661	0.1303	9276	10397	9131.99
2328546	chr6	rs9259591	29873909	C	T	0.417	0.424	0.879	-0.0016012813669738	0.0206	0.9383	11451	12803	11413.81
2323453	chr6	rs2428530	29874385	C	T	0.421	0.428	0.876	-0.0006001800720324	0.0206	0.9786	11451	12803	11413.81
2330583	chr6	rs9259606	29874615	A	G	0.423	0.43	0.876	-0.001100605444033	0.0206	0.9591	11451	12803	11413.81
2309856	chr6	rs9259610	29874792	G	C	0.422	0.429	0.876	0.0001999800026662	0.0205	0.9908	11451	12803	11413.81
2326049	chr6	rs2517813	29874974	G	T	0.592	0.583	0.893	0.0221038989069263	0.0204	0.2791	11451	12803	11413.81
2315609	chr6	rs9259621	29875052	A	G	0.961	0.964	0.929	-0.0492952917248775	0.052	0.3426	11451	12803	11413.81
2303338	chr6	rs397489	29875139	T	C	0.966	0.965	0.796	0.102096193551016	0.0661	0.1223	9276	10397	9131.99
2308583	chr6	rs2428528	29875305	C	T	0.416	0.423	0.879	-0.0022024235552	0.0206	0.9162	11451	12803	11413.81
2309325	chr6	rs396936	29875408	C	T	0.966	0.966	0.8	0.099800085077177	0.0661	0.1309	9276	10397	9131.99
2311726	chr6	rs9259628	29875458	T	C	0.424	0.431	0.876	9.99950003332973e-05	0.0205	0.9979	11451	12803	11413.81
2331928	chr6	rs2428527	29875525	C	G	0.416	0.423	0.879	-0.0019018072895963	0.0206	0.928	11451	12803	11413.81
2308021	chr6	rs56066909	29875608	G	C	0.785	0.772	0.88	0.017496047616751	0.0247	0.4772	11451	12803	11413.81
2328977	chr6	rs9259630	29875612	C	T	0.416	0.424	0.879	-0.0022024235552	0.0206	0.9166	11451	12803	11413.81
2310722	chr6	rs435722	29875736	G	A	0.966	0.965	0.795	0.102601713660719	0.0661	0.1207	9276	10397	9131.99
2306388	chr6	rs3863206	29875821	G	C	0.416	0.423	0.879	-0.0021022080918702	0.0206	0.9192	11451	12803	11413.81
2320728	chr6	rs9259640	29875891	C	T	0.0414	0.0386	0.714	0.0723020567553947	0.0572	0.2057	10680	11886	10576.12
2317936	chr6	rs2975026	29876176	G	A	0.42	0.427	0.877	-0.000200020002667	0.0206	0.9935	11451	12803	11413.81
2313548	chr6	rs9259650	29876440	A	G	0.167	0.161	0.922	0.0350002811846215	0.0268	0.1915	11451	12803	11413.81
2322175	chr6	rs2524036	29876530	T	C	0.444	0.45	0.872	0.0006997551142732	0.0205	0.9709	11451	12803	11413.81
2306751	chr6	rs2524034	29876639	C	G	0.783	0.77	0.876	0.0168964476597299	0.0246	0.4914	11451	12803	11413.81
2313596	chr6	rs2253518	29876775	G	A	0.0602	0.0555	0.562	0.0693954571051522	0.0529	0.1892	11451	12803	11413.81
2319982	chr6	rs3128993	29876869	A	G	0.91	0.916	0.763	-0.0488016642355575	0.0351	0.1647	13457	16217	13881.29
2321528	chr6	rs2253523	29876959	C	T	0.966	0.965	0.795	0.101102463005078	0.0661	0.1259	9276	10397	9131.99
2318399	chr6	rs2517806	29877280	T	C	0.289	0.299	0.858	-0.0165969709073694	0.0227	0.4632	11451	12803	11413.81
2322053	chr6	rs2517804	29877404	C	T	0.287	0.298	0.859	-0.0162005226717083	0.0227	0.4756	11451	12803	11413.81
2333179	chr6	rs6911762	29877574	G	A	0.42	0.427	0.88	-0.0007002451143934	0.0206	0.9742	11451	12803	11413.81
2333049	chr6	rs28592582	29877864	T	A	0.287	0.298	0.859	-0.0165969709073694	0.0227	0.4641	11451	12803	11413.81
2305997	chr6	rs376316	29878190	T	C	0.902	0.908	0.739	-0.044401309298167	0.0343	0.1962	13457	16217	13881.29
2330369	chr6	rs2734930	29878262	G	A	0.0408	0.0381	0.72	0.0724973901482592	0.0573	0.2053	10680	11886	10576.12
2332935	chr6	rs440908	29878738	G	A	0.202	0.196	0.903	0.0173977771764203	0.0251	0.4885	11451	12803	11413.81
2321459	chr6	rs441627	29878892	T	A	0.0705	0.0682	0.764	-0.004198802647333	0.0422	0.9208	11451	12803	11413.81
2325208	chr6	rs381379	29879084	A	G	0.0702	0.0678	0.766	-0.0040983869261633	0.0423	0.9226	11451	12803	11413.81
2328092	chr6	rs2524027	29879105	T	C	0.0408	0.0381	0.721	0.0725996924143435	0.0573	0.2051	10680	11886	10576.12
2323431	chr6	rs391705	29879173	T	C	0.0714	0.0692	0.762	-0.0067024110596754	0.042	0.8739	11451	12803	11413.81
2317856	chr6	rs406344	29879252	A	T	0.0703	0.0681	0.766	-0.0050024916227914	0.0422	0.9059	11451	12803	11413.81
2324804	chr6	rs2524024	29879529	C	T	0.042	0.0392	0.705	0.0754042744478771	0.0572	0.1873	10680	11886	10576.12
2322080	chr6	rs9259700	29879563	C	T	0.0706	0.0684	0.764	-0.0049019951702315	0.0422	0.9073	11451	12803	11413.81
2304569	chr6	rs9259701	29879584	C	T	0.0704	0.0682	0.765	-0.005304041591906	0.0422	0.9008	11451	12803	11413.81
2323640	chr6	rs2734929	29879655	T	C	0.0701	0.0679	0.766	-0.0055956263571598	0.0423	0.8941	11451	12803	11413.81
2306500	chr6	rs2734928	29879804	G	A	0.0408	0.0381	0.72	0.0724043790054573	0.0572	0.2061	10680	11886	10576.12
2326464	chr6	rs2524023	29879911	C	T	0.0641	0.0608	0.732	0.0312951579807101	0.0464	0.5001	10680	11886	10576.12
2310915	chr6	rs9259702	29879969	C	A	0.974	0.973	0.81	0.0560967393518702	0.0842	0.505	8113	7887	7788.31
2322665	chr6	rs412982	29880050	T	C	0.0781	0.0762	0.732	-0.0094040800752939	0.041	0.8191	11451	12803	11413.81
2310858	chr6	rs1611440	29880429	A	G	0.0415	0.0387	0.712	0.0749961490364056	0.0571	0.1892	10680	11886	10576.12
2317835	chr6	rs4599690	29880640	C	A	0.721	0.702	0.893	0.0242046886968174	0.0225	0.2833	11451	12803	11413.81
2309939	chr6	rs1611442	29880825	T	C	0.0632	0.0603	0.719	0.0212036062510236	0.0456	0.6417	11451	12803	11413.81
2332600	chr6	rs1611443	29880904	C	T	0.0416	0.0389	0.717	0.0689008672546918	0.0569	0.2258	10680	11886	10576.12
2306634	chr6	rs9259705	29881038	G	C	0.96	0.963	0.92	-0.0598986354083514	0.0517	0.2464	11451	12803	11413.81
2325034	chr6	rs1611445	29881102	T	C	0.205	0.196	0.911	0.0335024720540013	0.0249	0.1786	11451	12803	11413.81
2325683	chr6	rs2734926	29881244	G	A	0.0715	0.0696	0.759	-0.0122952780941516	0.042	0.77	11451	12803	11413.81
2324133	chr6	rs2734925	29881347	G	C	0.216	0.208	0.907	0.0219962978718961	0.0244	0.3673	11451	12803	11413.81
2316481	chr6	rs2571410	29881464	C	G	0.826	0.831	0.942	-0.0116981574124923	0.0261	0.6551	11451	12803	11413.81
2305284	chr6	rs1611449	29881851	C	T	0.848	0.853	0.952	-0.0171970248285215	0.0275	0.5315	11451	12803	11413.81
2305006	chr6	rs1611458	29882297	T	G	0.041	0.0383	0.719	0.0716041258594429	0.0572	0.2111	10680	11886	10576.12
2316586	chr6	rs72495986	29882321	C	T	0.876	0.885	0.799	-0.0313049258284153	0.0277	0.2593	14004	16757	14424.77
2312642	chr6	rs9259711	29882375	G	A	0.96	0.963	0.918	-0.0596969272581274	0.0517	0.2478	11451	12803	11413.81
2322609	chr6	rs3132689	29882530	T	G	0.945	0.946	0.743	-0.0651040143320462	0.0463	0.1596	12600	15268	12980.63
2331013	chr6	rs1610755	29882985	A	G	0.0638	0.06	0.753	0.0317021347305135	0.0447	0.4782	11451	12803	11413.81
2303466	chr6	rs9259713	29883036	C	T	0.974	0.973	0.814	0.0456041418050158	0.0847	0.5902	8113	7887	7788.31
2316055	chr6	rs2394244	29883189	C	T	0.96	0.963	0.919	-0.0603977725486758	0.0517	0.2428	11451	12803	11413.81
2328603	chr6	rs1610756	29883728	T	C	0.0409	0.0382	0.72	0.0724973901482592	0.0573	0.2055	10680	11886	10576.12
2311082	chr6	rs114776910	29883953	C	G	0.963	0.966	0.741	0.0394995204367644	0.0541	0.4651	12523	15078	12859.9
2304461	chr6	rs1991955	29884066	A	C	0.72	0.701	0.894	0.0242046886968174	0.0225	0.2817	11451	12803	11413.81
2303908	chr6	rs2905779	29884521	T	C	0.26	0.249	0.899	0.0307037775750057	0.0231	0.1838	11451	12803	11413.81
2312641	chr6	rs1632919	29884646	C	G	0.253	0.242	0.904	0.0308007491527123	0.0233	0.1853	11451	12803	11413.81
2324607	chr6	rs1632918	29884796	A	G	0.257	0.245	0.907	0.0323026073786261	0.0231	0.1624	11451	12803	11413.81
2332662	chr6	rs3901687	29884901	C	T	0.876	0.886	0.8	-0.0312017511432645	0.0277	0.2605	14004	16757	14424.77
2316338	chr6	rs2517793	29885026	A	G	0.253	0.242	0.903	0.0310043588626902	0.0233	0.1834	11451	12803	11413.81
2309984	chr6	rs431613	29885042	A	G	0.254	0.243	0.902	0.0304031059110447	0.0233	0.1919	11451	12803	11413.81
2303689	chr6	rs1611483	29885234	C	T	0.848	0.854	0.913	-0.0189993500097828	0.0272	0.4836	11942	13482	11983.7
2323968	chr6	rs11758670	29885384	A	C	0.876	0.886	0.8	-0.0312017511432645	0.0277	0.2604	14004	16757	14424.77
2316599	chr6	rs1611486	29885409	G	A	0.852	0.857	0.914	-0.0160988945897493	0.0274	0.5568	11942	13482	11983.7
2313524	chr6	rs422055	29885546	C	T	0.849	0.855	0.917	-0.0168003386783461	0.0272	0.5374	11942	13482	11983.7
2305151	chr6	rs397144	29885907	A	G	0.787	0.795	0.936	-0.0232993336544035	0.0243	0.3382	11451	12803	11413.81
2318676	chr6	rs9259738	29886073	T	C	0.96	0.963	0.917	-0.0603977725486758	0.0517	0.2426	11451	12803	11413.81
2304353	chr6	rs1611493	29886164	G	T	0.787	0.796	0.935	-0.0239034240815591	0.0244	0.3261	11451	12803	11413.81
2330206	chr6	rs2394701	29887303	G	A	0.852	0.857	0.914	-0.0160988945897493	0.0274	0.5578	11942	13482	11983.7
2312053	chr6	rs1632912	29887497	T	G	0.0608	0.0573	0.737	0.0336958638567256	0.0461	0.4649	11451	12803	11413.81
2330593	chr6	rs3998675	29887547	A	G	0.855	0.865	0.799	-0.0198966317144566	0.0271	0.4618	12986	15754	13414.32
2307607	chr6	rs3998676	29887564	C	T	0.857	0.866	0.797	-0.0196008476550609	0.0273	0.4737	12986	15754	13414.32
2312528	chr6	rs1655949	29887639	A	T	0.043	0.0404	0.71	0.0666020156675811	0.0564	0.2376	10680	11886	10576.12
2315749	chr6	rs9259754	29888157	T	A	0.96	0.963	0.915	-0.0608971589513062	0.0517	0.2383	11451	12803	11413.81
2332495	chr6	rs28360007	29888499	A	G	0.852	0.857	0.915	-0.0159972768350078	0.0274	0.5602	11942	13482	11983.7
2311304	chr6	rs76933318	29888957	T	C	0.954	0.959	0.97	-0.0305004454483837	0.0501	0.5422	9914	11263	9875.35
2305742	chr6	rs9259775	29889894	C	T	0.97	0.969	0.83	0.036997088886122	0.0771	0.6309	8113	7887	7788.31
2305286	chr6	rs11970226	29890249	T	C	0.949	0.954	0.893	-0.0165969709073694	0.0469	0.7236	10904	12263	10870.33
2322658	chr6	rs451325	29890271	G	A	0.271	0.266	0.751	0.0395956428583544	0.0224	0.07733	14004	16757	14424.77
2329562	chr6	rs9259784	29890701	C	G	0.0783	0.0726	0.847	0.0647010079358763	0.0389	0.09611	11451	12803	11413.81
2314502	chr6	rs9259785	29890722	C	T	0.97	0.968	0.833	0.0425996136188173	0.0766	0.578	8113	7887	7788.31
2318314	chr6	rs72498352	29890877	G	C	0.877	0.886	0.805	-0.0309954337025195	0.0277	0.263	14004	16757	14424.77
2330447	chr6	rs1611401	29890950	A	G	0.041	0.0382	0.721	0.0736035592446318	0.0571	0.1976	10680	11886	10576.12
2328272	chr6	rs9259790	29891050	C	T	0.96	0.963	0.918	-0.0605040040910452	0.0517	0.2422	11451	12803	11413.81
2314632	chr6	rs1611408	29891423	T	C	0.0412	0.0385	0.716	0.0727019842157449	0.0572	0.2039	10680	11886	10576.12
2316269	chr6	rs73406371	29891535	G	C	0.953	0.958	0.95	-0.0203047533403643	0.0496	0.682	9914	11263	9875.35
2308813	chr6	rs1611413	29891625	T	G	0.0427	0.0403	0.71	0.0619977962278187	0.0564	0.2722	10680	11886	10576.12
2333741	chr6	rs9259796	29891633	G	A	0.969	0.968	0.836	0.029296631955588	0.0753	0.6969	8113	7887	7788.31
2333302	chr6	rs9259801	29892029	A	C	0.969	0.968	0.838	0.0298014912367898	0.0752	0.6922	8113	7887	7788.31
2328518	chr6	rs9259806	29892436	C	G	0.96	0.963	0.917	-0.061003443560332	0.0517	0.2376	11451	12803	11413.81
2310671	chr6	rs9259810	29892854	T	G	0.676	0.661	0.893	0.0101978249764461	0.0216	0.6378	11451	12803	11413.81
2303144	chr6	rs1610751	29893040	C	T	0.0409	0.0382	0.722	0.0724973901482592	0.0573	0.2051	10680	11886	10576.12
2321990	chr6	rs1056241	29893195	A	G	0.349	0.34	0.729	0.0412954824071715	0.0211	0.05103	14004	16757	14424.77
2323609	chr6	rs1611430	29893461	G	A	0.0383	0.0365	0.709	0.0394033887747662	0.0588	0.5027	10680	11886	10576.12
2304225	chr6	rs2517777	29893848	C	A	0.344	0.335	0.734	0.0377966226945664	0.0212	0.07441	14004	16757	14424.77
2325402	chr6	rs9259822	29893886	C	T	0.96	0.963	0.92	-0.0615031325940498	0.0517	0.2339	11451	12803	11413.81
2317002	chr6	rs2517775	29893960	T	C	0.811	0.819	0.882	-0.027998320426861	0.0233	0.2289	14004	16757	14424.77
2326101	chr6	rs2517774	29893982	C	T	0.811	0.819	0.882	-0.0281011651109099	0.0233	0.227	14004	16757	14424.77
2317713	chr6	rs2074487	29894226	G	T	0.626	0.62	0.712	0.0208021276292633	0.0204	0.3075	14004	16757	14424.77
2322208	chr6	rs2074486	29894243	C	T	0.649	0.645	0.834	0.0178988554877579	0.0208	0.3909	12469	13806	12424.25
2309813	chr6	rs62390374	29894523	G	A	0.726	0.708	0.899	0.024702368640342	0.0226	0.2758	11451	12803	11413.81
2320519	chr6	rs413985	29894600	G	T	0.936	0.934	0.762	-0.0795953077717999	0.0468	0.08913	10425	11551	10511.33
2327591	chr6	rs9259830	29895111	C	T	0.96	0.963	0.92	-0.0620030714417325	0.0517	0.23	11451	12803	11413.81
2324425	chr6	rs9259831	29895228	G	T	0.96	0.963	0.92	-0.0617052054366793	0.0517	0.2327	11451	12803	11413.81
2320049	chr6	rs2517761	29895529	C	T	0.123	0.114	0.857	0.0372957847436969	0.0314	0.2338	11451	12803	11413.81
2331313	chr6	rs9259842	29895973	C	G	0.0399	0.038	0.732	0.0099008246772624	0.0612	0.8712	8981	10187	8877.12
2308220	chr6	rs9259852	29896421	T	C	0.974	0.973	0.815	0.0481995135792341	0.0843	0.5675	8113	7887	7788.31
2306382	chr6	rs2571424	29896484	G	C	0.678	0.673	0.895	0.016296487966892	0.0213	0.4429	11451	12803	11413.81
2327374	chr6	rs2517755	29896659	C	T	0.626	0.62	0.713	0.0200967016991224	0.0204	0.3248	14004	16757	14424.77
2305023	chr6	rs2517754	29896680	A	G	0.369	0.361	0.735	0.0330962274891896	0.0208	0.1114	14004	16757	14424.77
2324423	chr6	rs389600	29896999	C	T	0.937	0.934	0.762	-0.0801043762416702	0.0469	0.08745	10425	11551	10511.33
2319640	chr6	rs73425658	29897463	G	T	0.95	0.956	0.902	-0.0142003494011414	0.0475	0.7656	10904	12263	10870.33
2316259	chr6	rs9259888	29898381	T	C	0.376	0.387	0.841	-0.0145046862028817	0.0214	0.4971	11451	12803	11413.81
2315148	chr6	rs12665140	29898720	C	A	0.964	0.967	0.719	0.0402970567645369	0.054	0.4555	13014	15757	13429.79
2305096	chr6	rs2517741	29898806	G	T	0.0807	0.0747	0.801	0.0134984841513417	0.0382	0.7244	11451	12803	11413.81
2311766	chr6	rs4087726	29898897	T	C	0.726	0.708	0.9	0.0246048038572487	0.0226	0.2766	11451	12803	11413.81
2327534	chr6	rs9259902	29899040	G	A	0.974	0.973	0.816	0.0479040574070545	0.0843	0.5698	8113	7887	7788.31
2305431	chr6	rs2524006	29899140	T	G	0.356	0.369	0.885	-0.0169020380753563	0.0211	0.4217	11451	12803	11413.81
2318498	chr6	rs2394704	29899147	G	A	0.594	0.589	0.71	0.0194986595340326	0.0201	0.3332	14004	16757	14424.77
2329008	chr6	rs9259909	29899367	T	G	0.974	0.973	0.816	0.047799197133273	0.0843	0.571	8113	7887	7788.31
2332066	chr6	rs9259910	29899389	C	T	0.96	0.963	0.92	-0.0618966805401821	0.0517	0.2314	11451	12803	11413.81
2319452	chr6	rs1655927	29899493	T	C	0.936	0.934	0.768	-0.0789025245960416	0.0466	0.09091	10425	11551	10511.33
2315175	chr6	rs2471863	29899627	C	T	0.622	0.615	0.714	0.0204984635773248	0.0203	0.3126	14004	16757	14424.77
2319692	chr6	rs2524005	29899677	G	A	0.831	0.841	0.977	-0.0396039865931634	0.0233	0.08993	14004	16757	14424.77
2318609	chr6	rs7772638	29899756	A	G	0.88	0.889	0.815	-0.0326988269632397	0.0278	0.2398	14004	16757	14424.77
2305259	chr6	rs9259916	29901568	G	A	0.96	0.963	0.92	-0.0623968162257107	0.0517	0.227	11451	12803	11413.81
2330638	chr6	rs9259917	29901643	C	A	0.974	0.973	0.817	0.0481042146741464	0.0841	0.5675	8113	7887	7788.31
2315496	chr6	rs9259925	29902197	C	G	0.04	0.038	0.732	0.0089002747867194	0.0612	0.8841	8981	10187	8877.12
2331355	chr6	rs72498354	29902449	C	T	0.877	0.886	0.808	-0.0306963490025976	0.0277	0.2668	14004	16757	14424.77
2326423	chr6	rs79354193	29902902	T	A	0.95	0.955	0.903	-0.0142003494011414	0.0475	0.764	10904	12263	10870.33
2306944	chr6	rs1610618	29903111	T	C	0.04	0.038	0.732	0.0089002747867194	0.0612	0.8844	8981	10187	8877.12
2316651	chr6	rs9259937	29903218	G	A	0.96	0.963	0.92	-0.0626948883400778	0.0517	0.2248	11451	12803	11413.81
2314654	chr6	rs9259970	29903991	G	A	0.703	0.702	0.754	0.004101577021075	0.021	0.8464	14004	16757	14424.77
2321803	chr6	rs11965058	29904599	A	C	0.953	0.958	0.952	-0.021101069908054	0.0495	0.67	9914	11263	9875.35
2313649	chr6	rs72498357	29904684	T	G	0.877	0.886	0.808	-0.0307994715535284	0.0277	0.266	14004	16757	14424.77
2307849	chr6	rs1632896	29904808	A	G	0.0401	0.0381	0.731	0.0089993837968006	0.0611	0.8831	8981	10187	8877.12
2305332	chr6	rs2523998	29904865	T	G	0.787	0.796	0.933	-0.0231969816042026	0.0244	0.3415	11451	12803	11413.81
2307469	chr6	rs2734905	29904929	A	C	0.627	0.621	0.714	0.0200967016991224	0.0204	0.3234	14004	16757	14424.77
2309950	chr6	rs9259992	29905121	G	A	0.407	0.413	0.878	0.0022973590486834	0.0206	0.9099	11451	12803	11413.81
2308466	chr6	rs1632893	29905193	G	A	0.0404	0.0384	0.725	0.0109003744682883	0.0612	0.8591	8981	10187	8877.12
2314443	chr6	rs62388798	29905957	C	T	0.769	0.749	0.983	0.0287040681283552	0.023	0.2115	11451	12803	11413.81
2312153	chr6	rs12663276	29906010	A	G	0.885	0.894	0.827	-0.0349952529972629	0.028	0.2109	14004	16757	14424.77
2332547	chr6	rs62388799	29906026	A	G	0.774	0.754	0.996	0.0282958691548473	0.0231	0.2205	11451	12803	11413.81
2325656	chr6	rs2517731	29906049	C	T	0.322	0.33	0.996	-0.0076995657264405	0.0205	0.7059	11451	12803	11413.81
2329158	chr6	rs59341263	29906072	C	G	0.955	0.96	0.997	-0.0248051189189711	0.0503	0.6228	9914	11263	9875.35
2332862	chr6	rs9260014	29906092	C	A	0.619	0.633	1.0	-0.0297996312385195	0.0199	0.1348	11451	12803	11413.81
2329239	chr6	rs59839999	29906099	C	T	0.953	0.959	0.992	-0.0231048737150968	0.0495	0.6405	9914	11263	9875.35
2320121	chr6	rs2517730	29906109	T	A	0.692	0.683	0.806	0.0270994698817177	0.0205	0.1857	13513	16078	13854.87
2331940	chr6	rs75344721	29906130	G	A	0.953	0.959	0.996	-0.0229002198863326	0.0495	0.6435	9914	11263	9875.35
2323556	chr6	rs453325	29906313	A	C	0.627	0.64	0.986	-0.0309954337025195	0.0201	0.1237	11451	12803	11413.81
2314985	chr6	rs2517729	29906380	A	G	0.694	0.686	0.808	0.0274011363479391	0.0205	0.1823	13513	16078	13854.87
2333814	chr6	rs73413516	29906413	A	G	0.954	0.959	0.993	-0.0256050287153947	0.0497	0.607	9914	11263	9875.35
2327930	chr6	rs3873275	29906489	T	C	0.803	0.808	1.0	-0.0066017436345624	0.0241	0.7848	11451	12803	11413.81
2326189	chr6	rs57038392	29906502	C	G	0.954	0.959	0.997	-0.0236986067778773	0.0495	0.632	9914	11263	9875.35
2318650	chr6	rs428081	29906512	G	A	0.322	0.33	0.997	-0.0075987978753305	0.0205	0.7098	11451	12803	11413.81
2308797	chr6	rs56147022	29906533	C	T	0.774	0.754	0.996	0.0281986543586787	0.0231	0.2212	11451	12803	11413.81
2315441	chr6	rs62388801	29906557	A	C	0.774	0.754	0.996	0.0281986543586787	0.0231	0.222	11451	12803	11413.81
2312471	chr6	rs367077	29906564	T	G	0.322	0.33	0.997	-0.0075987978753305	0.0205	0.7109	11451	12803	11413.81
2306159	chr6	rs403002	29906574	C	A	0.85	0.855	1.0	-0.0256050287153947	0.0268	0.3392	11451	12803	11413.81
2315966	chr6	rs370377	29906581	A	G	0.85	0.855	1.0	-0.0256050287153947	0.0268	0.339	11451	12803	11413.81
2314409	chr6	rs9260017	29906597	G	A	0.965	0.969	0.985	-0.0790973213587025	0.0532	0.1369	11451	12803	11413.81
2308337	chr6	rs55690134	29906619	T	A	0.953	0.959	1.0	-0.023401696181619	0.0494	0.6355	9914	11263	9875.35
2324930	chr6	rs114058671	29906666	G	A	0.886	0.894	0.826	-0.0349952529972629	0.028	0.2103	14004	16757	14424.77
2303701	chr6	rs9260018	29906681	C	T	0.965	0.969	0.986	-0.0790973213587025	0.0532	0.1368	11451	12803	11413.81
2325519	chr6	rs2904760	29906724	A	G	0.692	0.684	0.808	0.027196791588428	0.0205	0.1846	13513	16078	13854.87
2329403	chr6	rs414215	29906772	G	A	0.322	0.33	0.997	-0.0075987978753305	0.0205	0.7095	11451	12803	11413.81
2333165	chr6	rs3916500	29906776	A	T	0.774	0.754	0.997	0.0281986543586787	0.0231	0.222	11451	12803	11413.81
2322858	chr6	rs9368614	29906783	C	T	0.692	0.684	0.808	0.027196791588428	0.0205	0.1849	13513	16078	13854.87
2318024	chr6	rs9368615	29906813	G	T	0.692	0.684	0.808	0.027196791588428	0.0205	0.1847	13513	16078	13854.87
2324088	chr6	rs401241	29906815	T	C	0.941	0.939	0.846	-0.103495589048314	0.0496	0.03679	9654	10634	9673.64
2308032	chr6	rs440674	29906826	A	G	0.618	0.632	1.0	-0.0296966117368367	0.0199	0.1349	11451	12803	11413.81
2329732	chr6	rs55942227	29906964	G	T	0.955	0.96	1.0	-0.0248973835545144	0.0502	0.6201	9914	11263	9875.35
2325100	chr6	rs451318	29906978	G	A	0.618	0.632	1.0	-0.0295009039176847	0.0199	0.1379	11451	12803	11413.81
2309198	chr6	rs13198419	29906981	G	C	0.692	0.684	0.808	0.0270994698817177	0.0205	0.1854	13513	16078	13854.87
2319228	chr6	rs74211750	29907012	A	G	0.886	0.894	0.826	-0.0349952529972629	0.028	0.211	14004	16757	14424.77
2331964	chr6	rs9260024	29907030	C	T	0.965	0.969	0.986	-0.0789999182341498	0.0532	0.1373	11451	12803	11413.81
2314100	chr6	rs9260029	29907243	C	T	0.322	0.331	0.995	-0.007296555232638	0.0205	0.7215	11451	12803	11413.81
2317641	chr6	rs28749120	29907313	G	A	0.693	0.684	0.806	0.0273038345273452	0.0205	0.1829	13513	16078	13854.87
2325940	chr6	rs3132690	29907331	C	T	0.76	0.754	0.823	0.0088011559530687	0.0215	0.6833	14004	16757	14424.77
2303572	chr6	rs116395083	29907486	A	G	0.774	0.754	0.996	0.0281014301108748	0.0231	0.2236	11451	12803	11413.81
2318599	chr6	rs9260037	29907510	C	G	0.965	0.969	0.986	-0.0789999182341498	0.0532	0.1375	11451	12803	11413.81
2331420	chr6	rs115221336	29907562	A	G	0.806	0.811	0.998	-0.0099998320783335	0.0243	0.6822	11451	12803	11413.81
2328689	chr6	rs9260043	29907740	A	G	0.652	0.646	0.781	0.0147999386115992	0.0199	0.456	14004	16757	14424.77
2304840	chr6	rs366907	29907755	G	T	0.322	0.33	0.997	-0.007296555232638	0.0205	0.7207	11451	12803	11413.81
2307295	chr6	rs76507355	29907773	T	C	0.806	0.811	0.999	-0.0099998320783335	0.0243	0.6822	11451	12803	11413.81
2317742	chr6	rs62388802	29907824	T	C	0.774	0.754	0.997	0.0280041964095973	0.0231	0.2245	11451	12803	11413.81
2316075	chr6	rs402850	29907861	T	G	0.654	0.663	0.998	-0.019203206984436	0.0203	0.3451	11451	12803	11413.81
2305225	chr6	rs28749131	29907895	G	A	0.692	0.684	0.808	0.0270994698817177	0.0205	0.1866	13513	16078	13854.87
2326843	chr6	rs9260044	29907907	G	A	0.625	0.639	1.0	-0.0331018715051171	0.02	0.09763	11451	12803	11413.81
2304734	chr6	rs439935	29907961	G	C	0.941	0.939	0.846	-0.104405416354854	0.0497	0.03558	9654	10634	9673.64
2325121	chr6	rs147023494	29907978	C	T	0.969	0.971	0.789	0.0425996136188173	0.0563	0.4491	12523	15078	12859.9
2319030	chr6	rs9260045	29908006	G	A	0.965	0.969	0.986	-0.0789025245960416	0.0532	0.1378	11451	12803	11413.81
2317445	chr6	rs9260046	29908044	A	G	0.322	0.33	0.997	-0.007296555232638	0.0205	0.7231	11451	12803	11413.81
2320829	chr6	rs9260048	29908076	T	G	0.618	0.632	1.0	-0.029202265808213	0.0199	0.1415	11451	12803	11413.81
2323542	chr6	rs28749133	29908093	G	A	0.692	0.684	0.808	0.0270021387025708	0.0205	0.1872	13513	16078	13854.87
2333711	chr6	rs9260050	29908107	G	T	0.965	0.969	0.985	-0.0788051404425305	0.0532	0.1384	11451	12803	11413.81
2305610	chr6	rs9260051	29908108	G	T	0.965	0.969	0.985	-0.0788051404425305	0.0532	0.1387	11451	12803	11413.81
2324146	chr6	rs73725527	29908110	G	A	0.803	0.808	1.01	-0.0064004391810282	0.0241	0.7918	11451	12803	11413.81
2328611	chr6	rs9260052	29908111	C	T	0.851	0.855	1.0	-0.0251024465608414	0.0268	0.3483	11451	12803	11413.81
2325602	chr6	rs9260053	29908156	G	A	0.965	0.969	0.986	-0.0789025245960416	0.0532	0.1379	11451	12803	11413.81
2331846	chr6	rs111696429	29908309	G	A	0.951	0.955	0.982	-0.0021022080918702	0.046	0.9642	10904	12263	10870.33
2308772	chr6	rs116706170	29908415	G	A	0.806	0.811	0.998	-0.0101008421794295	0.0243	0.6791	11451	12803	11413.81
2307120	chr6	rs12202296	29908469	T	C	0.692	0.684	0.808	0.0270021387025708	0.0205	0.1873	13513	16078	13854.87
2324949	chr6	rs9260061	29908491	G	A	0.654	0.663	0.998	-0.0191012733024012	0.0203	0.3472	11451	12803	11413.81
2320580	chr6	rs9260065	29908590	G	A	0.322	0.33	0.997	-0.007296555232638	0.0205	0.723	11451	12803	11413.81
2327400	chr6	rs9260067	29908649	T	G	0.386	0.393	0.881	-0.0067024110596754	0.0208	0.7459	11451	12803	11413.81
2319722	chr6	rs9260070	29908726	C	G	0.965	0.969	0.985	-0.0789025245960416	0.0532	0.1382	11451	12803	11413.81
2303623	chr6	rs13203830	29908804	G	A	0.698	0.693	0.924	0.0243022925229648	0.0206	0.2381	12469	13806	12424.25
2308826	chr6	rs9260072	29908838	G	C	0.322	0.33	0.997	-0.0071958279818024	0.0205	0.7242	11451	12803	11413.81
2317225	chr6	rs79761237	29908892	G	A	0.803	0.808	1.01	-0.0062998021485279	0.0241	0.7939	11451	12803	11413.81
2325945	chr6	rs9260077	29908954	G	A	0.322	0.33	0.997	-0.0071958279818024	0.0205	0.7245	11451	12803	11413.81
2331180	chr6	rs13207054	29908967	G	A	0.698	0.693	0.924	0.0243022925229648	0.0206	0.2386	12469	13806	12424.25
2317814	chr6	rs74218766	29908976	C	T	0.886	0.894	0.825	-0.0347985055426955	0.028	0.2137	14004	16757	14424.77
2317593	chr6	rs2571420	29909021	C	G	0.941	0.939	0.842	-0.104605245390678	0.0498	0.03561	9654	10634	9673.64
2307631	chr6	rs9260078	29909033	A	G	0.282	0.294	0.994	-0.0122041688389067	0.0213	0.5666	11451	12803	11413.81
2331085	chr6	rs28749141	29909044	G	C	0.7	0.696	0.922	0.0248974696545107	0.0207	0.2297	12469	13806	12424.25
2322879	chr6	rs9260080	29909071	G	A	0.76	0.754	0.824	0.0088011559530687	0.0215	0.6821	14004	16757	14424.77
2332943	chr6	rs9260081	29909153	G	T	0.322	0.33	0.997	-0.0071958279818024	0.0205	0.7255	11451	12803	11413.81
2310841	chr6	rs1632889	29909181	A	C	0.0702	0.0627	0.994	0.0160997014894237	0.0395	0.6838	10904	12263	10870.33
2308538	chr6	rs9260085	29909360	G	A	0.854	0.859	0.985	-0.0275973271921043	0.0273	0.3126	11451	12803	11413.81
2311166	chr6	rs9260086	29909372	C	G	0.475	0.477	0.794	0.009504687014246	0.0187	0.6115	14004	16757	14424.77
2307327	chr6	rs9260087	29909376	C	A	0.314	0.323	0.978	-0.0094040800752939	0.0208	0.6523	11451	12803	11413.81
2327331	chr6	rs9260091	29909440	A	G	0.968	0.971	0.859	-0.0680968444676575	0.0588	0.2467	11451	12803	11413.81
2308366	chr6	rs9260093	29909454	T	C	0.973	0.976	0.77	-0.0829034623997638	0.071	0.2426	10461	11803	10418.83
2322193	chr6	rs9260097	29909520	G	A	0.587	0.592	0.691	-0.010302892995897	0.0233	0.6602	11451	12803	11413.81
2304768	chr6	rs9260101	29909559	G	A	0.476	0.478	0.792	0.0099998345783334	0.0187	0.5922	14004	16757	14424.77
2324033	chr6	rs9260104	29909616	T	C	0.315	0.324	0.981	-0.0092022107647994	0.0208	0.6577	11451	12803	11413.81
2305919	chr6	rs3129022	29909797	C	T	0.76	0.754	0.823	0.0088011559530687	0.0215	0.6834	14004	16757	14424.77
2313265	chr6	rs35333729	29909811	G	T	0.885	0.894	0.821	-0.0334016766340304	0.028	0.2316	14004	16757	14424.77
2309923	chr6	rs2734904	29909840	G	A	0.47	0.472	0.797	0.009504687014246	0.0187	0.6118	14004	16757	14424.77
2314812	chr6	rs9260111	29909916	A	T	0.322	0.33	0.997	-0.007095110875924	0.0205	0.7307	11451	12803	11413.81
2325432	chr6	rs79231337	29909957	G	C	0.886	0.894	0.824	-0.0346949697968869	0.028	0.2146	14004	16757	14424.77
2321159	chr6	rs9260114	29909988	C	T	0.28	0.293	0.994	-0.0122041688389067	0.0213	0.5689	11451	12803	11413.81
2312458	chr6	rs35158227	29909999	C	T	0.803	0.808	1.01	-0.006199175242821	0.024	0.797	11451	12803	11413.81
2333125	chr6	rs9260115	29910027	C	G	0.322	0.33	0.997	-0.007004474152883	0.0205	0.7325	11451	12803	11413.81
2329908	chr6	rs41541221	29910033	G	A	0.774	0.754	0.997	0.027799974857679	0.0231	0.2272	11451	12803	11413.81
2313527	chr6	rs2735114	29910034	G	A	0.517	0.516	1.01	0.0141987193998129	0.0189	0.4506	11451	12803	11413.81
2319694	chr6	rs41272547	29910057	C	A	0.886	0.894	0.824	-0.0346949697968869	0.028	0.2147	14004	16757	14424.77
2311970	chr6	rs9260116	29910105	G	A	0.965	0.969	0.986	-0.0781020918869996	0.0532	0.142	11451	12803	11413.81
2329125	chr6	rs11964254	29910122	C	A	0.953	0.959	1.0	-0.0232993336544035	0.0493	0.6365	9914	11263	9875.35
2307490	chr6	rs9260118	29910176	C	T	0.322	0.331	0.994	-0.0073972926304747	0.0205	0.7195	11451	12803	11413.81
2330909	chr6	rs9260119	29910189	A	T	0.322	0.331	0.994	-0.007296555232638	0.0205	0.7203	11451	12803	11413.81
2320665	chr6	rs41545520	29910265	G	T	0.774	0.754	0.997	0.027799974857679	0.0231	0.2286	11451	12803	11413.81
2321744	chr6	rs41560714	29910276	T	G	0.518	0.522	0.994	-0.002002002670673	0.019	0.9167	11451	12803	11413.81
2312630	chr6	rs2916801	29910286	C	T	0.0701	0.0626	0.996	0.0160997014894237	0.0395	0.6831	10904	12263	10870.33
2315442	chr6	rs114945359	29910324	G	C	0.774	0.754	0.997	0.027799974857679	0.023	0.2282	11451	12803	11413.81
2317265	chr6	rs1143146	29910358	C	G	0.474	0.476	0.794	0.0098018049722602	0.0187	0.601	14004	16757	14424.77
2323528	chr6	rs41546314	29910378	C	T	0.714	0.708	0.991	0.0225048553400694	0.021	0.2822	11451	12803	11413.81
2328452	chr6	rs1136656	29910402	G	A	0.803	0.808	1.01	-0.0068030886197391	0.0241	0.7766	11451	12803	11413.81
2311134	chr6	rs707910	29910663	G	A	0.941	0.938	0.834	-0.104705174884951	0.05	0.03627	9654	10634	9673.64
2318182	chr6	rs199474457	29910750	C	T	0.88	0.89	0.786	-0.0364980230402006	0.0282	0.1964	14004	16757	14424.77
2310179	chr6	rs1136692	29910801	C	A	0.703	0.7	0.767	-0.0025031302181184	0.0207	0.9026	14004	16757	14424.77
2317632	chr6	rs9260146	29910910	C	T	0.941	0.938	0.831	-0.104605245390678	0.05	0.03649	9654	10634	9673.64
2304866	chr6	rs41545815	29910947	T	A	0.803	0.808	1.01	-0.0069037763167944	0.0241	0.7757	11451	12803	11413.81
2324354	chr6	rs1059506	29911149	C	T	0.838	0.841	0.974	-0.0214994661132367	0.0262	0.4121	11451	12803	11413.81
2324123	chr6	rs1059517	29911203	A	C	0.762	0.775	1.01	-0.0352956263947246	0.0224	0.1143	11451	12803	11413.81
2332784	chr6	rs1059542	29911256	T	G	0.0368	0.0328	0.878	0.024097313483794	0.0631	0.7024	8124	9238	7976.46
2324189	chr6	rs41543412	29911505	C	G	0.886	0.894	0.822	-0.0347985055426955	0.028	0.2136	14004	16757	14424.77
2313833	chr6	rs79222956	29911538	G	A	0.322	0.33	0.997	-0.0069037763167944	0.0205	0.7371	11451	12803	11413.81
2314968	chr6	rs76475517	29911545	G	A	0.802	0.807	1.01	-0.008395140788382	0.0241	0.726	11451	12803	11413.81
2321392	chr6	rs29028728	29911571	G	C	0.803	0.808	1.01	-0.0060985584618694	0.024	0.7992	11451	12803	11413.81
2333311	chr6	rs77467746	29911604	C	A	0.803	0.808	1.01	-0.006199175242821	0.024	0.7969	11451	12803	11413.81
2318803	chr6	rs1136917	29912281	G	A	0.804	0.809	1.0	-0.0064004391810282	0.0241	0.7909	11451	12803	11413.81
2329589	chr6	rs1136949	29912297	A	G	0.803	0.808	1.01	-0.0069037763167944	0.024	0.7749	11451	12803	11413.81
2308121	chr6	rs1137160	29912386	G	C	0.803	0.807	1.01	-0.0068030886197391	0.024	0.7759	11451	12803	11413.81
2312473	chr6	rs41551619	29912410	G	A	0.774	0.754	0.997	0.0275957115907991	0.023	0.2307	11451	12803	11413.81
2327255	chr6	rs9260199	29912506	G	A	0.97	0.974	0.852	-0.106694738670963	0.062	0.0855	11451	12803	11413.81
2317803	chr6	rs41545117	29912614	C	A	0.774	0.754	0.997	0.0275957115907991	0.023	0.2318	11451	12803	11413.81
2330811	chr6	rs17879496	29912713	C	T	0.8	0.805	1.0	-0.0062998021485279	0.024	0.7932	11451	12803	11413.81
2314106	chr6	rs147947139	29912938	C	A	0.803	0.808	1.01	-0.0058973552660839	0.024	0.8073	11451	12803	11413.81
2305173	chr6	rs3823339	29912968	C	G	0.965	0.969	0.986	-0.0790973213587025	0.0533	0.1378	11451	12803	11413.81
2305264	chr6	rs3823342	29913067	T	C	0.591	0.59	0.897	0.0051964749068174	0.0203	0.7986	11451	12803	11413.81
2313709	chr6	rs3132686	29913137	A	G	0.941	0.938	0.832	-0.105304961645423	0.0502	0.03583	9654	10634	9673.64
2322451	chr6	rs1061156	29913266	G	T	0.815	0.824	0.995	-0.0393023164827424	0.0248	0.1131	11451	12803	11413.81
2322836	chr6	rs1061235	29913298	A	T	0.886	0.894	0.821	-0.0344051267241774	0.028	0.2188	14004	16757	14424.77
2329371	chr6	rs1061815	29913374	C	G	0.941	0.938	0.83	-0.105404961089954	0.0503	0.03607	9654	10634	9673.64
2316609	chr6	rs41545022	29913386	C	G	0.774	0.754	0.997	0.0274984287018097	0.023	0.2326	11451	12803	11413.81
2332580	chr6	rs112863520	29913430	C	T	0.76	0.754	0.821	0.0085037404912207	0.0215	0.6915	14004	16757	14424.77
2310173	chr6	rs66585529	29913449	C	G	0.803	0.808	1.01	-0.0060985584618694	0.024	0.7996	11451	12803	11413.81
2312204	chr6	rs79244404	29913483	T	C	0.82	0.829	0.979	-0.0401035026973339	0.0253	0.1125	11451	12803	11413.81
2312556	chr6	rs112525507	29913515	C	T	0.962	0.967	0.971	-0.0817959103021831	0.0521	0.1165	11451	12803	11413.81
2309444	chr6	rs78841522	29913698	G	C	0.807	0.812	0.992	-0.0071958279818024	0.0244	0.7689	11451	12803	11413.81
2332204	chr6	rs62390510	29913708	C	T	0.774	0.754	0.997	0.0274984287018097	0.023	0.2332	11451	12803	11413.81
2315497	chr6	rs2571382	29913727	T	C	0.0731	0.0666	0.9	0.0198026272961797	0.0385	0.6072	11451	12803	11413.81
2313920	chr6	rs2905763	29913806	C	A	0.819	0.828	0.981	-0.0393959285025942	0.0252	0.1184	11451	12803	11413.81
2303752	chr6	rs2975050	29913817	C	T	0.709	0.703	0.993	0.0251022847608284	0.0208	0.2293	11451	12803	11413.81
2309886	chr6	rs75405407	29913824	T	C	0.803	0.808	1.01	-0.0064004391810282	0.024	0.7888	11451	12803	11413.81
2325974	chr6	rs35493521	29913830	C	T	0.803	0.808	1.01	-0.0064004391810282	0.024	0.7886	11451	12803	11413.81
2312878	chr6	rs77161679	29913853	G	C	0.819	0.828	0.982	-0.0382004338153035	0.0252	0.1297	11451	12803	11413.81
2321475	chr6	rs9404954	29913881	T	C	0.709	0.703	0.993	0.0251998010217421	0.0208	0.2275	11451	12803	11413.81
2320719	chr6	rs34941730	29913886	T	G	0.8	0.804	1.0	-0.0025031302181184	0.0239	0.9163	11451	12803	11413.81
2318575	chr6	rs9404955	29913912	C	T	0.709	0.703	0.993	0.025297307774162	0.0209	0.2253	11451	12803	11413.81
2318200	chr6	rs3916365	29913969	A	G	0.817	0.827	1.01	-0.0425004857321486	0.0247	0.08522	11451	12803	11413.81
2317107	chr6	rs2975048	29914011	G	T	0.709	0.704	0.992	0.0247999239054771	0.0209	0.2348	11451	12803	11413.81
2321363	chr6	rs2523954	29914034	G	A	0.322	0.33	0.995	-0.007296555232638	0.0205	0.7229	11451	12803	11413.81
2332800	chr6	rs36048260	29914064	C	T	0.803	0.808	1.01	-0.0057967688471774	0.024	0.8098	11451	12803	11413.81
2330179	chr6	rs12153924	29914089	G	A	0.717	0.711	0.99	0.0251022847608284	0.021	0.2324	11451	12803	11413.81
2326151	chr6	rs2523953	29914104	G	A	0.81	0.819	1.01	-0.0352956263947246	0.0242	0.145	11451	12803	11413.81
2331490	chr6	rs6921314	29914220	G	A	0.953	0.959	1.0	-0.0231969816042026	0.0493	0.6388	9914	11263	9875.35
2316547	chr6	rs2916804	29914304	A	G	0.709	0.703	0.994	0.0251998010217421	0.0208	0.2258	11451	12803	11413.81
2316978	chr6	rs2571383	29914315	C	T	0.322	0.33	0.997	-0.0067024110596754	0.0205	0.7434	11451	12803	11413.81
2328967	chr6	rs376646	29914377	A	G	0.322	0.33	0.996	-0.0067024110596754	0.0205	0.7456	11451	12803	11413.81
2325097	chr6	rs2975047	29914399	G	A	0.709	0.703	0.993	0.025297307774162	0.0208	0.2245	11451	12803	11413.81
2303977	chr6	rs3016022	29914412	A	G	0.709	0.703	0.993	0.025297307774162	0.0208	0.2247	11451	12803	11413.81
2330795	chr6	rs396379	29914500	G	T	0.322	0.33	0.997	-0.0065010863423599	0.0205	0.7502	11451	12803	11413.81
2323925	chr6	rs376253	29914533	G	A	0.758	0.751	0.814	0.0093957216403621	0.0216	0.6617	14004	16757	14424.77
2312062	chr6	rs17185910	29914544	C	T	0.803	0.808	1.01	-0.0054950702819798	0.024	0.819	11451	12803	11413.81
2327846	chr6	rs2248151	29914548	C	T	0.81	0.819	1.02	-0.0358966439977618	0.0243	0.1391	11451	12803	11413.81
2332157	chr6	rs17179529	29914553	C	T	0.803	0.808	1.01	-0.0054950702819798	0.024	0.8191	11451	12803	11413.81
2306505	chr6	rs2248153	29914615	A	C	0.809	0.819	1.02	-0.0370997639570267	0.0242	0.1258	11451	12803	11413.81
2320163	chr6	rs6901707	29914686	T	C	0.953	0.959	1.0	-0.0221024699079472	0.0493	0.6547	9914	11263	9875.35
2333825	chr6	rs2571384	29914696	G	A	0.941	0.938	0.823	-0.104094650536593	0.0504	0.03884	9654	10634	9673.64
2303530	chr6	rs1961135	29914706	G	A	0.322	0.33	0.997	-0.0067024110596754	0.0205	0.7437	11451	12803	11413.81
2316487	chr6	rs2571385	29914767	T	C	0.759	0.753	0.817	0.0089002747867194	0.0216	0.6807	14004	16757	14424.77
2322357	chr6	rs6922301	29914776	G	A	0.952	0.957	0.979	-0.0231969816042026	0.0487	0.6344	9914	11263	9875.35
2306821	chr6	rs6901895	29914779	T	A	0.952	0.957	0.979	-0.0231969816042026	0.0487	0.6344	9914	11263	9875.35
2315328	chr6	rs2735099	29914828	G	T	0.709	0.703	0.993	0.0243022925229648	0.0208	0.2443	11451	12803	11413.81
2324274	chr6	rs2248158	29914833	G	T	0.809	0.819	1.02	-0.0372035489975441	0.0242	0.1247	11451	12803	11413.81
2305230	chr6	rs9260231	29914866	G	T	0.827	0.837	1.01	-0.0453949344903922	0.0253	0.07288	11451	12803	11413.81
2323695	chr6	rs9260232	29914909	A	G	0.827	0.837	1.01	-0.0453949344903922	0.0253	0.07283	11451	12803	11413.81
2306226	chr6	rs2524037	29914950	T	C	0.322	0.33	0.997	-0.0060985584618694	0.0205	0.765	11451	12803	11413.81
2311620	chr6	rs9260233	29915028	T	C	0.827	0.837	1.01	-0.0453949344903922	0.0253	0.07318	11451	12803	11413.81
2321284	chr6	rs111984787	29915052	C	T	0.953	0.959	1.0	-0.0220002402796674	0.0493	0.6554	9914	11263	9875.35
2333154	chr6	rs2248162	29915061	T	C	0.126	0.126	0.814	0.0485044090596151	0.0329	0.1399	13513	16078	13854.87
2323144	chr6	rs2517724	29915102	G	A	0.76	0.753	0.818	0.0086028888072678	0.0215	0.6884	14004	16757	14424.77
2317637	chr6	rs56171155	29915117	C	G	0.774	0.754	0.997	0.0269047980491434	0.023	0.2425	11451	12803	11413.81
2321751	chr6	rs2571386	29915122	T	C	0.037	0.0333	0.87	0.0344014267173323	0.0626	0.5824	8124	9238	7976.46
2307585	chr6	rs2975046	29915149	A	G	0.803	0.806	0.942	0.0020977980821461	0.0249	0.9312	11451	12803	11413.81
2312143	chr6	rs7763052	29915170	G	A	0.637	0.651	0.983	-0.0322959448008212	0.0204	0.1131	11451	12803	11413.81
2326542	chr6	rs7763173	29915188	G	T	0.631	0.645	0.999	-0.0323992324466777	0.0202	0.1082	11451	12803	11413.81
2326677	chr6	rs2517723	29915268	C	T	0.322	0.33	0.997	-0.0065010863423599	0.0205	0.752	11451	12803	11413.81
2318887	chr6	rs2735097	29915301	C	A	0.709	0.703	0.995	0.024097313483794	0.0208	0.2461	11451	12803	11413.81
2325516	chr6	rs2517722	29915330	T	C	0.323	0.332	0.994	-0.0067024110596754	0.0205	0.7425	11451	12803	11413.81
2330517	chr6	rs72845119	29915351	G	T	0.803	0.807	1.01	-0.0058973552660839	0.024	0.8051	11451	12803	11413.81
2311708	chr6	rs2517721	29915408	G	T	0.709	0.703	0.995	0.0242046886968174	0.0208	0.2442	11451	12803	11413.81
2329934	chr6	rs72845121	29915438	C	T	0.803	0.808	1.01	-0.0049019951702315	0.024	0.8386	11451	12803	11413.81
2321565	chr6	rs7745413	29915469	T	C	0.631	0.645	1.0	-0.0328021562323804	0.0201	0.1036	11451	12803	11413.81
2328670	chr6	rs34591574	29915694	A	C	0.802	0.806	1.0	-0.005696192544881	0.024	0.8111	11451	12803	11413.81
2311177	chr6	rs2735096	29915751	G	A	0.49	0.487	0.793	0.0235993322503244	0.0187	0.2064	14004	16757	14424.77
2318919	chr6	rs386572937	29915766	C	A	0.711	0.705	0.995	0.0270021387025708	0.0209	0.1963	11451	12803	11413.81
2327605	chr6	rs34095738	29915791	T	C	0.803	0.807	1.01	-0.0045001103249234	0.024	0.8513	11451	12803	11413.81
2316649	chr6	rs62390517	29915805	T	C	0.966	0.966	0.666	0.0187039847937718	0.0634	0.7681	11451	12803	11413.81
2311070	chr6	rs34016903	29915839	C	T	0.803	0.807	1.01	-0.0040983869261633	0.024	0.864	11451	12803	11413.81
2317832	chr6	rs2517720	29915887	A	C	0.325	0.334	0.993	-0.0074980401773571	0.0205	0.715	11451	12803	11413.81
2326537	chr6	rs1632883	29915993	C	A	0.197	0.188	0.963	0.0299956000353805	0.0246	0.2225	11451	12803	11413.81
2322862	chr6	rs1655899	29916203	G	C	0.941	0.938	0.816	-0.103295981608947	0.0506	0.04125	9654	10634	9673.64
2304430	chr6	rs9260291	29916231	G	C	0.827	0.837	1.01	-0.0453949344903922	0.0254	0.07351	11451	12803	11413.81
2331144	chr6	rs2517719	29916253	G	C	0.709	0.703	0.994	0.0244974716003874	0.0208	0.2389	11451	12803	11413.81
2318442	chr6	rs72845126	29916287	G	T	0.802	0.806	1.01	-0.004198802647333	0.024	0.8613	11451	12803	11413.81
2309357	chr6	rs62390518	29916351	C	T	0.774	0.754	0.997	0.0269047980491434	0.023	0.2427	11451	12803	11413.81
2315969	chr6	rs1632882	29916368	G	T	0.76	0.753	0.817	0.0089002747867194	0.0216	0.6799	14004	16757	14424.77
2309904	chr6	rs2517718	29916391	A	C	0.511	0.51	0.94	0.0176041339483571	0.0188	0.3489	12469	13806	12424.25
2320542	chr6	rs73725550	29916480	A	C	0.803	0.808	1.01	-0.004701032558649	0.0241	0.8435	11451	12803	11413.81
2311195	chr6	rs62390553	29916490	A	G	0.774	0.754	0.997	0.0269047980491434	0.023	0.243	11451	12803	11413.81
2327891	chr6	rs417162	29916505	C	T	0.322	0.33	0.997	-0.0067024110596754	0.0205	0.7419	11451	12803	11413.81
2321776	chr6	rs1655900	29916618	G	A	0.941	0.938	0.814	-0.103695236338765	0.0506	0.04061	9654	10634	9673.64
2330406	chr6	rs72845132	29916639	C	A	0.803	0.807	1.01	-0.0055956263571598	0.024	0.8175	11451	12803	11413.81
2328080	chr6	rs56760833	29916643	T	C	0.955	0.96	1.0	-0.0240980393840575	0.0502	0.6309	9914	11263	9875.35
2325867	chr6	rs72845133	29916654	C	T	0.803	0.807	1.01	-0.0054950702819798	0.024	0.8176	11451	12803	11413.81
2321984	chr6	rs13215316	29916679	G	A	0.752	0.746	0.88	0.027799974857679	0.0232	0.2312	11451	12803	11413.81
2309206	chr6	rs13214982	29916686	A	G	0.751	0.746	0.884	0.0267977123853779	0.0232	0.2464	11451	12803	11413.81
2309570	chr6	rs1655901	29916804	T	C	0.459	0.437	0.995	0.0321960982163169	0.0195	0.09833	11451	12803	11413.81
2310865	chr6	rs1655902	29916855	G	A	0.0705	0.0631	0.987	0.0171029078996623	0.0394	0.6639	10904	12263	10870.33
2324150	chr6	rs9260313	29916885	T	C	0.61	0.625	0.999	-0.0285023604727122	0.0199	0.1522	11451	12803	11413.81
2306768	chr6	rs114304833	29916904	T	C	0.883	0.891	0.806	-0.0306963490025976	0.0279	0.2699	14004	16757	14424.77
2331523	chr6	rs72845135	29916922	G	T	0.803	0.807	1.0	-0.003596459514405	0.0241	0.8813	11451	12803	11413.81
2308849	chr6	rs72845136	29916971	C	T	0.803	0.807	1.01	-0.0039979812872983	0.024	0.8693	11451	12803	11413.81
2329867	chr6	rs73725558	29917160	G	C	0.953	0.957	0.989	-0.0125990355765152	0.0492	0.7983	9914	11263	9875.35
2314736	chr6	rs2517717	29917168	C	T	0.641	0.634	0.777	0.0165030720990143	0.0199	0.4074	14004	16757	14424.77
2310304	chr6	rs9260340	29917258	C	T	0.952	0.956	0.981	-0.0136020904182857	0.049	0.7807	9914	11263	9875.35
2323624	chr6	rs2517716	29917260	C	T	0.324	0.333	0.997	-0.0071958279818024	0.0204	0.7243	11451	12803	11413.81
2319591	chr6	rs2517715	29917439	T	C	0.708	0.702	0.999	0.0239996896478807	0.0208	0.2479	11451	12803	11413.81
2318341	chr6	rs9260362	29917455	C	A	0.632	0.645	1.01	-0.0322029950400999	0.0201	0.1089	11451	12803	11413.81
2319197	chr6	rs2975045	29917496	G	A	0.708	0.702	0.999	0.0239996896478807	0.0208	0.2473	11451	12803	11413.81
2333788	chr6	rs2916805	29917503	G	C	0.708	0.703	0.999	0.0239996896478807	0.0208	0.2474	11451	12803	11413.81
2325899	chr6	rs56232426	29917505	C	A	0.774	0.754	0.998	0.0267977123853779	0.023	0.2442	11451	12803	11413.81
2331257	chr6	rs1632880	29917610	C	G	0.0701	0.0627	0.996	0.0165030720990143	0.0394	0.6751	10904	12263	10870.33
2322349	chr6	rs2975044	29917673	G	A	0.627	0.619	0.786	0.0161980995687726	0.0196	0.4094	14004	16757	14424.77
2320839	chr6	rs9260366	29917701	G	A	0.962	0.967	0.974	-0.0772050709089715	0.0519	0.1369	11451	12803	11413.81
2325427	chr6	rs1632879	29917703	G	A	0.0701	0.0627	0.997	0.0161980995687726	0.0394	0.6819	10904	12263	10870.33
2316666	chr6	rs2735093	29917800	C	A	0.708	0.702	0.999	0.0239996896478807	0.0208	0.248	11451	12803	11413.81
2310864	chr6	rs2517714	29917881	C	T	0.672	0.661	0.811	0.0287040681283552	0.0203	0.1574	13513	16078	13854.87
2321080	chr6	rs9260370	29917899	T	C	0.828	0.838	1.01	-0.0469972723609114	0.0254	0.06409	11451	12803	11413.81
2307267	chr6	rs577382908	29917940	G	A	0.955	0.96	1.0	-0.0238010101859522	0.0502	0.6361	9914	11263	9875.35
2319254	chr6	rs1655905	29918022	C	T	0.94	0.937	0.81	-0.0979987908821025	0.0507	0.0532	9654	10634	9673.64
2322674	chr6	rs1632878	29918059	C	T	0.94	0.937	0.81	-0.0982966348251106	0.0507	0.05243	9654	10634	9673.64
2328778	chr6	rs9260377	29918073	G	A	0.632	0.646	1.01	-0.0328951617042694	0.0201	0.1013	11451	12803	11413.81
2326360	chr6	rs2517713	29918099	G	T	0.322	0.331	1.0	-0.0080019302190585	0.0204	0.6941	11451	12803	11413.81
2316537	chr6	rs2517712	29918173	T	C	0.708	0.702	0.999	0.0246048038572487	0.0208	0.2366	11451	12803	11413.81
2329676	chr6	rs9260381	29918186	C	A	0.632	0.646	1.01	-0.0328951617042694	0.0201	0.1013	11451	12803	11413.81
2332783	chr6	rs2517710	29918296	C	T	0.324	0.333	0.997	-0.0087985943563496	0.0204	0.668	11451	12803	11413.81
2305123	chr6	rs9260392	29918357	T	C	0.632	0.646	1.01	-0.0328951617042694	0.0201	0.1008	11451	12803	11413.81
2309758	chr6	rs9260393	29918401	T	G	0.632	0.646	1.01	-0.0329985112635755	0.0201	0.1008	11451	12803	11413.81
2313224	chr6	rs2508037	29918436	T	C	0.322	0.331	1.0	-0.0083043861636152	0.0205	0.6853	11451	12803	11413.81
2322766	chr6	rs2916806	29918684	G	T	0.322	0.331	1.0	-0.0080019302190585	0.0205	0.6941	11451	12803	11413.81
2321460	chr6	rs2975043	29918734	A	G	0.322	0.331	0.999	-0.0081027387031859	0.0205	0.6931	11451	12803	11413.81
2307086	chr6	rs2916807	29918770	A	G	0.322	0.331	0.999	-0.0079011318962572	0.0205	0.6977	11451	12803	11413.81
2325443	chr6	rs17179683	29918841	G	A	0.806	0.811	0.998	-0.0076995657264405	0.0243	0.7515	11451	12803	11413.81
2331439	chr6	rs9260403	29918861	T	G	0.324	0.333	0.996	-0.0071958279818024	0.0204	0.7264	11451	12803	11413.81
2319813	chr6	rs9260405	29918887	T	C	0.336	0.345	0.994	-0.0105959392134034	0.0203	0.6001	11451	12803	11413.81
2318081	chr6	rs9260408	29918917	C	T	0.328	0.337	0.995	-0.009000382197299	0.0204	0.6584	11451	12803	11413.81
2320544	chr6	rs9260426	29919109	A	G	0.389	0.395	0.913	-0.0024028846163103	0.0204	0.9052	11451	12803	11413.81
2310558	chr6	rs62390555	29919220	T	G	0.774	0.754	0.997	0.0260965047212743	0.023	0.2566	11451	12803	11413.81
2328846	chr6	rs2517708	29919433	C	T	0.701	0.696	0.99	0.0244974716003874	0.0208	0.238	11451	12803	11413.81
2325383	chr6	rs79439918	29919468	G	A	0.955	0.96	1.0	-0.0235962138551867	0.0502	0.6386	9914	11263	9875.35
2312309	chr6	rs2517706	29919659	T	C	0.326	0.333	0.996	-0.0058973552660839	0.0204	0.7728	11451	12803	11413.81
2329041	chr6	rs7747253	29919779	C	A	0.338	0.346	1.0	-0.007095110875924	0.0202	0.7252	11451	12803	11413.81
2305975	chr6	rs73725573	29919809	T	C	0.955	0.96	1.0	-0.0235040691879941	0.0502	0.6397	9914	11263	9875.35
2317926	chr6	rs73725574	29919810	T	C	0.955	0.96	1.0	-0.023401696181619	0.0502	0.6406	9914	11263	9875.35
2326882	chr6	rs72845150	29919819	C	G	0.803	0.807	1.0	-0.0030045090202987	0.0241	0.9	11451	12803	11413.81
2316363	chr6	rs16896724	29919963	G	T	0.708	0.702	0.999	0.0263010744193707	0.0208	0.2048	11451	12803	11413.81
2305814	chr6	rs73725581	29919967	T	A	0.955	0.96	1.0	-0.023401696181619	0.0502	0.641	9914	11263	9875.35
2331482	chr6	rs13201160	29920191	A	C	0.706	0.701	0.996	0.0259990758686168	0.0208	0.2104	11451	12803	11413.81
2332721	chr6	rs73725585	29920207	C	A	0.955	0.96	1.0	-0.023401696181619	0.0502	0.6406	9914	11263	9875.35
2318983	chr6	rs9260483	29920238	T	C	0.326	0.334	0.994	-0.0057967688471774	0.0205	0.7769	11451	12803	11413.81
2319915	chr6	rs9260492	29920422	T	C	0.34	0.348	0.995	-0.0080019302190585	0.0202	0.6936	11451	12803	11413.81
2322203	chr6	rs554052992	29920465	A	C	0.0705	0.0632	0.988	0.0138042809763971	0.0393	0.7261	10904	12263	10870.33
2303679	chr6	rs9260495	29920476	G	A	0.978	0.978	0.944	0.0605963861236938	0.0793	0.4448	8167	9288	8022.99
2316543	chr6	rs2975042	29920536	G	T	0.323	0.331	0.997	-0.0069037763167944	0.0205	0.7361	11451	12803	11413.81
2318170	chr6	rs2916809	29920549	G	A	0.323	0.331	0.998	-0.0069037763167944	0.0205	0.7374	11451	12803	11413.81
2330193	chr6	rs9260497	29920566	T	C	0.962	0.967	0.969	-0.0747019947040337	0.0519	0.1502	11451	12803	11413.81
2331654	chr6	rs2975041	29920675	T	C	0.708	0.702	0.999	0.024702368640342	0.0208	0.2351	11451	12803	11413.81
2308563	chr6	rs9260500	29920713	T	C	0.341	0.348	0.995	-0.0085968472255182	0.0202	0.6702	11451	12803	11413.81
2328255	chr6	rs1612063	29920954	G	A	0.946	0.947	0.797	-0.0873023284027966	0.0496	0.07849	11239	13761	11552.95
2333370	chr6	rs9260516	29920994	G	A	0.976	0.978	0.873	0.0081963182244858	0.0759	0.9134	9205	10564	9171.33
2327693	chr6	rs11968268	29921001	G	C	0.955	0.96	1.0	-0.023401696181619	0.0502	0.6413	9914	11263	9875.35
2308660	chr6	rs9260517	29921012	T	A	0.976	0.978	0.882	0.0148984646619666	0.0749	0.8428	9205	10564	9171.33
2331344	chr6	rs28749167	29921034	T	C	0.642	0.636	0.926	0.0203025023378308	0.0205	0.3205	11451	12803	11413.81
2310894	chr6	rs9260530	29921220	A	G	0.358	0.363	0.937	0.004001981379298	0.0205	0.8461	11451	12803	11413.81
2333667	chr6	rs137886986	29921460	G	A	0.777	0.783	0.931	-0.0086977157031958	0.024	0.717	11451	12803	11413.81
2309653	chr6	rs9260553	29921597	C	T	0.947	0.95	0.711	0.0183996828453635	0.051	0.7186	11451	12803	11413.81
2331171	chr6	rs2517703	29921700	C	T	0.641	0.635	0.923	0.0189002595004805	0.0205	0.3574	11451	12803	11413.81
2306333	chr6	rs9260555	29921773	T	C	0.355	0.36	0.941	0.0016985566355815	0.0205	0.9352	11451	12803	11413.81
2333857	chr6	rs9260557	29921779	C	T	0.763	0.769	0.928	-0.0031950988965408	0.0235	0.8916	11451	12803	11413.81
2318184	chr6	rs9260559	29921822	A	C	0.384	0.389	0.893	-0.0028039273327342	0.0207	0.8926	11451	12803	11413.81
2315814	chr6	rs9260564	29921877	T	C	0.976	0.978	0.876	0.0087020272939009	0.0753	0.9079	9205	10564	9171.33
2317743	chr6	rs77735985	29921999	G	A	0.777	0.783	0.93	-0.0082035573506883	0.024	0.7318	11451	12803	11413.81
2306592	chr6	rs9260569	29922090	A	C	0.962	0.967	0.968	-0.0743033758591671	0.0519	0.152	11451	12803	11413.81
2310653	chr6	rs5027914	29922215	G	A	0.374	0.379	0.938	0.0012991557316201	0.0203	0.95	11451	12803	11413.81
2315621	chr6	rs9260575	29922299	T	G	0.977	0.978	0.927	0.0404027066313724	0.0775	0.6023	8434	9647	8333.64
2305715	chr6	rs9260579	29922391	T	C	0.355	0.359	0.936	0.0027960873020011	0.0206	0.8921	11451	12803	11413.81
2312110	chr6	rs9260581	29922421	T	G	0.361	0.365	0.924	0.0032048589489113	0.0207	0.8753	11451	12803	11413.81
2304396	chr6	rs9260587	29922492	A	G	0.969	0.97	0.751	0.0341018649449722	0.0659	0.6051	10904	12263	10870.33
2318010	chr6	rs9260599	29922653	A	C	0.326	0.334	0.983	-0.0046005663955682	0.0206	0.8217	11451	12803	11413.81
2328659	chr6	rs28780071	29922667	C	T	0.709	0.702	0.991	0.0270994698817177	0.0209	0.1939	11451	12803	11413.81
2332237	chr6	rs16896742	29922740	A	G	0.576	0.575	0.999	0.0053954185169075	0.0192	0.7762	11451	12803	11413.81
2324976	chr6	rs9260603	29922754	C	T	0.556	0.556	0.995	0.0076010387728197	0.0191	0.6899	11451	12803	11413.81
2330651	chr6	rs9260604	29922760	A	C	0.978	0.978	0.943	0.0660966815748511	0.0789	0.4022	8167	9288	8022.99
2325489	chr6	rs9260605	29922797	C	A	0.978	0.978	0.943	0.0660030731575139	0.0789	0.4029	8167	9288	8022.99
2315878	chr6	rs114839838	29922810	G	A	0.886	0.895	0.811	-0.0383043331577141	0.0281	0.1737	14004	16757	14424.77
2305525	chr6	rs9260606	29922817	A	C	0.978	0.978	0.943	0.0657034673241941	0.0789	0.4049	8167	9288	8022.99
2330821	chr6	rs72848146	29922885	C	T	0.822	0.825	0.938	0.0021975835434872	0.0259	0.9335	11451	12803	11413.81
2333796	chr6	rs7763507	29922887	C	T	0.334	0.341	0.966	-0.0009004052431641	0.0206	0.9651	11451	12803	11413.81
2312397	chr6	rs7767668	29923023	C	T	0.407	0.412	0.922	0.0008995952428359	0.0202	0.9625	11451	12803	11413.81
2310158	chr6	rs7768084	29923137	G	A	0.261	0.251	0.991	0.0067968490002727	0.022	0.759	11451	12803	11413.81
2327273	chr6	rs115644852	29923184	C	T	0.961	0.963	0.481	-0.066695512438268	0.0722	0.3557	11451	12803	11413.81
2320638	chr6	rs9260628	29923227	G	A	0.94	0.936	0.783	-0.102099172955455	0.0514	0.04721	9654	10634	9673.64
2305791	chr6	rs9260629	29923239	G	T	0.94	0.936	0.783	-0.101999503525648	0.0515	0.04753	9654	10634	9673.64
2304931	chr6	rs79857957	29923340	C	T	0.885	0.893	0.812	-0.0350988198393953	0.028	0.2088	14004	16757	14424.77
2329682	chr6	rs2904758	29923351	G	A	0.221	0.209	1.01	0.0254045542217263	0.0231	0.2703	11451	12803	11413.81
2310968	chr6	rs78993465	29923370	G	A	0.885	0.893	0.812	-0.0352023974087295	0.028	0.2075	14004	16757	14424.77
2325502	chr6	rs9260638	29923413	G	A	0.964	0.968	0.974	-0.0762980609560639	0.0529	0.1492	11451	12803	11413.81
2304251	chr6	rs3115636	29923421	T	G	0.708	0.702	1.0	0.0246048038572487	0.0208	0.2371	11451	12803	11413.81
2324649	chr6	rs9260640	29923433	C	T	0.977	0.978	0.952	0.0644010116835795	0.0777	0.4072	8167	9288	8022.99
2332002	chr6	rs9260641	29923470	C	A	0.977	0.978	0.952	0.0644010116835795	0.0777	0.4072	8167	9288	8022.99
2331449	chr6	rs62392214	29923489	T	A	0.774	0.755	0.996	0.0231011029079872	0.0231	0.3159	11451	12803	11413.81
2333239	chr6	rs2571389	29923503	T	C	0.342	0.349	0.991	-0.0075987978753305	0.0202	0.7056	11451	12803	11413.81
2312599	chr6	rs6933352	29923522	C	T	0.635	0.649	0.998	-0.0307994715535284	0.0202	0.1269	11451	12803	11413.81
2313703	chr6	rs2571390	29923554	T	C	0.322	0.33	0.993	-0.005304041591906	0.0205	0.7974	11451	12803	11413.81
2320822	chr6	rs2844810	29923580	G	C	0.324	0.331	0.994	-0.005304041591906	0.0205	0.7965	11451	12803	11413.81
2305137	chr6	rs9260642	29923581	A	G	0.964	0.968	0.97	-0.0750037578653527	0.053	0.1571	11451	12803	11413.81
2325890	chr6	rs76828548	29923617	T	G	0.955	0.96	1.0	-0.0216016445577609	0.0502	0.6665	9914	11263	9875.35
2323262	chr6	rs75880927	29923691	T	G	0.955	0.96	1.0	-0.0229002198863326	0.0502	0.6481	9914	11263	9875.35
2309298	chr6	rs2571391	29923838	A	C	0.708	0.703	0.997	0.0248974696545107	0.0208	0.2319	11451	12803	11413.81
2332592	chr6	rs436003	29923941	T	A	0.771	0.766	0.809	-0.0014009809156281	0.022	0.9487	14004	16757	14424.77
2309155	chr6	rs115694430	29924123	T	G	0.884	0.893	0.812	-0.0360003042410416	0.0279	0.1977	14004	16757	14424.77
2325853	chr6	rs41265804	29924159	C	G	0.743	0.749	0.958	-0.0065010863423599	0.0225	0.7712	11451	12803	11413.81
2329157	chr6	rs73725597	29924166	A	T	0.955	0.96	1.0	-0.023002541565316	0.0502	0.6464	9914	11263	9875.35
2310286	chr6	rs2571392	29924220	G	A	0.707	0.702	0.993	0.0177023841130051	0.0209	0.3962	11451	12803	11413.81
2303728	chr6	rs2735089	29924359	A	G	0.669	0.668	0.916	0.0164047040252769	0.0204	0.4221	12469	13806	12424.25
2320245	chr6	rs2571393	29924386	T	C	0.669	0.668	0.915	0.0166014304974254	0.0204	0.4166	12469	13806	12424.25
2321886	chr6	rs2571394	29924389	A	G	0.696	0.693	0.982	0.014504302202808	0.0207	0.486	11451	12803	11413.81
2321843	chr6	rs3893538	29924425	T	C	0.685	0.679	0.949	0.0183015011699126	0.0211	0.3861	11451	12803	11413.81
2307350	chr6	rs17179851	29924440	T	C	0.812	0.802	0.929	0.0535028515173065	0.0252	0.03355	11451	12803	11413.81
2326665	chr6	rs17186258	29924496	T	C	0.954	0.959	0.981	-0.0319964709431669	0.0476	0.5014	10904	12263	10870.33
2327566	chr6	rs1808199	29924542	G	T	0.973	0.975	0.902	0.0243998868235351	0.072	0.7346	9024	10237	8923.64
2313302	chr6	rs1808198	29924555	A	G	0.973	0.975	0.898	0.0255995183002125	0.0719	0.7218	9024	10237	8923.64
2323008	chr6	rs73415987	29924713	G	A	0.955	0.96	1.0	-0.0235962138551867	0.0502	0.6382	9914	11263	9875.35
2313668	chr6	rs892666	29924728	T	C	0.449	0.433	0.97	0.0335024720540013	0.0196	0.08758	11451	12803	11413.81
2324815	chr6	rs12665039	29924779	T	C	0.883	0.892	0.795	-0.0323992324466777	0.0279	0.2452	14004	16757	14424.77
2328716	chr6	rs428905	29924822	G	A	0.858	0.862	0.996	-0.0186019483996616	0.0275	0.499	11451	12803	11413.81
2323977	chr6	rs429511	29924831	T	C	0.938	0.934	0.765	-0.105005023297168	0.0519	0.04295	9654	10634	9673.64
2304957	chr6	rs9260671	29924833	T	A	0.0604	0.0545	0.941	0.0344980404075674	0.0418	0.4093	11451	12803	11413.81
2320330	chr6	rs2517702	29924889	C	A	0.701	0.696	0.993	0.0179970767016546	0.0207	0.3847	11451	12803	11413.81
2303819	chr6	rs9260672	29924996	C	T	0.965	0.969	0.994	-0.0570043080677942	0.0527	0.28	11451	12803	11413.81
2326896	chr6	rs10947038	29925134	G	A	0.884	0.893	0.811	-0.0364980230402006	0.0279	0.1916	14004	16757	14424.77
2324375	chr6	rs17186335	29925268	C	A	0.959	0.961	0.636	-0.127901555652552	0.064	0.04561	9654	10634	9673.64
2333651	chr6	rs117485380	29925281	C	G	0.788	0.773	0.995	0.0146028573839336	0.0235	0.5359	11451	12803	11413.81
2320326	chr6	rs11757135	29925438	C	T	0.884	0.893	0.81	-0.0364046818937998	0.0279	0.1924	14004	16757	14424.77
2329859	chr6	rs62392216	29925877	G	A	0.788	0.773	0.996	0.0141987193998129	0.0235	0.5457	11451	12803	11413.81
2325234	chr6	rs2517701	29925972	A	T	0.701	0.696	1.01	0.0182033098538737	0.0206	0.3755	11451	12803	11413.81
2315888	chr6	rs2735086	29926192	G	T	0.76	0.763	0.811	-0.004198802647333	0.022	0.8484	14004	16757	14424.77
2311129	chr6	rs2975039	29926379	T	C	0.97	0.971	0.993	0.0461963268897065	0.0631	0.4635	9024	10237	8923.64
2312893	chr6	rs115200927	29926389	G	A	0.788	0.773	0.996	0.0141001243787816	0.0235	0.5491	11451	12803	11413.81
2306116	chr6	rs115280716	29926415	C	A	0.788	0.773	0.996	0.0140015196358136	0.0235	0.5526	11451	12803	11413.81
2306606	chr6	rs2905760	29926461	A	C	0.97	0.971	0.993	0.0461008368826632	0.0631	0.4649	9024	10237	8923.64
2305430	chr6	rs9260682	29926476	A	T	0.97	0.971	0.993	0.0461008368826632	0.0631	0.4651	9024	10237	8923.64
2324686	chr6	rs9260683	29926487	T	C	0.97	0.971	0.993	0.0459957873421583	0.0631	0.4657	9024	10237	8923.64
2325538	chr6	rs1632994	29926597	T	C	0.438	0.428	0.807	0.0269047980491434	0.019	0.1568	14004	16757	14424.77
2317034	chr6	rs9260684	29926654	C	T	0.97	0.971	0.993	0.0465018336514199	0.0631	0.4611	9024	10237	8923.64
2316052	chr6	rs9260686	29926696	T	C	0.97	0.971	0.993	0.0467022717525102	0.0631	0.4598	9024	10237	8923.64
2307458	chr6	rs2523939	29926940	A	G	0.97	0.971	0.993	0.0469026696862194	0.0631	0.4571	9024	10237	8923.64
2333746	chr6	rs2517697	29926951	T	C	0.97	0.971	0.993	0.0471030274686428	0.0631	0.4553	9024	10237	8923.64
2326462	chr6	rs2523938	29926976	A	G	0.968	0.97	0.998	0.0443039255565243	0.0614	0.4702	9024	10237	8923.64
2328198	chr6	rs114905642	29927014	A	C	0.788	0.773	0.997	0.0136957831289865	0.0235	0.5602	11451	12803	11413.81
2307788	chr6	rs2735085	29927095	G	A	0.763	0.748	0.995	0.0167981182758809	0.0225	0.4547	11451	12803	11413.81
2330313	chr6	rs2394246	29927168	G	T	0.763	0.748	0.995	0.0167981182758809	0.0225	0.455	11451	12803	11413.81
2303210	chr6	rs2523937	29927221	C	G	0.764	0.749	0.993	0.017496047616751	0.0225	0.4368	11451	12803	11413.81
2306833	chr6	rs2571398	29927303	C	T	0.97	0.971	0.993	0.0503033045092425	0.0632	0.4255	9024	10237	8923.64
2304899	chr6	rs2735083	29927463	G	T	0.763	0.748	0.995	0.0167981182758809	0.0225	0.456	11451	12803	11413.81
2332191	chr6	rs9260693	29927534	A	C	0.965	0.968	0.996	-0.0540022233826842	0.0527	0.3049	11451	12803	11413.81
2306884	chr6	rs2523936	29927610	A	G	0.763	0.748	0.995	0.0166997792224134	0.0225	0.4569	11451	12803	11413.81
2316504	chr6	rs2517696	29927611	T	C	0.438	0.428	0.807	0.0267977123853779	0.019	0.1577	14004	16757	14424.77
2310458	chr6	rs2517695	29927629	G	A	0.763	0.748	0.995	0.0166997792224134	0.0225	0.4569	11451	12803	11413.81
2313128	chr6	rs2571400	29927722	C	G	0.527	0.517	1.0	0.0125015292229252	0.019	0.5123	11451	12803	11413.81
2310906	chr6	rs2735082	29927936	C	G	0.65	0.649	1.0	0.0168964476597299	0.0199	0.3976	11451	12803	11413.81
2326907	chr6	rs441808	29928137	T	C	0.438	0.428	0.806	0.0267977123853779	0.019	0.1582	14004	16757	14424.77
2309127	chr6	rs55897388	29928188	G	A	0.788	0.773	0.997	0.013202462677756	0.0235	0.5737	11451	12803	11413.81
2322225	chr6	rs446787	29928196	C	T	0.441	0.431	0.804	0.0270021387025708	0.019	0.1556	14004	16757	14424.77
2325852	chr6	rs437464	29928270	C	G	0.296	0.285	1.01	0.007997931111062	0.021	0.7039	11451	12803	11413.81
2309050	chr6	rs437289	29928407	A	G	0.441	0.431	0.804	0.0270994698817177	0.019	0.155	14004	16757	14424.77
2328900	chr6	rs1655916	29928485	T	C	0.797	0.797	1.01	0.0108014536938559	0.0237	0.649	11451	12803	11413.81
2311868	chr6	rs2508035	29928487	T	C	0.708	0.703	1.01	0.0183015011699126	0.0207	0.3783	11451	12803	11413.81
2314811	chr6	rs72500497	29928544	C	T	0.885	0.893	0.81	-0.0364046818937998	0.0279	0.1926	14004	16757	14424.77
2321150	chr6	rs116174003	29928557	G	A	0.788	0.773	0.997	0.0131037693769772	0.0235	0.5763	11451	12803	11413.81
2317320	chr6	rs378337	29928575	T	C	0.296	0.285	1.01	0.007997931111062	0.021	0.7041	11451	12803	11413.81
2316223	chr6	rs2904757	29928628	C	T	0.441	0.431	0.804	0.0270994698817177	0.019	0.155	14004	16757	14424.77
2328576	chr6	rs2428521	29928649	T	G	0.441	0.431	0.804	0.0270994698817177	0.019	0.1551	14004	16757	14424.77
2327875	chr6	rs17179957	29928815	T	A	0.885	0.893	0.81	-0.0364046818937998	0.0279	0.1924	14004	16757	14424.77
2331866	chr6	rs2517692	29928826	C	T	0.441	0.431	0.804	0.0270994698817177	0.019	0.1544	14004	16757	14424.77
2308825	chr6	rs2523935	29928838	G	A	0.668	0.667	1.0	0.0141987193998129	0.0202	0.4819	11451	12803	11413.81
2311191	chr6	rs2517691	29929055	G	T	0.441	0.431	0.804	0.0270994698817177	0.019	0.1538	14004	16757	14424.77
2317035	chr6	rs2517690	29929073	T	C	0.296	0.285	1.01	0.007997931111062	0.021	0.7022	11451	12803	11413.81
2316940	chr6	rs2517689	29929253	C	T	0.441	0.431	0.804	0.0270994698817177	0.019	0.1549	14004	16757	14424.77
2331666	chr6	rs17179992	29929324	T	C	0.788	0.773	0.997	0.0131037693769772	0.0235	0.5776	11451	12803	11413.81
2329069	chr6	rs58015560	29929795	G	A	0.955	0.96	1.01	-0.0201006717070029	0.0501	0.6883	9914	11263	9875.35
2309764	chr6	rs62388660	29930402	T	C	0.788	0.773	0.998	0.0129951954948113	0.0235	0.5806	11451	12803	11413.81
2306062	chr6	rs2844807	29930451	T	C	0.441	0.431	0.803	0.0267003518299564	0.019	0.1603	14004	16757	14424.77
2308895	chr6	rs2523934	29930466	A	G	0.438	0.428	0.805	0.0266029817945341	0.019	0.162	14004	16757	14424.77
2308084	chr6	rs75367802	29930473	G	A	0.885	0.893	0.809	-0.0366017456445608	0.0279	0.1898	14004	16757	14424.77
2329878	chr6	rs4713269	29930496	A	T	0.668	0.667	1.0	0.0141001243787816	0.0202	0.4846	11451	12803	11413.81
2312748	chr6	rs7739434	29930619	G	A	0.159	0.152	1.02	0.0315955615897506	0.026	0.2245	11451	12803	11413.81
2305388	chr6	rs148590958	29930698	T	C	0.966	0.968	0.996	0.0281986543586787	0.0558	0.614	10461	11803	10418.83
2314045	chr6	rs2394247	29930706	A	C	0.668	0.667	1.0	0.0141001243787816	0.0202	0.4848	11451	12803	11413.81
2308309	chr6	rs56262516	29930939	G	A	0.787	0.772	0.998	0.0125015292229252	0.0234	0.5944	11451	12803	11413.81
2303989	chr6	rs2517686	29931013	C	A	0.629	0.619	0.997	-0.005696192544881	0.0198	0.7734	11451	12803	11413.81
2319082	chr6	rs2517685	29931035	G	T	0.65	0.649	0.999	0.0168964476597299	0.02	0.3958	11451	12803	11413.81
2311935	chr6	rs11756376	29931309	A	G	0.884	0.893	0.809	-0.0364980230402006	0.0279	0.1914	14004	16757	14424.77
2307572	chr6	rs9260717	29931376	C	T	0.964	0.968	0.99	-0.0511985620326965	0.0524	0.329	11451	12803	11413.81
2310627	chr6	rs9260718	29931390	T	G	0.965	0.968	1.0	-0.0499993949944177	0.0525	0.3414	11451	12803	11413.81
2329533	chr6	rs9260720	29931419	G	A	0.965	0.968	0.989	-0.044401309298167	0.0524	0.3965	11451	12803	11413.81
2325010	chr6	rs2263288	29931564	G	A	0.797	0.797	1.01	0.0107025231331357	0.0237	0.6509	11451	12803	11413.81
2320988	chr6	rs4628142	29931799	A	G	0.295	0.284	1.02	0.0088011559530687	0.0209	0.673	11451	12803	11413.81
2319771	chr6	rs116451203	29931801	T	C	0.884	0.893	0.809	-0.0366017456445608	0.0279	0.1902	14004	16757	14424.77
2315518	chr6	rs143328784	29931841	C	T	0.884	0.893	0.809	-0.0364980230402006	0.0279	0.1907	14004	16757	14424.77
2328316	chr6	rs2517683	29931905	G	C	0.454	0.446	0.826	0.0266029817945341	0.0191	0.1646	13513	16078	13854.87
2320456	chr6	rs2252960	29931940	A	G	0.302	0.291	1.02	0.0084045823438103	0.0208	0.6856	11451	12803	11413.81
2323162	chr6	rs149964608	29931995	C	A	0.885	0.893	0.809	-0.0366017456445608	0.0279	0.1901	14004	16757	14424.77
2311318	chr6	rs2252963	29932007	G	A	0.297	0.285	1.02	0.0090984829852593	0.0209	0.6639	11451	12803	11413.81
2324682	chr6	rs2252965	29932037	A	T	0.76	0.763	0.815	-0.0052035148315978	0.0219	0.8142	14004	16757	14424.77
2333895	chr6	rs2517682	29932109	G	T	0.86	0.865	1.01	-0.0275048131221902	0.0275	0.3174	11451	12803	11413.81
2313135	chr6	rs9260729	29932230	C	T	0.958	0.962	1.0	-0.0282040203730758	0.0481	0.5576	11451	12803	11413.81
2319503	chr6	rs2523933	29932292	G	T	0.76	0.763	0.815	-0.0052035148315978	0.0219	0.8141	14004	16757	14424.77
2330658	chr6	rs2517681	29932330	T	C	0.297	0.285	1.02	0.0089993837968006	0.0209	0.6649	11451	12803	11413.81
2319534	chr6	rs2571402	29932380	A	T	0.295	0.284	1.02	0.0087020272939009	0.0209	0.6757	11451	12803	11413.81
2330304	chr6	rs9260733	29932433	G	A	0.965	0.968	1.0	-0.048896169787829	0.0525	0.3517	11451	12803	11413.81
2307589	chr6	rs9260734	29932666	G	A	0.73	0.72	1.0	0.0064988367398296	0.0214	0.7618	11451	12803	11413.81
2315166	chr6	rs9260735	29932685	T	A	0.73	0.72	1.0	0.0072039888485025	0.0214	0.7359	11451	12803	11413.81
2331272	chr6	rs9393984	29932738	G	C	0.708	0.703	1.0	0.0187039847937718	0.0207	0.3661	11451	12803	11413.81
2309279	chr6	rs9260736	29932809	C	T	0.959	0.962	0.909	-0.0406970023321042	0.0506	0.4214	11451	12803	11413.81
2313565	chr6	rs2571403	29932860	G	A	0.86	0.865	1.01	-0.0278954863187535	0.0275	0.3101	11451	12803	11413.81
2331363	chr6	rs2571404	29932862	C	T	0.86	0.865	1.01	-0.0278954863187535	0.0275	0.3099	11451	12803	11413.81
2313371	chr6	rs9357088	29932865	G	T	0.708	0.703	1.0	0.0188021269625962	0.0207	0.3633	11451	12803	11413.81
2309424	chr6	rs3903160	29932897	G	A	0.706	0.701	1.0	0.0184978548821194	0.0207	0.3712	11451	12803	11413.81
2309049	chr6	rs3873283	29933000	A	G	0.73	0.72	1.0	0.0066975214477213	0.0214	0.754	11451	12803	11413.81
2321761	chr6	rs2523932	29933159	A	G	0.821	0.829	1.02	-0.0274020297483382	0.0248	0.2681	11451	12803	11413.81
2318681	chr6	rs2517679	29933169	T	A	0.86	0.865	1.01	-0.0278954863187535	0.0275	0.3105	11451	12803	11413.81
2324779	chr6	rs2517678	29933225	C	T	0.723	0.732	1.0	-0.0086977157031958	0.0215	0.6866	11451	12803	11413.81
2324015	chr6	rs9260740	29933236	T	C	0.0596	0.0538	0.999	0.0317021347305135	0.0409	0.4378	11451	12803	11413.81
2323046	chr6	rs6457109	29933261	T	C	0.903	0.911	0.989	-0.0208968257129853	0.0329	0.5258	11451	12803	11413.81
2320656	chr6	rs114716190	29933320	A	G	0.966	0.968	0.992	0.0267977123853779	0.0557	0.6302	10461	11803	10418.83
2311352	chr6	rs55829038	29933388	T	C	0.955	0.96	1.01	-0.0221024699079472	0.0501	0.6597	9914	11263	9875.35
2328679	chr6	rs2844806	29933439	C	T	0.456	0.455	1.01	-0.0022024235552	0.019	0.9064	11451	12803	11413.81
2319417	chr6	rs6457110	29933881	T	A	0.626	0.628	1.0	0.0078987227933553	0.0197	0.6895	11451	12803	11413.81
2316345	chr6	rs7769998	29933964	G	C	0.958	0.962	1.01	-0.0378991867540796	0.0478	0.4279	11451	12803	11413.81
2329983	chr6	rs6914699	29934022	T	C	0.627	0.629	1.0	0.0099008246772624	0.0197	0.6165	11451	12803	11413.81
2332786	chr6	rs6935024	29934080	C	T	0.668	0.667	1.0	0.0147999386115992	0.0202	0.462	11451	12803	11413.81
2311953	chr6	rs2571405	29934109	A	G	0.389	0.396	0.999	0.0072039888485025	0.0195	0.7114	11451	12803	11413.81
2321487	chr6	rs6935053	29934163	A	C	0.67	0.669	0.992	0.0142973047008244	0.0203	0.481	11451	12803	11413.81
2331869	chr6	rs6914900	29934170	T	G	0.67	0.668	0.994	0.0141001243787816	0.0202	0.4872	11451	12803	11413.81
2304309	chr6	rs17186475	29934348	A	C	0.955	0.96	1.01	-0.0220002402796674	0.0501	0.6604	9914	11263	9875.35
2313370	chr6	rs2517677	29934543	G	A	0.86	0.865	1.01	-0.0278954863187535	0.0275	0.3104	11451	12803	11413.81
2324523	chr6	rs4713270	29934697	G	A	0.668	0.667	1.0	0.0148984646619666	0.0202	0.4587	11451	12803	11413.81
2333618	chr6	rs3869062	29934891	A	G	0.788	0.773	0.998	0.0119977384336167	0.0235	0.609	11451	12803	11413.81
2319844	chr6	rs2517676	29934947	C	T	0.849	0.854	1.01	-0.0270012755029434	0.0266	0.3101	11451	12803	11413.81
2307823	chr6	rs6941600	29935093	G	T	0.668	0.667	1.0	0.0149969810059077	0.0202	0.4575	11451	12803	11413.81
2310412	chr6	rs9260756	29935107	C	T	0.958	0.962	1.01	-0.0378991867540796	0.0478	0.4277	11451	12803	11413.81
2322832	chr6	rs9260757	29935108	A	G	0.624	0.627	1.0	0.0077002766261879	0.0197	0.6955	11451	12803	11413.81
2325763	chr6	rs9378188	29935166	G	A	0.764	0.755	0.995	0.0270994698817177	0.0222	0.223	11451	12803	11413.81
2323226	chr6	rs6921094	29935230	T	C	0.955	0.96	1.01	-0.0218980211012161	0.0501	0.6626	9914	11263	9875.35
2329776	chr6	rs3893464	29935250	G	A	0.43	0.435	0.8	-0.0099998320783335	0.0192	0.6025	14004	16757	14424.77
2310969	chr6	rs9260759	29935372	C	T	0.958	0.962	1.01	-0.0380030548002074	0.0478	0.4268	11451	12803	11413.81
2314757	chr6	rs3893463	29935405	C	T	0.616	0.625	0.821	-0.0181028726978536	0.0191	0.3446	14004	16757	14424.77
2322951	chr6	rs4538750	29935576	G	A	0.666	0.665	1.0	0.0147014028528927	0.0201	0.4637	11451	12803	11413.81
2307734	chr6	rs4391295	29935590	C	T	0.666	0.665	1.0	0.0147999386115992	0.0201	0.4635	11451	12803	11413.81
2305844	chr6	rs4248140	29935798	T	C	0.633	0.635	0.998	0.0077995046323818	0.0197	0.6927	11451	12803	11413.81
2313056	chr6	rs2517674	29935806	G	T	0.63	0.62	0.997	-0.006199175242821	0.0198	0.7551	11451	12803	11413.81
2316757	chr6	rs4248141	29935843	G	A	0.668	0.667	0.998	0.0152038337422728	0.0202	0.4501	11451	12803	11413.81
2316818	chr6	rs4248142	29935849	C	T	0.666	0.664	0.994	0.0178006246255066	0.0202	0.3781	11451	12803	11413.81
2323935	chr6	rs6415118	29935850	G	A	0.416	0.419	0.788	-0.0115969858456632	0.0193	0.5475	14004	16757	14424.77
2325203	chr6	rs4248143	29935891	C	T	0.668	0.667	0.998	0.0152038337422728	0.0202	0.45	11451	12803	11413.81
2321224	chr6	rs17180093	29935997	A	C	0.788	0.773	0.998	0.0121953336998771	0.0235	0.6025	11451	12803	11413.81
2324640	chr6	rs17180107	29936106	A	C	0.788	0.773	0.998	0.0123039944561641	0.0235	0.6018	11451	12803	11413.81
2303367	chr6	rs73416648	29936269	C	G	0.955	0.96	1.01	-0.0217038334437866	0.0501	0.6647	9914	11263	9875.35
2328812	chr6	rs4959037	29936307	A	T	0.666	0.665	1.0	0.0147999386115992	0.0201	0.461	11451	12803	11413.81
2315897	chr6	rs4959038	29936351	G	A	0.668	0.666	0.999	0.0152038337422728	0.0202	0.4517	11451	12803	11413.81
2318380	chr6	rs6927487	29936404	T	C	0.666	0.665	1.0	0.0147999386115992	0.0201	0.461	11451	12803	11413.81
2314657	chr6	rs12175093	29936408	A	G	0.668	0.666	0.999	0.0152038337422728	0.0202	0.4512	11451	12803	11413.81
2317467	chr6	rs12193100	29936914	G	A	0.668	0.666	0.999	0.0150954876453349	0.0202	0.4537	11451	12803	11413.81
2307397	chr6	rs12193110	29937104	C	T	0.666	0.665	0.999	0.0143958802837323	0.0201	0.4738	11451	12803	11413.81
2325458	chr6	rs12206499	29937127	A	G	0.668	0.667	0.999	0.0147014028528927	0.0202	0.4648	11451	12803	11413.81
2308050	chr6	rs565596575	29937148	T	C	0.666	0.665	1.0	0.0146028573839336	0.0201	0.4692	11451	12803	11413.81
2314338	chr6	rs2517673	29937242	G	A	0.849	0.854	1.01	-0.0278029446620889	0.0266	0.2968	11451	12803	11413.81
2318201	chr6	rs2517672	29937262	A	G	0.76	0.763	0.814	-0.0051029981759033	0.0219	0.8177	14004	16757	14424.77
2319107	chr6	rs9260768	29937304	A	G	0.965	0.969	1.0	-0.0517986852338873	0.0525	0.3237	11451	12803	11413.81
2321628	chr6	rs4713274	29937493	G	C	0.707	0.702	1.0	0.0194986595340326	0.0207	0.3462	11451	12803	11413.81
2307263	chr6	rs11752303	29937541	G	A	0.707	0.702	1.0	0.0194986595340326	0.0207	0.3458	11451	12803	11413.81
2317290	chr6	rs73727624	29937579	C	T	0.955	0.96	1.0	-0.0221024699079472	0.0502	0.6592	9914	11263	9875.35
2312304	chr6	rs4713275	29937580	A	C	0.707	0.702	1.0	0.0194986595340326	0.0207	0.3459	11451	12803	11413.81
2321568	chr6	rs2256539	29937740	C	T	0.429	0.433	0.997	0.0135971385060249	0.0192	0.4772	11451	12803	11413.81
2316705	chr6	rs2256543	29937833	T	C	0.261	0.253	1.02	0.0021975835434872	0.0217	0.9195	11451	12803	11413.81
2309405	chr6	rs3202637	29937896	C	T	0.273	0.282	0.996	0.0011992805754821	0.0214	0.9571	11451	12803	11413.81
2313382	chr6	rs1061535	29937924	T	C	0.0616	0.0549	0.997	0.0463968262292078	0.0405	0.2515	11451	12803	11413.81
2323161	chr6	rs6939037	29937971	T	C	0.775	0.761	0.998	0.0117012723076411	0.023	0.609	11451	12803	11413.81
2318873	chr6	rs2517671	29937977	A	G	0.537	0.528	1.0	0.0078987227933553	0.0192	0.681	11451	12803	11413.81
2317055	chr6	rs6916422	29938110	C	T	0.669	0.667	0.993	0.0153023200084426	0.0202	0.4507	11451	12803	11413.81
2326439	chr6	rs6916451	29938174	C	T	0.668	0.667	0.992	0.0153023200084426	0.0202	0.4505	11451	12803	11413.81
2327799	chr6	rs2523971	29938258	C	A	0.765	0.769	0.813	-0.0079011318962572	0.0221	0.7187	14004	16757	14424.77
2324348	chr6	rs17186566	29938293	A	T	0.788	0.773	0.998	0.0142973047008244	0.0235	0.5434	11451	12803	11413.81
2321950	chr6	rs9378141	29938368	A	C	0.669	0.667	0.991	0.0154992634469238	0.0202	0.4452	11451	12803	11413.81
2306079	chr6	rs9404959	29938377	C	A	0.676	0.674	0.972	0.0180952882690919	0.0205	0.377	11451	12803	11413.81
2324197	chr6	rs12195260	29938455	G	A	0.668	0.667	0.992	0.0152038337422728	0.0202	0.4531	11451	12803	11413.81
2325261	chr6	rs2523970	29938472	G	T	0.757	0.76	0.809	-0.0049019951702315	0.022	0.8253	14004	16757	14424.77
2321648	chr6	rs12202241	29938487	T	G	0.668	0.667	0.992	0.0152038337422728	0.0202	0.4515	11451	12803	11413.81
2322680	chr6	rs12195207	29938507	C	T	0.662	0.66	0.991	0.0190964956909883	0.0202	0.3428	11451	12803	11413.81
2325490	chr6	rs2571377	29938571	G	T	0.757	0.761	0.809	-0.005304041591906	0.022	0.8089	14004	16757	14424.77
2323741	chr6	rs2517670	29938674	G	C	0.43	0.434	0.998	0.0126990249774084	0.0192	0.5066	11451	12803	11413.81
2310759	chr6	rs2517669	29938716	T	C	0.757	0.761	0.809	-0.0055956263571598	0.022	0.7995	14004	16757	14424.77
2322019	chr6	rs17180227	29938736	C	T	0.789	0.773	0.998	0.0154007965760229	0.0235	0.5124	11451	12803	11413.81
2309925	chr6	rs2523969	29938777	A	T	0.845	0.85	1.01	-0.022398994943479	0.0263	0.3939	11451	12803	11413.81
2317440	chr6	rs2735080	29938853	T	G	0.43	0.433	0.999	0.0124027667170427	0.0192	0.5162	11451	12803	11413.81
2307081	chr6	rs2735079	29938932	T	C	0.429	0.433	0.999	0.0134984841513417	0.0192	0.4825	11451	12803	11413.81
2313184	chr6	rs2523968	29939148	A	T	0.43	0.433	0.999	0.0129951954948113	0.0192	0.4969	11451	12803	11413.81
2330554	chr6	rs2523967	29939195	G	C	0.845	0.85	1.01	-0.0225012653465135	0.0263	0.3935	11451	12803	11413.81
2314301	chr6	rs17180241	29939216	C	A	0.857	0.861	1.01	-0.0226956079321885	0.0271	0.4034	11451	12803	11413.81
2329263	chr6	rs2523966	29939240	G	A	0.263	0.255	1.01	0.0029955089797983	0.0218	0.8911	11451	12803	11413.81
2305034	chr6	rs2523965	29939248	A	C	0.757	0.76	0.808	-0.0055956263571598	0.022	0.7995	14004	16757	14424.77
2330793	chr6	rs2523964	29939294	C	T	0.759	0.762	0.811	-0.0060985584618694	0.0219	0.7806	14004	16757	14424.77
2332317	chr6	rs2523963	29939483	A	T	0.757	0.76	0.808	-0.0054045784588597	0.022	0.8055	14004	16757	14424.77
2333251	chr6	rs2523962	29939544	G	A	0.757	0.76	0.808	-0.0059979518036359	0.022	0.7833	14004	16757	14424.77
2326253	chr6	rs2523961	29939580	G	A	0.857	0.861	1.01	-0.0226035462098532	0.0271	0.4047	11451	12803	11413.81
2311763	chr6	rs9260794	29939677	A	T	0.238	0.251	0.999	-0.0085968472255182	0.0224	0.7008	11451	12803	11413.81
2316961	chr6	rs435766	29939852	A	G	0.43	0.433	0.999	0.0128964817350202	0.0192	0.5026	11451	12803	11413.81
2311474	chr6	rs369073	29939854	C	T	0.936	0.932	0.744	-0.117905543160121	0.0521	0.02371	9654	10634	9673.64
2310039	chr6	rs380924	29939885	G	A	0.43	0.433	0.999	0.0127977582298607	0.0192	0.5058	11451	12803	11413.81
2304386	chr6	rs1264813	29939900	C	T	0.797	0.797	1.01	0.0112959597418516	0.0237	0.6338	11451	12803	11413.81
2315137	chr6	rs2523960	29939952	T	C	0.757	0.76	0.807	-0.0049019951702315	0.022	0.8243	14004	16757	14424.77
2314867	chr6	rs2523959	29939978	C	A	0.757	0.76	0.807	-0.0048015088161939	0.022	0.8258	14004	16757	14424.77
2308339	chr6	rs2256820	29940106	G	A	0.845	0.85	1.0	-0.0231048737150968	0.0263	0.3805	11451	12803	11413.81
2306486	chr6	rs2523958	29940202	G	A	0.759	0.761	0.81	-0.004701032558649	0.0219	0.83	14004	16757	14424.77
2306335	chr6	rs2523957	29940260	G	A	0.43	0.433	0.998	0.0134984841513417	0.0192	0.481	11451	12803	11413.81
2317617	chr6	rs2256902	29940372	G	A	0.863	0.867	1.01	-0.0296966117368367	0.0277	0.2835	11451	12803	11413.81
2319031	chr6	rs5009448	29940488	T	C	0.296	0.304	0.992	-0.000200020002667	0.021	0.992	11451	12803	11413.81
2325127	chr6	rs6929675	29940504	G	T	0.955	0.96	1.01	-0.0231969816042026	0.0501	0.6431	9914	11263	9875.35
2303802	chr6	rs2844805	29940679	G	A	0.755	0.757	0.804	-0.0042992284528324	0.022	0.8448	14004	16757	14424.77
2304727	chr6	rs55702275	29940697	G	C	0.955	0.96	1.01	-0.0231969816042026	0.0501	0.644	9914	11263	9875.35
2322039	chr6	rs2256919	29940750	C	A	0.427	0.43	0.999	0.0139029051689914	0.0192	0.4707	11451	12803	11413.81
2328213	chr6	rs2394249	29940786	A	T	0.79	0.774	0.996	0.0141001243787816	0.0236	0.5494	11451	12803	11413.81
2333376	chr6	rs2256922	29940814	C	T	0.755	0.758	0.805	-0.0027036515743148	0.022	0.903	14004	16757	14424.77
2330741	chr6	rs4959010	29940943	T	C	0.667	0.666	0.991	0.0138042809763971	0.0202	0.4947	11451	12803	11413.81
2322715	chr6	rs56289102	29941011	C	T	0.789	0.773	0.998	0.01600129372694	0.0235	0.4955	11451	12803	11413.81
2312691	chr6	rs2571376	29941184	C	T	0.755	0.758	0.805	-0.0028039273327342	0.022	0.897	14004	16757	14424.77
2311368	chr6	rs2735078	29941400	A	G	0.755	0.758	0.805	-0.0027036515743148	0.022	0.9018	14004	16757	14424.77
2326749	chr6	rs9295825	29941431	G	A	0.706	0.702	0.994	0.0182033098538737	0.0208	0.382	11451	12803	11413.81
2313648	chr6	rs9260809	29941617	A	G	0.615	0.621	0.806	-0.0132980281439898	0.0193	0.4909	14004	16757	14424.77
2319949	chr6	rs9260810	29941638	G	C	0.277	0.286	1.0	-0.0054950702819798	0.0213	0.7961	11451	12803	11413.81
2314916	chr6	rs437941	29941769	G	A	0.512	0.517	0.996	-0.0022024235552	0.019	0.9091	11451	12803	11413.81
2313681	chr6	rs9366750	29941829	A	T	0.711	0.705	0.982	0.0194005857039748	0.021	0.3552	11451	12803	11413.81
2314391	chr6	rs116955874	29941851	G	T	0.967	0.968	0.998	0.0389033551082361	0.056	0.4876	10461	11803	10418.83
2307621	chr6	rs2523948	29941857	G	T	0.427	0.431	0.998	0.013202462677756	0.0192	0.4927	11451	12803	11413.81
2305921	chr6	rs2523947	29941873	C	A	0.845	0.85	1.01	-0.0256973671872587	0.0263	0.3284	11451	12803	11413.81
2328880	chr6	rs2523946	29941943	C	T	0.508	0.513	1.0	-0.0024028846163103	0.0189	0.8998	11451	12803	11413.81
2311579	chr6	rs3823353	29942045	G	T	0.667	0.666	0.99	0.0128964817350202	0.0202	0.5226	11451	12803	11413.81
2315994	chr6	rs3823354	29942051	T	A	0.667	0.666	0.99	0.0129951954948113	0.0202	0.521	11451	12803	11413.81
2311142	chr6	rs3823355	29942083	C	T	0.667	0.666	0.992	0.013202462677756	0.0202	0.5144	11451	12803	11413.81
2314732	chr6	rs2844804	29942126	T	G	0.509	0.514	1.0	-0.0030045090202987	0.019	0.8755	11451	12803	11413.81
2315482	chr6	rs2232236	29942191	T	G	0.268	0.278	0.929	-0.0078003437327339	0.0224	0.7269	11451	12803	11413.81
2322331	chr6	rs3823358	29942205	G	A	0.667	0.666	0.992	0.0128964817350202	0.0202	0.5232	11451	12803	11413.81
2316918	chr6	rs3823359	29942293	G	C	0.272	0.281	0.996	-0.0009004052431641	0.0214	0.968	11451	12803	11413.81
2321051	chr6	rs2523945	29942324	T	C	0.508	0.513	1.0	-0.0023026490626755	0.0189	0.9036	11451	12803	11413.81
2311580	chr6	rs36019691	29942384	T	C	0.667	0.666	0.992	0.0128964817350202	0.0202	0.5244	11451	12803	11413.81
2303537	chr6	rs35835721	29942386	T	G	0.667	0.666	0.992	0.0128964817350202	0.0202	0.5249	11451	12803	11413.81
2311618	chr6	rs9260823	29942401	C	G	0.966	0.969	1.0	-0.0517039049923374	0.0531	0.3308	11451	12803	11413.81
2307738	chr6	rs9260824	29942439	G	A	0.967	0.97	1.0	-0.0561048513847726	0.0541	0.2995	11451	12803	11413.81
2331026	chr6	rs41265816	29942448	G	C	0.667	0.667	0.992	0.0127977582298607	0.0202	0.5274	11451	12803	11413.81
2327577	chr6	rs453375	29942487	G	A	0.84	0.846	1.01	-0.0262002485024742	0.026	0.3132	11451	12803	11413.81
2309359	chr6	rs62388723	29942489	C	T	0.789	0.773	0.998	0.0160997014894237	0.0235	0.4949	11451	12803	11413.81
2323950	chr6	rs9260826	29942491	T	A	0.966	0.969	1.0	-0.0517986852338873	0.0531	0.33	11451	12803	11413.81
2330580	chr6	rs393282	29942497	C	T	0.508	0.513	1.0	-0.0023026490626755	0.0189	0.9044	11451	12803	11413.81
2322183	chr6	rs426483	29942590	C	T	0.758	0.76	0.809	-0.002002002670673	0.0219	0.9271	14004	16757	14424.77
2315584	chr6	rs35066870	29942639	A	G	0.668	0.667	0.994	0.0126002819757385	0.0202	0.5333	11451	12803	11413.81
2329490	chr6	rs1960063	29942674	G	A	0.764	0.767	0.811	-0.0036968248442897	0.022	0.8664	14004	16757	14424.77
2322936	chr6	rs9260828	29942678	G	A	0.967	0.97	1.0	-0.0562000496881991	0.0541	0.2984	11451	12803	11413.81
2322234	chr6	rs6942179	29942842	C	A	0.669	0.668	0.995	0.0121953336998771	0.0202	0.5476	11451	12803	11413.81
2318158	chr6	rs2232238	29942857	T	C	0.839	0.845	1.01	-0.0247026126403718	0.0259	0.3403	11451	12803	11413.81
2317105	chr6	rs2232239	29942866	T	C	0.967	0.97	1.0	-0.0566020980240563	0.0541	0.2955	11451	12803	11413.81
2304723	chr6	rs2523943	29942927	T	G	0.844	0.85	1.01	-0.0277001306422786	0.0263	0.2924	11451	12803	11413.81
2325409	chr6	rs9260830	29942979	G	C	0.967	0.97	1.0	-0.056496280157669	0.0541	0.2957	11451	12803	11413.81
2333083	chr6	rs378971	29942983	G	A	0.475	0.484	1.0	-0.0093031403261444	0.019	0.6237	11451	12803	11413.81
2313381	chr6	rs422640	29943005	G	C	0.841	0.846	1.01	-0.0216016445577609	0.0259	0.4051	11451	12803	11413.81
2304673	chr6	rs400488	29943035	G	A	0.839	0.845	1.01	-0.0247026126403718	0.0259	0.3407	11451	12803	11413.81
2332068	chr6	rs6904029	29943067	G	A	0.669	0.668	0.995	0.0124027667170427	0.0202	0.5393	11451	12803	11413.81
2332746	chr6	rs6903753	29943178	A	G	0.665	0.665	0.997	0.0125015292229252	0.0201	0.5349	11451	12803	11413.81
2330112	chr6	rs1128306	29943269	G	A	0.844	0.849	1.01	-0.0247026126403718	0.0263	0.3479	11451	12803	11413.81
2319369	chr6	rs2071568	29943281	G	A	0.669	0.668	0.995	0.0127977582298607	0.0202	0.5279	11451	12803	11413.81
2331990	chr6	rs17180353	29943355	C	T	0.953	0.957	0.997	-0.0145960053074092	0.0469	0.7559	10904	12263	10870.33
2319855	chr6	rs9260833	29943469	C	A	0.973	0.976	0.965	-0.0994999446238294	0.0612	0.1038	11451	12803	11413.81
2315018	chr6	rs9260834	29943475	C	A	0.973	0.976	0.964	-0.0994999446238294	0.0612	0.1038	11451	12803	11413.81
2305579	chr6	rs2735076	29943490	A	G	0.208	0.196	1.02	0.0288012338056278	0.0236	0.2212	11451	12803	11413.81
2308710	chr6	rs9260836	29943528	G	A	0.967	0.97	1.0	-0.0562000496881991	0.0541	0.2989	11451	12803	11413.81
2306033	chr6	rs9260837	29943581	C	A	0.967	0.97	1.0	-0.0562000496881991	0.0541	0.2988	11451	12803	11413.81
2325773	chr6	rs2394250	29943656	G	T	0.44	0.425	1.01	0.0212036062510236	0.0193	0.2726	11451	12803	11413.81
2331408	chr6	rs2394251	29943688	G	C	0.257	0.268	0.99	-0.006199175242821	0.0219	0.7756	11451	12803	11413.81
2317053	chr6	rs3823363	29943715	C	T	0.573	0.583	0.805	-0.020498669477346	0.019	0.281	14004	16757	14424.77
2325504	chr6	rs3823364	29943802	T	A	0.967	0.97	0.999	-0.0561048513847726	0.0541	0.2994	11451	12803	11413.81
2305995	chr6	rs2893999	29943832	T	C	0.789	0.774	0.998	0.0159028762794155	0.0235	0.4983	11451	12803	11413.81
2316139	chr6	rs2245950	29943866	G	A	0.723	0.727	0.832	-0.0106970095483354	0.0212	0.6143	13513	16078	13854.87
2306461	chr6	rs2245952	29943895	G	C	0.825	0.833	0.995	-0.0235962138551867	0.0253	0.3514	11451	12803	11413.81
2326738	chr6	rs3823368	29943906	T	C	0.789	0.774	0.998	0.0158044491449436	0.0235	0.5008	11451	12803	11413.81
2315385	chr6	rs3823369	29943916	A	T	0.676	0.676	0.969	0.01600129372694	0.0206	0.4361	11451	12803	11413.81
2315674	chr6	rs2245958	29943947	G	A	0.722	0.727	0.835	-0.0104039337153929	0.0211	0.6215	13513	16078	13854.87
2307503	chr6	rs2245959	29943970	G	A	0.723	0.727	0.832	-0.0102018624845967	0.0212	0.6305	13513	16078	13854.87
2310688	chr6	rs3823372	29943981	G	A	0.967	0.971	0.988	-0.0559990861201021	0.0547	0.3063	11451	12803	11413.81
2305863	chr6	rs2245961	29944004	C	A	0.436	0.438	0.996	0.0119977384336167	0.0192	0.53	11451	12803	11413.81
2308322	chr6	rs4479980	29944030	C	T	0.17	0.161	0.903	0.0248974696545107	0.0269	0.3561	11451	12803	11413.81
2316456	chr6	rs4360169	29944032	G	C	0.168	0.159	0.896	0.0246048038572487	0.0272	0.3651	11451	12803	11413.81
2316127	chr6	rs61390694	29944049	T	A	0.955	0.961	0.998	-0.0272992569378225	0.0505	0.5892	9914	11263	9875.35
2312063	chr6	rs3823374	29944148	C	A	0.656	0.657	0.99	0.0101978249764461	0.0201	0.612	11451	12803	11413.81
2324385	chr6	rs3823375	29944158	T	C	0.656	0.657	0.991	0.0102968054773682	0.0201	0.609	11451	12803	11413.81
2323268	chr6	rs3823376	29944184	C	T	0.427	0.43	0.784	-0.002002002670673	0.0194	0.9162	14004	16757	14424.77
2333254	chr6	rs3823377	29944253	C	A	0.656	0.657	0.992	0.0103957761821204	0.0201	0.606	11451	12803	11413.81
2318127	chr6	rs2844803	29944314	T	C	0.472	0.482	1.01	-0.0095050300143049	0.019	0.6169	11451	12803	11413.81
2304080	chr6	rs3823379	29944458	T	C	0.394	0.4	0.783	-0.0054950702819798	0.0196	0.778	14004	16757	14424.77
2320419	chr6	rs2735075	29944543	T	G	0.549	0.537	1.01	0.0140015196358136	0.0191	0.4624	11451	12803	11413.81
2314752	chr6	rs3823381	29944558	C	T	0.58	0.591	0.801	-0.0182047046548463	0.019	0.3396	14004	16757	14424.77
2304800	chr6	rs2894001	29944721	C	G	0.967	0.97	0.997	-0.0575020022714588	0.0541	0.2875	11451	12803	11413.81
2320524	chr6	rs9260858	29944878	A	T	0.966	0.969	0.996	-0.0603021738083819	0.0533	0.2583	11451	12803	11413.81
2331634	chr6	rs419862	29944892	G	C	0.81	0.819	1.01	-0.0232993336544035	0.0244	0.3383	11451	12803	11413.81
2322046	chr6	rs4713279	29944896	T	A	0.703	0.698	0.99	0.0178988554877579	0.0208	0.3873	11451	12803	11413.81
2310570	chr6	rs2735071	29944979	G	C	0.785	0.797	1.02	-0.0372969647443931	0.0231	0.1067	11451	12803	11413.81
2317745	chr6	rs3823382	29945210	A	T	0.967	0.97	0.996	-0.0579999442979887	0.0541	0.2834	11451	12803	11413.81
2303432	chr6	rs2571375	29945270	A	G	0.963	0.964	0.983	0.0317021347305135	0.0512	0.5356	11451	12803	11413.81
2320874	chr6	rs3823384	29945368	A	G	0.967	0.97	0.997	-0.057194885093252	0.054	0.29	11451	12803	11413.81
2309166	chr6	rs9260860	29945508	C	T	0.967	0.97	0.998	-0.0573960891413091	0.054	0.2878	11451	12803	11413.81
2306015	chr6	rs9260861	29945594	C	T	0.966	0.97	0.996	-0.0677971580658255	0.0533	0.2037	11451	12803	11413.81
2320641	chr6	rs2246198	29945602	G	A	0.785	0.797	1.02	-0.0364046818937998	0.0231	0.1152	11451	12803	11413.81
2324306	chr6	rs2246199	29945620	C	T	0.818	0.827	1.02	-0.0295009039176847	0.0246	0.2306	11451	12803	11413.81
2304744	chr6	rs9260862	29945741	C	T	0.963	0.968	1.03	-0.0734958518452821	0.0506	0.1469	11451	12803	11413.81
2303213	chr6	rs9260863	29945771	G	T	0.964	0.968	1.04	-0.0651040143320462	0.0512	0.2033	11451	12803	11413.81
2311556	chr6	rs56052612	29945802	G	C	0.822	0.83	1.01	-0.0252972953741621	0.0249	0.3094	11451	12803	11413.81
2327445	chr6	rs9260864	29945841	G	A	0.967	0.97	0.998	-0.0577986187273719	0.054	0.2847	11451	12803	11413.81
2318510	chr6	rs9260865	29945898	T	C	0.964	0.969	0.995	-0.0751007725092503	0.0524	0.1521	11451	12803	11413.81
2311291	chr6	rs9260866	29946019	G	A	0.967	0.97	0.996	-0.0575020022714588	0.054	0.2871	11451	12803	11413.81
2303354	chr6	rs9260867	29946021	G	A	0.965	0.969	0.997	-0.0523043316292892	0.0531	0.3251	11451	12803	11413.81
2312414	chr6	rs9260868	29946157	A	G	0.967	0.97	0.998	-0.0579045745015309	0.054	0.2839	11451	12803	11413.81
2313011	chr6	rs9260869	29946453	C	T	0.967	0.97	0.997	-0.0579045745015309	0.054	0.2839	11451	12803	11413.81
2319170	chr6	rs9260870	29946503	C	T	0.967	0.97	0.997	-0.0579999442979887	0.054	0.283	11451	12803	11413.81
2318647	chr6	rs55809494	29946635	T	C	0.955	0.96	1.0	-0.0246001168682327	0.05	0.6231	9914	11263	9875.35
2330486	chr6	rs9260873	29946656	T	C	0.967	0.97	0.997	-0.0579045745015309	0.054	0.2839	11451	12803	11413.81
2316584	chr6	rs1974574	29946715	T	C	0.817	0.825	1.01	-0.0222967349986103	0.0246	0.3643	11451	12803	11413.81
2309390	chr6	rs2108691	29948365	G	T	0.817	0.825	1.01	-0.022398994943479	0.0246	0.3613	11451	12803	11413.81
2322652	chr6	rs9260914	29948401	G	A	0.967	0.97	0.997	-0.0577032681284449	0.054	0.2851	11451	12803	11413.81
2331898	chr6	rs2735069	29948482	G	T	0.818	0.825	1.01	-0.0201006717070029	0.0246	0.4136	11451	12803	11413.81
2331848	chr6	rs9260915	29948557	C	T	0.967	0.97	0.995	-0.0570043080677942	0.054	0.2914	11451	12803	11413.81
2325648	chr6	rs9260916	29948708	C	T	0.967	0.97	0.997	-0.0577032681284449	0.054	0.2852	11451	12803	11413.81
2307813	chr6	rs9260917	29948716	A	T	0.967	0.97	0.998	-0.0577032681284449	0.054	0.2853	11451	12803	11413.81
2333103	chr6	rs9260918	29948751	C	T	0.962	0.966	1.0	-0.0591981397259644	0.0508	0.2438	11451	12803	11413.81
2303353	chr6	rs2844802	29948812	A	T	0.733	0.732	0.799	0.0194986595340326	0.0209	0.3502	14004	16757	14424.77
2307438	chr6	rs9260919	29948884	C	T	0.967	0.97	0.997	-0.0575973336805821	0.054	0.2855	11451	12803	11413.81
2329402	chr6	rs3873291	29948941	G	A	0.827	0.819	0.997	-0.0132980281439898	0.0253	0.5997	11451	12803	11413.81
2307909	chr6	rs2517810	29949030	C	G	0.817	0.825	1.01	-0.0229002198863326	0.0246	0.3509	11451	12803	11413.81
2307827	chr6	rs9260920	29949047	C	T	0.967	0.97	0.997	-0.0577032681284449	0.054	0.2856	11451	12803	11413.81
2324896	chr6	rs2571431	29949060	A	G	0.781	0.793	1.01	-0.0347985055426955	0.023	0.1315	11451	12803	11413.81
2330536	chr6	rs2246555	29949064	A	T	0.734	0.733	0.8	0.0193025022544974	0.0209	0.3574	14004	16757	14424.77
2307485	chr6	rs9260921	29949091	A	G	0.967	0.97	0.997	-0.0575973336805821	0.054	0.286	11451	12803	11413.81
2306324	chr6	rs423808	29949123	G	T	0.817	0.825	1.01	-0.0231969816042026	0.0246	0.3458	11451	12803	11413.81
2304201	chr6	rs410909	29949168	G	T	0.817	0.825	1.01	-0.0229002198863326	0.0246	0.3504	11451	12803	11413.81
2311981	chr6	rs2517809	29949293	G	A	0.817	0.825	1.01	-0.0231969816042026	0.0246	0.3458	11451	12803	11413.81
2303783	chr6	rs2571430	29949448	A	G	0.818	0.826	1.01	-0.023401696181619	0.0248	0.3446	11451	12803	11413.81
2304595	chr6	rs17180542	29949456	C	T	0.823	0.831	1.01	-0.0259025943231108	0.025	0.2996	11451	12803	11413.81
2305501	chr6	rs2246638	29949497	G	A	0.784	0.795	1.02	-0.0312017511432645	0.0231	0.1762	11451	12803	11413.81
2331327	chr6	rs2246642	29949518	G	A	0.817	0.825	1.01	-0.0231969816042026	0.0246	0.3462	11451	12803	11413.81
2309810	chr6	rs114695814	29949789	G	A	0.967	0.968	0.999	0.0409019913204257	0.056	0.465	10461	11803	10418.83
2328204	chr6	rs2394255	29949821	A	G	0.502	0.512	0.822	-0.0081027387031859	0.0188	0.6657	13513	16078	13854.87
2327911	chr6	rs56149225	29949843	C	G	0.827	0.819	0.998	-0.0130953713122409	0.0253	0.6045	11451	12803	11413.81
2316153	chr6	rs9260923	29949889	C	T	0.966	0.97	0.993	-0.0538966802576654	0.0537	0.3152	11451	12803	11413.81
2316871	chr6	rs379221	29950140	A	G	0.806	0.816	1.01	-0.0289037168568363	0.0241	0.2299	11451	12803	11413.81
2322699	chr6	rs401618	29950210	A	G	0.733	0.732	0.801	0.0194986595340326	0.0209	0.3511	14004	16757	14424.77
2306104	chr6	rs3734830	29950321	G	A	0.819	0.828	1.01	-0.0303973537275885	0.0248	0.2197	11451	12803	11413.81
2323831	chr6	rs3734831	29950417	T	C	0.821	0.829	1.01	-0.0281011651109099	0.0248	0.2583	11451	12803	11413.81
2319779	chr6	rs3734832	29950492	G	A	0.966	0.97	0.997	-0.0492007484476219	0.0535	0.357	11451	12803	11413.81
2316670	chr6	rs3734833	29950577	A	G	0.822	0.83	1.01	-0.0259025943231108	0.0249	0.2976	11451	12803	11413.81
2330754	chr6	rs3734834	29950581	A	G	0.83	0.838	1.02	-0.0310985871020312	0.0253	0.2184	11451	12803	11413.81
2309482	chr6	rs3891158	29950833	G	C	0.503	0.514	0.82	-0.0095958936734469	0.0188	0.6103	13513	16078	13854.87
2327207	chr6	rs73725904	29950839	G	C	0.822	0.83	1.01	-0.0259025943231108	0.0249	0.2979	11451	12803	11413.81
2319950	chr6	rs73428121	29950979	A	C	0.819	0.828	1.01	-0.0303045802648556	0.0248	0.2215	11451	12803	11413.81
2318064	chr6	rs6912877	29951072	T	C	0.881	0.89	0.766	-0.0625032603532887	0.0339	0.06496	11451	12803	11413.81
2316800	chr6	rs2735067	29951106	A	G	0.733	0.732	0.8	0.0194986595340326	0.0209	0.3512	14004	16757	14424.77
2323418	chr6	rs57035982	29951204	G	A	0.819	0.828	1.01	-0.0302015087331214	0.0248	0.2225	11451	12803	11413.81
2311196	chr6	rs56015532	29951273	A	G	0.82	0.828	1.01	-0.0293979151845611	0.0248	0.2357	11451	12803	11413.81
2307456	chr6	rs57080532	29951283	A	C	0.819	0.828	1.01	-0.0302015087331214	0.0248	0.2229	11451	12803	11413.81
2315523	chr6	rs57680173	29951294	G	T	0.821	0.829	1.01	-0.0270012755029434	0.0248	0.2761	11451	12803	11413.81
2326921	chr6	rs55760574	29951611	A	T	0.821	0.829	1.01	-0.0270012755029434	0.0248	0.276	11451	12803	11413.81
2305210	chr6	rs60587228	29951619	G	A	0.821	0.829	1.01	-0.0271040176920589	0.0248	0.2759	11451	12803	11413.81
2316776	chr6	rs56385845	29951679	G	A	0.821	0.829	1.01	-0.0270012755029434	0.0248	0.2764	11451	12803	11413.81
2317560	chr6	rs2735066	29951729	A	G	0.734	0.733	0.8	0.0192044091837133	0.0209	0.3584	14004	16757	14424.77
2322184	chr6	rs9260929	29951782	T	C	0.967	0.97	0.999	-0.0640053299759124	0.0539	0.235	11451	12803	11413.81
2310428	chr6	rs58161185	29951891	A	G	0.819	0.827	1.01	-0.0267958227871631	0.0248	0.2782	11451	12803	11413.81
2311933	chr6	rs3873293	29951928	A	G	0.501	0.512	0.821	-0.0075987978753305	0.0189	0.6859	13513	16078	13854.87
2307351	chr6	rs35361490	29952069	G	A	0.819	0.827	1.01	-0.0267958227871631	0.0248	0.2787	11451	12803	11413.81
2303979	chr6	rs34513540	29952102	G	T	0.96	0.964	0.553	-0.112698483925615	0.0648	0.0821	11451	12803	11413.81
2324901	chr6	rs114426132	29952106	C	T	0.96	0.964	0.53	-0.101202505509163	0.0658	0.1241	11451	12803	11413.81
2330019	chr6	rs115313680	29952107	C	G	0.964	0.968	0.526	-0.110696951358699	0.0691	0.1093	11451	12803	11413.81
2327809	chr6	rs11759891	29952147	A	T	0.819	0.827	1.01	-0.0267958227871631	0.0247	0.2784	11451	12803	11413.81
2333051	chr6	rs11757750	29952162	T	C	0.819	0.827	1.01	-0.0267958227871631	0.0247	0.2789	11451	12803	11413.81
2307702	chr6	rs11755337	29952315	C	G	0.819	0.827	1.01	-0.0267958227871631	0.0247	0.2781	11451	12803	11413.81
2303458	chr6	rs11757792	29952325	T	C	0.819	0.827	1.01	-0.026898543868701	0.0247	0.2777	11451	12803	11413.81
2325385	chr6	rs11755374	29952359	G	A	0.821	0.829	1.01	-0.0267958227871631	0.0248	0.2796	11451	12803	11413.81
2322049	chr6	rs61704409	29952419	C	T	0.821	0.829	1.01	-0.0267958227871631	0.0248	0.28	11451	12803	11413.81
2316775	chr6	rs3915798	29952448	A	T	0.0442	0.0384	0.784	0.0851037252451896	0.0558	0.1271	9823	10937	9675.46
2316633	chr6	rs35144883	29952482	C	T	0.822	0.83	1.01	-0.0262002485024742	0.0249	0.2922	11451	12803	11413.81
2327999	chr6	rs58867136	29952553	A	G	0.819	0.827	1.01	-0.0271040176920589	0.0247	0.2738	11451	12803	11413.81
2311221	chr6	rs17186930	29952704	C	T	0.822	0.83	1.01	-0.0263029084210524	0.0249	0.2908	11451	12803	11413.81
2308532	chr6	rs17186937	29952814	T	C	0.821	0.829	1.01	-0.0272992569378225	0.0248	0.2718	11451	12803	11413.81
2308159	chr6	rs17186944	29952920	C	T	0.818	0.827	1.01	-0.0274020297483382	0.0247	0.2687	11451	12803	11413.81
2310945	chr6	rs11755966	29952931	G	A	0.818	0.827	1.01	-0.0275048131221902	0.0247	0.267	11451	12803	11413.81
2306899	chr6	rs11755984	29953035	G	A	0.818	0.827	1.01	-0.0274020297483382	0.0247	0.2671	11451	12803	11413.81
2331431	chr6	rs11755961	29953099	C	T	0.818	0.827	1.01	-0.027196494688472	0.0247	0.2719	11451	12803	11413.81
2322340	chr6	rs11755992	29953270	C	G	0.821	0.829	1.01	-0.0271040176920589	0.0248	0.2755	11451	12803	11413.81
2308661	chr6	rs11751331	29953311	A	T	0.816	0.825	1.02	-0.0239956055562207	0.0245	0.3272	11451	12803	11413.81
2319262	chr6	rs11758493	29953428	T	G	0.816	0.825	1.02	-0.0239956055562207	0.0245	0.327	11451	12803	11413.81
2329186	chr6	rs11756025	29953442	C	T	0.816	0.825	1.02	-0.0239956055562207	0.0245	0.3275	11451	12803	11413.81
2305559	chr6	rs73725908	29953598	G	C	0.818	0.826	1.02	-0.0207028323592018	0.0245	0.3999	11451	12803	11413.81
2319743	chr6	rs73725909	29953626	C	T	0.817	0.825	1.02	-0.0227979086760041	0.0245	0.3519	11451	12803	11413.81
2325064	chr6	rs73725910	29953628	G	A	0.819	0.826	1.02	-0.020498669477346	0.0246	0.4043	11451	12803	11413.81
2328180	chr6	rs73725911	29953716	T	C	0.819	0.826	1.02	-0.020498669477346	0.0246	0.4041	11451	12803	11413.81
2327826	chr6	rs73725912	29953718	G	A	0.817	0.825	1.02	-0.0227979086760041	0.0245	0.3519	11451	12803	11413.81
2313812	chr6	rs73428151	29953734	A	G	0.817	0.825	1.02	-0.023002541565316	0.0245	0.3479	11451	12803	11413.81
2332672	chr6	rs73428152	29953803	C	A	0.819	0.826	1.02	-0.0207028323592018	0.0245	0.3998	11451	12803	11413.81
2321947	chr6	rs427290	29954018	C	A	0.812	0.82	1.02	-0.0197028322758684	0.0243	0.4169	11451	12803	11413.81
2332278	chr6	rs12662947	29954111	T	C	0.817	0.825	1.02	-0.023002541565316	0.0245	0.3476	11451	12803	11413.81
2304383	chr6	rs12661394	29954115	C	G	0.824	0.831	1.0	-0.0213972981080803	0.0251	0.3938	11451	12803	11413.81
2332383	chr6	rs12662967	29954280	T	C	0.817	0.825	1.02	-0.023002541565316	0.0245	0.348	11451	12803	11413.81
2328653	chr6	rs4947244	29954364	C	G	0.706	0.701	0.996	0.0182033098538737	0.0208	0.3797	11451	12803	11413.81
2329339	chr6	rs73410503	29954456	G	A	0.817	0.825	1.02	-0.023002541565316	0.0245	0.3482	11451	12803	11413.81
2324459	chr6	rs34894339	29954617	A	G	0.817	0.825	1.02	-0.023002541565316	0.0245	0.3479	11451	12803	11413.81
2329720	chr6	rs73725917	29954624	A	T	0.817	0.825	1.02	-0.023002541565316	0.0245	0.3476	11451	12803	11413.81
2323576	chr6	rs35356382	29954642	C	T	0.817	0.825	1.02	-0.023002541565316	0.0245	0.3473	11451	12803	11413.81
2307343	chr6	rs35480831	29954719	C	T	0.828	0.834	0.989	-0.0178992398878318	0.0255	0.4815	11451	12803	11413.81
2304860	chr6	rs35574636	29954780	G	A	0.828	0.834	0.989	-0.0178992398878318	0.0255	0.4813	11451	12803	11413.81
2309438	chr6	rs35796574	29954819	A	G	0.827	0.834	0.99	-0.0169020380753563	0.0254	0.5056	11451	12803	11413.81
2309538	chr6	rs17186979	29954851	A	G	0.817	0.825	1.02	-0.0238010101859522	0.0245	0.3308	11451	12803	11413.81
2326860	chr6	rs3901554	29955025	T	C	0.967	0.97	1.0	-0.058901107920161	0.054	0.2748	11451	12803	11413.81
2332057	chr6	rs17187021	29955057	T	C	0.817	0.825	1.02	-0.0239034240815591	0.0245	0.3295	11451	12803	11413.81
2306920	chr6	rs17187035	29955087	T	C	0.817	0.825	1.02	-0.0239034240815591	0.0245	0.3295	11451	12803	11413.81
2327784	chr6	rs73725919	29955088	G	T	0.817	0.825	1.02	-0.0239034240815591	0.0245	0.3295	11451	12803	11413.81
2321210	chr6	rs17187077	29955222	A	C	0.817	0.825	1.02	-0.0239034240815591	0.0245	0.33	11451	12803	11413.81
2323152	chr6	rs17187141	29955388	T	C	0.817	0.825	1.02	-0.0239034240815591	0.0245	0.3298	11451	12803	11413.81
2319525	chr6	rs17180759	29955426	A	T	0.817	0.825	1.02	-0.0239956055562207	0.0245	0.3265	11451	12803	11413.81
2319515	chr6	rs73725921	29955431	G	A	0.817	0.825	1.02	-0.0239034240815591	0.0245	0.3298	11451	12803	11413.81
2323003	chr6	rs75194734	29955503	G	C	0.817	0.825	1.02	-0.0239034240815591	0.0245	0.3287	11451	12803	11413.81
2317702	chr6	rs3901553	29955535	C	T	0.967	0.97	1.0	-0.0587950465105055	0.054	0.2757	11451	12803	11413.81
2326769	chr6	rs17180794	29955539	T	C	0.817	0.825	1.02	-0.0239034240815591	0.0245	0.3284	11451	12803	11413.81
2324495	chr6	rs73410515	29955610	G	A	0.817	0.825	1.02	-0.0239956055562207	0.0245	0.3279	11451	12803	11413.81
2332259	chr6	rs73410518	29955774	T	C	0.817	0.825	1.02	-0.0239956055562207	0.0245	0.3278	11451	12803	11413.81
2315140	chr6	rs73410524	29956049	G	A	0.817	0.825	1.02	-0.0239956055562207	0.0245	0.3279	11451	12803	11413.81
2325337	chr6	rs73410525	29956178	C	A	0.817	0.825	1.02	-0.0239034240815591	0.0245	0.3298	11451	12803	11413.81
2314296	chr6	rs112793716	29956293	C	T	0.821	0.829	1.01	-0.0270012755029434	0.0249	0.2776	11451	12803	11413.81
2320480	chr6	rs73410528	29956329	G	A	0.819	0.827	1.01	-0.0275048131221902	0.0247	0.2669	11451	12803	11413.81
2333035	chr6	rs79784673	29956387	G	A	0.822	0.83	1.01	-0.0260975991218731	0.0249	0.2942	11451	12803	11413.81
2310532	chr6	rs2735064	29956405	G	A	0.733	0.732	0.796	0.0203025023378308	0.0209	0.3336	14004	16757	14424.77
2325491	chr6	rs73410530	29956520	A	G	0.832	0.839	0.983	-0.021203207651103	0.0258	0.4129	11451	12803	11413.81
2331686	chr6	rs12662336	29956720	G	A	0.822	0.83	1.01	-0.0262002485024742	0.0249	0.2913	11451	12803	11413.81
2319854	chr6	rs12665186	29956842	A	G	0.823	0.831	1.01	-0.026898543868701	0.0249	0.2801	11451	12803	11413.81
2330199	chr6	rs9260930	29956953	T	C	0.967	0.97	1.0	-0.0586041643160532	0.054	0.2772	11451	12803	11413.81
2306002	chr6	rs4959039	29957069	A	G	0.706	0.701	0.995	0.0189002595004805	0.0208	0.3629	11451	12803	11413.81
2325235	chr6	rs12662611	29957077	C	T	0.818	0.825	1.02	-0.0231969816042026	0.0245	0.345	11451	12803	11413.81
2313241	chr6	rs6457120	29957078	A	G	0.501	0.511	0.817	-0.0079011318962572	0.0189	0.674	13513	16078	13854.87
2319136	chr6	rs12664166	29957285	T	G	0.822	0.83	1.01	-0.0263029084210524	0.0249	0.2909	11451	12803	11413.81
2311866	chr6	rs9260931	29957508	A	C	0.962	0.966	1.0	-0.043502667649395	0.0506	0.3903	11451	12803	11413.81
2318475	chr6	rs9260932	29957802	T	C	0.962	0.966	1.0	-0.0438996422900184	0.0506	0.3853	11451	12803	11413.81
2328323	chr6	rs9260933	29957866	A	G	0.967	0.97	1.0	-0.0584981343943099	0.054	0.2783	11451	12803	11413.81
2327457	chr6	rs9260934	29957982	G	A	0.967	0.97	1.0	-0.0582967085104029	0.0539	0.2793	11451	12803	11413.81
2325142	chr6	rs57927905	29958161	A	C	0.832	0.839	0.983	-0.0212951405401588	0.0258	0.4102	11451	12803	11413.81
2329243	chr6	rs9260935	29958488	T	C	0.969	0.972	1.0	-0.0473956369746291	0.0557	0.3941	11451	12803	11413.81
2321170	chr6	rs9260936	29958502	G	A	0.967	0.97	0.997	-0.0306035477981776	0.0541	0.5712	11451	12803	11413.81
2323943	chr6	rs9260937	29958526	A	T	0.965	0.969	0.991	-0.0393023164827424	0.0532	0.4603	11451	12803	11413.81
2310477	chr6	rs9260938	29958648	A	G	0.967	0.97	0.997	-0.0297996312385195	0.0541	0.5817	11451	12803	11413.81
2321730	chr6	rs9260939	29958674	C	T	0.967	0.97	0.99	-0.0278954863187535	0.0539	0.6042	11451	12803	11413.81
2308303	chr6	rs1264807	29958807	A	C	0.937	0.932	0.724	-0.117995558237707	0.0542	0.02958	9654	10634	9673.64
2304534	chr6	rs9260941	29958865	T	A	0.967	0.97	0.997	-0.0296966117368367	0.0541	0.5828	11451	12803	11413.81
2329499	chr6	rs9260943	29958933	A	C	0.967	0.97	0.997	-0.029202265808213	0.0541	0.5885	11451	12803	11413.81
2316175	chr6	rs9260945	29959236	C	T	0.965	0.969	0.991	-0.0396039865931634	0.0532	0.4563	11451	12803	11413.81
2313316	chr6	rs9260946	29959254	G	A	0.967	0.97	0.997	-0.0289963604415917	0.0541	0.5919	11451	12803	11413.81
2311316	chr6	rs9260948	29959326	T	C	0.967	0.97	0.997	-0.0295009039176847	0.0541	0.5848	11451	12803	11413.81
2311949	chr6	rs9260950	29959458	G	A	0.963	0.967	1.0	-0.0363009797263316	0.0515	0.481	11451	12803	11413.81
2305087	chr6	rs9260951	29959538	T	C	0.785	0.796	1.03	-0.0303973537275885	0.023	0.1866	11451	12803	11413.81
2314608	chr6	rs16896851	29959640	A	T	0.828	0.821	0.993	-0.0127003085782322	0.0254	0.6161	11451	12803	11413.81
2331677	chr6	rs9260954	29959935	C	G	0.967	0.97	0.997	-0.0299026613543135	0.0541	0.5805	11451	12803	11413.81
2315053	chr6	rs9260957	29960083	G	A	0.969	0.972	1.0	-0.0465990663783681	0.0557	0.4025	11451	12803	11413.81
2320771	chr6	rs9260958	29960193	C	T	0.969	0.972	1.0	-0.046400022834317	0.0557	0.4042	11451	12803	11413.81
2332706	chr6	rs7770811	29960359	T	C	0.79	0.801	1.02	-0.0297996312385195	0.0233	0.2016	11451	12803	11413.81
2318679	chr6	rs7750582	29960384	C	A	0.825	0.832	1.01	-0.0243029385231735	0.0251	0.3328	11451	12803	11413.81
2330556	chr6	rs9260959	29960870	A	T	0.791	0.802	1.02	-0.0328021562323804	0.0234	0.1617	11451	12803	11413.81
2303798	chr6	rs9260960	29960958	C	G	0.785	0.797	1.02	-0.0306963490025976	0.0231	0.1844	11451	12803	11413.81
2332858	chr6	rs9260961	29960999	G	T	0.789	0.8	1.03	-0.0289963604415917	0.0232	0.2122	11451	12803	11413.81
2319542	chr6	rs9260963	29961071	G	A	0.785	0.797	1.02	-0.0306963490025976	0.0231	0.1842	11451	12803	11413.81
2306782	chr6	rs9260964	29961119	T	C	0.785	0.797	1.02	-0.0307994715535284	0.0231	0.183	11451	12803	11413.81
2332119	chr6	rs9260965	29961122	A	G	0.785	0.797	1.02	-0.0307994715535284	0.0231	0.1823	11451	12803	11413.81
2307349	chr6	rs1632926	29961274	A	G	0.937	0.932	0.722	-0.118794797314637	0.0544	0.02879	9654	10634	9673.64
2326395	chr6	rs9260966	29961281	G	A	0.789	0.8	1.03	-0.0292949370570243	0.0232	0.2073	11451	12803	11413.81
2318008	chr6	rs9260967	29961367	G	A	0.785	0.797	1.02	-0.0309954337025195	0.0231	0.1801	11451	12803	11413.81
2310504	chr6	rs9260968	29961439	C	A	0.789	0.8	1.03	-0.0293979151845611	0.0232	0.206	11451	12803	11413.81
2323057	chr6	rs17187210	29961485	C	G	0.785	0.797	1.03	-0.0319964709431669	0.0231	0.1653	11451	12803	11413.81
2322584	chr6	rs9260971	29961513	G	T	0.792	0.803	1.02	-0.0325955083699338	0.0235	0.1651	11451	12803	11413.81
2318218	chr6	rs9260972	29961547	G	C	0.786	0.798	1.02	-0.0332982854015147	0.0232	0.1515	11451	12803	11413.81
2328963	chr6	rs17180836	29961566	A	G	0.829	0.821	0.992	-0.0129028853555234	0.0254	0.6124	11451	12803	11413.81
2315983	chr6	rs17187224	29961579	C	T	0.824	0.832	1.01	-0.0253998626327317	0.025	0.3097	11451	12803	11413.81
2307484	chr6	rs9260974	29961618	A	G	0.791	0.802	1.02	-0.0325955083699338	0.0234	0.164	11451	12803	11413.81
2331231	chr6	rs9260975	29961722	C	T	0.791	0.802	1.02	-0.0326988269632397	0.0234	0.1626	11451	12803	11413.81
2328978	chr6	rs9260976	29961770	G	A	0.969	0.972	1.0	-0.0503043099097479	0.0557	0.3667	11451	12803	11413.81
2325204	chr6	rs9260977	29961784	C	T	0.791	0.802	1.02	-0.0326988269632397	0.0234	0.1627	11451	12803	11413.81
2326225	chr6	rs17180864	29961793	C	T	0.822	0.83	1.01	-0.026898543868701	0.0249	0.2793	11451	12803	11413.81
2319626	chr6	rs17187252	29961843	G	A	0.822	0.83	1.01	-0.026898543868701	0.0249	0.2792	11451	12803	11413.81
2306214	chr6	rs9260978	29961853	C	T	0.787	0.798	1.02	-0.0344982814075965	0.0232	0.1377	11451	12803	11413.81
2313776	chr6	rs9260979	29961934	C	G	0.787	0.798	1.02	-0.0344982814075965	0.0232	0.1377	11451	12803	11413.81
2331091	chr6	rs9260980	29962005	A	G	0.787	0.798	1.02	-0.0344982814075965	0.0232	0.1378	11451	12803	11413.81
2306186	chr6	rs9260981	29962028	G	A	0.969	0.972	1.0	-0.0501991563328521	0.0557	0.3681	11451	12803	11413.81
2308925	chr6	rs9260982	29962067	T	A	0.787	0.798	1.02	-0.0344051267241774	0.0232	0.1385	11451	12803	11413.81
2327582	chr6	rs9260983	29962139	G	C	0.969	0.972	1.0	-0.050104527566688	0.0557	0.3687	11451	12803	11413.81
2315863	chr6	rs9260984	29962268	G	A	0.969	0.972	1.0	-0.050104527566688	0.0557	0.3685	11451	12803	11413.81
2309453	chr6	rs9260987	29962398	G	A	0.793	0.803	1.02	-0.0303045802648556	0.0234	0.1966	11451	12803	11413.81
2311736	chr6	rs9260988	29962515	T	C	0.785	0.797	1.02	-0.0307994715535284	0.0231	0.1831	11451	12803	11413.81
2326918	chr6	rs543555496	29962517	C	T	0.965	0.969	1.01	-0.0555021391616052	0.0521	0.2872	11451	12803	11413.81
2309697	chr6	rs9260990	29962584	T	C	0.794	0.805	1.01	-0.032502530761974	0.0236	0.1684	11451	12803	11413.81
2331342	chr6	rs9260992	29962592	G	A	0.793	0.804	1.01	-0.031397792147416	0.0236	0.1833	11451	12803	11413.81
2320046	chr6	rs9260993	29962595	G	A	0.97	0.972	0.961	-0.0349020520092649	0.0599	0.5597	10461	11803	10418.83
2320233	chr6	rs9260994	29962796	C	G	0.791	0.802	1.02	-0.032502530761974	0.0234	0.165	11451	12803	11413.81
2322533	chr6	rs9260995	29962865	T	C	0.791	0.802	1.02	-0.032502530761974	0.0234	0.165	11451	12803	11413.81
2315046	chr6	rs9260996	29962874	T	G	0.791	0.802	1.02	-0.032502530761974	0.0234	0.165	11451	12803	11413.81
2316246	chr6	rs4959040	29962889	C	A	0.706	0.7	0.992	0.0199986865066891	0.0208	0.3351	11451	12803	11413.81
2330608	chr6	rs6930993	29962890	G	A	0.791	0.802	1.02	-0.032502530761974	0.0234	0.165	11451	12803	11413.81
2308311	chr6	rs6910507	29962926	T	G	0.791	0.802	1.02	-0.032502530761974	0.0234	0.1651	11451	12803	11413.81
2310261	chr6	rs6910517	29962950	T	C	0.791	0.802	1.02	-0.032502530761974	0.0234	0.1651	11451	12803	11413.81
2329899	chr6	rs6457121	29963065	A	G	0.496	0.507	0.815	-0.0116981574124923	0.0189	0.5366	13513	16078	13854.87
2327786	chr6	rs6910898	29963179	T	C	0.791	0.802	1.02	-0.0325955083699338	0.0234	0.1644	11451	12803	11413.81
2325359	chr6	rs6911583	29963521	T	C	0.822	0.83	1.01	-0.0267033828345498	0.0249	0.2824	11451	12803	11413.81
2329136	chr6	rs9260998	29963622	A	G	0.969	0.972	1.0	-0.0499993949944177	0.0557	0.3699	11451	12803	11413.81
2321310	chr6	rs58858573	29963724	C	A	0.822	0.83	1.01	-0.0267033828345498	0.0249	0.2824	11451	12803	11413.81
2332199	chr6	rs9260999	29963815	C	T	0.791	0.802	1.02	-0.032502530761974	0.0234	0.1654	11451	12803	11413.81
2317390	chr6	rs9261000	29963829	G	A	0.791	0.802	1.02	-0.032502530761974	0.0234	0.1654	11451	12803	11413.81
2317361	chr6	rs9261001	29964102	G	A	0.791	0.802	1.02	-0.032502530761974	0.0234	0.1655	11451	12803	11413.81
2326300	chr6	rs9261002	29964150	T	G	0.791	0.802	1.02	-0.032502530761974	0.0234	0.1655	11451	12803	11413.81
2321745	chr6	rs9261003	29964152	G	C	0.791	0.802	1.02	-0.032502530761974	0.0234	0.1655	11451	12803	11413.81
2329229	chr6	rs9261004	29964253	C	T	0.787	0.799	1.02	-0.034198147379977	0.0232	0.1407	11451	12803	11413.81
2316428	chr6	rs9261005	29964314	G	C	0.969	0.972	1.0	-0.0499047851286405	0.0557	0.3703	11451	12803	11413.81
2310473	chr6	rs9261006	29964363	T	C	0.496	0.507	0.814	-0.0110002818588653	0.0189	0.5599	13513	16078	13854.87
2325904	chr6	rs10947040	29964397	G	A	0.822	0.83	1.02	-0.0267033828345498	0.0249	0.2823	11451	12803	11413.81
2331849	chr6	rs9261008	29964467	T	C	0.791	0.802	1.02	-0.032502530761974	0.0234	0.1652	11451	12803	11413.81
2316683	chr6	rs9261009	29964676	C	T	0.786	0.797	1.02	-0.0307994715535284	0.0231	0.1817	11451	12803	11413.81
2333490	chr6	rs9261010	29964730	T	G	0.791	0.802	1.02	-0.032502530761974	0.0234	0.1652	11451	12803	11413.81
2314681	chr6	rs9261011	29964805	G	A	0.981	0.983	0.9	-0.053200374867981	0.0779	0.4945	10461	11803	10418.83
2304988	chr6	rs12110437	29964829	A	T	0.822	0.829	1.01	-0.0264979913062283	0.0249	0.2857	11451	12803	11413.81
2304476	chr6	rs9261012	29964903	T	G	0.786	0.797	1.02	-0.0307994715535284	0.0231	0.1818	11451	12803	11413.81
2326215	chr6	rs9261013	29964948	A	G	0.786	0.797	1.02	-0.0307994715535284	0.0231	0.182	11451	12803	11413.81
2304981	chr6	rs9261014	29964999	G	A	0.97	0.973	0.996	-0.0363009797263316	0.0566	0.5211	11451	12803	11413.81
2318344	chr6	rs9261015	29965001	G	A	0.791	0.802	1.02	-0.032502530761974	0.0234	0.1653	11451	12803	11413.81
2307743	chr6	rs9261016	29965306	C	T	0.791	0.802	1.02	-0.032502530761974	0.0234	0.1653	11451	12803	11413.81
2309314	chr6	rs6911279	29965344	A	G	0.791	0.802	1.02	-0.032502530761974	0.0234	0.1651	11451	12803	11413.81
2318486	chr6	rs61023635	29965500	C	T	0.955	0.96	0.987	-0.0281011651109099	0.0504	0.5767	9914	11263	9875.35
2306498	chr6	rs6911737	29965501	C	A	0.786	0.797	1.02	-0.0307994715535284	0.0231	0.1822	11451	12803	11413.81
2311052	chr6	rs6912080	29965563	G	T	0.787	0.799	1.02	-0.0344051267241774	0.0232	0.139	11451	12803	11413.81
2329916	chr6	rs9261020	29965671	C	T	0.791	0.802	1.02	-0.032502530761974	0.0234	0.1652	11451	12803	11413.81
2331419	chr6	rs6912154	29965781	C	T	0.791	0.802	1.02	-0.0322959448008212	0.0234	0.1676	11451	12803	11413.81
2328392	chr6	rs72502507	29965815	A	C	0.822	0.83	1.01	-0.0264979913062283	0.0249	0.2858	11451	12803	11413.81
2315045	chr6	rs9261022	29965822	C	T	0.792	0.803	1.02	-0.0335050785573982	0.0235	0.1535	11451	12803	11413.81
2320565	chr6	rs9261024	29965913	C	T	0.792	0.803	1.02	-0.033701571673015	0.0235	0.1503	11451	12803	11413.81
2325872	chr6	rs9261025	29965938	C	T	0.969	0.972	1.0	-0.050504132173768	0.0558	0.366	11451	12803	11413.81
2308831	chr6	rs9261026	29965973	C	T	0.791	0.802	1.02	-0.032502530761974	0.0234	0.1652	11451	12803	11413.81
2321954	chr6	rs9261027	29966000	A	C	0.969	0.972	1.0	-0.0499993949944177	0.0558	0.37	11451	12803	11413.81
2305826	chr6	rs9261028	29966017	C	A	0.969	0.972	1.0	-0.0503043099097479	0.0559	0.3681	11451	12803	11413.81
2327778	chr6	rs12111210	29966024	G	A	0.818	0.826	1.01	-0.0289963604415917	0.0247	0.2402	11451	12803	11413.81
2305580	chr6	rs9261029	29966041	T	C	0.969	0.972	1.0	-0.0499993949944177	0.0558	0.3705	11451	12803	11413.81
2326430	chr6	rs9261030	29966091	T	C	0.792	0.803	1.02	-0.0319964709431669	0.0235	0.1729	11451	12803	11413.81
2330529	chr6	rs9261031	29966093	A	G	0.792	0.803	1.02	-0.0320997276601081	0.0235	0.1713	11451	12803	11413.81
2306938	chr6	rs9261032	29966124	T	A	0.976	0.978	0.891	-0.0529051189949894	0.069	0.4436	10461	11803	10418.83
2328371	chr6	rs9261033	29966132	C	T	0.79	0.801	1.01	-0.0356997191343252	0.0235	0.1284	11451	12803	11413.81
2305479	chr6	rs9261035	29966175	G	A	0.969	0.972	1.0	-0.0497050825796673	0.0557	0.3726	11451	12803	11413.81
2304098	chr6	rs9261036	29966301	G	A	0.969	0.972	1.0	-0.0497996735526059	0.0557	0.3719	11451	12803	11413.81
2307093	chr6	rs9261037	29966465	A	G	0.964	0.968	0.996	-0.0442967745820927	0.0525	0.3982	11451	12803	11413.81
2325001	chr6	rs9261038	29966513	T	C	0.969	0.972	1.0	-0.0497050825796673	0.0557	0.3723	11451	12803	11413.81
2319210	chr6	rs60466513	29966609	T	C	0.969	0.972	1.0	-0.0497050825796673	0.0557	0.3722	11451	12803	11413.81
2318906	chr6	rs9261040	29966620	A	G	0.969	0.972	1.0	-0.0497050825796673	0.0557	0.3722	11451	12803	11413.81
2320578	chr6	rs6917877	29966670	A	G	0.822	0.83	1.02	-0.0267033828345498	0.0249	0.2825	11451	12803	11413.81
2304222	chr6	rs6940956	29966674	T	A	0.822	0.83	1.02	-0.0267033828345498	0.0249	0.2825	11451	12803	11413.81
2304936	chr6	rs9261041	29966718	A	G	0.969	0.972	1.0	-0.0497050825796673	0.0557	0.3722	11451	12803	11413.81
2306639	chr6	rs9261042	29966721	A	T	0.969	0.972	1.0	-0.0497050825796673	0.0557	0.3723	11451	12803	11413.81
2329457	chr6	rs9261043	29966726	C	T	0.963	0.967	0.965	-0.0631954234971474	0.0519	0.2233	11451	12803	11413.81
2329817	chr6	rs9261044	29966749	C	G	0.969	0.972	1.0	-0.0497050825796673	0.0557	0.3724	11451	12803	11413.81
2327836	chr6	rs356959	29966787	G	A	0.937	0.932	0.72	-0.120496714354067	0.0547	0.02749	9654	10634	9673.64
2306945	chr6	rs6941318	29966850	T	C	0.791	0.802	1.02	-0.0323992324466777	0.0234	0.1657	11451	12803	11413.81
2321268	chr6	rs9261045	29966867	G	A	0.969	0.972	1.0	-0.0497050825796673	0.0557	0.3725	11451	12803	11413.81
2321413	chr6	rs6922640	29966969	A	G	0.791	0.802	1.02	-0.0323992324466777	0.0234	0.1658	11451	12803	11413.81
2315549	chr6	rs2530388	29967128	A	T	0.711	0.709	0.938	0.0147014028528927	0.0208	0.4805	12469	13806	12424.25
2306059	chr6	rs9261049	29967225	C	T	0.791	0.802	1.02	-0.0323992324466777	0.0234	0.1658	11451	12803	11413.81
2332679	chr6	rs9261050	29967301	C	G	0.969	0.972	1.0	-0.0497050825796673	0.0557	0.3727	11451	12803	11413.81
2320913	chr6	rs6923777	29967302	A	G	0.496	0.507	0.814	-0.0112025145079934	0.0189	0.5537	13513	16078	13854.87
2316594	chr6	rs17187349	29967332	T	C	0.822	0.83	1.02	-0.0267033828345498	0.0249	0.2831	11451	12803	11413.81
2312154	chr6	rs6903621	29967486	T	C	0.969	0.972	1.0	-0.0497050825796673	0.0557	0.3729	11451	12803	11413.81
2317394	chr6	rs6923856	29967529	C	T	0.969	0.972	1.0	-0.0480984034910313	0.0557	0.3882	11451	12803	11413.81
2308444	chr6	rs6924054	29967618	C	T	0.965	0.969	1.01	-0.0540972217202848	0.0523	0.3011	11451	12803	11413.81
2310352	chr6	rs6924097	29967736	A	G	0.966	0.97	1.01	-0.0586996008587778	0.0531	0.2691	11451	12803	11413.81
2309442	chr6	rs6904120	29967742	T	C	0.966	0.97	1.01	-0.0586996008587778	0.0531	0.2694	11451	12803	11413.81
2315138	chr6	rs9261056	29967799	C	G	0.969	0.972	1.0	-0.0497050825796673	0.0557	0.3724	11451	12803	11413.81
2312436	chr6	rs6924273	29967810	A	G	0.969	0.972	1.0	-0.0497050825796673	0.0557	0.3724	11451	12803	11413.81
2315147	chr6	rs9261058	29967990	G	A	0.965	0.969	1.01	-0.0540972217202848	0.0523	0.3012	11451	12803	11413.81
2327216	chr6	rs9261059	29967999	T	C	0.969	0.972	0.99	-0.0517039049923374	0.0556	0.3533	11451	12803	11413.81
2333638	chr6	rs9261060	29968080	C	G	0.785	0.797	1.03	-0.0307994715535284	0.0231	0.182	11451	12803	11413.81
2325498	chr6	rs9261062	29968122	C	T	0.966	0.97	1.01	-0.0586041643160532	0.0531	0.2699	11451	12803	11413.81
2316900	chr6	rs12664967	29968180	C	G	0.822	0.83	1.02	-0.0267033828345498	0.0249	0.2837	11451	12803	11413.81
2319056	chr6	rs9261063	29968306	G	T	0.969	0.972	1.0	-0.0495999919914836	0.0557	0.3739	11451	12803	11413.81
2307059	chr6	rs9261064	29968374	G	A	0.969	0.972	1.0	-0.0495999919914836	0.0557	0.374	11451	12803	11413.81
2323337	chr6	rs9261066	29968407	G	A	0.969	0.972	1.0	-0.0495999919914836	0.0557	0.3739	11451	12803	11413.81
2317985	chr6	rs356961	29968426	C	T	0.711	0.71	0.937	0.0143958802837323	0.0208	0.4891	12469	13806	12424.25
2311479	chr6	rs10947042	29968455	C	T	0.822	0.83	1.02	-0.0264979913062283	0.0249	0.2866	11451	12803	11413.81
2327428	chr6	rs9261067	29968457	C	T	0.967	0.971	0.999	-0.0403012967735257	0.0568	0.4778	10461	11803	10418.83
2305568	chr6	rs9261068	29968458	A	G	0.967	0.971	1.0	-0.0507039943747058	0.0541	0.3493	11451	12803	11413.81
2309345	chr6	rs9261072	29968564	T	A	0.981	0.983	0.734	-0.0181028726978536	0.0857	0.8331	10461	11803	10418.83
2321326	chr6	rs9261073	29968578	A	C	0.984	0.985	0.703	-0.0525994101433915	0.1002	0.5998	9985	9785	9648.53
2315855	chr6	rs9261074	29968589	A	G	0.788	0.799	1.01	-0.0290993078252748	0.0233	0.2131	11451	12803	11413.81
2317708	chr6	rs9261075	29968621	G	A	0.967	0.971	1.0	-0.0396039865931634	0.0567	0.4854	10461	11803	10418.83
2305057	chr6	rs9261076	29968655	A	G	0.969	0.972	1.0	-0.0494949124461712	0.0557	0.3744	11451	12803	11413.81
2307501	chr6	rs28698859	29968677	G	A	0.817	0.825	1.01	-0.026600681797179	0.0247	0.2814	11451	12803	11413.81
2324696	chr6	rs113922358	29968681	T	C	0.969	0.972	1.0	-0.0494949124461712	0.0557	0.3744	11451	12803	11413.81
2324923	chr6	rs9261079	29968764	G	A	0.969	0.972	1.0	-0.0494949124461712	0.0557	0.3742	11451	12803	11413.81
2315457	chr6	rs558185119	29968965	G	A	0.822	0.83	1.02	-0.026600681797179	0.0249	0.2852	11451	12803	11413.81
2318711	chr6	rs9261080	29968987	A	G	0.969	0.972	1.0	-0.0494949124461712	0.0557	0.3747	11451	12803	11413.81
2305840	chr6	rs9261081	29969040	T	C	0.969	0.972	1.0	-0.0494949124461712	0.0557	0.3747	11451	12803	11413.81
2316499	chr6	rs574372061	29969135	C	A	0.834	0.827	0.992	-0.0071958279818024	0.0257	0.7804	11451	12803	11413.81
2322483	chr6	rs72502509	29969190	C	T	0.822	0.83	1.02	-0.026600681797179	0.0249	0.2853	11451	12803	11413.81
2322927	chr6	rs9261082	29969199	C	T	0.969	0.972	1.0	-0.049400350295127	0.0557	0.375	11451	12803	11413.81
2308379	chr6	rs9261083	29969205	C	G	0.969	0.972	1.0	-0.0494949124461712	0.0557	0.3748	11451	12803	11413.81
2305239	chr6	rs9261084	29969223	C	T	0.969	0.972	1.0	-0.0494949124461712	0.0557	0.3748	11451	12803	11413.81
2320218	chr6	rs12665444	29969433	G	C	0.822	0.83	1.02	-0.026600681797179	0.0249	0.2855	11451	12803	11413.81
2330605	chr6	rs9261085	29969513	T	C	0.968	0.972	1.0	-0.0575020022714588	0.0549	0.2946	11451	12803	11413.81
2332734	chr6	rs9261086	29969596	A	T	0.969	0.972	1.0	-0.049400350295127	0.0557	0.3751	11451	12803	11413.81
2325004	chr6	rs9261087	29969602	C	G	0.969	0.972	1.0	-0.049400350295127	0.0557	0.3751	11451	12803	11413.81
2330892	chr6	rs9261088	29969646	C	T	0.969	0.972	1.0	-0.049400350295127	0.0557	0.3751	11451	12803	11413.81
2326105	chr6	rs9261089	29969818	T	C	0.969	0.972	1.0	-0.049400350295127	0.0557	0.3751	11451	12803	11413.81
2321661	chr6	rs9261090	29969929	C	T	0.969	0.972	1.0	-0.049400350295127	0.0557	0.3752	11451	12803	11413.81
2308901	chr6	rs9261091	29969973	G	T	0.969	0.972	1.0	-0.049400350295127	0.0557	0.3754	11451	12803	11413.81
2330995	chr6	rs10947043	29970252	T	C	0.822	0.83	1.02	-0.0264979913062283	0.0249	0.2861	11451	12803	11413.81
2310509	chr6	rs11755549	29970338	A	G	0.822	0.83	1.02	-0.0264979913062283	0.0249	0.2865	11451	12803	11413.81
2321916	chr6	rs11760176	29970427	C	T	0.83	0.837	1.02	-0.0300984478240329	0.0253	0.233	11451	12803	11413.81
2305407	chr6	rs7758512	29970589	T	G	0.786	0.797	1.03	-0.0302015087331214	0.0231	0.1907	11451	12803	11413.81
2307432	chr6	rs9261093	29970685	T	C	0.969	0.972	1.0	-0.0486966685402845	0.0557	0.3824	11451	12803	11413.81
2316603	chr6	rs9261094	29970839	T	C	0.963	0.967	1.01	-0.0363009797263316	0.0512	0.4787	11451	12803	11413.81
2332060	chr6	rs7738475	29970845	C	T	0.786	0.797	1.03	-0.0302015087331214	0.0231	0.1908	11451	12803	11413.81
2309496	chr6	rs9295826	29970927	C	T	0.706	0.7	0.995	0.0202045073158995	0.0208	0.3303	11451	12803	11413.81
2326010	chr6	rs7742799	29970928	G	A	0.822	0.83	1.02	-0.0263953113595316	0.0249	0.2875	11451	12803	11413.81
2307839	chr6	rs9261095	29971014	T	C	0.969	0.972	1.0	-0.0490957108440633	0.0557	0.3782	11451	12803	11413.81
2323197	chr6	rs7762851	29971034	T	G	0.822	0.83	1.02	-0.0263953113595316	0.0249	0.288	11451	12803	11413.81
2323332	chr6	rs9261096	29971039	T	C	0.969	0.972	1.0	-0.0492007484476219	0.0557	0.3772	11451	12803	11413.81
2309443	chr6	rs7742712	29971077	C	G	0.822	0.83	1.02	-0.0263953113595316	0.0249	0.2883	11451	12803	11413.81
2327483	chr6	rs7742871	29971174	C	T	0.786	0.797	1.03	-0.0302015087331214	0.0231	0.1908	11451	12803	11413.81
2314478	chr6	rs11964113	29971291	T	C	0.822	0.83	1.02	-0.0263953113595316	0.0249	0.2887	11451	12803	11413.81
2332214	chr6	rs6904969	29971431	A	G	0.969	0.972	1.0	-0.0503043099097479	0.0558	0.3671	11451	12803	11413.81
2320042	chr6	rs6905157	29971548	A	G	0.786	0.797	1.03	-0.0302015087331214	0.0231	0.1908	11451	12803	11413.81
2331698	chr6	rs58161072	29971574	C	T	0.834	0.827	0.993	-0.0073972926304747	0.0257	0.7723	11451	12803	11413.81
2321109	chr6	rs17193696	29971675	T	A	0.977	0.979	0.746	-0.0282040203730758	0.0792	0.7217	9627	11181	9706.95
2330052	chr6	rs9261099	29971913	T	C	0.969	0.972	1.0	-0.050798679887367	0.0558	0.3623	11451	12803	11413.81
2305450	chr6	rs11754605	29971973	T	C	0.822	0.83	1.02	-0.0262002485024742	0.0249	0.2912	11451	12803	11413.81
2325657	chr6	rs6933897	29972392	T	A	0.822	0.83	1.02	-0.0260975991218731	0.0249	0.2928	11451	12803	11413.81
2322485	chr6	rs9261101	29972407	T	A	0.978	0.981	0.944	-0.0577986187273719	0.0715	0.4188	10461	11803	10418.83
2333556	chr6	rs6911467	29972450	G	A	0.785	0.797	1.03	-0.0305004454483837	0.0231	0.1863	11451	12803	11413.81
2308692	chr6	rs6912001	29972774	G	C	0.822	0.83	1.02	-0.0260975991218731	0.0249	0.2941	11451	12803	11413.81
2307472	chr6	rs11965458	29972970	T	C	0.822	0.83	1.02	-0.0260975991218731	0.0249	0.2944	11451	12803	11413.81
2308019	chr6	rs356966	29972984	G	A	0.711	0.709	0.939	0.0154992634469238	0.0208	0.4547	12469	13806	12424.25
2324230	chr6	rs9261103	29973135	T	C	0.785	0.797	1.03	-0.0306035477981776	0.0231	0.1854	11451	12803	11413.81
2325039	chr6	rs2286405	29973392	A	G	0.785	0.797	1.03	-0.0306035477981776	0.0231	0.1853	11451	12803	11413.81
2314960	chr6	rs9393986	29973526	T	C	0.705	0.699	0.994	0.0177023841130051	0.0208	0.3928	11451	12803	11413.81
2319335	chr6	rs2286404	29973620	T	C	0.834	0.827	0.994	-0.007296555232638	0.0257	0.776	11451	12803	11413.81
2330524	chr6	rs356967	29973910	G	A	0.726	0.725	0.819	0.0177023841130051	0.0209	0.3969	13513	16078	13854.87
2304160	chr6	rs4313034	29973925	C	T	0.202	0.192	1.02	0.0278972284172359	0.0237	0.2396	11451	12803	11413.81
2317036	chr6	rs7768179	29973978	A	G	0.786	0.797	1.02	-0.0310985871020312	0.0231	0.1795	11451	12803	11413.81
2322254	chr6	rs7750514	29974000	T	C	0.786	0.797	1.02	-0.0310985871020312	0.0231	0.1795	11451	12803	11413.81
2309842	chr6	rs7750714	29974130	T	C	0.969	0.972	1.0	-0.0523991687992084	0.0558	0.3483	11451	12803	11413.81
2331533	chr6	rs7768931	29974154	G	A	0.969	0.972	1.0	-0.0523991687992084	0.0558	0.3482	11451	12803	11413.81
2306622	chr6	rs73414461	29974346	G	C	0.822	0.83	1.02	-0.0259025943231108	0.0249	0.2975	11451	12803	11413.81
2314266	chr6	rs9261105	29974500	A	G	0.787	0.797	1.02	-0.029202265808213	0.0231	0.2061	11451	12803	11413.81
2307213	chr6	rs9261106	29974608	C	G	0.969	0.972	1.0	-0.0523991687992084	0.0558	0.348	11451	12803	11413.81
2312361	chr6	rs9261107	29974672	T	G	0.969	0.972	1.0	-0.0523991687992084	0.0558	0.3479	11451	12803	11413.81
2326117	chr6	rs356968	29975047	G	T	0.725	0.724	0.821	0.0166014304974254	0.0209	0.4269	13513	16078	13854.87
2327219	chr6	rs6939614	29975049	C	G	0.969	0.972	1.0	-0.0511038386512114	0.056	0.3613	11451	12803	11413.81
2331671	chr6	rs6939480	29975055	A	G	0.963	0.967	1.0	-0.0386992491392765	0.0514	0.4514	11451	12803	11413.81
2307504	chr6	rs6939616	29975093	A	T	0.969	0.972	0.998	-0.0515038428671156	0.0558	0.3566	11451	12803	11413.81
2330195	chr6	rs6940082	29975095	G	C	0.969	0.972	0.997	-0.0507039943747058	0.056	0.3649	11451	12803	11413.81
2315821	chr6	rs2240619	29975453	C	A	0.492	0.501	0.933	-0.0079011318962572	0.0191	0.6777	12469	13806	12424.25
2322602	chr6	rs9261108	29975587	G	A	0.969	0.972	1.0	-0.0523991687992084	0.0558	0.3476	11451	12803	11413.81
2332731	chr6	rs73414465	29975719	T	C	0.822	0.83	1.02	-0.0248051189189711	0.0249	0.3178	11451	12803	11413.81
2332077	chr6	rs3765608	29975766	G	C	0.822	0.83	1.02	-0.0248051189189711	0.0249	0.3175	11451	12803	11413.81
2308919	chr6	rs73725953	29975775	A	C	0.822	0.83	1.02	-0.0248973835545144	0.0249	0.3174	11451	12803	11413.81
2318114	chr6	rs9261109	29975834	C	G	0.969	0.972	1.0	-0.0523043316292892	0.0558	0.3491	11451	12803	11413.81
2306137	chr6	rs3765606	29975950	C	T	0.785	0.797	1.03	-0.0306035477981776	0.0231	0.1847	11451	12803	11413.81
2317904	chr6	rs3765604	29976024	C	G	0.785	0.797	1.03	-0.0306035477981776	0.0231	0.1849	11451	12803	11413.81
2321030	chr6	rs9261110	29976262	C	T	0.785	0.797	1.03	-0.0306035477981776	0.0231	0.1852	11451	12803	11413.81
2306464	chr6	rs17193809	29976312	C	G	0.955	0.96	0.999	-0.0278029446620889	0.05	0.578	9914	11263	9875.35
2328341	chr6	rs9261112	29976607	G	A	0.969	0.972	1.0	-0.0515038428671156	0.0558	0.3561	11451	12803	11413.81
2324343	chr6	rs12663252	29976741	A	G	0.822	0.83	1.02	-0.0257999754904126	0.0249	0.2987	11451	12803	11413.81
2332805	chr6	rs2275855	29976789	T	C	0.706	0.7	0.996	0.0199986865066891	0.0207	0.3351	11451	12803	11413.81
2318526	chr6	rs2275854	29976838	A	G	0.196	0.2	0.991	0.0148984646619666	0.0241	0.5348	11451	12803	11413.81
2328346	chr6	rs9261113	29976842	T	G	0.781	0.794	1.02	-0.0363009797263316	0.023	0.1143	11451	12803	11413.81
2320598	chr6	rs9261114	29976857	G	C	0.969	0.972	1.0	-0.0511985620326965	0.0558	0.3587	11451	12803	11413.81
2333551	chr6	rs2275853	29977068	G	C	0.969	0.972	1.0	-0.0511038386512114	0.0558	0.3594	11451	12803	11413.81
2306078	chr6	rs356969	29977145	G	C	0.726	0.725	0.822	0.0188021269625962	0.0209	0.369	13513	16078	13854.87
2325103	chr6	rs886997	29977869	C	T	0.886	0.894	1.01	-0.0086977157031958	0.0303	0.7756	11451	12803	11413.81
2329414	chr6	rs9261115	29977973	G	C	0.785	0.797	1.03	-0.0302015087331214	0.0231	0.191	11451	12803	11413.81
2309605	chr6	rs12661053	29978027	C	T	0.821	0.828	1.03	-0.0222967349986103	0.0246	0.3664	11451	12803	11413.81
2304345	chr6	rs9261116	29978057	G	A	0.786	0.797	1.03	-0.0302015087331214	0.0231	0.1906	11451	12803	11413.81
2321068	chr6	rs2394256	29978153	T	C	0.786	0.797	1.03	-0.0302015087331214	0.0231	0.1902	11451	12803	11413.81
2310646	chr6	rs4713281	29978352	G	A	0.706	0.7	0.996	0.0189002595004805	0.0208	0.3617	11451	12803	11413.81
2324508	chr6	rs9261118	29979125	G	A	0.969	0.972	1.0	-0.0503043099097479	0.0558	0.3668	11451	12803	11413.81
2315026	chr6	rs9261119	29979312	G	A	0.971	0.974	0.94	-0.050798679887367	0.0616	0.4091	10461	11803	10418.83
2329762	chr6	rs9261127	29979389	T	C	0.971	0.974	0.926	-0.0453949344903922	0.0618	0.463	10461	11803	10418.83
2306107	chr6	rs9261128	29979560	A	G	0.786	0.797	1.03	-0.0302015087331214	0.0231	0.1914	11451	12803	11413.81
2305915	chr6	rs9261129	29979579	T	C	0.786	0.797	1.03	-0.0296966117368367	0.0231	0.1981	11451	12803	11413.81
2312391	chr6	rs11753431	29979643	G	A	0.822	0.83	1.02	-0.0256050287153947	0.0249	0.3029	11451	12803	11413.81
2304815	chr6	rs356971	29979797	T	G	0.936	0.931	0.721	-0.121704464417631	0.0551	0.02725	9654	10634	9673.64
2325955	chr6	rs3734835	29979826	T	C	0.792	0.802	1.02	-0.0315009870620622	0.0234	0.1783	11451	12803	11413.81
2324232	chr6	rs3734836	29980073	T	C	0.967	0.97	0.975	-0.0467038420537432	0.0548	0.3947	11451	12803	11413.81
2310041	chr6	rs11753957	29980190	C	T	0.822	0.83	1.02	-0.0256050287153947	0.0249	0.3024	11451	12803	11413.81
2305244	chr6	rs11753960	29980240	C	T	0.822	0.83	1.02	-0.0256050287153947	0.0249	0.3027	11451	12803	11413.81
2331945	chr6	rs9261130	29980445	G	A	0.969	0.972	1.0	-0.049400350295127	0.0558	0.3763	11451	12803	11413.81
2327949	chr6	rs3115635	29980493	C	T	0.49	0.5	1.0	-0.0065010863423599	0.0191	0.732	11451	12803	11413.81
2333147	chr6	rs11754620	29980999	G	A	0.827	0.836	1.02	-0.0338981034057645	0.0252	0.1784	11451	12803	11413.81
2304605	chr6	rs9261131	29981002	T	C	0.958	0.961	1.0	-0.0309954337025195	0.0478	0.516	11451	12803	11413.81
2313954	chr6	rs9261132	29981063	T	C	0.962	0.965	1.0	-0.0263029084210524	0.05	0.5994	11451	12803	11413.81
2310934	chr6	rs9261133	29981187	T	C	0.969	0.972	1.0	-0.049400350295127	0.0558	0.3764	11451	12803	11413.81
2309816	chr6	rs9261135	29981378	T	C	0.969	0.972	1.0	-0.049400350295127	0.0558	0.3764	11451	12803	11413.81
2303922	chr6	rs9261137	29981486	T	C	0.787	0.799	1.02	-0.0328021562323804	0.0233	0.1587	11451	12803	11413.81
2310891	chr6	rs9261138	29981515	C	T	0.969	0.972	1.0	-0.049400350295127	0.0558	0.3763	11451	12803	11413.81
2321033	chr6	rs11759388	29981733	A	G	0.822	0.83	1.02	-0.0256973671872587	0.0249	0.301	11451	12803	11413.81
2331640	chr6	rs16896044	29981750	G	A	0.834	0.826	0.997	-0.0088994831870327	0.0256	0.7299	11451	12803	11413.81
2333604	chr6	rs62388749	29982041	G	C	0.834	0.826	0.997	-0.0087985943563496	0.0256	0.7318	11451	12803	11413.81
2329753	chr6	rs11965585	29982429	G	A	0.822	0.83	1.02	-0.0256973671872587	0.0249	0.3013	11451	12803	11413.81
2305685	chr6	rs11965659	29982763	G	C	0.822	0.83	1.02	-0.0256973671872587	0.0249	0.3018	11451	12803	11413.81
2318743	chr6	rs6457126	29983039	C	T	0.49	0.5	1.0	-0.0066017436345624	0.0191	0.7285	11451	12803	11413.81
2307691	chr6	rs6902691	29983298	C	T	0.788	0.799	1.02	-0.0332982854015147	0.0233	0.1525	11451	12803	11413.81
2329620	chr6	rs141548494	29983301	C	A	0.833	0.826	0.998	-0.0091012913892029	0.0256	0.7232	11451	12803	11413.81
2312735	chr6	rs9261141	29983327	C	T	0.97	0.972	1.0	-0.036798848237098	0.0562	0.512	11451	12803	11413.81
2332009	chr6	rs6902901	29983415	C	T	0.822	0.83	1.02	-0.0256973671872587	0.0249	0.3021	11451	12803	11413.81
2305852	chr6	rs356954	29983538	T	C	0.726	0.724	0.822	0.0180952882690919	0.0209	0.3854	13513	16078	13854.87
2315063	chr6	rs9357092	29984252	G	A	0.705	0.699	0.992	0.0199006617063362	0.0207	0.3381	11451	12803	11413.81
2328006	chr6	rs114198110	29984512	T	C	0.967	0.968	1.0	0.0458047599004855	0.0558	0.4123	10461	11803	10418.83
2320354	chr6	rs9261144	29984769	C	T	0.858	0.865	1.01	-0.0480984034910313	0.0274	0.07921	11451	12803	11413.81
2318329	chr6	rs9261145	29984865	C	T	0.79	0.801	1.02	-0.0322959448008212	0.0234	0.1669	11451	12803	11413.81
2322456	chr6	rs9261146	29985325	A	G	0.969	0.972	1.0	-0.0515038428671156	0.0558	0.3562	11451	12803	11413.81
2323083	chr6	rs9261147	29985488	A	G	0.966	0.97	1.0	-0.0633019526702622	0.0536	0.2383	11451	12803	11413.81
2324646	chr6	rs56073777	29985492	G	T	0.834	0.826	0.998	-0.0086977157031958	0.0256	0.7355	11451	12803	11413.81
2330039	chr6	rs9348835	29985630	A	G	0.706	0.7	0.997	0.0183996828453635	0.0207	0.3749	11451	12803	11413.81
2320499	chr6	rs6926792	29985849	G	A	0.792	0.802	1.02	-0.0315009870620622	0.0234	0.1791	11451	12803	11413.81
2325301	chr6	rs6931672	29986142	G	A	0.822	0.83	1.02	-0.0255024404124231	0.0249	0.3056	11451	12803	11413.81
2317016	chr6	rs6931776	29986427	A	G	0.787	0.799	1.02	-0.0325955083699338	0.0233	0.1613	11451	12803	11413.81
2315144	chr6	rs6932091	29986501	C	T	0.822	0.83	1.02	-0.0253998626327317	0.0248	0.307	11451	12803	11413.81
2325642	chr6	rs165256	29986684	T	C	0.811	0.819	1.01	-0.0257999754904126	0.0243	0.2889	11451	12803	11413.81
2316266	chr6	rs9261149	29987120	T	C	0.786	0.797	1.02	-0.0296966117368367	0.0231	0.1981	11451	12803	11413.81
2315032	chr6	rs4711206	29987184	G	A	0.706	0.7	0.997	0.0193025022544974	0.0207	0.3517	11451	12803	11413.81
2318851	chr6	rs17187488	29987191	G	A	0.822	0.83	1.02	-0.0252972953741621	0.0248	0.3083	11451	12803	11413.81
2307923	chr6	rs9261150	29987281	C	T	0.786	0.797	1.02	-0.0293979151845611	0.0231	0.203	11451	12803	11413.81
2316892	chr6	rs3869065	29987474	C	G	0.49	0.5	1.0	-0.0065010863423599	0.0191	0.7315	11451	12803	11413.81
2320603	chr6	rs9261151	29987738	G	A	0.969	0.972	1.01	-0.0484972070855493	0.0557	0.3843	11451	12803	11413.81
2309646	chr6	rs3893530	29988399	G	A	0.786	0.797	1.02	-0.0293979151845611	0.0231	0.2029	11451	12803	11413.81
2327802	chr6	rs3891157	29988439	T	G	0.969	0.972	1.01	-0.0478046499481398	0.0557	0.3909	11451	12803	11413.81
2323668	chr6	rs3129012	29988642	G	A	0.937	0.931	0.715	-0.123004141941551	0.0556	0.02698	9654	10634	9673.64
2331276	chr6	rs3891156	29988740	G	A	0.969	0.972	1.01	-0.0476997588774203	0.0557	0.3919	11451	12803	11413.81
2317646	chr6	rs6928966	29988964	T	C	0.822	0.83	1.02	-0.0252972953741621	0.0248	0.3084	11451	12803	11413.81
2318656	chr6	rs17193851	29989188	T	C	0.822	0.83	1.02	-0.0252972953741621	0.0248	0.3084	11451	12803	11413.81
2322686	chr6	rs10947045	29989689	C	T	0.822	0.83	1.02	-0.0252972953741621	0.0248	0.3084	11451	12803	11413.81
2313244	chr6	rs165255	29989695	G	C	0.727	0.725	0.822	0.0172994970780611	0.0209	0.4074	13513	16078	13854.87
2303247	chr6	rs6912454	29990044	C	A	0.968	0.97	0.998	-0.0318003125497978	0.0544	0.5597	11451	12803	11413.81
2310199	chr6	rs3132684	29990708	A	G	0.41	0.403	1.01	0.0299956000353805	0.0191	0.1168	11451	12803	11413.81
2303421	chr6	rs11967533	29990767	G	A	0.955	0.96	1.0	-0.0288007896057264	0.0502	0.5655	9914	11263	9875.35
2308516	chr6	rs7751116	29990844	A	T	0.786	0.797	1.03	-0.029202265808213	0.0231	0.2055	11451	12803	11413.81
2325279	chr6	rs11970651	29990903	T	C	0.958	0.962	0.986	-0.0270012755029434	0.0496	0.5855	10904	12263	10870.33
2324066	chr6	rs10807060	29990934	G	A	0.822	0.83	1.02	-0.0252049938352247	0.0248	0.3091	11451	12803	11413.81
2322591	chr6	rs9261154	29990937	C	T	0.785	0.797	1.03	-0.029202265808213	0.0231	0.2057	11451	12803	11413.81
2327311	chr6	rs6457127	29990938	T	G	0.706	0.7	0.998	0.0183996828453635	0.0207	0.3747	11451	12803	11413.81
2316664	chr6	rs115292702	29991504	C	T	0.967	0.967	1.0	0.0461008368826632	0.0558	0.4088	10461	11803	10418.83
2317451	chr6	rs73725970	29991537	C	T	0.822	0.829	1.02	-0.0252049938352247	0.0248	0.3093	11451	12803	11413.81
2312442	chr6	rs9261156	29991538	G	T	0.968	0.971	1.0	-0.0352956263947246	0.055	0.5215	11451	12803	11413.81
2312586	chr6	rs73416498	29991573	G	A	0.822	0.829	1.02	-0.0252049938352247	0.0248	0.3092	11451	12803	11413.81
2320257	chr6	rs6919438	29991649	A	G	0.968	0.971	1.0	-0.0352023974087295	0.055	0.5225	11451	12803	11413.81
2306281	chr6	rs6919617	29991699	A	G	0.787	0.798	1.02	-0.0318003125497978	0.0232	0.1709	11451	12803	11413.81
2324327	chr6	rs6920254	29991798	G	A	0.968	0.971	1.0	-0.0350988198393953	0.055	0.523	11451	12803	11413.81
2314475	chr6	rs259926	29991867	C	T	0.932	0.928	0.711	-0.13070111592465	0.0534	0.01428	9654	10634	9673.64
2320286	chr6	rs1150743	29992261	C	T	0.753	0.743	1.0	0.0344014267173323	0.0219	0.1168	11451	12803	11413.81
2319293	chr6	rs6925061	29992286	C	T	0.968	0.971	1.0	-0.0350988198393953	0.055	0.5234	11451	12803	11413.81
2321856	chr6	rs73416501	29992614	G	A	0.822	0.829	1.02	-0.0252049938352247	0.0248	0.3093	11451	12803	11413.81
2309107	chr6	rs9261158	29992953	C	G	0.968	0.971	1.0	-0.0350988198393953	0.055	0.5238	11451	12803	11413.81
2315901	chr6	rs9261159	29992973	G	A	0.967	0.971	1.0	-0.044401309298167	0.0543	0.4128	11451	12803	11413.81
2328618	chr6	rs9261160	29993086	T	C	0.968	0.971	1.0	-0.0347985055426955	0.055	0.5265	11451	12803	11413.81
2320750	chr6	rs62388750	29993421	C	G	0.834	0.826	0.998	-0.0082035573506883	0.0256	0.749	11451	12803	11413.81
2314134	chr6	rs1245503	29993530	G	T	0.753	0.743	1.0	0.0344980404075674	0.0219	0.1161	11451	12803	11413.81
2323793	chr6	rs9261162	29994134	T	A	0.787	0.798	1.02	-0.0322029950400999	0.0232	0.1659	11451	12803	11413.81
2309553	chr6	rs35763150	29994171	A	G	0.822	0.829	1.02	-0.0252049938352247	0.0248	0.309	11451	12803	11413.81
2313557	chr6	rs150853727	29994190	G	A	0.929	0.934	0.996	0.0028958031120254	0.0377	0.9385	11451	12803	11413.81
2332037	chr6	rs9261163	29994273	C	T	0.79	0.801	1.02	-0.0285023604727122	0.0233	0.2205	11451	12803	11413.81
2332099	chr6	rs259923	29994544	A	C	0.711	0.709	1.01	0.0161980995687726	0.0208	0.4366	11451	12803	11413.81
2331446	chr6	rs76290849	29995024	T	C	0.822	0.829	1.02	-0.0252049938352247	0.0248	0.3089	11451	12803	11413.81
2328717	chr6	rs259921	29995460	G	A	0.727	0.725	0.824	0.0177023841130051	0.0209	0.3968	13513	16078	13854.87
2311356	chr6	rs9261169	29995664	T	C	0.968	0.971	1.0	-0.0347985055426955	0.055	0.5278	11451	12803	11413.81
2331978	chr6	rs9261170	29995703	A	G	0.79	0.801	1.03	-0.028399474521698	0.0233	0.2218	11451	12803	11413.81
2333567	chr6	rs62388751	29995704	T	C	0.833	0.826	0.998	-0.009000382197299	0.0256	0.7239	11451	12803	11413.81
2329132	chr6	rs11967317	29995738	G	T	0.822	0.829	1.02	-0.0252049938352247	0.0248	0.3097	11451	12803	11413.81
2323589	chr6	rs11967305	29995772	C	G	0.955	0.96	1.0	-0.0288007896057264	0.0501	0.5654	9914	11263	9875.35
2307391	chr6	rs11967331	29995827	G	T	0.822	0.829	1.02	-0.0252049938352247	0.0248	0.3089	11451	12803	11413.81
2307444	chr6	rs9261171	29996121	A	G	0.968	0.971	1.0	-0.0346949697968869	0.055	0.5286	11451	12803	11413.81
2318944	chr6	rs552999089	29996734	T	A	0.518	0.528	0.946	-0.0010005003335835	0.0196	0.9589	11451	12803	11413.81
2322000	chr6	rs9261174	29996855	T	C	0.79	0.801	1.03	-0.0285023604727122	0.0233	0.2212	11451	12803	11413.81
2307094	chr6	rs9261175	29996986	A	C	0.968	0.971	1.0	-0.0346017967900747	0.055	0.5294	11451	12803	11413.81
2304226	chr6	rs9261176	29997312	T	C	0.968	0.971	1.0	-0.0346017967900747	0.055	0.5294	11451	12803	11413.81
2327675	chr6	rs9261177	29997583	T	A	0.968	0.971	1.0	-0.0346017967900747	0.055	0.5296	11451	12803	11413.81
2304017	chr6	rs7742417	29997783	T	A	0.79	0.801	1.02	-0.0282965991551138	0.0233	0.225	11451	12803	11413.81
2332144	chr6	rs7760299	29997833	A	G	0.783	0.793	1.02	-0.0239956055562207	0.023	0.2968	11451	12803	11413.81
2333549	chr6	rs62388752	29997976	C	T	0.833	0.826	0.998	-0.0091012913892029	0.0256	0.7236	11451	12803	11413.81
2328890	chr6	rs7764237	29997986	A	G	0.822	0.83	1.02	-0.0249999098013234	0.0248	0.3128	11451	12803	11413.81
2311734	chr6	rs7746555	29998024	T	C	0.822	0.829	1.02	-0.0252049938352247	0.0248	0.3084	11451	12803	11413.81
2322747	chr6	rs7746866	29998182	T	C	0.79	0.801	1.03	-0.0285023604727122	0.0233	0.2212	11451	12803	11413.81
2304925	chr6	rs9261179	29998260	C	T	0.968	0.971	1.0	-0.0344982814075965	0.055	0.5304	11451	12803	11413.81
2313227	chr6	rs558792887	29998489	C	T	0.955	0.96	1.0	-0.029202265808213	0.0501	0.5608	9914	11263	9875.35
2304689	chr6	rs9261180	29998651	G	C	0.787	0.798	1.02	-0.0319964709431669	0.0232	0.1677	11451	12803	11413.81
2310647	chr6	rs3098018	29999109	T	C	0.49	0.499	1.0	-0.006199175242821	0.0191	0.746	11451	12803	11413.81
2331089	chr6	rs9261183	29999180	G	T	0.788	0.799	1.02	-0.0290993078252748	0.0233	0.2102	11451	12803	11413.81
2303940	chr6	rs58555592	29999228	A	G	0.822	0.829	1.02	-0.0252972953741621	0.0248	0.3078	11451	12803	11413.81
2311157	chr6	rs9261185	29999251	A	G	0.788	0.799	1.02	-0.0290993078252748	0.0233	0.2105	11451	12803	11413.81
2333039	chr6	rs9261186	29999278	G	A	0.787	0.798	1.02	-0.0319964709431669	0.0232	0.1681	11451	12803	11413.81
2331278	chr6	rs9261187	29999326	C	G	0.788	0.799	1.02	-0.0290993078252748	0.0233	0.2104	11451	12803	11413.81
2321123	chr6	rs4448133	29999534	A	G	0.787	0.798	1.02	-0.0319964709431669	0.0232	0.168	11451	12803	11413.81
2313268	chr6	rs2394257	29999941	T	C	0.787	0.798	1.02	-0.0319964709431669	0.0232	0.168	11451	12803	11413.81
2316093	chr6	rs2894006	29999942	G	A	0.822	0.829	1.02	-0.0252972953741621	0.0248	0.3075	11451	12803	11413.81
2424071	chr6	rs112400819	30000161	G	A	0.818	0.825	1.01	-0.0285023604727122	0.0246	0.2468	11451	12803	11413.81
2420349	chr6	rs113739823	30000197	A	T	0.822	0.829	1.02	-0.0252972953741621	0.0248	0.3075	11451	12803	11413.81
2436380	chr6	rs9261188	30000201	G	A	0.787	0.798	1.02	-0.0319964709431669	0.0232	0.1683	11451	12803	11413.81
2432451	chr6	rs9261189	30000280	C	T	0.787	0.799	1.02	-0.0303973537275885	0.0232	0.1909	11451	12803	11413.81
2422900	chr6	rs3094144	30000520	C	A	0.49	0.499	1.0	-0.006199175242821	0.0191	0.7433	11451	12803	11413.81
2419787	chr6	rs16896923	30000687	T	C	0.833	0.826	0.998	-0.0084959889212643	0.0256	0.7386	11451	12803	11413.81
2423677	chr6	rs17187523	30000723	C	T	0.822	0.83	1.02	-0.0256050287153947	0.0248	0.3011	11451	12803	11413.81
2411208	chr6	rs10947046	30000973	T	G	0.822	0.83	1.02	-0.0256973671872587	0.0248	0.3002	11451	12803	11413.81
2429073	chr6	rs62388754	30001703	C	T	0.833	0.826	0.998	-0.0084959889212643	0.0256	0.7385	11451	12803	11413.81
2436211	chr6	rs9261191	30001950	G	A	0.967	0.97	1.01	-0.0187955345843259	0.0536	0.726	11451	12803	11413.81
2431896	chr6	rs259929	30002052	T	C	0.726	0.725	0.823	0.0178988554877579	0.0209	0.3912	13513	16078	13854.87
2407486	chr6	rs9261193	30002173	T	C	0.967	0.97	1.01	-0.0187955345843259	0.0536	0.7259	11451	12803	11413.81
2439893	chr6	rs33959627	30002335	G	A	0.762	0.753	0.982	0.0274984287018097	0.0223	0.2176	11451	12803	11413.81
2408578	chr6	rs73420413	30002380	T	C	0.955	0.96	1.0	-0.027196494688472	0.0502	0.5885	9914	11263	9875.35
2437210	chr6	rs9261195	30002421	A	T	0.787	0.798	1.03	-0.0263029084210524	0.0231	0.2546	11451	12803	11413.81
2447791	chr6	rs3121594	30002441	C	G	0.49	0.5	1.0	-0.0064004391810282	0.0191	0.7367	11451	12803	11413.81
2420118	chr6	rs73420421	30002818	T	C	0.822	0.83	1.02	-0.0253998626327317	0.0248	0.3047	11451	12803	11413.81
2435238	chr6	rs166327	30002881	T	C	0.512	0.524	0.819	-0.0093031403261444	0.0189	0.622	13513	16078	13854.87
2427135	chr6	rs9261198	30002942	G	A	0.786	0.797	1.02	-0.0299026613543135	0.0231	0.196	11451	12803	11413.81
2432031	chr6	rs9261199	30003110	A	G	0.786	0.797	1.02	-0.0289037168568363	0.0231	0.2122	11451	12803	11413.81
2412809	chr6	rs9261200	30003305	G	A	0.786	0.797	1.02	-0.0289037168568363	0.0231	0.2122	11451	12803	11413.81
2418881	chr6	rs3869066	30003764	A	G	0.967	0.968	1.0	0.0465972853767823	0.0558	0.4032	10461	11803	10418.83
2430554	chr6	rs3869067	30003797	A	G	0.786	0.797	1.02	-0.0299026613543135	0.0231	0.196	11451	12803	11413.81
2446008	chr6	rs3869068	30004052	C	T	0.786	0.797	1.02	-0.0292949370570243	0.0231	0.2042	11451	12803	11413.81
2434694	chr6	rs9261201	30004259	A	G	0.786	0.797	1.02	-0.0299953975354009	0.0231	0.1946	11451	12803	11413.81
2417915	chr6	rs259931	30004371	T	A	0.724	0.72	0.939	0.0209000641077417	0.021	0.3213	12469	13806	12424.25
2422013	chr6	rs58980848	30004528	C	T	0.822	0.83	1.02	-0.0259949602770859	0.0248	0.2939	11451	12803	11413.81
2436498	chr6	rs60265332	30004614	A	T	0.822	0.83	1.02	-0.0259949602770859	0.0248	0.2939	11451	12803	11413.81
2432194	chr6	rs58314476	30004698	A	G	0.822	0.83	1.02	-0.0259949602770859	0.0248	0.2939	11451	12803	11413.81
2431853	chr6	rs9261203	30005043	A	G	0.967	0.97	1.0	-0.033701571673015	0.0543	0.5346	11451	12803	11413.81
2445295	chr6	rs9261204	30005243	A	G	0.791	0.802	1.03	-0.0323992324466777	0.0233	0.164	11451	12803	11413.81
2420344	chr6	rs259933	30005305	G	A	0.712	0.71	1.01	0.01600129372694	0.0208	0.4435	11451	12803	11413.81
2423896	chr6	rs9261205	30005311	T	C	0.789	0.8	1.03	-0.0289037168568363	0.0232	0.2131	11451	12803	11413.81
2413626	chr6	rs4711207	30005754	C	A	0.706	0.701	0.998	0.0188021269625962	0.0208	0.364	11451	12803	11413.81
2413847	chr6	rs73420434	30005788	A	T	0.822	0.83	1.02	-0.0259949602770859	0.0248	0.2937	11451	12803	11413.81
2442761	chr6	rs9261206	30005944	T	C	0.786	0.797	1.02	-0.0296966117368367	0.0231	0.1982	11451	12803	11413.81
2446809	chr6	rs9261207	30006482	T	C	0.966	0.97	1.0	-0.0413012760239546	0.0535	0.4402	11451	12803	11413.81
2423438	chr6	rs73725984	30006512	T	G	0.822	0.83	1.02	-0.0259949602770859	0.0248	0.2937	11451	12803	11413.81
2442711	chr6	rs9405044	30006765	G	A	0.706	0.701	0.998	0.0189002595004805	0.0208	0.363	11451	12803	11413.81
2408931	chr6	rs62388755	30006805	G	A	0.833	0.826	0.998	-0.0082035573506883	0.0256	0.7472	11451	12803	11413.81
2418228	chr6	rs259934	30006876	C	T	0.724	0.72	0.939	0.0208021276292633	0.021	0.3227	12469	13806	12424.25
2434091	chr6	rs259935	30007051	G	A	0.711	0.709	1.01	0.0160997014894237	0.0208	0.4388	11451	12803	11413.81
2442355	chr6	rs73420439	30007116	T	C	0.822	0.83	1.02	-0.0259949602770859	0.0248	0.2939	11451	12803	11413.81
2441212	chr6	rs10947047	30007711	G	A	0.822	0.83	1.02	-0.0259949602770859	0.0248	0.2942	11451	12803	11413.81
2416132	chr6	rs11962771	30007984	G	A	0.822	0.83	1.02	-0.0259949602770859	0.0248	0.2944	11451	12803	11413.81
2412105	chr6	rs259938	30008003	C	G	0.712	0.71	1.01	0.0158044491449436	0.0208	0.4486	11451	12803	11413.81
2441082	chr6	rs9261209	30008319	A	G	0.786	0.797	1.02	-0.0297996312385195	0.0231	0.1973	11451	12803	11413.81
2437271	chr6	rs9261210	30008331	C	G	0.786	0.797	1.02	-0.0297996312385195	0.0231	0.1972	11451	12803	11413.81
2415171	chr6	rs3910312	30008746	A	C	0.706	0.701	0.998	0.0189002595004805	0.0208	0.3634	11451	12803	11413.81
2426589	chr6	rs9393987	30009169	C	T	0.706	0.701	0.998	0.0188021269625962	0.0208	0.3652	11451	12803	11413.81
2409867	chr6	rs9261213	30009214	T	A	0.967	0.97	1.01	-0.0176956485356892	0.0536	0.7412	11451	12803	11413.81
2411874	chr6	rs12661609	30009261	G	A	0.822	0.83	1.02	-0.0259025943231108	0.0248	0.2957	11451	12803	11413.81
2443330	chr6	rs12664794	30009664	A	G	0.822	0.83	1.02	-0.0259025943231108	0.0248	0.2965	11451	12803	11413.81
2427521	chr6	rs9261216	30010139	A	G	0.786	0.797	1.02	-0.02960390325858	0.0231	0.2007	11451	12803	11413.81
2442703	chr6	rs9380150	30010492	T	C	0.703	0.698	1.0	0.0161980995687726	0.0206	0.4327	11451	12803	11413.81
2432001	chr6	rs9261217	30010508	T	C	0.786	0.797	1.02	-0.02960390325858	0.0231	0.1993	11451	12803	11413.81
2406140	chr6	rs60477028	30010890	T	C	0.822	0.83	1.02	-0.0257999754904126	0.0248	0.2967	11451	12803	11413.81
2412802	chr6	rs9261218	30011275	G	A	0.969	0.972	0.996	-0.0383043331577141	0.0555	0.4895	11451	12803	11413.81
2410487	chr6	rs9261219	30011451	G	A	0.969	0.972	0.995	-0.0239034240815591	0.0558	0.6689	11451	12803	11413.81
2415017	chr6	rs259939	30011581	T	C	0.712	0.71	1.01	0.0158044491449436	0.0208	0.4494	11451	12803	11413.81
2430574	chr6	rs11965452	30011802	C	A	0.852	0.86	1.03	-0.0388967656299467	0.0266	0.1439	11451	12803	11413.81
2439793	chr6	rs9261220	30011863	G	T	0.969	0.972	0.996	-0.0385953087593848	0.0555	0.4864	11451	12803	11413.81
2419870	chr6	rs259940	30011934	A	G	0.725	0.721	0.939	0.0200967016991224	0.021	0.339	12469	13806	12424.25
2413765	chr6	rs6940552	30012340	G	A	0.822	0.83	1.02	-0.0259025943231108	0.0248	0.2958	11451	12803	11413.81
2417869	chr6	rs114315683	30012624	G	A	0.833	0.826	0.998	-0.0081027387031859	0.0256	0.7509	11451	12803	11413.81
2417647	chr6	rs62388756	30012760	A	G	0.833	0.826	0.997	-0.0081027387031859	0.0256	0.7504	11451	12803	11413.81
2421509	chr6	rs9261221	30013211	C	T	0.789	0.799	1.03	-0.0257999754904126	0.0232	0.265	11451	12803	11413.81
2424692	chr6	rs9261222	30013226	A	G	0.786	0.797	1.02	-0.0297996312385195	0.0231	0.1972	11451	12803	11413.81
2436970	chr6	rs9261223	30013772	T	C	0.967	0.97	1.01	-0.0166986496230515	0.0536	0.755	11451	12803	11413.81
2417696	chr6	rs9261224	30013887	C	T	0.816	0.827	1.03	-0.0408949138454712	0.0244	0.09402	11451	12803	11413.81
2431427	chr6	rs9261226	30014457	C	T	0.967	0.97	1.01	-0.0166986496230515	0.0536	0.7557	11451	12803	11413.81
2434287	chr6	rs11966447	30014577	T	C	0.852	0.86	1.03	-0.0390007373497326	0.0266	0.1431	11451	12803	11413.81
2421040	chr6	rs11966449	30014592	T	C	0.852	0.86	1.03	-0.0390007373497326	0.0266	0.143	11451	12803	11413.81
2444710	chr6	rs11963840	30014651	C	A	0.852	0.86	1.03	-0.0390007373497326	0.0266	0.143	11451	12803	11413.81
2422596	chr6	rs9261227	30014667	T	C	0.816	0.827	1.03	-0.0408949138454712	0.0244	0.09379	11451	12803	11413.81
2415793	chr6	rs6905501	30015068	T	C	0.816	0.827	1.03	-0.0408949138454712	0.0244	0.09366	11451	12803	11413.81
2437751	chr6	rs6925856	30015069	G	A	0.967	0.97	1.01	-0.0165969709073694	0.0536	0.7573	11451	12803	11413.81
2407581	chr6	rs259942	30015167	C	T	0.848	0.855	1.02	-0.0377953294954024	0.0265	0.1536	11451	12803	11413.81
2439311	chr6	rs62388757	30015254	G	A	0.833	0.826	0.998	-0.0083043861636152	0.0256	0.747	11451	12803	11413.81
2421761	chr6	rs259943	30015330	T	C	0.724	0.72	0.938	0.0204004877576787	0.021	0.3324	12469	13806	12424.25
2423708	chr6	rs7766469	30015594	G	T	0.706	0.7	0.998	0.0199986865066891	0.0207	0.3353	11451	12803	11413.81
2434532	chr6	rs3134879	30015905	T	C	0.674	0.673	1.0	0.0195967237465575	0.0202	0.331	11451	12803	11413.81
2445326	chr6	rs6457137	30016007	G	T	0.852	0.86	1.03	-0.039104719880761	0.0266	0.1418	11451	12803	11413.81
2430908	chr6	rs56185319	30016074	G	A	0.833	0.826	0.997	-0.0074980401773571	0.0256	0.7699	11451	12803	11413.81
2428442	chr6	rs6457138	30016297	A	C	0.822	0.83	1.02	-0.0260975991218731	0.0248	0.2924	11451	12803	11413.81
2430752	chr6	rs6457139	30016381	T	G	0.816	0.827	1.03	-0.0408949138454712	0.0244	0.09429	11451	12803	11413.81
2417017	chr6	rs7771476	30016573	A	G	0.967	0.97	1.01	-0.0170952954286372	0.0536	0.7492	11451	12803	11413.81
2419461	chr6	rs9393988	30016676	G	A	0.706	0.7	0.998	0.0200967016991224	0.0207	0.3314	11451	12803	11413.81
2437274	chr6	rs7771672	30016694	A	C	0.967	0.97	1.01	-0.0170952954286372	0.0536	0.7495	11451	12803	11413.81
2441400	chr6	rs6457140	30016810	A	T	0.816	0.827	1.03	-0.0408949138454712	0.0244	0.0944	11451	12803	11413.81
2437953	chr6	rs6457141	30016831	C	G	0.816	0.827	1.02	-0.0408011614039327	0.0244	0.09456	11451	12803	11413.81
2442706	chr6	rs6917603	30017071	T	C	0.817	0.827	1.02	-0.0393023164827424	0.0244	0.108	11451	12803	11413.81
2420594	chr6	rs188334697	30017283	T	C	0.967	0.967	1.01	0.0469026696862194	0.0558	0.4005	10461	11803	10418.83
2419950	chr6	rs112965058	30017328	C	T	0.852	0.86	1.03	-0.039104719880761	0.0266	0.1419	11451	12803	11413.81
2424789	chr6	rs9261243	30017759	T	C	0.816	0.827	1.02	-0.0406032684425478	0.0245	0.09673	11451	12803	11413.81
2422242	chr6	rs9261244	30018015	G	A	0.49	0.5	1.0	-0.007296555232638	0.0191	0.7031	11451	12803	11413.81
2409873	chr6	rs259944	30018280	C	G	0.962	0.963	0.996	0.031799009548949	0.0501	0.5259	11451	12803	11413.81
2410553	chr6	rs55664658	30018349	T	A	0.833	0.826	0.997	-0.0083043861636152	0.0256	0.7471	11451	12803	11413.81
2412306	chr6	rs73420484	30018659	T	A	0.852	0.86	1.02	-0.0391983134041576	0.0266	0.1413	11451	12803	11413.81
2440999	chr6	rs259945	30019206	T	A	0.962	0.963	0.997	0.0321960982163169	0.0501	0.5206	11451	12803	11413.81
2422206	chr6	rs56216735	30019429	T	C	0.852	0.86	1.03	-0.0391983134041576	0.0266	0.141	11451	12803	11413.81
2441737	chr6	rs9261248	30019515	G	A	0.969	0.972	0.996	-0.0418016408837633	0.0557	0.4534	11451	12803	11413.81
2446021	chr6	rs9767139	30019632	G	A	0.86	0.867	1.02	-0.0449973659307358	0.0273	0.09868	11451	12803	11413.81
2410120	chr6	rs9261250	30019654	T	C	0.969	0.972	0.997	-0.0418954871740363	0.0557	0.4517	11451	12803	11413.81
2427350	chr6	rs9767125	30019655	C	A	0.86	0.867	1.02	-0.0451019739124202	0.0273	0.09845	11451	12803	11413.81
2419686	chr6	rs9261251	30019769	T	A	0.82	0.83	1.03	-0.0364980230402006	0.0245	0.1364	11451	12803	11413.81
2414663	chr6	rs259946	30020045	G	A	0.962	0.963	0.998	0.0323994240466592	0.0501	0.5178	11451	12803	11413.81
2440503	chr6	rs9261253	30020642	T	G	0.969	0.972	0.999	-0.0423961495190412	0.0557	0.4463	11451	12803	11413.81
2433980	chr6	rs56378970	30020674	G	C	0.833	0.826	0.997	-0.0085968472255182	0.0256	0.7369	11451	12803	11413.81
2438118	chr6	rs56181708	30020826	C	G	0.833	0.826	0.997	-0.008395140788382	0.0256	0.7436	11451	12803	11413.81
2406775	chr6	rs259947	30021019	A	T	0.962	0.963	0.999	0.0326027085440124	0.0501	0.515	11451	12803	11413.81
2409703	chr6	rs9261254	30021201	A	T	0.82	0.829	1.03	-0.0364980230402006	0.0245	0.136	11451	12803	11413.81
2409739	chr6	rs9261255	30021413	G	A	0.82	0.829	1.03	-0.0364980230402006	0.0245	0.1359	11451	12803	11413.81
2410999	chr6	rs28570682	30021740	T	C	0.852	0.86	1.03	-0.0393023164827424	0.0266	0.1397	11451	12803	11413.81
2416463	chr6	rs9261256	30021941	C	G	0.816	0.827	1.02	-0.0408011614039327	0.0244	0.09446	11451	12803	11413.81
2413574	chr6	rs7761314	30022153	C	T	0.816	0.827	1.02	-0.0408011614039327	0.0244	0.09454	11451	12803	11413.81
2441878	chr6	rs57799064	30022315	A	G	0.852	0.86	1.03	-0.0393959285025942	0.0266	0.1395	11451	12803	11413.81
2406477	chr6	rs9261257	30022425	G	A	0.969	0.972	1.0	-0.0449973659307358	0.0557	0.4199	11451	12803	11413.81
2432957	chr6	rs259949	30022578	G	A	0.962	0.963	1.0	0.0326994961630157	0.0501	0.5147	11451	12803	11413.81
2436475	chr6	rs62390160	30022598	T	C	0.833	0.826	0.997	-0.0085968472255182	0.0256	0.7376	11451	12803	11413.81
2445115	chr6	rs9261258	30022808	G	A	0.816	0.827	1.02	-0.0408011614039327	0.0244	0.09445	11451	12803	11413.81
2409136	chr6	rs9261259	30023079	T	C	0.936	0.931	0.702	-0.121896484297926	0.0564	0.03065	9654	10634	9673.64
2427800	chr6	rs55808509	30023771	G	A	0.833	0.826	0.997	-0.0086977157031958	0.0256	0.7349	11451	12803	11413.81
2415788	chr6	rs3869070	30023868	C	T	0.489	0.499	0.998	-0.0095958936734469	0.0191	0.614	11451	12803	11413.81
2424306	chr6	rs9261261	30024365	A	G	0.816	0.827	1.02	-0.0409990935346932	0.0244	0.0931	11451	12803	11413.81
2418386	chr6	rs9261262	30024394	C	T	0.816	0.827	1.02	-0.0409990935346932	0.0244	0.09306	11451	12803	11413.81
2442265	chr6	rs9366752	30024677	C	T	0.708	0.701	0.995	0.0221038989069263	0.0208	0.2883	11451	12803	11413.81
2407028	chr6	rs9261263	30024749	C	G	0.969	0.972	1.0	-0.0433982268254708	0.0557	0.4359	11451	12803	11413.81
2443416	chr6	rs6911724	30025179	G	A	0.816	0.827	1.02	-0.0409990935346932	0.0244	0.09302	11451	12803	11413.81
2423789	chr6	rs9261264	30025210	T	C	0.967	0.97	1.01	-0.0152963956259917	0.0536	0.7759	11451	12803	11413.81
2445828	chr6	rs6911634	30025285	C	T	0.816	0.827	1.02	-0.0406032684425478	0.0244	0.09662	11451	12803	11413.81
2431036	chr6	rs259919	30025503	G	A	0.721	0.718	1.0	0.0183015011699126	0.0211	0.3851	11451	12803	11413.81
2422510	chr6	rs17193886	30025649	T	C	0.829	0.837	1.02	-0.0305004454483837	0.0252	0.2261	11451	12803	11413.81
2412490	chr6	rs6917477	30025984	G	C	0.82	0.829	1.03	-0.0364980230402006	0.0245	0.1359	11451	12803	11413.81
2420131	chr6	rs10484549	30026290	T	C	0.833	0.826	0.997	-0.0087985943563496	0.0256	0.7321	11451	12803	11413.81
2421543	chr6	rs9261265	30026350	T	C	0.969	0.972	1.0	-0.0433042394092723	0.0557	0.4364	11451	12803	11413.81
2407572	chr6	rs62390162	30026768	C	T	0.833	0.826	0.997	-0.0087985943563496	0.0256	0.7323	11451	12803	11413.81
2440287	chr6	rs3757327	30027413	G	A	0.816	0.827	1.02	-0.0409990935346932	0.0244	0.09335	11451	12803	11413.81
2411077	chr6	rs3757328	30028352	G	A	0.852	0.86	1.03	-0.0393959285025942	0.0266	0.1388	11451	12803	11413.81
2446691	chr6	rs3757329	30028424	A	C	0.816	0.827	1.02	-0.0408949138454712	0.0244	0.09391	11451	12803	11413.81
2432998	chr6	rs3757330	30028472	G	C	0.816	0.827	1.02	-0.0411032840784537	0.0244	0.09281	11451	12803	11413.81
2427042	chr6	rs3757331	30028473	G	T	0.816	0.827	1.02	-0.0411032840784537	0.0244	0.09262	11451	12803	11413.81
2419712	chr6	rs3757332	30028477	T	C	0.969	0.972	1.0	-0.048896169787829	0.056	0.3823	11451	12803	11413.81
2421674	chr6	rs3757333	30028606	C	A	0.852	0.86	1.03	-0.0393959285025942	0.0266	0.1388	11451	12803	11413.81
2431327	chr6	rs9295829	30028800	A	G	0.706	0.701	0.997	0.0198026272961797	0.0208	0.3404	11451	12803	11413.81
2417789	chr6	rs7769930	30028807	A	C	0.822	0.832	1.03	-0.0433982268254708	0.0247	0.07868	11451	12803	11413.81
2422074	chr6	rs1150742	30028831	T	C	0.722	0.719	1.0	0.0205964297986501	0.0211	0.3302	11451	12803	11413.81
2418309	chr6	rs7770092	30028871	C	T	0.822	0.832	1.03	-0.0433982268254708	0.0247	0.07895	11451	12803	11413.81
2438895	chr6	rs7770505	30028913	G	A	0.969	0.972	1.01	-0.0480984034910313	0.0558	0.3888	11451	12803	11413.81
2427884	chr6	rs7770557	30029109	C	G	0.822	0.832	1.03	-0.0440041354980549	0.0247	0.07483	11451	12803	11413.81
2447333	chr6	rs1150741	30029651	C	G	0.722	0.719	1.0	0.0204004877576787	0.0211	0.3343	11451	12803	11413.81
2418757	chr6	rs10745	30030057	G	A	0.969	0.972	1.01	-0.048203336386541	0.0558	0.3875	11451	12803	11413.81
2425568	chr6	rs9261270	30030135	G	A	0.969	0.972	1.01	-0.048203336386541	0.0558	0.3873	11451	12803	11413.81
2421716	chr6	rs9261271	30030189	T	A	0.969	0.972	1.01	-0.048203336386541	0.0558	0.3871	11451	12803	11413.81
2413701	chr6	rs9261272	30030385	C	T	0.816	0.827	1.02	-0.0409990935346932	0.0244	0.09307	11451	12803	11413.81
2445837	chr6	rs9261273	30030641	G	A	0.97	0.972	1.01	-0.0335050785573982	0.0561	0.5508	11451	12803	11413.81
2409762	chr6	rs386518569	30030689	C	A	0.963	0.964	0.991	0.054497654936202	0.0532	0.3059	10461	11803	10418.83
2416982	chr6	rs9261274	30030789	C	T	0.816	0.827	1.02	-0.0409990935346932	0.0244	0.09333	11451	12803	11413.81
2410401	chr6	rs9261275	30030928	C	T	0.846	0.854	1.02	-0.0366017456445608	0.0263	0.1643	11451	12803	11413.81
2414286	chr6	rs9261276	30031059	C	T	0.969	0.972	1.01	-0.0484027392281675	0.0558	0.3855	11451	12803	11413.81
2445503	chr6	rs9261277	30031091	T	C	0.816	0.827	1.02	-0.0409990935346932	0.0244	0.09356	11451	12803	11413.81
2433292	chr6	rs1150739	30031345	T	C	0.528	0.537	1.0	-0.0125990355765152	0.0191	0.5086	11451	12803	11413.81
2413583	chr6	rs9261278	30031362	C	T	0.816	0.827	1.02	-0.0409990935346932	0.0244	0.09356	11451	12803	11413.81
2441163	chr6	rs56270681	30031456	G	A	0.833	0.826	0.992	-0.0084959889212643	0.0256	0.7391	11451	12803	11413.81
2439314	chr6	rs9280880	30032083	T	A	0.822	0.83	1.02	-0.0263029084210524	0.0248	0.2904	11451	12803	11413.81
2434117	chr6	rs1048412	30032495	A	G	0.791	0.802	1.02	-0.0318003125497978	0.0234	0.1739	11451	12803	11413.81
2406709	chr6	rs3188482	30032673	A	G	0.822	0.83	1.02	-0.0278029446620889	0.0249	0.2639	11451	12803	11413.81
2439521	chr6	rs59387046	30032746	T	A	0.955	0.96	1.0	-0.0289037168568363	0.0499	0.563	9914	11263	9875.35
2431854	chr6	rs16896970	30032917	A	G	0.833	0.826	0.996	-0.0087985943563496	0.0256	0.7314	11451	12803	11413.81
2433704	chr6	rs3807030	30033690	G	T	0.969	0.972	1.01	-0.0488016642355575	0.0558	0.3817	11451	12803	11413.81
2421363	chr6	rs3807031	30033884	C	A	0.764	0.754	0.991	0.027196791588428	0.0223	0.2216	11451	12803	11413.81
2426156	chr6	rs1150738	30035089	C	A	0.962	0.963	0.998	0.0308007491527123	0.0501	0.5384	11451	12803	11413.81
2415328	chr6	rs9261282	30035457	T	G	0.822	0.833	1.02	-0.0437951599996715	0.0248	0.07756	11451	12803	11413.81
2408336	chr6	rs9261284	30035805	T	A	0.969	0.972	1.01	-0.0492007484476219	0.0558	0.3785	11451	12803	11413.81
2430897	chr6	rs9261285	30036083	C	A	0.969	0.972	1.01	-0.0492007484476219	0.0558	0.3781	11451	12803	11413.81
2409979	chr6	rs9261286	30036269	A	G	0.969	0.972	1.01	-0.0492007484476219	0.0558	0.3782	11451	12803	11413.81
2447535	chr6	rs17187693	30036333	G	C	0.833	0.826	0.995	-0.0086977157031958	0.0256	0.7331	11451	12803	11413.81
2443830	chr6	rs2074482	30036471	C	A	0.786	0.797	1.02	-0.0299026613543135	0.0231	0.1959	11451	12803	11413.81
2436078	chr6	rs9261287	30036570	A	G	0.969	0.972	1.01	-0.0492007484476219	0.0558	0.3777	11451	12803	11413.81
2445201	chr6	rs2240067	30037659	C	T	0.97	0.972	1.0	-0.0344982814075965	0.0562	0.5385	11451	12803	11413.81
2413944	chr6	rs8347	30037686	T	C	0.783	0.795	1.03	-0.027998320426861	0.023	0.2224	11451	12803	11413.81
2411242	chr6	rs1051133	30037908	A	T	0.967	0.971	1.0	-0.0659047873877183	0.0541	0.2229	11451	12803	11413.81
2412141	chr6	rs1245371	30038352	A	G	0.724	0.72	1.0	0.0190964956909883	0.0211	0.3668	11451	12803	11413.81
2431508	chr6	rs2021163	30038383	G	C	0.869	0.873	1.01	-0.0293979151845611	0.0283	0.298	11451	12803	11413.81
2423850	chr6	rs9261291	30038712	C	T	0.786	0.797	1.02	-0.0299026613543135	0.0231	0.1948	11451	12803	11413.81
2411577	chr6	rs117614998	30038720	C	T	0.956	0.961	1.0	-0.0299953975354009	0.0507	0.5543	9914	11263	9875.35
2406573	chr6	rs73728107	30038823	A	G	0.822	0.83	1.02	-0.0263029084210524	0.0249	0.2895	11451	12803	11413.81
2430376	chr6	rs9261292	30038830	C	G	0.786	0.797	1.02	-0.0299953975354009	0.0231	0.1945	11451	12803	11413.81
2427696	chr6	rs2301754	30039098	T	C	0.786	0.797	1.02	-0.0299953975354009	0.0231	0.1939	11451	12803	11413.81
2432322	chr6	rs2301753	30039240	G	T	0.786	0.797	1.02	-0.0299953975354009	0.0231	0.1936	11451	12803	11413.81
2440868	chr6	rs11753382	30039364	C	A	0.822	0.83	1.01	-0.0259949602770859	0.0249	0.2956	11451	12803	11413.81
2436325	chr6	rs61754472	30039373	G	C	0.967	0.968	1.01	0.0461963268897065	0.0558	0.4082	10461	11803	10418.83
2405946	chr6	rs2301752	30039418	C	T	0.97	0.972	1.0	-0.0349952529972629	0.0562	0.5337	11451	12803	11413.81
2438467	chr6	rs2301751	30039484	C	T	0.969	0.972	1.0	-0.0497050825796673	0.0558	0.3728	11451	12803	11413.81
2410696	chr6	rs9261294	30039641	A	G	0.786	0.797	1.02	-0.0299953975354009	0.0231	0.1941	11451	12803	11413.81
2420296	chr6	rs9261295	30039662	G	T	0.791	0.802	1.02	-0.0320997276601081	0.0234	0.1697	11451	12803	11413.81
2438193	chr6	rs9261296	30039752	T	A	0.969	0.972	1.0	-0.0497996735526059	0.0558	0.3724	11451	12803	11413.81
2418885	chr6	rs11753939	30039767	G	C	0.822	0.83	1.02	-0.0263029084210524	0.0249	0.2893	11451	12803	11413.81
2420629	chr6	rs9261297	30039845	G	A	0.789	0.799	1.03	-0.0278954863187535	0.0232	0.2291	11451	12803	11413.81
2438692	chr6	rs9261298	30039901	G	A	0.786	0.797	1.02	-0.0299953975354009	0.0231	0.194	11451	12803	11413.81
2422799	chr6	rs9261299	30040008	T	G	0.786	0.797	1.02	-0.0299953975354009	0.0231	0.194	11451	12803	11413.81
2421671	chr6	rs9393989	30040084	G	A	0.706	0.7	0.994	0.0204984635773248	0.0208	0.3235	11451	12803	11413.81
2411171	chr6	rs9261300	30040185	C	T	0.786	0.797	1.02	-0.0299953975354009	0.0231	0.1936	11451	12803	11413.81
2445948	chr6	rs10947050	30040291	C	T	0.706	0.701	0.994	0.0194986595340326	0.0208	0.347	11451	12803	11413.81
2414328	chr6	rs12200084	30040603	G	A	0.706	0.701	0.994	0.0194005857039748	0.0208	0.3502	11451	12803	11413.81
2411490	chr6	rs2074481	30040706	G	C	0.785	0.796	1.03	-0.0297996312385195	0.023	0.1948	11451	12803	11413.81
2436222	chr6	rs2074480	30040810	T	G	0.791	0.802	1.02	-0.0322029950400999	0.0234	0.1689	11451	12803	11413.81
2412023	chr6	rs2074479	30041009	A	G	0.786	0.797	1.02	-0.0300984478240329	0.0231	0.1933	11451	12803	11413.81
2445807	chr6	rs62390181	30041036	G	A	0.833	0.826	0.993	-0.0076995657264405	0.0257	0.764	11451	12803	11413.81
2444463	chr6	rs11965379	30041509	C	T	0.822	0.83	1.02	-0.0262002485024742	0.0249	0.2912	11451	12803	11413.81
2438798	chr6	rs9261301	30041559	G	A	0.486	0.497	0.995	-0.0104039337153929	0.0191	0.5865	11451	12803	11413.81
2423053	chr6	rs1245369	30041708	A	G	0.728	0.72	0.994	0.0183015011699126	0.0214	0.393	11451	12803	11413.81
2418992	chr6	rs11965540	30042057	G	A	0.822	0.83	1.02	-0.0264979913062283	0.0249	0.286	11451	12803	11413.81
2414557	chr6	rs1264714	30042209	G	T	0.935	0.929	0.695	-0.12199815681085	0.0567	0.03127	9654	10634	9673.64
2421141	chr6	rs9261302	30042349	G	A	0.786	0.797	1.02	-0.0296966117368367	0.0231	0.1986	11451	12803	11413.81
2414020	chr6	rs9261303	30042668	T	C	0.969	0.972	1.0	-0.0480039732984809	0.056	0.3906	11451	12803	11413.81
2441103	chr6	rs2285805	30042861	C	G	0.822	0.83	1.02	-0.0263953113595316	0.0249	0.2889	11451	12803	11413.81
2446695	chr6	rs1150736	30042955	C	T	0.698	0.698	1.01	0.0111970780932162	0.0206	0.5865	11451	12803	11413.81
2445209	chr6	rs9261304	30043171	G	C	0.969	0.972	1.0	-0.0471964348309747	0.056	0.3991	11451	12803	11413.81
2415942	chr6	rs11758516	30043486	T	C	0.829	0.837	1.01	-0.0306963490025976	0.0253	0.2237	11451	12803	11413.81
2424382	chr6	rs9261305	30043764	C	T	0.969	0.973	1.0	-0.0467038420537432	0.056	0.4045	11451	12803	11413.81
2441055	chr6	rs3807032	30043779	C	G	0.82	0.828	1.02	-0.0235040691879941	0.0247	0.342	11451	12803	11413.81
2435174	chr6	rs3807033	30043955	G	A	0.82	0.828	1.02	-0.0238010101859522	0.0247	0.3349	11451	12803	11413.81
2410384	chr6	rs3807034	30043992	T	C	0.784	0.795	1.03	-0.0271040176920589	0.023	0.2389	11451	12803	11413.81
2430385	chr6	rs11969687	30044249	G	T	0.821	0.828	1.02	-0.0238010101859522	0.0247	0.3362	11451	12803	11413.81
2439256	chr6	rs3132682	30044388	G	C	0.468	0.48	1.0	-0.0121029460677457	0.0191	0.5248	11451	12803	11413.81
2429242	chr6	rs3807035	30044827	C	T	0.785	0.795	1.03	-0.0267958227871631	0.023	0.2434	11451	12803	11413.81
2421964	chr6	rs3807036	30044914	G	A	0.969	0.973	1.01	-0.0467038420537432	0.0561	0.4052	11451	12803	11413.81
2414079	chr6	rs9295830	30044986	C	T	0.763	0.754	0.986	0.0243022925229648	0.0223	0.2765	11451	12803	11413.81
2414666	chr6	rs1150735	30045199	G	A	0.691	0.692	1.01	0.0075017910703226	0.0204	0.7149	11451	12803	11413.81
2446829	chr6	rs9261306	30045731	T	C	0.777	0.789	1.03	-0.0275048131221902	0.0227	0.2263	11451	12803	11413.81
2422411	chr6	rs9261307	30045846	C	T	0.777	0.789	1.03	-0.0275973271921043	0.0227	0.2249	11451	12803	11413.81
2446622	chr6	rs9261309	30045958	A	G	0.777	0.789	1.03	-0.0278029446620889	0.0227	0.2213	11451	12803	11413.81
2416901	chr6	rs1245372	30045998	A	C	0.731	0.725	1.0	0.0238044133801613	0.0214	0.2666	11451	12803	11413.81
2421614	chr6	rs10947051	30046005	G	A	0.821	0.828	1.02	-0.0235962138551867	0.0247	0.3398	11451	12803	11413.81
2436317	chr6	rs10947052	30046011	C	T	0.821	0.828	1.02	-0.0235962138551867	0.0247	0.3396	11451	12803	11413.81
2440400	chr6	rs2394734	30046246	G	A	0.777	0.789	1.03	-0.0281011651109099	0.0227	0.2165	11451	12803	11413.81
2411999	chr6	rs2394735	30046376	A	G	0.821	0.828	1.02	-0.0235962138551867	0.0247	0.3397	11451	12803	11413.81
2442381	chr6	rs57518619	30046429	G	T	0.821	0.828	1.02	-0.0235962138551867	0.0247	0.34	11451	12803	11413.81
2436518	chr6	rs9261310	30046524	G	T	0.777	0.789	1.03	-0.0278029446620889	0.0227	0.2208	11451	12803	11413.81
2419146	chr6	rs9261311	30046530	A	G	0.777	0.789	1.03	-0.0278029446620889	0.0227	0.2214	11451	12803	11413.81
2424301	chr6	rs9261312	30046540	T	C	0.969	0.973	1.01	-0.0465990663783681	0.0561	0.4058	11451	12803	11413.81
2418837	chr6	rs58099508	30046682	C	T	0.821	0.828	1.02	-0.0235962138551867	0.0247	0.3399	11451	12803	11413.81
2443562	chr6	rs9261313	30046752	C	A	0.969	0.973	1.01	-0.0465047776557534	0.0561	0.4064	11451	12803	11413.81
2412295	chr6	rs9261314	30046983	A	T	0.969	0.973	1.01	-0.046400022834317	0.0561	0.4076	11451	12803	11413.81
2415190	chr6	rs12663534	30047301	A	C	0.83	0.838	1.02	-0.0299953975354009	0.0253	0.2363	11451	12803	11413.81
2406603	chr6	rs4711209	30047403	G	A	0.706	0.7	0.991	0.0167981182758809	0.0208	0.4198	11451	12803	11413.81
2410936	chr6	rs9261315	30047503	G	T	0.969	0.973	1.01	-0.0462952789853036	0.0561	0.4087	11451	12803	11413.81
2435832	chr6	rs9261316	30047837	G	A	0.969	0.973	1.01	-0.0454995840713661	0.0561	0.4166	11451	12803	11413.81
2443193	chr6	rs7382061	30047965	T	C	0.495	0.503	1.0	-0.0001000050003333	0.0191	0.9943	11451	12803	11413.81
2432297	chr6	rs9261317	30048305	A	T	0.969	0.973	1.01	-0.0476997588774203	0.056	0.3945	11451	12803	11413.81
2441346	chr6	rs138821691	30054031	G	A	0.969	0.973	1.0	-0.050104527566688	0.056	0.3716	11451	12803	11413.81
2407201	chr6	rs1264710	30054087	C	G	0.759	0.749	1.0	0.0407003871263756	0.0222	0.06667	11451	12803	11413.81
2432565	chr6	rs9261359	30054746	G	A	0.969	0.973	1.01	-0.0471020897690825	0.056	0.4007	11451	12803	11413.81
2433926	chr6	rs2057728	30054757	T	C	0.347	0.346	0.988	-0.001300845733048	0.02	0.9501	11451	12803	11413.81
2405819	chr6	rs73424274	30054825	A	G	0.822	0.829	1.02	-0.0212951405401588	0.0248	0.3894	11451	12803	11413.81
2447018	chr6	rs56066609	30055275	G	A	0.816	0.822	1.01	-0.0106970095483354	0.0245	0.6627	11451	12803	11413.81
2447664	chr6	rs6904455	30055377	C	T	0.347	0.346	0.987	-0.0006001800720324	0.0201	0.9742	11451	12803	11413.81
2410040	chr6	rs6909253	30055643	G	T	0.495	0.504	1.0	-0.0010005003335835	0.0191	0.96	11451	12803	11413.81
2414123	chr6	rs9261360	30055667	C	T	0.969	0.973	1.01	-0.0467981495486393	0.056	0.4035	11451	12803	11413.81
2408679	chr6	rs6909437	30055799	C	T	0.495	0.504	1.0	-0.0009004052431641	0.0191	0.9612	11451	12803	11413.81
2420274	chr6	rs9261361	30055933	A	G	0.969	0.973	1.01	-0.0467038420537432	0.056	0.4042	11451	12803	11413.81
2416865	chr6	rs112368405	30055954	G	A	0.819	0.827	1.01	-0.0235040691879941	0.0247	0.3423	11451	12803	11413.81
2416161	chr6	rs9261362	30056177	A	G	0.969	0.973	1.01	-0.0467038420537432	0.056	0.405	11451	12803	11413.81
2446873	chr6	rs1264709	30056476	A	T	0.935	0.929	0.691	-0.120496714354067	0.0569	0.03422	9654	10634	9673.64
2426950	chr6	rs7770520	30056837	A	G	0.785	0.795	1.03	-0.0253998626327317	0.023	0.2689	11451	12803	11413.81
2420219	chr6	rs7770546	30056890	A	G	0.785	0.795	1.03	-0.0253998626327317	0.023	0.2684	11451	12803	11413.81
2421272	chr6	rs7771071	30056909	G	T	0.822	0.829	1.02	-0.0214994661132367	0.0248	0.3854	11451	12803	11413.81
2418521	chr6	rs9261364	30056985	A	G	0.969	0.973	1.01	-0.0465047776557534	0.0561	0.4067	11451	12803	11413.81
2426959	chr6	rs1264708	30057154	A	G	0.749	0.74	0.999	0.0371030879515023	0.0219	0.0901	11451	12803	11413.81
2433519	chr6	rs9261365	30057675	C	T	0.969	0.973	1.01	-0.0465047776557534	0.056	0.4068	11451	12803	11413.81
2435015	chr6	rs11968367	30057695	T	C	0.822	0.829	1.02	-0.0221024699079472	0.0248	0.3723	11451	12803	11413.81
2439807	chr6	rs11965797	30057763	C	T	0.954	0.959	1.0	-0.0309954337025195	0.0496	0.5313	9914	11263	9875.35
2411833	chr6	rs61666432	30057981	T	C	0.822	0.829	1.02	-0.021203207651103	0.0248	0.3922	11451	12803	11413.81
2424911	chr6	rs11968434	30058000	T	A	0.822	0.829	1.02	-0.0214994661132367	0.0248	0.3846	11451	12803	11413.81
2417604	chr6	rs57195817	30058052	T	A	0.815	0.823	1.03	-0.0198048272985997	0.0243	0.4153	11451	12803	11413.81
2424498	chr6	rs9261366	30058083	C	T	0.785	0.795	1.03	-0.0255024404124231	0.023	0.2663	11451	12803	11413.81
2436030	chr6	rs9261367	30058241	T	A	0.969	0.973	1.01	-0.0465990663783681	0.056	0.4062	11451	12803	11413.81
2436124	chr6	rs60418878	30058257	C	T	0.82	0.827	1.02	-0.0208049294331883	0.0247	0.3996	11451	12803	11413.81
2424863	chr6	rs9261368	30058555	G	A	0.785	0.795	1.03	-0.0256050287153947	0.023	0.2659	11451	12803	11413.81
2424384	chr6	rs9261369	30058605	G	A	0.969	0.973	1.01	-0.0465990663783681	0.056	0.4059	11451	12803	11413.81
2409185	chr6	rs11751554	30058777	A	G	0.822	0.829	1.02	-0.0216016445577609	0.0248	0.3838	11451	12803	11413.81
2410905	chr6	rs9261370	30058956	A	G	0.785	0.795	1.03	-0.0256050287153947	0.023	0.2645	11451	12803	11413.81
2445740	chr6	rs9261371	30058988	C	T	0.785	0.796	1.03	-0.0257999754904126	0.023	0.2619	11451	12803	11413.81
2419121	chr6	rs9261372	30059055	C	G	0.969	0.973	1.01	-0.0465990663783681	0.056	0.4053	11451	12803	11413.81
2445489	chr6	rs9261373	30059137	T	G	0.782	0.793	1.03	-0.0253998626327317	0.0229	0.2685	11451	12803	11413.81
2423371	chr6	rs9261374	30059273	T	C	0.969	0.973	1.01	-0.0467038420537432	0.056	0.4051	11451	12803	11413.81
2426451	chr6	rs76702759	30059451	A	G	0.969	0.973	1.01	-0.0465990663783681	0.056	0.4056	11451	12803	11413.81
2447647	chr6	rs77580993	30059592	C	G	0.757	0.772	1.03	-0.0338981034057645	0.0221	0.1249	11451	12803	11413.81
2416224	chr6	rs78159722	30059616	G	A	0.794	0.805	1.02	-0.0312017511432645	0.0236	0.1859	11451	12803	11413.81
2417257	chr6	rs9261377	30059819	T	C	0.969	0.973	1.01	-0.0467038420537432	0.056	0.4049	11451	12803	11413.81
2411516	chr6	rs9261379	30059888	C	T	0.969	0.973	1.01	-0.0467038420537432	0.056	0.4049	11451	12803	11413.81
2441321	chr6	rs9261381	30060002	G	A	0.969	0.973	1.0	-0.0480984034910313	0.056	0.3905	11451	12803	11413.81
2412998	chr6	rs17187791	30060021	G	A	0.794	0.805	1.02	-0.0313049258284153	0.0236	0.1837	11451	12803	11413.81
2417844	chr6	rs3132681	30060041	C	A	0.663	0.65	1.0	0.0318958749835631	0.02	0.1116	11451	12803	11413.81
2423598	chr6	rs2158289	30060254	C	T	0.969	0.973	1.01	-0.046400022834317	0.056	0.4075	11451	12803	11413.81
2433439	chr6	rs2158288	30060255	G	T	0.969	0.973	1.01	-0.046400022834317	0.0561	0.4075	11451	12803	11413.81
2412142	chr6	rs7749793	30060364	G	A	0.794	0.805	1.02	-0.0313049258284153	0.0236	0.1844	11451	12803	11413.81
2445822	chr6	rs2107201	30060425	T	C	0.969	0.973	1.01	-0.0467981495486393	0.056	0.4038	11451	12803	11413.81
2445341	chr6	rs2107200	30060436	A	C	0.969	0.973	1.01	-0.0467981495486393	0.056	0.4035	11451	12803	11413.81
2446435	chr6	rs9261382	30060472	A	C	0.969	0.973	1.01	-0.0467981495486393	0.056	0.4036	11451	12803	11413.81
2420059	chr6	rs7754005	30060629	G	C	0.79	0.801	1.02	-0.0282965991551138	0.0233	0.2245	11451	12803	11413.81
2412333	chr6	rs7753935	30060783	C	A	0.787	0.8	1.02	-0.0296966117368367	0.0232	0.2014	11451	12803	11413.81
2446478	chr6	rs11967911	30060952	G	A	0.794	0.806	1.01	-0.031397792147416	0.0236	0.1842	11451	12803	11413.81
2425537	chr6	rs28454792	30061010	C	T	0.79	0.802	1.01	-0.0310985871020312	0.0234	0.1848	11451	12803	11413.81
2423915	chr6	rs28780077	30061037	G	A	0.925	0.93	0.633	-0.0231969816042026	0.0454	0.6098	11451	12803	11413.81
2409600	chr6	rs17194160	30061080	G	C	0.795	0.806	1.01	-0.0306963490025976	0.0237	0.1936	11451	12803	11413.81
2418673	chr6	rs17187805	30061202	G	A	0.787	0.8	1.02	-0.0297996312385195	0.0232	0.1991	11451	12803	11413.81
2416935	chr6	rs9261386	30061293	G	A	0.969	0.973	1.01	-0.0469972723609114	0.056	0.4019	11451	12803	11413.81
2442344	chr6	rs9261388	30061500	C	T	0.757	0.772	1.03	-0.0344982814075965	0.0221	0.1192	11451	12803	11413.81
2446930	chr6	rs9261389	30061555	C	G	0.757	0.772	1.03	-0.0344982814075965	0.0221	0.1192	11451	12803	11413.81
2429373	chr6	rs17194174	30061910	G	A	0.793	0.806	1.02	-0.0363009797263316	0.0235	0.1221	11451	12803	11413.81
2421872	chr6	rs6923832	30062058	G	A	0.969	0.973	1.01	-0.0471020897690825	0.056	0.401	11451	12803	11413.81
2410611	chr6	rs2394736	30062133	T	A	0.42	0.423	1.0	0.0046989426564652	0.0192	0.8063	11451	12803	11413.81
2413162	chr6	rs12661731	30062345	A	T	0.786	0.798	1.01	-0.0334016766340304	0.0233	0.1513	11451	12803	11413.81
2442864	chr6	rs28780078	30062650	G	A	0.786	0.798	1.01	-0.0335050785573982	0.0233	0.1504	11451	12803	11413.81
2416096	chr6	rs28780079	30062973	G	C	0.779	0.792	1.02	-0.0329985112635755	0.023	0.1509	11451	12803	11413.81
2446415	chr6	rs28780080	30063086	C	T	0.786	0.798	1.01	-0.0335981494309355	0.0233	0.1493	11451	12803	11413.81
2443259	chr6	rs1264707	30063087	G	A	0.683	0.667	1.0	0.0407963941925694	0.0204	0.04563	11451	12803	11413.81
2413489	chr6	rs6457144	30063368	T	A	0.42	0.423	1.0	0.0045994064948955	0.0192	0.8098	11451	12803	11413.81
2421799	chr6	rs7765810	30063496	C	A	0.786	0.798	1.01	-0.033701571673015	0.0233	0.1481	11451	12803	11413.81
2437251	chr6	rs7761563	30063660	T	G	0.779	0.792	1.02	-0.0328951617042694	0.023	0.1516	11451	12803	11413.81
2424826	chr6	rs7741418	30063733	C	T	0.779	0.792	1.02	-0.0328021562323804	0.023	0.1529	11451	12803	11413.81
2417469	chr6	rs28780081	30064015	A	G	0.799	0.812	1.02	-0.0383978517965666	0.0238	0.1067	11451	12803	11413.81
2441303	chr6	rs28780082	30064129	A	G	0.779	0.792	1.02	-0.0326988269632397	0.023	0.1547	11451	12803	11413.81
2441022	chr6	rs9261394	30064562	A	G	0.42	0.423	0.998	0.005703702916678	0.0192	0.7665	11451	12803	11413.81
2411392	chr6	rs17194188	30064702	C	T	0.942	0.945	0.967	-0.0127003085782322	0.0419	0.7616	11451	12803	11413.81
2427702	chr6	rs1156533	30065149	A	G	0.772	0.78	0.808	-0.0369026020501437	0.0226	0.1019	14004	16757	14424.77
2447834	chr6	rs1156534	30065152	A	G	0.681	0.666	1.0	0.0418998134646779	0.0204	0.03979	11451	12803	11413.81
2417523	chr6	rs9261395	30065298	A	C	0.271	0.265	0.989	0.0060019521956343	0.0216	0.7811	11451	12803	11413.81
2411176	chr6	rs1264704	30065319	G	A	0.644	0.633	1.0	0.0344980404075674	0.0198	0.08205	11451	12803	11413.81
2422658	chr6	rs17194209	30065386	C	T	0.955	0.96	1.0	-0.0318003125497978	0.0501	0.5259	9914	11263	9875.35
2408777	chr6	rs1264703	30065416	C	G	0.795	0.806	0.816	-0.0398016818829366	0.0231	0.08524	14004	16757	14424.77
2445805	chr6	rs1264702	30065575	T	C	0.795	0.806	0.816	-0.0396039865931634	0.0231	0.08685	14004	16757	14424.77
2444092	chr6	rs916570	30066031	A	G	0.787	0.796	0.812	-0.0374007702544828	0.023	0.104	14004	16757	14424.77
2436189	chr6	rs916569	30066097	G	A	0.794	0.804	0.816	-0.0391983134041576	0.0231	0.08933	14004	16757	14424.77
2435516	chr6	rs1264701	30066358	G	T	0.683	0.667	1.0	0.0402970567645369	0.0204	0.04835	11451	12803	11413.81
2422825	chr6	rs1264700	30066631	A	G	0.794	0.804	0.815	-0.0388967656299467	0.0231	0.09187	14004	16757	14424.77
2422612	chr6	rs1264699	30066659	C	T	0.794	0.804	0.815	-0.0388032003238938	0.0231	0.09225	14004	16757	14424.77
2436107	chr6	rs6457148	30066713	C	T	0.794	0.805	0.815	-0.0388032003238938	0.0231	0.093	14004	16757	14424.77
2432162	chr6	rs6457149	30066714	A	G	0.794	0.805	0.815	-0.0386992491392765	0.0231	0.09316	14004	16757	14424.77
2447383	chr6	rs1264698	30067177	A	C	0.794	0.804	0.815	-0.0385953087593848	0.0231	0.09429	14004	16757	14424.77
2436535	chr6	rs1264697	30067568	C	G	0.794	0.804	0.815	-0.0385953087593848	0.0231	0.09455	14004	16757	14424.77
2409401	chr6	rs1264696	30067834	G	A	0.794	0.804	0.815	-0.0385017716536664	0.0231	0.09542	14004	16757	14424.77
2444581	chr6	rs1264695	30067892	A	G	0.793	0.803	0.814	-0.0385017716536664	0.0231	0.09485	14004	16757	14424.77
2406144	chr6	rs9261401	30068149	C	T	0.368	0.373	0.994	0.004001981379298	0.0197	0.8378	11451	12803	11413.81
2406859	chr6	rs12212039	30068195	C	T	0.942	0.945	0.956	-0.0136020904182857	0.0421	0.7457	11451	12803	11413.81
2408912	chr6	rs6457150	30068610	G	C	0.367	0.373	0.993	0.0036034995896235	0.0197	0.8548	11451	12803	11413.81
2424788	chr6	rs1264694	30068724	C	A	0.793	0.803	0.813	-0.0383978517965666	0.0231	0.09632	14004	16757	14424.77
2405725	chr6	rs115291962	30069128	T	C	0.967	0.968	0.996	0.0425996136188173	0.0563	0.449	10461	11803	10418.83
2421473	chr6	rs9261403	30069525	G	T	0.984	0.984	0.965	0.0551035262260241	0.0784	0.4822	10461	11803	10418.83
2431907	chr6	rs1108052	30069795	A	C	0.788	0.799	0.816	-0.0364046818937998	0.0228	0.1106	14004	16757	14424.77
2408432	chr6	rs1110448	30069822	T	C	0.788	0.799	0.816	-0.0363009797263316	0.0228	0.1109	14004	16757	14424.77
2424763	chr6	rs1108053	30069835	C	G	0.793	0.804	0.812	-0.0382004338153035	0.0231	0.09825	14004	16757	14424.77
2409312	chr6	rs1111180	30069982	G	C	0.379	0.377	0.979	0.0165030720990143	0.0197	0.4036	11451	12803	11413.81
2421881	chr6	rs2072110	30070178	T	C	0.79	0.8	0.81	-0.034198147379977	0.023	0.1373	14004	16757	14424.77
2430086	chr6	rs2072109	30070275	C	G	0.939	0.943	0.988	0.0064988367398296	0.0408	0.8725	11451	12803	11413.81
2412871	chr6	rs2523994	30070346	A	C	0.785	0.795	0.815	-0.032502530761974	0.0227	0.1519	14004	16757	14424.77
2415145	chr6	rs2240071	30070932	C	G	0.821	0.827	0.812	-0.0297996312385195	0.0244	0.2227	14004	16757	14424.77
2422505	chr6	rs1110446	30070937	C	T	0.821	0.827	0.813	-0.0296966117368367	0.0244	0.224	14004	16757	14424.77
2436177	chr6	rs2240070	30071110	T	C	0.211	0.208	0.99	0.0085037404912207	0.0233	0.7171	11451	12803	11413.81
2427808	chr6	rs1116222	30071279	T	G	0.86	0.863	0.82	-0.0104039337153929	0.0291	0.7199	13513	16078	13854.87
2429714	chr6	rs17187896	30071307	G	A	0.955	0.96	1.0	-0.031397792147416	0.0502	0.5321	9914	11263	9875.35
2408637	chr6	rs1116221	30071330	C	T	0.865	0.867	0.816	-0.0111013930711739	0.0299	0.711	13513	16078	13854.87
2412077	chr6	rs11964542	30071760	T	C	0.954	0.959	1.0	-0.0299026613543135	0.0497	0.5471	9914	11263	9875.35
2418460	chr6	rs2844796	30072511	G	A	0.869	0.873	0.796	-0.0098988321792475	0.0296	0.7379	14004	16757	14424.77
2441053	chr6	rs3094136	30072625	C	G	0.363	0.367	0.99	0.0109003744682883	0.0198	0.583	11451	12803	11413.81
2424570	chr6	rs2248289	30072721	T	C	0.874	0.877	0.788	-0.0127003085782322	0.0305	0.6776	14004	16757	14424.77
2422210	chr6	rs3132680	30073195	A	C	0.21	0.207	0.989	0.0044998604248922	0.0234	0.849	11451	12803	11413.81
2423079	chr6	rs6915431	30073199	C	T	0.955	0.96	1.0	-0.0322029950400999	0.0502	0.5205	9914	11263	9875.35
2438566	chr6	rs2517664	30073259	C	T	0.917	0.921	0.976	0.0155977206230546	0.0354	0.6589	11451	12803	11413.81
2422244	chr6	rs114313544	30073303	A	C	0.933	0.925	0.782	0.0799011591944847	0.042	0.05716	11451	12803	11413.81
2443819	chr6	rs6915823	30073430	C	T	0.948	0.953	0.99	-0.0158042315449673	0.0449	0.7243	10904	12263	10870.33
2413624	chr6	rs7767188	30073776	G	A	0.676	0.673	0.981	-0.007004474152883	0.0204	0.7328	11451	12803	11413.81
2436117	chr6	rs2844795	30073847	C	T	0.363	0.364	0.996	0.0133998200630165	0.0197	0.4964	11451	12803	11413.81
2428524	chr6	rs3778620	30074017	A	G	0.829	0.826	0.9	0.0273038345273452	0.0263	0.2999	11451	12803	11413.81
2440336	chr6	rs2517600	30074163	G	A	0.87	0.865	0.787	0.0428966409523063	0.0323	0.1847	11451	12803	11413.81
2428742	chr6	rs7767857	30074198	G	A	0.744	0.74	0.891	-0.019203206984436	0.023	0.4053	11451	12803	11413.81
2411087	chr6	rs62390186	30074442	T	A	0.736	0.732	0.948	0.0198026272961797	0.0222	0.3731	11451	12803	11413.81
2435199	chr6	rs28780083	30074557	A	G	0.939	0.941	0.936	0.0426954385276174	0.041	0.2975	11451	12803	11413.81
2408275	chr6	rs9261408	30074749	C	T	0.879	0.878	0.961	0.0183996828453635	0.0295	0.5334	11451	12803	11413.81
2418404	chr6	rs12530114	30074791	C	T	0.283	0.272	0.968	-0.0017014466397575	0.0217	0.9374	11451	12803	11413.81
2438207	chr6	rs7383537	30074872	C	T	0.289	0.277	0.956	0.001099395443301	0.0218	0.9613	11451	12803	11413.81
2438695	chr6	rs9261409	30074873	A	G	0.106	0.094	0.982	0.0491996041469672	0.0323	0.1282	11451	12803	11413.81
2434605	chr6	rs2523992	30075103	T	G	0.957	0.956	0.954	0.0855995474938928	0.0478	0.0732	11451	12803	11413.81
2431512	chr6	rs3815096	30075105	C	T	0.328	0.322	0.979	-0.0146974807605841	0.0206	0.4743	11451	12803	11413.81
2408926	chr6	rs2240069	30075641	A	G	0.106	0.094	0.995	0.0503983940836932	0.0322	0.1173	11451	12803	11413.81
2432943	chr6	rs3132679	30075843	T	C	0.106	0.0941	0.999	0.0487996879336047	0.0321	0.1285	11451	12803	11413.81
2442750	chr6	rs2023472	30075864	A	G	0.16	0.148	1.01	0.0154992634469238	0.0268	0.5636	11451	12803	11413.81
2429966	chr6	rs28400887	30075903	C	T	0.733	0.735	0.988	-0.0329985112635755	0.0216	0.126	11451	12803	11413.81
2406830	chr6	rs3132121	30076016	C	T	0.106	0.0943	0.997	0.0473987203698754	0.0321	0.1401	11451	12803	11413.81
2436064	chr6	rs3132122	30076018	C	G	0.106	0.0941	0.999	0.0485044090596151	0.0321	0.1313	11451	12803	11413.81
2436773	chr6	rs3132678	30076064	A	G	0.106	0.0941	0.999	0.0491996041469672	0.0321	0.1255	11451	12803	11413.81
2431898	chr6	rs2023471	30076069	C	A	0.326	0.32	0.995	-0.0150019689183474	0.0205	0.4645	11451	12803	11413.81
2415616	chr6	rs3132677	30076163	T	C	0.106	0.0942	0.999	0.0491044005063081	0.0321	0.1265	11451	12803	11413.81
2411311	chr6	rs3132123	30076426	G	A	0.106	0.0941	0.999	0.048904443353603	0.0321	0.128	11451	12803	11413.81
2447431	chr6	rs2240068	30076630	G	T	0.326	0.321	1.0	-0.0152963956259917	0.0204	0.4531	11451	12803	11413.81
2414582	chr6	rs9261418	30076660	G	A	0.835	0.828	0.994	0.0390957053401303	0.0254	0.1244	11451	12803	11413.81
2414265	chr6	rs2074483	30076755	G	A	0.78	0.773	0.988	0.0439977464776452	0.0229	0.05445	11451	12803	11413.81
2433485	chr6	rs74295267	30077104	A	T	0.924	0.923	1.01	-0.0426987545331152	0.0368	0.2454	10904	12263	10870.33
2408226	chr6	rs9378220	30077135	C	A	0.646	0.639	0.997	0.0102968054773682	0.02	0.6064	11451	12803	11413.81
2429083	chr6	rs2523990	30077229	A	G	0.567	0.555	1.0	0.0096037361426946	0.0191	0.6174	11451	12803	11413.81
2438227	chr6	rs10947053	30077584	C	T	0.731	0.733	0.997	-0.0403012967735257	0.0214	0.06034	11451	12803	11413.81
2427048	chr6	rs4959041	30077967	T	C	0.73	0.733	0.999	-0.0403012967735257	0.0214	0.06007	11451	12803	11413.81
2410797	chr6	rs2523989	30078275	C	T	0.958	0.957	1.0	0.0622985141942241	0.047	0.1844	11451	12803	11413.81
2441860	chr6	rs2239529	30078330	C	T	0.958	0.957	1.0	0.0622985141942241	0.047	0.1844	11451	12803	11413.81
2410955	chr6	rs2427749	30078888	G	A	0.961	0.959	1.0	0.0757009883436821	0.0484	0.1175	11451	12803	11413.81
2409724	chr6	rs2284163	30079015	G	T	0.73	0.733	0.998	-0.0409990935346932	0.0214	0.05555	11451	12803	11413.81
2424475	chr6	rs9261421	30079076	G	T	0.887	0.877	1.0	0.0542040540135122	0.0296	0.06708	11451	12803	11413.81
2416196	chr6	rs2523988	30079129	T	C	0.961	0.959	1.0	0.0757009883436821	0.0484	0.1178	11451	12803	11413.81
2429451	chr6	rs2249099	30079307	C	A	0.935	0.934	1.0	0.0590044865764036	0.0385	0.1255	11451	12803	11413.81
2430516	chr6	rs2523987	30079993	A	C	0.961	0.959	1.0	0.0754970069979959	0.0484	0.1182	11451	12803	11413.81
2441876	chr6	rs3734837	30080036	G	A	0.717	0.712	1.0	0.0264958638039652	0.0211	0.2086	11451	12803	11413.81
2408829	chr6	rs3734838	30080231	G	A	0.887	0.877	1.0	0.0546018151915836	0.0296	0.06529	11451	12803	11413.81
2447252	chr6	rs2517598	30080274	G	A	0.93	0.929	1.01	0.0574006067311047	0.0373	0.1233	11451	12803	11413.81
2444474	chr6	rs2844793	30080496	G	A	0.958	0.957	1.0	0.0621011782291044	0.0469	0.186	11451	12803	11413.81
2441395	chr6	rs2844792	30080956	G	A	0.961	0.959	1.0	0.0754970069979959	0.0483	0.1185	11451	12803	11413.81
2411644	chr6	rs9261424	30080994	G	C	0.73	0.733	0.998	-0.0409990935346932	0.0214	0.05555	11451	12803	11413.81
2441145	chr6	rs9261425	30081108	T	C	0.26	0.246	1.0	0.0012991557316201	0.0224	0.9546	11451	12803	11413.81
2427539	chr6	rs2517597	30081189	G	A	0.961	0.959	1.0	0.0754042744478771	0.0483	0.1187	11451	12803	11413.81
2447238	chr6	rs2523986	30081246	C	T	0.961	0.959	1.0	0.0754042744478771	0.0483	0.1187	11451	12803	11413.81
2429603	chr6	rs2523985	30081334	T	C	0.93	0.929	1.01	0.0572967376061087	0.0373	0.1244	11451	12803	11413.81
2412204	chr6	rs62390201	30081630	G	A	0.717	0.712	1.0	0.0269047980491434	0.0211	0.202	11451	12803	11413.81
2413579	chr6	rs62390202	30081679	C	A	0.717	0.712	1.0	0.0270021387025708	0.0211	0.1999	11451	12803	11413.81
2426675	chr6	rs2523984	30082003	C	T	0.93	0.929	1.01	0.0572023017657484	0.0373	0.1247	11451	12803	11413.81
2419389	chr6	rs2523983	30082221	G	T	0.961	0.959	1.0	0.0753022587095424	0.0483	0.119	11451	12803	11413.81
2445259	chr6	rs2245420	30082688	G	C	0.931	0.929	1.01	0.0572023017657484	0.0373	0.1249	11451	12803	11413.81
2413435	chr6	rs57471183	30082961	C	T	0.924	0.923	1.01	-0.040197189751413	0.0368	0.2743	10904	12263	10870.33
2428551	chr6	rs2523982	30083070	C	T	0.961	0.959	1.0	0.0753022587095424	0.0483	0.119	11451	12803	11413.81
2409081	chr6	rs2523981	30083182	C	T	0.961	0.959	1.0	0.0753022587095424	0.0483	0.1191	11451	12803	11413.81
2416317	chr6	rs2523979	30083515	T	A	0.961	0.959	1.0	0.0752002325629352	0.0483	0.1194	11451	12803	11413.81
2448088	chr6	rs2517596	30083855	G	C	0.961	0.959	1.0	0.0753022587095424	0.0483	0.1188	11451	12803	11413.81
2423830	chr6	rs1034327	30084313	G	T	0.961	0.959	1.0	0.0753022587095424	0.0483	0.1191	11451	12803	11413.81
2445673	chr6	rs1034326	30084446	A	G	0.934	0.931	1.01	0.0660030731575139	0.038	0.08223	11451	12803	11413.81
2441523	chr6	rs2523977	30084505	A	G	0.961	0.959	1.0	0.0753022587095424	0.0483	0.119	11451	12803	11413.81
2446306	chr6	rs2517595	30084549	G	A	0.961	0.959	1.0	0.0753022587095424	0.0483	0.1189	11451	12803	11413.81
2418790	chr6	rs2523976	30084696	T	A	0.961	0.959	1.0	0.0753022587095424	0.0483	0.1188	11451	12803	11413.81
2442018	chr6	rs1015466	30085916	T	A	0.939	0.936	1.0	0.0672005996602386	0.0392	0.08658	11451	12803	11413.81
2415887	chr6	rs1015465	30086340	T	C	0.881	0.894	1.0	-0.0454995840713661	0.0304	0.1346	11451	12803	11413.81
2436092	chr6	rs9261431	30086422	G	C	0.731	0.733	0.998	-0.0398016818829366	0.0214	0.06294	11451	12803	11413.81
2415665	chr6	rs150741646	30086808	G	A	0.968	0.969	1.0	0.0312951579807101	0.057	0.5828	10904	12263	10870.33
2411612	chr6	rs139109476	30086914	T	G	0.969	0.97	1.0	0.0250047589895661	0.0574	0.6635	10904	12263	10870.33
2443757	chr6	rs9261433	30086927	T	C	0.749	0.747	0.999	-0.0305004454483837	0.0219	0.1644	11451	12803	11413.81
2410665	chr6	rs17455439	30087822	G	C	0.968	0.97	1.0	0.0254045542217263	0.0573	0.6575	10904	12263	10870.33
2430181	chr6	rs139478586	30087930	G	T	0.969	0.97	1.0	0.0254045542217263	0.0573	0.6578	10904	12263	10870.33
2445989	chr6	rs117763669	30088312	C	T	0.957	0.962	0.956	-0.0331018715051171	0.0519	0.5246	9914	11263	9875.35
2410984	chr6	rs2517593	30088474	G	C	0.881	0.894	0.999	-0.0460020545617973	0.0304	0.1307	11451	12803	11413.81
2426797	chr6	rs2844791	30088743	G	A	0.912	0.909	0.99	0.0537966583556417	0.0334	0.1076	11451	12803	11413.81
2420175	chr6	rs9261436	30088802	C	T	0.892	0.88	1.0	0.0664990979502052	0.0302	0.02744	11451	12803	11413.81
2446831	chr6	rs9261437	30089129	A	T	0.888	0.877	0.999	0.0539956397610122	0.0297	0.069	11451	12803	11413.81
2433174	chr6	rs9261438	30089280	C	T	0.73	0.733	0.998	-0.0403012967735257	0.0214	0.05961	11451	12803	11413.81
2407941	chr6	rs2523974	30089428	T	G	0.881	0.894	1.0	-0.0451961304529691	0.0304	0.1373	11451	12803	11413.81
2420620	chr6	rs115818238	30090244	G	A	0.968	0.97	1.0	0.021898468701116	0.0573	0.7024	10904	12263	10870.33
2421317	chr6	rs9366753	30090336	C	T	0.717	0.712	1.0	0.0288983900426488	0.0211	0.1703	11451	12803	11413.81
2417191	chr6	rs9261439	30090337	G	A	0.73	0.733	0.998	-0.039104719880761	0.0214	0.0678	11451	12803	11413.81
2435310	chr6	rs9261440	30090820	T	C	0.745	0.745	0.999	-0.032502530761974	0.0218	0.1374	11451	12803	11413.81
2405874	chr6	rs147907740	30091434	T	C	0.947	0.948	0.981	0.0267003518299564	0.0432	0.5368	11451	12803	11413.81
2408045	chr6	rs116689562	30091742	A	T	0.969	0.97	0.991	0.0404987422798789	0.0578	0.4843	10904	12263	10870.33
2430390	chr6	rs9261441	30091758	G	A	0.813	0.801	0.993	0.0180952882690919	0.0245	0.4603	11451	12803	11413.81
2420240	chr6	rs114970687	30091770	G	A	0.969	0.969	0.995	0.0336958638567256	0.0575	0.5575	10904	12263	10870.33
2432654	chr6	rs114327907	30091857	A	G	0.968	0.969	0.999	0.0298014912367898	0.0572	0.6024	10904	12263	10870.33
2437663	chr6	rs17455565	30092308	T	A	0.968	0.969	1.0	0.0291023874205329	0.0573	0.6113	10904	12263	10870.33
2446274	chr6	rs1419675	30092707	G	T	0.142	0.126	1.0	0.0489996660319079	0.0283	0.08402	11451	12803	11413.81
2409261	chr6	rs2517592	30093137	C	T	0.7	0.685	0.994	0.0404027066313724	0.0206	0.05024	11451	12803	11413.81
2440519	chr6	rs61456772	30093466	G	A	0.968	0.969	0.998	0.0281986543586787	0.0573	0.6224	10904	12263	10870.33
2428647	chr6	rs60996698	30093489	A	G	0.968	0.969	0.999	0.0287040681283552	0.0573	0.6167	10904	12263	10870.33
2424881	chr6	rs114179664	30093702	G	A	0.968	0.969	0.999	0.0284027945161868	0.0573	0.6199	10904	12263	10870.33
2434841	chr6	rs9261442	30093744	A	G	0.749	0.748	0.998	-0.0302015087331214	0.0219	0.1693	11451	12803	11413.81
2422296	chr6	rs2844790	30094113	C	G	0.933	0.931	0.982	0.0546964969190277	0.038	0.1496	11451	12803	11413.81
2439645	chr6	rs9261443	30094315	A	G	0.719	0.719	0.997	-0.0242004837056584	0.0212	0.252	11451	12803	11413.81
2440560	chr6	rs9261444	30094611	C	T	0.749	0.748	0.998	-0.0300984478240329	0.022	0.1711	11451	12803	11413.81
2438032	chr6	rs9261445	30094788	G	T	0.749	0.748	0.998	-0.02960390325858	0.022	0.1774	11451	12803	11413.81
2437332	chr6	rs9261446	30094840	G	A	0.749	0.748	0.998	-0.02960390325858	0.022	0.1773	11451	12803	11413.81
2443284	chr6	rs9261447	30095202	T	C	0.719	0.719	0.997	-0.0236986067778773	0.0212	0.2623	11451	12803	11413.81
2446199	chr6	rs9261448	30095329	T	C	0.749	0.748	0.999	-0.0295009039176847	0.022	0.1795	11451	12803	11413.81
2421965	chr6	rs114060023	30095517	C	G	0.968	0.969	0.999	0.027799974857679	0.0573	0.6281	10904	12263	10870.33
2428760	chr6	rs9261449	30096005	C	T	0.747	0.746	0.999	-0.0313049258284153	0.0219	0.153	11451	12803	11413.81
2437657	chr6	rs57463402	30096194	A	T	0.963	0.965	0.925	0.01600129372694	0.0549	0.7712	10904	12263	10870.33
2427161	chr6	rs1419673	30096717	A	G	0.75	0.748	0.999	-0.0293979151845611	0.022	0.18	11451	12803	11413.81
2415414	chr6	rs1419672	30096772	G	T	0.719	0.719	0.998	-0.0236986067778773	0.0212	0.2625	11451	12803	11413.81
2424229	chr6	rs1419671	30097170	T	A	0.75	0.748	0.999	-0.0295009039176847	0.022	0.1799	11451	12803	11413.81
2416738	chr6	rs9261450	30097818	A	G	0.747	0.746	0.999	-0.0310985871020312	0.0219	0.1553	11451	12803	11413.81
2420393	chr6	rs9261451	30097920	T	G	0.747	0.746	0.999	-0.0310985871020312	0.0219	0.156	11451	12803	11413.81
2435206	chr6	rs757264	30098248	C	T	0.747	0.746	0.999	-0.0310985871020312	0.0219	0.1557	11451	12803	11413.81
2435385	chr6	rs757263	30098323	C	T	0.747	0.746	0.999	-0.0309954337025195	0.0219	0.156	11451	12803	11413.81
2433956	chr6	rs3888580	30098389	G	A	0.75	0.748	0.999	-0.029202265808213	0.022	0.1837	11451	12803	11413.81
2427662	chr6	rs1076229	30098609	A	G	0.75	0.748	0.999	-0.0289963604415917	0.022	0.1862	11451	12803	11413.81
2426526	chr6	rs9261453	30099948	A	G	0.748	0.747	0.997	-0.026898543868701	0.0219	0.2201	11451	12803	11413.81
2418659	chr6	rs9261454	30099951	G	A	0.751	0.749	0.998	-0.0251024465608414	0.022	0.2549	11451	12803	11413.81
2406480	chr6	rs9261455	30099996	T	G	0.748	0.747	0.999	-0.026898543868701	0.0219	0.2193	11451	12803	11413.81
2442997	chr6	rs9261456	30100040	C	T	0.751	0.749	0.999	-0.0249999098013234	0.022	0.2553	11451	12803	11413.81
2439549	chr6	rs9261457	30100221	A	G	0.751	0.749	0.999	-0.0248973835545144	0.022	0.2572	11451	12803	11413.81
2408411	chr6	rs9261458	30100570	A	T	0.751	0.749	0.999	-0.0248051189189711	0.022	0.2595	11451	12803	11413.81
2444713	chr6	rs138588297	30100737	T	C	0.969	0.97	0.999	0.0199986865066891	0.0575	0.7281	10904	12263	10870.33
2417431	chr6	rs9261459	30101237	A	G	0.751	0.749	1.0	-0.0235040691879941	0.022	0.286	11451	12803	11413.81
2429644	chr6	rs1362104	30101656	G	A	0.443	0.424	0.99	0.0497040321791155	0.0193	0.01021	11451	12803	11413.81
2441893	chr6	rs9261461	30101950	T	G	0.718	0.717	0.998	-0.0209989425960583	0.0211	0.32	11451	12803	11413.81
2430015	chr6	rs9261462	30102011	G	A	0.751	0.749	1.0	-0.0229002198863326	0.022	0.2984	11451	12803	11413.81
2441246	chr6	rs9261463	30102064	G	C	0.751	0.749	1.0	-0.022398994943479	0.022	0.3085	11451	12803	11413.81
2415043	chr6	rs2844798	30102233	C	T	0.881	0.895	1.0	-0.0454995840713661	0.0304	0.1346	11451	12803	11413.81
2429529	chr6	rs116227354	30102241	C	G	0.965	0.967	1.0	0.0049974917102918	0.0549	0.9279	10904	12263	10870.33
2444312	chr6	rs4713293	30102415	A	G	0.752	0.748	0.99	-0.0149004625639624	0.0221	0.5001	11451	12803	11413.81
2425594	chr6	rs2517591	30103049	T	A	0.881	0.895	1.0	-0.0462952789853036	0.0304	0.1278	11451	12803	11413.81
2409009	chr6	rs1541270	30103331	G	T	0.751	0.749	1.0	-0.0227979086760041	0.022	0.2996	11451	12803	11413.81
2432650	chr6	rs1541269	30103360	G	A	0.987	0.985	0.952	0.147997502083331	0.0983	0.132	7551	9844	8148.22
2416523	chr6	rs1541268	30103394	A	G	0.724	0.722	1.0	-0.0166986496230515	0.0212	0.4317	11451	12803	11413.81
2428032	chr6	rs79828868	30103403	A	C	0.924	0.923	1.0	-0.0413012760239546	0.0368	0.2609	10904	12263	10870.33
2439508	chr6	rs1541267	30103571	A	G	0.718	0.717	0.998	-0.0203047533403643	0.0211	0.3359	11451	12803	11413.81
2440802	chr6	rs9261465	30103745	C	T	0.751	0.749	1.0	-0.0227979086760041	0.022	0.3001	11451	12803	11413.81
2416158	chr6	rs9261466	30103840	C	T	0.724	0.722	1.0	-0.0166986496230515	0.0212	0.4321	11451	12803	11413.81
2413867	chr6	rs9261467	30103898	A	G	0.752	0.749	1.0	-0.0227979086760041	0.022	0.3003	11451	12803	11413.81
2423849	chr6	rs2021723	30103923	G	A	0.881	0.895	1.0	-0.0469029460862576	0.0304	0.1228	11451	12803	11413.81
2442043	chr6	rs74419673	30104407	G	A	0.925	0.923	1.0	-0.0418954871740363	0.037	0.2572	10904	12263	10870.33
2419221	chr6	rs9261468	30104480	A	G	0.752	0.749	1.0	-0.0226956079321885	0.022	0.3011	11451	12803	11413.81
2408816	chr6	rs2021731	30104597	C	A	0.881	0.895	1.0	-0.0469972723609114	0.0304	0.1224	11451	12803	11413.81
2419605	chr6	rs2857458	30104783	A	G	0.716	0.716	0.998	-0.0203966036652218	0.0211	0.3342	11451	12803	11413.81
2427776	chr6	rs9261470	30104808	G	A	0.724	0.722	1.0	-0.0165969709073694	0.0212	0.4354	11451	12803	11413.81
2425874	chr6	rs9261471	30105349	T	C	0.751	0.749	1.0	-0.0227979086760041	0.022	0.3007	11451	12803	11413.81
2425933	chr6	rs9261472	30105391	T	C	0.724	0.722	1.0	-0.0164953025291975	0.0212	0.4363	11451	12803	11413.81
2447606	chr6	rs9261473	30105544	C	A	0.752	0.749	1.0	-0.0226956079321885	0.022	0.3019	11451	12803	11413.81
2425066	chr6	rs2107202	30105743	T	C	0.142	0.125	1.01	0.0522033801338585	0.0284	0.0657	11451	12803	11413.81
2434739	chr6	rs2857435	30106024	A	T	0.724	0.722	1.0	-0.0164953025291975	0.0212	0.4372	11451	12803	11413.81
2410038	chr6	rs2857436	30106070	C	T	0.716	0.716	0.998	-0.0206007457079636	0.0211	0.3286	11451	12803	11413.81
2428586	chr6	rs78940852	30106071	G	A	0.925	0.923	1.0	-0.0423961495190412	0.0369	0.2509	10904	12263	10870.33
2440215	chr6	rs2857438	30106202	G	A	0.724	0.722	1.0	-0.0164038098256767	0.0212	0.4386	11451	12803	11413.81
2419808	chr6	rs2857439	30106296	G	A	0.751	0.749	1.0	-0.0226956079321885	0.022	0.3013	11451	12803	11413.81
2441251	chr6	rs2857440	30106493	T	C	0.724	0.722	1.0	-0.0164038098256767	0.0212	0.4406	11451	12803	11413.81
2445205	chr6	rs9261479	30107153	T	C	0.724	0.722	1.0	-0.0164038098256767	0.0212	0.4411	11451	12803	11413.81
2405747	chr6	rs9261480	30107309	A	G	0.724	0.722	1.0	-0.0163021610829842	0.0212	0.4426	11451	12803	11413.81
2426456	chr6	rs9261481	30108111	C	T	0.724	0.722	1.0	-0.0162005226717083	0.0212	0.4441	11451	12803	11413.81
2445268	chr6	rs9261482	30108336	A	G	0.724	0.722	1.0	-0.0162005226717083	0.0212	0.4459	11451	12803	11413.81
2435204	chr6	rs9261483	30108468	C	A	0.718	0.717	0.999	-0.0198048272985997	0.0211	0.3493	11451	12803	11413.81
2427910	chr6	rs9261484	30108683	C	T	0.717	0.715	0.997	-0.0164953025291975	0.0211	0.4342	11451	12803	11413.81
2414227	chr6	rs9261485	30108751	G	A	0.725	0.722	1.0	-0.0160988945897493	0.0212	0.448	11451	12803	11413.81
2444565	chr6	rs9261486	30109063	G	A	0.725	0.722	1.0	-0.0160988945897493	0.0212	0.4485	11451	12803	11413.81
2432918	chr6	rs9261488	30109412	C	T	0.752	0.749	1.0	-0.022398994943479	0.022	0.3075	11451	12803	11413.81
2434356	chr6	rs9261489	30109482	A	G	0.752	0.749	1.0	-0.022398994943479	0.022	0.3077	11451	12803	11413.81
2436749	chr6	rs9261490	30109831	T	C	0.745	0.744	0.999	-0.0263953113595316	0.0218	0.2271	11451	12803	11413.81
2415058	chr6	rs9261491	30109861	A	C	0.745	0.744	0.999	-0.0264979913062283	0.0218	0.2256	11451	12803	11413.81
2412019	chr6	rs9261492	30110058	G	A	0.745	0.744	0.999	-0.0262002485024742	0.0218	0.2298	11451	12803	11413.81
2420383	chr6	rs9261493	30110337	C	A	0.745	0.744	0.999	-0.0264979913062283	0.0218	0.2251	11451	12803	11413.81
2416736	chr6	rs9261495	30110880	G	A	0.751	0.749	1.0	-0.0235040691879941	0.022	0.2861	11451	12803	11413.81
2428982	chr6	rs9261496	30111014	C	T	0.745	0.744	0.999	-0.026600681797179	0.0218	0.224	11451	12803	11413.81
2447275	chr6	rs117432766	30111071	G	A	0.988	0.986	0.959	0.185898485284297	0.1018	0.0678	7551	9844	8148.22
2410799	chr6	rs9261497	30111096	A	T	0.745	0.744	0.999	-0.026600681797179	0.0218	0.224	11451	12803	11413.81
2410963	chr6	rs9261498	30111351	C	T	0.718	0.717	0.999	-0.0196008476550609	0.0211	0.3542	11451	12803	11413.81
2406638	chr6	rs9261499	30111478	T	C	0.751	0.749	1.0	-0.0227979086760041	0.022	0.2992	11451	12803	11413.81
2426269	chr6	rs9261500	30111487	A	G	0.751	0.749	1.0	-0.0227979086760041	0.022	0.2992	11451	12803	11413.81
2408185	chr6	rs9261501	30111526	C	T	0.745	0.744	0.999	-0.026600681797179	0.0218	0.2236	11451	12803	11413.81
2416564	chr6	rs9261502	30111610	A	T	0.745	0.744	0.999	-0.026600681797179	0.0218	0.2232	11451	12803	11413.81
2412065	chr6	rs9261503	30111863	G	A	0.751	0.749	1.0	-0.0227979086760041	0.022	0.2994	11451	12803	11413.81
2433056	chr6	rs9261504	30111932	C	T	0.748	0.746	1.0	-0.023401696181619	0.0219	0.2846	11451	12803	11413.81
2409512	chr6	rs17188015	30112197	C	T	0.714	0.71	1.01	0.0243022925229648	0.021	0.2469	11451	12803	11413.81
2417641	chr6	rs9261505	30112408	A	G	0.751	0.749	1.0	-0.0229002198863326	0.022	0.2984	11451	12803	11413.81
2437269	chr6	rs9261506	30112623	G	A	0.88	0.87	0.997	0.0497040321791155	0.0289	0.0856	11451	12803	11413.81
2414221	chr6	rs9261507	30112627	G	A	0.745	0.744	0.999	-0.0267033828345498	0.0218	0.2222	11451	12803	11413.81
2435738	chr6	rs9261508	30112704	T	C	0.745	0.744	0.999	-0.0267033828345498	0.0218	0.2219	11451	12803	11413.81
2407213	chr6	rs9261509	30112906	T	C	0.745	0.744	0.999	-0.0267033828345498	0.0218	0.2216	11451	12803	11413.81
2414486	chr6	rs3815086	30113344	C	T	0.745	0.744	0.999	-0.0267958227871631	0.0218	0.2207	11451	12803	11413.81
2430811	chr6	rs3815085	30113417	C	T	0.745	0.744	0.999	-0.0267958227871631	0.0218	0.2205	11451	12803	11413.81
2431315	chr6	rs3815084	30113427	C	A	0.745	0.744	0.999	-0.0267033828345498	0.0218	0.2212	11451	12803	11413.81
2433984	chr6	rs1541324	30113471	G	A	0.745	0.744	1.0	-0.0270012755029434	0.0218	0.2168	11451	12803	11413.81
2423165	chr6	rs73426382	30113878	G	A	0.923	0.93	0.996	-0.0385017716536664	0.0366	0.2934	11451	12803	11413.81
2441555	chr6	rs3815082	30113955	A	G	0.745	0.744	1.0	-0.026898543868701	0.0218	0.2173	11451	12803	11413.81
2438701	chr6	rs3815081	30114074	A	G	0.714	0.709	1.01	0.0251998010217421	0.0209	0.2283	11451	12803	11413.81
2435780	chr6	rs3815080	30114101	G	A	0.718	0.717	0.999	-0.0201006717070029	0.0211	0.3421	11451	12803	11413.81
2420803	chr6	rs9261512	30114216	C	T	0.75	0.748	1.0	-0.0229002198863326	0.0219	0.2967	11451	12803	11413.81
2415449	chr6	rs3815079	30114365	A	T	0.752	0.749	1.0	-0.023401696181619	0.022	0.2874	11451	12803	11413.81
2441764	chr6	rs3132124	30114402	A	T	0.295	0.29	0.996	0.0389995348490096	0.0209	0.06214	11451	12803	11413.81
2437013	chr6	rs3815077	30114479	T	C	0.879	0.869	0.987	0.0501035869662456	0.0289	0.08288	11451	12803	11413.81
2445698	chr6	rs4959011	30114623	T	A	0.718	0.717	1.0	-0.020498669477346	0.0211	0.3307	11451	12803	11413.81
2424006	chr6	rs4959044	30114666	C	T	0.752	0.749	1.0	-0.0235040691879941	0.022	0.2848	11451	12803	11413.81
2441357	chr6	rs4959012	30114845	T	C	0.752	0.749	1.0	-0.0239956055562207	0.022	0.2756	11451	12803	11413.81
2419669	chr6	rs757262	30114955	C	T	0.752	0.749	1.0	-0.0235040691879941	0.022	0.2852	11451	12803	11413.81
2412942	chr6	rs757261	30115063	G	A	0.752	0.749	1.0	-0.023401696181619	0.022	0.2879	11451	12803	11413.81
2414735	chr6	rs757260	30115204	C	T	0.985	0.986	0.429	-0.0292949370570243	0.1308	0.8228	9317	10772	9349.78
2447961	chr6	rs9261513	30115484	A	G	0.718	0.717	1.0	-0.0207028323592018	0.0211	0.3278	11451	12803	11413.81
2437533	chr6	rs757259	30115542	G	A	0.752	0.749	1.0	-0.0235040691879941	0.022	0.2852	11451	12803	11413.81
2420600	chr6	rs17188050	30115773	C	T	0.954	0.96	0.991	-0.0370997639570267	0.05	0.4579	9914	11263	9875.35
2421367	chr6	rs1573299	30115965	C	T	0.752	0.749	1.0	-0.0235040691879941	0.022	0.2844	11451	12803	11413.81
2409026	chr6	rs1573298	30116160	G	C	0.718	0.717	1.0	-0.0207028323592018	0.0211	0.3259	11451	12803	11413.81
2429302	chr6	rs1573297	30116341	C	T	0.752	0.749	1.0	-0.0235040691879941	0.022	0.2854	11451	12803	11413.81
2423988	chr6	rs9261514	30116537	G	A	0.752	0.749	1.0	-0.0239956055562207	0.022	0.2754	11451	12803	11413.81
2407154	chr6	rs9261516	30116566	G	A	0.752	0.749	1.0	-0.0235962138551867	0.022	0.2824	11451	12803	11413.81
2440115	chr6	rs9261517	30116661	G	A	0.752	0.749	1.0	-0.0236986067778773	0.022	0.2817	11451	12803	11413.81
2428578	chr6	rs9368622	30116771	C	T	0.714	0.71	1.01	0.025297307774162	0.021	0.2269	11451	12803	11413.81
2419476	chr6	rs143617141	30116805	G	A	0.987	0.984	0.939	0.183803791075105	0.0938	0.05018	8141	10434	8738.22
2437957	chr6	rs9261518	30116985	G	A	0.745	0.744	1.0	-0.0278029446620889	0.0218	0.2035	11451	12803	11413.81
2438795	chr6	rs9261519	30117101	T	C	0.747	0.745	0.998	-0.0259949602770859	0.0219	0.2348	11451	12803	11413.81
2420832	chr6	rs9261520	30117224	C	T	0.88	0.87	0.996	0.0513962890834148	0.0289	0.07549	11451	12803	11413.81
2409548	chr6	rs9261521	30117773	C	T	0.752	0.749	1.0	-0.0239034240815591	0.022	0.2771	11451	12803	11413.81
2421699	chr6	rs9261522	30117781	T	C	0.752	0.749	1.0	-0.0239034240815591	0.022	0.2765	11451	12803	11413.81
2447400	chr6	rs9261523	30117913	C	A	0.745	0.744	1.0	-0.0278954863187535	0.0218	0.2021	11451	12803	11413.81
2437641	chr6	rs9261524	30117921	T	A	0.752	0.749	1.0	-0.0239956055562207	0.022	0.2752	11451	12803	11413.81
2442001	chr6	rs9261525	30118128	T	C	0.745	0.744	1.0	-0.027998320426861	0.0218	0.1992	11451	12803	11413.81
2432130	chr6	rs1557611	30118360	C	T	0.752	0.749	1.0	-0.0242004837056584	0.022	0.2716	11451	12803	11413.81
2447545	chr6	rs1557610	30118488	T	A	0.752	0.749	1.0	-0.0238010101859522	0.022	0.2787	11451	12803	11413.81
2421999	chr6	rs1557609	30118489	T	C	0.745	0.744	1.0	-0.027998320426861	0.0218	0.2006	11451	12803	11413.81
2441854	chr6	rs1557608	30118582	T	G	0.717	0.716	0.998	-0.0216016445577609	0.0211	0.3049	11451	12803	11413.81
2420330	chr6	rs1557607	30118637	A	G	0.752	0.749	1.0	-0.0238010101859522	0.022	0.2799	11451	12803	11413.81
2411942	chr6	rs2244066	30118658	G	A	0.882	0.896	0.985	-0.048203336386541	0.0307	0.1164	11451	12803	11413.81
2437924	chr6	rs4392759	30118707	G	A	0.752	0.749	1.0	-0.0236986067778773	0.022	0.2801	11451	12803	11413.81
2408697	chr6	rs9261526	30119275	G	A	0.755	0.753	1.0	-0.0260975991218731	0.0221	0.2385	11451	12803	11413.81
2419913	chr6	rs9261527	30119392	G	A	0.752	0.751	0.999	-0.0295009039176847	0.0221	0.1811	11451	12803	11413.81
2414901	chr6	rs9261528	30119429	T	G	0.752	0.751	0.999	-0.0293979151845611	0.0221	0.1819	11451	12803	11413.81
2424052	chr6	rs9261529	30120134	T	C	0.755	0.753	1.0	-0.0256973671872587	0.0221	0.2442	11451	12803	11413.81
2421612	chr6	rs9261530	30120164	G	C	0.755	0.753	1.0	-0.0256973671872587	0.0221	0.2443	11451	12803	11413.81
2416370	chr6	rs9261531	30120268	C	T	0.755	0.753	1.0	-0.0257999754904126	0.0221	0.2439	11451	12803	11413.81
2442162	chr6	rs2285796	30120450	G	T	0.755	0.753	1.0	-0.0256973671872587	0.0221	0.2444	11451	12803	11413.81
2426567	chr6	rs2257914	30120563	C	A	0.88	0.894	1.0	-0.0497050825796673	0.0303	0.1012	11451	12803	11413.81
2430435	chr6	rs2857433	30120633	T	G	0.755	0.753	1.0	-0.0256050287153947	0.0221	0.2468	11451	12803	11413.81
2427462	chr6	rs2285795	30120912	C	T	0.718	0.718	0.988	-0.0318003125497978	0.0212	0.1345	11451	12803	11413.81
2436552	chr6	rs9261532	30120945	T	G	0.755	0.753	1.0	-0.0253998626327317	0.0221	0.2497	11451	12803	11413.81
2434717	chr6	rs2517655	30121048	C	T	0.759	0.755	1.0	-0.0246001168682327	0.0222	0.2679	11451	12803	11413.81
2424351	chr6	rs2508031	30121066	C	T	0.752	0.751	0.999	-0.028399474521698	0.022	0.197	11451	12803	11413.81
2426062	chr6	rs2508030	30121096	C	T	0.755	0.753	1.0	-0.0255024404124231	0.0221	0.2487	11451	12803	11413.81
2432779	chr6	rs2517653	30121185	G	A	0.744	0.743	1.0	-0.0306035477981776	0.0218	0.1604	11451	12803	11413.81
2443650	chr6	rs9261533	30121258	T	C	0.754	0.752	0.998	-0.0260975991218731	0.0221	0.2368	11451	12803	11413.81
2418684	chr6	rs2022065	30121460	C	T	0.64	0.628	0.999	-0.0012007205765188	0.02	0.9505	11451	12803	11413.81
2412074	chr6	rs3734840	30121605	T	C	0.676	0.665	0.982	0.0349037160078804	0.0205	0.08844	11451	12803	11413.81
2442430	chr6	rs59424499	30122433	G	A	0.806	0.793	0.98	0.0159028762794155	0.0244	0.5133	11451	12803	11413.81
2427591	chr6	rs2517646	30122575	C	T	0.198	0.181	1.01	0.0262036654966364	0.0247	0.2876	11451	12803	11413.81
2419212	chr6	rs114670614	30122593	C	T	0.968	0.969	0.996	0.0324962313421326	0.0574	0.5718	10904	12263	10870.33
2424411	chr6	rs2517645	30122623	T	C	0.916	0.918	0.988	0.009197572354042	0.0348	0.7914	11451	12803	11413.81
2429488	chr6	rs2523735	30122657	C	G	0.967	0.969	0.993	0.0178988554877579	0.0568	0.7531	10904	12263	10870.33
2444040	chr6	rs1967	30125537	C	T	0.882	0.895	1.01	-0.0530949163341788	0.0303	0.07945	11451	12803	11413.81
2410513	chr6	rs115755966	30125594	T	C	0.968	0.969	0.996	0.0326994961630157	0.0575	0.5696	10904	12263	10870.33
2442990	chr6	rs17470302	30127212	T	C	0.968	0.969	0.997	0.0332026408277183	0.0575	0.5633	10904	12263	10870.33
2435864	chr6	rs9261535	30127323	G	A	0.765	0.764	1.0	-0.0320997276601081	0.0224	0.1522	11451	12803	11413.81
2424205	chr6	rs73426399	30128122	C	T	0.955	0.96	0.999	-0.0346949697968869	0.05	0.4876	9914	11263	9875.35
2433097	chr6	rs41272583	30129137	G	A	0.968	0.97	0.997	0.0326994961630157	0.0575	0.5698	10904	12263	10870.33
2437514	chr6	rs116591166	30129271	C	T	0.968	0.97	0.997	0.0324962313421326	0.0575	0.5716	10904	12263	10870.33
2417543	chr6	rs2523734	30129676	A	C	0.879	0.893	1.01	-0.0579999442979887	0.03	0.05343	11451	12803	11413.81
2429855	chr6	rs17188113	30131123	T	G	0.717	0.711	1.0	0.0317021347305135	0.021	0.1312	11451	12803	11413.81
2431326	chr6	rs2523733	30131515	C	A	0.882	0.895	1.01	-0.0523991687992084	0.0303	0.08346	11451	12803	11413.81
2418056	chr6	rs11961941	30131527	G	T	0.955	0.96	1.0	-0.0331018715051171	0.05	0.508	9914	11263	9875.35
2425275	chr6	rs17194460	30131546	A	G	0.687	0.682	1.01	0.0332026408277183	0.0206	0.107	11451	12803	11413.81
2436163	chr6	rs2074477	30132035	G	A	0.718	0.712	1.01	0.0311982343370806	0.021	0.1367	11451	12803	11413.81
2406911	chr6	rs41272587	30132100	G	C	0.718	0.712	1.01	0.0311982343370806	0.021	0.1368	11451	12803	11413.81
2429662	chr6	rs56307380	30132445	C	A	0.718	0.712	1.01	0.0297044227063309	0.021	0.1571	11451	12803	11413.81
2434621	chr6	rs1008403	30132827	T	C	0.687	0.683	1.01	0.0324962313421326	0.0206	0.1146	11451	12803	11413.81
2412992	chr6	rs1123966	30133017	C	G	0.882	0.895	1.01	-0.0525994101433915	0.0303	0.08194	11451	12803	11413.81
2411491	chr6	rs4282437	30133403	G	A	0.718	0.712	1.01	0.0301993737308422	0.021	0.1502	11451	12803	11413.81
2417286	chr6	rs9261537	30134330	A	G	0.131	0.126	1.01	-0.0122952780941516	0.0285	0.6662	11451	12803	11413.81
2433401	chr6	rs17188127	30135102	C	T	0.956	0.961	0.988	-0.0361039752308815	0.0511	0.4797	9914	11263	9875.35
2442743	chr6	rs9368624	30135977	G	A	0.688	0.683	1.01	0.0332993704009261	0.0206	0.1053	11451	12803	11413.81
2421960	chr6	rs2074476	30137863	T	C	0.938	0.938	0.995	0.0183015011699126	0.0397	0.6441	11451	12803	11413.81
2438668	chr6	rs2107195	30137866	A	G	0.912	0.922	0.982	-0.0343016316970211	0.0347	0.3236	11451	12803	11413.81
2421160	chr6	rs2074475	30137890	T	C	0.969	0.965	0.997	0.11539797142838	0.0531	0.02968	11451	12803	11413.81
2411459	chr6	rs1029239	30138162	C	G	0.565	0.574	1.01	0.0037031349243813	0.0192	0.846	11451	12803	11413.81
2435944	chr6	rs1029238	30138645	G	A	0.8	0.787	0.998	0.0203025023378308	0.0239	0.396	11451	12803	11413.81
2440317	chr6	rs1029237	30138662	C	T	0.767	0.766	1.0	-0.0309026047398165	0.0225	0.1684	11451	12803	11413.81
2428940	chr6	rs41272591	30138853	C	A	0.72	0.714	1.0	0.0329027196757078	0.0211	0.1189	11451	12803	11413.81
2421841	chr6	rs929156	30139699	G	A	0.763	0.764	1.0	-0.0343016316970211	0.0223	0.125	11451	12803	11413.81
2442861	chr6	rs1063280	30140342	T	C	0.0681	0.0665	1.01	-0.0385017716536664	0.038	0.3104	11451	12803	11413.81
2423826	chr6	rs6905949	30140525	T	C	0.767	0.758	0.996	0.0115035793834154	0.0225	0.6082	11451	12803	11413.81
2415542	chr6	rs2844787	30140913	G	T	0.163	0.151	1.01	0.0147014028528927	0.0264	0.5771	11451	12803	11413.81
2434856	chr6	rs9380156	30141042	A	G	0.699	0.692	1.01	0.0267003518299564	0.0207	0.1969	11451	12803	11413.81
2416919	chr6	rs757258	30142253	T	C	0.909	0.918	1.01	-0.0501991563328521	0.0337	0.1367	11451	12803	11413.81
2419954	chr6	rs757257	30142458	G	A	0.677	0.688	0.996	-0.044401309298167	0.0204	0.02971	11451	12803	11413.81
2416936	chr6	rs957765	30142690	G	A	0.78	0.78	1.0	-0.0271040176920589	0.0229	0.2354	11451	12803	11413.81
2417214	chr6	rs2394737	30142999	A	G	0.656	0.667	0.998	-0.0375980304153185	0.0201	0.06119	11451	12803	11413.81
2414254	chr6	rs2844786	30144420	C	A	0.682	0.692	0.997	-0.0413012760239546	0.0205	0.04383	11451	12803	11413.81
2434895	chr6	rs9261539	30145083	G	A	0.656	0.667	0.997	-0.0375980304153185	0.0201	0.06157	11451	12803	11413.81
2441282	chr6	rs59378373	30145346	A	C	0.955	0.96	1.0	-0.0331949048576409	0.05	0.5071	9914	11263	9875.35
2411494	chr6	rs7774730	30145740	C	A	0.656	0.667	0.997	-0.0375980304153185	0.0201	0.0614	11451	12803	11413.81
2429788	chr6	rs9391677	30145807	G	A	0.705	0.698	1.01	0.0267977123853779	0.0208	0.1969	11451	12803	11413.81
2441179	chr6	rs9261541	30146019	G	T	0.068	0.0664	1.0	-0.0388967656299467	0.038	0.3056	11451	12803	11413.81
2422631	chr6	rs9261542	30146497	G	A	0.0681	0.0665	1.0	-0.0388032003238938	0.038	0.3079	11451	12803	11413.81
2411773	chr6	rs9261543	30146650	A	G	0.656	0.667	0.998	-0.0377018671840115	0.0201	0.06078	11451	12803	11413.81
2435763	chr6	rs2508029	30146733	C	T	0.682	0.692	0.997	-0.0416973775562091	0.0205	0.04164	11451	12803	11413.81
2417347	chr6	rs7763162	30147356	G	T	0.677	0.689	0.996	-0.044495399886564	0.0204	0.02943	11451	12803	11413.81
2446960	chr6	rs13194768	30147494	G	A	0.769	0.769	0.991	-0.0198966317144566	0.0226	0.3779	11451	12803	11413.81
2443799	chr6	rs28743267	30147689	T	G	0.984	0.984	0.444	-0.003797200248385	0.1329	0.9772	8208	9663	8240.78
2437286	chr6	rs2844784	30148434	C	T	0.909	0.918	1.01	-0.0505987987633697	0.0337	0.134	11451	12803	11413.81
2440731	chr6	rs9261546	30148461	G	C	0.677	0.689	0.996	-0.0442967745820927	0.0204	0.02991	11451	12803	11413.81
2442639	chr6	rs2107196	30149251	T	A	0.683	0.692	0.997	-0.0413950753663857	0.0205	0.04314	11451	12803	11413.81
2414953	chr6	rs2844782	30150043	G	T	0.688	0.698	0.997	-0.0425004857321486	0.0206	0.03902	11451	12803	11413.81
2448074	chr6	rs7764012	30151143	G	A	0.677	0.689	0.996	-0.0442027026797326	0.0204	0.03054	11451	12803	11413.81
2439838	chr6	rs2428504	30151370	T	C	0.909	0.918	1.01	-0.0509986009718156	0.0337	0.1306	11451	12803	11413.81
2415362	chr6	rs148544965	30151618	C	T	0.925	0.923	1.01	-0.0408011614039327	0.0367	0.2671	10904	12263	10870.33
2431712	chr6	rs9366754	30152033	G	C	0.705	0.698	1.01	0.0251022847608284	0.0208	0.2257	11451	12803	11413.81
2430360	chr6	rs80150668	30152048	G	C	0.925	0.923	1.01	-0.0413012760239546	0.0367	0.2605	10904	12263	10870.33
2427474	chr6	rs2239530	30152115	C	G	0.78	0.78	1.0	-0.0263953113595316	0.0229	0.2482	11451	12803	11413.81
2444282	chr6	rs7843	30152367	A	G	0.78	0.78	1.0	-0.0263953113595316	0.0229	0.2491	11451	12803	11413.81
2436462	chr6	rs1042338	30152789	C	T	0.777	0.778	1.0	-0.0297996312385195	0.0228	0.1903	11451	12803	11413.81
2432631	chr6	rs2074473	30154199	T	C	0.672	0.686	0.984	-0.048896169787829	0.0205	0.0168	11451	12803	11413.81
2432500	chr6	rs12175655	30154910	C	T	0.705	0.698	1.01	0.0251022847608284	0.0208	0.2263	11451	12803	11413.81
2407140	chr6	rs6457164	30155108	C	T	0.656	0.667	0.998	-0.0372035489975441	0.0201	0.06401	11451	12803	11413.81
2414427	chr6	rs6457165	30155131	A	G	0.656	0.667	0.998	-0.0374007702544828	0.0201	0.06282	11451	12803	11413.81
2444228	chr6	rs116960804	30155146	C	G	0.969	0.965	0.996	0.121996369309252	0.0533	0.02216	11451	12803	11413.81
2431059	chr6	rs6457167	30155313	C	T	0.656	0.667	0.998	-0.0374007702544828	0.0201	0.0628	11451	12803	11413.81
2426465	chr6	rs2074472	30156496	T	A	0.686	0.696	0.997	-0.0433982268254708	0.0206	0.03485	11451	12803	11413.81
2421269	chr6	rs2074471	30156802	G	A	0.969	0.965	0.994	0.123102197133983	0.0532	0.02065	11451	12803	11413.81
2440577	chr6	rs765977	30157654	G	A	0.656	0.667	0.998	-0.0372969647443931	0.0201	0.06324	11451	12803	11413.81
2429575	chr6	rs718254	30159039	C	G	0.656	0.667	0.998	-0.0377953294954024	0.0201	0.05958	11451	12803	11413.81
2437781	chr6	rs2284164	30159854	A	C	0.656	0.667	0.998	-0.0380965452668448	0.0201	0.05813	11451	12803	11413.81
2428949	chr6	rs2284165	30160055	G	C	0.134	0.128	1.01	-0.0085968472255182	0.0283	0.7614	11451	12803	11413.81
2426837	chr6	rs7382110	30161205	T	C	0.656	0.667	0.998	-0.0380965452668448	0.0201	0.05769	11451	12803	11413.81
2406644	chr6	rs114178096	30161470	A	G	0.925	0.923	1.01	-0.0413012760239546	0.0367	0.2607	10904	12263	10870.33
2437742	chr6	rs7383511	30161509	C	T	0.676	0.688	0.997	-0.0449032281024259	0.0204	0.02788	11451	12803	11413.81
2406800	chr6	rs2517616	30162458	C	G	0.776	0.778	1.01	-0.0306035477981776	0.0227	0.1787	11451	12803	11413.81
2438116	chr6	rs4711211	30162809	A	G	0.779	0.78	1.0	-0.0271040176920589	0.0228	0.235	11451	12803	11413.81
2444672	chr6	rs2517614	30163955	G	A	0.9	0.91	1.01	-0.050504132173768	0.0324	0.1194	11451	12803	11413.81
2421145	chr6	rs61748990	30164497	G	A	0.925	0.923	1.01	-0.0413950753663857	0.0367	0.2601	10904	12263	10870.33
2438540	chr6	rs2523722	30165273	C	T	0.9	0.91	1.01	-0.0499993949944177	0.0324	0.1228	11451	12803	11413.81
2422173	chr6	rs3778622	30165316	T	A	0.779	0.78	1.0	-0.026898543868701	0.0228	0.2386	11451	12803	11413.81
2406701	chr6	rs2523721	30166266	C	T	0.879	0.889	1.01	-0.0307994715535284	0.0299	0.3023	11451	12803	11413.81
2440749	chr6	rs2072107	30166935	G	A	0.846	0.838	0.998	0.0397974698740661	0.0262	0.1285	11451	12803	11413.81
2424940	chr6	rs9261558	30167294	C	T	0.0724	0.0721	0.95	-0.0570995920405728	0.0376	0.1283	11451	12803	11413.81
2447093	chr6	rs9357094	30167476	T	C	0.78	0.78	1.0	-0.0256050287153947	0.0229	0.2627	11451	12803	11413.81
2412451	chr6	rs2428503	30167835	C	T	0.9	0.91	1.01	-0.050104527566688	0.0324	0.1217	11451	12803	11413.81
2445046	chr6	rs28360012	30167901	T	A	0.909	0.918	1.01	-0.0505987987633697	0.0337	0.1333	11451	12803	11413.81
2407131	chr6	rs28360013	30168202	T	C	0.909	0.918	1.01	-0.0507039943747058	0.0337	0.1328	11451	12803	11413.81
2447836	chr6	rs2523719	30168319	G	T	0.968	0.97	0.999	0.0418998134646779	0.0591	0.4788	10217	11771	10296.95
2408252	chr6	rs17188226	30168496	C	T	0.909	0.918	1.01	-0.050798679887367	0.0337	0.1323	11451	12803	11413.81
2433573	chr6	rs2239531	30168829	C	T	0.705	0.698	1.01	0.0246048038572487	0.0208	0.2361	11451	12803	11413.81
2418084	chr6	rs2517611	30169327	A	G	0.897	0.908	1.01	-0.0529051189949894	0.032	0.09856	11451	12803	11413.81
2444618	chr6	rs2284166	30169475	T	C	0.877	0.887	1.01	-0.0338050046123612	0.0296	0.2537	11451	12803	11413.81
2445630	chr6	rs2284167	30169573	C	T	0.705	0.698	1.01	0.024702368640342	0.0208	0.2349	11451	12803	11413.81
2409587	chr6	rs77210813	30169670	C	T	0.925	0.923	1.01	-0.0413950753663857	0.0367	0.2594	10904	12263	10870.33
2446815	chr6	rs28730510	30170057	C	G	0.705	0.698	1.01	0.0236969951765786	0.0208	0.2536	11451	12803	11413.81
2438288	chr6	rs2517610	30170280	A	G	0.877	0.887	1.01	-0.033701571673015	0.0296	0.2539	11451	12803	11413.81
2428602	chr6	rs1117490	30170510	T	C	0.877	0.887	1.01	-0.033701571673015	0.0296	0.2539	11451	12803	11413.81
2406385	chr6	rs2523716	30170525	C	T	0.876	0.887	1.01	-0.0353992243518656	0.0295	0.2307	11451	12803	11413.81
2444249	chr6	rs1117488	30170906	G	T	0.877	0.887	1.01	-0.033701571673015	0.0296	0.2537	11451	12803	11413.81
2419926	chr6	rs1117487	30170970	A	G	0.877	0.887	1.01	-0.033701571673015	0.0296	0.2538	11451	12803	11413.81
2420256	chr6	rs28360014	30171300	C	G	0.909	0.918	1.01	-0.050398957583852	0.0337	0.1353	11451	12803	11413.81
2443929	chr6	rs2523714	30171369	G	T	0.877	0.887	1.01	-0.033701571673015	0.0296	0.2539	11451	12803	11413.81
2408793	chr6	rs2517608	30171417	C	T	0.877	0.887	1.01	-0.033701571673015	0.0296	0.2538	11451	12803	11413.81
2418431	chr6	rs2844776	30171827	T	C	0.876	0.887	1.01	-0.0341050206499513	0.0296	0.249	11451	12803	11413.81
2440384	chr6	rs4476873	30171881	C	T	0.0686	0.0674	0.997	-0.0442967745820927	0.038	0.2435	11451	12803	11413.81
2442376	chr6	rs1060916	30171922	T	C	0.849	0.84	1.0	0.0430020165445429	0.0263	0.1028	11451	12803	11413.81
2414194	chr6	rs2284168	30172233	G	A	0.909	0.918	1.01	-0.0505987987633697	0.0337	0.1335	11451	12803	11413.81
2423561	chr6	rs2284169	30172385	A	C	0.776	0.766	0.997	0.0154992634469238	0.0229	0.4976	11451	12803	11413.81
2446217	chr6	rs971570	30172513	A	C	0.877	0.887	1.01	-0.0338981034057645	0.0296	0.2511	11451	12803	11413.81
2416889	chr6	rs2284171	30172950	G	A	0.705	0.698	1.01	0.023198814502523	0.0208	0.2634	11451	12803	11413.81
2428134	chr6	rs2523713	30173330	G	A	0.877	0.887	1.01	-0.033701571673015	0.0296	0.2537	11451	12803	11413.81
2431219	chr6	rs2517607	30173544	G	A	0.777	0.778	1.01	-0.0296966117368367	0.0227	0.1911	11451	12803	11413.81
2406432	chr6	rs2517606	30173545	G	A	0.777	0.778	1.01	-0.0296966117368367	0.0227	0.1912	11451	12803	11413.81
2444015	chr6	rs2021722	30174131	C	T	0.877	0.887	1.01	-0.0338050046123612	0.0296	0.2535	11451	12803	11413.81
2444786	chr6	rs9391802	30174132	G	A	0.705	0.698	1.01	0.0235993322503244	0.0208	0.2563	11451	12803	11413.81
2433387	chr6	rs9261564	30174590	C	T	0.878	0.865	1.0	0.0674997573466154	0.0286	0.01828	11451	12803	11413.81
2420602	chr6	rs885912	30174633	C	A	0.877	0.887	1.01	-0.0338981034057645	0.0296	0.251	11451	12803	11413.81
2426918	chr6	rs55957413	30175318	C	T	0.909	0.918	1.01	-0.050504132173768	0.0337	0.1346	11451	12803	11413.81
2436844	chr6	rs3132672	30175847	A	C	0.653	0.665	1.0	-0.0386992491392765	0.02	0.05309	11451	12803	11413.81
2437019	chr6	rs78205117	30176924	T	G	0.925	0.923	1.01	-0.0413950753663857	0.0367	0.2592	10904	12263	10870.33
2430678	chr6	rs3130381	30177860	T	C	0.655	0.666	1.0	-0.0385017716536664	0.02	0.05477	11451	12803	11413.81
2437974	chr6	rs3130382	30177917	G	C	0.675	0.687	1.0	-0.0449973659307358	0.0203	0.02695	11451	12803	11413.81
2414257	chr6	rs79647112	30177946	C	T	0.984	0.984	0.448	0.0180952882690919	0.1329	0.8916	8208	9663	8240.78
2435922	chr6	rs3132671	30178287	C	T	0.655	0.666	1.0	-0.0385017716536664	0.02	0.05476	11451	12803	11413.81
2415465	chr6	rs3130383	30179026	A	C	0.653	0.665	1.0	-0.0382004338153035	0.02	0.05616	11451	12803	11413.81
2422664	chr6	rs3130384	30179152	T	C	0.653	0.665	1.0	-0.0382004338153035	0.02	0.05641	11451	12803	11413.81
2443111	chr6	rs3130385	30179164	T	C	0.0683	0.0673	0.998	-0.0460020545617973	0.038	0.2255	11451	12803	11413.81
2433674	chr6	rs11967808	30179188	G	C	0.955	0.96	1.0	-0.0320997276601081	0.0499	0.5202	9914	11263	9875.35
2432258	chr6	rs117114071	30179268	T	C	0.969	0.965	0.994	0.121801616998166	0.0531	0.02187	11451	12803	11413.81
2418652	chr6	rs2844775	30179422	G	A	0.777	0.777	1.01	-0.0285023604727122	0.0227	0.2088	11451	12803	11413.81
2420845	chr6	rs3130386	30180246	T	C	0.653	0.665	1.0	-0.0382004338153035	0.02	0.05646	11451	12803	11413.81
2424894	chr6	rs11961294	30180280	T	C	0.955	0.96	1.0	-0.0319964709431669	0.0499	0.521	9914	11263	9875.35
2420060	chr6	rs3094615	30181117	A	G	0.655	0.665	1.0	-0.0382004338153035	0.02	0.05622	11451	12803	11413.81
2418533	chr6	rs3094614	30181275	A	G	0.655	0.665	1.0	-0.0382004338153035	0.02	0.05624	11451	12803	11413.81
2434197	chr6	rs17194607	30181320	A	T	0.779	0.78	1.0	-0.0251024465608414	0.0228	0.2708	11451	12803	11413.81
2445792	chr6	rs17194627	30181638	C	T	0.909	0.918	1.01	-0.0505987987633697	0.0337	0.1332	11451	12803	11413.81
2424619	chr6	rs9378221	30181834	T	C	0.705	0.698	1.01	0.0231011029079872	0.0208	0.2652	11451	12803	11413.81
2419710	chr6	rs1345229	30182395	G	A	0.804	0.789	1.0	0.0259016375226531	0.024	0.2807	11451	12803	11413.81
2432405	chr6	rs3132669	30182826	G	A	0.655	0.665	1.0	-0.0375980304153185	0.02	0.06042	11451	12803	11413.81
2416531	chr6	rs73726125	30184180	G	A	0.955	0.96	1.0	-0.0322029950400999	0.0499	0.5189	9914	11263	9875.35
2436503	chr6	rs61154150	30185088	G	T	0.909	0.918	1.01	-0.050903896528528	0.0337	0.1317	11451	12803	11413.81
2413153	chr6	rs9261567	30185244	T	C	0.848	0.84	0.994	0.0423024980338776	0.0263	0.1084	11451	12803	11413.81
2439551	chr6	rs11969573	30186623	G	A	0.909	0.918	1.01	-0.0509986009718156	0.0337	0.1304	11451	12803	11413.81
2430199	chr6	rs9380159	30186681	C	T	0.781	0.781	1.0	-0.0222047099881925	0.0229	0.3331	11451	12803	11413.81
2429180	chr6	rs2106071	30186819	T	C	0.655	0.666	0.999	-0.0358033589652777	0.0201	0.07384	11451	12803	11413.81
2410943	chr6	rs2106070	30186863	A	G	0.656	0.667	1.0	-0.0358966439977618	0.0201	0.07318	11451	12803	11413.81
2435576	chr6	rs3132668	30187164	T	A	0.656	0.666	1.0	-0.0334016766340304	0.02	0.09534	11451	12803	11413.81
2412262	chr6	rs3094132	30187434	G	C	0.656	0.666	1.0	-0.0335050785573982	0.02	0.09412	11451	12803	11413.81
2436126	chr6	rs3130387	30187887	C	T	0.676	0.687	1.0	-0.040197189751413	0.0203	0.04818	11451	12803	11413.81
2417122	chr6	rs3130388	30188158	G	T	0.656	0.666	1.0	-0.0338050046123612	0.02	0.0916	11451	12803	11413.81
2411336	chr6	rs3130389	30188199	C	T	0.676	0.687	1.0	-0.0403012967735257	0.0203	0.04789	11451	12803	11413.81
2411911	chr6	rs9378189	30188522	C	T	0.706	0.7	1.01	0.0218006299588528	0.0208	0.2955	11451	12803	11413.81
2439616	chr6	rs9348838	30189199	A	T	0.706	0.699	1.01	0.0212036062510236	0.0208	0.3074	11451	12803	11413.81
2435775	chr6	rs150218313	30189568	C	T	0.955	0.96	1.0	-0.0325955083699338	0.0499	0.5135	9914	11263	9875.35
2423070	chr6	rs3130390	30189569	A	G	0.0702	0.0686	0.996	-0.0356997191343252	0.0376	0.3418	11451	12803	11413.81
2440137	chr6	rs2517602	30190040	C	T	0.697	0.691	1.0	0.0199006617063362	0.0207	0.3361	11451	12803	11413.81
2434661	chr6	rs59975149	30190128	C	A	0.909	0.918	1.01	-0.0515038428671156	0.0337	0.127	11451	12803	11413.81
2423326	chr6	rs9261574	30190298	C	T	0.848	0.84	0.998	0.0423024980338776	0.0263	0.1087	11451	12803	11413.81
2421951	chr6	rs3094131	30190434	T	C	0.656	0.666	1.0	-0.0335981494309355	0.02	0.09286	11451	12803	11413.81
2428802	chr6	rs3130391	30190640	C	T	0.656	0.666	1.0	-0.0335981494309355	0.02	0.09306	11451	12803	11413.81
2425980	chr6	rs3130392	30191455	T	A	0.656	0.666	1.0	-0.0335050785573982	0.02	0.09401	11451	12803	11413.81
2414553	chr6	rs3132667	30191587	A	G	0.655	0.665	1.0	-0.0325955083699338	0.02	0.104	11451	12803	11413.81
2439215	chr6	rs9261578	30192467	C	G	0.775	0.766	0.996	0.0147014028528927	0.0228	0.5186	11451	12803	11413.81
2412278	chr6	rs3129689	30192803	C	A	0.656	0.666	1.0	-0.0332982854015147	0.02	0.09603	11451	12803	11413.81
2445650	chr6	rs3132666	30193513	A	G	0.656	0.666	1.0	-0.0332982854015147	0.02	0.09674	11451	12803	11413.81
2434377	chr6	rs1264691	30193874	C	T	0.909	0.918	1.01	-0.0513038207587421	0.0337	0.1281	11451	12803	11413.81
2418597	chr6	rs2040486	30194103	A	C	0.656	0.666	1.0	-0.0331949048576409	0.02	0.09736	11451	12803	11413.81
2416140	chr6	rs3130393	30194531	A	C	0.655	0.665	0.999	-0.0331018715051171	0.0201	0.09837	11451	12803	11413.81
2423544	chr6	rs12660499	30194873	G	A	0.707	0.7	1.0	0.0222017079836866	0.0208	0.2868	11451	12803	11413.81
2432931	chr6	rs3132665	30195009	A	G	0.656	0.666	0.999	-0.0331949048576409	0.0201	0.09785	11451	12803	11413.81
2415406	chr6	rs3130394	30195059	C	T	0.677	0.687	0.997	-0.0396976268585458	0.0204	0.05173	11451	12803	11413.81
2439193	chr6	rs3094140	30196313	C	T	0.656	0.666	0.998	-0.0331018715051171	0.0201	0.09901	11451	12803	11413.81
2444318	chr6	rs3130395	30196678	A	G	0.656	0.666	0.998	-0.0331018715051171	0.0201	0.09926	11451	12803	11413.81
2444596	chr6	rs117586454	30196774	G	A	0.967	0.964	0.994	0.101698819824834	0.0523	0.05163	11451	12803	11413.81
2435634	chr6	rs3129690	30196855	T	C	0.656	0.666	0.998	-0.0331018715051171	0.0201	0.09951	11451	12803	11413.81
2445073	chr6	rs9261582	30196980	A	G	0.774	0.764	0.987	0.0136957831289865	0.0228	0.5481	11451	12803	11413.81
2430143	chr6	rs3129691	30197037	T	C	0.655	0.665	0.997	-0.0329985112635755	0.0201	0.1005	11451	12803	11413.81
2431098	chr6	rs3094133	30197288	G	C	0.656	0.666	0.998	-0.0331018715051171	0.0201	0.09923	11451	12803	11413.81
2412788	chr6	rs9261584	30197546	G	T	0.775	0.765	0.987	0.0140015196358136	0.0229	0.5388	11451	12803	11413.81
2417890	chr6	rs3094139	30197995	C	T	0.677	0.687	0.997	-0.0394999521368577	0.0204	0.05266	11451	12803	11413.81
2416126	chr6	rs916572	30198689	A	T	0.677	0.687	0.997	-0.0394999521368577	0.0204	0.05251	11451	12803	11413.81
2444633	chr6	rs3094138	30199016	C	T	0.0695	0.0675	1.0	-0.0303045802648556	0.0377	0.4219	11451	12803	11413.81
2411415	chr6	rs1573295	30199067	G	A	0.656	0.666	0.999	-0.0331949048576409	0.0201	0.09799	11451	12803	11413.81
2418692	chr6	rs17188268	30199358	G	A	0.955	0.96	1.0	-0.0316041926269978	0.0499	0.5271	9914	11263	9875.35
2428095	chr6	rs1013518	30199512	G	A	0.656	0.666	0.999	-0.0331949048576409	0.0201	0.09781	11451	12803	11413.81
2423278	chr6	rs1015430	30200672	T	A	0.656	0.666	1.0	-0.0332982854015147	0.02	0.09643	11451	12803	11413.81
2425841	chr6	rs3094137	30200873	A	G	0.0696	0.0675	1.0	-0.0299026613543135	0.0377	0.4272	11451	12803	11413.81
2444118	chr6	rs59979159	30201057	A	G	0.954	0.959	0.997	-0.0297996312385195	0.0498	0.5499	9914	11263	9875.35
2443032	chr6	rs117156631	30201596	T	C	0.967	0.964	0.994	0.100596184233562	0.0522	0.05389	11451	12803	11413.81
2418791	chr6	rs916571	30201955	G	A	0.676	0.687	1.0	-0.0396976268585458	0.0204	0.05096	11451	12803	11413.81
2430997	chr6	rs916568	30202052	C	T	0.656	0.666	1.0	-0.0335050785573982	0.02	0.09475	11451	12803	11413.81
2405824	chr6	rs3132674	30202429	C	T	0.677	0.687	1.0	-0.0391983134041576	0.0204	0.05405	11451	12803	11413.81
2433988	chr6	rs3132673	30202442	A	G	0.677	0.687	1.0	-0.0393023164827424	0.0204	0.05392	11451	12803	11413.81
2437353	chr6	rs885915	30202715	C	T	0.687	0.696	1.0	-0.0372035489975441	0.0205	0.06967	11451	12803	11413.81
2412241	chr6	rs885914	30202767	A	C	0.687	0.696	1.0	-0.0369959896867261	0.0205	0.07129	11451	12803	11413.81
2433891	chr6	rs58065720	30203092	C	T	0.955	0.96	1.0	-0.0315009870620622	0.0499	0.5279	9914	11263	9875.35
2419088	chr6	rs9261585	30203200	A	G	0.776	0.766	0.985	0.0147999386115992	0.023	0.5201	11451	12803	11413.81
2409428	chr6	rs1986773	30203567	C	T	0.687	0.696	1.0	-0.0369026020501437	0.0205	0.07257	11451	12803	11413.81
2435070	chr6	rs954037	30203602	C	T	0.655	0.665	1.0	-0.0328951617042694	0.02	0.1008	11451	12803	11413.81
2413526	chr6	rs954038	30203659	C	T	0.666	0.675	1.0	-0.0300984478240329	0.0201	0.1345	11451	12803	11413.81
2439440	chr6	rs7764380	30204272	C	T	0.967	0.964	0.99	0.0992025945196687	0.0523	0.05777	11451	12803	11413.81
2409989	chr6	rs2844780	30204526	G	T	0.687	0.696	1.0	-0.036798848237098	0.0205	0.07329	11451	12803	11413.81
2421437	chr6	rs2517587	30205151	C	T	0.907	0.916	0.996	-0.0527996915922012	0.0336	0.1158	11451	12803	11413.81
2444051	chr6	rs2517585	30205201	T	C	0.907	0.917	1.0	-0.0519040071504222	0.0336	0.1221	11451	12803	11413.81
2412302	chr6	rs2844779	30205407	G	T	0.689	0.698	0.993	-0.0353992243518656	0.0207	0.08638	11451	12803	11413.81
2429385	chr6	rs2517584	30205599	C	A	0.888	0.897	1.01	-0.0329985112635755	0.0306	0.2812	11451	12803	11413.81
2422895	chr6	rs3094640	30205643	C	T	0.34	0.341	0.97	0.0124027667170427	0.0204	0.5448	11451	12803	11413.81
2432117	chr6	rs2844778	30205991	T	C	0.672	0.679	0.994	-0.0263029084210524	0.0203	0.1956	11451	12803	11413.81
2432651	chr6	rs10947061	30206659	C	G	0.959	0.956	0.989	0.0970994871296738	0.0475	0.04082	11451	12803	11413.81
2418181	chr6	rs3094639	30206753	T	C	0.663	0.672	1.0	-0.0316970867432546	0.0201	0.1152	11451	12803	11413.81
2420662	chr6	rs2021366	30206991	G	A	0.695	0.703	0.999	-0.0335981494309355	0.0207	0.1047	11451	12803	11413.81
2408458	chr6	rs2021365	30207063	C	T	0.643	0.649	0.995	-0.0176040459483609	0.0199	0.3748	11451	12803	11413.81
2413711	chr6	rs4959046	30207639	T	G	0.695	0.703	0.999	-0.0329985112635755	0.0207	0.1103	11451	12803	11413.81
2437945	chr6	rs35848695	30207726	C	T	0.695	0.703	0.999	-0.0328951617042694	0.0207	0.1119	11451	12803	11413.81
2435122	chr6	rs28700039	30208266	C	T	0.959	0.956	0.99	0.0956010465893889	0.0474	0.04397	11451	12803	11413.81
2410112	chr6	rs28722509	30208364	A	G	0.959	0.956	0.99	0.0953010888539114	0.0474	0.04445	11451	12803	11413.81
2422120	chr6	rs7772903	30208902	T	C	0.959	0.956	0.991	0.0952010829443879	0.0474	0.04476	11451	12803	11413.81
2429985	chr6	rs2253163	30209062	T	G	0.695	0.703	1.0	-0.0319964709431669	0.0207	0.1215	11451	12803	11413.81
2414049	chr6	rs2253164	30209068	G	T	0.696	0.703	1.0	-0.0319035490130083	0.0207	0.1224	11451	12803	11413.81
2429641	chr6	rs2285802	30209099	T	C	0.623	0.629	0.998	-0.0123965203365513	0.0196	0.5291	11451	12803	11413.81
2437824	chr6	rs2517590	30209282	G	A	0.909	0.918	1.01	-0.0495999919914836	0.0337	0.1418	11451	12803	11413.81
2425192	chr6	rs2285801	30209493	A	G	0.684	0.693	1.0	-0.035596090043474	0.0205	0.08216	11451	12803	11413.81
2412288	chr6	rs117077855	30209645	A	G	0.959	0.956	0.991	0.0947009033240091	0.0474	0.04576	11451	12803	11413.81
2418839	chr6	rs117488626	30209697	G	A	0.959	0.956	0.991	0.0946008373713661	0.0474	0.04603	11451	12803	11413.81
2405763	chr6	rs1362089	30209802	T	G	0.684	0.693	1.0	-0.0356997191343252	0.0205	0.08073	11451	12803	11413.81
2443664	chr6	rs1362088	30209836	T	C	0.959	0.956	0.991	0.094500761404526	0.0474	0.04618	11451	12803	11413.81
2421926	chr6	rs1318489	30209953	G	A	0.909	0.918	1.01	-0.0497050825796673	0.0338	0.1409	11451	12803	11413.81
2426872	chr6	rs1362087	30209977	G	T	0.959	0.956	0.991	0.0946008373713661	0.0474	0.04606	11451	12803	11413.81
2419487	chr6	rs17194648	30210407	T	C	0.959	0.956	0.991	0.094500761404526	0.0474	0.0461	11451	12803	11413.81
2413104	chr6	rs2394778	30211001	A	G	0.643	0.649	0.997	-0.0164953025291975	0.0199	0.4067	11451	12803	11413.81
2410314	chr6	rs9368626	30211012	T	C	0.959	0.956	0.991	0.0944006754214843	0.0474	0.04634	11451	12803	11413.81
2436725	chr6	rs62407543	30211173	G	A	0.674	0.668	0.998	0.0250047589895661	0.0204	0.2191	11451	12803	11413.81
2422963	chr6	rs3129694	30211305	C	T	0.684	0.693	1.0	-0.0355028330426552	0.0205	0.08239	11451	12803	11413.81
2428283	chr6	rs9380161	30211358	G	A	0.959	0.956	0.991	0.0944006754214843	0.0474	0.04639	11451	12803	11413.81
2425474	chr6	rs3094638	30211487	G	T	0.695	0.703	1.0	-0.0318003125497978	0.0207	0.1238	11451	12803	11413.81
2446908	chr6	rs3094637	30211498	G	A	0.695	0.703	1.0	-0.0318003125497978	0.0207	0.1238	11451	12803	11413.81
2437611	chr6	rs144881061	30211558	G	A	0.959	0.956	0.991	0.094500761404526	0.0474	0.04617	11451	12803	11413.81
2430016	chr6	rs9261592	30211660	A	G	0.643	0.649	0.997	-0.0165969709073694	0.0199	0.4047	11451	12803	11413.81
2423773	chr6	rs3094636	30211755	C	T	0.643	0.649	0.997	-0.0165969709073694	0.0199	0.4042	11451	12803	11413.81
2417639	chr6	rs3094130	30211782	A	G	0.623	0.629	0.998	-0.0123965203365513	0.0196	0.5291	11451	12803	11413.81
2415895	chr6	rs6913382	30211801	T	C	0.959	0.956	0.991	0.094500761404526	0.0474	0.04618	11451	12803	11413.81
2443899	chr6	rs3132664	30211805	G	A	0.643	0.649	0.997	-0.0165969709073694	0.0199	0.4045	11451	12803	11413.81
2421369	chr6	rs4449668	30211894	G	T	0.786	0.776	0.982	0.0172994970780611	0.0233	0.4588	11451	12803	11413.81
2420707	chr6	rs2523741	30211903	C	G	0.909	0.918	1.01	-0.0497050825796673	0.0338	0.1407	11451	12803	11413.81
2439994	chr6	rs12176318	30212428	C	G	0.959	0.956	0.991	0.094500761404526	0.0474	0.04611	11451	12803	11413.81
2417354	chr6	rs12176323	30212504	C	T	0.959	0.956	0.991	0.094500761404526	0.0474	0.04606	11451	12803	11413.81
2417479	chr6	rs117953947	30212639	G	A	0.959	0.956	0.991	0.0946008373713661	0.0474	0.04601	11451	12803	11413.81
2417272	chr6	rs3094635	30212816	A	T	0.623	0.629	0.998	-0.0123965203365513	0.0196	0.5267	11451	12803	11413.81
2420991	chr6	rs2023475	30212993	T	C	0.909	0.918	1.01	-0.0497050825796673	0.0338	0.1413	11451	12803	11413.81
2422550	chr6	rs9405045	30213362	C	T	0.959	0.956	0.99	0.0947009033240091	0.0474	0.04585	11451	12803	11413.81
2444529	chr6	rs3094634	30213924	C	T	0.623	0.629	0.997	-0.0123965203365513	0.0196	0.5264	11451	12803	11413.81
2437743	chr6	rs3094129	30213936	A	G	0.643	0.649	0.996	-0.0165969709073694	0.0199	0.402	11451	12803	11413.81
2443289	chr6	rs72841870	30214011	G	C	0.695	0.689	0.994	0.0228958774769045	0.0207	0.2677	11451	12803	11413.81
2415761	chr6	rs9261598	30214100	G	A	0.684	0.693	1.0	-0.0356997191343252	0.0205	0.08132	11451	12803	11413.81
2412365	chr6	rs9380162	30214138	C	A	0.959	0.956	0.99	0.0948009592644593	0.0474	0.04555	11451	12803	11413.81
2438633	chr6	rs12175453	30214347	G	A	0.959	0.956	0.989	0.0949010051947198	0.0474	0.04537	11451	12803	11413.81
2435008	chr6	rs74295270	30214751	G	A	0.924	0.923	1.01	-0.0399994162638657	0.0367	0.2757	10904	12263	10870.33
2407932	chr6	rs3132663	30214835	T	A	0.684	0.693	1.0	-0.0358966439977618	0.0205	0.07912	11451	12803	11413.81
2426431	chr6	rs12174099	30214836	A	T	0.939	0.936	0.993	0.0797996012024758	0.0392	0.04147	11451	12803	11413.81
2414979	chr6	rs3094633	30215120	C	T	0.623	0.629	0.996	-0.0127003085782322	0.0196	0.5179	11451	12803	11413.81
2446430	chr6	rs9295838	30215253	G	C	0.959	0.956	0.989	0.0947009033240091	0.0474	0.04578	11451	12803	11413.81
2407552	chr6	rs9295839	30215367	A	G	0.959	0.956	0.989	0.0948009592644593	0.0474	0.04567	11451	12803	11413.81
2434394	chr6	rs9391803	30215377	T	A	0.694	0.688	0.994	0.0213015034199157	0.0207	0.3029	11451	12803	11413.81
2410676	chr6	rs3132662	30215592	G	A	0.703	0.708	1.0	-0.0274020297483382	0.0208	0.1871	11451	12803	11413.81
2435861	chr6	rs9261603	30216197	T	C	0.711	0.716	0.976	-0.0322029950400999	0.0212	0.1288	11451	12803	11413.81
2417835	chr6	rs146721044	30218803	T	C	0.96	0.957	0.985	0.0967001224772135	0.0481	0.04436	11451	12803	11413.81
2418665	chr6	rs9393998	30220999	G	A	0.959	0.956	0.987	0.0940002312871902	0.0474	0.04759	11451	12803	11413.81
2419762	chr6	rs2516724	30221058	T	G	0.703	0.708	0.999	-0.0277001306422786	0.0208	0.1833	11451	12803	11413.81
2444558	chr6	rs2516723	30221442	T	C	0.703	0.708	0.999	-0.0277001306422786	0.0208	0.1829	11451	12803	11413.81
2439391	chr6	rs2844768	30221677	G	A	0.724	0.729	0.999	-0.0335050785573982	0.0212	0.115	11451	12803	11413.81
2420368	chr6	rs9405046	30221891	G	C	0.694	0.688	0.994	0.0215951374365897	0.0207	0.2958	11451	12803	11413.81
2434799	chr6	rs9391805	30222020	C	T	0.959	0.956	0.987	0.0936997929180405	0.0474	0.04823	11451	12803	11413.81
2440196	chr6	rs2844767	30222256	G	A	0.704	0.71	0.996	-0.0282965991551138	0.0209	0.1748	11451	12803	11413.81
2432079	chr6	rs2516721	30222566	T	C	0.664	0.666	0.986	-0.0098988321792475	0.0202	0.6241	11451	12803	11413.81
2433517	chr6	rs9261625	30222597	G	A	0.787	0.777	0.98	0.0153023200084426	0.0234	0.5118	11451	12803	11413.81
2435006	chr6	rs2428505	30222915	A	G	0.705	0.71	0.993	-0.029202265808213	0.0209	0.163	11451	12803	11413.81
2409294	chr6	rs7761890	30223004	G	C	0.959	0.956	0.985	0.0891000275729308	0.0475	0.06064	11451	12803	11413.81
2432331	chr6	rs12174306	30223250	C	T	0.959	0.956	0.982	0.0883038746878331	0.0475	0.063	11451	12803	11413.81
2447185	chr6	rs3130396	30223490	T	C	0.696	0.683	0.991	0.0246048038572487	0.0206	0.2327	11451	12803	11413.81
2426044	chr6	rs2187980	30223513	A	G	0.68	0.673	0.992	0.0155977206230546	0.0205	0.4463	11451	12803	11413.81
2417675	chr6	rs2516719	30223720	C	T	0.948	0.953	0.992	-0.0601959637034527	0.0442	0.1732	11451	12803	11413.81
2434525	chr6	rs2516718	30223903	C	T	0.948	0.953	0.992	-0.0605040040910452	0.0441	0.1705	11451	12803	11413.81
2445758	chr6	rs74295272	30224013	G	C	0.924	0.923	1.01	-0.0388967656299467	0.0367	0.2889	10904	12263	10870.33
2427966	chr6	rs1579219	30224305	C	T	0.637	0.63	1.0	0.0238044133801613	0.0198	0.2275	11451	12803	11413.81
2417420	chr6	rs2187979	30224358	A	G	0.52	0.522	1.0	0.0026963615477425	0.0191	0.8866	11451	12803	11413.81
2410353	chr6	rs2523740	30224362	G	A	0.501	0.502	1.0	0.0082954970241069	0.0191	0.666	11451	12803	11413.81
2426671	chr6	rs1579218	30224393	A	G	0.635	0.628	1.0	0.0251022847608284	0.0198	0.204	11451	12803	11413.81
2447808	chr6	rs3094632	30225273	G	A	0.938	0.942	0.983	-0.0394999521368577	0.0401	0.325	11451	12803	11413.81
2446754	chr6	rs3094077	30226123	C	T	0.938	0.942	0.984	-0.0388032003238938	0.0401	0.3327	11451	12803	11413.81
2430983	chr6	rs2516715	30226165	G	C	0.5	0.501	1.0	0.0082954970241069	0.0191	0.6659	11451	12803	11413.81
2432883	chr6	rs2516714	30226304	A	G	0.5	0.501	1.0	0.0069954745123864	0.0191	0.7132	11451	12803	11413.81
2433699	chr6	rs962899	30226811	C	G	0.563	0.56	1.01	0.0172994970780611	0.0193	0.3691	11451	12803	11413.81
2425747	chr6	rs17188303	30227206	G	A	0.96	0.958	0.976	0.0242046886968174	0.0498	0.6269	10461	11803	10418.83
2443149	chr6	rs2516713	30227246	T	A	0.563	0.56	1.01	0.0171029078996623	0.0193	0.3747	11451	12803	11413.81
2417821	chr6	rs9391806	30227397	C	T	0.636	0.629	1.0	0.0242046886968174	0.0197	0.2201	11451	12803	11413.81
2434766	chr6	rs3129697	30227425	C	G	0.937	0.941	0.988	-0.0383978517965666	0.0397	0.3332	11451	12803	11413.81
2430902	chr6	rs9391807	30227583	C	G	0.636	0.629	1.0	0.0242046886968174	0.0197	0.2206	11451	12803	11413.81
2419290	chr6	rs9261630	30227915	A	T	0.936	0.941	0.988	-0.0377018671840115	0.0397	0.3419	11451	12803	11413.81
2429463	chr6	rs2021107	30228138	G	A	0.946	0.951	1.0	-0.057194885093252	0.0431	0.184	11451	12803	11413.81
2432868	chr6	rs2516710	30228230	A	C	0.564	0.561	1.01	0.0170045988158238	0.0192	0.3766	11451	12803	11413.81
2437427	chr6	rs2516709	30228379	A	G	0.564	0.561	1.01	0.0170045988158238	0.0192	0.377	11451	12803	11413.81
2423482	chr6	rs2523750	30228416	T	C	0.564	0.561	1.01	0.0172012073197748	0.0192	0.3726	11451	12803	11413.81
2432860	chr6	rs9391679	30228652	C	A	0.637	0.629	1.0	0.0238044133801613	0.0197	0.2274	11451	12803	11413.81
2445573	chr6	rs2516708	30228721	G	A	0.5	0.501	1.01	0.0085037404912207	0.0191	0.6581	11451	12803	11413.81
2439707	chr6	rs2523749	30228879	C	T	0.564	0.561	1.01	0.0170045988158238	0.0193	0.3772	11451	12803	11413.81
2412329	chr6	rs2523748	30228881	T	C	0.564	0.561	1.01	0.0170045988158238	0.0193	0.3775	11451	12803	11413.81
2434681	chr6	rs2523747	30228938	T	C	0.564	0.561	1.01	0.0170045988158238	0.0192	0.3777	11451	12803	11413.81
2431641	chr6	rs2516707	30229013	A	G	0.564	0.561	1.01	0.0171029078996623	0.0192	0.3737	11451	12803	11413.81
2424515	chr6	rs2508026	30229281	C	T	0.565	0.562	1.01	0.0160997014894237	0.0193	0.4036	11451	12803	11413.81
2419495	chr6	rs2428507	30229306	A	G	0.5	0.501	1.01	0.0072039888485025	0.0191	0.7074	11451	12803	11413.81
2444332	chr6	rs56794784	30229401	C	T	0.952	0.958	1.01	-0.0408949138454712	0.0488	0.4017	9914	11263	9875.35
2425143	chr6	rs2023478	30229457	C	T	0.564	0.561	1.01	0.0170045988158238	0.0192	0.3756	11451	12803	11413.81
2444552	chr6	rs2023477	30229463	G	A	0.59	0.587	1.0	0.0085037404912207	0.0194	0.6603	11451	12803	11413.81
2433341	chr6	rs2516706	30229504	G	A	0.583	0.581	1.01	0.0109003744682883	0.0193	0.5727	11451	12803	11413.81
2414056	chr6	rs2023476	30229583	G	C	0.565	0.562	1.01	0.0168964476597299	0.0192	0.3779	11451	12803	11413.81
2434777	chr6	rs2516705	30229694	A	C	0.565	0.562	1.01	0.0168964476597299	0.0192	0.378	11451	12803	11413.81
2410410	chr6	rs2428506	30229768	A	C	0.5	0.501	1.01	0.0086028888072678	0.0191	0.6526	11451	12803	11413.81
2432645	chr6	rs2516704	30229830	A	G	0.565	0.562	1.01	0.0168964476597299	0.0192	0.3788	11451	12803	11413.81
2407662	chr6	rs3130397	30229869	T	C	0.0312	0.0278	0.917	0.0605963861236938	0.0643	0.3459	8981	10187	8877.12
2406372	chr6	rs2516703	30229922	A	G	0.565	0.562	1.01	0.0168964476597299	0.0192	0.3793	11451	12803	11413.81
2444840	chr6	rs3129699	30229989	C	T	0.935	0.939	1.0	-0.034198147379977	0.0389	0.3798	11451	12803	11413.81
2444733	chr6	rs2516702	30229990	G	A	0.565	0.562	1.01	0.0168964476597299	0.0192	0.3792	11451	12803	11413.81
2422263	chr6	rs2523746	30230085	T	C	0.565	0.562	1.01	0.0168964476597299	0.0192	0.3792	11451	12803	11413.81
2424714	chr6	rs2523745	30230128	T	C	0.565	0.562	1.01	0.0168964476597299	0.0192	0.379	11451	12803	11413.81
2440348	chr6	rs73425422	30230146	G	A	0.955	0.96	1.01	-0.0290993078252748	0.0499	0.5598	9914	11263	9875.35
2419582	chr6	rs73425423	30230395	G	C	0.952	0.958	1.01	-0.0411032840784537	0.0488	0.3997	9914	11263	9875.35
2413101	chr6	rs2523744	30230453	T	G	0.565	0.562	1.01	0.0168964476597299	0.0192	0.379	11451	12803	11413.81
2422185	chr6	rs2516701	30230518	G	A	0.946	0.951	1.0	-0.0568031828243105	0.0431	0.1874	11451	12803	11413.81
2437407	chr6	rs2844766	30230661	T	C	0.5	0.501	1.01	0.0087020272939009	0.0191	0.6469	11451	12803	11413.81
2428818	chr6	rs3130398	30230760	G	A	0.935	0.939	1.01	-0.0338981034057645	0.0389	0.3825	11451	12803	11413.81
2421661	chr6	rs3130400	30230777	A	G	0.935	0.939	1.01	-0.0338981034057645	0.0389	0.3825	11451	12803	11413.81
2429465	chr6	rs3129700	30230924	C	G	0.935	0.939	1.01	-0.0338981034057645	0.0389	0.3826	11451	12803	11413.81
2436729	chr6	rs3094074	30230930	A	G	0.935	0.939	1.01	-0.0338981034057645	0.0389	0.3826	11451	12803	11413.81
2432230	chr6	rs2516700	30231071	G	A	0.565	0.562	1.01	0.0167981182758809	0.0192	0.3812	11451	12803	11413.81
2436219	chr6	rs2516699	30231108	G	T	0.565	0.562	1.01	0.0166997792224134	0.0192	0.3855	11451	12803	11413.81
2416530	chr6	rs3094073	30231224	G	A	0.935	0.939	1.01	-0.0338981034057645	0.0389	0.3827	11451	12803	11413.81
2424660	chr6	rs3130401	30231273	A	G	0.935	0.939	1.01	-0.0338981034057645	0.0389	0.3827	11451	12803	11413.81
2426814	chr6	rs3132659	30231330	T	C	0.935	0.939	1.01	-0.0338981034057645	0.0389	0.3828	11451	12803	11413.81
2445019	chr6	rs3130402	30231587	A	G	0.935	0.939	1.01	-0.0338981034057645	0.0389	0.3825	11451	12803	11413.81
2426072	chr6	rs9261635	30231594	A	G	0.935	0.939	1.01	-0.0338981034057645	0.0389	0.3829	11451	12803	11413.81
2413515	chr6	rs9261636	30231602	G	C	0.935	0.939	1.01	-0.0338981034057645	0.0389	0.3826	11451	12803	11413.81
2420316	chr6	rs3132658	30231666	T	C	0.935	0.939	1.01	-0.0338981034057645	0.0389	0.3826	11451	12803	11413.81
2436889	chr6	rs3094072	30231755	G	C	0.935	0.939	1.01	-0.0338981034057645	0.0389	0.3827	11451	12803	11413.81
2409452	chr6	rs3094071	30231768	G	A	0.935	0.939	1.01	-0.0338981034057645	0.0389	0.3829	11451	12803	11413.81
2418236	chr6	rs3094070	30231829	G	C	0.935	0.939	1.01	-0.0338981034057645	0.0389	0.3829	11451	12803	11413.81
2417994	chr6	rs3130403	30232009	T	G	0.935	0.939	1.01	-0.0338981034057645	0.0389	0.3829	11451	12803	11413.81
2443689	chr6	rs3130404	30232250	A	G	0.935	0.939	1.01	-0.0338981034057645	0.0389	0.3829	11451	12803	11413.81
2408304	chr6	rs2516698	30232374	G	A	0.94	0.945	1.0	-0.0475004961488543	0.041	0.2465	11451	12803	11413.81
2436837	chr6	rs3094630	30232436	G	A	0.935	0.939	1.01	-0.0338050046123612	0.0389	0.3848	11451	12803	11413.81
2424037	chr6	rs2516697	30232514	G	A	0.596	0.594	0.999	0.0044998604248922	0.0194	0.8159	11451	12803	11413.81
2424877	chr6	rs3129701	30232672	C	T	0.935	0.939	1.01	-0.0340015566760147	0.0389	0.382	11451	12803	11413.81
2413299	chr6	rs3129702	30232785	C	A	0.935	0.939	1.01	-0.0340015566760147	0.0389	0.3813	11451	12803	11413.81
2420173	chr6	rs3132657	30233513	T	C	0.935	0.939	1.01	-0.0346017967900747	0.0389	0.3736	11451	12803	11413.81
2430509	chr6	rs3129703	30233558	C	A	0.935	0.939	1.01	-0.0346949697968869	0.0389	0.3726	11451	12803	11413.81
2410299	chr6	rs3132656	30233739	T	C	0.935	0.939	1.01	-0.0346949697968869	0.0389	0.3726	11451	12803	11413.81
2417651	chr6	rs3132655	30233876	T	C	0.935	0.939	1.01	-0.0346017967900747	0.0389	0.3727	11451	12803	11413.81
2446007	chr6	rs3130405	30234152	C	T	0.935	0.939	1.01	-0.0346017967900747	0.0389	0.3727	11451	12803	11413.81
2430118	chr6	rs2844765	30234494	T	C	0.585	0.582	1.01	0.0110981866660334	0.0193	0.5651	11451	12803	11413.81
2439329	chr6	rs3129831	30234627	A	T	0.935	0.939	1.01	-0.0346017967900747	0.0389	0.3729	11451	12803	11413.81
2443513	chr6	rs3129832	30234657	A	G	0.935	0.939	1.01	-0.0346017967900747	0.0389	0.3728	11451	12803	11413.81
2416700	chr6	rs2844764	30234668	T	A	0.501	0.502	1.01	0.0089993837968006	0.0191	0.6361	11451	12803	11413.81
2428929	chr6	rs3129705	30234721	G	A	0.935	0.939	1.01	-0.0346017967900747	0.0389	0.3736	11451	12803	11413.81
2445166	chr6	rs3129706	30234931	T	C	0.935	0.939	1.0	-0.0338981034057645	0.0389	0.3826	11451	12803	11413.81
2446111	chr6	rs3129835	30234934	A	C	0.935	0.939	1.01	-0.0346949697968869	0.0389	0.3723	11451	12803	11413.81
2427682	chr6	rs2516696	30235046	G	T	0.501	0.502	1.01	0.0090984829852593	0.0191	0.6324	11451	12803	11413.81
2424617	chr6	rs2844763	30235184	C	T	0.585	0.582	1.01	0.0112959597418516	0.0193	0.5585	11451	12803	11413.81
2442191	chr6	rs3129707	30235204	G	A	0.934	0.939	1.0	-0.0366951051877892	0.0388	0.344	11451	12803	11413.81
2442842	chr6	rs75211427	30235474	G	C	0.925	0.923	1.01	-0.0377953294954024	0.0367	0.303	10904	12263	10870.33
2438741	chr6	rs3129708	30236038	G	T	0.935	0.939	1.01	-0.0346949697968869	0.0389	0.3715	11451	12803	11413.81
2447897	chr6	rs9378145	30236331	G	C	0.639	0.631	1.0	0.0243022925229648	0.0197	0.218	11451	12803	11413.81
2427390	chr6	rs2844762	30236754	T	C	0.501	0.502	1.01	0.0093957216403621	0.0191	0.6236	11451	12803	11413.81
2432270	chr6	rs2844761	30237454	A	G	0.585	0.582	1.01	0.0115035793834154	0.0193	0.5505	11451	12803	11413.81
2405886	chr6	rs9261639	30237859	G	A	0.728	0.714	1.01	0.0273038345273452	0.0211	0.1955	11451	12803	11413.81
2426333	chr6	rs2844760	30237861	T	C	0.501	0.501	1.01	0.0074025335167413	0.0191	0.6966	11451	12803	11413.81
2428719	chr6	rs77180463	30238150	T	C	0.925	0.923	1.01	-0.0377018671840115	0.0367	0.3042	10904	12263	10870.33
2412401	chr6	rs9368628	30238559	A	G	0.639	0.631	1.0	0.024702368640342	0.0197	0.2103	11451	12803	11413.81
2430813	chr6	rs2844759	30238884	A	G	0.502	0.502	1.01	0.0099008246772624	0.0191	0.6047	11451	12803	11413.81
2423627	chr6	rs79129161	30239001	T	C	0.936	0.94	1.01	-0.0329985112635755	0.039	0.3984	11451	12803	11413.81
2419573	chr6	rs4711212	30239683	G	T	0.936	0.94	1.01	-0.0331018715051171	0.039	0.3964	11451	12803	11413.81
2421237	chr6	rs1158763	30240074	T	C	0.502	0.502	1.01	0.0099008246772624	0.0191	0.604	11451	12803	11413.81
2439415	chr6	rs112526551	30240592	A	G	0.936	0.94	1.01	-0.0329985112635755	0.039	0.3986	11451	12803	11413.81
2426536	chr6	rs2097773	30240926	C	A	0.585	0.582	1.01	0.0118989261570991	0.0193	0.5374	11451	12803	11413.81
2435427	chr6	rs9393999	30241114	A	G	0.639	0.631	1.01	0.0246048038572487	0.0197	0.2133	11451	12803	11413.81
2426003	chr6	rs73425443	30242066	C	G	0.955	0.96	1.01	-0.029202265808213	0.0499	0.5582	9914	11263	9875.35
2424014	chr6	rs9357095	30242128	A	G	0.639	0.631	1.01	0.024702368640342	0.0197	0.2101	11451	12803	11413.81
2417558	chr6	rs28780093	30242171	A	G	0.934	0.937	0.989	-0.0079011318962572	0.0384	0.8373	11451	12803	11413.81
2439833	chr6	rs2894145	30242904	G	A	0.639	0.631	1.01	0.0247999239054771	0.0197	0.2094	11451	12803	11413.81
2447737	chr6	rs534316532	30243235	C	T	0.351	0.354	1.01	-0.0085968472255182	0.0198	0.6662	11451	12803	11413.81
2441450	chr6	rs75939919	30243236	T	C	0.351	0.354	1.01	-0.0085968472255182	0.0198	0.6652	11451	12803	11413.81
2429198	chr6	rs80028651	30244479	A	G	0.925	0.923	1.01	-0.0377953294954024	0.0367	0.3032	10904	12263	10870.33
2446839	chr6	rs968909	30244579	C	T	0.502	0.502	1.01	0.0099998345783334	0.0191	0.6015	11451	12803	11413.81
2446778	chr6	rs2097574	30244711	C	A	0.502	0.502	1.01	0.0099998345783334	0.0191	0.6011	11451	12803	11413.81
2433268	chr6	rs2516725	30245033	G	A	0.585	0.582	1.01	0.0118001041157506	0.0193	0.5412	11451	12803	11413.81
2416099	chr6	rs2844755	30245501	T	A	0.502	0.502	1.01	0.0099998345783334	0.0191	0.6009	11451	12803	11413.81
2436778	chr6	rs9380163	30246131	C	T	0.639	0.631	1.01	0.0248974696545107	0.0197	0.2074	11451	12803	11413.81
2411384	chr6	rs2844754	30246212	C	A	0.947	0.951	1.0	-0.0551005327305046	0.0432	0.2024	11451	12803	11413.81
2414653	chr6	rs62407490	30246525	A	G	0.639	0.631	1.01	0.0248974696545107	0.0197	0.2074	11451	12803	11413.81
2442290	chr6	rs9378103	30246888	G	T	0.585	0.581	1.01	0.0118001041157506	0.0193	0.541	11451	12803	11413.81
2412100	chr6	rs111868540	30246977	C	T	0.936	0.94	1.01	-0.0329985112635755	0.039	0.3982	11451	12803	11413.81
2442324	chr6	rs7740823	30247044	G	A	0.585	0.581	1.01	0.0117012723076411	0.0193	0.5446	11451	12803	11413.81
2429216	chr6	rs28780094	30247081	G	A	0.934	0.937	0.99	-0.0078003437327339	0.0384	0.8386	11451	12803	11413.81
2441069	chr6	rs111378512	30247581	C	G	0.936	0.94	1.01	-0.0328951617042694	0.039	0.3983	11451	12803	11413.81
2407217	chr6	rs2523737	30247603	C	T	0.585	0.581	1.01	0.0117012723076411	0.0193	0.5453	11451	12803	11413.81
2443942	chr6	rs112980911	30247795	C	T	0.936	0.94	1.01	-0.0328021562323804	0.039	0.4002	11451	12803	11413.81
2426282	chr6	rs11759703	30249182	T	C	0.861	0.862	0.998	-0.0263029084210524	0.0274	0.3376	11451	12803	11413.81
2433076	chr6	rs118169754	30249459	C	G	0.956	0.96	1.01	-0.0260975991218731	0.0504	0.6051	9914	11263	9875.35
2435617	chr6	rs2844752	30249613	T	C	0.585	0.581	1.01	0.0116024307308398	0.0193	0.5483	11451	12803	11413.81
2422123	chr6	rs2021363	30250600	G	A	0.936	0.94	1.01	-0.032502530761974	0.039	0.4048	11451	12803	11413.81
2421594	chr6	rs1313929	30251314	A	G	0.585	0.581	1.01	0.0117012723076411	0.0193	0.5449	11451	12803	11413.81
2419209	chr6	rs1075105	30251386	C	G	0.502	0.502	1.01	0.0099008246772624	0.0191	0.6019	11451	12803	11413.81
2422337	chr6	rs56267944	30251943	T	A	0.952	0.958	1.01	-0.0426987545331152	0.0488	0.382	9914	11263	9875.35
2436831	chr6	rs4713304	30252370	C	T	0.936	0.94	1.01	-0.032502530761974	0.039	0.4047	11451	12803	11413.81
2440757	chr6	rs2394779	30252606	A	C	0.639	0.63	1.01	0.0246048038572487	0.0197	0.212	11451	12803	11413.81
2415875	chr6	rs4713305	30252836	A	T	0.728	0.714	1.01	0.027196791588428	0.0211	0.1983	11451	12803	11413.81
2430494	chr6	rs1264626	30253011	T	C	0.502	0.501	1.01	0.0099008246772624	0.0191	0.603	11451	12803	11413.81
2445473	chr6	rs1132547	30253339	T	G	0.946	0.951	1.0	-0.0575020022714588	0.0431	0.1823	11451	12803	11413.81
2444587	chr6	rs114077552	30254253	A	C	0.974	0.974	0.534	0.0017983819413794	0.0796	0.9819	11451	12803	11413.81
2411556	chr6	rs4713306	30254495	G	C	0.936	0.94	1.01	-0.0334016766340304	0.039	0.392	11451	12803	11413.81
2413709	chr6	rs9261647	30254678	G	A	0.728	0.714	1.01	0.0273038345273452	0.0211	0.1968	11451	12803	11413.81
2407020	chr6	rs1264624	30255089	C	T	0.502	0.501	1.01	0.0099008246772624	0.0191	0.6041	11451	12803	11413.81
2408134	chr6	rs1264623	30255365	A	C	0.502	0.501	1.01	0.0099008246772624	0.0191	0.6042	11451	12803	11413.81
2435942	chr6	rs9368632	30255505	G	A	0.639	0.63	1.01	0.024702368640342	0.0197	0.2103	11451	12803	11413.81
2423253	chr6	rs10484551	30256838	G	A	0.936	0.939	1.01	-0.0338050046123612	0.039	0.3867	11451	12803	11413.81
2443035	chr6	rs17194767	30256885	C	T	0.936	0.94	1.01	-0.0335981494309355	0.039	0.3893	11451	12803	11413.81
2435354	chr6	rs2285800	30257497	C	G	0.728	0.714	1.01	0.0270994698817177	0.0211	0.1994	11451	12803	11413.81
2427888	chr6	rs2285799	30257693	T	C	0.936	0.939	1.01	-0.0332982854015147	0.039	0.3934	11451	12803	11413.81
2411001	chr6	rs6915913	30257751	T	C	0.952	0.958	1.01	-0.0416035498550752	0.0488	0.394	9914	11263	9875.35
2436109	chr6	rs16897337	30257781	A	G	0.936	0.939	1.01	-0.0332982854015147	0.039	0.3935	11451	12803	11413.81
2425441	chr6	rs4713309	30258708	C	T	0.936	0.939	1.01	-0.0331018715051171	0.039	0.3966	11451	12803	11413.81
2440371	chr6	rs16897339	30259272	C	T	0.936	0.939	1.01	-0.0329985112635755	0.039	0.3977	11451	12803	11413.81
2407682	chr6	rs1045251	30259657	G	T	0.585	0.581	1.01	0.0116024307308398	0.0193	0.5453	11451	12803	11413.81
2425050	chr6	rs1264619	30260019	G	C	0.496	0.496	1.01	0.009197572354042	0.0191	0.6284	11451	12803	11413.81
2430864	chr6	rs11752362	30260982	C	T	0.861	0.862	0.999	-0.0263029084210524	0.0274	0.3382	11451	12803	11413.81
2444208	chr6	rs60925525	30261032	G	T	0.936	0.939	1.01	-0.0326988269632397	0.039	0.4019	11451	12803	11413.81
2411784	chr6	rs57715221	30261396	A	G	0.936	0.939	1.01	-0.0326988269632397	0.039	0.4021	11451	12803	11413.81
2441378	chr6	rs1048664	30262512	A	G	0.947	0.951	1.0	-0.0562000496881991	0.0433	0.194	11451	12803	11413.81
2446603	chr6	rs1264618	30263069	C	G	0.501	0.501	1.01	0.0090984829852593	0.019	0.6325	11451	12803	11413.81
2435637	chr6	rs56183729	30263108	C	T	0.676	0.668	1.0	0.0164047040252769	0.0203	0.4195	11451	12803	11413.81
2412965	chr6	rs1264617	30263130	A	G	0.501	0.501	1.01	0.0090984829852593	0.019	0.6323	11451	12803	11413.81
2438073	chr6	rs79975940	30263566	T	G	0.936	0.939	1.01	-0.032502530761974	0.039	0.4053	11451	12803	11413.81
2434743	chr6	rs1264616	30264307	C	T	0.585	0.581	1.01	0.012096540947233	0.0193	0.5313	11451	12803	11413.81
2447032	chr6	rs28780095	30264624	C	T	0.934	0.937	0.992	-0.0083043861636152	0.0384	0.8279	11451	12803	11413.81
2418953	chr6	rs261956	30264933	C	T	0.946	0.951	1.0	-0.0577032681284449	0.0431	0.1806	11451	12803	11413.81
2425460	chr6	rs61389055	30264937	A	C	0.952	0.958	1.01	-0.0426987545331152	0.0488	0.381	9914	11263	9875.35
2445031	chr6	rs111789756	30265341	T	C	0.936	0.94	1.01	-0.0326988269632397	0.039	0.4018	11451	12803	11413.81
2418519	chr6	rs6927626	30265488	T	C	0.861	0.862	0.999	-0.0263953113595316	0.0274	0.3352	11451	12803	11413.81
2420677	chr6	rs9368633	30265526	G	A	0.639	0.63	1.01	0.0254045542217263	0.0197	0.1979	11451	12803	11413.81
2423131	chr6	rs2894146	30265789	G	A	0.936	0.94	1.01	-0.0325955083699338	0.039	0.4028	11451	12803	11413.81
2412148	chr6	rs9394000	30266145	G	A	0.639	0.63	1.01	0.0251998010217421	0.0197	0.2012	11451	12803	11413.81
2408763	chr6	rs261954	30267339	T	C	0.728	0.715	1.01	0.0267977123853779	0.0211	0.205	11451	12803	11413.81
2423134	chr6	rs261953	30267662	T	C	0.566	0.562	1.01	0.0183015011699126	0.0192	0.3392	11451	12803	11413.81
2443393	chr6	rs261952	30267807	A	G	0.566	0.562	1.01	0.0182033098538737	0.0192	0.3427	11451	12803	11413.81
2434659	chr6	rs7758503	30267886	C	T	0.861	0.862	0.998	-0.0263953113595316	0.0274	0.3364	11451	12803	11413.81
2419706	chr6	rs261951	30268863	T	C	0.585	0.581	1.01	0.0121953336998771	0.0193	0.5257	11451	12803	11413.81
2428569	chr6	rs261950	30269561	A	T	0.501	0.501	1.01	0.009197572354042	0.0191	0.6288	11451	12803	11413.81
2417332	chr6	rs59152891	30269923	C	T	0.955	0.96	1.01	-0.0297996312385195	0.0499	0.5508	9914	11263	9875.35
2417455	chr6	rs261949	30270080	G	A	0.566	0.561	1.01	0.0183996828453635	0.0192	0.337	11451	12803	11413.81
2443978	chr6	rs7770049	30270270	G	A	0.952	0.958	1.01	-0.0428970626523952	0.0488	0.3797	9914	11263	9875.35
2436493	chr6	rs261948	30270609	C	T	0.585	0.581	1.01	0.0123039944561641	0.0193	0.5217	11451	12803	11413.81
2428686	chr6	rs3800332	30270621	G	C	0.935	0.939	1.01	-0.0380030548002074	0.0389	0.3284	11451	12803	11413.81
2434980	chr6	rs878898	30270684	T	C	0.861	0.862	0.998	-0.0263029084210524	0.0274	0.3376	11451	12803	11413.81
2436612	chr6	rs261947	30271144	T	C	0.52	0.52	1.01	0.0030952049073025	0.019	0.8717	11451	12803	11413.81
2434926	chr6	rs261946	30271334	A	G	0.728	0.715	1.01	0.0267003518299564	0.0211	0.2067	11451	12803	11413.81
2407898	chr6	rs4713310	30271792	G	A	0.935	0.939	1.01	-0.0380965452668448	0.0389	0.3272	11451	12803	11413.81
2446545	chr6	rs4713311	30272221	T	C	0.936	0.94	1.01	-0.0335981494309355	0.039	0.3883	11451	12803	11413.81
2428789	chr6	rs261945	30272417	C	G	0.309	0.316	1.01	-0.0163021610829842	0.0204	0.4235	11451	12803	11413.81
2419388	chr6	rs261944	30272459	G	A	0.728	0.715	1.01	0.0267003518299564	0.0211	0.2064	11451	12803	11413.81
2406773	chr6	rs2285798	30272621	A	C	0.639	0.63	1.01	0.0254045542217263	0.0197	0.1983	11451	12803	11413.81
2430940	chr6	rs76665533	30273200	C	G	0.925	0.923	1.01	-0.0377018671840115	0.0367	0.3038	10904	12263	10870.33
2444104	chr6	rs261943	30273371	G	A	0.585	0.581	1.01	0.0124027667170427	0.0193	0.5198	11451	12803	11413.81
2408168	chr6	rs75817914	30273939	C	T	0.935	0.939	1.01	-0.0382004338153035	0.0389	0.3259	11451	12803	11413.81
2431638	chr6	rs9380167	30274461	A	G	0.52	0.52	1.01	0.0030952049073025	0.019	0.8711	11451	12803	11413.81
2409501	chr6	rs12055553	30274728	G	A	0.52	0.52	1.01	0.0029955089797983	0.019	0.8729	11451	12803	11413.81
2416798	chr6	rs76195069	30274773	G	T	0.935	0.939	1.01	-0.0380030548002074	0.0389	0.3294	11451	12803	11413.81
2421230	chr6	rs28360019	30274883	G	C	0.947	0.951	1.0	-0.0562952570552056	0.0433	0.1933	11451	12803	11413.81
2424283	chr6	rs9380168	30275124	T	G	0.585	0.581	1.01	0.0121953336998771	0.0193	0.5276	11451	12803	11413.81
2446059	chr6	rs928822	30275246	G	T	0.351	0.354	1.01	-0.0081027387031859	0.0198	0.6809	11451	12803	11413.81
2437800	chr6	rs28360020	30276443	G	A	0.946	0.951	1.0	-0.0570995920405728	0.0431	0.185	11451	12803	11413.81
2434771	chr6	rs28360021	30276472	C	G	0.585	0.581	1.01	0.0123039944561641	0.0193	0.5233	11451	12803	11413.81
2420097	chr6	rs111510206	30276623	G	A	0.935	0.939	1.01	-0.0375980304153185	0.0389	0.334	11451	12803	11413.81
2439454	chr6	rs80118539	30276664	C	T	0.639	0.63	1.01	0.0254045542217263	0.0197	0.1974	11451	12803	11413.81
2431824	chr6	rs1264609	30276758	A	G	0.968	0.97	0.997	0.0335991726304121	0.0576	0.5601	10217	11771	10296.95
2415002	chr6	rs12192505	30278362	A	G	0.52	0.52	1.01	0.0030952049073025	0.019	0.8685	11451	12803	11413.81
2426226	chr6	rs112402312	30278380	T	C	0.936	0.94	1.01	-0.0335050785573982	0.039	0.3898	11451	12803	11413.81
2423776	chr6	rs6913293	30278774	A	G	0.52	0.52	1.01	0.0032048589489113	0.019	0.8681	11451	12803	11413.81
2447677	chr6	rs1264587	30279074	C	G	0.968	0.969	0.996	0.0310043588626902	0.0571	0.5873	10217	11771	10296.95
2436942	chr6	rs117660163	30279181	T	C	0.956	0.96	1.0	-0.0263953113595316	0.0504	0.6003	9914	11263	9875.35
2408740	chr6	rs9295842	30280922	C	A	0.52	0.52	1.01	0.0032048589489113	0.019	0.8681	11451	12803	11413.81
2431225	chr6	rs9295843	30281234	T	A	0.585	0.581	1.01	0.0123039944561641	0.0193	0.5218	11451	12803	11413.81
2430080	chr6	rs79070413	30281336	G	T	0.935	0.939	1.0	-0.0338050046123612	0.039	0.3857	11451	12803	11413.81
2438112	chr6	rs9295844	30281402	G	C	0.639	0.63	1.01	0.0255995183002125	0.0197	0.194	11451	12803	11413.81
2440304	chr6	rs2285794	30281578	G	A	0.935	0.939	1.0	-0.0385953087593848	0.039	0.3219	11451	12803	11413.81
2433063	chr6	rs9394001	30282644	T	A	0.585	0.581	1.01	0.0121953336998771	0.0193	0.5275	11451	12803	11413.81
2417070	chr6	rs11970259	30282750	C	G	0.955	0.96	1.01	-0.02960390325858	0.0499	0.5531	9914	11263	9875.35
2407784	chr6	rs17472720	30283652	G	C	0.933	0.936	0.991	-0.008395140788382	0.0384	0.8264	11451	12803	11413.81
2413818	chr6	rs6912495	30284051	G	C	0.585	0.581	1.01	0.0119977384336167	0.0193	0.532	11451	12803	11413.81
2427359	chr6	rs6912771	30284375	C	A	0.52	0.52	1.01	0.0027960873020011	0.019	0.8811	11451	12803	11413.81
2443450	chr6	rs77886846	30284457	G	A	0.936	0.94	1.0	-0.0341050206499513	0.039	0.3819	11451	12803	11413.81
2440211	chr6	rs78194719	30284651	C	T	0.936	0.94	1.0	-0.0338981034057645	0.039	0.3854	11451	12803	11413.81
2421103	chr6	rs79616822	30284920	A	C	0.935	0.939	1.0	-0.0383978517965666	0.0389	0.3242	11451	12803	11413.81
2411774	chr6	rs9357097	30285121	C	T	0.613	0.612	1.01	-0.0028039273327342	0.0196	0.8849	11451	12803	11413.81
2429997	chr6	rs1473102	30285405	C	A	0.585	0.581	1.01	0.0119977384336167	0.0193	0.5327	11451	12803	11413.81
2445765	chr6	rs1264585	30285650	T	A	0.728	0.715	1.01	0.0273038345273452	0.0211	0.1967	11451	12803	11413.81
2440842	chr6	rs6924282	30285883	G	A	0.52	0.52	1.01	0.0028958031120254	0.019	0.8788	11451	12803	11413.81
2437389	chr6	rs58226684	30285943	T	C	0.935	0.939	1.0	-0.0326988269632397	0.0389	0.4013	11451	12803	11413.81
2430434	chr6	rs6924453	30285955	G	A	0.52	0.52	1.01	0.0028958031120254	0.019	0.8788	11451	12803	11413.81
2407514	chr6	rs6904208	30286080	T	C	0.946	0.951	1.0	-0.0577032681284449	0.0431	0.1811	11451	12803	11413.81
2432044	chr6	rs9357098	30286505	G	A	0.52	0.52	1.01	0.0026963615477425	0.019	0.8867	11451	12803	11413.81
2417325	chr6	rs9366755	30286729	C	T	0.639	0.63	1.01	0.0250047589895661	0.0197	0.2042	11451	12803	11413.81
2447394	chr6	rs61017790	30287085	T	C	0.935	0.939	1.0	-0.0372969647443931	0.0389	0.3373	11451	12803	11413.81
2444854	chr6	rs59046803	30287126	C	T	0.935	0.939	1.0	-0.036798848237098	0.0389	0.3441	11451	12803	11413.81
2443547	chr6	rs56847466	30287169	T	C	0.935	0.939	1.0	-0.0372969647443931	0.0389	0.3373	11451	12803	11413.81
2409729	chr6	rs56725475	30287286	G	C	0.935	0.939	1.0	-0.0328021562323804	0.0389	0.3994	11451	12803	11413.81
2420982	chr6	rs6931387	30287517	C	G	0.52	0.52	1.01	0.0028958031120254	0.019	0.8805	11451	12803	11413.81
2442784	chr6	rs9380172	30288031	A	C	0.52	0.52	1.01	0.0027960873020011	0.019	0.8809	11451	12803	11413.81
2430957	chr6	rs73427516	30288120	C	T	0.952	0.958	1.01	-0.0426987545331152	0.0488	0.3816	9914	11263	9875.35
2409761	chr6	rs9261655	30288283	G	C	0.986	0.986	0.535	0.0332026408277183	0.1322	0.8017	7661	9123	7697.3
2436303	chr6	rs28360023	30288924	T	C	0.585	0.581	1.01	0.0118001041157506	0.0193	0.5389	11451	12803	11413.81
2416188	chr6	rs75293100	30289237	C	G	0.935	0.939	1.0	-0.0374007702544828	0.0389	0.3363	11451	12803	11413.81
2431539	chr6	rs6900042	30289271	C	T	0.52	0.52	1.01	0.0027960873020011	0.019	0.8819	11451	12803	11413.81
2445560	chr6	rs9368635	30290036	A	G	0.52	0.52	1.01	0.0025966258472659	0.019	0.8908	11451	12803	11413.81
2406803	chr6	rs6906180	30290315	A	C	0.52	0.52	1.01	0.0029955089797983	0.019	0.8765	11451	12803	11413.81
2430188	chr6	rs6912239	30291152	G	A	0.585	0.581	1.01	0.0118001041157506	0.0193	0.5401	11451	12803	11413.81
2424554	chr6	rs12174823	30292083	T	C	0.676	0.667	1.0	0.0160997014894237	0.0203	0.4285	11451	12803	11413.81
2422700	chr6	rs28360024	30292147	C	T	0.946	0.951	1.0	-0.0587950465105055	0.0432	0.1728	11451	12803	11413.81
2409951	chr6	rs4711213	30292336	C	T	0.52	0.52	1.01	0.0024968801985871	0.019	0.8959	11451	12803	11413.81
2446088	chr6	rs4713314	30292569	G	A	0.935	0.939	0.999	-0.031397792147416	0.039	0.421	11451	12803	11413.81
2421193	chr6	rs17194824	30293186	G	A	0.947	0.951	1.0	-0.0577986187273719	0.0433	0.1822	11451	12803	11413.81
2441387	chr6	rs17188484	30293585	G	T	0.933	0.936	0.989	-0.0078003437327339	0.0384	0.8379	11451	12803	11413.81
2422742	chr6	rs17188491	30293592	C	T	0.925	0.923	1.01	-0.0374007702544828	0.0367	0.3081	10904	12263	10870.33
2410813	chr6	rs28360028	30293789	C	T	0.947	0.951	1.0	-0.0566020980240563	0.0434	0.1915	11451	12803	11413.81
2446785	chr6	rs114052920	30294198	A	C	0.952	0.958	1.01	-0.0414993071780289	0.0488	0.3953	9914	11263	9875.35
2440741	chr6	rs1264582	30294590	G	A	0.968	0.97	0.989	0.0371030879515023	0.0577	0.52	10217	11771	10296.95
2438342	chr6	rs1110464	30296071	C	T	0.314	0.32	1.01	-0.0121029460677457	0.0203	0.5492	11451	12803	11413.81
2416938	chr6	rs1264581	30297505	C	T	0.968	0.97	0.989	0.0399031725325864	0.0577	0.4897	10217	11771	10296.95
2430596	chr6	rs2057727	30297529	T	C	0.583	0.58	1.01	0.0093957216403621	0.0193	0.6237	11451	12803	11413.81
2409362	chr6	rs7763488	30298854	C	T	0.946	0.951	1.0	-0.0573960891413091	0.0432	0.1841	11451	12803	11413.81
2417894	chr6	rs2394780	30301203	C	T	0.584	0.58	1.01	0.0117012723076411	0.0193	0.5456	11451	12803	11413.81
2425065	chr6	rs1264580	30301230	G	A	0.925	0.931	1.01	-0.0086977157031958	0.0376	0.8173	10904	12263	10870.33
2436331	chr6	rs9391762	30301345	A	G	0.675	0.667	1.0	0.0166014304974254	0.0204	0.4138	11451	12803	11413.81
2440485	chr6	rs12663184	30301600	C	T	0.933	0.936	0.989	-0.0050024916227914	0.0384	0.8958	11451	12803	11413.81
2419728	chr6	rs117495548	30302256	A	G	0.964	0.963	0.96	0.0553968632202877	0.0521	0.2876	11451	12803	11413.81
2433155	chr6	rs3778624	30302600	T	G	0.584	0.58	1.01	0.0106035827841911	0.0193	0.5829	11451	12803	11413.81
2445607	chr6	rs1264579	30303208	C	G	0.925	0.931	1.01	-0.0087985943563496	0.0375	0.8148	10904	12263	10870.33
2415123	chr6	rs9394002	30304293	G	A	0.638	0.63	1.0	0.0243998868235351	0.0198	0.2165	11451	12803	11413.81
2445113	chr6	rs7767653	30304816	G	A	0.946	0.951	0.998	-0.0566973436785452	0.0432	0.1895	11451	12803	11413.81
2427318	chr6	rs7767817	30304953	G	C	0.584	0.58	1.01	0.0115035793834154	0.0193	0.5517	11451	12803	11413.81
2435917	chr6	rs75361283	30305448	G	A	0.925	0.923	1.01	-0.0372035489975441	0.0367	0.3112	10904	12263	10870.33
2439131	chr6	rs9261659	30305953	A	G	0.986	0.986	0.572	0.0785985885121491	0.1252	0.53	8208	9663	8240.78
2433532	chr6	rs7452694	30307020	T	C	0.584	0.58	1.01	0.0107025231331357	0.0193	0.5798	11451	12803	11413.81
2425806	chr6	rs3778626	30308916	C	T	0.638	0.63	1.0	0.0247999239054771	0.0198	0.2089	11451	12803	11413.81
2439164	chr6	rs9380173	30309105	G	A	0.675	0.667	1.0	0.0164047040252769	0.0204	0.4214	11451	12803	11413.81
2408005	chr6	rs2074474	30309508	T	C	0.578	0.574	1.01	0.0134984841513417	0.0193	0.4818	11451	12803	11413.81
2435218	chr6	rs2240058	30310500	T	C	0.675	0.667	1.0	0.0167981182758809	0.0204	0.4099	11451	12803	11413.81
2418514	chr6	rs6931763	30311932	A	C	0.855	0.855	0.989	-0.015895669405385	0.027	0.5544	11451	12803	11413.81
2431342	chr6	rs1003822	30312881	C	T	0.925	0.931	1.0	-0.0095958936734469	0.0375	0.799	10904	12263	10870.33
2406653	chr6	rs45626136	30313029	C	T	0.96	0.958	0.967	0.0376040223973664	0.05	0.4519	10461	11803	10418.83
2413249	chr6	rs5030611	30313227	G	A	0.638	0.629	1.0	0.0235993322503244	0.0198	0.233	11451	12803	11413.81
2432233	chr6	rs11967	30313268	G	A	0.728	0.715	1.01	0.0273038345273452	0.0212	0.1972	11451	12803	11413.81
2414448	chr6	rs6986	30313340	G	C	0.789	0.795	0.999	-0.0217038334437866	0.0233	0.3533	11451	12803	11413.81
2430784	chr6	rs2844749	30314116	G	A	0.728	0.715	1.01	0.0270994698817177	0.0211	0.1995	11451	12803	11413.81
2429839	chr6	rs1060065	30314566	T	G	0.584	0.58	1.01	0.0116024307308398	0.0193	0.5482	11451	12803	11413.81
2435021	chr6	rs974963	30314567	C	A	0.584	0.58	1.01	0.0116024307308398	0.0193	0.5462	11451	12803	11413.81
2437549	chr6	rs1060068	30314598	C	T	0.947	0.951	0.985	-0.050104527566688	0.0437	0.2509	11451	12803	11413.81
2422735	chr6	rs974962	30314607	A	G	0.673	0.666	0.996	0.0154007965760229	0.0204	0.4497	11451	12803	11413.81
2439657	chr6	rs974961	30315011	T	A	0.728	0.715	1.01	0.027196791588428	0.0212	0.199	11451	12803	11413.81
2416651	chr6	rs9394003	30315210	A	G	0.584	0.58	1.01	0.0103957761821204	0.0193	0.5882	11451	12803	11413.81
2415810	chr6	rs28360032	30315454	T	C	0.947	0.951	0.982	-0.0490011864330638	0.0438	0.2632	11451	12803	11413.81
2408429	chr6	rs116156777	30315791	G	A	0.925	0.923	1.01	-0.0375980304153185	0.0367	0.3062	10904	12263	10870.33
2436803	chr6	rs73427550	30316676	C	T	0.952	0.958	1.01	-0.0453007592301635	0.0489	0.3539	9914	11263	9875.35
2413353	chr6	rs9380174	30316739	C	T	0.584	0.58	1.0	0.0114047182634362	0.0193	0.5561	11451	12803	11413.81
2406341	chr6	rs73427555	30317577	T	C	0.952	0.958	1.01	-0.0421979407001862	0.0488	0.3877	9914	11263	9875.35
2444423	chr6	rs1119333	30317966	T	A	0.925	0.923	1.01	-0.0361039752308815	0.0367	0.325	10904	12263	10870.33
2447081	chr6	rs28360034	30319525	T	G	0.922	0.922	1.0	-0.0519988063604998	0.0365	0.1543	10904	12263	10870.33
2423648	chr6	rs28360035	30319538	C	T	0.923	0.922	1.0	-0.0517039049923374	0.0365	0.1566	10904	12263	10870.33
2424400	chr6	rs6905389	30319930	C	A	0.881	0.884	1.02	-0.0458973523870375	0.0299	0.1243	10904	12263	10870.33
2435225	chr6	rs3132649	30321057	G	A	0.954	0.96	1.01	-0.0349952529972629	0.0497	0.4811	9914	11263	9875.35
2440926	chr6	rs3094061	30321189	A	C	0.954	0.96	1.01	-0.0350988198393953	0.0497	0.4798	9914	11263	9875.35
2436547	chr6	rs3130374	30321336	C	T	0.954	0.96	1.01	-0.0352956263947246	0.0497	0.4784	9914	11263	9875.35
2444585	chr6	rs984802	30321361	G	T	0.661	0.654	1.01	0.017496047616751	0.0199	0.3809	11451	12803	11413.81
2418010	chr6	rs3094627	30321482	T	C	0.954	0.96	1.01	-0.0352956263947246	0.0497	0.4776	9914	11263	9875.35
2406364	chr6	rs3130375	30321732	C	A	0.954	0.96	1.01	-0.0352956263947246	0.0497	0.4779	9914	11263	9875.35
2408033	chr6	rs3130376	30323109	G	A	0.954	0.96	1.01	-0.0375045865412751	0.0497	0.4499	9914	11263	9875.35
2422088	chr6	rs3094060	30323110	A	C	0.954	0.96	1.01	-0.0375980304153185	0.0497	0.4496	9914	11263	9875.35
2409650	chr6	rs3094626	30323623	T	C	0.533	0.528	1.01	0.0128964817350202	0.0189	0.4972	11451	12803	11413.81
2420779	chr6	rs3130378	30323895	T	A	0.0564	0.0462	0.973	0.109903182107225	0.0474	0.02036	9571	10777	9467.12
2420622	chr6	rs77599976	30324079	C	T	0.982	0.983	0.745	0.0009995003330834	0.0997	0.9922	7661	9123	7697.3
2443382	chr6	rs58375258	30325137	G	C	0.828	0.815	0.988	0.0690968660793263	0.0249	0.005574	11451	12803	11413.81
2440390	chr6	rs9368637	30325341	C	G	0.619	0.616	1.0	0.0192044091837133	0.0195	0.3238	11451	12803	11413.81
2425374	chr6	rs3130379	30325531	T	C	0.0724	0.0591	1.0	0.0903981354433043	0.0418	0.03064	9571	10777	9467.12
2441935	chr6	rs2523726	30327753	G	A	0.947	0.95	0.981	-0.0208049294331883	0.0436	0.6329	11451	12803	11413.81
2413767	chr6	rs3094622	30327952	A	G	0.963	0.965	0.996	-0.032502530761974	0.0532	0.5413	10461	11803	10418.83
2418808	chr6	rs73726882	30328481	A	G	0.62	0.617	1.0	0.0177023841130051	0.0195	0.3636	11451	12803	11413.81
2430894	chr6	rs68075040	30328659	C	T	0.546	0.542	1.01	0.0029955089797983	0.019	0.8763	11451	12803	11413.81
2409257	chr6	rs3094621	30328753	T	C	0.963	0.965	0.997	-0.0331018715051171	0.0532	0.5332	10461	11803	10418.83
2430712	chr6	rs76231927	30329431	A	G	0.923	0.922	1.01	-0.0495999919914836	0.0364	0.1736	10904	12263	10870.33
2438170	chr6	rs2251765	30330341	G	T	0.952	0.955	0.996	-0.0091012913892029	0.0453	0.8404	11451	12803	11413.81
2431084	chr6	rs72844609	30330646	T	C	0.827	0.813	0.999	0.0701974789892495	0.0247	0.004493	11451	12803	11413.81
2429687	chr6	rs2158286	30330994	T	A	0.952	0.955	0.996	-0.0124977728299804	0.0453	0.7822	11451	12803	11413.81
2412152	chr6	rs2158285	30331027	A	G	0.952	0.955	0.998	-0.0129028853555234	0.0452	0.776	11451	12803	11413.81
2418301	chr6	rs3094055	30332146	C	G	0.0719	0.059	1.0	0.0830995691695741	0.0419	0.04736	9571	10777	9467.12
2444893	chr6	rs1012411	30332555	T	G	0.72	0.713	1.01	0.0411995232473163	0.0209	0.04896	11451	12803	11413.81
2439522	chr6	rs56218100	30333136	G	C	0.827	0.813	1.0	0.07040254409814	0.0246	0.004265	11451	12803	11413.81
2420260	chr6	rs55989995	30333380	C	T	0.827	0.813	1.0	0.07040254409814	0.0246	0.004277	11451	12803	11413.81
2421923	chr6	rs77207841	30333670	C	T	0.982	0.983	0.744	0.0238044133801613	0.1	0.8118	7661	9123	7697.3
2409562	chr6	rs2022082	30333820	T	C	0.619	0.616	1.0	0.017496047616751	0.0194	0.3682	11451	12803	11413.81
2409880	chr6	rs2040450	30334339	C	T	0.952	0.955	0.998	-0.0110002818588653	0.0453	0.8089	11451	12803	11413.81
2442412	chr6	rs886390	30334994	C	A	0.831	0.83	1.01	-0.0259025943231108	0.0252	0.303	11451	12803	11413.81
2410951	chr6	rs60785820	30334999	G	A	0.923	0.922	1.01	-0.0497996735526059	0.0364	0.1716	10904	12263	10870.33
2409238	chr6	rs3129808	30335554	G	T	0.0725	0.0592	1.0	0.088697454761287	0.0418	0.0339	9571	10777	9467.12
2419325	chr6	rs111900590	30335951	T	C	0.827	0.813	1.0	0.0701042536729151	0.0246	0.004418	11451	12803	11413.81
2446798	chr6	rs2516692	30336028	C	T	0.952	0.955	0.999	-0.0121029460677457	0.0452	0.7891	11451	12803	11413.81
2419119	chr6	rs7773677	30336424	C	G	0.511	0.509	1.02	-0.0019018072895963	0.0188	0.9184	11451	12803	11413.81
2426642	chr6	rs7773688	30336434	C	T	0.511	0.509	1.02	-0.0021022080918702	0.0188	0.9129	11451	12803	11413.81
2414425	chr6	rs6457209	30336718	C	A	0.512	0.509	1.02	-0.0022024235552	0.0188	0.9076	11451	12803	11413.81
2414365	chr6	rs2022081	30337296	C	T	0.832	0.83	1.01	-0.023002541565316	0.0252	0.3628	11451	12803	11413.81
2431781	chr6	rs2022079	30337738	C	T	0.546	0.542	1.01	0.0022973590486834	0.019	0.904	11451	12803	11413.81
2434513	chr6	rs3129811	30337916	G	A	0.0725	0.0591	1.0	0.0900966127514373	0.0418	0.03127	9571	10777	9467.12
2420135	chr6	rs2844748	30338138	A	T	0.895	0.901	0.992	-0.0209989425960583	0.0315	0.5057	11451	12803	11413.81
2409350	chr6	rs3129813	30338247	G	A	0.51	0.508	1.02	-0.0021022080918702	0.0188	0.9119	11451	12803	11413.81
2408800	chr6	rs3130357	30338248	A	G	0.51	0.508	1.02	-0.0023026490626755	0.0188	0.9021	11451	12803	11413.81
2433574	chr6	rs2523725	30338310	G	T	0.952	0.955	0.996	-0.013004189135254	0.0452	0.7744	11451	12803	11413.81
2410420	chr6	rs9295846	30338324	T	C	0.512	0.509	1.02	-0.0021022080918702	0.0188	0.9095	11451	12803	11413.81
2438963	chr6	rs3130358	30338583	C	G	0.337	0.321	1.01	0.0439977464776452	0.0201	0.02881	11451	12803	11413.81
2426108	chr6	rs3130359	30338658	A	G	0.337	0.322	1.01	0.0439020462871288	0.0201	0.02929	11451	12803	11413.81
2410785	chr6	rs113522597	30339213	T	A	0.827	0.813	1.01	0.0704957416116978	0.0246	0.004169	11451	12803	11413.81
2434243	chr6	rs112764132	30339245	G	A	0.827	0.813	1.01	0.0696006867298358	0.0246	0.004694	11451	12803	11413.81
2407515	chr6	rs17839997	30339293	A	C	0.827	0.813	1.01	0.0697032857496389	0.0246	0.004636	11451	12803	11413.81
2435285	chr6	rs2523724	30339303	G	A	0.894	0.9	0.994	-0.021101069908054	0.0314	0.5003	11451	12803	11413.81
2422462	chr6	rs112352548	30339549	T	G	0.826	0.812	1.01	0.0696006867298358	0.0246	0.004616	11451	12803	11413.81
2424143	chr6	rs3130361	30339564	A	G	0.0726	0.0591	1.01	0.091302158406786	0.0418	0.02899	9571	10777	9467.12
2407676	chr6	rs2844747	30339593	T	C	0.341	0.339	1.01	-0.019203206984436	0.02	0.3365	11451	12803	11413.81
2408330	chr6	rs2844746	30339602	T	C	0.168	0.151	1.0	0.0459002781827573	0.0263	0.08035	11451	12803	11413.81
2417809	chr6	rs72849712	30339864	C	G	0.813	0.801	1.0	0.0647010079358763	0.024	0.007027	11451	12803	11413.81
2410149	chr6	rs3132644	30340086	T	C	0.339	0.323	1.01	0.043203157300648	0.0201	0.03131	11451	12803	11413.81
2441123	chr6	rs3132643	30340145	C	T	0.339	0.323	1.02	0.0432989243951476	0.0201	0.03081	11451	12803	11413.81
2437117	chr6	rs3132642	30340172	T	C	0.339	0.323	1.02	0.0432989243951476	0.0201	0.03093	11451	12803	11413.81
2423096	chr6	rs3132641	30340251	C	T	0.339	0.323	1.02	0.043097802902723	0.0201	0.03156	11451	12803	11413.81
2418082	chr6	rs116444887	30340290	G	A	0.826	0.812	1.01	0.0693021569865934	0.0246	0.004766	11451	12803	11413.81
2429200	chr6	rs9295847	30340291	T	C	0.514	0.512	1.02	-0.0025031302181184	0.0188	0.8924	11451	12803	11413.81
2410114	chr6	rs3130362	30340397	A	G	0.339	0.323	1.02	0.0428966409523063	0.0201	0.03248	11451	12803	11413.81
2416749	chr6	rs3129814	30340411	G	A	0.339	0.323	1.02	0.0428966409523063	0.0201	0.03237	11451	12803	11413.81
2429686	chr6	rs118161428	30340414	C	G	0.923	0.922	1.01	-0.0501991563328521	0.0365	0.1684	10904	12263	10870.33
2434805	chr6	rs3132640	30340469	C	T	0.339	0.323	1.02	0.0428966409523063	0.0201	0.03255	11451	12803	11413.81
2444444	chr6	rs73429607	30340626	G	A	0.923	0.922	1.01	-0.0497050825796673	0.0364	0.1721	10904	12263	10870.33
2414197	chr6	rs3132639	30340803	A	C	0.339	0.323	1.02	0.043203157300648	0.0201	0.03133	11451	12803	11413.81
2405687	chr6	rs3129816	30341068	G	A	0.339	0.323	1.02	0.0428008353226943	0.0201	0.0327	11451	12803	11413.81
2424676	chr6	rs56171231	30341092	G	A	0.827	0.812	1.0	0.0690968660793263	0.0246	0.004965	11451	12803	11413.81
2425233	chr6	rs3130366	30341424	A	G	0.339	0.323	1.02	0.0428008353226943	0.0201	0.0328	11451	12803	11413.81
2416164	chr6	rs1419654	30341790	C	T	0.339	0.323	1.02	0.0428008353226943	0.0201	0.03287	11451	12803	11413.81
2410596	chr6	rs2516691	30341985	A	G	0.894	0.901	0.995	-0.0186019483996616	0.0314	0.5529	11451	12803	11413.81
2431439	chr6	rs115937691	30342058	A	G	0.827	0.813	1.01	0.0691995168010044	0.0246	0.004948	11451	12803	11413.81
2408988	chr6	rs3130368	30342190	A	G	0.339	0.323	1.02	0.0428008353226943	0.0201	0.03295	11451	12803	11413.81
2433304	chr6	rs3132636	30342512	T	G	0.339	0.323	1.02	0.043097802902723	0.0201	0.03178	11451	12803	11413.81
2420546	chr6	rs3129817	30342753	G	A	0.962	0.965	0.997	-0.0406970023321042	0.053	0.4418	10461	11803	10418.83
2409410	chr6	rs7771988	30342757	A	G	0.827	0.812	1.01	0.0696006867298358	0.0246	0.004603	11451	12803	11413.81
2423486	chr6	rs3132635	30343183	C	T	0.339	0.323	1.02	0.0428008353226943	0.0201	0.03299	11451	12803	11413.81
2439095	chr6	rs3129819	30343251	G	C	0.339	0.323	1.02	0.0428008353226943	0.0201	0.03297	11451	12803	11413.81
2435771	chr6	rs2844745	30343703	C	T	0.233	0.224	1.01	0.0439977464776452	0.0224	0.04987	11451	12803	11413.81
2441562	chr6	rs3130369	30343983	A	G	0.339	0.323	1.01	0.0428008353226943	0.0201	0.03283	11451	12803	11413.81
2415251	chr6	rs3132633	30344166	C	A	0.339	0.323	1.01	0.0428008353226943	0.0201	0.03267	11451	12803	11413.81
2413909	chr6	rs2105963	30344290	A	G	0.951	0.954	0.988	-0.0150019689183474	0.0452	0.7408	11451	12803	11413.81
2436524	chr6	rs3132632	30344462	A	T	0.339	0.324	1.01	0.0428966409523063	0.0201	0.03245	11451	12803	11413.81
2411963	chr6	rs3094062	30344690	G	A	0.339	0.324	1.01	0.0430020165445429	0.0201	0.03225	11451	12803	11413.81
2419733	chr6	rs1419653	30345139	C	T	0.339	0.324	1.01	0.0430020165445429	0.0201	0.03208	11451	12803	11413.81
2417266	chr6	rs1419652	30345352	C	T	0.339	0.324	1.01	0.0428966409523063	0.0201	0.03273	11451	12803	11413.81
2416828	chr6	rs1419651	30345428	C	A	0.629	0.628	0.999	0.0099998345783334	0.0196	0.6086	11451	12803	11413.81
2437206	chr6	rs9391680	30345566	G	A	0.548	0.545	1.01	0.0012991557316201	0.019	0.9433	11451	12803	11413.81
2405751	chr6	rs112914356	30345573	C	T	0.828	0.813	1.0	0.0708963919750802	0.0247	0.004025	11451	12803	11413.81
2407530	chr6	rs2524212	30345871	T	G	0.384	0.383	0.924	0.013202462677756	0.0202	0.5128	11451	12803	11413.81
2420918	chr6	rs9295848	30345969	G	A	0.548	0.545	1.01	0.0001999800026662	0.019	0.993	11451	12803	11413.81
2416704	chr6	rs111653811	30346031	G	C	0.828	0.814	1.01	0.0708963919750802	0.0247	0.004045	11451	12803	11413.81
2445150	chr6	rs3132629	30346093	C	A	0.34	0.325	1.02	0.043595744117646	0.02	0.02947	11451	12803	11413.81
2434343	chr6	rs9295849	30346125	G	A	0.548	0.545	1.01	0.0013990209137074	0.019	0.9407	11451	12803	11413.81
2406810	chr6	rs3130373	30346139	A	G	0.341	0.325	1.01	0.0459957873421583	0.02	0.02156	11451	12803	11413.81
2437219	chr6	rs3132628	30346618	C	T	0.34	0.325	1.02	0.043595744117646	0.02	0.02969	11451	12803	11413.81
2418773	chr6	rs73429640	30346817	T	C	0.923	0.922	1.01	-0.0495999919914836	0.0364	0.173	10904	12263	10870.33
2423628	chr6	rs7759025	30346918	T	C	0.828	0.814	1.01	0.0709988581496884	0.0247	0.003988	11451	12803	11413.81
2438124	chr6	rs7738673	30347016	A	G	0.828	0.814	1.01	0.0716041258594429	0.0247	0.003689	11451	12803	11413.81
2435294	chr6	rs3132626	30347078	T	C	0.34	0.325	1.02	0.043595744117646	0.02	0.02938	11451	12803	11413.81
2437792	chr6	rs970269	30347239	A	G	0.34	0.325	1.02	0.043595744117646	0.02	0.02942	11451	12803	11413.81
2425485	chr6	rs72849728	30347298	G	A	0.828	0.814	1.01	0.0711013138260554	0.0247	0.003925	11451	12803	11413.81
2406411	chr6	rs970270	30347306	G	A	0.827	0.826	1.01	-0.0253998626327317	0.025	0.3097	11451	12803	11413.81
2408428	chr6	rs970268	30347368	G	A	0.548	0.545	1.01	0.0013990209137074	0.019	0.9425	11451	12803	11413.81
2427691	chr6	rs970267	30347463	T	C	0.34	0.325	1.01	0.0434042576072856	0.02	0.03025	11451	12803	11413.81
2435525	chr6	rs9404964	30347833	T	C	0.548	0.545	1.01	0.0012991557316201	0.019	0.944	11451	12803	11413.81
2435034	chr6	rs3132624	30347887	C	T	0.34	0.325	1.01	0.0435000054458512	0.02	0.02997	11451	12803	11413.81
2417096	chr6	rs1245219	30347910	G	A	0.827	0.826	1.01	-0.0252049938352247	0.025	0.3126	11451	12803	11413.81
2413454	chr6	rs3129824	30347915	G	A	0.34	0.325	1.01	0.0435000054458512	0.02	0.02993	11451	12803	11413.81
2423596	chr6	rs1245218	30348042	G	A	0.0655	0.0544	1.0	0.0808977266559906	0.0415	0.05117	10680	11886	10576.12
2425430	chr6	rs2516683	30348090	A	G	0.951	0.954	0.987	-0.0163021610829842	0.0452	0.7181	11451	12803	11413.81
2428753	chr6	rs3129825	30348095	G	A	0.34	0.325	1.01	0.0435000054458512	0.02	0.02982	11451	12803	11413.81
2433918	chr6	rs3129826	30348117	G	C	0.34	0.325	1.01	0.0435000054458512	0.02	0.0298	11451	12803	11413.81
2428077	chr6	rs3129827	30348166	G	A	0.34	0.325	1.01	0.043595744117646	0.02	0.02969	11451	12803	11413.81
2416263	chr6	rs7744914	30348247	G	A	0.923	0.922	1.01	-0.0497996735526059	0.0364	0.1716	10904	12263	10870.33
2422624	chr6	rs3129828	30348340	G	A	0.34	0.325	1.01	0.043595744117646	0.02	0.02946	11451	12803	11413.81
2412468	chr6	rs3132623	30348542	T	C	0.34	0.324	1.01	0.0423024980338776	0.02	0.03493	11451	12803	11413.81
2405728	chr6	rs3132622	30348674	C	T	0.34	0.324	1.01	0.0423024980338776	0.02	0.03498	11451	12803	11413.81
2439815	chr6	rs2844743	30348832	G	A	0.952	0.955	1.0	-0.0152963956259917	0.0452	0.7355	11451	12803	11413.81
2424839	chr6	rs72841305	30349040	A	G	0.828	0.814	1.0	0.0715017216887108	0.0247	0.003774	11451	12803	11413.81
2431933	chr6	rs3094623	30349201	G	A	0.34	0.324	1.01	0.0423024980338776	0.02	0.03466	11451	12803	11413.81
2434223	chr6	rs9261700	30349294	G	A	0.34	0.324	1.01	0.0423983514166169	0.02	0.03459	11451	12803	11413.81
2430305	chr6	rs3132621	30349382	T	C	0.34	0.324	1.01	0.0423024980338776	0.02	0.0347	11451	12803	11413.81
2420829	chr6	rs61122953	30349466	T	G	0.828	0.814	1.0	0.0712968818820338	0.0247	0.003866	11451	12803	11413.81
2447314	chr6	rs6918557	30350030	G	A	0.923	0.922	1.01	-0.0497050825796673	0.0364	0.1724	10904	12263	10870.33
2418473	chr6	rs3130133	30350087	A	C	0.34	0.324	1.01	0.0423983514166169	0.02	0.03445	11451	12803	11413.81
2423809	chr6	rs3094715	30350325	A	T	0.34	0.324	1.01	0.0423024980338776	0.02	0.0348	11451	12803	11413.81
2441096	chr6	rs3130142	30350367	A	G	0.34	0.324	1.01	0.0423024980338776	0.02	0.03499	11451	12803	11413.81
2423385	chr6	rs17188632	30350482	C	T	0.705	0.698	0.974	0.0207041815582916	0.0211	0.3262	11451	12803	11413.81
2424810	chr6	rs3094714	30350590	A	C	0.34	0.324	1.01	0.0421011760186353	0.0201	0.03592	11451	12803	11413.81
2426518	chr6	rs2524211	30350660	G	A	0.895	0.901	0.989	-0.0207028323592018	0.0316	0.513	11451	12803	11413.81
2418502	chr6	rs2394818	30350712	A	T	0.34	0.324	1.01	0.041995705452017	0.0201	0.03599	11451	12803	11413.81
2425629	chr6	rs2394819	30350831	A	G	0.34	0.324	1.01	0.041995705452017	0.0201	0.03606	11451	12803	11413.81
2436452	chr6	rs2394820	30350955	T	C	0.34	0.324	1.01	0.041995705452017	0.0201	0.03606	11451	12803	11413.81
2446396	chr6	rs115306458	30350966	A	T	0.829	0.814	1.0	0.0707007455727197	0.0247	0.00428	11451	12803	11413.81
2407231	chr6	rs2894161	30351018	T	A	0.548	0.544	1.01	0.0002999550089979	0.019	0.9854	11451	12803	11413.81
2428946	chr6	rs72841312	30351065	A	C	0.828	0.814	1.0	0.0713993070302905	0.0247	0.00386	11451	12803	11413.81
2425415	chr6	rs2894162	30351083	A	T	0.548	0.544	1.01	0.0003999200213268	0.019	0.9851	11451	12803	11413.81
2421553	chr6	rs3130120	30351900	A	T	0.34	0.324	1.01	0.041995705452017	0.0201	0.03606	11451	12803	11413.81
2447833	chr6	rs3130121	30352281	C	T	0.34	0.324	1.01	0.041995705452017	0.0201	0.03606	11451	12803	11413.81
2422940	chr6	rs3094711	30352313	A	C	0.34	0.324	1.01	0.041995705452017	0.0201	0.03609	11451	12803	11413.81
2422986	chr6	rs3130122	30352527	C	T	0.34	0.324	1.01	0.041995705452017	0.0201	0.03609	11451	12803	11413.81
2408881	chr6	rs3130124	30352788	C	A	0.34	0.324	1.01	0.0421011760186353	0.0201	0.03596	11451	12803	11413.81
2431445	chr6	rs9261710	30352967	T	C	0.34	0.324	1.01	0.0421011760186353	0.0201	0.03585	11451	12803	11413.81
2418838	chr6	rs6936943	30352986	G	A	0.419	0.411	0.933	0.0121953336998771	0.02	0.5409	11451	12803	11413.81
2418866	chr6	rs55848979	30353045	G	T	0.828	0.814	1.0	0.0708963919750802	0.0247	0.004112	11451	12803	11413.81
2426573	chr6	rs2524210	30353049	G	A	0.234	0.225	1.01	0.0416024898545136	0.0225	0.06435	11451	12803	11413.81
2411731	chr6	rs3094710	30353069	A	G	0.34	0.324	1.01	0.0421011760186353	0.0201	0.03598	11451	12803	11413.81
2419383	chr6	rs9295851	30353142	G	A	0.548	0.544	1.0	0.0013990209137074	0.019	0.9395	11451	12803	11413.81
2419431	chr6	rs6457213	30353408	T	A	0.548	0.544	1.0	0.001099395443301	0.019	0.9555	11451	12803	11413.81
2425131	chr6	rs2524209	30353654	A	C	0.234	0.225	1.01	0.04149696667529	0.0225	0.06487	11451	12803	11413.81
2432784	chr6	rs2078679	30354067	C	T	0.34	0.324	1.01	0.0421011760186353	0.0201	0.03577	11451	12803	11413.81
2440517	chr6	rs2078678	30354090	G	A	0.34	0.324	1.01	0.0421011760186353	0.0201	0.03577	11451	12803	11413.81
2434649	chr6	rs3130130	30354354	C	A	0.341	0.325	1.01	0.0418039122811836	0.02	0.03704	11451	12803	11413.81
2435372	chr6	rs3094028	30354642	G	A	0.34	0.324	1.01	0.0421011760186353	0.0201	0.03558	11451	12803	11413.81
2429518	chr6	rs12664075	30354706	G	A	0.831	0.817	0.994	0.073101751798059	0.025	0.003419	11451	12803	11413.81
2420072	chr6	rs3130131	30354707	A	T	0.34	0.324	1.01	0.0421011760186353	0.0201	0.03558	11451	12803	11413.81
2423466	chr6	rs3094709	30354871	T	C	0.34	0.324	1.01	0.0421970486997883	0.0201	0.03546	11451	12803	11413.81
2442050	chr6	rs6939275	30354925	T	G	0.34	0.324	1.01	0.0421970486997883	0.0201	0.03548	11451	12803	11413.81
2420842	chr6	rs3094027	30354979	G	T	0.34	0.324	1.01	0.0421970486997883	0.0201	0.03548	11451	12803	11413.81
2435465	chr6	rs2524207	30355037	C	A	0.952	0.955	0.998	-0.0198048272985997	0.0453	0.6617	11451	12803	11413.81
2412905	chr6	rs3130132	30355097	C	T	0.34	0.324	1.01	0.0421970486997883	0.0201	0.0354	11451	12803	11413.81
2407986	chr6	rs2516689	30355714	A	G	0.952	0.955	0.998	-0.019203206984436	0.0453	0.6712	11451	12803	11413.81
2423370	chr6	rs3094707	30355797	T	A	0.34	0.324	1.01	0.0421970486997883	0.0201	0.03522	11451	12803	11413.81
2428458	chr6	rs1072315	30356277	G	T	0.34	0.324	1.01	0.0423024980338776	0.0201	0.03514	11451	12803	11413.81
2436715	chr6	rs3130136	30356607	G	T	0.374	0.357	1.01	0.0452983606272869	0.0197	0.02136	11451	12803	11413.81
2424061	chr6	rs3094706	30356668	C	T	0.34	0.324	1.01	0.0423024980338776	0.0201	0.035	11451	12803	11413.81
2439421	chr6	rs3130138	30356814	T	C	0.34	0.324	1.01	0.0423024980338776	0.0201	0.03498	11451	12803	11413.81
2430317	chr6	rs3094705	30356828	T	G	0.34	0.324	1.01	0.0423024980338776	0.0201	0.03483	11451	12803	11413.81
2439778	chr6	rs2524206	30356877	A	C	0.952	0.955	0.997	-0.0198966317144566	0.0453	0.6606	11451	12803	11413.81
2420300	chr6	rs3094052	30356970	G	A	0.34	0.324	1.01	0.0423024980338776	0.0201	0.03491	11451	12803	11413.81
2440975	chr6	rs3130139	30357176	T	C	0.34	0.324	1.01	0.0421970486997883	0.0201	0.03512	11451	12803	11413.81
2414951	chr6	rs9391682	30357291	G	T	0.376	0.358	1.01	0.0458047599004855	0.0197	0.01989	11451	12803	11413.81
2406614	chr6	rs114256366	30357543	G	A	0.829	0.815	0.998	0.0696006867298358	0.0248	0.00498	11451	12803	11413.81
2439949	chr6	rs3130140	30357780	T	C	0.414	0.399	1.02	0.052696808999969	0.0192	0.005956	11451	12803	11413.81
2442280	chr6	rs114188470	30357922	T	A	0.831	0.817	0.992	0.0727019842157449	0.025	0.003671	11451	12803	11413.81
2423689	chr6	rs60809052	30357956	G	A	0.923	0.922	1.01	-0.0495999919914836	0.0365	0.174	10904	12263	10870.33
2409127	chr6	rs3094051	30358151	A	G	0.34	0.324	1.01	0.0421970486997883	0.0201	0.03535	11451	12803	11413.81
2426568	chr6	rs3130143	30358216	G	C	0.34	0.324	1.01	0.0421970486997883	0.0201	0.03544	11451	12803	11413.81
2434332	chr6	rs3130144	30358522	T	C	0.34	0.324	1.01	0.0421970486997883	0.0201	0.03516	11451	12803	11413.81
2447387	chr6	rs35102994	30359293	A	G	0.829	0.827	1.0	-0.01999864650669	0.0252	0.4258	11451	12803	11413.81
2416138	chr6	rs3094702	30359377	C	G	0.34	0.324	1.01	0.0421970486997883	0.0201	0.03537	11451	12803	11413.81
2423059	chr6	rs2078680	30359402	G	A	0.34	0.324	1.01	0.0421970486997883	0.0201	0.03536	11451	12803	11413.81
2433378	chr6	rs3094048	30359440	G	A	0.34	0.324	1.01	0.0421970486997883	0.0201	0.03521	11451	12803	11413.81
2437854	chr6	rs2524205	30359606	T	G	0.233	0.224	1.01	0.0404987422798789	0.0225	0.07187	11451	12803	11413.81
2448020	chr6	rs59632867	30359624	G	A	0.828	0.814	0.997	0.0696006867298358	0.0248	0.00493	11451	12803	11413.81
2427361	chr6	rs2524204	30359697	T	C	0.952	0.955	0.996	-0.0174005146801673	0.0452	0.7014	11451	12803	11413.81
2412187	chr6	rs3094701	30359702	C	T	0.34	0.324	1.01	0.0421970486997883	0.0201	0.03528	11451	12803	11413.81
2432722	chr6	rs2524203	30359893	C	T	0.952	0.955	0.995	-0.0171970248285215	0.0452	0.7046	11451	12803	11413.81
2420050	chr6	rs3094047	30360031	G	A	0.34	0.324	1.01	0.0421970486997883	0.0201	0.03534	11451	12803	11413.81
2413362	chr6	rs3094700	30360068	C	T	0.34	0.324	1.01	0.0421970486997883	0.0201	0.03534	11451	12803	11413.81
2415565	chr6	rs3094046	30360100	G	A	0.34	0.324	1.01	0.0421970486997883	0.0201	0.03525	11451	12803	11413.81
2437837	chr6	rs9404965	30360150	C	T	0.548	0.544	0.999	0.0029955089797983	0.019	0.8767	11451	12803	11413.81
2412796	chr6	rs3130105	30360244	A	G	0.34	0.324	1.01	0.0421970486997883	0.0201	0.03534	11451	12803	11413.81
2417372	chr6	rs2032134	30360509	C	T	0.893	0.9	0.988	-0.0252049938352247	0.0314	0.423	11451	12803	11413.81
2409274	chr6	rs3094699	30360512	C	T	0.34	0.324	1.01	0.0421970486997883	0.0201	0.03551	11451	12803	11413.81
2415734	chr6	rs3094045	30360602	G	A	0.34	0.324	1.01	0.0421970486997883	0.0201	0.03546	11451	12803	11413.81
2429848	chr6	rs3094044	30360720	G	A	0.34	0.324	1.01	0.0421970486997883	0.0201	0.03538	11451	12803	11413.81
2436785	chr6	rs113991787	30360776	C	T	0.921	0.921	1.01	-0.0517986852338873	0.0362	0.1518	10904	12263	10870.33
2436406	chr6	rs3094043	30360781	A	T	0.34	0.324	1.01	0.0421970486997883	0.0201	0.03547	11451	12803	11413.81
2424128	chr6	rs3094698	30361193	T	C	0.34	0.324	1.01	0.0421970486997883	0.0201	0.03549	11451	12803	11413.81
2427703	chr6	rs3094697	30361232	T	C	0.34	0.324	1.01	0.0421970486997883	0.0201	0.03553	11451	12803	11413.81
2420158	chr6	rs9391683	30361358	G	A	0.341	0.326	1.01	0.0428008353226943	0.02	0.03291	11451	12803	11413.81
2445583	chr6	rs3094042	30361418	G	A	0.34	0.324	1.01	0.0421970486997883	0.0201	0.03553	11451	12803	11413.81
2415626	chr6	rs2516686	30361423	A	G	0.952	0.955	0.995	-0.0171970248285215	0.0452	0.7038	11451	12803	11413.81
2428998	chr6	rs3094696	30361443	T	G	0.34	0.324	1.01	0.0421970486997883	0.0201	0.03553	11451	12803	11413.81
2420431	chr6	rs3094041	30361480	G	A	0.34	0.324	1.01	0.0421011760186353	0.0201	0.03561	11451	12803	11413.81
2426123	chr6	rs3094695	30361544	T	A	0.34	0.324	1.01	0.0421011760186353	0.0201	0.03565	11451	12803	11413.81
2446543	chr6	rs2516685	30361608	G	A	0.232	0.224	1.01	0.0397974698740661	0.0225	0.07699	11451	12803	11413.81
2441687	chr6	rs3094040	30361759	G	A	0.34	0.324	1.01	0.0421970486997883	0.0201	0.03553	11451	12803	11413.81
2408587	chr6	rs9391684	30361807	G	T	0.341	0.326	1.01	0.0428008353226943	0.02	0.03278	11451	12803	11413.81
2412164	chr6	rs3130106	30361893	A	G	0.34	0.324	1.01	0.0421011760186353	0.0201	0.03562	11451	12803	11413.81
2429196	chr6	rs3130107	30362196	A	G	0.34	0.324	1.01	0.0421970486997883	0.0201	0.03534	11451	12803	11413.81
2431835	chr6	rs3094039	30362255	G	A	0.34	0.324	1.01	0.0421970486997883	0.0201	0.03523	11451	12803	11413.81
2447271	chr6	rs3094038	30362425	T	C	0.34	0.324	1.01	0.0421970486997883	0.0201	0.03532	11451	12803	11413.81
2430292	chr6	rs3094037	30362448	G	C	0.34	0.324	1.01	0.0421970486997883	0.0201	0.03534	11451	12803	11413.81
2426331	chr6	rs3130108	30362614	T	G	0.34	0.324	1.01	0.0421970486997883	0.0201	0.03523	11451	12803	11413.81
2413824	chr6	rs3130109	30362751	T	G	0.34	0.324	1.01	0.0421970486997883	0.0201	0.03528	11451	12803	11413.81
2409549	chr6	rs2187978	30362961	C	T	0.952	0.955	0.997	-0.0149004625639624	0.0453	0.7429	11451	12803	11413.81
2426115	chr6	rs2516684	30362995	G	A	0.894	0.901	0.986	-0.0259025943231108	0.0316	0.4122	11451	12803	11413.81
2440194	chr6	rs55808125	30362999	C	T	0.828	0.814	0.995	0.0682005576892554	0.0248	0.005923	11451	12803	11413.81
2410991	chr6	rs56101422	30363023	A	G	0.828	0.814	0.994	0.0682005576892554	0.0248	0.005941	11451	12803	11413.81
2441519	chr6	rs3130110	30363284	C	T	0.34	0.324	1.01	0.0423983514166169	0.0201	0.03499	11451	12803	11413.81
2436630	chr6	rs3130111	30363320	T	G	0.34	0.324	1.01	0.0423983514166169	0.0201	0.0348	11451	12803	11413.81
2436595	chr6	rs7740964	30363362	T	A	0.923	0.922	1.01	-0.0480039732984809	0.0365	0.188	10904	12263	10870.33
2436714	chr6	rs2524202	30363373	A	C	0.894	0.901	0.984	-0.0251024465608414	0.0316	0.4276	11451	12803	11413.81
2435355	chr6	rs3130112	30363428	T	G	0.34	0.324	1.01	0.0428008353226943	0.0201	0.03315	11451	12803	11413.81
2434679	chr6	rs3130113	30363945	C	T	0.34	0.324	1.01	0.043097802902723	0.0201	0.03215	11451	12803	11413.81
2434028	chr6	rs3130114	30364189	C	A	0.34	0.324	1.01	0.0432989243951476	0.0201	0.0312	11451	12803	11413.81
2407174	chr6	rs3130115	30364302	A	G	0.34	0.324	1.01	0.0434042576072856	0.0201	0.03095	11451	12803	11413.81
2409084	chr6	rs2516688	30364524	T	C	0.232	0.223	1.0	0.0412954824071715	0.0226	0.06793	11451	12803	11413.81
2413564	chr6	rs2072111	30364727	G	C	0.235	0.227	0.993	0.0411995232473163	0.0226	0.06747	11451	12803	11413.81
2408628	chr6	rs78774442	30365155	T	A	0.923	0.923	1.0	-0.0517039049923374	0.0367	0.159	10904	12263	10870.33
2409578	chr6	rs1264570	30365210	C	T	0.319	0.307	0.975	0.0178006246255066	0.0207	0.3915	11451	12803	11413.81
2438650	chr6	rs1264569	30365320	C	T	0.0492	0.0455	0.743	0.0437967654983826	0.0502	0.3835	11451	12803	11413.81
2420413	chr6	rs11961853	30365629	C	T	0.82	0.815	0.93	0.022299507494767	0.0255	0.3817	11451	12803	11413.81
2415919	chr6	rs3130118	30365740	C	T	0.356	0.365	0.991	-0.0105049846451474	0.0199	0.5965	11451	12803	11413.81
2413288	chr6	rs34337286	30365952	T	C	0.823	0.829	0.978	-0.0060985584618694	0.0253	0.8103	11451	12803	11413.81
2407129	chr6	rs1264568	30366076	G	C	0.0657	0.0543	0.981	0.0894018508622606	0.0417	0.03187	10680	11886	10576.12
2408608	chr6	rs1264567	30366100	T	C	0.931	0.931	0.953	0.0441030061101949	0.0385	0.2516	11451	12803	11413.81
2417702	chr6	rs12192526	30366111	C	T	0.823	0.827	0.987	-0.0003000450090019	0.0251	0.989	11451	12803	11413.81
2408930	chr6	rs12205877	30366143	A	G	0.821	0.827	0.982	-0.0062998021485279	0.0251	0.8017	11451	12803	11413.81
2427709	chr6	rs1118204	30366240	T	C	0.575	0.568	0.987	0.0161980995687726	0.0193	0.4034	11451	12803	11413.81
2436346	chr6	rs12205979	30366301	A	G	0.821	0.826	0.984	-0.0055956263571598	0.0251	0.8225	11451	12803	11413.81
2433282	chr6	rs3131113	30366642	C	T	0.665	0.656	0.99	0.004201162744548	0.0202	0.8356	11451	12803	11413.81
2442168	chr6	rs7751647	30366910	G	A	0.821	0.826	0.99	-0.0007002451143934	0.025	0.9792	11451	12803	11413.81
2435435	chr6	rs1264565	30367011	T	C	0.576	0.57	0.992	0.0127977582298607	0.0193	0.5081	11451	12803	11413.81
2427181	chr6	rs1362118	30367013	G	A	0.485	0.481	0.993	0.0046989426564652	0.019	0.8056	11451	12803	11413.81
2445507	chr6	rs1362117	30367182	C	T	0.485	0.481	0.993	0.0046989426564652	0.019	0.806	11451	12803	11413.81
2421695	chr6	rs35118048	30367227	C	A	0.825	0.831	0.997	-0.0019018072895963	0.0252	0.9389	11451	12803	11413.81
2426634	chr6	rs35764894	30367313	T	C	0.825	0.83	0.998	-0.0018016219466282	0.0251	0.9432	11451	12803	11413.81
2415739	chr6	rs1264564	30367452	C	T	0.576	0.57	0.994	0.0124027667170427	0.0193	0.5201	11451	12803	11413.81
2417673	chr6	rs9261739	30367535	T	C	0.664	0.655	0.995	0.0058031292269501	0.0202	0.7743	11451	12803	11413.81
2430572	chr6	rs1592414	30367594	C	A	0.486	0.481	0.995	0.0055048206344449	0.019	0.7724	11451	12803	11413.81
2422832	chr6	rs1579221	30367746	T	C	0.0656	0.0543	0.988	0.086700495337603	0.0417	0.0374	10680	11886	10576.12
2406351	chr6	rs2187977	30367751	C	A	0.651	0.645	0.997	0.0299956000353805	0.0199	0.1315	11451	12803	11413.81
2441761	chr6	rs12203316	30368012	T	C	0.826	0.831	1.0	-0.002002002670673	0.0251	0.9352	11451	12803	11413.81
2425378	chr6	rs1264563	30368092	C	T	0.576	0.57	0.997	0.0121953336998771	0.0192	0.525	11451	12803	11413.81
2421995	chr6	rs7757730	30368322	G	C	0.826	0.831	1.0	-0.0019018072895963	0.0251	0.9396	11451	12803	11413.81
2425484	chr6	rs1034325	30368457	T	C	0.485	0.481	0.999	0.0058031292269501	0.019	0.7615	11451	12803	11413.81
2414538	chr6	rs1034324	30368612	G	A	0.826	0.831	1.0	-0.0022024235552	0.0251	0.9314	11451	12803	11413.81
2414807	chr6	rs1034323	30368635	C	T	0.485	0.481	1.0	0.0056042667198317	0.0189	0.7685	11451	12803	11413.81
2413860	chr6	rs9261742	30368663	G	A	0.661	0.652	0.998	0.0067968490002727	0.0201	0.7368	11451	12803	11413.81
2439731	chr6	rs115320745	30368690	A	T	0.985	0.984	0.802	0.0608034293588251	0.0871	0.485	10861	12213	10823.81
2441851	chr6	rs1034322	30368854	C	T	0.883	0.887	1.0	-0.0144032303107437	0.0295	0.6252	11451	12803	11413.81
2408522	chr6	rs1034321	30368904	T	A	0.485	0.481	1.0	0.0056042667198317	0.0189	0.7693	11451	12803	11413.81
2419622	chr6	rs9261743	30369040	G	T	0.666	0.656	0.999	0.0053954185169075	0.0202	0.7885	11451	12803	11413.81
2425313	chr6	rs33987921	30369396	A	T	0.825	0.83	1.0	-0.001100605444033	0.025	0.9642	11451	12803	11413.81
2441866	chr6	rs73419279	30369444	G	A	0.923	0.923	1.01	-0.0557030028762507	0.0365	0.1268	10904	12263	10870.33
2419734	chr6	rs9261744	30369958	C	T	0.661	0.652	0.998	0.0067968490002727	0.0201	0.7371	11451	12803	11413.81
2415580	chr6	rs9261745	30370260	G	A	0.661	0.652	0.998	0.0068961666878413	0.0201	0.7328	11451	12803	11413.81
2439033	chr6	rs1419691	30370352	G	A	0.66	0.651	0.998	0.0067968490002727	0.0201	0.7369	11451	12803	11413.81
2419937	chr6	rs1419690	30370354	G	A	0.41	0.405	1.0	-0.0101008421794295	0.0193	0.6019	11451	12803	11413.81
2441168	chr6	rs2021370	30370438	C	G	0.661	0.652	0.998	0.0068961666878413	0.0201	0.732	11451	12803	11413.81
2431650	chr6	rs2021369	30370439	A	G	0.41	0.405	1.0	-0.0101008421794295	0.0193	0.6019	11451	12803	11413.81
2444175	chr6	rs1419689	30370588	A	C	0.681	0.694	1.01	-0.0328021562323804	0.0204	0.108	11451	12803	11413.81
2447198	chr6	rs9261746	30370607	T	A	0.929	0.938	1.01	-0.0465047776557534	0.0389	0.2319	10904	12263	10870.33
2424347	chr6	rs76327263	30370670	T	C	0.922	0.922	1.01	-0.0546040319940407	0.0362	0.1317	10904	12263	10870.33
2422798	chr6	rs10947071	30370753	G	A	0.819	0.824	1.0	-0.0004000800213396	0.0247	0.9861	11451	12803	11413.81
2437944	chr6	rs9261747	30371137	G	C	0.927	0.935	1.01	-0.0438996422900184	0.0382	0.2502	10904	12263	10870.33
2410549	chr6	rs9261748	30371327	G	A	0.927	0.935	1.01	-0.0437951599996715	0.0382	0.2513	10904	12263	10870.33
2442693	chr6	rs2894163	30371804	G	C	0.681	0.694	1.01	-0.0328021562323804	0.0204	0.1081	11451	12803	11413.81
2411295	chr6	rs12203825	30372001	C	T	0.751	0.756	0.998	-0.0226035462098532	0.022	0.3054	11451	12803	11413.81
2418723	chr6	rs2023372	30372018	T	C	0.928	0.936	1.0	-0.0460962958929736	0.0386	0.2328	10904	12263	10870.33
2434622	chr6	rs2023371	30372115	A	G	0.927	0.935	1.01	-0.0437011352710986	0.0382	0.2523	10904	12263	10870.33
2414881	chr6	rs10947072	30372278	C	T	0.751	0.756	0.999	-0.0226035462098532	0.022	0.3054	11451	12803	11413.81
2439889	chr6	rs9261752	30372345	C	G	0.681	0.694	1.01	-0.0329985112635755	0.0204	0.1055	11451	12803	11413.81
2428750	chr6	rs9261753	30372359	G	A	0.928	0.936	0.995	-0.040197189751413	0.0387	0.2984	10904	12263	10870.33
2423488	chr6	rs9261754	30372360	T	C	0.929	0.938	0.99	-0.0428031223253094	0.0391	0.274	10904	12263	10870.33
2432562	chr6	rs9261755	30372410	A	T	0.927	0.935	1.01	-0.0433042394092723	0.0382	0.2568	10904	12263	10870.33
2422370	chr6	rs9261756	30372414	A	G	0.927	0.935	1.01	-0.0433982268254708	0.0382	0.2555	10904	12263	10870.33
2414785	chr6	rs9261757	30372541	T	C	0.927	0.935	1.01	-0.0435966737180782	0.0382	0.2529	10904	12263	10870.33
2413772	chr6	rs7741364	30372570	G	A	0.681	0.694	1.01	-0.0328951617042694	0.0204	0.1072	11451	12803	11413.81
2432852	chr6	rs9261758	30372675	C	T	0.927	0.935	1.01	-0.0435966737180782	0.0382	0.2531	10904	12263	10870.33
2441024	chr6	rs1264562	30372812	G	T	0.381	0.357	1.01	0.048904443353603	0.0197	0.01316	11451	12803	11413.81
2434801	chr6	rs9261759	30372889	T	C	0.927	0.935	1.01	-0.043502667649395	0.0382	0.2541	10904	12263	10870.33
2429119	chr6	rs9261760	30372904	C	A	0.927	0.935	1.01	-0.043502667649395	0.0382	0.2543	10904	12263	10870.33
2414885	chr6	rs9261761	30372987	G	A	0.927	0.935	1.01	-0.043502667649395	0.0382	0.2542	10904	12263	10870.33
2429011	chr6	rs1362116	30373043	G	A	0.751	0.756	0.998	-0.0226035462098532	0.022	0.304	11451	12803	11413.81
2438635	chr6	rs9261762	30373401	G	A	0.927	0.935	1.01	-0.0433982268254708	0.0382	0.2555	10904	12263	10870.33
2418864	chr6	rs79261645	30373447	C	T	0.922	0.922	1.01	-0.0544984253364989	0.0362	0.132	10904	12263	10870.33
2429977	chr6	rs13213174	30373456	T	C	0.751	0.756	0.998	-0.0226035462098532	0.022	0.304	11451	12803	11413.81
2425941	chr6	rs9261763	30373484	G	A	0.681	0.694	1.01	-0.0326988269632397	0.0204	0.1087	11451	12803	11413.81
2424310	chr6	rs9261764	30373520	T	G	0.927	0.935	1.01	-0.0433982268254708	0.0382	0.256	10904	12263	10870.33
2408699	chr6	rs9261765	30373727	A	G	0.927	0.935	1.01	-0.0431998193062192	0.0382	0.258	10904	12263	10870.33
2444229	chr6	rs9261766	30373744	T	A	0.927	0.935	1.01	-0.0431998193062192	0.0382	0.258	10904	12263	10870.33
2416295	chr6	rs9261767	30373760	T	G	0.927	0.935	1.01	-0.0430954101055856	0.0382	0.2584	10904	12263	10870.33
2440362	chr6	rs9261768	30373811	T	C	0.927	0.935	1.01	-0.0430954101055856	0.0382	0.2588	10904	12263	10870.33
2434666	chr6	rs9261769	30373828	G	T	0.927	0.935	1.01	-0.0430954101055856	0.0382	0.2592	10904	12263	10870.33
2440873	chr6	rs9261770	30373975	G	A	0.927	0.935	1.01	-0.0431998193062192	0.0382	0.2578	10904	12263	10870.33
2412463	chr6	rs9261771	30374054	G	A	0.927	0.935	1.01	-0.0431998193062192	0.0382	0.2586	10904	12263	10870.33
2432710	chr6	rs9261772	30374108	G	A	0.927	0.935	1.01	-0.0430954101055856	0.0382	0.259	10904	12263	10870.33
2441169	chr6	rs9261773	30374135	C	A	0.927	0.935	1.01	-0.0430954101055856	0.0382	0.2593	10904	12263	10870.33
2415586	chr6	rs2021076	30374161	T	G	0.681	0.694	1.01	-0.0328021562323804	0.0204	0.1086	11451	12803	11413.81
2406036	chr6	rs9261776	30374329	A	G	0.927	0.935	1.01	-0.0430014511447026	0.0382	0.2595	10904	12263	10870.33
2441404	chr6	rs9261777	30374337	C	T	0.927	0.935	1.01	-0.0430014511447026	0.0382	0.2598	10904	12263	10870.33
2419655	chr6	rs9261778	30374344	G	A	0.927	0.935	1.01	-0.0430014511447026	0.0382	0.26	10904	12263	10870.33
2415497	chr6	rs9261779	30374423	T	A	0.927	0.935	1.01	-0.0430014511447026	0.0382	0.26	10904	12263	10870.33
2444358	chr6	rs9261780	30374480	C	G	0.927	0.935	1.01	-0.0428970626523952	0.0382	0.2605	10904	12263	10870.33
2424320	chr6	rs9261781	30374487	T	C	0.927	0.935	1.01	-0.0428970626523952	0.0382	0.2606	10904	12263	10870.33
2405798	chr6	rs2023458	30374519	G	A	0.752	0.757	0.996	-0.0227979086760041	0.0221	0.3011	11451	12803	11413.81
2418850	chr6	rs9261782	30374540	T	C	0.927	0.935	1.01	-0.0428970626523952	0.0382	0.2611	10904	12263	10870.33
2424248	chr6	rs59139386	30374660	C	T	0.92	0.92	0.998	-0.0663962456396854	0.0362	0.06641	10904	12263	10870.33
2438607	chr6	rs9261783	30374664	C	A	0.927	0.935	1.01	-0.0428970626523952	0.0382	0.2612	10904	12263	10870.33
2420470	chr6	rs9261784	30374776	G	A	0.927	0.935	1.01	-0.0428031223253094	0.0382	0.2616	10904	12263	10870.33
2410472	chr6	rs4713318	30374873	C	T	0.792	0.796	0.996	-0.0331949048576409	0.0234	0.1566	11451	12803	11413.81
2444602	chr6	rs9261785	30374890	G	T	0.927	0.935	1.01	-0.0426987545331152	0.0381	0.2627	10904	12263	10870.33
2415036	chr6	rs9261786	30374971	C	A	0.927	0.935	1.01	-0.0426987545331152	0.0381	0.2629	10904	12263	10870.33
2432072	chr6	rs9261787	30375166	T	C	0.927	0.935	1.01	-0.0426987545331152	0.0381	0.2633	10904	12263	10870.33
2417670	chr6	rs9261788	30375290	G	A	0.927	0.935	1.01	-0.0426987545331152	0.0381	0.2634	10904	12263	10870.33
2434076	chr6	rs9261789	30375312	T	C	0.722	0.734	1.01	-0.0416035498550752	0.0213	0.05021	11451	12803	11413.81
2424813	chr6	rs9261790	30375504	A	G	0.927	0.935	1.01	-0.0428970626523952	0.0382	0.2605	10904	12263	10870.33
2423760	chr6	rs9261791	30375505	A	G	0.927	0.935	1.01	-0.0426048328324374	0.0381	0.2642	10904	12263	10870.33
2411245	chr6	rs9261792	30375591	G	A	0.926	0.935	1.0	-0.0418954871740363	0.0381	0.2719	10904	12263	10870.33
2428934	chr6	rs35736039	30375601	C	T	0.867	0.871	1.0	-0.0139975096438537	0.028	0.6177	11451	12803	11413.81
2434970	chr6	rs9261793	30375627	T	C	0.722	0.734	1.01	-0.0416035498550752	0.0213	0.05058	11451	12803	11413.81
2428801	chr6	rs111497264	30375716	G	A	0.792	0.796	0.996	-0.0331949048576409	0.0234	0.1566	11451	12803	11413.81
2425667	chr6	rs34874107	30375884	T	C	0.792	0.796	0.996	-0.0331949048576409	0.0234	0.157	11451	12803	11413.81
2416833	chr6	rs9261794	30376028	C	A	0.927	0.935	1.01	-0.0423961495190412	0.0381	0.2659	10904	12263	10870.33
2421483	chr6	rs33914883	30376123	T	C	0.792	0.796	0.996	-0.0331949048576409	0.0234	0.1569	11451	12803	11413.81
2440112	chr6	rs9261795	30376291	C	T	0.927	0.935	1.01	-0.0423961495190412	0.0381	0.2665	10904	12263	10870.33
2418429	chr6	rs9261799	30376487	C	T	0.927	0.935	1.01	-0.0423022562339069	0.0381	0.2672	10904	12263	10870.33
2418290	chr6	rs9261800	30376599	C	G	0.927	0.935	1.01	-0.0423022562339069	0.0381	0.267	10904	12263	10870.33
2407258	chr6	rs9261802	30377082	G	A	0.927	0.935	1.01	-0.0423961495190412	0.0381	0.2668	10904	12263	10870.33
2420041	chr6	rs1264551	30377173	A	G	0.102	0.0905	0.997	0.03649585023784	0.0325	0.262	11451	12803	11413.81
2428816	chr6	rs9261803	30377179	C	T	0.927	0.935	1.01	-0.0423961495190412	0.0381	0.2661	10904	12263	10870.33
2412422	chr6	rs1264550	30377198	G	A	0.38	0.356	1.01	0.0495041949030891	0.0198	0.0124	11451	12803	11413.81
2428346	chr6	rs4713320	30377291	C	T	0.722	0.734	1.01	-0.0414993071780289	0.0213	0.05084	11451	12803	11413.81
2409434	chr6	rs9261805	30377317	T	C	0.927	0.935	1.01	-0.0425004857321486	0.0381	0.2649	10904	12263	10870.33
2429749	chr6	rs9261806	30377427	T	A	0.928	0.937	1.01	-0.0467981495486393	0.0386	0.2256	10904	12263	10870.33
2421175	chr6	rs9261807	30377705	T	G	0.927	0.935	1.01	-0.0428970626523952	0.0381	0.2608	10904	12263	10870.33
2440914	chr6	rs9261808	30377743	G	A	0.927	0.935	1.01	-0.0428970626523952	0.0381	0.2606	10904	12263	10870.33
2406146	chr6	rs9261809	30377799	C	A	0.927	0.935	1.01	-0.0430014511447026	0.0381	0.2602	10904	12263	10870.33
2407749	chr6	rs9261810	30377823	T	G	0.927	0.935	1.01	-0.0430014511447026	0.0381	0.2599	10904	12263	10870.33
2443206	chr6	rs2016216	30377826	G	A	0.78	0.784	0.968	-0.0320997276601081	0.0233	0.168	11451	12803	11413.81
2447048	chr6	rs1079991	30377860	G	A	0.941	0.943	0.989	-0.0009004052431641	0.0409	0.9823	11451	12803	11413.81
2424901	chr6	rs1592415	30377906	T	G	0.884	0.888	0.998	-0.0124977728299804	0.0297	0.6751	11451	12803	11413.81
2422288	chr6	rs2021164	30378099	A	T	0.792	0.796	0.995	-0.0334016766340304	0.0235	0.1546	11451	12803	11413.81
2446476	chr6	rs4713322	30378102	T	C	0.792	0.796	0.995	-0.0332982854015147	0.0235	0.1551	11451	12803	11413.81
2444795	chr6	rs1079993	30378174	T	C	0.38	0.356	1.01	0.0499038295281839	0.0198	0.01174	11451	12803	11413.81
2411892	chr6	rs764554	30378196	C	A	0.792	0.796	0.995	-0.0334016766340304	0.0235	0.1543	11451	12803	11413.81
2422374	chr6	rs1079992	30378223	G	A	0.792	0.796	0.995	-0.0334016766340304	0.0235	0.1542	11451	12803	11413.81
2413543	chr6	rs9261813	30378245	T	A	0.927	0.935	1.01	-0.0430014511447026	0.0381	0.2593	10904	12263	10870.33
2445823	chr6	rs9261814	30378390	G	A	0.927	0.935	1.01	-0.0430014511447026	0.0381	0.2592	10904	12263	10870.33
2417849	chr6	rs1264547	30378447	A	G	0.102	0.0906	0.997	0.0366019024445485	0.0326	0.2614	11451	12803	11413.81
2409834	chr6	rs9261816	30378494	T	A	0.927	0.935	1.01	-0.0430014511447026	0.0381	0.2594	10904	12263	10870.33
2419876	chr6	rs9261817	30378601	A	C	0.927	0.935	1.01	-0.0430014511447026	0.0381	0.2593	10904	12263	10870.33
2421406	chr6	rs9261818	30378712	A	C	0.722	0.735	1.0	-0.0421979407001862	0.0213	0.04755	11451	12803	11413.81
2438089	chr6	rs13199247	30378789	C	T	0.868	0.872	0.995	-0.0142003494011414	0.0281	0.6128	11451	12803	11413.81
2415269	chr6	rs1264546	30378912	A	G	0.38	0.356	1.01	0.0501986955327459	0.0198	0.01123	11451	12803	11413.81
2409903	chr6	rs9261819	30378989	C	A	0.965	0.969	0.943	-0.0289037168568363	0.0587	0.6231	9795	11154	9761.33
2429313	chr6	rs9261820	30379037	G	A	0.927	0.935	1.01	-0.0423961495190412	0.0381	0.2665	10904	12263	10870.33
2410405	chr6	rs9261821	30379074	T	C	0.928	0.937	1.01	-0.0467981495486393	0.0386	0.2254	10904	12263	10870.33
2412506	chr6	rs9261822	30379200	G	A	0.722	0.735	1.0	-0.0423022562339069	0.0213	0.04692	11451	12803	11413.81
2429953	chr6	rs9261823	30379443	C	T	0.927	0.935	1.01	-0.0426048328324374	0.0381	0.2642	10904	12263	10870.33
2425819	chr6	rs1264545	30379558	A	C	0.102	0.0906	0.997	0.0366019024445485	0.0325	0.261	11451	12803	11413.81
2431196	chr6	rs9261825	30379596	C	T	0.927	0.935	1.01	-0.0426048328324374	0.0382	0.2643	10904	12263	10870.33
2433409	chr6	rs9261826	30379611	C	T	0.927	0.935	1.01	-0.0426048328324374	0.0381	0.264	10904	12263	10870.33
2414923	chr6	rs4711217	30379835	C	A	0.885	0.889	0.994	-0.0138048499765589	0.0298	0.6426	11451	12803	11413.81
2436609	chr6	rs9261827	30379965	T	C	0.927	0.935	1.01	-0.0425004857321486	0.0381	0.2652	10904	12263	10870.33
2415759	chr6	rs9261828	30380207	G	A	0.927	0.935	1.01	-0.0423961495190412	0.0381	0.266	10904	12263	10870.33
2435135	chr6	rs9261829	30380245	T	C	0.927	0.935	1.01	-0.0423961495190412	0.0381	0.2664	10904	12263	10870.33
2409611	chr6	rs4713324	30380273	T	C	0.723	0.735	1.0	-0.0428031223253094	0.0213	0.04456	11451	12803	11413.81
2408638	chr6	rs9261830	30380281	T	C	0.927	0.935	1.01	-0.0423961495190412	0.0382	0.2661	10904	12263	10870.33
2428285	chr6	rs78860372	30380366	A	T	0.727	0.709	1.0	0.0258041896815329	0.0215	0.2305	11451	12803	11413.81
2435854	chr6	rs9261831	30380697	A	G	0.723	0.735	1.0	-0.0428031223253094	0.0213	0.04441	11451	12803	11413.81
2439547	chr6	rs9261832	30380739	T	G	0.723	0.736	1.0	-0.0430014511447026	0.0213	0.04362	11451	12803	11413.81
2408346	chr6	rs9261833	30380902	G	A	0.927	0.935	1.01	-0.0428031223253094	0.0382	0.2625	10904	12263	10870.33
2418116	chr6	rs9261834	30380932	C	A	0.927	0.935	1.01	-0.0423961495190412	0.0382	0.2668	10904	12263	10870.33
2432692	chr6	rs9261835	30381146	A	T	0.928	0.937	1.0	-0.0469029460862576	0.0386	0.2246	10904	12263	10870.33
2442808	chr6	rs9261836	30381270	T	C	0.927	0.935	1.01	-0.0428031223253094	0.0382	0.2623	10904	12263	10870.33
2407905	chr6	rs6924575	30381340	A	G	0.797	0.801	0.994	-0.0346017967900747	0.0237	0.1437	11451	12803	11413.81
2427970	chr6	rs9261837	30381493	C	T	0.927	0.935	1.01	-0.0428970626523952	0.0382	0.2616	10904	12263	10870.33
2419823	chr6	rs6924909	30381544	A	G	0.787	0.792	0.995	-0.0316970867432546	0.0233	0.174	11451	12803	11413.81
2437545	chr6	rs9261838	30381591	A	G	0.933	0.941	1.0	-0.0546990875223834	0.0399	0.1703	10904	12263	10870.33
2408444	chr6	rs9261840	30381620	T	C	0.933	0.941	1.0	-0.0542978034078492	0.0399	0.1734	10904	12263	10870.33
2410158	chr6	rs9261841	30381719	G	A	0.933	0.941	1.0	-0.0527996915922012	0.0399	0.186	10904	12263	10870.33
2436373	chr6	rs9261843	30382049	C	T	0.932	0.941	0.999	-0.0579999442979887	0.0398	0.1454	10904	12263	10870.33
2417234	chr6	rs1264544	30382168	C	T	0.744	0.746	0.972	0.0032048589489113	0.022	0.8855	11451	12803	11413.81
2423733	chr6	rs9261844	30382210	G	A	0.929	0.938	1.01	-0.0566020980240563	0.0389	0.1458	10904	12263	10870.33
2409669	chr6	rs9261845	30382313	T	C	0.933	0.942	1.01	-0.0570995920405728	0.04	0.1533	10904	12263	10870.33
2419160	chr6	rs9261846	30382440	G	C	0.933	0.941	1.01	-0.0515038428671156	0.0398	0.1953	10904	12263	10870.33
2443305	chr6	rs978009	30382579	C	T	0.379	0.355	1.01	0.0528960093534967	0.0198	0.007445	11451	12803	11413.81
2408761	chr6	rs9261847	30382647	T	G	0.933	0.941	1.01	-0.0515986041477272	0.0398	0.1947	10904	12263	10870.33
2411254	chr6	rs12201084	30382904	A	T	0.787	0.793	1.0	-0.035596090043474	0.0232	0.1247	11451	12803	11413.81
2422073	chr6	rs1150768	30382912	A	G	0.379	0.354	1.01	0.0531046528867784	0.0198	0.007228	11451	12803	11413.81
2423877	chr6	rs1150769	30382972	A	G	0.315	0.298	1.0	0.0430020165445429	0.0206	0.03685	11451	12803	11413.81
2434691	chr6	rs9261849	30383107	T	C	0.934	0.942	1.01	-0.0486966685402845	0.0401	0.2244	10904	12263	10870.33
2445826	chr6	rs9261850	30383412	T	C	0.933	0.941	1.01	-0.052198967543594	0.0398	0.1892	10904	12263	10870.33
2410440	chr6	rs4713325	30383442	C	G	0.788	0.793	1.01	-0.0355028330426552	0.0232	0.126	11451	12803	11413.81
2445119	chr6	rs28534512	30383507	C	T	0.933	0.941	1.01	-0.052198967543594	0.0398	0.189	10904	12263	10870.33
2413521	chr6	rs4713326	30383637	G	C	0.788	0.793	1.01	-0.0352956263947246	0.0232	0.1276	11451	12803	11413.81
2410000	chr6	rs9261853	30383645	T	C	0.933	0.941	1.01	-0.0523991687992084	0.0398	0.1877	10904	12263	10870.33
2438042	chr6	rs9261854	30383675	T	C	0.933	0.941	1.01	-0.0523991687992084	0.0398	0.1877	10904	12263	10870.33
2428976	chr6	rs4713327	30383768	A	G	0.724	0.737	1.01	-0.0453949344903922	0.0212	0.03244	11451	12803	11413.81
2446179	chr6	rs9261855	30383799	G	A	0.933	0.941	1.01	-0.0525045539821493	0.0398	0.1871	10904	12263	10870.33
2444508	chr6	rs4713328	30383876	C	T	0.788	0.793	1.01	-0.0352956263947246	0.0232	0.1279	11451	12803	11413.81
2437325	chr6	rs1150770	30383956	C	T	0.428	0.403	1.01	0.0469026696862194	0.0194	0.01572	11451	12803	11413.81
2409945	chr6	rs9261856	30383989	G	T	0.933	0.941	1.01	-0.0525045539821493	0.0398	0.1865	10904	12263	10870.33
2416783	chr6	rs9261857	30384179	C	T	0.929	0.937	1.01	-0.0419997711602818	0.0388	0.2785	10904	12263	10870.33
2444307	chr6	rs9261858	30384317	G	A	0.933	0.941	1.01	-0.0523043316292892	0.0398	0.1886	10904	12263	10870.33
2411020	chr6	rs2074502	30384322	G	A	0.788	0.793	1.01	-0.0352956263947246	0.0232	0.1284	11451	12803	11413.81
2433679	chr6	rs9261859	30384341	G	T	0.933	0.941	1.01	-0.052198967543594	0.0398	0.1889	10904	12263	10870.33
2447848	chr6	rs9261860	30384503	G	A	0.933	0.941	1.01	-0.0523043316292892	0.0398	0.1885	10904	12263	10870.33
2429983	chr6	rs1150771	30384509	G	A	0.102	0.0907	0.998	0.0377966226945664	0.0325	0.2449	11451	12803	11413.81
2416635	chr6	rs9261861	30384611	A	G	0.933	0.941	1.01	-0.0525045539821493	0.0398	0.1865	10904	12263	10870.33
2432219	chr6	rs1150772	30384671	G	C	0.941	0.943	0.986	0.0022973590486834	0.0409	0.9549	11451	12803	11413.81
2444564	chr6	rs9261862	30384738	C	G	0.933	0.941	1.01	-0.0525045539821493	0.0398	0.1865	10904	12263	10870.33
2415308	chr6	rs9261863	30384822	G	A	0.933	0.941	1.01	-0.0525045539821493	0.0398	0.1865	10904	12263	10870.33
2431377	chr6	rs17188729	30384831	G	A	0.788	0.793	1.01	-0.0352023974087295	0.0232	0.1288	11451	12803	11413.81
2439954	chr6	rs17195068	30384898	C	G	0.793	0.797	1.0	-0.0350988198393953	0.0234	0.1337	11451	12803	11413.81
2438824	chr6	rs9261864	30384907	G	A	0.933	0.942	1.01	-0.0573007769142667	0.0399	0.151	10904	12263	10870.33
2421318	chr6	rs9261865	30385011	T	C	0.933	0.941	1.01	-0.0525045539821493	0.0398	0.1864	10904	12263	10870.33
2420257	chr6	rs17195089	30385057	G	A	0.784	0.789	1.0	-0.036798848237098	0.023	0.11	11451	12803	11413.81
2429320	chr6	rs17188743	30385111	A	G	0.784	0.789	1.0	-0.0369959896867261	0.023	0.1085	11451	12803	11413.81
2446736	chr6	rs9261866	30385178	A	T	0.933	0.941	1.01	-0.0525045539821493	0.0398	0.1866	10904	12263	10870.33
2424561	chr6	rs6916685	30385184	C	T	0.932	0.939	1.01	-0.0401035026973339	0.0393	0.3084	10904	12263	10870.33
2422058	chr6	rs6939648	30385215	T	G	0.932	0.939	1.01	-0.0399994162638657	0.0393	0.3088	10904	12263	10870.33
2434880	chr6	rs6916716	30385235	C	A	0.932	0.939	1.01	-0.0401035026973339	0.0393	0.3084	10904	12263	10870.33
2421826	chr6	rs9261867	30385466	A	G	0.933	0.941	1.01	-0.0525045539821493	0.0398	0.1868	10904	12263	10870.33
2433630	chr6	rs9261869	30385618	G	A	0.933	0.941	1.01	-0.0525045539821493	0.0398	0.1867	10904	12263	10870.33
2422274	chr6	rs9261870	30385769	C	T	0.933	0.942	1.01	-0.0573007769142667	0.0399	0.1515	10904	12263	10870.33
2432580	chr6	rs9261871	30385894	A	G	0.933	0.941	1.01	-0.0525045539821493	0.0398	0.1866	10904	12263	10870.33
2447733	chr6	rs9261872	30385997	G	A	0.933	0.941	1.01	-0.0525045539821493	0.0398	0.1866	10904	12263	10870.33
2426592	chr6	rs9261873	30386027	G	T	0.933	0.941	1.01	-0.0525045539821493	0.0398	0.1867	10904	12263	10870.33
2445044	chr6	rs9261874	30386218	A	C	0.933	0.941	1.01	-0.0525045539821493	0.0398	0.1867	10904	12263	10870.33
2422993	chr6	rs12210448	30386236	G	A	0.868	0.873	1.01	-0.0174005146801673	0.028	0.5347	11451	12803	11413.81
2444770	chr6	rs9261875	30386304	C	T	0.933	0.941	1.01	-0.0525045539821493	0.0398	0.1865	10904	12263	10870.33
2426215	chr6	rs9261876	30386319	G	T	0.933	0.942	1.01	-0.0573007769142667	0.0399	0.1513	10904	12263	10870.33
2446654	chr6	rs1573294	30386415	A	G	0.933	0.941	1.01	-0.0525045539821493	0.0398	0.1864	10904	12263	10870.33
2415082	chr6	rs1573293	30386514	C	G	0.933	0.941	1.01	-0.0525045539821493	0.0398	0.1863	10904	12263	10870.33
2440990	chr6	rs12198379	30386618	A	C	0.868	0.873	1.01	-0.0171970248285215	0.028	0.5393	11451	12803	11413.81
2417299	chr6	rs9261877	30386897	T	G	0.933	0.941	1.01	-0.0525994101433915	0.0398	0.1862	10904	12263	10870.33
2409771	chr6	rs9261878	30386898	T	A	0.933	0.941	1.01	-0.0525045539821493	0.0398	0.1865	10904	12263	10870.33
2413742	chr6	rs1264542	30386996	G	A	0.233	0.217	1.01	0.0267977123853779	0.023	0.2426	11451	12803	11413.81
2408441	chr6	rs9261879	30387104	A	G	0.933	0.941	1.01	-0.0525994101433915	0.0398	0.1862	10904	12263	10870.33
2417411	chr6	rs9261882	30387253	C	T	0.933	0.941	1.01	-0.0525045539821493	0.0398	0.1863	10904	12263	10870.33
2405813	chr6	rs9261883	30387254	G	T	0.933	0.941	1.01	-0.0525994101433915	0.0398	0.1862	10904	12263	10870.33
2442010	chr6	rs1548515	30387403	T	G	0.933	0.941	1.01	-0.0525994101433915	0.0398	0.1862	10904	12263	10870.33
2412928	chr6	rs1268445	30387467	C	G	0.378	0.355	1.02	0.048904443353603	0.0198	0.01333	11451	12803	11413.81
2440067	chr6	rs1548514	30387468	G	T	0.933	0.941	1.01	-0.0525994101433915	0.0398	0.1861	10904	12263	10870.33
2437069	chr6	rs1548513	30387687	A	G	0.933	0.941	1.01	-0.0525994101433915	0.0398	0.186	10904	12263	10870.33
2426373	chr6	rs1548512	30387773	G	A	0.933	0.941	1.01	-0.0525994101433915	0.0398	0.1859	10904	12263	10870.33
2426046	chr6	rs9261884	30387885	A	G	0.933	0.941	1.01	-0.0525994101433915	0.0398	0.1861	10904	12263	10870.33
2418742	chr6	rs1264540	30387890	G	C	0.378	0.355	1.02	0.0487996879336047	0.0198	0.01358	11451	12803	11413.81
2428474	chr6	rs9261885	30388188	G	A	0.933	0.941	1.01	-0.052198967543594	0.0398	0.189	10904	12263	10870.33
2436320	chr6	rs9261886	30388247	T	C	0.933	0.941	1.01	-0.0529051189949894	0.0398	0.1832	10904	12263	10870.33
2426721	chr6	rs9261890	30388675	C	T	0.933	0.941	1.01	-0.0519040071504222	0.0398	0.1916	10904	12263	10870.33
2438217	chr6	rs1264539	30388701	C	T	0.101	0.0904	1.0	0.0323994240466592	0.0325	0.3198	11451	12803	11413.81
2446467	chr6	rs73421291	30388730	T	C	0.916	0.916	1.01	-0.0460020545617973	0.035	0.1886	10904	12263	10870.33
2438437	chr6	rs9261891	30388779	A	G	0.933	0.941	1.01	-0.0517986852338873	0.0398	0.1926	10904	12263	10870.33
2425958	chr6	rs9261892	30388872	C	T	0.933	0.941	1.01	-0.0519040071504222	0.0398	0.1915	10904	12263	10870.33
2417131	chr6	rs9261893	30388936	T	C	0.848	0.857	1.02	-0.0517986852338873	0.0271	0.0559	10904	12263	10870.33
2413848	chr6	rs9261894	30389103	G	A	0.933	0.941	1.01	-0.0519988063604998	0.0398	0.1908	10904	12263	10870.33
2444790	chr6	rs1264538	30389258	C	T	0.378	0.355	1.02	0.0495041949030891	0.0198	0.01225	11451	12803	11413.81
2421440	chr6	rs9261895	30389323	C	T	0.933	0.941	1.01	-0.0499047851286405	0.0398	0.21	10904	12263	10870.33
2406685	chr6	rs9261896	30389846	A	G	0.848	0.857	1.02	-0.0517039049923374	0.0271	0.05598	10904	12263	10870.33
2434141	chr6	rs9261897	30389851	A	G	0.933	0.941	1.01	-0.0519988063604998	0.0398	0.1908	10904	12263	10870.33
2430833	chr6	rs9261898	30389925	T	C	0.933	0.941	1.01	-0.0527996915922012	0.0398	0.1841	10904	12263	10870.33
2419445	chr6	rs9261899	30390180	T	C	0.933	0.941	1.01	-0.0519988063604998	0.0398	0.1906	10904	12263	10870.33
2446933	chr6	rs1264537	30390199	A	T	0.378	0.354	1.02	0.0495041949030891	0.0198	0.01233	11451	12803	11413.81
2438436	chr6	rs9261900	30390430	G	A	0.848	0.857	1.02	-0.0517986852338873	0.0271	0.05555	10904	12263	10870.33
2434807	chr6	rs9261919	30391723	G	A	0.933	0.941	1.01	-0.0521041493573948	0.0398	0.1899	10904	12263	10870.33
2440894	chr6	rs9261920	30391949	G	T	0.933	0.941	1.01	-0.052198967543594	0.0398	0.1892	10904	12263	10870.33
2420536	chr6	rs3130127	30391975	A	T	0.488	0.464	1.01	0.0361004656247227	0.0194	0.06243	11451	12803	11413.81
2439184	chr6	rs9261921	30391977	C	T	0.933	0.941	1.01	-0.0523043316292892	0.0398	0.1887	10904	12263	10870.33
2406982	chr6	rs9261922	30392146	C	T	0.848	0.857	1.02	-0.0519040071504222	0.0271	0.05516	10904	12263	10870.33
2428791	chr6	rs9261923	30392160	G	A	0.933	0.941	1.01	-0.0523043316292892	0.0398	0.1881	10904	12263	10870.33
2445819	chr6	rs4400255	30392204	T	A	0.773	0.768	0.982	0.0204004877576787	0.0228	0.3698	11451	12803	11413.81
2406949	chr6	rs9261925	30392248	T	C	0.933	0.941	1.01	-0.0523991687992084	0.0398	0.1877	10904	12263	10870.33
2438431	chr6	rs9261926	30392406	C	A	0.933	0.941	1.01	-0.0523991687992084	0.0398	0.1872	10904	12263	10870.33
2447708	chr6	rs9261928	30392494	T	C	0.933	0.941	1.01	-0.0525045539821493	0.0398	0.1869	10904	12263	10870.33
2414952	chr6	rs9261929	30392501	G	A	0.933	0.941	1.01	-0.0523991687992084	0.0398	0.1878	10904	12263	10870.33
2425073	chr6	rs6921817	30392792	G	C	0.916	0.916	1.01	-0.0456042446050211	0.035	0.1922	10904	12263	10870.33
2446642	chr6	rs4713331	30392795	G	A	0.868	0.873	1.0	-0.0171970248285215	0.0281	0.54	11451	12803	11413.81
2443479	chr6	rs6922413	30393125	G	A	0.933	0.941	1.01	-0.0525994101433915	0.0398	0.1858	10904	12263	10870.33
2446676	chr6	rs6922266	30393177	C	T	0.848	0.857	1.02	-0.0517986852338873	0.0271	0.05555	10904	12263	10870.33
2428216	chr6	rs6922287	30393204	C	T	0.933	0.941	1.01	-0.0527048164320283	0.0398	0.1855	10904	12263	10870.33
2430743	chr6	rs6902197	30393253	T	C	0.933	0.941	1.01	-0.0525994101433915	0.0398	0.1855	10904	12263	10870.33
2421053	chr6	rs9261936	30393452	T	G	0.933	0.941	1.01	-0.0529051189949894	0.0398	0.1835	10904	12263	10870.33
2429448	chr6	rs12215239	30393658	C	A	0.868	0.873	1.0	-0.0170952954286372	0.0281	0.5431	11451	12803	11413.81
2409126	chr6	rs9261937	30393665	G	A	0.848	0.857	1.02	-0.0519040071504222	0.0271	0.05526	10904	12263	10870.33
2446147	chr6	rs9261938	30393689	A	G	0.933	0.941	1.01	-0.0530000131617053	0.0398	0.1831	10904	12263	10870.33
2422670	chr6	rs9261939	30393701	C	G	0.933	0.941	1.01	-0.0530000131617053	0.0398	0.1829	10904	12263	10870.33
2419883	chr6	rs9261940	30393731	T	C	0.933	0.941	1.01	-0.0530000131617053	0.0398	0.1829	10904	12263	10870.33
2440984	chr6	rs1264534	30393757	A	C	0.101	0.0904	1.0	0.0323026073786261	0.0326	0.3208	11451	12803	11413.81
2434301	chr6	rs9261942	30393931	C	A	0.933	0.941	1.01	-0.0530949163341788	0.0398	0.1821	10904	12263	10870.33
2432552	chr6	rs9261943	30393938	C	T	0.933	0.941	1.01	-0.0530949163341788	0.0398	0.1817	10904	12263	10870.33
2410937	chr6	rs9261944	30393972	A	T	0.933	0.941	1.01	-0.053200374867981	0.0398	0.1813	10904	12263	10870.33
2412684	chr6	rs9261945	30394132	G	A	0.933	0.941	1.01	-0.053200374867981	0.0398	0.1809	10904	12263	10870.33
2409439	chr6	rs9261946	30394470	A	T	0.933	0.941	1.01	-0.0532952970582236	0.0398	0.1803	10904	12263	10870.33
2411749	chr6	rs7739840	30394577	C	T	0.916	0.916	1.01	-0.0451019739124202	0.035	0.1967	10904	12263	10870.33
2439318	chr6	rs9261947	30394628	C	T	0.934	0.943	1.01	-0.0548047153744336	0.0402	0.1728	10904	12263	10870.33
2410919	chr6	rs61410672	30394671	G	A	0.737	0.718	0.958	0.0288983900426488	0.0223	0.196	11451	12803	11413.81
2444833	chr6	rs7760308	30394694	T	C	0.916	0.916	1.01	-0.0451019739124202	0.035	0.1967	10904	12263	10870.33
2421503	chr6	rs7740025	30394721	C	A	0.916	0.916	1.01	-0.0451019739124202	0.035	0.1972	10904	12263	10870.33
2442321	chr6	rs9261948	30394752	C	G	0.933	0.941	1.01	-0.0534007767271153	0.0398	0.1795	10904	12263	10870.33
2437265	chr6	rs9261949	30394905	G	A	0.933	0.941	1.01	-0.0534007767271153	0.0398	0.1794	10904	12263	10870.33
2422882	chr6	rs9261950	30394951	A	G	0.933	0.941	1.01	-0.0534007767271153	0.0398	0.1794	10904	12263	10870.33
2408609	chr6	rs1264533	30394962	G	T	0.233	0.217	1.0	0.0274011363479391	0.023	0.2343	11451	12803	11413.81
2423948	chr6	rs113372297	30395088	C	T	0.916	0.916	1.01	-0.0449973659307358	0.035	0.198	10904	12263	10870.33
2414617	chr6	rs1264532	30395114	A	G	0.101	0.0904	0.999	0.0323026073786261	0.0325	0.3215	11451	12803	11413.81
2439270	chr6	rs9261952	30395170	A	G	0.848	0.857	1.02	-0.0519040071504222	0.0271	0.05544	10904	12263	10870.33
2427138	chr6	rs9261953	30395178	G	A	0.918	0.925	1.0	-0.0222967349986103	0.0362	0.5376	10904	12263	10870.33
2425298	chr6	rs9261955	30395218	A	G	0.933	0.941	1.01	-0.0534007767271153	0.0398	0.1793	10904	12263	10870.33
2413409	chr6	rs9261956	30395235	A	G	0.933	0.941	1.01	-0.0534007767271153	0.0398	0.1793	10904	12263	10870.33
2407282	chr6	rs9261957	30395296	G	A	0.933	0.941	1.01	-0.0534007767271153	0.0398	0.1793	10904	12263	10870.33
2423046	chr6	rs9261958	30395298	C	T	0.933	0.941	1.01	-0.0534007767271153	0.0398	0.1793	10904	12263	10870.33
2421153	chr6	rs9261962	30395449	G	T	0.933	0.941	1.01	-0.0534957179427506	0.0398	0.1791	10904	12263	10870.33
2405705	chr6	rs9261963	30395500	C	T	0.933	0.941	1.01	-0.0534007767271153	0.0398	0.1793	10904	12263	10870.33
2442135	chr6	rs77414732	30395660	C	T	0.915	0.916	1.01	-0.0449973659307358	0.035	0.1977	10904	12263	10870.33
2424193	chr6	rs9261964	30395736	G	C	0.848	0.857	1.02	-0.0517986852338873	0.0271	0.05555	10904	12263	10870.33
2413645	chr6	rs6908073	30395815	G	T	0.933	0.941	1.01	-0.0534007767271153	0.0398	0.1793	10904	12263	10870.33
2409662	chr6	rs6930502	30395863	T	C	0.933	0.941	1.01	-0.0534007767271153	0.0398	0.1793	10904	12263	10870.33
2442565	chr6	rs115411850	30395966	T	C	0.717	0.697	1.0	0.025297307774162	0.0213	0.2353	11451	12803	11413.81
2421021	chr6	rs545129445	30396173	G	C	0.933	0.941	1.01	-0.0534957179427506	0.0398	0.1792	10904	12263	10870.33
2424780	chr6	rs7766532	30396222	T	C	0.915	0.916	1.01	-0.0449973659307358	0.035	0.1982	10904	12263	10870.33
2419899	chr6	rs33950405	30396320	A	T	0.886	0.889	1.0	-0.0154994990469515	0.0298	0.6018	11451	12803	11413.81
2416921	chr6	rs9261968	30396466	A	C	0.933	0.941	1.01	-0.0534957179427506	0.0398	0.1792	10904	12263	10870.33
2411640	chr6	rs7747048	30396475	G	A	0.848	0.857	1.02	-0.0517986852338873	0.0271	0.0556	10904	12263	10870.33
2412063	chr6	rs9261969	30396647	C	T	0.933	0.941	1.01	-0.0534957179427506	0.0398	0.1789	10904	12263	10870.33
2436234	chr6	rs9261970	30396680	G	A	0.933	0.941	1.01	-0.0534957179427506	0.0398	0.1789	10904	12263	10870.33
2422002	chr6	rs1264531	30396681	G	T	0.378	0.354	1.01	0.048904443353603	0.0198	0.01348	11451	12803	11413.81
2416966	chr6	rs9261972	30396694	C	T	0.933	0.941	1.01	-0.0534957179427506	0.0398	0.1791	10904	12263	10870.33
2420002	chr6	rs9261973	30396743	C	T	0.933	0.941	1.01	-0.0534957179427506	0.0398	0.179	10904	12263	10870.33
2437637	chr6	rs9261974	30396757	A	T	0.933	0.941	1.01	-0.0534957179427506	0.0398	0.1791	10904	12263	10870.33
2440818	chr6	rs41315379	30396870	A	G	0.933	0.941	1.01	-0.0534957179427506	0.0398	0.1791	10904	12263	10870.33
2445079	chr6	rs9468727	30396959	T	C	0.933	0.941	1.01	-0.0534957179427506	0.0398	0.179	10904	12263	10870.33
2407314	chr6	rs9468728	30397089	T	C	0.933	0.941	1.01	-0.0534957179427506	0.0398	0.179	10904	12263	10870.33
2434037	chr6	rs9468729	30397176	C	T	0.932	0.941	1.0	-0.0548047153744336	0.0397	0.1671	10904	12263	10870.33
2409358	chr6	rs1264530	30397184	T	C	0.101	0.0904	1.0	0.0323026073786261	0.0326	0.321	11451	12803	11413.81
2437681	chr6	rs9468730	30397202	A	C	0.935	0.944	1.0	-0.0555021391616052	0.0407	0.1727	10904	12263	10870.33
2405895	chr6	rs1264529	30397219	T	C	0.101	0.0904	1.0	0.0323026073786261	0.0326	0.3209	11451	12803	11413.81
2412068	chr6	rs114974283	30397221	G	C	0.963	0.968	0.867	-0.0352023974087295	0.0597	0.5557	9914	11263	9875.35
2417625	chr6	rs9468732	30397419	C	G	0.933	0.941	1.01	-0.0534957179427506	0.0398	0.179	10904	12263	10870.33
2424327	chr6	rs9501447	30397840	A	G	0.933	0.941	1.01	-0.0534957179427506	0.0398	0.179	10904	12263	10870.33
2424339	chr6	rs9501321	30397978	C	T	0.932	0.941	1.0	-0.0538966802576654	0.0397	0.1744	10904	12263	10870.33
2443418	chr6	rs34723946	30398055	A	C	0.886	0.89	1.0	-0.0156010662286512	0.0298	0.6005	11451	12803	11413.81
2416821	chr6	rs1313923	30398107	C	T	0.377	0.354	1.01	0.0493043176841434	0.0198	0.01276	11451	12803	11413.81
2438096	chr6	rs9501448	30398121	T	C	0.933	0.941	1.01	-0.0534957179427506	0.0398	0.1788	10904	12263	10870.33
2436799	chr6	rs9501449	30398122	G	A	0.933	0.941	1.01	-0.0534957179427506	0.0398	0.1788	10904	12263	10870.33
2447200	chr6	rs33976297	30398186	G	A	0.869	0.874	1.0	-0.0164953025291975	0.0281	0.5581	11451	12803	11413.81
2445242	chr6	rs9501451	30398227	A	G	0.933	0.941	1.01	-0.0534957179427506	0.0398	0.1787	10904	12263	10870.33
2422352	chr6	rs9501322	30398259	A	G	0.933	0.941	1.01	-0.0534957179427506	0.0398	0.1787	10904	12263	10870.33
2442171	chr6	rs9501323	30398286	T	C	0.933	0.941	1.01	-0.0534957179427506	0.0398	0.1784	10904	12263	10870.33
2413586	chr6	rs114810763	30398390	G	A	0.933	0.941	1.01	-0.0534957179427506	0.0398	0.1787	10904	12263	10870.33
2440821	chr6	rs116472105	30398401	T	C	0.933	0.941	1.01	-0.0534957179427506	0.0398	0.179	10904	12263	10870.33
2408575	chr6	rs115877125	30398406	C	A	0.933	0.941	1.01	-0.0534957179427506	0.0398	0.179	10904	12263	10870.33
2442494	chr6	rs149798129	30398503	G	C	0.933	0.941	1.01	-0.0534957179427506	0.0398	0.1787	10904	12263	10870.33
2418969	chr6	rs28849394	30398540	G	A	0.933	0.941	1.01	-0.0534957179427506	0.0398	0.179	10904	12263	10870.33
2444591	chr6	rs1313922	30398543	C	T	0.377	0.354	1.01	0.0491996041469672	0.0198	0.01294	11451	12803	11413.81
2408671	chr6	rs9501452	30398668	T	C	0.934	0.943	1.01	-0.0548047153744336	0.0402	0.1727	10904	12263	10870.33
2421945	chr6	rs9501453	30398733	A	G	0.933	0.941	1.01	-0.0534957179427506	0.0398	0.1786	10904	12263	10870.33
2445330	chr6	rs113447802	30399130	A	G	0.916	0.916	1.01	-0.046201018900714	0.035	0.1866	10904	12263	10870.33
2419893	chr6	rs1313921	30399223	G	C	0.377	0.354	1.02	0.0491996041469672	0.0198	0.01296	11451	12803	11413.81
2411161	chr6	rs9501462	30399404	A	C	0.933	0.941	1.01	-0.0534957179427506	0.0398	0.1785	10904	12263	10870.33
2423875	chr6	rs7762787	30399504	A	C	0.917	0.917	1.01	-0.0469972723609114	0.0352	0.1823	10904	12263	10870.33
2445629	chr6	rs1264528	30399562	G	A	0.377	0.354	1.02	0.0491044005063081	0.0198	0.01302	11451	12803	11413.81
2423158	chr6	rs9501463	30399622	A	C	0.933	0.941	1.01	-0.0534007767271153	0.0398	0.179	10904	12263	10870.33
2440967	chr6	rs9501464	30399699	T	C	0.933	0.941	1.01	-0.0534007767271153	0.0398	0.179	10904	12263	10870.33
2421893	chr6	rs9468734	30401172	C	T	0.933	0.941	1.01	-0.053200374867981	0.0398	0.1808	10904	12263	10870.33
2444292	chr6	rs9468735	30401365	G	C	0.933	0.941	1.01	-0.0534957179427506	0.0398	0.1789	10904	12263	10870.33
2409377	chr6	rs149862759	30401426	A	G	0.916	0.916	1.01	-0.0460020545617973	0.035	0.1888	10904	12263	10870.33
2407371	chr6	rs9468737	30401881	G	T	0.933	0.941	1.01	-0.0534957179427506	0.0398	0.1788	10904	12263	10870.33
2424438	chr6	rs111910351	30402424	C	T	0.933	0.941	1.01	-0.0534957179427506	0.0398	0.1788	10904	12263	10870.33
2443117	chr6	rs35743618	30403006	G	T	0.869	0.874	1.0	-0.0164038098256767	0.0281	0.5593	11451	12803	11413.81
2429570	chr6	rs1264526	30403270	T	C	0.101	0.0901	1.0	0.0320024161254944	0.0326	0.3265	11451	12803	11413.81
2427951	chr6	rs9468748	30403502	G	A	0.934	0.943	1.01	-0.0548047153744336	0.0402	0.1726	10904	12263	10870.33
2427419	chr6	rs1264525	30403974	A	G	0.101	0.0901	1.0	0.0318958749835631	0.0326	0.3269	11451	12803	11413.81
2406250	chr6	rs73423090	30404042	G	A	0.916	0.916	1.01	-0.0458973523870375	0.035	0.1897	10904	12263	10870.33
2447188	chr6	rs9468750	30404059	G	A	0.933	0.941	1.01	-0.0534957179427506	0.0398	0.1786	10904	12263	10870.33
2444621	chr6	rs9461603	30404114	A	G	0.933	0.941	1.01	-0.0534957179427506	0.0398	0.1786	10904	12263	10870.33
2426684	chr6	rs13208765	30404403	A	G	0.773	0.769	0.984	0.017496047616751	0.0228	0.4406	11451	12803	11413.81
2431366	chr6	rs1264524	30404786	A	C	0.377	0.353	1.02	0.0485996698360624	0.0198	0.01397	11451	12803	11413.81
2436651	chr6	rs9295858	30404961	T	A	0.933	0.941	1.01	-0.0534957179427506	0.0398	0.1784	10904	12263	10870.33
2418164	chr6	rs9295859	30405020	C	T	0.933	0.941	1.01	-0.0534957179427506	0.0398	0.1784	10904	12263	10870.33
2419924	chr6	rs9295860	30405108	T	C	0.933	0.941	1.01	-0.0534957179427506	0.0398	0.1783	10904	12263	10870.33
2444329	chr6	rs9468751	30405327	T	C	0.933	0.941	1.01	-0.0534957179427506	0.0398	0.1783	10904	12263	10870.33
2429821	chr6	rs9468753	30405623	A	G	0.934	0.943	1.01	-0.0546990875223834	0.0402	0.1732	10904	12263	10870.33
2429446	chr6	rs9468754	30405735	T	C	0.933	0.941	1.01	-0.0536012187552047	0.0398	0.1778	10904	12263	10870.33
2415316	chr6	rs1264523	30405824	T	C	0.101	0.0901	1.0	0.0318958749835631	0.0326	0.3271	11451	12803	11413.81
2424962	chr6	rs1264522	30405926	G	C	0.0612	0.0575	1.01	0.0033045340083004	0.0399	0.9332	11451	12803	11413.81
2434855	chr6	rs1264521	30405956	A	G	0.061	0.0573	1.01	0.0014988761237359	0.04	0.9695	11451	12803	11413.81
2441339	chr6	rs6936910	30406075	C	T	0.915	0.916	1.01	-0.0458031298018141	0.035	0.1902	10904	12263	10870.33
2420805	chr6	rs1079541	30406756	C	A	0.933	0.941	1.01	-0.0536961790038609	0.0398	0.1773	10904	12263	10870.33
2422673	chr6	rs57493458	30406803	A	C	0.915	0.916	1.01	-0.0458031298018141	0.035	0.1905	10904	12263	10870.33
2407879	chr6	rs2023470	30407016	C	A	0.933	0.941	1.01	-0.0536961790038609	0.0398	0.1772	10904	12263	10870.33
2414862	chr6	rs9461604	30407270	G	A	0.933	0.941	1.01	-0.0536961790038609	0.0398	0.177	10904	12263	10870.33
2426598	chr6	rs9468755	30407530	T	C	0.933	0.941	1.01	-0.0536961790038609	0.0398	0.1769	10904	12263	10870.33
2428473	chr6	rs9295861	30408183	C	T	0.933	0.941	1.01	-0.0538017009683557	0.0398	0.1766	10904	12263	10870.33
2429838	chr6	rs9295862	30408254	C	T	0.934	0.943	1.01	-0.0548047153744336	0.0402	0.1729	10904	12263	10870.33
2447189	chr6	rs9295863	30408265	C	A	0.933	0.941	1.01	-0.0538017009683557	0.0398	0.1765	10904	12263	10870.33
2413534	chr6	rs1269556	30408787	C	T	0.421	0.397	1.01	0.0423024980338776	0.0194	0.02922	11451	12803	11413.81
2433361	chr6	rs9501466	30408840	T	C	0.933	0.941	1.01	-0.0538017009683557	0.0398	0.1761	10904	12263	10870.33
2424258	chr6	rs9501467	30408970	C	T	0.933	0.941	1.01	-0.0538017009683557	0.0398	0.1761	10904	12263	10870.33
2407279	chr6	rs76845533	30408971	G	A	0.891	0.892	1.01	-0.0382004338153035	0.0304	0.2082	11451	12803	11413.81
2419075	chr6	rs9501468	30409012	A	G	0.933	0.941	1.01	-0.0538017009683557	0.0398	0.1759	10904	12263	10870.33
2438317	chr6	rs9501469	30409037	A	G	0.933	0.941	1.01	-0.0538017009683557	0.0398	0.1759	10904	12263	10870.33
2439860	chr6	rs17410877	30409156	A	C	0.869	0.874	1.01	-0.0151034855773182	0.0281	0.5921	11451	12803	11413.81
2434829	chr6	rs9501470	30409251	A	G	0.933	0.941	1.01	-0.0538966802576654	0.0398	0.1757	10904	12263	10870.33
2433189	chr6	rs9295864	30409319	A	T	0.933	0.941	1.01	-0.0538966802576654	0.0398	0.1758	10904	12263	10870.33
2439465	chr6	rs6935304	30409354	T	A	0.827	0.835	1.01	-0.0488016642355575	0.0251	0.05177	11451	12803	11413.81
2434514	chr6	rs9295865	30409384	G	A	0.933	0.941	1.01	-0.0538966802576654	0.0398	0.1757	10904	12263	10870.33
2407956	chr6	rs9295866	30409518	C	T	0.933	0.941	1.01	-0.0538966802576654	0.0398	0.1756	10904	12263	10870.33
2412232	chr6	rs1264520	30409543	G	A	0.405	0.381	1.02	0.0479993753879105	0.0195	0.01375	11451	12803	11413.81
2435210	chr6	rs1264519	30409594	C	T	0.101	0.0901	1.0	0.031799009548949	0.0326	0.3293	11451	12803	11413.81
2434021	chr6	rs9295867	30409748	A	G	0.933	0.941	1.01	-0.0538966802576654	0.0398	0.1752	10904	12263	10870.33
2418196	chr6	rs9295868	30409880	T	A	0.933	0.941	1.01	-0.0538966802576654	0.0398	0.1752	10904	12263	10870.33
2437058	chr6	rs9295869	30409950	T	C	0.933	0.941	1.01	-0.0538966802576654	0.0398	0.1751	10904	12263	10870.33
2446767	chr6	rs9501019	30410153	A	G	0.933	0.941	1.01	-0.0540022233826842	0.0398	0.1747	10904	12263	10870.33
2447204	chr6	rs1264518	30410206	C	T	0.918	0.914	0.987	0.0567961259994112	0.0346	0.1009	11451	12803	11413.81
2424670	chr6	rs9295870	30410480	T	C	0.933	0.941	1.01	-0.0540022233826842	0.0398	0.1744	10904	12263	10870.33
2438760	chr6	rs9461605	30410824	T	C	0.933	0.941	1.01	-0.0540022233826842	0.0398	0.1743	10904	12263	10870.33
2426171	chr6	rs1264517	30410832	T	A	0.234	0.218	1.01	0.026398473854531	0.023	0.2505	11451	12803	11413.81
2444412	chr6	rs9468756	30410943	G	A	0.933	0.941	1.01	-0.0540972217202848	0.0398	0.1742	10904	12263	10870.33
2438472	chr6	rs9295871	30411089	T	C	0.933	0.941	1.01	-0.0540972217202848	0.0398	0.174	10904	12263	10870.33
2432718	chr6	rs1268444	30411546	T	C	0.232	0.216	1.01	0.0259016375226531	0.023	0.2598	11451	12803	11413.81
2439923	chr6	rs57857421	30411679	A	G	0.933	0.942	1.0	-0.0559990861201021	0.0399	0.1605	10904	12263	10870.33
2418355	chr6	rs1264516	30411903	C	A	0.405	0.381	1.02	0.0479993753879105	0.0195	0.01386	11451	12803	11413.81
2424413	chr6	rs1264515	30411967	T	A	0.405	0.381	1.02	0.0479040574070545	0.0195	0.0141	11451	12803	11413.81
2424574	chr6	rs78319250	30411977	G	T	0.891	0.891	1.01	-0.0363009797263316	0.0303	0.2314	11451	12803	11413.81
2430341	chr6	rs3094716	30412017	A	G	0.405	0.381	1.02	0.0479040574070545	0.0195	0.01409	11451	12803	11413.81
2430980	chr6	rs1264514	30412045	G	T	0.232	0.216	1.01	0.0262036654966364	0.023	0.2552	11451	12803	11413.81
2442914	chr6	rs1264513	30412362	G	A	0.405	0.381	1.02	0.0479993753879105	0.0195	0.01377	11451	12803	11413.81
2432893	chr6	rs9468758	30412435	A	G	0.934	0.943	1.01	-0.0534957179427506	0.0402	0.1826	10904	12263	10870.33
2444641	chr6	rs9468759	30412504	T	C	0.934	0.943	1.01	-0.0536012187552047	0.0402	0.1823	10904	12263	10870.33
2437956	chr6	rs9468760	30412510	A	T	0.934	0.943	1.01	-0.0536012187552047	0.0402	0.1824	10904	12263	10870.33
2440203	chr6	rs9468762	30412644	A	T	0.934	0.943	1.01	-0.0536012187552047	0.0402	0.1823	10904	12263	10870.33
2428648	chr6	rs17188799	30413494	T	C	0.934	0.943	1.01	-0.0540022233826842	0.0402	0.1792	10904	12263	10870.33
2447207	chr6	rs7747320	30413652	C	G	0.934	0.943	1.01	-0.0540022233826842	0.0402	0.1792	10904	12263	10870.33
2406828	chr6	rs1264512	30413701	A	T	0.101	0.0901	1.0	0.0317021347305135	0.0326	0.3301	11451	12803	11413.81
2437434	chr6	rs79778599	30413755	G	T	0.891	0.891	1.01	-0.0349952529972629	0.0303	0.2484	11451	12803	11413.81
2429992	chr6	rs9295872	30413815	A	G	0.934	0.943	1.01	-0.0540022233826842	0.0402	0.1792	10904	12263	10870.33
2420422	chr6	rs9380178	30413907	C	T	0.732	0.717	0.996	0.0146028573839336	0.0217	0.4994	11451	12803	11413.81
2415507	chr6	rs1264511	30413972	G	C	0.233	0.217	1.01	0.0281986543586787	0.023	0.2202	11451	12803	11413.81
2443375	chr6	rs17195173	30414088	G	A	0.956	0.961	0.971	-0.0430014511447026	0.0516	0.4052	9914	11263	9875.35
2417184	chr6	rs9295873	30414235	A	G	0.934	0.943	1.01	-0.0542978034078492	0.0402	0.1764	10904	12263	10870.33
2405843	chr6	rs9461606	30414388	C	A	0.934	0.943	1.01	-0.0542978034078492	0.0402	0.1768	10904	12263	10870.33
2407533	chr6	rs9468766	30414403	G	A	0.934	0.943	1.01	-0.0542978034078492	0.0402	0.1767	10904	12263	10870.33
2433359	chr6	rs1362115	30414848	C	T	0.828	0.836	1.01	-0.0460962958929736	0.0251	0.06639	11451	12803	11413.81
2422344	chr6	rs1362114	30414919	G	A	0.934	0.943	1.01	-0.0548047153744336	0.0402	0.1728	10904	12263	10870.33
2430126	chr6	rs1419687	30415111	C	G	0.233	0.217	1.01	0.0281986543586787	0.023	0.2198	11451	12803	11413.81
2428921	chr6	rs9295874	30415219	G	A	0.934	0.943	1.01	-0.0540972217202848	0.0402	0.1784	10904	12263	10870.33
2436411	chr6	rs58504477	30415426	A	G	0.891	0.892	1.01	-0.0372035489975441	0.0303	0.2202	11451	12803	11413.81
2443713	chr6	rs2105961	30415636	A	C	0.405	0.381	1.02	0.0483043318863239	0.0195	0.01324	11451	12803	11413.81
2427027	chr6	rs2524201	30415904	T	C	0.405	0.381	1.02	0.0483043318863239	0.0195	0.01323	11451	12803	11413.81
2419561	chr6	rs9501471	30416046	G	A	0.934	0.943	1.01	-0.0540022233826842	0.0402	0.1789	10904	12263	10870.33
2418398	chr6	rs9501472	30416493	G	T	0.828	0.836	1.02	-0.0465047776557534	0.0251	0.06377	11451	12803	11413.81
2407287	chr6	rs41265595	30416508	G	A	0.828	0.836	1.02	-0.0465990663783681	0.0251	0.06366	11451	12803	11413.81
2427676	chr6	rs4959047	30416553	G	A	0.828	0.836	1.02	-0.0482977854077521	0.0251	0.05443	11451	12803	11413.81
2423439	chr6	rs4959048	30416658	G	A	0.828	0.836	1.01	-0.047899061319535	0.0251	0.05651	11451	12803	11413.81
2440073	chr6	rs4959049	30416767	A	C	0.891	0.891	1.01	-0.0364046818937998	0.0303	0.2301	11451	12803	11413.81
2406606	chr6	rs4959050	30416831	C	T	0.828	0.836	1.02	-0.0467981495486393	0.0251	0.06221	11451	12803	11413.81
2436960	chr6	rs60162146	30416860	A	T	0.891	0.892	1.01	-0.0375045865412751	0.0303	0.2162	11451	12803	11413.81
2411023	chr6	rs58101292	30416864	A	G	0.891	0.892	1.01	-0.0375980304153185	0.0303	0.2158	11451	12803	11413.81
2444184	chr6	rs534324756	30416921	T	G	0.934	0.943	1.0	-0.0575973336805821	0.0402	0.1525	10904	12263	10870.33
2420569	chr6	rs9295876	30416926	G	A	0.828	0.836	1.02	-0.0480039732984809	0.0251	0.05608	11451	12803	11413.81
2412713	chr6	rs2844731	30416985	G	A	0.924	0.922	0.986	0.0389033551082361	0.0361	0.2822	11451	12803	11413.81
2420528	chr6	rs9295877	30417010	T	G	0.828	0.837	1.02	-0.0484972070855493	0.0251	0.05375	11451	12803	11413.81
2418804	chr6	rs9295878	30417149	G	A	0.828	0.837	1.02	-0.0484972070855493	0.0251	0.05381	11451	12803	11413.81
2416932	chr6	rs9295879	30417215	T	G	0.828	0.837	1.02	-0.0484972070855493	0.0251	0.0535	11451	12803	11413.81
2442433	chr6	rs9295880	30417265	T	C	0.828	0.836	1.01	-0.0486966685402845	0.0251	0.05251	11451	12803	11413.81
2411135	chr6	rs9295881	30417459	C	T	0.828	0.836	1.02	-0.0469972723609114	0.0251	0.06138	11451	12803	11413.81
2437715	chr6	rs9295882	30417505	C	G	0.828	0.837	1.02	-0.0486021818392175	0.0251	0.05319	11451	12803	11413.81
2445601	chr6	rs2844730	30417614	G	A	0.404	0.381	1.02	0.0485044090596151	0.0195	0.01292	11451	12803	11413.81
2421140	chr6	rs2524200	30417689	C	T	0.233	0.217	1.01	0.0269047980491434	0.023	0.2415	11451	12803	11413.81
2438549	chr6	rs9468768	30417704	C	T	0.934	0.943	1.0	-0.0540022233826842	0.0402	0.1785	10904	12263	10870.33
2419299	chr6	rs57625144	30417827	T	G	0.891	0.892	1.01	-0.0380030548002074	0.0303	0.2101	11451	12803	11413.81
2408986	chr6	rs9461608	30418127	C	T	0.934	0.943	1.0	-0.0540972217202848	0.0402	0.1785	10904	12263	10870.33
2411593	chr6	rs9461609	30418204	A	G	0.934	0.943	1.0	-0.0540972217202848	0.0402	0.1784	10904	12263	10870.33
2442557	chr6	rs34111681	30418354	G	T	0.869	0.873	1.01	-0.0178992398878318	0.0281	0.5233	11451	12803	11413.81
2443434	chr6	rs4947282	30418493	A	C	0.828	0.837	1.02	-0.0486966685402845	0.0251	0.05253	11451	12803	11413.81
2445204	chr6	rs553501914	30418533	G	A	0.934	0.942	1.0	-0.0532952970582236	0.0402	0.1846	10904	12263	10870.33
2412037	chr6	rs17411284	30418583	G	A	0.934	0.943	1.0	-0.0540972217202848	0.0402	0.1783	10904	12263	10870.33
2436964	chr6	rs4947284	30418662	C	A	0.891	0.892	1.01	-0.0380965452668448	0.0303	0.2086	11451	12803	11413.81
2419485	chr6	rs564734792	30418925	G	A	0.934	0.943	1.0	-0.0540972217202848	0.0402	0.1783	10904	12263	10870.33
2411895	chr6	rs41265603	30418938	C	A	0.934	0.943	1.0	-0.0540972217202848	0.0402	0.1783	10904	12263	10870.33
2433544	chr6	rs11753256	30419029	T	C	0.828	0.837	1.02	-0.048896169787829	0.0251	0.0519	11451	12803	11413.81
2409964	chr6	rs9918389	30419110	A	G	0.953	0.958	0.912	-0.0288007896057264	0.0486	0.5536	10904	12263	10870.33
2408178	chr6	rs568519839	30419168	A	C	0.868	0.872	1.0	-0.0476997588774203	0.0282	0.09053	11451	12803	11413.81
2432977	chr6	rs9918488	30419258	G	A	0.934	0.942	1.0	-0.0540972217202848	0.0402	0.1785	10904	12263	10870.33
2431840	chr6	rs546502436	30419343	C	T	0.776	0.772	0.98	0.0182033098538737	0.0229	0.4282	11451	12803	11413.81
2443793	chr6	rs9918350	30419378	T	C	0.934	0.942	1.0	-0.0540972217202848	0.0402	0.1784	10904	12263	10870.33
2411701	chr6	rs573422288	30419405	C	G	0.934	0.942	1.0	-0.0529051189949894	0.0402	0.1882	10904	12263	10870.33
2424905	chr6	rs9295883	30419445	A	T	0.828	0.837	1.02	-0.0490011864330638	0.0251	0.05117	11451	12803	11413.81
2417309	chr6	rs9295884	30419564	A	G	0.828	0.837	1.02	-0.0490011864330638	0.0251	0.05105	11451	12803	11413.81
2411080	chr6	rs9295885	30419585	A	G	0.934	0.942	1.0	-0.0540022233826842	0.0402	0.1785	10904	12263	10870.33
2428137	chr6	rs1078792	30419620	T	G	0.101	0.0902	1.0	0.0318958749835631	0.0326	0.3265	11451	12803	11413.81
2446782	chr6	rs72502523	30419763	C	G	0.892	0.892	1.01	-0.0366017456445608	0.0305	0.2291	11451	12803	11413.81
2444095	chr6	rs9918306	30419771	C	T	0.933	0.941	1.0	-0.0425004857321486	0.0397	0.2848	10904	12263	10870.33
2441759	chr6	rs1076832	30419831	C	A	0.886	0.89	1.01	-0.0144032303107437	0.0298	0.6273	11451	12803	11413.81
2433811	chr6	rs9885617	30419859	G	A	0.934	0.942	1.0	-0.0540022233826842	0.0402	0.1786	10904	12263	10870.33
2415841	chr6	rs60937545	30419902	C	T	0.892	0.893	1.01	-0.0388967656299467	0.0305	0.2031	11451	12803	11413.81
2429157	chr6	rs57548202	30419918	T	C	0.892	0.893	1.01	-0.039104719880761	0.0305	0.2007	11451	12803	11413.81
2412894	chr6	rs9885815	30419926	A	G	0.934	0.942	1.0	-0.0540022233826842	0.0402	0.1786	10904	12263	10870.33
2419820	chr6	rs9885618	30419965	G	T	0.934	0.942	1.0	-0.0540022233826842	0.0402	0.1786	10904	12263	10870.33
2444883	chr6	rs573151755	30420008	T	C	0.934	0.942	1.0	-0.0540022233826842	0.0402	0.1789	10904	12263	10870.33
2433331	chr6	rs2524199	30420187	G	T	0.0611	0.0574	1.01	0.0028958031120254	0.04	0.9416	11451	12803	11413.81
2408190	chr6	rs9885622	30420206	G	C	0.934	0.942	1.0	-0.0540022233826842	0.0402	0.1787	10904	12263	10870.33
2447373	chr6	rs9885620	30420288	C	T	0.934	0.942	1.0	-0.0540022233826842	0.0402	0.1787	10904	12263	10870.33
2440506	chr6	rs9885621	30420345	C	T	0.829	0.838	1.01	-0.049400350295127	0.0252	0.05016	11451	12803	11413.81
2426874	chr6	rs1077501	30420386	A	G	0.233	0.217	1.01	0.0277027118389473	0.023	0.2282	11451	12803	11413.81
2423775	chr6	rs9468769	30420426	A	C	0.934	0.942	1.0	-0.0540022233826842	0.0402	0.1787	10904	12263	10870.33
2447616	chr6	rs9468770	30420427	A	C	0.934	0.942	1.0	-0.0540022233826842	0.0402	0.1787	10904	12263	10870.33
2434803	chr6	rs9468771	30420449	A	G	0.829	0.837	1.01	-0.049400350295127	0.0252	0.05008	11451	12803	11413.81
2410968	chr6	rs9468772	30420547	T	C	0.828	0.836	1.02	-0.0480984034910313	0.0251	0.05536	11451	12803	11413.81
2425694	chr6	rs9468773	30420549	T	G	0.934	0.942	1.0	-0.0540022233826842	0.0402	0.1787	10904	12263	10870.33
2447362	chr6	rs9468774	30420611	A	G	0.934	0.942	1.0	-0.0540022233826842	0.0402	0.1788	10904	12263	10870.33
2420454	chr6	rs551093620	30420639	C	T	0.934	0.942	1.0	-0.0540022233826842	0.0402	0.1787	10904	12263	10870.33
2420811	chr6	rs2516671	30420764	A	G	0.101	0.0901	1.0	0.0320024161254944	0.0326	0.3258	11451	12803	11413.81
2440689	chr6	rs17411410	30420907	C	A	0.934	0.942	1.0	-0.0540022233826842	0.0402	0.1787	10904	12263	10870.33
2405685	chr6	rs72502524	30421047	G	A	0.891	0.891	1.01	-0.0353992243518656	0.0303	0.2428	11451	12803	11413.81
2418524	chr6	rs72502525	30421082	G	T	0.891	0.891	1.01	-0.0353992243518656	0.0303	0.242	11451	12803	11413.81
2434892	chr6	rs9501328	30421137	T	G	0.934	0.942	1.0	-0.0540022233826842	0.0402	0.1789	10904	12263	10870.33
2446019	chr6	rs9295886	30421397	C	T	0.934	0.942	1.0	-0.0540022233826842	0.0402	0.1789	10904	12263	10870.33
2435153	chr6	rs112511382	30421435	C	T	0.967	0.969	0.978	-0.0105049846451474	0.0539	0.846	11451	12803	11413.81
2411269	chr6	rs2524198	30421502	A	G	0.233	0.217	1.01	0.0259990758686168	0.023	0.2578	11451	12803	11413.81
2407510	chr6	rs9885851	30421556	A	G	0.934	0.942	1.0	-0.0540022233826842	0.0402	0.1789	10904	12263	10870.33
2419921	chr6	rs9885685	30421581	G	A	0.934	0.942	1.0	-0.0540022233826842	0.0402	0.1789	10904	12263	10870.33
2424811	chr6	rs4959051	30421606	G	A	0.891	0.892	1.01	-0.0372035489975441	0.0303	0.2202	11451	12803	11413.81
2429868	chr6	rs2524197	30421617	C	T	0.233	0.217	1.01	0.0263010744193707	0.023	0.2525	11451	12803	11413.81
2409946	chr6	rs9885855	30421669	A	G	0.934	0.942	1.0	-0.0540022233826842	0.0402	0.1789	10904	12263	10870.33
2438634	chr6	rs34727270	30421963	T	C	0.934	0.942	1.0	-0.0540022233826842	0.0402	0.1789	10904	12263	10870.33
2416753	chr6	rs2428536	30422274	G	A	0.931	0.94	0.994	-0.0605996221289296	0.0393	0.1232	10904	12263	10870.33
2444237	chr6	rs9295887	30422401	G	T	0.934	0.942	1.0	-0.0540022233826842	0.0402	0.179	10904	12263	10870.33
2406732	chr6	rs9295888	30422481	G	A	0.934	0.942	1.0	-0.0540022233826842	0.0402	0.179	10904	12263	10870.33
2434953	chr6	rs2844729	30422632	A	G	0.233	0.217	1.01	0.0267977123853779	0.023	0.2427	11451	12803	11413.81
2410631	chr6	rs60118758	30422685	C	T	0.89	0.891	1.01	-0.036798848237098	0.0302	0.2241	11451	12803	11413.81
2445493	chr6	rs2524189	30422723	T	C	0.233	0.217	1.01	0.0267977123853779	0.023	0.2428	11451	12803	11413.81
2420356	chr6	rs9295889	30422736	A	C	0.934	0.942	1.0	-0.0540022233826842	0.0402	0.1789	10904	12263	10870.33
2421508	chr6	rs9468776	30422872	C	T	0.97	0.974	0.598	0.0077002766261879	0.0835	0.9264	8348	9615	8270.67
2413567	chr6	rs2524188	30422915	G	T	0.235	0.219	1.0	0.0301993737308422	0.0229	0.1879	11451	12803	11413.81
2441975	chr6	rs9468778	30422945	T	C	0.945	0.952	0.867	-0.0689000186550519	0.0463	0.1366	10904	12263	10870.33
2431085	chr6	rs9468779	30422950	T	A	0.944	0.951	0.879	-0.066300071757232	0.0455	0.145	10904	12263	10870.33
2440298	chr6	rs17411480	30423117	C	G	0.934	0.942	1.0	-0.0540022233826842	0.0402	0.1791	10904	12263	10870.33
2426833	chr6	rs34335619	30423187	T	C	0.934	0.942	1.0	-0.0540022233826842	0.0402	0.179	10904	12263	10870.33
2443759	chr6	rs35407515	30423223	A	G	0.934	0.942	1.0	-0.0540022233826842	0.0402	0.179	10904	12263	10870.33
2443808	chr6	rs34340584	30423279	C	A	0.934	0.942	1.0	-0.0540022233826842	0.0402	0.179	10904	12263	10870.33
2437868	chr6	rs35365548	30423345	T	G	0.934	0.942	1.0	-0.0540022233826842	0.0402	0.179	10904	12263	10870.33
2444992	chr6	rs34101875	30423358	G	A	0.934	0.942	1.0	-0.0540022233826842	0.0402	0.179	10904	12263	10870.33
2416617	chr6	rs35268644	30423370	A	G	0.934	0.942	0.999	-0.0540022233826842	0.0402	0.179	10904	12263	10870.33
2418552	chr6	rs34762601	30423508	A	G	0.934	0.942	0.999	-0.0540022233826842	0.0402	0.179	10904	12263	10870.33
2413880	chr6	rs34435337	30423577	G	A	0.934	0.942	0.999	-0.0540022233826842	0.0402	0.179	10904	12263	10870.33
2423465	chr6	rs35230915	30423604	C	T	0.934	0.942	0.999	-0.0540022233826842	0.0402	0.179	10904	12263	10870.33
2434148	chr6	rs34163258	30423633	T	G	0.934	0.942	0.999	-0.0540022233826842	0.0402	0.179	10904	12263	10870.33
2408685	chr6	rs35328743	30423773	C	A	0.934	0.942	0.999	-0.0540022233826842	0.0402	0.1791	10904	12263	10870.33
2406481	chr6	rs35259081	30423841	G	A	0.934	0.942	0.999	-0.0540022233826842	0.0402	0.1791	10904	12263	10870.33
2431874	chr6	rs113652154	30423861	A	G	0.89	0.89	1.01	-0.0358966439977618	0.0302	0.2356	11451	12803	11413.81
2438782	chr6	rs35227387	30423906	T	A	0.934	0.942	0.999	-0.0540022233826842	0.0402	0.1792	10904	12263	10870.33
2443767	chr6	rs34632189	30423975	G	T	0.934	0.942	0.999	-0.0540022233826842	0.0402	0.1793	10904	12263	10870.33
2438139	chr6	rs3131114	30424013	G	A	0.233	0.217	1.01	0.0266029817945341	0.0229	0.2459	11451	12803	11413.81
2441796	chr6	rs33986393	30424074	A	G	0.934	0.942	0.999	-0.0540022233826842	0.0402	0.1793	10904	12263	10870.33
2431067	chr6	rs17477148	30424110	T	C	0.934	0.942	0.999	-0.0538966802576654	0.0402	0.1795	10904	12263	10870.33
2430361	chr6	rs34551551	30424145	A	G	0.932	0.939	0.985	-0.0416973775562091	0.0395	0.2908	10904	12263	10870.33
2446799	chr6	rs2516678	30424200	G	C	0.233	0.217	1.01	0.026398473854531	0.0229	0.2492	11451	12803	11413.81
2426203	chr6	rs2524186	30424237	C	A	0.296	0.273	1.01	0.0392014821991368	0.0214	0.06664	11451	12803	11413.81
2410209	chr6	rs2524185	30424394	A	G	0.233	0.217	1.01	0.026398473854531	0.0229	0.2499	11451	12803	11413.81
2447491	chr6	rs2516677	30424623	A	C	0.296	0.273	1.01	0.0392014821991368	0.0214	0.06667	11451	12803	11413.81
2443980	chr6	rs9501329	30424676	T	C	0.934	0.942	0.998	-0.0536961790038609	0.0402	0.1816	10904	12263	10870.33
2406903	chr6	rs6924512	30424927	T	C	0.934	0.942	0.998	-0.0540022233826842	0.0402	0.1791	10904	12263	10870.33
2425494	chr6	rs6902129	30424949	G	A	0.934	0.942	0.998	-0.0540022233826842	0.0402	0.1791	10904	12263	10870.33
2429052	chr6	rs2187975	30425157	G	A	0.406	0.382	1.02	0.0475036226439669	0.0195	0.01467	11451	12803	11413.81
2444931	chr6	rs6902400	30425276	C	T	0.827	0.835	1.01	-0.0471964348309747	0.0251	0.05966	11451	12803	11413.81
2417217	chr6	rs2187974	30425337	C	T	0.296	0.273	1.01	0.0390957053401303	0.0214	0.06784	11451	12803	11413.81
2433026	chr6	rs6902914	30425359	G	A	0.934	0.942	0.998	-0.0540022233826842	0.0402	0.1787	10904	12263	10870.33
2410382	chr6	rs61152365	30425369	T	A	0.89	0.891	1.01	-0.0363009797263316	0.0302	0.2294	11451	12803	11413.81
2423887	chr6	rs9501474	30425455	C	T	0.934	0.942	0.998	-0.053200374867981	0.0402	0.1851	10904	12263	10870.33
2442567	chr6	rs2524183	30425695	A	T	0.233	0.217	1.01	0.0262036654966364	0.0229	0.2537	11451	12803	11413.81
2413423	chr6	rs2524182	30425943	T	A	0.296	0.273	1.01	0.0390957053401303	0.0214	0.06727	11451	12803	11413.81
2430568	chr6	rs9295893	30426078	T	G	0.934	0.942	0.998	-0.0540022233826842	0.0402	0.1787	10904	12263	10870.33
2435517	chr6	rs9295894	30426125	A	G	0.934	0.942	0.998	-0.0540972217202848	0.0402	0.1785	10904	12263	10870.33
2429548	chr6	rs2524180	30426130	C	T	0.233	0.217	1.01	0.0263010744193707	0.0229	0.2525	11451	12803	11413.81
2440628	chr6	rs2524179	30426152	T	C	0.296	0.273	1.01	0.0392976332717761	0.0214	0.066	11451	12803	11413.81
2447969	chr6	rs34708826	30426396	G	A	0.934	0.942	0.997	-0.0538966802576654	0.0402	0.18	10904	12263	10870.33
2421290	chr6	rs34960122	30426406	A	T	0.934	0.942	0.997	-0.0538017009683557	0.0402	0.1804	10904	12263	10870.33
2425758	chr6	rs11756630	30426433	A	T	0.827	0.835	1.01	-0.0476997588774203	0.0251	0.05728	11451	12803	11413.81
2431631	chr6	rs34552114	30426481	T	C	0.934	0.942	0.997	-0.0529051189949894	0.0402	0.1879	10904	12263	10870.33
2431401	chr6	rs34186179	30426550	C	T	0.934	0.942	0.996	-0.0536961790038609	0.0402	0.1812	10904	12263	10870.33
2428608	chr6	rs2524178	30426551	G	T	0.406	0.382	1.02	0.047598978799279	0.0195	0.01448	11451	12803	11413.81
2433633	chr6	rs36093514	30426606	G	A	0.934	0.942	0.997	-0.0536012187552047	0.0402	0.182	10904	12263	10870.33
2421869	chr6	rs2516674	30426663	G	C	0.405	0.381	1.02	0.0483043318863239	0.0195	0.01322	11451	12803	11413.81
2428470	chr6	rs11752542	30426765	C	T	0.827	0.835	1.01	-0.0475948788076838	0.0251	0.05771	11451	12803	11413.81
2419925	chr6	rs36034295	30426832	G	A	0.934	0.942	0.997	-0.0536012187552047	0.0402	0.1824	10904	12263	10870.33
2436671	chr6	rs35698032	30426846	G	T	0.934	0.942	0.997	-0.0534957179427506	0.0402	0.1827	10904	12263	10870.33
2418108	chr6	rs9501332	30427197	T	C	0.827	0.835	1.01	-0.0475004961488543	0.0251	0.05805	11451	12803	11413.81
2423005	chr6	rs73427041	30427224	T	G	0.89	0.891	1.01	-0.0363009797263316	0.0302	0.2291	11451	12803	11413.81
2434235	chr6	rs2524176	30427293	G	A	0.232	0.217	1.01	0.0274984287018097	0.023	0.2318	11451	12803	11413.81
2410981	chr6	rs2524175	30427413	A	G	0.232	0.217	1.01	0.0274984287018097	0.023	0.2318	11451	12803	11413.81
2417963	chr6	rs9501335	30427479	G	A	0.934	0.942	0.996	-0.0532952970582236	0.0402	0.1847	10904	12263	10870.33
2445800	chr6	rs915666	30427482	T	C	0.405	0.381	1.02	0.0483043318863239	0.0195	0.01324	11451	12803	11413.81
2424187	chr6	rs9501336	30427510	G	A	0.934	0.942	0.996	-0.0532952970582236	0.0402	0.1849	10904	12263	10870.33
2443991	chr6	rs2078677	30427710	G	A	0.827	0.835	1.01	-0.0471964348309747	0.0251	0.05963	11451	12803	11413.81
2436638	chr6	rs9461610	30428057	A	G	0.827	0.835	1.01	-0.0469029460862576	0.0251	0.06141	11451	12803	11413.81
2434124	chr6	rs9461611	30428227	A	G	0.934	0.942	0.994	-0.0523991687992084	0.0402	0.192	10904	12263	10870.33
2415898	chr6	rs2077573	30428351	A	G	0.827	0.835	1.01	-0.0471964348309747	0.0251	0.05986	11451	12803	11413.81
2427255	chr6	rs2077572	30428385	T	C	0.827	0.835	1.01	-0.0467038420537432	0.0251	0.06245	11451	12803	11413.81
2440106	chr6	rs2077571	30428414	A	G	0.962	0.963	0.988	-0.002002002670673	0.0503	0.9678	11451	12803	11413.81
2425381	chr6	rs2077314	30428436	A	C	0.163	0.144	1.01	0.0528960093534967	0.0266	0.04672	11451	12803	11413.81
2429322	chr6	rs10947078	30428466	T	C	0.827	0.835	1.01	-0.0473956369746291	0.0251	0.05873	11451	12803	11413.81
2431720	chr6	rs34090585	30428800	T	G	0.826	0.834	1.01	-0.0469029460862576	0.025	0.06054	11451	12803	11413.81
2418890	chr6	rs11963959	30428876	C	G	0.934	0.942	0.993	-0.0529051189949894	0.0402	0.1884	10904	12263	10870.33
2416621	chr6	rs11968857	30428923	A	G	0.934	0.942	0.992	-0.0527996915922012	0.0402	0.1889	10904	12263	10870.33
2424218	chr6	rs11966607	30428933	T	C	0.933	0.941	0.992	-0.0513038207587421	0.0398	0.1977	10904	12263	10870.33
2434240	chr6	rs11968858	30428941	A	G	0.826	0.834	1.01	-0.0469029460862576	0.025	0.06085	11451	12803	11413.81
2430932	chr6	rs11966619	30429033	T	G	0.933	0.941	0.993	-0.0515986041477272	0.0398	0.1944	10904	12263	10870.33
2409877	chr6	rs34521355	30429330	T	G	0.89	0.893	0.993	-0.0005001250416822	0.0305	0.9872	11451	12803	11413.81
2432945	chr6	rs34039931	30429355	A	G	0.885	0.888	1.01	-0.0101008421794295	0.0297	0.7341	11451	12803	11413.81
2417499	chr6	rs2021368	30429383	T	C	0.223	0.213	1.0	0.0301993737308422	0.0228	0.1867	11451	12803	11413.81
2418826	chr6	rs1833080	30429440	A	G	0.207	0.196	1.01	0.0428966409523063	0.0235	0.06773	11451	12803	11413.81
2419078	chr6	rs2516676	30430482	G	C	0.0585	0.0544	1.01	0.0135971385060249	0.0407	0.7376	11451	12803	11413.81
2446198	chr6	rs2516675	30430520	T	C	0.223	0.213	1.0	0.0301023438164435	0.0228	0.1869	11451	12803	11413.81
2415372	chr6	rs35792611	30430875	C	G	0.934	0.942	0.991	-0.0521041493573948	0.0401	0.1942	10904	12263	10870.33
2409107	chr6	rs59168158	30431579	C	T	0.964	0.965	0.976	-0.001300845733048	0.0517	0.98	11451	12803	11413.81
2415882	chr6	rs59865400	30431693	A	G	0.963	0.963	0.972	0.001998002662673	0.051	0.9689	11451	12803	11413.81
2438215	chr6	rs2040449	30432202	C	T	0.923	0.921	0.983	0.0333960906184285	0.036	0.3537	11451	12803	11413.81
2422913	chr6	rs2245507	30432308	G	A	0.34	0.325	1.0	0.0298985503458634	0.0201	0.1381	11451	12803	11413.81
2442741	chr6	rs34124993	30432402	G	T	0.868	0.872	1.01	-0.0137034650584925	0.028	0.6247	11451	12803	11413.81
2419866	chr6	rs2245514	30432455	C	G	0.0985	0.0872	1.0	0.0406043708419401	0.0329	0.2174	11451	12803	11413.81
2410034	chr6	rs9468781	30432785	A	G	0.934	0.942	0.989	-0.0519988063604998	0.0402	0.1957	10904	12263	10870.33
2433162	chr6	rs2524173	30432844	A	G	0.0985	0.0872	1.0	0.0407003871263756	0.0329	0.2158	11451	12803	11413.81
2409589	chr6	rs113470006	30432988	C	T	0.963	0.964	0.968	0.0008995952428359	0.0512	0.9853	11451	12803	11413.81
2428864	chr6	rs7761083	30434448	A	G	0.447	0.434	0.981	0.0180952882690919	0.0193	0.3469	11451	12803	11413.81
2438338	chr6	rs7761210	30434471	C	T	0.462	0.451	0.979	0.0112959597418516	0.0193	0.5579	11451	12803	11413.81
2409498	chr6	rs7764934	30434566	A	G	0.46	0.447	0.994	0.0166997792224134	0.0192	0.3825	11451	12803	11413.81
2423818	chr6	rs7747873	30434900	T	C	0.46	0.447	0.995	0.0170045988158238	0.0191	0.3733	11451	12803	11413.81
2416710	chr6	rs6930977	30435288	A	G	0.885	0.888	1.01	-0.013004189135254	0.0296	0.6613	11451	12803	11413.81
2414815	chr6	rs2516669	30435801	C	T	0.0986	0.0872	1.0	0.0418998134646779	0.0329	0.2026	11451	12803	11413.81
2440158	chr6	rs12214645	30435930	A	G	0.884	0.888	1.01	-0.0130953713122409	0.0296	0.6578	11451	12803	11413.81
2419757	chr6	rs3130246	30436380	A	G	0.658	0.657	0.953	9.99950003332973e-05	0.0205	0.9964	11451	12803	11413.81
2412006	chr6	rs12174870	30436681	G	A	0.475	0.463	0.991	0.0097027754613851	0.0192	0.6114	11451	12803	11413.81
2440105	chr6	rs12176594	30436780	A	T	0.673	0.649	1.01	0.0350968370374295	0.0206	0.0881	11451	12803	11413.81
2425714	chr6	rs17189001	30436976	T	G	0.868	0.872	1.01	-0.0143017847108596	0.028	0.6094	11451	12803	11413.81
2433531	chr6	rs9295895	30438226	T	C	0.607	0.591	0.999	0.0172012073197748	0.0196	0.3821	11451	12803	11413.81
2436606	chr6	rs9461612	30438556	G	A	0.934	0.942	0.98	-0.0517039049923374	0.0401	0.1975	10904	12263	10870.33
2439973	chr6	rs13202930	30439606	A	G	0.475	0.463	0.991	0.0098018049722602	0.0192	0.6075	11451	12803	11413.81
2424297	chr6	rs560376314	30440193	T	C	0.475	0.463	0.991	0.0097027754613851	0.0192	0.6142	11451	12803	11413.81
2420721	chr6	rs528609413	30440248	A	G	0.475	0.463	0.991	0.0097027754613851	0.0192	0.611	11451	12803	11413.81
2434696	chr6	rs568404870	30440294	C	T	0.475	0.463	0.991	0.0096037361426946	0.0192	0.6148	11451	12803	11413.81
2411024	chr6	rs13220360	30440534	T	G	0.868	0.872	1.01	-0.0140989243795016	0.028	0.6153	11451	12803	11413.81
2414583	chr6	rs9391763	30440548	C	T	0.475	0.463	0.991	0.0097027754613851	0.0192	0.6115	11451	12803	11413.81
2429239	chr6	rs77072171	30441193	A	G	0.673	0.649	1.01	0.0347008987793103	0.0206	0.09207	11451	12803	11413.81
2432370	chr6	rs2516667	30441204	A	G	0.0987	0.0872	1.0	0.043203157300648	0.0329	0.1902	11451	12803	11413.81
2414539	chr6	rs2263297	30441652	C	T	0.922	0.92	0.975	0.0326027085440124	0.0359	0.3647	11451	12803	11413.81
2421246	chr6	rs6929424	30441769	A	G	0.475	0.463	0.99	0.009504687014246	0.0192	0.6187	11451	12803	11413.81
2442059	chr6	rs113331384	30441856	G	A	0.961	0.962	0.946	0.0053954185169075	0.0504	0.9148	11451	12803	11413.81
2407883	chr6	rs572148089	30443107	G	A	0.749	0.75	0.995	0.0168964476597299	0.022	0.4425	11451	12803	11413.81
2408693	chr6	rs9404933	30443329	A	C	0.673	0.649	1.01	0.0344014267173323	0.0206	0.09505	11451	12803	11413.81
2414501	chr6	rs78311904	30444117	G	A	0.673	0.649	1.01	0.0341985075799122	0.0206	0.09618	11451	12803	11413.81
2437398	chr6	rs113563102	30444244	A	G	0.962	0.963	0.959	0.0050969882578437	0.0507	0.9203	11451	12803	11413.81
2435418	chr6	rs146999639	30444251	T	A	0.957	0.962	0.948	-0.044599955369026	0.0527	0.3967	9914	11263	9875.35
2439733	chr6	rs2844726	30444357	C	T	0.749	0.75	0.994	0.0171029078996623	0.022	0.4366	11451	12803	11413.81
2427084	chr6	rs10080488	30444367	C	A	0.475	0.463	0.99	0.009197572354042	0.0192	0.6311	11451	12803	11413.81
2438060	chr6	rs547402090	30445476	G	A	0.673	0.649	1.01	0.0339955472579582	0.0206	0.09824	11451	12803	11413.81
2432780	chr6	rs2157604	30445528	G	C	0.922	0.92	0.972	0.0326027085440124	0.0359	0.3645	11451	12803	11413.81
2434088	chr6	rs7769823	30446004	A	G	0.475	0.463	0.99	0.0090984829852593	0.0192	0.636	11451	12803	11413.81
2434945	chr6	rs113951348	30446019	G	A	0.963	0.963	0.948	0.0051964749068174	0.0513	0.9195	11451	12803	11413.81
2409315	chr6	rs9295897	30446055	G	A	0.475	0.463	0.99	0.0090984829852593	0.0192	0.6364	11451	12803	11413.81
2444720	chr6	rs74223639	30446871	T	C	0.673	0.649	1.0	0.0339955472579582	0.0206	0.09894	11451	12803	11413.81
2446296	chr6	rs7775268	30446963	A	G	0.475	0.463	0.99	0.0090984829852593	0.0192	0.6343	11451	12803	11413.81
2407260	chr6	rs6941668	30447353	A	G	0.867	0.872	1.0	-0.0129028853555234	0.028	0.6454	11451	12803	11413.81
2438758	chr6	rs6909620	30448668	A	C	0.609	0.593	0.997	0.0177023841130051	0.0197	0.3681	11451	12803	11413.81
2436906	chr6	rs9295898	30449046	C	T	0.474	0.463	0.989	0.009504687014246	0.0192	0.6221	11451	12803	11413.81
2414072	chr6	rs2021720	30449244	C	G	0.474	0.463	0.989	0.0093957216403621	0.0192	0.6239	11451	12803	11413.81
2437031	chr6	rs2021719	30449482	G	A	0.474	0.463	0.988	0.009197572354042	0.0192	0.6297	11451	12803	11413.81
2421245	chr6	rs6921669	30450726	A	G	0.474	0.463	0.987	0.0088011559530687	0.0192	0.6477	11451	12803	11413.81
2430744	chr6	rs3094694	30451904	T	C	0.833	0.838	1.01	-0.0033957590691798	0.0255	0.8923	11451	12803	11413.81
2435033	chr6	rs9468783	30452034	T	A	0.933	0.941	0.972	-0.0542027860143161	0.0402	0.1775	10904	12263	10870.33
2442200	chr6	rs73429069	30452489	G	A	0.963	0.964	0.934	0.0100988346774146	0.0521	0.8466	11451	12803	11413.81
2408701	chr6	rs4711220	30452740	A	G	0.474	0.463	0.983	0.0082954970241069	0.0192	0.6652	11451	12803	11413.81
2439406	chr6	rs9394007	30452962	T	G	0.474	0.463	0.983	0.0082954970241069	0.0192	0.6648	11451	12803	11413.81
2423473	chr6	rs12214298	30453329	C	G	0.861	0.865	1.0	-0.0098988321792475	0.0274	0.719	11451	12803	11413.81
2427202	chr6	rs16897572	30453713	C	T	0.678	0.655	0.996	0.0311013012983478	0.0207	0.1331	11451	12803	11413.81
2439557	chr6	rs2105960	30453789	A	C	0.473	0.462	0.981	0.0078987227933553	0.0193	0.6831	11451	12803	11413.81
2445855	chr6	rs2157605	30454076	T	C	0.79	0.793	1.0	-0.0299953975354009	0.0233	0.1979	11451	12803	11413.81
2411747	chr6	rs17875358	30454725	C	A	0.752	0.734	0.98	0.0443039255565243	0.0222	0.0458	11451	12803	11413.81
2436003	chr6	rs2078675	30455166	T	C	0.51	0.492	0.972	0.0288012338056278	0.0194	0.1373	11451	12803	11413.81
2442278	chr6	rs17875359	30455203	G	A	0.892	0.895	0.892	-0.0031950988965408	0.0324	0.9204	11451	12803	11413.81
2432076	chr6	rs12207974	30455294	C	G	0.501	0.484	0.972	0.0281986543586787	0.0194	0.1454	11451	12803	11413.81
2407739	chr6	rs17875360	30455321	T	C	0.734	0.719	0.98	0.0381047060335456	0.0217	0.0787	11451	12803	11413.81
2417776	chr6	rs762324	30455886	G	A	0.764	0.745	0.991	0.0491044005063081	0.0223	0.02799	11451	12803	11413.81
2436648	chr6	rs1264459	30455920	G	A	0.0584	0.0558	0.993	0.0036034995896235	0.0409	0.9305	11451	12803	11413.81
2425226	chr6	rs17875364	30456150	A	G	0.975	0.977	0.956	-0.0310985871020312	0.0719	0.6657	8833	9937	8680.49
2430440	chr6	rs1059510	30457732	T	C	0.285	0.281	0.987	0.0159028762794155	0.0212	0.4535	11451	12803	11413.81
2437352	chr6	rs1264457	30458064	G	A	0.593	0.606	0.98	-0.0319964709431669	0.0195	0.1009	11451	12803	11413.81
2410244	chr6	rs17875371	30460232	C	T	0.867	0.873	0.864	-0.0110002818588653	0.0301	0.715	11451	12803	11413.81
2423717	chr6	rs17195376	30460942	G	A	0.979	0.98	0.979	-0.0383043331577141	0.0798	0.6309	8243	9347	8090.49
2444414	chr6	rs1059655	30461085	G	A	0.296	0.294	0.987	0.0187039847937718	0.021	0.3718	11451	12803	11413.81
2435866	chr6	rs9283	30461605	G	A	0.979	0.98	0.979	-0.0385953087593848	0.0798	0.6286	8243	9347	8090.49
2422092	chr6	rs1264456	30462084	A	G	0.29	0.288	0.986	0.0188021269625962	0.0211	0.373	11451	12803	11413.81
2425515	chr6	rs1264455	30462381	A	G	0.349	0.345	0.985	0.0053954185169075	0.02	0.7855	11451	12803	11413.81
2442257	chr6	rs2534820	30463955	A	G	0.297	0.295	0.992	0.0189002595004805	0.0209	0.3657	11451	12803	11413.81
2444577	chr6	rs143394296	30465039	T	C	0.979	0.98	0.985	-0.0356997191343252	0.0795	0.6533	8243	9347	8090.49
2420254	chr6	rs2844725	30465172	T	C	0.356	0.352	0.996	0.0082954970241069	0.0198	0.6744	11451	12803	11413.81
2424672	chr6	rs2508024	30465512	T	C	0.374	0.369	0.998	0.0111970780932162	0.0196	0.5691	11451	12803	11413.81
2438528	chr6	rs2516659	30466714	G	C	0.374	0.369	0.998	0.0111970780932162	0.0196	0.5688	11451	12803	11413.81
2416663	chr6	rs149767827	30466746	G	A	0.979	0.98	0.986	-0.0358033589652777	0.0795	0.6527	8243	9347	8090.49
2407518	chr6	rs2508023	30467067	G	T	0.356	0.353	0.997	0.0081963182244858	0.0198	0.679	11451	12803	11413.81
2413706	chr6	rs56393452	30467120	C	A	0.383	0.38	0.957	0.0044003044444822	0.0199	0.8236	11451	12803	11413.81
2415611	chr6	rs2508021	30467388	C	T	0.374	0.369	0.998	0.0109992854583691	0.0196	0.573	11451	12803	11413.81
2418180	chr6	rs2516665	30467946	G	A	0.356	0.353	0.998	0.0080971295874548	0.0198	0.6815	11451	12803	11413.81
2434774	chr6	rs3131115	30468791	C	T	0.638	0.626	1.0	0.0103957761821204	0.0197	0.5973	11451	12803	11413.81
2407058	chr6	rs2844724	30469190	C	T	0.356	0.353	0.998	0.0080971295874548	0.0198	0.6821	11451	12803	11413.81
2427296	chr6	rs2109477	30469694	T	C	0.356	0.353	0.998	0.0080971295874548	0.0198	0.6818	11451	12803	11413.81
2423567	chr6	rs2844723	30470301	T	A	0.356	0.353	0.998	0.0075017910703226	0.0198	0.704	11451	12803	11413.81
2425856	chr6	rs2844722	30471135	G	A	0.356	0.353	0.998	0.0080971295874548	0.0198	0.6803	11451	12803	11413.81
2423401	chr6	rs2429657	30471520	A	G	0.893	0.892	0.992	0.0255020410123433	0.031	0.4109	11451	12803	11413.81
2414864	chr6	rs66508173	30471575	C	T	0.846	0.853	0.986	-0.0198966317144566	0.0266	0.4536	11451	12803	11413.81
2423282	chr6	rs58569354	30471758	G	A	0.979	0.98	0.987	-0.039104719880761	0.0794	0.6221	8243	9347	8090.49
2435305	chr6	rs143797650	30472577	G	A	0.979	0.98	0.987	-0.0393023164827424	0.0794	0.6205	8243	9347	8090.49
2443294	chr6	rs151121209	30472992	C	T	0.979	0.98	0.987	-0.0396039865931634	0.0794	0.6178	8243	9347	8090.49
2441466	chr6	rs9262070	30474546	G	A	0.374	0.369	1.0	0.0115035793834154	0.0196	0.5575	11451	12803	11413.81
2426317	chr6	rs2534817	30475147	A	G	0.264	0.262	0.995	0.0217027816432335	0.0216	0.3149	11451	12803	11413.81
2431810	chr6	rs2516662	30475415	A	G	0.356	0.353	0.999	0.0081963182244858	0.0198	0.6776	11451	12803	11413.81
2405738	chr6	rs2844720	30475717	T	C	0.356	0.353	0.999	0.0081963182244858	0.0198	0.6781	11451	12803	11413.81
2422346	chr6	rs2023609	30476034	A	C	0.356	0.353	0.999	0.0081963182244858	0.0198	0.6786	11451	12803	11413.81
2445888	chr6	rs2844719	30476183	C	T	0.356	0.353	0.999	0.0081963182244858	0.0198	0.6791	11451	12803	11413.81
2416347	chr6	rs2023608	30476185	G	A	0.356	0.353	0.999	0.0081963182244858	0.0198	0.6793	11451	12803	11413.81
2408843	chr6	rs996589	30477235	G	A	0.356	0.352	0.999	0.0080971295874548	0.0198	0.6803	11451	12803	11413.81
2412720	chr6	rs996588	30477256	G	A	0.356	0.352	0.999	0.0081963182244858	0.0198	0.6797	11451	12803	11413.81
2431093	chr6	rs2844718	30477276	T	C	0.356	0.352	0.999	0.0081963182244858	0.0198	0.6797	11451	12803	11413.81
2413166	chr6	rs2516648	30477709	G	A	0.356	0.353	0.999	0.0080971295874548	0.0198	0.6809	11451	12803	11413.81
2439159	chr6	rs975195	30477947	G	A	0.356	0.353	0.999	0.0080971295874548	0.0198	0.681	11451	12803	11413.81
2437153	chr6	rs2844717	30479180	A	C	0.356	0.353	0.999	0.0081963182244858	0.0198	0.6792	11451	12803	11413.81
2418603	chr6	rs2534814	30480877	C	G	0.297	0.295	1.0	0.0190964956909883	0.0208	0.3576	11451	12803	11413.81
2437631	chr6	rs2534813	30481301	C	T	0.356	0.352	0.998	0.0082954970241069	0.0198	0.6731	11451	12803	11413.81
2412071	chr6	rs2429656	30482310	A	G	0.356	0.353	1.0	0.0080971295874548	0.0198	0.6836	11451	12803	11413.81
2431656	chr6	rs2534812	30482993	C	T	0.375	0.37	1.0	0.0099008246772624	0.0196	0.611	11451	12803	11413.81
2445254	chr6	rs2534811	30483680	G	A	0.374	0.369	1.0	0.0117012723076411	0.0196	0.5506	11451	12803	11413.81
2441638	chr6	rs7746096	30483919	C	A	0.979	0.98	0.989	-0.0458973523870375	0.0794	0.5632	8243	9347	8090.49
2407503	chr6	rs2534810	30484588	A	C	0.356	0.353	1.0	0.0081963182244858	0.0198	0.6796	11451	12803	11413.81
2418030	chr6	rs9262082	30484984	C	A	0.356	0.353	1.0	0.0081963182244858	0.0198	0.6785	11451	12803	11413.81
2421009	chr6	rs2534809	30485365	T	C	0.356	0.353	1.0	0.0081963182244858	0.0198	0.6783	11451	12803	11413.81
2424469	chr6	rs2534808	30485502	G	T	0.297	0.295	0.999	0.0189002595004805	0.0208	0.3648	11451	12803	11413.81
2447558	chr6	rs115478628	30485709	C	T	0.979	0.98	0.989	-0.046201018900714	0.0794	0.5607	8243	9347	8090.49
2416246	chr6	rs2534807	30485933	G	A	0.356	0.353	1.0	0.0082954970241069	0.0198	0.6758	11451	12803	11413.81
2419300	chr6	rs2534806	30485975	T	G	0.356	0.353	1.0	0.0082954970241069	0.0198	0.6749	11451	12803	11413.81
2427374	chr6	rs2534805	30486063	A	G	0.264	0.262	0.998	0.0219962978718961	0.0216	0.309	11451	12803	11413.81
2439783	chr6	rs2844716	30486434	G	A	0.374	0.369	1.0	0.0118989261570991	0.0196	0.5435	11451	12803	11413.81
2444036	chr6	rs2534804	30486456	C	T	0.264	0.262	0.998	0.0218006299588528	0.0216	0.3119	11451	12803	11413.81
2415278	chr6	rs2534803	30486679	T	C	0.264	0.262	0.998	0.0221038989069263	0.0216	0.3068	11451	12803	11413.81
2416799	chr6	rs7767714	30488033	A	G	0.979	0.98	0.99	-0.0465990663783681	0.0794	0.5577	8243	9347	8090.49
2422609	chr6	rs7768140	30488203	C	T	0.979	0.98	0.99	-0.0465990663783681	0.0794	0.5575	8243	9347	8090.49
2405979	chr6	rs2534802	30489356	C	A	0.356	0.353	1.0	0.0081963182244858	0.0198	0.6769	11451	12803	11413.81
2439959	chr6	rs148393233	30489569	C	T	0.979	0.98	0.99	-0.0469029460862576	0.0795	0.5554	8243	9347	8090.49
2438624	chr6	rs2429655	30489783	G	C	0.356	0.353	1.0	0.0081963182244858	0.0198	0.6777	11451	12803	11413.81
2439267	chr6	rs2516656	30490178	G	A	0.356	0.353	1.0	0.0081963182244858	0.0198	0.6778	11451	12803	11413.81
2442353	chr6	rs2516655	30490378	G	A	0.375	0.37	1.0	0.0100988346774146	0.0196	0.6039	11451	12803	11413.81
2439205	chr6	rs113547473	30491108	G	A	0.356	0.353	1.0	0.0081963182244858	0.0198	0.6788	11451	12803	11413.81
2436496	chr6	rs78317228	30492591	A	G	0.297	0.295	1.0	0.0188021269625962	0.0208	0.3651	11451	12803	11413.81
2427028	chr6	rs112128318	30492696	A	T	0.356	0.352	1.0	0.0080971295874548	0.0198	0.6802	11451	12803	11413.81
2408453	chr6	rs147800569	30493024	G	A	0.979	0.98	0.99	-0.0471964348309747	0.0795	0.5522	8243	9347	8090.49
2417038	chr6	rs74720862	30493477	C	T	0.356	0.352	1.0	0.0080971295874548	0.0198	0.6808	11451	12803	11413.81
2417520	chr6	rs79124435	30493665	T	C	0.356	0.352	1.0	0.0080971295874548	0.0198	0.6811	11451	12803	11413.81
2430268	chr6	rs577927988	30494647	C	G	0.356	0.352	1.0	0.0080971295874548	0.0198	0.6821	11451	12803	11413.81
2411236	chr6	rs2534825	30495743	A	G	0.356	0.353	1.0	0.0075017910703226	0.0198	0.7052	11451	12803	11413.81
2444682	chr6	rs2534824	30496160	A	G	0.356	0.352	1.0	0.007997931111062	0.0198	0.6845	11451	12803	11413.81
2408992	chr6	rs78354120	30496269	C	T	0.955	0.96	0.992	-0.0391983134041576	0.0501	0.4341	9914	11263	9875.35
2422089	chr6	rs112891908	30496658	G	A	0.979	0.98	0.99	-0.0478046499481398	0.0795	0.5478	8243	9347	8090.49
2427136	chr6	rs2534823	30496816	C	G	0.356	0.353	1.0	0.0078987227933553	0.0198	0.6901	11451	12803	11413.81
2419385	chr6	rs2516649	30496882	G	T	0.356	0.352	1.0	0.0078987227933553	0.0198	0.6891	11451	12803	11413.81
2430659	chr6	rs61134417	30496895	T	A	0.979	0.98	0.99	-0.0478046499481398	0.0795	0.5474	8243	9347	8090.49
2414558	chr6	rs2534822	30497164	C	T	0.928	0.924	0.99	0.0450020459197846	0.0367	0.2199	11451	12803	11413.81
2414139	chr6	rs2534821	30497174	A	G	0.297	0.295	1.0	0.0188021269625962	0.0208	0.3654	11451	12803	11413.81
2423361	chr6	rs6912983	30497294	G	A	0.956	0.956	0.986	0.0551981604647623	0.048	0.2503	11451	12803	11413.81
2419890	chr6	rs2524226	30497490	A	G	0.297	0.295	1.0	0.0188021269625962	0.0208	0.3654	11451	12803	11413.81
2439257	chr6	rs2534816	30498864	C	T	0.945	0.946	0.989	0.013202462677756	0.042	0.7531	11451	12803	11413.81
2435568	chr6	rs2534815	30499127	C	G	0.356	0.352	1.0	0.0077995046323818	0.0198	0.6937	11451	12803	11413.81
2439266	chr6	rs58423891	30499239	T	G	0.979	0.98	0.991	-0.0480039732984809	0.0795	0.5456	8243	9347	8090.49
2410160	chr6	rs1362119	30499732	A	T	0.356	0.353	1.0	0.0077002766261879	0.0198	0.6979	11451	12803	11413.81
2425567	chr6	rs3130039	30500536	C	T	0.356	0.353	1.0	0.0077002766261879	0.0198	0.6978	11451	12803	11413.81
2426898	chr6	rs3094718	30501053	T	C	0.356	0.353	1.0	0.0075017910703226	0.0198	0.7041	11451	12803	11413.81
2412542	chr6	rs115484417	30501334	C	T	0.956	0.956	0.986	0.0548952993715794	0.048	0.2531	11451	12803	11413.81
2432457	chr6	rs2524225	30501464	G	A	0.374	0.369	1.0	0.0114047182634362	0.0196	0.562	11451	12803	11413.81
2425528	chr6	rs2516646	30501566	G	A	0.356	0.353	1.0	0.0077002766261879	0.0198	0.6985	11451	12803	11413.81
2408100	chr6	rs2516645	30501601	C	G	0.976	0.978	0.787	-0.0358966439977618	0.0751	0.6324	10047	11314	9969.67
2428769	chr6	rs57768303	30502281	A	C	0.949	0.949	0.906	0.0575044650684261	0.0459	0.2101	11451	12803	11413.81
2444072	chr6	rs117474451	30503333	G	T	0.956	0.956	0.987	0.0549994182186046	0.048	0.2525	11451	12803	11413.81
2441996	chr6	rs2516644	30503945	A	G	0.356	0.353	1.0	0.0075017910703226	0.0198	0.705	11451	12803	11413.81
2418744	chr6	rs2516643	30505103	A	G	0.356	0.353	1.0	0.0075017910703226	0.0198	0.7039	11451	12803	11413.81
2409484	chr6	rs2524224	30505948	A	T	0.375	0.37	1.0	0.0093957216403621	0.0196	0.631	11451	12803	11413.81
2437040	chr6	rs1468079	30506383	A	C	0.375	0.37	1.0	0.0092966519050945	0.0196	0.6332	11451	12803	11413.81
2423222	chr6	rs41265836	30506961	A	G	0.982	0.982	0.436	0.101798178061036	0.1128	0.3669	9752	11104	9714.81
2419360	chr6	rs2524223	30507196	A	G	0.297	0.295	1.0	0.0183996828453635	0.0208	0.3772	11451	12803	11413.81
2438039	chr6	rs2524222	30511170	C	T	0.919	0.924	0.993	-0.0264979913062283	0.0355	0.4543	11451	12803	11413.81
2425167	chr6	rs1058318	30512163	T	C	0.297	0.295	1.0	0.0183996828453635	0.0208	0.3775	11451	12803	11413.81
2411398	chr6	rs2844715	30516353	C	G	0.374	0.368	1.0	0.0112959597418516	0.0196	0.5634	11451	12803	11413.81
2406942	chr6	rs2516640	30516458	T	C	0.928	0.924	0.99	0.0441030061101949	0.0367	0.2297	11451	12803	11413.81
2428211	chr6	rs2516639	30517686	T	C	0.356	0.352	1.0	0.007997931111062	0.0198	0.6851	11451	12803	11413.81
2446034	chr6	rs2844714	30518619	G	A	0.374	0.369	1.0	0.0116024307308398	0.0196	0.5546	11451	12803	11413.81
2431457	chr6	rs73727439	30518874	C	A	0.955	0.96	1.0	-0.0385953087593848	0.05	0.4401	9914	11263	9875.35
2422858	chr6	rs2844713	30519258	A	G	0.374	0.369	1.0	0.0116024307308398	0.0196	0.552	11451	12803	11413.81
2411618	chr6	rs2524221	30519851	G	C	0.373	0.367	1.0	0.0147014028528927	0.0196	0.4536	11451	12803	11413.81
2432796	chr6	rs2074505	30521137	G	A	0.354	0.349	0.994	0.0106035827841911	0.0199	0.5931	11451	12803	11413.81
2409572	chr6	rs2516647	30526845	T	G	0.414	0.404	1.0	0.0183996828453635	0.0193	0.3404	11451	12803	11413.81
2419880	chr6	rs2516642	30528373	A	G	0.355	0.351	0.997	0.0100988346774146	0.0198	0.6121	11451	12803	11413.81
2435628	chr6	rs58871430	30528404	A	G	0.941	0.943	0.996	0.0372957847436969	0.0417	0.3699	11451	12803	11413.81
2417643	chr6	rs2516641	30528685	G	A	0.298	0.297	0.998	0.0164047040252769	0.0208	0.4304	11451	12803	11413.81
2425686	chr6	rs3888777	30529816	G	A	0.912	0.912	1.01	-0.0608971589513062	0.0336	0.06948	11451	12803	11413.81
2443485	chr6	rs2074504	30530245	T	C	0.296	0.294	0.995	0.0209000641077417	0.0209	0.3168	11451	12803	11413.81
2436863	chr6	rs2074503	30530496	T	C	0.297	0.295	1.0	0.0213015034199157	0.0208	0.3067	11451	12803	11413.81
2429254	chr6	rs9262113	30532278	G	A	0.927	0.923	0.986	0.0394995204367644	0.0366	0.2806	11451	12803	11413.81
2409833	chr6	rs3132614	30532688	C	G	0.305	0.302	0.999	0.0189002595004805	0.0206	0.3598	11451	12803	11413.81
2415753	chr6	rs4711222	30533275	C	T	0.909	0.913	0.987	-0.0034961042567088	0.0337	0.9161	11451	12803	11413.81
2425559	chr6	rs73727448	30533839	G	A	0.955	0.96	0.999	-0.0398953406632555	0.0498	0.423	9914	11263	9875.35
2409140	chr6	rs3130240	30536071	C	A	0.306	0.303	0.999	0.0218006299588528	0.0206	0.2894	11451	12803	11413.81
2437769	chr6	rs3130041	30536133	C	T	0.324	0.319	1.0	0.024702368640342	0.0203	0.2231	11451	12803	11413.81
2436610	chr6	rs3130242	30537339	G	A	0.297	0.295	1.0	0.0209979909956055	0.0208	0.3137	11451	12803	11413.81
2427116	chr6	rs3132613	30537606	C	G	0.297	0.295	1.0	0.0209979909956055	0.0208	0.3138	11451	12803	11413.81
2411151	chr6	rs3130243	30537853	C	A	0.322	0.319	1.0	0.021898468701116	0.0203	0.2809	11451	12803	11413.81
2405842	chr6	rs3132612	30539438	C	G	0.264	0.262	0.998	0.0235993322503244	0.0216	0.2753	11451	12803	11413.81
2405741	chr6	rs2269710	30539952	C	T	0.325	0.321	0.998	0.0239996896478807	0.0203	0.2361	11451	12803	11413.81
2446939	chr6	rs2269709	30540890	C	T	0.322	0.319	1.0	0.0221038989069263	0.0203	0.2758	11451	12803	11413.81
2447330	chr6	rs1264451	30541237	G	T	0.263	0.261	0.989	0.0251998010217421	0.0217	0.2463	11451	12803	11413.81
2409066	chr6	rs78094121	30542610	A	T	0.975	0.976	0.994	-0.0160988945897493	0.062	0.7949	11451	12803	11413.81
2422563	chr6	rs1264448	30542999	G	A	0.296	0.293	1.0	0.0250047589895661	0.0209	0.2308	11451	12803	11413.81
2423080	chr6	rs77594175	30544461	G	A	0.975	0.976	0.994	-0.0152963956259917	0.062	0.8046	11451	12803	11413.81
2420737	chr6	rs732229	30544941	G	A	0.296	0.293	1.0	0.0247999239054771	0.0208	0.2338	11451	12803	11413.81
2429374	chr6	rs3132609	30544982	T	C	0.373	0.367	1.0	0.0149969810059077	0.0196	0.4431	11451	12803	11413.81
2411053	chr6	rs3130043	30545022	G	T	0.373	0.367	1.0	0.0150954876453349	0.0196	0.4405	11451	12803	11413.81
2426529	chr6	rs1264443	30548676	T	C	0.295	0.293	1.0	0.0239996896478807	0.0208	0.2486	11451	12803	11413.81
2413275	chr6	rs1264440	30551286	A	G	0.32	0.316	1.0	0.0238044133801613	0.0203	0.2415	11451	12803	11413.81
2430546	chr6	rs1264439	30552502	A	C	0.262	0.259	1.0	0.0263010744193707	0.0216	0.2244	11451	12803	11413.81
2440344	chr6	rs1264438	30552610	C	G	0.295	0.293	1.0	0.024097313483794	0.0208	0.2482	11451	12803	11413.81
2415347	chr6	rs3130244	30552937	A	C	0.373	0.367	1.0	0.0134984841513417	0.0196	0.4894	11451	12803	11413.81
2441651	chr6	rs17195453	30553869	C	T	0.975	0.976	0.994	-0.0114958245134845	0.062	0.8527	11451	12803	11413.81
2435075	chr6	rs1264437	30553871	C	T	0.312	0.313	1.0	0.0129951954948113	0.0205	0.5276	11451	12803	11413.81
2415999	chr6	rs9262118	30555146	G	C	0.39	0.389	1.0	0.004001981379298	0.0194	0.8347	11451	12803	11413.81
2446307	chr6	rs112596482	30555518	C	T	0.843	0.85	0.986	-0.0212951405401588	0.0264	0.4194	11451	12803	11413.81
2411510	chr6	rs9671	30559034	T	C	0.974	0.975	0.992	-0.0105959392134034	0.0605	0.8607	11451	12803	11413.81
2417887	chr6	rs6899769	30559863	C	T	0.974	0.975	0.992	-0.0105049846451474	0.0605	0.8616	11451	12803	11413.81
2432103	chr6	rs75998499	30560597	C	T	0.974	0.975	0.992	-0.0105049846451474	0.0605	0.862	11451	12803	11413.81
2412957	chr6	rs13195066	30560796	A	G	0.843	0.85	0.989	-0.021203207651103	0.0263	0.4199	11451	12803	11413.81
2421257	chr6	rs1264433	30560861	G	A	0.321	0.317	1.0	0.0234039777790161	0.0203	0.2492	11451	12803	11413.81
2428304	chr6	rs114648979	30560876	G	A	0.974	0.975	0.992	-0.0104039337153929	0.0605	0.8631	11451	12803	11413.81
2429560	chr6	rs112233902	30561466	C	T	0.974	0.975	0.992	-0.0104039337153929	0.0605	0.8637	11451	12803	11413.81
2416467	chr6	rs7749109	30561724	A	G	0.974	0.975	0.992	-0.010302892995897	0.0605	0.8646	11451	12803	11413.81
2438004	chr6	rs7749807	30561905	G	A	0.974	0.975	0.992	-0.010302892995897	0.0605	0.8646	11451	12803	11413.81
2436034	chr6	rs1264432	30562021	G	A	0.295	0.292	1.0	0.023003381764963	0.0208	0.2704	11451	12803	11413.81
2412128	chr6	rs7749978	30562041	G	A	0.974	0.975	0.992	-0.010302892995897	0.0605	0.865	11451	12803	11413.81
2446969	chr6	rs6917434	30562647	A	G	0.974	0.975	0.992	-0.0102018624845967	0.0604	0.8658	11451	12803	11413.81
2410499	chr6	rs1264431	30562671	C	G	0.321	0.317	1.0	0.0235993322503244	0.0203	0.2457	11451	12803	11413.81
2443476	chr6	rs17189120	30563362	A	C	0.974	0.975	0.992	-0.0101008421794295	0.0604	0.8677	11451	12803	11413.81
2427167	chr6	rs9262119	30563550	C	T	0.776	0.757	0.983	0.0590044865764036	0.0229	0.009825	11451	12803	11413.81
2418306	chr6	rs6934466	30563608	C	T	0.974	0.975	0.992	-0.0099998320783335	0.0604	0.8684	11451	12803	11413.81
2416536	chr6	rs3130045	30563793	C	G	0.373	0.367	1.0	0.013202462677756	0.0196	0.499	11451	12803	11413.81
2415220	chr6	rs143891369	30564580	C	T	0.974	0.975	0.992	-0.0099998320783335	0.0604	0.869	11451	12803	11413.81
2439534	chr6	rs150900438	30564880	G	A	0.974	0.975	0.992	-0.0098988321792475	0.0604	0.8699	11451	12803	11413.81
2428019	chr6	rs78838891	30564924	T	C	0.974	0.975	0.992	-0.0098988321792475	0.0604	0.8699	11451	12803	11413.81
2412544	chr6	rs117984242	30564953	C	T	0.961	0.966	0.932	-0.031397792147416	0.0556	0.5729	9914	11263	9875.35
2436275	chr6	rs73727449	30564995	A	G	0.955	0.96	0.984	-0.0435966737180782	0.0504	0.3872	9914	11263	9875.35
2412340	chr6	rs73727450	30564996	A	T	0.955	0.96	0.984	-0.0435966737180782	0.0504	0.3869	9914	11263	9875.35
2442964	chr6	rs1264429	30565101	T	C	0.949	0.951	0.995	0.0320024161254944	0.0441	0.468	11451	12803	11413.81
2416319	chr6	rs113784283	30565386	G	A	0.974	0.975	0.992	-0.009797842480111	0.0604	0.8708	11451	12803	11413.81
2432927	chr6	rs9262120	30565853	G	A	0.973	0.974	0.979	-0.0165969709073694	0.0598	0.7816	11451	12803	11413.81
2446586	chr6	rs149080765	30565938	C	T	0.974	0.975	0.992	-0.009797842480111	0.0604	0.8713	11451	12803	11413.81
2411061	chr6	rs1264428	30565973	G	A	0.312	0.314	1.0	0.0118001041157506	0.0205	0.5647	11451	12803	11413.81
2422053	chr6	rs7742754	30566154	A	G	0.974	0.975	0.992	-0.009797842480111	0.0604	0.8713	11451	12803	11413.81
2438556	chr6	rs6457246	30566254	G	A	0.974	0.975	0.992	-0.009797842480111	0.0604	0.8714	11451	12803	11413.81
2429130	chr6	rs6457247	30566472	G	A	0.974	0.975	0.988	-0.0101008421794295	0.0604	0.8673	11451	12803	11413.81
2408951	chr6	rs1269552	30566620	G	C	0.279	0.281	1.0	0.0135971385060249	0.0212	0.5204	11451	12803	11413.81
2414062	chr6	rs1264426	30566807	C	G	0.312	0.314	1.0	0.012096540947233	0.0205	0.5556	11451	12803	11413.81
2410150	chr6	rs1271927	30566939	C	T	0.312	0.314	1.0	0.012096540947233	0.0205	0.5556	11451	12803	11413.81
2446080	chr6	rs116424864	30567332	T	G	0.974	0.975	0.992	-0.0095958936734469	0.0604	0.8734	11451	12803	11413.81
2420708	chr6	rs112643323	30567357	T	C	0.974	0.975	0.992	-0.0095958936734469	0.0604	0.8735	11451	12803	11413.81
2438636	chr6	rs7759666	30569489	C	T	0.934	0.935	0.986	0.022299507494767	0.0386	0.5632	11451	12803	11413.81
2413480	chr6	rs17189134	30570480	C	G	0.974	0.975	0.992	-0.0091012913892029	0.0604	0.8805	11451	12803	11413.81
2426616	chr6	rs17195474	30571197	C	A	0.974	0.975	0.991	-0.0073972926304747	0.0603	0.903	11451	12803	11413.81
2417937	chr6	rs1264423	30571471	T	C	0.419	0.409	0.998	0.0330962274891896	0.0193	0.08518	11451	12803	11413.81
2410249	chr6	rs7742291	30573139	A	C	0.974	0.975	0.992	-0.0078003437327339	0.0603	0.8974	11451	12803	11413.81
2433672	chr6	rs7742650	30573334	A	G	0.974	0.975	0.992	-0.0075987978753305	0.0603	0.8999	11451	12803	11413.81
2421793	chr6	rs17195488	30573430	A	G	0.974	0.975	0.991	-0.0075987978753305	0.0603	0.8996	11451	12803	11413.81
2433384	chr6	rs17189155	30573562	G	A	0.974	0.975	0.991	-0.0078003437327339	0.0603	0.8975	11451	12803	11413.81
2437888	chr6	rs9262122	30573842	T	C	0.934	0.935	0.987	0.0204004877576787	0.0386	0.5975	11451	12803	11413.81
2423761	chr6	rs6457248	30573866	T	C	0.974	0.975	0.991	-0.0076995657264405	0.0603	0.8989	11451	12803	11413.81
2409308	chr6	rs12174151	30574194	C	T	0.743	0.737	0.999	-0.0082035573506883	0.0218	0.7085	11451	12803	11413.81
2440639	chr6	rs76442448	30574737	G	A	0.974	0.975	0.991	-0.0074980401773571	0.0603	0.9008	11451	12803	11413.81
2438746	chr6	rs111235478	30575058	C	T	0.974	0.975	0.991	-0.0074980401773571	0.0603	0.9016	11451	12803	11413.81
2432935	chr6	rs1264420	30575603	A	G	0.197	0.188	0.939	0.029403450369242	0.0248	0.2352	11451	12803	11413.81
2441806	chr6	rs113681826	30575922	C	T	0.974	0.975	0.991	-0.0071958279818024	0.0603	0.9046	11451	12803	11413.81
2424862	chr6	rs58525263	30576155	A	T	0.974	0.975	0.991	-0.0071958279818024	0.0603	0.9053	11451	12803	11413.81
2409367	chr6	rs57626358	30576156	A	G	0.974	0.975	0.991	-0.0071958279818024	0.0603	0.9054	11451	12803	11413.81
2412107	chr6	rs60365864	30576166	C	T	0.974	0.975	0.99	-0.007095110875924	0.0603	0.9059	11451	12803	11413.81
2441648	chr6	rs1264419	30576781	G	C	0.418	0.409	0.998	0.0335991726304121	0.0193	0.08056	11451	12803	11413.81
2435768	chr6	rs60337024	30576801	G	A	0.955	0.96	0.991	-0.0438996422900184	0.0501	0.3808	9914	11263	9875.35
2428148	chr6	rs114938123	30577172	G	C	0.974	0.975	0.99	-0.0067024110596754	0.0603	0.9114	11451	12803	11413.81
2442570	chr6	rs6901251	30577593	A	C	0.974	0.975	0.99	-0.0067024110596754	0.0603	0.9115	11451	12803	11413.81
2436672	chr6	rs2239514	30577792	G	A	0.974	0.975	0.99	-0.0067024110596754	0.0603	0.9112	11451	12803	11413.81
2417432	chr6	rs2239515	30577966	C	T	0.974	0.975	0.99	-0.0068030886197391	0.0603	0.9107	11451	12803	11413.81
2407670	chr6	rs2239516	30578048	T	C	0.974	0.975	0.99	-0.0068030886197391	0.0603	0.9105	11451	12803	11413.81
2435830	chr6	rs112752999	30578101	C	T	0.974	0.975	0.99	-0.0068030886197391	0.0603	0.9105	11451	12803	11413.81
2425285	chr6	rs2267637	30578335	C	T	0.648	0.634	1.0	0.0173977771764203	0.0199	0.3822	11451	12803	11413.81
2427577	chr6	rs59607822	30578543	C	T	0.974	0.975	0.99	-0.0067024110596754	0.0603	0.911	11451	12803	11413.81
2411680	chr6	rs2252745	30579315	C	T	0.279	0.281	1.0	0.0129951954948113	0.0212	0.5392	11451	12803	11413.81
2428815	chr6	rs7767002	30579417	T	C	0.974	0.975	0.99	-0.0066017436345624	0.0603	0.9134	11451	12803	11413.81
2413031	chr6	rs6457249	30579556	A	G	0.974	0.975	0.99	-0.0065010863423599	0.0603	0.9138	11451	12803	11413.81
2433799	chr6	rs17195516	30580085	C	T	0.974	0.975	0.99	-0.0065010863423599	0.0603	0.9145	11451	12803	11413.81
2418847	chr6	rs59272830	30580615	G	A	0.974	0.975	0.99	-0.0062998021485279	0.0603	0.9161	11451	12803	11413.81
2438150	chr6	rs2267638	30580626	C	A	0.974	0.975	0.99	-0.0062998021485279	0.0603	0.9166	11451	12803	11413.81
2423365	chr6	rs2267639	30580637	C	T	0.773	0.753	0.986	0.0595982128860241	0.0227	0.008683	11451	12803	11413.81
2415020	chr6	rs2267640	30580893	T	C	0.974	0.975	0.99	-0.0062998021485279	0.0603	0.917	11451	12803	11413.81
2425954	chr6	rs59913575	30581241	A	T	0.974	0.975	0.99	-0.0062998021485279	0.0603	0.9174	11451	12803	11413.81
2423871	chr6	rs115514325	30582078	A	G	0.974	0.975	0.989	-0.0060985584618694	0.0603	0.9196	11451	12803	11413.81
2437333	chr6	rs55895438	30583723	T	C	0.985	0.985	0.682	-0.027998320426861	0.1029	0.7856	10118	9836	9742.85
2438970	chr6	rs16867845	30585333	T	G	0.974	0.975	0.99	-0.0055956263571598	0.0602	0.9263	11451	12803	11413.81
2428545	chr6	rs3873304	30586031	G	A	0.958	0.964	0.988	-0.0453949344903922	0.0545	0.4046	9205	10564	9171.33
2444281	chr6	rs2302347	30587613	C	T	0.974	0.975	0.991	-0.0054045784588597	0.0602	0.9279	11451	12803	11413.81
2419818	chr6	rs75299979	30588356	T	C	0.974	0.975	0.991	-0.0050024916227914	0.0602	0.9335	11451	12803	11413.81
2447212	chr6	rs183138129	30589094	G	T	0.974	0.975	0.991	-0.0048015088161939	0.0602	0.936	11451	12803	11413.81
2423273	chr6	rs187595468	30589095	C	T	0.974	0.975	0.991	-0.0048015088161939	0.0602	0.9365	11451	12803	11413.81
2422479	chr6	rs113968136	30589223	C	T	0.974	0.975	0.991	-0.0048015088161939	0.0602	0.937	11451	12803	11413.81
2446351	chr6	rs3132607	30589547	G	A	0.95	0.952	0.976	0.026398473854531	0.0445	0.5529	11451	12803	11413.81
2419229	chr6	rs2517566	30590122	T	C	0.889	0.893	0.989	0.0183015011699126	0.0309	0.5536	11451	12803	11413.81
2423200	chr6	rs61109058	30590377	T	C	0.95	0.952	0.976	0.026398473854531	0.0446	0.5535	11451	12803	11413.81
2431008	chr6	rs9262124	30591014	G	A	0.936	0.937	0.978	0.0036034995896235	0.0393	0.9276	11451	12803	11413.81
2434319	chr6	rs116705323	30591866	G	T	0.941	0.942	1.0	0.0028958031120254	0.0403	0.9436	11451	12803	11413.81
2424902	chr6	rs148094252	30591949	C	A	0.941	0.942	1.0	0.0028958031120254	0.0403	0.9417	11451	12803	11413.81
2433231	chr6	rs2270172	30592414	T	C	0.941	0.942	1.0	0.0032048589489113	0.0403	0.936	11451	12803	11413.81
2428728	chr6	rs6917935	30593075	A	G	0.974	0.975	0.991	-0.0030045090202987	0.0602	0.9608	11451	12803	11413.81
2438880	chr6	rs34315095	30593485	C	G	0.974	0.975	0.991	-0.0029042131473898	0.0602	0.9613	11451	12803	11413.81
2434389	chr6	rs75407659	30593982	G	A	0.974	0.975	0.991	-0.0029042131473898	0.0602	0.9621	11451	12803	11413.81
2438552	chr6	rs2517565	30594394	A	T	0.89	0.894	0.993	0.0199006617063362	0.0309	0.5195	11451	12803	11413.81
2447116	chr6	rs6904236	30596135	A	G	0.974	0.975	0.99	-0.0030045090202987	0.0602	0.9604	11451	12803	11413.81
2445729	chr6	rs6927727	30596496	T	C	0.941	0.942	1.0	0.0038027603329278	0.0403	0.9255	11451	12803	11413.81
2422227	chr6	rs147478648	30596528	C	A	0.954	0.96	0.998	-0.0413950753663857	0.0498	0.4062	9914	11263	9875.35
2420643	chr6	rs6911174	30597522	C	T	0.974	0.975	0.99	-0.0016012813669738	0.0602	0.9783	11451	12803	11413.81
2434705	chr6	rs4947285	30598608	G	A	0.895	0.893	0.948	-0.0151034855773182	0.0318	0.6337	11451	12803	11413.81
2408248	chr6	rs112692883	30598701	C	T	0.975	0.976	0.979	-0.001300845733048	0.0619	0.983	11451	12803	11413.81
2441683	chr6	rs2394387	30599402	A	T	0.975	0.976	0.993	-0.0060985584618694	0.0619	0.9218	11451	12803	11413.81
2410666	chr6	rs4713340	30599702	G	A	0.935	0.936	0.986	0.0004998750416509	0.0389	0.9903	11451	12803	11413.81
2440790	chr6	rs2106069	30599991	C	T	0.975	0.976	0.99	-0.0066017436345624	0.0619	0.9149	11451	12803	11413.81
2408146	chr6	rs13201129	30601067	T	C	0.845	0.852	0.977	-0.0225012653465135	0.0267	0.3981	11451	12803	11413.81
2416502	chr6	rs12665339	30601232	A	G	0.757	0.751	1.0	-0.0001000050003333	0.0221	0.9966	11451	12803	11413.81
2430654	chr6	rs17195544	30601281	T	C	0.925	0.926	0.997	0.0242046886968174	0.0366	0.5075	11451	12803	11413.81
2426594	chr6	rs17195551	30601395	C	T	0.954	0.96	0.998	-0.0409990935346932	0.0498	0.4098	9914	11263	9875.35
2406199	chr6	rs2394390	30601821	T	C	0.89	0.894	0.996	0.0199006617063362	0.0309	0.5192	11451	12803	11413.81
2411414	chr6	rs2894041	30602091	G	C	0.935	0.937	0.983	0.0014988761237359	0.039	0.9692	11451	12803	11413.81
2408421	chr6	rs146387647	30602697	A	G	0.948	0.95	0.998	-0.0106970095483354	0.0432	0.804	11451	12803	11413.81
2423558	chr6	rs139067295	30603227	G	A	0.954	0.96	0.999	-0.0414993071780289	0.0498	0.4049	9914	11263	9875.35
2444152	chr6	rs34890315	30603875	T	C	0.958	0.964	0.989	-0.0437951599996715	0.0545	0.422	9205	10564	9171.33
2407995	chr6	rs144542251	30604638	G	T	0.948	0.95	0.998	-0.0106970095483354	0.0432	0.8043	11451	12803	11413.81
2426176	chr6	rs112927484	30606141	C	G	0.948	0.95	0.997	-0.0107980900995126	0.0433	0.803	11451	12803	11413.81
2444699	chr6	rs2006098	30606827	A	G	0.89	0.894	0.996	0.0193025022544974	0.0309	0.533	11451	12803	11413.81
2432783	chr6	rs111808357	30607173	A	G	0.948	0.95	0.997	-0.0105959392134034	0.0433	0.8058	11451	12803	11413.81
2435101	chr6	rs113520162	30607189	G	A	0.948	0.95	0.997	-0.0105959392134034	0.0433	0.8061	11451	12803	11413.81
2418544	chr6	rs142580331	30607289	C	T	0.948	0.95	0.997	-0.0105959392134034	0.0433	0.8065	11451	12803	11413.81
2410764	chr6	rs2894042	30607411	A	G	0.89	0.894	0.996	0.0192044091837133	0.0309	0.5357	11451	12803	11413.81
2440464	chr6	rs9262131	30607500	C	T	0.899	0.904	0.975	-0.0017014466397575	0.0324	0.9576	11451	12803	11413.81
2419196	chr6	rs1079687	30608273	A	G	0.91	0.913	1.0	0.0226026252094292	0.0338	0.5041	11451	12803	11413.81
2414163	chr6	rs3094104	30609629	A	G	0.89	0.894	0.998	0.0190964956909883	0.0309	0.5371	11451	12803	11413.81
2447197	chr6	rs3132608	30609661	T	C	0.909	0.913	1.0	0.0213993910058902	0.0338	0.5267	11451	12803	11413.81
2447288	chr6	rs78802957	30609835	T	C	0.934	0.939	0.999	-0.0122952780941516	0.0391	0.753	11451	12803	11413.81
2433846	chr6	rs3132595	30610042	C	G	0.909	0.913	1.0	0.0213993910058902	0.0338	0.5256	11451	12803	11413.81
2438117	chr6	rs1140809	30611676	C	A	0.45	0.448	0.995	0.0124027667170427	0.0191	0.5155	11451	12803	11413.81
2423746	chr6	rs3094101	30613182	A	G	0.875	0.883	0.964	-0.0147989665120717	0.0298	0.6201	11451	12803	11413.81
2426821	chr6	rs9262133	30617064	C	T	0.784	0.766	0.986	0.0522033801338585	0.0232	0.0242	11451	12803	11413.81
2447192	chr6	rs9262134	30618300	G	A	0.777	0.761	0.98	0.0423024980338776	0.023	0.06633	11451	12803	11413.81
2427266	chr6	rs6899862	30619884	G	C	0.973	0.975	0.981	0.0008995952428359	0.0605	0.9883	11451	12803	11413.81
2424270	chr6	rs9262136	30619988	C	A	0.939	0.942	0.981	-0.0248051189189711	0.0406	0.5416	11451	12803	11413.81
2439896	chr6	rs529638034	30624155	T	C	0.807	0.813	1.01	-0.0183982139464423	0.0241	0.4438	11451	12803	11413.81
2433667	chr6	rs571775846	30625155	G	C	0.807	0.813	1.01	-0.0188974371044634	0.0241	0.4322	11451	12803	11413.81
2434607	chr6	rs75967608	30625389	C	T	0.935	0.94	0.999	-0.0121029460677457	0.0395	0.7587	11451	12803	11413.81
2417803	chr6	rs3094099	30626698	T	C	0.807	0.813	1.01	-0.0180010511095525	0.0241	0.454	11451	12803	11413.81
2435368	chr6	rs80117346	30626884	G	A	0.935	0.94	1.0	-0.0120017335415971	0.0395	0.7618	11451	12803	11413.81
2426834	chr6	rs1076829	30627216	T	C	0.904	0.911	0.989	-0.0240980393840575	0.0331	0.4653	11451	12803	11413.81
2445884	chr6	rs16867852	30628244	T	C	0.935	0.94	1.0	-0.0122041688389067	0.0395	0.7572	11451	12803	11413.81
2444371	chr6	rs1076828	30628252	G	A	0.904	0.911	0.99	-0.0238010101859522	0.0331	0.4719	11451	12803	11413.81
2426798	chr6	rs541258350	30629152	T	G	0.807	0.812	1.01	-0.0178992398878318	0.0241	0.4578	11451	12803	11413.81
2430943	chr6	rs1109146	30629648	C	T	0.935	0.94	1.0	-0.0123965203365513	0.0395	0.753	11451	12803	11413.81
2429280	chr6	rs4713346	30631063	G	A	0.97	0.972	0.993	-0.0071958279818024	0.0563	0.8985	11451	12803	11413.81
2424021	chr6	rs9262139	30631164	G	A	0.731	0.719	0.981	0.0327962744150825	0.0215	0.127	11451	12803	11413.81
2438453	chr6	rs3094097	30633875	A	G	0.807	0.813	1.01	-0.0181028726978536	0.0241	0.4515	11451	12803	11413.81
2436887	chr6	rs117626418	30634005	G	A	0.955	0.961	0.993	-0.0364046818937998	0.0505	0.4714	9914	11263	9875.35
2438510	chr6	rs557132578	30634500	A	G	0.807	0.813	1.01	-0.0177974390305806	0.0241	0.4588	11451	12803	11413.81
2440887	chr6	rs566158921	30635593	T	C	0.935	0.94	1.0	-0.0121029460677457	0.0395	0.7588	11451	12803	11413.81
2409886	chr6	rs529120845	30636197	G	C	0.935	0.94	1.0	-0.0122041688389067	0.0395	0.7567	11451	12803	11413.81
2410598	chr6	rs552167628	30636377	G	A	0.969	0.971	0.991	-0.009000382197299	0.0559	0.8717	11451	12803	11413.81
2429944	chr6	rs568989965	30636918	C	G	0.909	0.913	0.998	0.0194005857039748	0.0337	0.5648	11451	12803	11413.81
2428616	chr6	rs2285321	30637998	A	G	0.935	0.94	1.0	-0.0128015918372089	0.0395	0.7467	11451	12803	11413.81
2408981	chr6	rs9295901	30639157	G	C	0.935	0.939	0.994	-0.009696862978864	0.0394	0.8051	11451	12803	11413.81
2413405	chr6	rs9295902	30639369	A	G	0.936	0.94	1.0	-0.0122952780941516	0.0395	0.7553	11451	12803	11413.81
2431698	chr6	rs6937357	30640324	T	C	0.936	0.94	1.0	-0.0119005312583873	0.0395	0.7627	11451	12803	11413.81
2418965	chr6	rs566456302	30640875	G	A	0.954	0.96	0.994	-0.0396039865931634	0.0499	0.4269	9914	11263	9875.35
2405696	chr6	rs9468803	30641152	A	C	0.936	0.94	1.0	-0.0116981574124923	0.0395	0.7666	11451	12803	11413.81
2435889	chr6	rs556078713	30641276	T	C	0.936	0.94	1.0	-0.0116981574124923	0.0395	0.7672	11451	12803	11413.81
2434825	chr6	rs57999057	30641292	C	T	0.969	0.971	0.989	-0.0092022107647994	0.056	0.8695	11451	12803	11413.81
2415673	chr6	rs9295904	30641321	C	T	0.936	0.94	1.0	-0.0116981574124923	0.0395	0.7676	11451	12803	11413.81
2424124	chr6	rs540749404	30641457	G	T	0.936	0.94	1.0	-0.0115969858456632	0.0395	0.7691	11451	12803	11413.81
2438894	chr6	rs78662734	30641786	C	G	0.936	0.94	1.0	-0.0115969858456632	0.0395	0.7698	11451	12803	11413.81
2426234	chr6	rs77452126	30641826	A	G	0.936	0.94	1.0	-0.0115969858456632	0.0395	0.7701	11451	12803	11413.81
2443184	chr6	rs75837209	30641840	A	C	0.936	0.94	1.0	-0.0114958245134845	0.0395	0.7705	11451	12803	11413.81
2411931	chr6	rs549094528	30642191	C	T	0.935	0.939	0.991	-0.0138961051921114	0.0395	0.724	11451	12803	11413.81
2438091	chr6	rs79235637	30642264	G	A	0.936	0.94	1.0	-0.0114958245134845	0.0396	0.7703	11451	12803	11413.81
2443979	chr6	rs139095921	30642537	A	G	0.936	0.94	1.0	-0.0114958245134845	0.0396	0.7711	11451	12803	11413.81
2407519	chr6	rs149404216	30642545	G	T	0.936	0.94	1.0	-0.0114958245134845	0.0396	0.7711	11451	12803	11413.81
2437590	chr6	rs58876293	30642610	T	C	0.936	0.94	1.0	-0.0114047880634385	0.0396	0.7728	11451	12803	11413.81
2441933	chr6	rs59378621	30642611	G	A	0.936	0.94	1.0	-0.0114047880634385	0.0396	0.7728	11451	12803	11413.81
2446546	chr6	rs61486053	30642717	A	C	0.936	0.94	1.0	-0.0114047880634385	0.0396	0.7739	11451	12803	11413.81
2427364	chr6	rs16897781	30642863	G	C	0.936	0.94	1.0	-0.0113036461713921	0.0396	0.7744	11451	12803	11413.81
2429925	chr6	rs60080450	30642911	G	T	0.925	0.924	1.01	-0.0488016642355575	0.0367	0.1839	10904	12263	10870.33
2436033	chr6	rs75497283	30642978	C	T	0.925	0.924	1.01	-0.0488016642355575	0.0367	0.1838	10904	12263	10870.33
2417357	chr6	rs9461620	30643072	G	A	0.936	0.94	1.0	-0.0113036461713921	0.0396	0.7758	11451	12803	11413.81
2421424	chr6	rs183265395	30643178	T	A	0.936	0.94	1.0	-0.0112025145079934	0.0396	0.7766	11451	12803	11413.81
2444639	chr6	rs548175731	30643181	T	A	0.936	0.94	1.0	-0.0112025145079934	0.0396	0.777	11451	12803	11413.81
2434024	chr6	rs531996625	30643452	T	C	0.936	0.94	1.0	-0.0112025145079934	0.0396	0.778	11451	12803	11413.81
2437626	chr6	rs9461622	30643519	A	G	0.936	0.94	1.0	-0.0112025145079934	0.0396	0.778	11451	12803	11413.81
2413816	chr6	rs9468805	30643709	G	A	0.936	0.94	1.0	-0.0110002818588653	0.0396	0.7802	11451	12803	11413.81
2423953	chr6	rs28360604	30643767	C	G	0.838	0.846	0.944	-0.0375045865412751	0.0266	0.1582	11451	12803	11413.81
2435985	chr6	rs16897791	30644359	G	T	0.936	0.94	1.0	-0.0101008421794295	0.0396	0.7988	11451	12803	11413.81
2435898	chr6	rs2269707	30644524	A	G	0.936	0.94	1.0	-0.0099998320783335	0.0396	0.8009	11451	12803	11413.81
2413889	chr6	rs564821913	30645546	T	C	0.911	0.914	0.997	0.0228958774769045	0.034	0.5008	11451	12803	11413.81
2435084	chr6	rs548430080	30646137	C	T	0.936	0.94	1.0	-0.010302892995897	0.0396	0.7946	11451	12803	11413.81
2433392	chr6	rs73422011	30646724	T	C	0.952	0.955	1.0	0.001598721363697	0.0449	0.9713	11451	12803	11413.81
2413345	chr6	rs73422013	30647784	A	G	0.952	0.955	1.0	0.0014988761237359	0.0449	0.9734	11451	12803	11413.81
2441676	chr6	rs563562887	30648629	G	A	0.934	0.939	1.0	-0.0075987978753305	0.0392	0.8454	11451	12803	11413.81
2419395	chr6	rs9468807	30648735	A	G	0.934	0.939	1.0	-0.007296555232638	0.0392	0.8513	11451	12803	11413.81
2409025	chr6	rs538722357	30648819	G	A	0.934	0.939	1.0	-0.007296555232638	0.0392	0.8529	11451	12803	11413.81
2416304	chr6	rs536237212	30649134	C	T	0.934	0.939	1.0	-0.007296555232638	0.0392	0.8515	11451	12803	11413.81
2410603	chr6	rs558852904	30649540	A	G	0.934	0.939	1.0	-0.0074980401773571	0.0392	0.8485	11451	12803	11413.81
2445953	chr6	rs79166578	30649774	G	A	0.925	0.924	1.01	-0.0486021818392175	0.0367	0.1859	10904	12263	10870.33
2412237	chr6	rs2394392	30650318	T	G	0.911	0.914	0.999	0.0235016597850914	0.0339	0.4883	11451	12803	11413.81
2430677	chr6	rs2269706	30652872	G	A	0.773	0.756	0.971	0.047598978799279	0.023	0.03837	11451	12803	11413.81
2416216	chr6	rs528321940	30654390	G	A	0.936	0.94	0.998	-0.0081027387031859	0.0397	0.8378	11451	12803	11413.81
2412930	chr6	rs540377339	30654531	G	C	0.274	0.282	0.979	-0.0128015918372089	0.0214	0.5489	11451	12803	11413.81
2440540	chr6	rs2269705	30656847	T	C	0.941	0.942	0.994	0.0495993604912842	0.0412	0.2286	11451	12803	11413.81
2421222	chr6	rs60120766	30657043	G	A	0.961	0.962	0.988	0.0267003518299564	0.0497	0.5909	11451	12803	11413.81
2440772	chr6	rs140648860	30657734	C	G	0.965	0.962	1.02	0.0707007455727197	0.0649	0.276	8042	8054	7827.65
2419289	chr6	rs1075496	30658239	C	A	0.712	0.724	1.01	-0.0242004837056584	0.0211	0.25	11451	12803	11413.81
2441455	chr6	rs2269703	30658385	C	T	0.928	0.931	0.998	0.031799009548949	0.0373	0.3945	11451	12803	11413.81
2417508	chr6	rs116473430	30659128	A	G	0.928	0.931	0.997	0.031799009548949	0.0373	0.3941	11451	12803	11413.81
2408202	chr6	rs116183523	30659472	T	A	0.927	0.93	0.998	0.0301993737308422	0.0372	0.4173	11451	12803	11413.81
2409174	chr6	rs78054823	30659502	C	T	0.925	0.924	1.01	-0.0486966685402845	0.0367	0.1852	10904	12263	10870.33
2425649	chr6	rs575654987	30660298	A	G	0.902	0.906	0.908	-0.0289963604415917	0.0338	0.3909	11451	12803	11413.81
2447736	chr6	rs551154295	30661007	T	C	0.927	0.93	0.997	0.0312951579807101	0.0372	0.4002	11451	12803	11413.81
2406320	chr6	rs566494970	30661063	C	T	0.927	0.93	0.998	0.0301993737308422	0.0372	0.4173	11451	12803	11413.81
2430887	chr6	rs143716986	30661266	T	C	0.927	0.93	0.998	0.0301993737308422	0.0372	0.4172	11451	12803	11413.81
2433797	chr6	rs11752408	30663568	T	G	0.658	0.648	0.964	0.0232965165504356	0.0203	0.2502	11451	12803	11413.81
2423048	chr6	rs138027300	30663720	C	T	0.932	0.935	0.999	0.0217027816432335	0.0381	0.5683	11451	12803	11413.81
2428800	chr6	rs149544264	30663734	G	A	0.954	0.96	0.991	-0.0358966439977618	0.0499	0.4722	9914	11263	9875.35
2438833	chr6	rs113792725	30663890	C	T	0.727	0.713	0.943	0.03029639423135	0.0219	0.1662	11451	12803	11413.81
2445224	chr6	rs140032291	30663965	C	T	0.927	0.93	0.997	0.0301993737308422	0.0372	0.4175	11451	12803	11413.81
2429658	chr6	rs56212767	30664419	C	T	0.954	0.96	0.991	-0.035596090043474	0.0499	0.4758	9914	11263	9875.35
2425785	chr6	rs115341100	30664551	C	T	0.965	0.962	1.02	0.0697032857496389	0.0649	0.2827	8042	8054	7827.65
2412000	chr6	rs116961645	30664614	C	T	0.933	0.936	1.0	0.023003381764963	0.0383	0.5472	11451	12803	11413.81
2433584	chr6	rs9262147	30665839	T	C	0.935	0.937	0.989	-0.0069037763167944	0.039	0.8595	11451	12803	11413.81
2417876	chr6	rs9262148	30666059	G	A	0.935	0.937	0.99	-0.0074980401773571	0.039	0.8481	11451	12803	11413.81
2416588	chr6	rs3130663	30666594	A	G	0.927	0.93	0.997	0.0304031059110447	0.0372	0.4143	11451	12803	11413.81
2442034	chr6	rs9468811	30666669	C	G	0.936	0.94	0.998	-0.0087985943563496	0.0396	0.8247	11451	12803	11413.81
2444297	chr6	rs79127447	30666832	A	G	0.925	0.924	1.01	-0.0490957108440633	0.0367	0.1811	10904	12263	10870.33
2421183	chr6	rs150016503	30667351	C	G	0.932	0.935	0.999	0.021497269010823	0.0381	0.5723	11451	12803	11413.81
2414374	chr6	rs2894043	30668488	C	G	0.806	0.81	1.01	-0.0113036461713921	0.024	0.6367	11451	12803	11413.81
2447036	chr6	rs9501481	30669109	T	C	0.91	0.914	0.994	0.0178988554877579	0.0338	0.5972	11451	12803	11413.81
2416776	chr6	rs149086365	30669170	C	G	0.928	0.931	0.996	0.0320024161254944	0.0373	0.3919	11451	12803	11413.81
2443183	chr6	rs117136783	30669837	A	G	0.925	0.924	1.01	-0.0490957108440633	0.0367	0.1816	10904	12263	10870.33
2405706	chr6	rs7762626	30669901	G	T	0.936	0.94	0.998	-0.0084959889212643	0.0396	0.8298	11451	12803	11413.81
2442351	chr6	rs3094090	30669956	T	C	0.908	0.912	0.994	0.0209000641077417	0.0336	0.5324	11451	12803	11413.81
2421404	chr6	rs9262149	30669972	G	A	0.718	0.703	0.954	0.0274984287018097	0.0216	0.2027	11451	12803	11413.81
2442178	chr6	rs9405048	30670292	C	T	0.737	0.729	0.987	0.0138042809763971	0.0216	0.5248	11451	12803	11413.81
2420741	chr6	rs2239886	30670700	A	C	0.91	0.914	0.994	0.0178988554877579	0.0338	0.5957	11451	12803	11413.81
2446446	chr6	rs17292678	30672326	T	C	0.969	0.971	0.99	-0.0025031302181184	0.0557	0.9635	11451	12803	11413.81
2432817	chr6	rs3130645	30672342	A	G	0.95	0.953	0.988	-0.009696862978864	0.0445	0.8277	11451	12803	11413.81
2441270	chr6	rs10947087	30672463	G	A	0.954	0.959	0.989	-0.0358966439977618	0.0499	0.4718	9914	11263	9875.35
2421632	chr6	rs79216909	30673113	G	T	0.928	0.93	0.993	0.0311982343370806	0.0373	0.4039	11451	12803	11413.81
2421207	chr6	rs9461623	30673422	A	G	0.942	0.945	0.97	-0.0058973552660839	0.0422	0.8885	11451	12803	11413.81
2434579	chr6	rs9295905	30673489	G	C	0.936	0.94	0.998	-0.0083043861636152	0.0396	0.8335	11451	12803	11413.81
2423973	chr6	rs9501482	30674126	T	C	0.915	0.919	0.996	0.0117012723076411	0.0346	0.7348	11451	12803	11413.81
2433390	chr6	rs9501483	30674183	G	T	0.936	0.94	0.998	-0.0083043861636152	0.0397	0.8342	11451	12803	11413.81
2421441	chr6	rs9501484	30674255	C	T	0.936	0.94	0.998	-0.0083043861636152	0.0397	0.8342	11451	12803	11413.81
2446948	chr6	rs9295907	30674486	G	A	0.91	0.914	0.993	0.0180952882690919	0.0338	0.5933	11451	12803	11413.81
2410694	chr6	rs9295908	30674625	C	T	0.936	0.94	0.998	-0.0083043861636152	0.0397	0.8346	11451	12803	11413.81
2445523	chr6	rs9295909	30674655	T	C	0.936	0.94	0.998	-0.0083043861636152	0.0397	0.8346	11451	12803	11413.81
2416957	chr6	rs2269702	30675135	T	C	0.936	0.94	0.998	-0.0081027387031859	0.0396	0.8386	11451	12803	11413.81
2417509	chr6	rs28986466	30676046	C	G	0.927	0.93	0.996	0.0304031059110447	0.0372	0.4146	11451	12803	11413.81
2429949	chr6	rs112980225	30677037	A	G	0.91	0.914	0.993	0.0179970767016546	0.0338	0.5954	11451	12803	11413.81
2445941	chr6	rs74555354	30677629	T	G	0.91	0.914	0.993	0.0178988554877579	0.0338	0.596	11451	12803	11413.81
2423136	chr6	rs9501338	30677897	A	C	0.936	0.94	0.998	-0.0084959889212643	0.0397	0.8308	11451	12803	11413.81
2437952	chr6	rs6929626	30679333	T	C	0.91	0.914	0.993	0.0178006246255066	0.0338	0.5999	11451	12803	11413.81
2446613	chr6	rs28986465	30680562	G	A	0.936	0.94	0.998	-0.0087985943563496	0.0397	0.8247	11451	12803	11413.81
2406204	chr6	rs2075015	30680608	C	T	0.936	0.94	0.998	-0.0087985943563496	0.0397	0.8248	11451	12803	11413.81
2426133	chr6	rs9262152	30680916	C	T	0.935	0.937	0.99	-0.0073972926304747	0.039	0.8504	11451	12803	11413.81
2414487	chr6	rs6924270	30681980	A	G	0.91	0.914	0.993	0.0177023841130051	0.0338	0.6002	11451	12803	11413.81
2406687	chr6	rs6929698	30682589	A	G	0.936	0.94	0.996	-0.0086977157031958	0.0397	0.827	11451	12803	11413.81
2447250	chr6	rs6931293	30683249	G	A	0.936	0.94	0.995	-0.0088994831870327	0.0397	0.8235	11451	12803	11413.81
2427277	chr6	rs9468813	30684878	C	A	0.936	0.94	0.994	-0.0093031403261444	0.0398	0.8155	11451	12803	11413.81
2427284	chr6	rs9461624	30685410	G	T	0.936	0.94	0.993	-0.0094040800752939	0.0398	0.8137	11451	12803	11413.81
2441262	chr6	rs4713354	30685420	A	C	0.806	0.81	1.0	-0.0104039337153929	0.024	0.6646	11451	12803	11413.81
2429311	chr6	rs4713355	30685810	T	C	0.97	0.972	0.983	0.0008995952428359	0.0564	0.9871	11451	12803	11413.81
2427039	chr6	rs112450793	30685868	A	G	0.936	0.94	0.992	-0.0101008421794295	0.0399	0.7991	11451	12803	11413.81
2431505	chr6	rs4713356	30685907	A	G	0.806	0.81	1.0	-0.0106970095483354	0.0241	0.6551	11451	12803	11413.81
2445672	chr6	rs9468814	30686081	A	G	0.91	0.914	0.987	0.0172994970780611	0.034	0.6096	11451	12803	11413.81
2433865	chr6	rs116525538	30686732	C	T	0.973	0.971	1.01	0.0531046528867784	0.0711	0.4551	8042	8054	7827.65
2419914	chr6	rs3132586	30686814	G	T	0.407	0.417	0.886	-0.0413950753663857	0.0206	0.04378	11451	12803	11413.81
2441598	chr6	rs9295910	30687714	T	A	0.81	0.813	1.0	-0.0165969709073694	0.0243	0.4949	11451	12803	11413.81
2420563	chr6	rs3132584	30688427	G	T	0.807	0.811	1.0	-0.0182047046548463	0.0241	0.4508	11451	12803	11413.81
2413930	chr6	rs56389899	30688725	A	T	0.811	0.814	1.0	-0.0153979421800967	0.0243	0.527	11451	12803	11413.81
2423027	chr6	rs75955575	30690265	A	T	0.904	0.903	1.01	-0.0218980211012161	0.0329	0.5066	10904	12263	10870.33
2444878	chr6	rs17189364	30690635	G	A	0.954	0.959	0.99	-0.0277001306422786	0.0498	0.5779	9914	11263	9875.35
2435338	chr6	rs25527	30690938	C	T	0.811	0.814	1.0	-0.0151034855773182	0.0243	0.5339	11451	12803	11413.81
2442779	chr6	rs1061397	30692539	C	T	0.904	0.903	1.01	-0.0217958123704574	0.0329	0.5081	10904	12263	10870.33
2432123	chr6	rs1061424	30692583	A	G	0.904	0.903	1.01	-0.0218980211012161	0.0329	0.5055	10904	12263	10870.33
2418621	chr6	rs8233	30692965	G	A	0.809	0.812	1.0	-0.0166986496230515	0.0242	0.4896	11451	12803	11413.81
2425302	chr6	rs73727466	30693163	C	T	0.954	0.959	0.99	-0.0267958227871631	0.0498	0.5905	9914	11263	9875.35
2422084	chr6	rs79899687	30693514	G	A	0.904	0.902	1.01	-0.022398994943479	0.0329	0.4959	10904	12263	10870.33
2425084	chr6	rs74666333	30693600	G	A	0.904	0.903	1.01	-0.0217958123704574	0.0329	0.5071	10904	12263	10870.33
2412849	chr6	rs3095330	30693633	A	G	0.787	0.791	1.0	-0.0183982139464423	0.0232	0.4289	11451	12803	11413.81
2440856	chr6	rs3095329	30693816	A	G	0.809	0.812	1.0	-0.0170952954286372	0.0242	0.4803	11451	12803	11413.81
2430640	chr6	rs3094128	30694374	T	C	0.895	0.895	1.02	-0.0181028726978536	0.0319	0.5699	10904	12263	10870.33
2422728	chr6	rs114932228	30694397	G	A	0.904	0.903	1.01	-0.0217958123704574	0.0329	0.5071	10904	12263	10870.33
2439176	chr6	rs117938604	30694410	G	A	0.904	0.903	1.01	-0.0217958123704574	0.0329	0.5071	10904	12263	10870.33
2427252	chr6	rs143676895	30694505	G	T	0.904	0.903	1.01	-0.0217958123704574	0.0329	0.5071	10904	12263	10870.33
2434480	chr6	rs78485194	30694626	T	C	0.904	0.903	1.01	-0.0217958123704574	0.0329	0.5071	10904	12263	10870.33
2425326	chr6	rs77113373	30694641	C	T	0.904	0.903	1.01	-0.0217958123704574	0.0329	0.5071	10904	12263	10870.33
2419504	chr6	rs78313884	30694761	C	T	0.904	0.903	1.01	-0.0217958123704574	0.0329	0.5076	10904	12263	10870.33
2447669	chr6	rs76451048	30695136	G	A	0.904	0.903	1.01	-0.0217958123704574	0.0329	0.5074	10904	12263	10870.33
2425459	chr6	rs1136719	30695920	C	T	0.904	0.903	1.01	-0.0217958123704574	0.0329	0.5076	10904	12263	10870.33
2417393	chr6	rs41270529	30696003	C	T	0.904	0.903	1.01	-0.0217958123704574	0.0329	0.5076	10904	12263	10870.33
2411508	chr6	rs41270533	30696086	C	T	0.811	0.814	1.0	-0.0150019689183474	0.0243	0.5359	11451	12803	11413.81
2432537	chr6	rs143064949	30696408	A	G	0.904	0.903	1.01	-0.0217958123704574	0.0329	0.5076	10904	12263	10870.33
2439819	chr6	rs76675290	30696421	A	G	0.904	0.903	1.01	-0.0217958123704574	0.0329	0.5076	10904	12263	10870.33
2445558	chr6	rs74882899	30696525	T	C	0.904	0.903	1.01	-0.0217958123704574	0.0329	0.5076	10904	12263	10870.33
2421035	chr6	rs4947288	30696762	A	G	0.896	0.904	0.949	-0.0370997639570267	0.0326	0.2549	11451	12803	11413.81
2407600	chr6	rs142655735	30696825	G	A	0.904	0.903	1.01	-0.0217958123704574	0.0329	0.5076	10904	12263	10870.33
2418844	chr6	rs180854658	30697008	A	C	0.904	0.903	1.01	-0.0217958123704574	0.0329	0.5073	10904	12263	10870.33
2409054	chr6	rs185032066	30697009	G	A	0.904	0.903	1.01	-0.0217958123704574	0.0329	0.5074	10904	12263	10870.33
2447996	chr6	rs3094127	30697447	A	G	0.787	0.791	1.0	-0.0180010511095525	0.0232	0.4381	11451	12803	11413.81
2417912	chr6	rs17195712	30697616	C	T	0.904	0.903	1.01	-0.0217958123704574	0.0329	0.5073	10904	12263	10870.33
2414834	chr6	rs9501029	30697740	A	G	0.811	0.814	1.0	-0.0153979421800967	0.0243	0.5271	11451	12803	11413.81
2406649	chr6	rs9968913	30698185	T	G	0.898	0.897	1.02	-0.0142003494011414	0.0323	0.6607	10904	12263	10870.33
2428579	chr6	rs1064627	30698541	A	G	0.789	0.793	1.0	-0.0183982139464423	0.0233	0.4305	11451	12803	11413.81
2426953	chr6	rs78326233	30699206	G	A	0.903	0.902	1.01	-0.0239034240815591	0.0328	0.4674	10904	12263	10870.33
2416482	chr6	rs3909184	30699384	G	C	0.898	0.897	1.02	-0.0140989243795016	0.0323	0.6619	10904	12263	10870.33
2428034	chr6	rs9968960	30700274	T	C	0.904	0.903	1.01	-0.0222967349986103	0.0329	0.4987	10904	12263	10870.33
2421050	chr6	rs9262155	30700497	A	G	0.548	0.546	0.962	-0.0026033858701149	0.0195	0.8958	11451	12803	11413.81
2435001	chr6	rs9969042	30700558	A	G	0.904	0.903	1.01	-0.0222047099881925	0.0329	0.4991	10904	12263	10870.33
2445243	chr6	rs9968884	30700695	C	T	0.904	0.903	1.01	-0.0222047099881925	0.0329	0.4991	10904	12263	10870.33
2444995	chr6	rs9968888	30700850	G	T	0.898	0.897	1.02	-0.0138961051921114	0.0323	0.666	10904	12263	10870.33
2410529	chr6	rs74295298	30701109	G	A	0.904	0.903	1.01	-0.0222047099881925	0.0329	0.5002	10904	12263	10870.33
2417594	chr6	rs74295299	30701177	A	G	0.904	0.903	1.01	-0.0222047099881925	0.0329	0.5002	10904	12263	10870.33
2419724	chr6	rs138820096	30701280	G	A	0.904	0.903	1.01	-0.0222047099881925	0.0329	0.5002	10904	12263	10870.33
2416404	chr6	rs74723472	30701957	A	T	0.904	0.903	1.01	-0.0222047099881925	0.0329	0.5009	10904	12263	10870.33
2419319	chr6	rs114826402	30703162	A	G	0.899	0.897	1.01	-0.0124977728299804	0.0324	0.7003	10904	12263	10870.33
2442907	chr6	rs75676434	30703423	C	A	0.904	0.903	1.01	-0.0221024699079472	0.0329	0.5025	10904	12263	10870.33
2433563	chr6	rs76781037	30703609	T	C	0.924	0.923	1.01	-0.0507039943747058	0.0368	0.1679	10904	12263	10870.33
2411826	chr6	rs74295300	30703704	C	T	0.904	0.903	1.01	-0.0220002402796674	0.0329	0.5031	10904	12263	10870.33
2430916	chr6	rs76250555	30703738	G	C	0.904	0.903	1.01	-0.0220002402796674	0.0329	0.5031	10904	12263	10870.33
2438905	chr6	rs80187953	30703903	T	C	0.904	0.902	1.01	-0.0220002402796674	0.0329	0.5031	10904	12263	10870.33
2440277	chr6	rs75727211	30704024	G	C	0.904	0.902	1.01	-0.0220002402796674	0.0329	0.5034	10904	12263	10870.33
2412125	chr6	rs116665572	30704090	A	G	0.904	0.902	1.01	-0.0220002402796674	0.0329	0.5039	10904	12263	10870.33
2412770	chr6	rs79934514	30704292	G	T	0.904	0.902	1.01	-0.0220002402796674	0.0329	0.5045	10904	12263	10870.33
2413617	chr6	rs142087796	30704621	C	T	0.904	0.902	1.01	-0.0218980211012161	0.0329	0.5068	10904	12263	10870.33
2425608	chr6	rs151141463	30704625	C	G	0.904	0.902	1.01	-0.0220002402796674	0.0329	0.5047	10904	12263	10870.33
2425111	chr6	rs78076049	30704686	C	T	0.904	0.902	1.01	-0.0218980211012161	0.0329	0.505	10904	12263	10870.33
2445949	chr6	rs78955922	30704829	G	A	0.904	0.902	1.01	-0.0218980211012161	0.0329	0.505	10904	12263	10870.33
2447489	chr6	rs116908565	30705209	G	A	0.904	0.902	1.01	-0.0218980211012161	0.0329	0.5056	10904	12263	10870.33
2426158	chr6	rs2844704	30706013	C	A	0.936	0.942	0.897	-0.0471964348309747	0.0427	0.2689	11451	12803	11413.81
2409581	chr6	rs78018970	30706320	C	T	0.898	0.897	1.01	-0.0131966945943914	0.0323	0.6822	10904	12263	10870.33
2428874	chr6	rs76617589	30706518	C	T	0.904	0.902	1.01	-0.0217958123704574	0.0329	0.5069	10904	12263	10870.33
2416477	chr6	rs74699059	30706548	A	C	0.904	0.902	1.01	-0.0217958123704574	0.0329	0.507	10904	12263	10870.33
2407825	chr6	rs80126811	30706942	C	T	0.904	0.902	1.01	-0.0217958123704574	0.0329	0.507	10904	12263	10870.33
2445383	chr6	rs74515521	30706969	A	G	0.904	0.902	1.01	-0.0218980211012161	0.0329	0.5067	10904	12263	10870.33
2412131	chr6	rs74295302	30707139	C	T	0.904	0.902	1.01	-0.0218980211012161	0.0329	0.5062	10904	12263	10870.33
2413210	chr6	rs139432921	30707272	A	G	0.899	0.897	1.01	-0.0122952780941516	0.0324	0.7027	10904	12263	10870.33
2414695	chr6	rs144458375	30707336	A	G	0.899	0.897	1.01	-0.0123965203365513	0.0324	0.7018	10904	12263	10870.33
2421314	chr6	rs76480899	30707595	T	C	0.904	0.902	1.01	-0.0217958123704574	0.0329	0.5071	10904	12263	10870.33
2412159	chr6	rs9262162	30707599	T	C	0.923	0.927	0.957	-0.0138961051921114	0.0367	0.7059	11451	12803	11413.81
2433418	chr6	rs114604281	30707646	C	T	0.904	0.902	1.01	-0.0217958123704574	0.0329	0.5069	10904	12263	10870.33
2442851	chr6	rs12111310	30708428	T	C	0.898	0.897	1.01	-0.013004189135254	0.0323	0.6871	10904	12263	10870.33
2436509	chr6	rs79585365	30708705	C	A	0.898	0.897	1.01	-0.013004189135254	0.0323	0.6866	10904	12263	10870.33
2420117	chr6	rs76989606	30708714	T	C	0.898	0.897	1.01	-0.0130953713122409	0.0323	0.6862	10904	12263	10870.33
2431284	chr6	rs116542158	30708944	T	A	0.898	0.897	1.01	-0.0130953713122409	0.0323	0.6862	10904	12263	10870.33
2412988	chr6	rs15297	30709364	G	T	0.898	0.897	1.01	-0.0130953713122409	0.0323	0.6854	10904	12263	10870.33
2436967	chr6	rs10947088	30709830	T	C	0.898	0.897	1.01	-0.0130953713122409	0.0323	0.6847	10904	12263	10870.33
2437987	chr6	rs10947089	30710135	A	G	0.898	0.897	1.01	-0.0130953713122409	0.0323	0.6853	10904	12263	10870.33
2439770	chr6	rs28600807	30710234	G	A	0.904	0.902	1.01	-0.0218980211012161	0.0329	0.5049	10904	12263	10870.33
2420105	chr6	rs116771824	30710271	A	G	0.904	0.902	1.01	-0.0218980211012161	0.0329	0.5054	10904	12263	10870.33
2407137	chr6	rs114965076	30710632	C	T	0.904	0.902	1.01	-0.0217958123704574	0.0329	0.5075	10904	12263	10870.33
2414170	chr6	rs1049943	30711026	C	G	0.904	0.902	1.01	-0.0217038334437866	0.0329	0.5101	10904	12263	10870.33
2445609	chr6	rs17719	30711031	C	T	0.904	0.903	1.01	-0.0217038334437866	0.0329	0.5104	10904	12263	10870.33
2427106	chr6	rs8512	30711357	G	A	0.923	0.927	0.956	-0.0147989665120717	0.0367	0.6862	11451	12803	11413.81
2412160	chr6	rs74295903	30713080	T	C	0.904	0.902	1.01	-0.023401696181619	0.033	0.4797	10904	12263	10870.33
2419730	chr6	rs2284173	30713296	G	A	0.81	0.813	0.992	-0.0135007260538548	0.0244	0.5796	11451	12803	11413.81
2426800	chr6	rs58638768	30713430	G	C	0.904	0.903	1.01	-0.0231969816042026	0.0331	0.4835	10904	12263	10870.33
2428084	chr6	rs2284174	30713580	T	C	0.883	0.882	0.995	-0.021101069908054	0.0298	0.4783	11451	12803	11413.81
2428690	chr6	rs3130662	30713808	C	A	0.903	0.902	1.0	-0.026898543868701	0.033	0.4153	10904	12263	10870.33
2438925	chr6	rs2535319	30714479	T	C	0.727	0.737	0.952	-0.0319964709431669	0.0221	0.1477	11451	12803	11413.81
2415245	chr6	rs147873076	30715050	C	T	0.907	0.906	0.999	-0.0299026613543135	0.0337	0.3737	10904	12263	10870.33
2444321	chr6	rs4713358	30716117	G	T	0.976	0.978	0.955	-0.0544033888793865	0.0643	0.3973	11451	12803	11413.81
2432933	chr6	rs577574711	30717389	G	C	0.918	0.919	0.859	0.0404987422798789	0.0363	0.2636	11451	12803	11413.81
2419847	chr6	rs7763502	30717637	C	A	0.528	0.526	0.883	0.0023971245997214	0.0202	0.9059	11451	12803	11413.81
2424298	chr6	rs2535324	30718035	A	C	0.547	0.549	0.974	-0.0128015918372089	0.0193	0.5066	11451	12803	11413.81
2425936	chr6	rs562932852	30718180	A	G	0.634	0.637	0.964	0.0049974917102918	0.0201	0.805	11451	12803	11413.81
2447359	chr6	rs141661388	30719139	T	A	0.943	0.946	0.945	0.0006997551142732	0.0427	0.9868	11451	12803	11413.81
2418655	chr6	rs28780110	30719578	G	A	0.969	0.973	0.742	-0.107796814358176	0.0628	0.08616	11451	12803	11413.81
2439594	chr6	rs74391191	30719588	G	A	0.903	0.906	0.943	0.0030952049073025	0.0331	0.925	11451	12803	11413.81
2442051	chr6	rs28780111	30720311	C	T	0.633	0.635	0.971	0.0063994795805678	0.02	0.7484	11451	12803	11413.81
2420459	chr6	rs113033684	30721212	C	T	0.961	0.961	0.933	0.0027960873020011	0.0508	0.9566	11451	12803	11413.81
2441564	chr6	rs144441042	30721722	C	T	0.955	0.96	1.0	-0.0168003386783461	0.0501	0.737	9914	11263	9875.35
2437878	chr6	rs74442276	30722079	C	G	0.925	0.924	1.0	-0.0480984034910313	0.0369	0.1931	10904	12263	10870.33
2440854	chr6	rs2535322	30722303	A	G	0.193	0.184	0.953	0.0546964969190277	0.0248	0.02757	11451	12803	11413.81
2418871	chr6	rs149995197	30722461	C	T	0.945	0.951	1.0	-0.0101008421794295	0.0436	0.8175	10904	12263	10870.33
2443545	chr6	rs112921228	30722833	G	C	0.961	0.961	0.951	-0.004198802647333	0.0502	0.9336	11451	12803	11413.81
2444939	chr6	rs34306534	30723080	G	A	0.943	0.947	0.979	-0.0010005003335835	0.042	0.9803	11451	12803	11413.81
2437421	chr6	rs77737112	30723335	C	T	0.925	0.924	1.0	-0.048203336386541	0.0369	0.1913	10904	12263	10870.33
2423645	chr6	rs62408687	30723537	A	G	0.825	0.806	0.957	0.0622045495436565	0.0252	0.01362	11451	12803	11413.81
2423420	chr6	rs12199994	30723914	A	G	0.753	0.733	0.975	0.0311982343370806	0.0223	0.1634	11451	12803	11413.81
2438210	chr6	rs12213680	30724042	G	A	0.753	0.733	0.975	0.0311982343370806	0.0223	0.1633	11451	12803	11413.81
2428303	chr6	rs77645489	30724198	C	T	0.925	0.924	1.0	-0.0482977854077521	0.0369	0.1906	10904	12263	10870.33
2442994	chr6	rs2394401	30724430	T	C	0.895	0.899	1.0	0.0036034995896235	0.0311	0.909	11451	12803	11413.81
2438751	chr6	rs113078870	30725042	C	T	0.96	0.961	0.964	-0.003797200248385	0.0498	0.9385	11451	12803	11413.81
2431786	chr6	rs116919165	30725679	T	C	0.945	0.951	1.0	-0.0086977157031958	0.0435	0.8421	10904	12263	10870.33
2416330	chr6	rs147403319	30725871	A	G	0.945	0.951	1.0	-0.0085968472255182	0.0435	0.8434	10904	12263	10870.33
2419436	chr6	rs3095341	30726748	T	C	0.184	0.173	0.981	0.0577970987262168	0.025	0.02099	11451	12803	11413.81
2409118	chr6	rs3095340	30726939	A	C	0.927	0.926	0.985	0.0060019521956343	0.0366	0.8704	11451	12803	11413.81
2425112	chr6	rs3869075	30727282	G	C	0.635	0.636	0.978	0.0076010387728197	0.0199	0.7033	11451	12803	11413.81
2441061	chr6	rs79886510	30727568	C	G	0.935	0.935	0.99	-0.003797200248385	0.0387	0.9219	11451	12803	11413.81
2445023	chr6	rs35278546	30727665	C	A	0.935	0.935	0.99	-0.003797200248385	0.0387	0.921	11451	12803	11413.81
2408718	chr6	rs35826335	30727684	G	A	0.935	0.935	0.991	-0.003797200248385	0.0387	0.9219	11451	12803	11413.81
2423878	chr6	rs3131035	30727785	A	G	0.936	0.938	0.996	-0.0004000800213396	0.0389	0.9919	11451	12803	11413.81
2437310	chr6	rs9262170	30727888	T	C	0.981	0.979	0.965	0.0501035869662456	0.0708	0.4794	10764	12311	10840.43
2428183	chr6	rs112784999	30727962	G	A	0.935	0.935	0.993	-0.0040983869261633	0.0387	0.915	11451	12803	11413.81
2420763	chr6	rs3095339	30727983	A	G	0.857	0.859	0.997	0.0002999550089979	0.027	0.9905	11451	12803	11413.81
2419523	chr6	rs3131036	30728290	G	A	0.857	0.859	0.999	-0.000200020002667	0.027	0.9935	11451	12803	11413.81
2418599	chr6	rs3094122	30728360	T	G	0.87	0.872	1.0	-0.0021022080918702	0.0282	0.9393	11451	12803	11413.81
2423816	chr6	rs111982684	30728850	A	G	0.935	0.935	0.995	-0.0040983869261633	0.0386	0.9146	11451	12803	11413.81
2409718	chr6	rs112723269	30728862	G	A	0.935	0.935	0.995	-0.0040983869261633	0.0386	0.9148	11451	12803	11413.81
2425034	chr6	rs11966040	30729487	T	G	0.935	0.935	0.995	-0.0040983869261633	0.0386	0.9164	11451	12803	11413.81
2446869	chr6	rs74455117	30729852	A	G	0.935	0.935	0.995	-0.0040983869261633	0.0386	0.9153	11451	12803	11413.81
2442372	chr6	rs117471443	30730036	C	T	0.945	0.951	1.01	-0.0075987978753305	0.0435	0.8604	10904	12263	10870.33
2434456	chr6	rs6926530	30730267	A	G	0.919	0.917	1.01	-0.0316041926269978	0.0354	0.3725	10904	12263	10870.33
2408975	chr6	rs9262172	30730339	T	C	0.819	0.826	1.0	-0.0059979518036359	0.0248	0.8084	11451	12803	11413.81
2411451	chr6	rs9262173	30730345	G	C	0.883	0.891	1.0	-0.0065010863423599	0.0301	0.8299	11451	12803	11413.81
2409490	chr6	rs146613800	30730356	G	A	0.945	0.951	1.01	-0.0074980401773571	0.0435	0.8632	10904	12263	10870.33
2434920	chr6	rs139847598	30730446	G	T	0.822	0.804	0.97	0.0616969878029145	0.0249	0.0133	11451	12803	11413.81
2446486	chr6	rs149854937	30730447	C	T	0.826	0.808	0.972	0.0590044865764036	0.0251	0.01891	11451	12803	11413.81
2433040	chr6	rs9262174	30730482	G	T	0.942	0.948	1.01	-0.0158042315449673	0.0423	0.7096	10904	12263	10870.33
2442088	chr6	rs557629913	30730638	C	G	0.935	0.935	0.994	-0.0042992284528324	0.0386	0.9113	11451	12803	11413.81
2409927	chr6	rs3094121	30730960	C	T	0.888	0.897	1.0	-0.013399371963117	0.0308	0.6629	11451	12803	11413.81
2411830	chr6	rs76657565	30731066	A	G	0.935	0.935	0.995	-0.0040983869261633	0.0386	0.9152	11451	12803	11413.81
2407491	chr6	rs76969411	30731075	G	A	0.935	0.935	0.995	-0.0040983869261633	0.0386	0.915	11451	12803	11413.81
2424955	chr6	rs116609753	30731121	C	G	0.935	0.935	0.995	-0.0040983869261633	0.0386	0.9149	11451	12803	11413.81
2409910	chr6	rs9262176	30731330	C	T	0.981	0.979	0.976	0.0515957486436504	0.0699	0.4601	10764	12311	10840.43
2411180	chr6	rs3095338	30731401	A	T	0.942	0.948	1.01	-0.0154994990469515	0.0423	0.7139	10904	12263	10870.33
2416471	chr6	rs77580845	30731469	G	T	0.935	0.935	0.995	-0.004198802647333	0.0386	0.914	11451	12803	11413.81
2417573	chr6	rs111325731	30731478	A	G	0.935	0.935	0.995	-0.004198802647333	0.0386	0.9133	11451	12803	11413.81
2441186	chr6	rs13214831	30731505	G	A	0.643	0.645	0.989	0.0063001125484799	0.02	0.7513	11451	12803	11413.81
2411263	chr6	rs3094120	30731556	C	T	0.888	0.897	1.0	-0.0136020904182857	0.0308	0.6576	11451	12803	11413.81
2438588	chr6	rs3094119	30731633	C	T	0.888	0.897	1.0	-0.0135007260538548	0.0308	0.661	11451	12803	11413.81
2440212	chr6	rs76117729	30731836	T	C	0.935	0.935	0.995	-0.004198802647333	0.0386	0.9134	11451	12803	11413.81
2430119	chr6	rs3129975	30732054	T	C	0.888	0.897	1.0	-0.0135007260538548	0.0308	0.6614	11451	12803	11413.81
2406908	chr6	rs113541521	30732340	T	A	0.935	0.935	0.995	-0.004198802647333	0.0386	0.9134	11451	12803	11413.81
2422421	chr6	rs111885074	30732413	A	T	0.936	0.935	0.992	-0.0019018072895963	0.0388	0.9617	11451	12803	11413.81
2434224	chr6	rs111357469	30732456	T	C	0.935	0.935	0.995	-0.004198802647333	0.0386	0.9133	11451	12803	11413.81
2435542	chr6	rs112148003	30732534	T	C	0.935	0.935	0.995	-0.004198802647333	0.0386	0.9131	11451	12803	11413.81
2436886	chr6	rs9468824	30732770	C	T	0.919	0.917	1.01	-0.0318003125497978	0.0354	0.3682	10904	12263	10870.33
2437983	chr6	rs112243896	30732822	T	C	0.935	0.935	0.995	-0.004198802647333	0.0386	0.9127	11451	12803	11413.81
2428762	chr6	rs2894045	30733019	C	T	0.919	0.917	1.01	-0.0319035490130083	0.0354	0.368	10904	12263	10870.33
2429732	chr6	rs6901842	30733121	C	T	0.981	0.979	0.976	0.0511967897311259	0.0699	0.464	10764	12311	10840.43
2428787	chr6	rs113512166	30733489	T	C	0.935	0.935	0.994	-0.0043996643446871	0.0386	0.9091	11451	12803	11413.81
2408731	chr6	rs112598079	30733599	C	T	0.935	0.935	0.995	-0.0042992284528324	0.0386	0.9121	11451	12803	11413.81
2432894	chr6	rs3131037	30733974	G	A	0.888	0.897	1.0	-0.0119005312583873	0.0308	0.699	11451	12803	11413.81
2437264	chr6	rs2394402	30733986	T	C	0.184	0.173	0.987	0.0563047162104676	0.025	0.02406	11451	12803	11413.81
2423415	chr6	rs113212763	30733987	G	A	0.935	0.935	0.995	-0.004198802647333	0.0386	0.9125	11451	12803	11413.81
2444126	chr6	rs3131038	30734080	G	A	0.888	0.897	1.0	-0.0138961051921114	0.0308	0.6504	11451	12803	11413.81
2433498	chr6	rs111320247	30734109	A	C	0.935	0.935	0.995	-0.004198802647333	0.0386	0.9124	11451	12803	11413.81
2443999	chr6	rs78931282	30734185	G	A	0.935	0.935	0.995	-0.0042992284528324	0.0386	0.9118	11451	12803	11413.81
2409220	chr6	rs13204228	30734255	A	G	0.943	0.947	0.995	-0.0066017436345624	0.0415	0.8745	11451	12803	11413.81
2420771	chr6	rs79831841	30734309	A	G	0.935	0.934	0.993	-0.0049019951702315	0.0385	0.8989	11451	12803	11413.81
2407835	chr6	rs79945224	30734551	A	G	0.935	0.935	0.995	-0.004198802647333	0.0386	0.9124	11451	12803	11413.81
2421706	chr6	rs12210947	30735105	A	G	0.82	0.801	0.987	0.061302039376164	0.0246	0.0126	11451	12803	11413.81
2419871	chr6	rs11963870	30735229	G	A	0.935	0.935	0.995	-0.0042992284528324	0.0386	0.9112	11451	12803	11413.81
2434757	chr6	rs73432796	30735451	G	A	0.945	0.95	1.01	-0.0066017436345624	0.0434	0.8789	10904	12263	10870.33
2413500	chr6	rs113347950	30735830	C	T	0.935	0.935	0.993	-0.0046005663955682	0.0386	0.9053	11451	12803	11413.81
2445844	chr6	rs79758531	30736010	C	T	0.935	0.935	0.993	-0.004701032558649	0.0386	0.9025	11451	12803	11413.81
2409965	chr6	rs12526186	30736151	C	T	0.638	0.641	0.987	0.0089002747867194	0.0199	0.6551	11451	12803	11413.81
2407755	chr6	rs11964556	30736360	G	T	0.935	0.935	0.992	-0.0051029981759033	0.0386	0.8953	11451	12803	11413.81
2428124	chr6	rs12213069	30736402	A	G	0.824	0.806	0.987	0.0585990423029356	0.0248	0.01821	11451	12803	11413.81
2438694	chr6	rs11964596	30736541	G	A	0.935	0.935	0.991	-0.0052035148315978	0.0386	0.893	11451	12803	11413.81
2413290	chr6	rs3094117	30737486	A	C	0.788	0.795	0.986	-0.0054045784588597	0.0235	0.8189	11451	12803	11413.81
2447034	chr6	rs13217914	30737552	G	A	0.654	0.657	0.981	0.0139029051689914	0.0202	0.4921	11451	12803	11413.81
2440713	chr6	rs3095337	30737591	G	C	0.903	0.901	0.982	-0.0358033589652777	0.0322	0.2662	11451	12803	11413.81
2440997	chr6	rs9262182	30738042	C	T	0.98	0.979	0.977	0.0485996698360624	0.0698	0.4865	10764	12311	10840.43
2445639	chr6	rs77892262	30738211	C	T	0.924	0.923	1.01	-0.0467981495486393	0.0367	0.2029	10904	12263	10870.33
2421240	chr6	rs3094116	30738408	A	T	0.824	0.826	1.0	-0.000200020002667	0.0248	0.9937	11451	12803	11413.81
2429911	chr6	rs3094115	30738469	A	G	0.824	0.826	1.0	-0.0001000050003333	0.0248	0.9959	11451	12803	11413.81
2412292	chr6	rs12527188	30738476	C	T	0.67	0.672	0.993	0.0133011462391285	0.0203	0.5139	11451	12803	11413.81
2419324	chr6	rs73432800	30738600	A	G	0.945	0.95	1.01	-0.0045001103249234	0.0434	0.917	10904	12263	10870.33
2441850	chr6	rs117248466	30738718	C	T	0.955	0.96	1.01	-0.0144032303107437	0.05	0.7728	9914	11263	9875.35
2443376	chr6	rs3094114	30738921	A	G	0.824	0.826	1.0	-0.0003000450090019	0.0248	0.9891	11451	12803	11413.81
2440070	chr6	rs9262184	30739042	T	C	0.827	0.828	1.0	0.0024968801985871	0.025	0.9192	11451	12803	11413.81
2416130	chr6	rs73434604	30739063	G	T	0.945	0.95	1.01	-0.0045001103249234	0.0434	0.9171	10904	12263	10870.33
2430452	chr6	rs9262185	30739178	C	A	0.825	0.828	0.993	-0.0049019951702315	0.025	0.8451	11451	12803	11413.81
2437899	chr6	rs112656743	30739183	A	C	0.936	0.941	0.997	-0.0025031302181184	0.0402	0.9495	10904	12263	10870.33
2423750	chr6	rs11756421	30739322	G	A	0.908	0.908	0.982	-0.0066017436345624	0.0331	0.8418	11451	12803	11413.81
2428513	chr6	rs6906722	30739380	C	T	0.827	0.828	1.0	0.0027960873020011	0.025	0.9112	11451	12803	11413.81
2433680	chr6	rs6911571	30739657	G	T	0.832	0.835	1.0	-0.0040983869261633	0.0254	0.8707	11451	12803	11413.81
2443712	chr6	rs143254079	30739668	G	A	0.978	0.978	0.91	-0.01999864650669	0.0792	0.801	8757	8329	8315.16
2447936	chr6	rs6911628	30739846	C	T	0.824	0.826	1.0	0.0	0.0248	0.9985	11451	12803	11413.81
2433248	chr6	rs6912077	30739904	G	A	0.827	0.828	1.0	0.0026963615477425	0.025	0.9134	11451	12803	11413.81
2436903	chr6	rs78689026	30740038	G	A	0.924	0.923	1.01	-0.0465990663783681	0.0367	0.2042	10904	12263	10870.33
2436925	chr6	rs73434608	30740256	G	A	0.945	0.95	1.01	-0.0046005663955682	0.0434	0.9159	10904	12263	10870.33
2447526	chr6	rs16897888	30740515	C	A	0.822	0.803	0.988	0.0592024345167419	0.0247	0.01651	11451	12803	11413.81
2438192	chr6	rs16897889	30740680	A	G	0.821	0.803	0.988	0.0590044865764036	0.0247	0.01688	11451	12803	11413.81
2408418	chr6	rs73425709	30740919	G	C	0.903	0.903	0.999	-0.0030045090202987	0.0321	0.9255	11451	12803	11413.81
2415889	chr6	rs3132604	30741226	C	T	0.926	0.93	0.992	0.0003999200213268	0.0366	0.9907	11451	12803	11413.81
2426867	chr6	rs3095335	30741305	G	C	0.926	0.93	0.992	0.0003999200213268	0.0366	0.9916	11451	12803	11413.81
2418078	chr6	rs4248148	30742134	G	A	0.851	0.855	0.998	-0.0117993392160431	0.0267	0.66	11451	12803	11413.81
2426188	chr6	rs9262190	30742406	T	C	0.98	0.979	0.974	0.0456996792509903	0.0699	0.5132	10764	12311	10840.43
2409787	chr6	rs17481190	30743014	C	T	0.672	0.674	0.991	0.0135971385060249	0.0203	0.5026	11451	12803	11413.81
2435754	chr6	rs3130667	30743241	A	G	0.184	0.174	0.989	0.0528011569911275	0.0249	0.03386	11451	12803	11413.81
2405942	chr6	rs13202739	30743862	A	C	0.673	0.675	0.989	0.0135971385060249	0.0204	0.5043	11451	12803	11413.81
2430288	chr6	rs62408690	30744035	C	T	0.821	0.803	0.987	0.0587027762537362	0.0247	0.01756	11451	12803	11413.81
2405854	chr6	rs111355718	30744056	C	T	0.945	0.95	1.01	-0.004701032558649	0.0434	0.9139	10904	12263	10870.33
2445575	chr6	rs11757629	30744529	A	C	0.919	0.917	1.01	-0.0282040203730758	0.0354	0.4258	10904	12263	10870.33
2413338	chr6	rs80026531	30744768	A	G	0.907	0.908	0.994	-0.0222047099881925	0.0328	0.4995	11451	12803	11413.81
2417109	chr6	rs118137775	30745032	C	T	0.946	0.951	1.01	-0.0054045784588597	0.0435	0.902	10904	12263	10870.33
2432919	chr6	rs28780112	30745189	G	A	0.674	0.676	0.988	0.0143958802837323	0.0204	0.48	11451	12803	11413.81
2436099	chr6	rs9262192	30745454	T	C	0.981	0.979	0.988	0.081497034243183	0.073	0.264	10217	11771	10296.95
2419692	chr6	rs3130671	30745633	G	A	0.792	0.802	0.997	-0.0187038311937836	0.0237	0.4296	11451	12803	11413.81
2420966	chr6	rs4278006	30745644	A	G	0.674	0.676	0.988	0.0150954876453349	0.0204	0.4599	11451	12803	11413.81
2441884	chr6	rs3132602	30745648	C	T	0.185	0.174	0.986	0.0533985767246953	0.0249	0.03214	11451	12803	11413.81
2437284	chr6	rs3130672	30745717	G	T	0.792	0.803	0.995	-0.0187038311937836	0.0237	0.4289	11451	12803	11413.81
2425427	chr6	rs3132601	30745777	T	A	0.845	0.85	0.993	-0.0193969096107316	0.0264	0.4616	11451	12803	11413.81
2445727	chr6	rs143760852	30746498	C	T	0.945	0.951	1.01	-0.0054045784588597	0.0435	0.901	10904	12263	10870.33
2412947	chr6	rs12526481	30746633	C	A	0.47	0.481	1.0	0.0029955089797983	0.0192	0.8758	11451	12803	11413.81
2413451	chr6	rs78703847	30746737	G	A	0.914	0.915	0.983	-0.0201006717070029	0.0342	0.5566	11451	12803	11413.81
2425934	chr6	rs112654689	30746902	C	T	0.945	0.95	1.01	-0.0049019951702315	0.0434	0.911	10904	12263	10870.33
2436037	chr6	rs73425726	30747083	T	C	0.945	0.95	1.01	-0.0049019951702315	0.0434	0.9109	10904	12263	10870.33
2407097	chr6	rs28894082	30747133	G	C	0.675	0.677	0.991	0.0159028762794155	0.0204	0.4366	11451	12803	11413.81
2409112	chr6	rs10947091	30747216	C	T	0.463	0.475	1.0	0.0021975835434872	0.0192	0.9073	11451	12803	11413.81
2425014	chr6	rs13220225	30747802	G	A	0.678	0.68	0.991	0.0139029051689914	0.0205	0.4971	11451	12803	11413.81
2444890	chr6	rs3131039	30747844	G	A	0.185	0.174	0.985	0.0535028515173065	0.0249	0.0319	11451	12803	11413.81
2427874	chr6	rs73425733	30748297	A	G	0.901	0.902	0.996	-0.0104039337153929	0.0318	0.7438	11451	12803	11413.81
2434616	chr6	rs9468829	30749233	T	G	0.834	0.839	0.999	-0.0093031403261444	0.0255	0.7164	11451	12803	11413.81
2437127	chr6	rs28780113	30749301	C	T	0.678	0.681	0.992	0.0142973047008244	0.0205	0.4835	11451	12803	11413.81
2424421	chr6	rs76620182	30749589	G	A	0.924	0.923	1.01	-0.0465990663783681	0.0367	0.2041	10904	12263	10870.33
2419429	chr6	rs9468830	30749712	T	G	0.46	0.472	1.0	0.0056042667198317	0.0192	0.7711	11451	12803	11413.81
2417504	chr6	rs9468831	30749844	C	T	0.901	0.902	0.996	-0.0101008421794295	0.0319	0.7514	11451	12803	11413.81
2438190	chr6	rs7752959	30750682	A	G	0.782	0.791	1.0	-0.0102018624845967	0.0231	0.658	11451	12803	11413.81
2421634	chr6	rs28894083	30751136	C	T	0.46	0.472	1.0	0.005703702916678	0.0192	0.7686	11451	12803	11413.81
2432832	chr6	rs28894084	30751244	G	T	0.46	0.472	1.0	0.0055048206344449	0.0192	0.7732	11451	12803	11413.81
2419689	chr6	rs28894085	30751277	C	T	0.46	0.472	1.0	0.0055048206344449	0.0192	0.7732	11451	12803	11413.81
2437154	chr6	rs28894086	30751326	A	G	0.46	0.472	1.0	0.0055048206344449	0.0192	0.7728	11451	12803	11413.81
2426554	chr6	rs62408692	30751438	T	C	0.818	0.799	0.984	0.0590987523872065	0.0246	0.01627	11451	12803	11413.81
2420100	chr6	rs9468832	30751539	T	G	0.46	0.472	1.0	0.005703702916678	0.0192	0.7676	11451	12803	11413.81
2416178	chr6	rs9461630	30751723	C	T	0.46	0.472	1.0	0.005703702916678	0.0192	0.7674	11451	12803	11413.81
2433885	chr6	rs9295912	30752184	T	C	0.46	0.472	1.0	0.005703702916678	0.0192	0.7674	11451	12803	11413.81
2433570	chr6	rs9295913	30752287	A	G	0.782	0.791	1.0	-0.0101008421794295	0.0231	0.6616	11451	12803	11413.81
2444223	chr6	rs9461631	30752415	C	T	0.46	0.472	1.0	0.005703702916678	0.0192	0.7672	11451	12803	11413.81
2436691	chr6	rs13207758	30752489	C	G	0.46	0.472	1.0	0.005703702916678	0.0192	0.767	11451	12803	11413.81
2414262	chr6	rs28894089	30752552	T	C	0.46	0.472	1.0	0.005703702916678	0.0192	0.7667	11451	12803	11413.81
2421278	chr6	rs145301731	30752691	G	C	0.946	0.951	1.01	-0.005304041591906	0.0435	0.9027	10904	12263	10870.33
2443207	chr6	rs13210977	30752761	C	A	0.787	0.797	0.999	-0.0163021610829842	0.0234	0.4867	11451	12803	11413.81
2438816	chr6	rs3129979	30752929	A	G	0.19	0.179	0.985	0.0509972505709038	0.0247	0.03914	11451	12803	11413.81
2440332	chr6	rs13211218	30752988	A	G	0.46	0.472	1.0	0.0058031292269501	0.0192	0.7639	11451	12803	11413.81
2414985	chr6	rs4713360	30753146	A	G	0.46	0.472	1.0	0.005703702916678	0.0192	0.7657	11451	12803	11413.81
2425884	chr6	rs9468834	30753358	T	C	0.834	0.839	0.998	-0.0091012913892029	0.0256	0.7218	11451	12803	11413.81
2414147	chr6	rs4713361	30753639	G	A	0.678	0.681	0.992	0.014504302202808	0.0205	0.477	11451	12803	11413.81
2412390	chr6	rs12527415	30754540	C	T	0.46	0.472	1.0	0.0058031292269501	0.0192	0.7623	11451	12803	11413.81
2417964	chr6	rs12527745	30754614	C	T	0.461	0.473	0.998	0.0062007356416035	0.0192	0.7455	11451	12803	11413.81
2442258	chr6	rs13196596	30754642	A	T	0.461	0.473	0.998	0.0063001125484799	0.0192	0.7444	11451	12803	11413.81
2435428	chr6	rs28780114	30754816	C	T	0.678	0.681	0.992	0.0146028573839336	0.0205	0.4766	11451	12803	11413.81
2424721	chr6	rs13197105	30754982	A	G	0.461	0.473	0.998	0.0064988367398296	0.0192	0.736	11451	12803	11413.81
2443179	chr6	rs13197117	30755014	A	G	0.461	0.473	0.998	0.0063994795805678	0.0192	0.7398	11451	12803	11413.81
2435638	chr6	rs13197397	30755039	G	A	0.782	0.791	1.0	-0.0101008421794295	0.0232	0.6623	11451	12803	11413.81
2422606	chr6	rs13197409	30755066	G	A	0.957	0.958	0.969	0.0170045988158238	0.0474	0.7192	11451	12803	11413.81
2428086	chr6	rs13213720	30755320	T	C	0.46	0.472	1.0	0.0059025456526138	0.0192	0.76	11451	12803	11413.81
2427993	chr6	rs4713362	30755472	A	G	0.46	0.472	1.0	0.0059025456526138	0.0192	0.7597	11451	12803	11413.81
2415080	chr6	rs28780116	30755668	G	C	0.46	0.472	1.0	0.0058031292269501	0.0192	0.7611	11451	12803	11413.81
2423389	chr6	rs16897899	30755744	C	A	0.46	0.472	1.0	0.0058031292269501	0.0192	0.7611	11451	12803	11413.81
2434716	chr6	rs28780119	30755863	G	T	0.46	0.472	1.0	0.0059025456526138	0.0192	0.7607	11451	12803	11413.81
2440001	chr6	rs16897900	30755893	C	A	0.46	0.472	1.0	0.0059025456526138	0.0192	0.7604	11451	12803	11413.81
2417624	chr6	rs76181978	30755933	G	A	0.924	0.923	1.01	-0.0467038420537432	0.0367	0.2035	10904	12263	10870.33
2437807	chr6	rs13201769	30756066	G	A	0.46	0.472	1.0	0.0059025456526138	0.0192	0.7584	11451	12803	11413.81
2427589	chr6	rs13201901	30756140	G	A	0.46	0.472	1.0	0.0059025456526138	0.0192	0.7591	11451	12803	11413.81
2432623	chr6	rs4713365	30756183	C	T	0.46	0.472	1.0	0.0059025456526138	0.0192	0.7587	11451	12803	11413.81
2439628	chr6	rs4711228	30756274	A	T	0.46	0.472	1.0	0.0059025456526138	0.0192	0.7586	11451	12803	11413.81
2430093	chr6	rs4713366	30756361	C	T	0.462	0.474	1.0	0.0074025335167413	0.0192	0.7003	11451	12803	11413.81
2437399	chr6	rs6920124	30756593	C	T	0.46	0.472	1.0	0.0060019521956343	0.0192	0.7567	11451	12803	11413.81
2426237	chr6	rs6900029	30756596	T	C	0.46	0.472	1.0	0.0060019521956343	0.0192	0.7567	11451	12803	11413.81
2441976	chr6	rs4711229	30756744	G	T	0.46	0.472	1.0	0.0060019521956343	0.0192	0.7567	11451	12803	11413.81
2447588	chr6	rs4713367	30756822	G	A	0.46	0.472	1.0	0.0060019521956343	0.0192	0.7567	11451	12803	11413.81
2442742	chr6	rs113215514	30757040	C	A	0.945	0.95	1.01	-0.0045001103249234	0.0434	0.918	10904	12263	10870.33
2423051	chr6	rs4711231	30757072	C	T	0.881	0.889	0.99	-0.0073972926304747	0.03	0.8043	11451	12803	11413.81
2412546	chr6	rs13206009	30757188	C	A	0.46	0.472	1.0	0.0059025456526138	0.0192	0.7568	11451	12803	11413.81
2408976	chr6	rs3869076	30757491	T	C	0.746	0.724	0.998	0.03029639423135	0.0219	0.167	11451	12803	11413.81
2432231	chr6	rs10947095	30757575	C	T	0.46	0.472	1.0	0.0058031292269501	0.0192	0.7646	11451	12803	11413.81
2409678	chr6	rs3131042	30758076	A	G	0.457	0.47	1.0	0.003902375817241	0.0192	0.8392	11451	12803	11413.81
2445106	chr6	rs13210146	30758126	A	T	0.46	0.472	1.0	0.0056042667198317	0.0192	0.7706	11451	12803	11413.81
2443685	chr6	rs11758688	30758348	C	T	0.46	0.472	1.0	0.0056042667198317	0.0192	0.7719	11451	12803	11413.81
2406787	chr6	rs3131043	30758466	A	G	0.457	0.47	1.0	0.0038027603329278	0.0192	0.8417	11451	12803	11413.81
2406191	chr6	rs9461632	30758487	A	G	0.909	0.909	0.983	-0.0065010863423599	0.0332	0.8441	11451	12803	11413.81
2412662	chr6	rs17189441	30758555	C	T	0.681	0.684	0.993	0.0149969810059077	0.0205	0.4632	11451	12803	11413.81
2418088	chr6	rs9295914	30758707	C	G	0.46	0.472	1.0	0.0055048206344449	0.0192	0.7741	11451	12803	11413.81
2421352	chr6	rs3131046	30758861	T	C	0.457	0.47	1.0	0.0037031349243813	0.0192	0.8459	11451	12803	11413.81
2423611	chr6	rs3131051	30760181	G	A	0.462	0.476	1.0	-0.0006001800720324	0.0192	0.9757	11451	12803	11413.81
2418168	chr6	rs182311400	30760231	T	A	0.945	0.951	1.01	-0.005304041591906	0.0435	0.9034	10904	12263	10870.33
2415805	chr6	rs35391600	30760238	T	A	0.938	0.941	0.972	-0.0036968248442897	0.0401	0.9268	11451	12803	11413.81
2409163	chr6	rs3131053	30760389	A	C	0.874	0.883	0.984	-0.013004189135254	0.0294	0.6567	11451	12803	11413.81
2445235	chr6	rs7774646	30760454	G	T	0.588	0.593	0.99	0.0052959516591825	0.0195	0.7845	11451	12803	11413.81
2407209	chr6	rs74295905	30760527	G	A	0.924	0.923	1.01	-0.0473956369746291	0.0367	0.1971	10904	12263	10870.33
2442061	chr6	rs34682678	30760639	A	C	0.938	0.941	0.971	-0.0030045090202987	0.0402	0.94	11451	12803	11413.81
2410588	chr6	rs35597154	30760650	A	C	0.938	0.941	0.971	-0.0030045090202987	0.0402	0.9397	11451	12803	11413.81
2434640	chr6	rs7740279	30760696	C	T	0.185	0.175	0.98	0.0522033801338585	0.025	0.03647	11451	12803	11413.81
2408723	chr6	rs7740525	30760698	G	T	0.462	0.476	1.0	-0.0010005003335835	0.0192	0.96	11451	12803	11413.81
2419312	chr6	rs9262201	30760886	A	G	0.874	0.883	0.983	-0.0128015918372089	0.0294	0.6636	11451	12803	11413.81
2416211	chr6	rs7740474	30760948	A	G	0.453	0.464	1.0	0.0056042667198317	0.0192	0.7727	11451	12803	11413.81
2445530	chr6	rs11751294	30761001	C	T	0.877	0.886	0.982	-0.0087985943563496	0.0297	0.7661	11451	12803	11413.81
2442804	chr6	rs11751309	30761104	C	T	0.877	0.886	0.982	-0.0087985943563496	0.0297	0.7673	11451	12803	11413.81
2431216	chr6	rs4713369	30761129	A	G	0.583	0.587	0.987	0.0090984829852593	0.0195	0.6421	11451	12803	11413.81
2427871	chr6	rs9461633	30761168	A	G	0.583	0.587	0.987	0.0090984829852593	0.0195	0.6425	11451	12803	11413.81
2415836	chr6	rs11751327	30761218	C	T	0.938	0.941	0.97	-0.0027036515743148	0.0401	0.9455	11451	12803	11413.81
2447231	chr6	rs11751330	30761234	C	T	0.877	0.886	0.981	-0.0086977157031958	0.0297	0.769	11451	12803	11413.81
2446357	chr6	rs11753799	30761328	T	A	0.877	0.886	0.981	-0.0086977157031958	0.0297	0.7688	11451	12803	11413.81
2406058	chr6	rs112516460	30761409	C	T	0.877	0.886	0.981	-0.0085968472255182	0.0297	0.771	11451	12803	11413.81
2438231	chr6	rs74787141	30761486	T	C	0.93	0.933	0.969	-0.007095110875924	0.038	0.8518	11451	12803	11413.81
2410808	chr6	rs3094112	30761734	T	C	0.874	0.883	0.983	-0.0123965203365513	0.0294	0.6726	11451	12803	11413.81
2422956	chr6	rs62408693	30761796	A	G	0.818	0.798	0.98	0.0595039941477318	0.0247	0.01579	11451	12803	11413.81
2419418	chr6	rs28780120	30762030	T	C	0.68	0.683	0.99	0.014504302202808	0.0205	0.4796	11451	12803	11413.81
2440686	chr6	rs3131056	30762068	A	G	0.874	0.883	0.981	-0.0123965203365513	0.0294	0.673	11451	12803	11413.81
2409725	chr6	rs3131057	30762093	T	C	0.202	0.194	0.979	0.0421970486997883	0.0241	0.08028	11451	12803	11413.81
2411569	chr6	rs11962021	30762165	G	A	0.877	0.885	0.979	-0.0086977157031958	0.0297	0.7693	11451	12803	11413.81
2442301	chr6	rs60332850	30762701	G	T	0.746	0.724	0.994	0.0310043588626902	0.022	0.1594	11451	12803	11413.81
2417544	chr6	rs3131059	30763004	T	C	0.691	0.68	0.967	0.036997088886122	0.0209	0.07614	11451	12803	11413.81
2431132	chr6	rs79700566	30763348	C	A	0.955	0.96	1.0	-0.0185000759845861	0.0501	0.712	9914	11263	9875.35
2440871	chr6	rs3129986	30763562	C	T	0.921	0.92	1.0	-0.050398957583852	0.036	0.1616	10904	12263	10870.33
2443582	chr6	rs6930444	30763632	A	G	0.981	0.979	0.967	0.0693954571051522	0.0743	0.3506	10217	11771	10296.95
2416942	chr6	rs3131061	30763656	T	A	0.279	0.268	0.978	0.0437010460710946	0.0215	0.04197	11451	12803	11413.81
2422712	chr6	rs3131062	30763714	T	A	0.921	0.92	1.0	-0.0501991563328521	0.036	0.1636	10904	12263	10870.33
2436816	chr6	rs62408705	30763715	C	A	0.817	0.797	0.975	0.0618004009054468	0.0247	0.01224	11451	12803	11413.81
2418517	chr6	rs3131063	30763756	G	A	0.525	0.513	0.985	0.0152038337422728	0.0192	0.4278	11451	12803	11413.81
2440488	chr6	rs3131064	30763893	T	C	0.909	0.907	0.997	-0.0338981034057645	0.0329	0.3025	11451	12803	11413.81
2413744	chr6	rs12660860	30764241	T	C	0.686	0.688	0.994	0.0131037693769772	0.0205	0.5227	11451	12803	11413.81
2419785	chr6	rs12660883	30764420	T	C	0.686	0.688	0.997	0.0135971385060249	0.0205	0.5075	11451	12803	11413.81
2416047	chr6	rs9461635	30764543	A	G	0.848	0.851	0.964	0.0026963615477425	0.0269	0.9193	11451	12803	11413.81
2444582	chr6	rs148028704	30764710	C	T	0.946	0.951	1.01	-0.0042992284528324	0.0436	0.9206	10904	12263	10870.33
2412382	chr6	rs28670020	30764838	G	A	0.687	0.688	0.986	0.0135971385060249	0.0206	0.5088	11451	12803	11413.81
2438196	chr6	rs1264377	30764907	G	A	0.938	0.944	0.973	-0.0189993500097828	0.0403	0.6383	11451	12803	11413.81
2419967	chr6	rs28780121	30765070	C	A	0.687	0.688	0.981	0.0129951954948113	0.0207	0.5311	11451	12803	11413.81
2445353	chr6	rs117692940	30765272	C	A	0.955	0.96	1.0	-0.0160988945897493	0.05	0.7474	9914	11263	9875.35
2438415	chr6	rs28780122	30765342	C	T	0.686	0.688	0.975	0.0136957831289865	0.0208	0.5091	11451	12803	11413.81
2420534	chr6	rs1264376	30765579	C	A	0.937	0.943	0.99	-0.0064004391810282	0.0409	0.8752	10904	12263	10870.33
2441646	chr6	rs10947096	30765895	G	A	0.866	0.861	0.92	0.0404987422798789	0.029	0.1634	11451	12803	11413.81
2441351	chr6	rs76606596	30766127	T	A	0.903	0.903	0.935	-0.0022024235552	0.0331	0.9471	11451	12803	11413.81
2406760	chr6	rs12190167	30766194	G	A	0.843	0.827	0.979	0.0723020567553947	0.0262	0.005779	11451	12803	11413.81
2409187	chr6	rs1264375	30766211	T	C	0.634	0.638	0.937	-0.0075987978753305	0.0203	0.7071	11451	12803	11413.81
2417297	chr6	rs12197154	30766244	T	C	0.843	0.826	0.979	0.0760995590558653	0.0262	0.003635	11451	12803	11413.81
2419065	chr6	rs9380189	30766633	A	T	0.588	0.583	0.975	-0.0049019951702315	0.0195	0.8016	11451	12803	11413.81
2435603	chr6	rs3130643	30766634	A	T	0.0526	0.0437	0.964	0.0218006299588528	0.0527	0.6794	8124	9238	7976.46
2422903	chr6	rs62408707	30766738	C	T	0.853	0.837	0.979	0.0689008672546918	0.027	0.01069	11451	12803	11413.81
2424012	chr6	rs6905957	30766740	A	G	0.588	0.583	0.979	-0.004701032558649	0.0195	0.8077	11451	12803	11413.81
2407874	chr6	rs4639381	30766765	C	G	0.367	0.349	0.972	0.0387013475370749	0.0202	0.05487	11451	12803	11413.81
2422491	chr6	rs4587207	30766945	A	G	0.588	0.583	0.979	-0.005304041591906	0.0195	0.7859	11451	12803	11413.81
2409393	chr6	rs116612357	30766947	C	G	0.944	0.95	0.997	-0.009696862978864	0.0432	0.8227	10904	12263	10870.33
2441258	chr6	rs4587208	30767013	A	G	0.389	0.37	0.982	0.0355022698424966	0.0198	0.07309	11451	12803	11413.81
2406753	chr6	rs62408708	30767049	C	T	0.853	0.837	0.982	0.06879818587027	0.027	0.01074	11451	12803	11413.81
2418711	chr6	rs4483030	30767129	C	T	0.514	0.512	0.976	-0.001300845733048	0.0192	0.9478	11451	12803	11413.81
2432394	chr6	rs61177273	30767202	G	A	0.94	0.941	0.965	0.0202045073158995	0.0409	0.6211	11451	12803	11413.81
2429539	chr6	rs12192177	30767218	G	C	0.853	0.837	0.982	0.06879818587027	0.027	0.01069	11451	12803	11413.81
2429107	chr6	rs12192178	30767219	G	T	0.853	0.837	0.982	0.0689008672546918	0.027	0.01062	11451	12803	11413.81
2425790	chr6	rs4713370	30767538	A	C	0.366	0.349	0.977	0.036997088886122	0.0201	0.0663	11451	12803	11413.81
2431226	chr6	rs12206930	30767571	A	G	0.853	0.837	0.982	0.0690968660793263	0.0269	0.01037	11451	12803	11413.81
2428461	chr6	rs4248149	30767627	T	C	0.588	0.584	0.983	-0.0060985584618694	0.0194	0.7528	11451	12803	11413.81
2443835	chr6	rs116898475	30767794	C	T	0.94	0.941	0.966	0.0192044091837133	0.0409	0.6378	11451	12803	11413.81
2442478	chr6	rs2394403	30767869	C	T	0.588	0.584	0.984	-0.0059979518036359	0.0194	0.756	11451	12803	11413.81
2426081	chr6	rs4573120	30767947	T	G	0.366	0.349	0.98	0.0366019024445485	0.0201	0.06883	11451	12803	11413.81
2436644	chr6	rs62408709	30768032	A	G	0.839	0.824	0.983	0.0645978943749456	0.0262	0.01361	11451	12803	11413.81
2418077	chr6	rs114449055	30768251	C	T	0.926	0.929	0.97	0.0133011462391285	0.0374	0.7219	11451	12803	11413.81
2444403	chr6	rs62408710	30768330	C	T	0.853	0.837	0.984	0.0691995168010044	0.0269	0.01022	11451	12803	11413.81
2417404	chr6	rs9394013	30768348	C	G	0.366	0.349	0.981	0.0363994293800054	0.0201	0.07011	11451	12803	11413.81
2411691	chr6	rs4711232	30768412	C	T	0.366	0.348	0.982	0.0363994293800054	0.0201	0.07063	11451	12803	11413.81
2436753	chr6	rs4711233	30768426	T	C	0.366	0.348	0.982	0.0363029992242924	0.0201	0.07101	11451	12803	11413.81
2420194	chr6	rs4711234	30768583	A	G	0.513	0.512	0.982	-0.0033957590691798	0.0191	0.8586	11451	12803	11413.81
2410833	chr6	rs4711235	30768636	T	C	0.366	0.348	0.982	0.0352995739869328	0.0201	0.07916	11451	12803	11413.81
2426623	chr6	rs4711236	30768872	C	G	0.587	0.583	0.988	-0.007296555232638	0.0194	0.7078	11451	12803	11413.81
2417847	chr6	rs4711237	30768873	T	G	0.587	0.583	0.988	-0.007296555232638	0.0194	0.7066	11451	12803	11413.81
2423940	chr6	rs12195605	30768894	C	T	0.853	0.837	0.985	0.0693954571051522	0.0269	0.009931	11451	12803	11413.81
2407446	chr6	rs9366759	30768955	A	G	0.366	0.348	0.983	0.0350002811846215	0.0201	0.0819	11451	12803	11413.81
2409001	chr6	rs9366760	30768972	A	G	0.366	0.348	0.983	0.0349037160078804	0.0201	0.08287	11451	12803	11413.81
2414431	chr6	rs12202778	30769057	T	C	0.779	0.765	0.986	0.0575988723793984	0.0234	0.01381	11451	12803	11413.81
2420535	chr6	rs1264374	30769138	A	G	0.368	0.35	0.981	0.0347008987793103	0.0201	0.08463	11451	12803	11413.81
2412296	chr6	rs57817411	30769496	A	C	0.954	0.959	0.995	-0.0059979518036359	0.0497	0.9044	9914	11263	9875.35
2411214	chr6	rs9380190	30769565	T	C	0.585	0.581	0.989	-0.0080019302190585	0.0194	0.6783	11451	12803	11413.81
2408051	chr6	rs9380191	30769687	A	G	0.585	0.581	0.989	-0.0081027387031859	0.0194	0.6774	11451	12803	11413.81
2443813	chr6	rs1264372	30769726	C	T	0.852	0.836	0.984	0.0701042536729151	0.0269	0.009092	11451	12803	11413.81
2425282	chr6	rs9295917	30769772	C	G	0.587	0.583	0.991	-0.0080019302190585	0.0194	0.6802	11451	12803	11413.81
2410139	chr6	rs9295918	30769837	T	C	0.587	0.583	0.991	-0.0080019302190585	0.0194	0.6787	11451	12803	11413.81
2405984	chr6	rs117281984	30769942	G	A	0.94	0.941	0.969	0.01600129372694	0.0408	0.6954	11451	12803	11413.81
2430553	chr6	rs9295919	30770000	C	T	0.365	0.348	0.985	0.0347008987793103	0.0201	0.08385	11451	12803	11413.81
2437475	chr6	rs1264371	30770287	C	T	0.91	0.919	0.935	-0.0716034188596929	0.0347	0.03948	11451	12803	11413.81
2446450	chr6	rs9404967	30770375	A	G	0.365	0.348	0.986	0.0347008987793103	0.0201	0.08406	11451	12803	11413.81
2422177	chr6	rs9378108	30770399	G	A	0.586	0.583	0.993	-0.0080019302190585	0.0194	0.6784	11451	12803	11413.81
2419019	chr6	rs13198118	30770732	T	G	0.586	0.583	0.994	-0.0080019302190585	0.0193	0.6778	11451	12803	11413.81
2418131	chr6	rs4713372	30770778	C	G	0.365	0.348	0.986	0.0346043046869299	0.0201	0.08475	11451	12803	11413.81
2444413	chr6	rs12199559	30771007	G	A	0.853	0.836	0.988	0.0708032317954	0.0269	0.008418	11451	12803	11413.81
2437557	chr6	rs4713373	30771037	C	T	0.779	0.765	0.991	0.0579009158948382	0.0233	0.01315	11451	12803	11413.81
2428712	chr6	rs13213083	30771038	G	A	0.586	0.583	0.994	-0.0080019302190585	0.0193	0.6801	11451	12803	11413.81
2442939	chr6	rs12199612	30771083	G	A	0.779	0.765	0.991	0.0577970987262168	0.0233	0.01326	11451	12803	11413.81
2435689	chr6	rs12206683	30771086	T	C	0.378	0.358	0.976	0.0444952398865513	0.0201	0.02686	11451	12803	11413.81
2406406	chr6	rs13213098	30771154	C	A	0.586	0.583	0.994	-0.0081027387031859	0.0194	0.6774	11451	12803	11413.81
2413899	chr6	rs12206742	30771192	T	C	0.853	0.836	0.987	0.0708032317954	0.0269	0.008448	11451	12803	11413.81
2412243	chr6	rs147095767	30771284	G	T	0.955	0.959	1.0	-0.0086977157031958	0.05	0.8626	9914	11263	9875.35
2418469	chr6	rs13213469	30771334	G	T	0.586	0.583	0.993	-0.0080019302190585	0.0194	0.6808	11451	12803	11413.81
2422872	chr6	rs13213386	30771471	A	G	0.365	0.348	0.987	0.0344014267173323	0.0201	0.08627	11451	12803	11413.81
2414239	chr6	rs1264369	30771485	T	C	0.915	0.926	0.934	-0.0929050743904805	0.0359	0.009756	11451	12803	11413.81
2440706	chr6	rs13213501	30771519	C	T	0.365	0.348	0.987	0.0347008987793103	0.0201	0.08425	11451	12803	11413.81
2427210	chr6	rs13216499	30771574	A	G	0.365	0.348	0.987	0.0347008987793103	0.0201	0.08425	11451	12803	11413.81
2439157	chr6	rs1264368	30771612	G	A	0.928	0.937	0.918	-0.103695236338765	0.0391	0.008094	11451	12803	11413.81
2433882	chr6	rs1264367	30771671	C	T	0.91	0.919	0.938	-0.0707014731729843	0.0347	0.04181	11451	12803	11413.81
2426440	chr6	rs117159803	30772204	A	G	0.94	0.941	0.973	0.0154007965760229	0.0408	0.7061	11451	12803	11413.81
2428406	chr6	rs118098373	30772293	C	T	0.94	0.941	0.973	0.0153023200084426	0.0408	0.7076	11451	12803	11413.81
2447060	chr6	rs117789227	30772343	C	T	0.94	0.941	0.974	0.0153023200084426	0.0408	0.7077	11451	12803	11413.81
2447522	chr6	rs9380192	30772344	A	G	0.365	0.348	0.987	0.0341018649449722	0.0201	0.08934	11451	12803	11413.81
2411016	chr6	rs3094123	30772378	A	G	0.0551	0.0457	0.955	0.0263010744193707	0.0516	0.6108	8124	9238	7976.46
2445102	chr6	rs12208771	30772541	T	C	0.779	0.765	0.991	0.0574006067311047	0.0233	0.01391	11451	12803	11413.81
2414432	chr6	rs12203011	30772555	C	T	0.779	0.765	0.991	0.0574006067311047	0.0233	0.01393	11451	12803	11413.81
2433140	chr6	rs3094113	30772629	C	T	0.0557	0.0461	0.954	0.0278972284172359	0.0515	0.5875	8124	9238	7976.46
2440874	chr6	rs12203199	30772715	G	A	0.792	0.777	0.992	0.0565977011143899	0.0237	0.01678	11451	12803	11413.81
2436888	chr6	rs12189560	30772725	A	G	0.792	0.777	0.992	0.0575044650684261	0.0237	0.01501	11451	12803	11413.81
2420897	chr6	rs13191291	30772862	G	A	0.586	0.582	0.993	-0.0078003437327339	0.0193	0.687	11451	12803	11413.81
2420311	chr6	rs75266959	30772884	A	G	0.891	0.889	0.953	0.0228958774769045	0.031	0.4596	11451	12803	11413.81
2409256	chr6	rs4713374	30772913	G	A	0.94	0.941	0.973	0.0134984841513417	0.0408	0.7414	11451	12803	11413.81
2408974	chr6	rs9368640	30772915	A	T	0.586	0.582	0.993	-0.0074980401773571	0.0193	0.6976	11451	12803	11413.81
2440094	chr6	rs4711238	30772923	G	A	0.94	0.941	0.973	0.0133998200630165	0.0408	0.7425	11451	12803	11413.81
2415535	chr6	rs4713375	30772932	T	A	0.94	0.941	0.973	0.0133011462391285	0.0408	0.7438	11451	12803	11413.81
2405758	chr6	rs4711239	30772951	T	C	0.94	0.941	0.973	0.0133998200630165	0.0408	0.7435	11451	12803	11413.81
2417395	chr6	rs4711240	30773239	T	C	0.792	0.777	0.992	0.0560021901152849	0.0236	0.01783	11451	12803	11413.81
2407198	chr6	rs4713376	30773314	A	C	0.791	0.777	0.992	0.0558981756288099	0.0236	0.01798	11451	12803	11413.81
2440775	chr6	rs13191728	30773349	C	T	0.586	0.582	0.993	-0.0073972926304747	0.0193	0.7008	11451	12803	11413.81
2428743	chr6	rs4713377	30773352	C	T	0.94	0.941	0.974	0.0141001243787816	0.0408	0.7303	11451	12803	11413.81
2407269	chr6	rs12189986	30773386	A	C	0.853	0.837	0.988	0.0697965484520865	0.0269	0.009313	11451	12803	11413.81
2410145	chr6	rs12210590	30773406	T	G	0.852	0.836	0.988	0.0651976788453886	0.0268	0.0149	11451	12803	11413.81
2427737	chr6	rs62408713	30773502	A	C	0.852	0.836	0.988	0.0651976788453886	0.0268	0.01491	11451	12803	11413.81
2431339	chr6	rs3129989	30773522	T	C	0.155	0.149	0.952	-0.0054045784588597	0.0271	0.8423	11451	12803	11413.81
2405939	chr6	rs117726825	30773564	G	A	0.94	0.941	0.974	0.0138042809763971	0.0408	0.7345	11451	12803	11413.81
2413849	chr6	rs9394014	30773589	G	A	0.586	0.582	0.993	-0.0073972926304747	0.0193	0.7036	11451	12803	11413.81
2439734	chr6	rs9394015	30773640	C	T	0.377	0.359	0.989	0.0320992618599997	0.0199	0.1061	11451	12803	11413.81
2442880	chr6	rs9394016	30773899	T	C	0.377	0.359	0.989	0.0320992618599997	0.0199	0.1061	11451	12803	11413.81
2425801	chr6	rs9262207	30773972	G	A	0.925	0.923	1.0	-0.0361039752308815	0.0368	0.3259	10904	12263	10870.33
2409745	chr6	rs144025863	30774001	G	A	0.94	0.941	0.973	0.0133011462391285	0.0408	0.7436	11451	12803	11413.81
2435071	chr6	rs142206103	30774188	G	A	0.94	0.941	0.973	0.0133011462391285	0.0408	0.7436	11451	12803	11413.81
2434794	chr6	rs112400249	30774337	G	A	0.881	0.872	0.862	0.0602010026907569	0.0314	0.05517	11451	12803	11413.81
2414659	chr6	rs3130783	30774357	G	A	0.155	0.15	0.952	-0.0052035148315978	0.0271	0.8481	11451	12803	11413.81
2406408	chr6	rs111441965	30774390	A	G	0.792	0.777	0.989	0.0558981756288099	0.0237	0.01832	11451	12803	11413.81
2433454	chr6	rs62408715	30774416	G	A	0.792	0.777	0.989	0.0556995724703668	0.0237	0.01869	11451	12803	11413.81
2445081	chr6	rs62408716	30774470	G	A	0.853	0.836	0.987	0.0696006867298358	0.0268	0.009536	11451	12803	11413.81
2430803	chr6	rs9378109	30774474	C	A	0.588	0.584	0.988	-0.0050024916227914	0.0194	0.7961	11451	12803	11413.81
2418688	chr6	rs117909052	30774478	T	C	0.95	0.951	0.964	0.0118001041157506	0.0446	0.792	11451	12803	11413.81
2435685	chr6	rs117478055	30774483	T	G	0.94	0.941	0.972	0.012096540947233	0.0409	0.7678	11451	12803	11413.81
2408546	chr6	rs12526945	30774522	T	C	0.377	0.359	0.989	0.0320992618599997	0.0199	0.1068	11451	12803	11413.81
2428826	chr6	rs12525494	30774584	C	T	0.586	0.582	0.994	-0.007004474152883	0.0193	0.7187	11451	12803	11413.81
2427833	chr6	rs141577409	30774741	G	A	0.94	0.941	0.971	0.0118989261570991	0.0409	0.7711	11451	12803	11413.81
2437763	chr6	rs112233002	30774814	C	T	0.853	0.836	0.987	0.0705982488455367	0.0268	0.008495	11451	12803	11413.81
2422012	chr6	rs139765692	30774950	A	G	0.94	0.941	0.972	0.0117012723076411	0.0409	0.7754	11451	12803	11413.81
2411339	chr6	rs142456391	30775057	A	G	0.955	0.959	1.0	-0.0080019302190585	0.05	0.8731	9914	11263	9875.35
2415742	chr6	rs1264364	30775295	C	G	0.911	0.92	0.949	-0.0689964429219005	0.0346	0.04639	11451	12803	11413.81
2414561	chr6	rs137870042	30775403	C	G	0.94	0.941	0.972	0.0115035793834154	0.0409	0.7774	11451	12803	11413.81
2441474	chr6	rs28766294	30775452	C	G	0.852	0.836	0.987	0.0696006867298358	0.0268	0.009403	11451	12803	11413.81
2428282	chr6	rs571383816	30775568	G	T	0.791	0.777	0.99	0.0551981604647623	0.0236	0.01956	11451	12803	11413.81
2429739	chr6	rs28890780	30775590	C	T	0.791	0.777	0.99	0.055302247784655	0.0237	0.01942	11451	12803	11413.81
2431407	chr6	rs1264363	30775601	C	T	0.916	0.926	0.95	-0.0896949746188316	0.0358	0.01228	11451	12803	11413.81
2446890	chr6	rs147400439	30775645	C	T	0.94	0.941	0.973	0.0114047182634362	0.0408	0.78	11451	12803	11413.81
2445539	chr6	rs28877339	30775685	A	C	0.852	0.836	0.987	0.0697965484520865	0.0268	0.009227	11451	12803	11413.81
2433281	chr6	rs9378110	30775733	G	C	0.377	0.359	0.99	0.031799009548949	0.0199	0.1101	11451	12803	11413.81
2413132	chr6	rs9391635	30775805	C	G	0.377	0.359	0.99	0.031799009548949	0.0199	0.1103	11451	12803	11413.81
2416348	chr6	rs9295920	30775941	C	G	0.585	0.582	0.994	-0.007296555232638	0.0193	0.7042	11451	12803	11413.81
2430538	chr6	rs114514827	30776225	G	A	0.852	0.836	0.988	0.0696006867298358	0.0268	0.009332	11451	12803	11413.81
2415223	chr6	rs112151218	30776259	C	G	0.852	0.836	0.988	0.0696006867298358	0.0268	0.009323	11451	12803	11413.81
2421829	chr6	rs9391693	30776393	G	A	0.526	0.523	0.987	-0.0043996643446871	0.0191	0.8175	11451	12803	11413.81
2409486	chr6	rs9404974	30776483	T	C	0.585	0.582	0.994	-0.0073972926304747	0.0193	0.702	11451	12803	11413.81
2435276	chr6	rs1264362	30776590	C	G	0.911	0.92	0.953	-0.0680005069007488	0.0346	0.04956	11451	12803	11413.81
2428465	chr6	rs12200562	30776621	C	T	0.851	0.835	0.988	0.0651039862320457	0.0267	0.01473	11451	12803	11413.81
2438565	chr6	rs9391694	30776725	G	A	0.585	0.582	0.994	-0.0073972926304747	0.0193	0.7018	11451	12803	11413.81
2414054	chr6	rs9295921	30776802	C	T	0.376	0.358	0.991	0.0317021347305135	0.0199	0.1111	11451	12803	11413.81
2443222	chr6	rs117952206	30776828	T	C	0.94	0.941	0.974	0.0115035793834154	0.0408	0.7772	11451	12803	11413.81
2415273	chr6	rs9295922	30776858	A	G	0.376	0.358	0.991	0.0317021347305135	0.0199	0.1113	11451	12803	11413.81
2426483	chr6	rs12200829	30776896	G	T	0.852	0.836	0.988	0.069498077182394	0.0268	0.009368	11451	12803	11413.81
2410977	chr6	rs12214232	30776960	A	G	0.851	0.835	0.988	0.0651039862320457	0.0267	0.01484	11451	12803	11413.81
2442285	chr6	rs9380193	30777149	C	T	0.585	0.582	0.994	-0.0073972926304747	0.0193	0.7018	11451	12803	11413.81
2416269	chr6	rs9368641	30777237	A	C	0.376	0.358	0.991	0.0317021347305135	0.0199	0.1113	11451	12803	11413.81
2436242	chr6	rs9380194	30777258	T	C	0.525	0.523	0.987	-0.0043996643446871	0.0191	0.8167	11451	12803	11413.81
2441898	chr6	rs12214398	30777261	A	T	0.851	0.835	0.989	0.0651039862320457	0.0267	0.01483	11451	12803	11413.81
2425027	chr6	rs12208098	30777321	T	C	0.851	0.835	0.989	0.0650009142174121	0.0267	0.01487	11451	12803	11413.81
2428317	chr6	rs9380195	30777327	G	A	0.585	0.582	0.994	-0.0073972926304747	0.0193	0.7019	11451	12803	11413.81
2431760	chr6	rs9394017	30777604	A	G	0.376	0.358	0.991	0.0317021347305135	0.0199	0.1113	11451	12803	11413.81
2409505	chr6	rs9380196	30777648	A	C	0.376	0.358	0.991	0.0317021347305135	0.0199	0.111	11451	12803	11413.81
2416881	chr6	rs12202570	30777759	C	G	0.852	0.836	0.988	0.0690968660793263	0.0268	0.00986	11451	12803	11413.81
2408476	chr6	rs12209725	30777849	T	C	0.852	0.836	0.989	0.0693954571051522	0.0268	0.009544	11451	12803	11413.81
2412410	chr6	rs4713378	30777877	G	A	0.95	0.951	0.967	0.0121953336998771	0.0443	0.7828	11451	12803	11413.81
2422590	chr6	rs9380197	30778203	G	A	0.376	0.358	0.991	0.0317021347305135	0.0199	0.1111	11451	12803	11413.81
2426910	chr6	rs73437885	30778283	T	C	0.954	0.958	0.993	-0.0016012813669738	0.0495	0.9744	9914	11263	9875.35
2413960	chr6	rs12202957	30778305	G	A	0.852	0.836	0.989	0.0693021569865934	0.0267	0.009531	11451	12803	11413.81
2441543	chr6	rs12528843	30778403	T	C	0.586	0.582	0.994	-0.007296555232638	0.0193	0.7042	11451	12803	11413.81
2444396	chr6	rs9404975	30778431	G	C	0.586	0.582	0.994	-0.007296555232638	0.0193	0.7046	11451	12803	11413.81
2420374	chr6	rs9391695	30778685	G	C	0.525	0.523	0.987	-0.0043996643446871	0.0191	0.8194	11451	12803	11413.81
2417004	chr6	rs9378148	30778693	C	T	0.586	0.582	0.994	-0.007296555232638	0.0193	0.7048	11451	12803	11413.81
2430953	chr6	rs118029040	30778734	C	T	0.955	0.959	1.0	-0.0075987978753305	0.05	0.8792	9914	11263	9875.35
2422290	chr6	rs9391696	30778786	A	G	0.525	0.523	0.987	-0.0042992284528324	0.0191	0.8199	11451	12803	11413.81
2412750	chr6	rs10947098	30779146	T	C	0.585	0.582	0.994	-0.0073972926304747	0.0193	0.7013	11451	12803	11413.81
2430759	chr6	rs1264360	30780340	G	A	0.911	0.92	0.953	-0.0674975614490263	0.0346	0.05113	11451	12803	11413.81
2430024	chr6	rs143904275	30780525	G	A	0.94	0.941	0.974	0.0118989261570991	0.0407	0.7695	11451	12803	11413.81
2438630	chr6	rs4995774	30780529	G	C	0.847	0.831	0.987	0.0614995330875717	0.0264	0.02013	11451	12803	11413.81
2440909	chr6	rs4995773	30780534	G	A	0.848	0.832	0.986	0.0654974362315006	0.0265	0.01342	11451	12803	11413.81
2414210	chr6	rs4409219	30780719	T	C	0.848	0.832	0.989	0.0656004570839489	0.0264	0.01316	11451	12803	11413.81
2426051	chr6	rs4327730	30780936	C	T	0.847	0.831	0.99	0.0611985747210087	0.0264	0.0203	11451	12803	11413.81
2426052	chr6	rs10807071	30781151	T	G	0.847	0.831	0.989	0.061302039376164	0.0264	0.02022	11451	12803	11413.81
2419239	chr6	rs116489538	30781699	C	A	0.94	0.941	0.972	0.0114047182634362	0.0408	0.7798	11451	12803	11413.81
2442787	chr6	rs9378224	30781748	A	C	0.529	0.527	0.989	-0.003596459514405	0.0191	0.8488	11451	12803	11413.81
2428295	chr6	rs12210111	30781750	C	T	0.847	0.831	0.989	0.061302039376164	0.0264	0.02029	11451	12803	11413.81
2413099	chr6	rs1264358	30781758	G	A	0.911	0.92	0.952	-0.066695512438268	0.0346	0.05385	11451	12803	11413.81
2437801	chr6	rs12210318	30781904	G	A	0.847	0.831	0.989	0.0611985747210087	0.0264	0.02036	11451	12803	11413.81
2432189	chr6	rs4286818	30781923	T	C	0.376	0.358	0.991	0.0311013012983478	0.0199	0.1175	11451	12803	11413.81
2442562	chr6	rs2894046	30782105	T	C	0.376	0.358	0.992	0.0311982343370806	0.0199	0.1171	11451	12803	11413.81
2430404	chr6	rs886423	30782205	G	C	0.925	0.924	0.984	-0.0449973659307358	0.0361	0.2123	11451	12803	11413.81
2444801	chr6	rs2394412	30782235	G	A	0.376	0.358	0.992	0.0311982343370806	0.0199	0.1168	11451	12803	11413.81
2420360	chr6	rs2394413	30782303	C	T	0.376	0.358	0.992	0.0311982343370806	0.0199	0.1168	11451	12803	11413.81
2445200	chr6	rs2394414	30782323	T	C	0.847	0.831	0.988	0.0613960888650743	0.0264	0.01998	11451	12803	11413.81
2441295	chr6	rs117501564	30782360	C	T	0.94	0.941	0.97	0.0116024307308398	0.0408	0.7755	11451	12803	11413.81
2429075	chr6	rs9295924	30782361	G	A	0.589	0.586	0.996	-0.0067024110596754	0.0193	0.7307	11451	12803	11413.81
2435868	chr6	rs2894047	30782407	A	G	0.376	0.358	0.992	0.0311982343370806	0.0199	0.1167	11451	12803	11413.81
2424443	chr6	rs9501488	30782771	G	A	0.845	0.829	0.987	0.0608034293588251	0.0263	0.0208	11451	12803	11413.81
2407949	chr6	rs12524350	30782979	T	C	0.38	0.362	0.983	0.0308007491527123	0.0199	0.122	11451	12803	11413.81
2427570	chr6	rs114847596	30782980	G	A	0.852	0.835	0.973	0.0672005996602386	0.0269	0.01254	11451	12803	11413.81
2443624	chr6	rs142090224	30783487	C	T	0.983	0.985	0.601	-0.182097581878209	0.1022	0.0746	10204	9868	9805.82
2441768	chr6	rs116946085	30783838	G	A	0.94	0.941	0.968	0.0126990249774084	0.0408	0.7562	11451	12803	11413.81
2432932	chr6	rs9391811	30784296	C	T	0.529	0.527	0.988	-0.003797200248385	0.0191	0.8422	11451	12803	11413.81
2431082	chr6	rs9391812	30784353	G	C	0.529	0.527	0.988	-0.003797200248385	0.0191	0.8419	11451	12803	11413.81
2446899	chr6	rs9295925	30784553	A	G	0.376	0.358	0.991	0.0310043588626902	0.0199	0.1192	11451	12803	11413.81
2412179	chr6	rs12205844	30784576	G	A	0.847	0.831	0.986	0.0613960888650743	0.0264	0.02021	11451	12803	11413.81
2440744	chr6	rs9295926	30784700	G	C	0.376	0.358	0.991	0.0311013012983478	0.0199	0.1184	11451	12803	11413.81
2445145	chr6	rs148941159	30784715	T	C	0.94	0.941	0.968	0.0129951954948113	0.0407	0.7496	11451	12803	11413.81
2445071	chr6	rs12205961	30784784	G	A	0.847	0.831	0.986	0.0613960888650743	0.0264	0.02029	11451	12803	11413.81
2446376	chr6	rs12192430	30784808	A	G	0.848	0.832	0.986	0.0656004570839489	0.0265	0.0132	11451	12803	11413.81
2437115	chr6	rs62408723	30784999	C	A	0.848	0.832	0.986	0.0656004570839489	0.0265	0.0132	11451	12803	11413.81
2425234	chr6	rs62408724	30785176	G	A	0.848	0.832	0.986	0.0654974362315006	0.0265	0.0134	11451	12803	11413.81
2406704	chr6	rs4713380	30785273	T	C	0.59	0.587	0.995	-0.0066017436345624	0.0194	0.7317	11451	12803	11413.81
2410387	chr6	rs12192760	30785385	A	C	0.847	0.831	0.986	0.061302039376164	0.0264	0.02039	11451	12803	11413.81
2435644	chr6	rs9380198	30785886	G	T	0.59	0.587	0.995	-0.007095110875924	0.0194	0.7133	11451	12803	11413.81
2431058	chr6	rs17189483	30785934	A	G	0.847	0.831	0.986	0.061302039376164	0.0264	0.02037	11451	12803	11413.81
2438282	chr6	rs17189490	30786015	T	G	0.847	0.831	0.986	0.0611045066532856	0.0264	0.02089	11451	12803	11413.81
2437918	chr6	rs17195830	30786038	G	A	0.848	0.832	0.985	0.0654037717003168	0.0265	0.01362	11451	12803	11413.81
2420466	chr6	rs17195837	30786104	T	C	0.848	0.832	0.985	0.0654037717003168	0.0265	0.01359	11451	12803	11413.81
2409599	chr6	rs140190077	30786178	C	T	0.939	0.941	0.968	0.0131037693769772	0.0407	0.7471	11451	12803	11413.81
2444914	chr6	rs62408725	30786339	T	C	0.848	0.832	0.985	0.0654974362315006	0.0265	0.01347	11451	12803	11413.81
2432870	chr6	rs62408726	30786456	C	G	0.848	0.831	0.982	0.0636037093371393	0.0265	0.01642	11451	12803	11413.81
2432712	chr6	rs62408727	30786517	G	A	0.848	0.832	0.984	0.0645041455467373	0.0265	0.01502	11451	12803	11413.81
2434144	chr6	rs9348843	30786676	G	A	0.376	0.359	0.99	0.03029639423135	0.0199	0.1273	11451	12803	11413.81
2437371	chr6	rs111966743	30786875	G	A	0.848	0.832	0.985	0.0654974362315006	0.0265	0.01344	11451	12803	11413.81
2439808	chr6	rs4713381	30786927	C	T	0.529	0.527	0.987	-0.0036968248442897	0.0191	0.8483	11451	12803	11413.81
2413850	chr6	rs146488532	30786959	C	T	0.939	0.941	0.967	0.013202462677756	0.0408	0.7461	11451	12803	11413.81
2427310	chr6	rs9262215	30787128	C	T	0.925	0.924	1.0	-0.0356997191343252	0.0369	0.3332	10904	12263	10870.33
2433269	chr6	rs4713382	30787175	G	A	0.59	0.587	0.995	-0.007004474152883	0.0194	0.7191	11451	12803	11413.81
2433475	chr6	rs4713383	30787241	G	A	0.59	0.587	0.995	-0.007004474152883	0.0194	0.7184	11451	12803	11413.81
2409078	chr6	rs4713384	30787494	A	T	0.59	0.587	0.995	-0.0069037763167944	0.0194	0.7212	11451	12803	11413.81
2418578	chr6	rs4713385	30787593	G	A	0.59	0.587	0.995	-0.0069037763167944	0.0194	0.7214	11451	12803	11413.81
2405785	chr6	rs4713386	30787915	A	G	0.786	0.772	0.992	0.0528960093534967	0.0234	0.02385	11451	12803	11413.81
2422245	chr6	rs3094111	30788191	T	C	0.06	0.0527	0.955	0.0139029051689914	0.0417	0.7391	11451	12803	11413.81
2439092	chr6	rs62408728	30788195	G	A	0.786	0.772	0.992	0.0528960093534967	0.0234	0.0238	11451	12803	11413.81
2440656	chr6	rs12192205	30788351	T	A	0.786	0.772	0.992	0.0528960093534967	0.0234	0.02372	11451	12803	11413.81
2410825	chr6	rs10947101	30788503	C	A	0.59	0.587	0.994	-0.007004474152883	0.0194	0.7168	11451	12803	11413.81
2433509	chr6	rs16897919	30788588	G	A	0.95	0.951	0.961	0.012096540947233	0.0444	0.785	11451	12803	11413.81
2431518	chr6	rs57065637	30788606	T	C	0.954	0.958	0.991	-0.0001000050003333	0.0496	0.9979	9914	11263	9875.35
2439865	chr6	rs10947102	30788691	A	G	0.59	0.587	0.994	-0.007004474152883	0.0194	0.7184	11451	12803	11413.81
2408778	chr6	rs12213493	30788703	G	A	0.786	0.772	0.992	0.053000336561653	0.0234	0.02367	11451	12803	11413.81
2444655	chr6	rs12213497	30788721	G	A	0.787	0.772	0.991	0.0560967393518702	0.0234	0.01663	11451	12803	11413.81
2410794	chr6	rs4713387	30788895	G	A	0.786	0.772	0.992	0.053000336561653	0.0234	0.02367	11451	12803	11413.81
2418513	chr6	rs4713388	30789076	T	C	0.787	0.772	0.991	0.0562007331879655	0.0234	0.01657	11451	12803	11413.81
2410971	chr6	rs118056377	30789427	T	G	0.94	0.941	0.965	0.0139029051689914	0.0408	0.7326	11451	12803	11413.81
2419222	chr6	rs114311128	30789485	T	A	0.95	0.951	0.961	0.0109992854583691	0.0444	0.8047	11451	12803	11413.81
2442822	chr6	rs16897921	30789526	G	A	0.786	0.772	0.992	0.0528960093534967	0.0234	0.0237	11451	12803	11413.81
2427990	chr6	rs12195469	30789608	T	A	0.786	0.772	0.992	0.0528960093534967	0.0234	0.02378	11451	12803	11413.81
2421652	chr6	rs1264352	30789647	G	C	0.925	0.924	0.984	-0.0449973659307358	0.0361	0.2134	11451	12803	11413.81
2428154	chr6	rs12195508	30789665	T	C	0.848	0.831	0.984	0.0656004570839489	0.0265	0.01339	11451	12803	11413.81
2419149	chr6	rs9262216	30789694	T	G	0.925	0.924	1.0	-0.0361039752308815	0.0369	0.3284	10904	12263	10870.33
2409713	chr6	rs117560270	30789705	C	T	0.955	0.959	1.0	-0.0078003437327339	0.05	0.8758	9914	11263	9875.35
2439122	chr6	rs2269854	30789799	C	T	0.589	0.586	0.993	-0.0087985943563496	0.0194	0.65	11451	12803	11413.81
2432866	chr6	rs9262217	30789919	G	A	0.928	0.926	1.0	-0.0449032281024259	0.0376	0.2323	10904	12263	10870.33
2417710	chr6	rs12195964	30790481	T	G	0.786	0.772	0.992	0.0528960093534967	0.0234	0.0239	11451	12803	11413.81
2426895	chr6	rs4713389	30790604	G	T	0.59	0.587	0.992	-0.0067024110596754	0.0194	0.7282	11451	12803	11413.81
2432269	chr6	rs12190453	30790759	G	A	0.787	0.772	0.991	0.0560021901152849	0.0234	0.01678	11451	12803	11413.81
2431661	chr6	rs6901761	30790798	C	T	0.59	0.587	0.992	-0.0068030886197391	0.0194	0.7254	11451	12803	11413.81
2409839	chr6	rs12203797	30790807	A	G	0.787	0.772	0.991	0.0560021901152849	0.0234	0.01688	11451	12803	11413.81
2419437	chr6	rs6901776	30790839	C	T	0.59	0.587	0.992	-0.0068030886197391	0.0194	0.7249	11451	12803	11413.81
2442855	chr6	rs13208886	30791194	T	C	0.968	0.973	0.702	-0.107496127788248	0.0642	0.09426	11451	12803	11413.81
2423886	chr6	rs62400963	30791230	C	T	0.826	0.811	0.967	0.0537018913875451	0.0257	0.03634	11451	12803	11413.81
2435838	chr6	rs4947289	30791409	C	T	0.59	0.587	0.991	-0.007004474152883	0.0194	0.7164	11451	12803	11413.81
2412845	chr6	rs62400964	30791533	G	T	0.848	0.831	0.983	0.0654974362315006	0.0265	0.01348	11451	12803	11413.81
2415592	chr6	rs62400965	30791561	T	C	0.786	0.772	0.99	0.0528011569911275	0.0234	0.0241	11451	12803	11413.81
2430619	chr6	rs62400966	30791566	T	C	0.786	0.772	0.99	0.0528960093534967	0.0234	0.02407	11451	12803	11413.81
2429361	chr6	rs75714663	30791664	C	T	0.891	0.889	0.954	0.0239996896478807	0.031	0.4386	11451	12803	11413.81
2441459	chr6	rs4711241	30791814	C	T	0.786	0.772	0.99	0.0528960093534967	0.0234	0.02402	11451	12803	11413.81
2408900	chr6	rs4713390	30791971	A	G	0.376	0.358	0.987	0.0311982343370806	0.0199	0.117	11451	12803	11413.81
2424114	chr6	rs4711242	30792057	A	G	0.376	0.358	0.987	0.0311982343370806	0.0199	0.1171	11451	12803	11413.81
2445191	chr6	rs4713391	30792235	T	C	0.786	0.772	0.99	0.053000336561653	0.0234	0.02382	11451	12803	11413.81
2431118	chr6	rs61309148	30792248	G	A	0.892	0.89	0.951	0.0266029817945341	0.0311	0.3928	11451	12803	11413.81
2405923	chr6	rs12192704	30792270	G	A	0.787	0.772	0.989	0.0562007331879655	0.0235	0.0167	11451	12803	11413.81
2427325	chr6	rs12206022	30792364	A	G	0.786	0.772	0.988	0.053000336561653	0.0234	0.0237	11451	12803	11413.81
2438160	chr6	rs12192828	30792492	G	A	0.848	0.831	0.98	0.0660030731575139	0.0266	0.01304	11451	12803	11413.81
2423153	chr6	rs9394020	30792698	T	C	0.376	0.358	0.983	0.0315955615897506	0.0199	0.1127	11451	12803	11413.81
2413591	chr6	rs16897932	30792867	A	G	0.786	0.772	0.984	0.0531046528867784	0.0235	0.02387	11451	12803	11413.81
2420168	chr6	rs12207652	30792999	A	G	0.786	0.772	0.983	0.0531046528867784	0.0235	0.02385	11451	12803	11413.81
2424717	chr6	rs13201384	30793055	G	A	0.59	0.586	0.983	-0.0066017436345624	0.0195	0.7332	11451	12803	11413.81
2439150	chr6	rs7751827	30793198	C	T	0.59	0.586	0.983	-0.0066017436345624	0.0195	0.7327	11451	12803	11413.81
2411953	chr6	rs7751869	30793314	A	G	0.59	0.586	0.983	-0.0066017436345624	0.0195	0.7342	11451	12803	11413.81
2413926	chr6	rs16897933	30793340	A	G	0.939	0.941	0.954	0.0116024307308398	0.0411	0.7782	11451	12803	11413.81
2419788	chr6	rs12212837	30793667	C	T	0.848	0.832	0.974	0.0666020156675811	0.0266	0.01235	11451	12803	11413.81
2428357	chr6	rs4713392	30793937	T	C	0.438	0.418	0.973	0.029296631955588	0.0195	0.1333	11451	12803	11413.81
2420740	chr6	rs3888582	30794004	A	T	0.376	0.358	0.979	0.0314017631395316	0.02	0.1158	11451	12803	11413.81
2420427	chr6	rs4248151	30794346	T	C	0.375	0.358	0.978	0.0307037775750057	0.02	0.1246	11451	12803	11413.81
2415030	chr6	rs4947290	30794405	G	A	0.59	0.586	0.979	-0.0068030886197391	0.0195	0.7278	11451	12803	11413.81
2421244	chr6	rs4248152	30794574	C	T	0.786	0.772	0.976	0.0531046528867784	0.0236	0.02424	11451	12803	11413.81
2438469	chr6	rs915664	30794617	T	C	0.916	0.926	0.96	-0.088700074764719	0.0357	0.01301	11451	12803	11413.81
2437538	chr6	rs62400977	30794644	A	G	0.847	0.831	0.97	0.0633033836692384	0.0266	0.01751	11451	12803	11413.81
2410147	chr6	rs3888583	30795008	C	T	0.59	0.586	0.977	-0.0066017436345624	0.0195	0.7357	11451	12803	11413.81
2437995	chr6	rs57662504	30795035	C	T	0.939	0.941	0.946	0.0090984829852593	0.0412	0.8247	11451	12803	11413.81
2415428	chr6	rs12215119	30795328	C	A	0.848	0.832	0.967	0.0680043830932363	0.0267	0.01097	11451	12803	11413.81
2437028	chr6	rs62400978	30795577	C	T	0.848	0.832	0.967	0.0679016096105729	0.0267	0.01112	11451	12803	11413.81
2426036	chr6	rs62400979	30795600	G	A	0.848	0.832	0.966	0.0680978043671968	0.0267	0.01082	11451	12803	11413.81
2443088	chr6	rs62400980	30795947	G	C	0.847	0.831	0.966	0.0641009254065236	0.0267	0.01644	11451	12803	11413.81
2405778	chr6	rs12661685	30796073	T	G	0.59	0.587	0.973	-0.0068030886197391	0.0195	0.7273	11451	12803	11413.81
2446086	chr6	rs62400981	30796094	A	G	0.848	0.832	0.965	0.0683033004541534	0.0268	0.01072	11451	12803	11413.81
2429121	chr6	rs3130784	30796106	A	C	0.0561	0.0467	0.962	0.0280041964095973	0.0511	0.5835	8124	9238	7976.46
2438693	chr6	rs117341822	30796182	A	T	0.939	0.941	0.94	0.0077002766261879	0.0413	0.8525	11451	12803	11413.81
2406637	chr6	rs116395626	30796205	A	T	0.939	0.941	0.939	0.0074025335167413	0.0413	0.858	11451	12803	11413.81
2428003	chr6	rs9380199	30796271	A	G	0.376	0.358	0.971	0.0314017631395316	0.02	0.1171	11451	12803	11413.81
2422186	chr6	rs114101352	30796365	C	T	0.939	0.941	0.938	0.0071047017299317	0.0413	0.8644	11451	12803	11413.81
2417140	chr6	rs12197221	30796384	T	C	0.848	0.832	0.962	0.0673034452096881	0.0268	0.01202	11451	12803	11413.81
2447786	chr6	rs1264350	30796545	T	C	0.955	0.959	0.985	-0.0115969858456632	0.05	0.816	9914	11263	9875.35
2438101	chr6	rs12198723	30796734	T	G	0.848	0.832	0.961	0.0684994164246923	0.0268	0.0107	11451	12803	11413.81
2426285	chr6	rs3130785	30796738	T	C	0.0561	0.0467	0.962	0.0281986543586787	0.051	0.5812	8124	9238	7976.46
2442756	chr6	rs114447061	30796772	T	A	0.939	0.941	0.928	0.0080971295874548	0.0417	0.8457	11451	12803	11413.81
2447680	chr6	rs12198842	30796932	T	C	0.842	0.828	0.953	0.0605963861236938	0.0265	0.02241	11451	12803	11413.81
2424892	chr6	rs9368644	30797083	C	T	0.592	0.588	0.966	-0.0066017436345624	0.0196	0.7365	11451	12803	11413.81
2416446	chr6	rs9262218	30797215	C	T	0.927	0.925	0.991	-0.0310985871020312	0.0375	0.4068	10904	12263	10870.33
2439704	chr6	rs9262219	30797568	A	C	0.925	0.923	0.98	-0.0334016766340304	0.0372	0.3687	10904	12263	10870.33
2434700	chr6	rs7749924	30797991	C	T	0.834	0.831	0.937	0.0126990249774084	0.0258	0.6225	11451	12803	11413.81
2418255	chr6	rs78868683	30798277	G	C	0.84	0.84	0.826	-0.021203207651103	0.0284	0.454	11451	12803	11413.81
2414955	chr6	rs112100248	30798476	C	T	0.946	0.951	0.97	-0.005696192544881	0.0445	0.8973	10904	12263	10870.33
2442837	chr6	rs3094110	30799043	C	T	0.442	0.441	0.961	-0.015702643727291	0.0198	0.4263	11451	12803	11413.81
2418349	chr6	rs3130647	30799072	A	G	0.409	0.409	0.964	-0.0202027073175195	0.0199	0.3093	11451	12803	11413.81
2443745	chr6	rs9501030	30799399	T	A	0.632	0.626	0.966	0.0213993910058902	0.0202	0.2897	11451	12803	11413.81
2416961	chr6	rs1264345	30800068	G	A	0.655	0.662	0.992	-0.033701571673015	0.0202	0.095	11451	12803	11413.81
2420023	chr6	rs3130648	30800326	C	T	0.067	0.0614	0.936	0.0	0.0398	0.9994	11451	12803	11413.81
2407338	chr6	rs55763002	30800376	T	A	0.968	0.97	0.945	-0.0408011614039327	0.0574	0.4772	11451	12803	11413.81
2411145	chr6	rs1264344	30800577	C	T	0.654	0.661	1.01	-0.032502530761974	0.02	0.104	11451	12803	11413.81
2406598	chr6	rs6930910	30801141	C	G	0.939	0.943	0.994	0.0155977206230546	0.0411	0.7042	10904	12263	10870.33
2423356	chr6	rs75796258	30802063	C	T	0.935	0.934	0.972	0.0136957831289865	0.0389	0.7244	11451	12803	11413.81
2429148	chr6	rs56154906	30802932	A	G	0.972	0.974	0.935	-0.0562952570552056	0.0612	0.3572	11451	12803	11413.81
2413185	chr6	rs3130649	30803254	A	T	0.65	0.658	1.01	-0.0325955083699338	0.02	0.1024	11451	12803	11413.81
2425119	chr6	rs3131066	30803619	A	G	0.617	0.627	1.0	-0.0369026020501437	0.0196	0.06027	11451	12803	11413.81
2445700	chr6	rs3095353	30803808	T	A	0.65	0.658	1.01	-0.0325955083699338	0.02	0.1026	11451	12803	11413.81
2440495	chr6	rs78112277	30804778	G	A	0.935	0.934	0.974	0.0135971385060249	0.0389	0.7262	11451	12803	11413.81
2411852	chr6	rs2535338	30804932	C	T	0.655	0.663	1.01	-0.033701571673015	0.02	0.09276	11451	12803	11413.81
2413456	chr6	rs3095352	30805921	C	T	0.65	0.658	1.01	-0.032502530761974	0.02	0.1034	11451	12803	11413.81
2424192	chr6	rs3095351	30806518	C	T	0.65	0.658	1.01	-0.0326988269632397	0.02	0.1017	11451	12803	11413.81
2417144	chr6	rs147806336	30806652	G	A	0.935	0.935	0.978	0.0125015292229252	0.0389	0.7481	11451	12803	11413.81
2447922	chr6	rs73727480	30806808	G	A	0.935	0.934	0.979	0.0135971385060249	0.0388	0.7264	11451	12803	11413.81
2432960	chr6	rs11757306	30807058	T	C	0.939	0.943	0.996	0.0126002819757385	0.0411	0.76	10904	12263	10870.33
2420270	chr6	rs3130786	30807948	A	G	0.616	0.626	1.0	-0.0366017456445608	0.0196	0.06151	11451	12803	11413.81
2415699	chr6	rs2517582	30808762	C	T	0.664	0.672	1.01	-0.0421979407001862	0.0202	0.03667	11451	12803	11413.81
2426311	chr6	rs3130787	30809864	A	G	0.556	0.57	1.0	-0.0352023974087295	0.0192	0.06668	11451	12803	11413.81
2412552	chr6	rs11752162	30809952	A	G	0.902	0.902	0.987	0.0153023200084426	0.0322	0.6347	11451	12803	11413.81
2425699	chr6	rs2517580	30810056	G	A	0.849	0.859	0.988	-0.046400022834317	0.027	0.08499	11451	12803	11413.81
2411399	chr6	rs2535337	30810084	A	G	0.732	0.74	1.0	-0.0497050825796673	0.0216	0.02115	11451	12803	11413.81
2416282	chr6	rs55745908	30810163	C	T	0.93	0.934	0.981	0.0152038337422728	0.0389	0.6959	10904	12263	10870.33
2429134	chr6	rs2535336	30810654	A	C	0.726	0.736	1.0	-0.0544984253364989	0.0215	0.01107	11451	12803	11413.81
2441991	chr6	rs3130788	30810993	A	G	0.07	0.0643	0.961	-0.0023026490626755	0.0387	0.9534	11451	12803	11413.81
2434813	chr6	rs3131027	30811081	T	G	0.646	0.655	1.01	-0.0349020520092649	0.02	0.08061	11451	12803	11413.81
2410705	chr6	rs2517579	30811164	C	A	0.849	0.859	0.99	-0.046400022834317	0.0269	0.0849	11451	12803	11413.81
2418921	chr6	rs11759918	30811167	T	G	0.925	0.924	1.0	0.0371030879515023	0.036	0.3033	11451	12803	11413.81
2439756	chr6	rs2535335	30812497	A	G	0.726	0.736	1.0	-0.0546040319940407	0.0215	0.01085	11451	12803	11413.81
2446326	chr6	rs7759803	30812519	G	A	0.939	0.943	0.997	0.0160997014894237	0.041	0.6938	10904	12263	10870.33
2445881	chr6	rs2535333	30813097	G	A	0.92	0.919	1.0	0.0377966226945664	0.035	0.279	11451	12803	11413.81
2417300	chr6	rs2517577	30813292	C	A	0.732	0.74	1.0	-0.050104527566688	0.0216	0.02023	11451	12803	11413.81
2438547	chr6	rs115017884	30813575	G	T	0.943	0.936	0.924	0.0347974835421732	0.0421	0.4086	11451	12803	11413.81
2442853	chr6	rs115926175	30813758	C	A	0.934	0.934	0.993	0.0123039944561641	0.0385	0.7494	11451	12803	11413.81
2446101	chr6	rs3131028	30814051	T	C	0.0701	0.0646	0.969	-0.0055956263571598	0.0385	0.8833	11451	12803	11413.81
2447713	chr6	rs3129990	30814543	T	C	0.647	0.655	1.01	-0.0346017967900747	0.02	0.08259	11451	12803	11413.81
2409485	chr6	rs2517576	30815035	G	A	0.92	0.919	1.0	0.0381047060335456	0.035	0.2757	11451	12803	11413.81
2443105	chr6	rs3129993	30815303	T	C	0.647	0.655	1.01	-0.0346017967900747	0.02	0.08298	11451	12803	11413.81
2419253	chr6	rs28732075	30815816	T	C	0.968	0.974	0.818	-0.141701822726966	0.0666	0.03345	9571	10777	9467.12
2434443	chr6	rs2844664	30815945	C	T	0.732	0.74	1.0	-0.0499993949944177	0.0216	0.02048	11451	12803	11413.81
2421271	chr6	rs2844663	30815951	C	T	0.727	0.736	1.0	-0.0544033888793865	0.0215	0.01128	11451	12803	11413.81
2417852	chr6	rs2535331	30816270	G	A	0.732	0.74	1.0	-0.0499993949944177	0.0216	0.02045	11451	12803	11413.81
2412774	chr6	rs3130789	30816742	A	C	0.647	0.655	1.01	-0.0346017967900747	0.02	0.08294	11451	12803	11413.81
2444381	chr6	rs3132578	30816865	A	T	0.647	0.655	1.01	-0.0346017967900747	0.02	0.08295	11451	12803	11413.81
2445174	chr6	rs2394450	30817501	G	A	0.574	0.586	1.01	-0.0278029446620889	0.0192	0.1484	11451	12803	11413.81
2439407	chr6	rs3095350	30817866	A	G	0.476	0.476	1.0	-0.0344051267241774	0.0194	0.07597	11451	12803	11413.81
2439834	chr6	rs2844662	30817879	C	T	0.727	0.736	1.0	-0.0542978034078492	0.0215	0.01137	11451	12803	11413.81
2446209	chr6	rs41266856	30818426	G	A	0.951	0.95	0.976	-0.021101069908054	0.0441	0.6325	11451	12803	11413.81
2437675	chr6	rs3095349	30818545	A	G	0.647	0.655	1.01	-0.0344982814075965	0.02	0.08408	11451	12803	11413.81
2419599	chr6	rs3130650	30818684	G	C	0.647	0.655	1.01	-0.0344982814075965	0.02	0.08418	11451	12803	11413.81
2411378	chr6	rs3130651	30819153	T	C	0.647	0.655	1.01	-0.0344982814075965	0.02	0.08385	11451	12803	11413.81
2446404	chr6	rs76211388	30819196	A	T	0.934	0.933	0.997	0.0141987193998129	0.0382	0.7106	11451	12803	11413.81
2437553	chr6	rs3130652	30819257	G	A	0.647	0.655	1.01	-0.0344051267241774	0.02	0.0849	11451	12803	11413.81
2443498	chr6	rs41266860	30819436	C	T	0.951	0.95	0.977	-0.021203207651103	0.0441	0.6313	11451	12803	11413.81
2442120	chr6	rs2517575	30819465	A	G	0.727	0.736	1.0	-0.0542978034078492	0.0215	0.01143	11451	12803	11413.81
2438514	chr6	rs3095348	30819895	A	G	0.574	0.586	1.01	-0.0275048131221902	0.0192	0.1523	11451	12803	11413.81
2405712	chr6	rs565691283	30820756	A	G	0.574	0.586	1.01	-0.0274020297483382	0.0192	0.1545	11451	12803	11413.81
2412034	chr6	rs554451659	30820899	C	T	0.925	0.924	1.0	0.0382009626151637	0.036	0.2879	11451	12803	11413.81
2444952	chr6	rs2250264	30821187	G	A	0.854	0.864	0.998	-0.0480984034910313	0.0272	0.07681	11451	12803	11413.81
2436139	chr6	rs112065006	30821331	C	T	0.939	0.943	0.998	0.013202462677756	0.041	0.7469	10904	12263	10870.33
2435304	chr6	rs9501491	30821361	C	T	0.666	0.658	1.0	0.0312951579807101	0.0202	0.1199	11451	12803	11413.81
2410958	chr6	rs3095345	30822413	C	T	0.0639	0.0592	1.01	0.0002999550089979	0.0395	0.9948	11451	12803	11413.81
2419900	chr6	rs3130653	30822771	C	A	0.647	0.655	1.01	-0.0338981034057645	0.02	0.0893	11451	12803	11413.81
2415462	chr6	rs3130654	30823075	G	C	0.241	0.244	1.0	0.0027960873020011	0.0223	0.9003	11451	12803	11413.81
2411276	chr6	rs17840009	30823122	C	T	0.925	0.924	1.0	0.0387975467079122	0.0359	0.2804	11451	12803	11413.81
2424364	chr6	rs3916232	30823366	T	A	0.667	0.658	1.0	0.0317021347305135	0.0201	0.1155	11451	12803	11413.81
2431426	chr6	rs9295928	30823630	T	C	0.667	0.658	1.0	0.0323994240466592	0.0201	0.108	11451	12803	11413.81
2433310	chr6	rs3130655	30823710	T	A	0.647	0.655	1.01	-0.0335981494309355	0.02	0.09177	11451	12803	11413.81
2431570	chr6	rs2844660	30823760	T	C	0.978	0.982	0.709	-0.216900579280482	0.0857	0.01135	9823	10937	9675.46
2405878	chr6	rs2844659	30824532	C	T	0.92	0.919	1.0	0.0390957053401303	0.0349	0.263	11451	12803	11413.81
2429819	chr6	rs2535330	30824642	C	T	0.732	0.74	1.0	-0.0499047851286405	0.0216	0.02061	11451	12803	11413.81
2427092	chr6	rs3095344	30824649	C	T	0.647	0.655	1.01	-0.0341050206499513	0.02	0.08743	11451	12803	11413.81
2424700	chr6	rs7772269	30825220	C	A	0.925	0.924	1.0	0.0384992991506098	0.0359	0.2837	11451	12803	11413.81
2426969	chr6	rs9468841	30825287	T	C	0.773	0.768	0.981	0.0315955615897506	0.0228	0.1662	11451	12803	11413.81
2425867	chr6	rs9501340	30825741	G	A	0.667	0.658	1.0	0.0323994240466592	0.0201	0.1072	11451	12803	11413.81
2428554	chr6	rs2844658	30825812	G	A	0.732	0.74	1.0	-0.0499047851286405	0.0216	0.02067	11451	12803	11413.81
2422595	chr6	rs2394449	30826548	A	G	0.647	0.655	1.01	-0.0341050206499513	0.02	0.08702	11451	12803	11413.81
2446000	chr6	rs2394447	30826835	C	T	0.83	0.82	0.991	0.0177023841130051	0.0254	0.4856	11451	12803	11413.81
2416874	chr6	rs2535327	30826904	T	C	0.8	0.81	0.999	-0.0418016408837633	0.0239	0.0805	11451	12803	11413.81
2416236	chr6	rs3131029	30827154	A	G	0.647	0.655	1.01	-0.0341050206499513	0.0199	0.08729	11451	12803	11413.81
2430890	chr6	rs9262251	30828133	G	T	0.647	0.655	1.01	-0.0338981034057645	0.02	0.08918	11451	12803	11413.81
2415148	chr6	rs3094109	30828606	G	T	0.647	0.655	1.01	-0.0338050046123612	0.02	0.09036	11451	12803	11413.81
2411639	chr6	rs3095342	30828960	C	T	0.647	0.655	1.01	-0.033701571673015	0.02	0.09096	11451	12803	11413.81
2429102	chr6	rs2844657	30829522	A	G	0.92	0.919	1.0	0.0394995204367644	0.0349	0.2573	11451	12803	11413.81
2414988	chr6	rs7761138	30830292	C	A	0.925	0.924	1.0	0.0377966226945664	0.0359	0.2925	11451	12803	11413.81
2421139	chr6	rs3130791	30831843	T	C	0.647	0.655	1.01	-0.0331018715051171	0.02	0.09708	11451	12803	11413.81
2424110	chr6	rs2535326	30832063	C	T	0.727	0.736	1.0	-0.0530000131617053	0.0215	0.01362	11451	12803	11413.81
2441533	chr6	rs3130792	30832119	T	C	0.647	0.655	1.01	-0.0331018715051171	0.02	0.09685	11451	12803	11413.81
2431172	chr6	rs3130793	30832357	T	C	0.647	0.655	1.01	-0.0331949048576409	0.02	0.09608	11451	12803	11413.81
2422121	chr6	rs55697712	30832511	C	T	0.934	0.933	1.0	0.0152038337422728	0.0381	0.6894	11451	12803	11413.81
2443617	chr6	rs3130794	30832810	T	C	0.647	0.655	1.01	-0.0331949048576409	0.02	0.09577	11451	12803	11413.81
2433060	chr6	rs2535325	30833081	C	T	0.732	0.74	1.0	-0.0486021818392175	0.0216	0.02417	11451	12803	11413.81
2422834	chr6	rs3132576	30833116	G	A	0.647	0.655	1.01	-0.0331949048576409	0.02	0.09617	11451	12803	11413.81
2409838	chr6	rs3132575	30834234	G	A	0.647	0.655	1.01	-0.0331949048576409	0.02	0.0963	11451	12803	11413.81
2446360	chr6	rs3132574	30834720	C	A	0.647	0.655	1.01	-0.0331949048576409	0.02	0.09653	11451	12803	11413.81
2409810	chr6	rs3095354	30836111	T	C	0.647	0.655	1.01	-0.0331018715051171	0.02	0.09684	11451	12803	11413.81
2429640	chr6	rs10947109	30836225	T	C	0.933	0.933	1.0	0.0140015196358136	0.038	0.7131	11451	12803	11413.81
2440831	chr6	rs3130656	30836984	C	G	0.647	0.655	1.01	-0.0332982854015147	0.02	0.09559	11451	12803	11413.81
2416542	chr6	rs3131031	30837161	G	A	0.647	0.655	1.01	-0.0332982854015147	0.02	0.09516	11451	12803	11413.81
2410279	chr6	rs2844655	30837538	G	C	0.8	0.81	0.999	-0.0403950023610502	0.0239	0.09144	11451	12803	11413.81
2425332	chr6	rs3130657	30837646	T	C	0.732	0.74	1.0	-0.0484972070855493	0.0216	0.02435	11451	12803	11413.81
2420301	chr6	rs2535341	30838043	G	C	0.92	0.919	1.0	0.0372957847436969	0.0349	0.2853	11451	12803	11413.81
2431980	chr6	rs2844654	30838688	T	G	0.732	0.74	1.0	-0.0484972070855493	0.0216	0.02437	11451	12803	11413.81
2424928	chr6	rs77819465	30838818	A	C	0.939	0.943	1.0	0.0150954876453349	0.041	0.7124	10904	12263	10870.33
2415625	chr6	rs2535339	30839430	C	T	0.732	0.74	1.0	-0.0484972070855493	0.0216	0.02434	11451	12803	11413.81
2440367	chr6	rs3130795	30839629	C	T	0.647	0.655	1.01	-0.0335981494309355	0.02	0.09203	11451	12803	11413.81
2409869	chr6	rs143786605	30839819	C	T	0.955	0.959	1.0	-0.0054950702819798	0.0498	0.9125	9914	11263	9875.35
2408044	chr6	rs2517573	30840147	T	C	0.727	0.736	1.0	-0.0529051189949894	0.0215	0.01377	11451	12803	11413.81
2427294	chr6	rs3132573	30840688	A	G	0.574	0.586	1.01	-0.027196494688472	0.0192	0.1571	11451	12803	11413.81
2447810	chr6	rs3130796	30840950	C	T	0.647	0.655	1.01	-0.0335981494309355	0.02	0.09219	11451	12803	11413.81
2430950	chr6	rs3131032	30841631	G	T	0.0711	0.0653	0.997	-0.0017014466397575	0.0379	0.964	11451	12803	11413.81
2406448	chr6	rs3131033	30842386	C	T	0.568	0.58	1.01	-0.0282965991551138	0.0192	0.1405	11451	12803	11413.81
2440533	chr6	rs11758183	30842397	C	A	0.939	0.943	1.0	0.0152038337422728	0.041	0.7113	10904	12263	10870.33
2412337	chr6	rs2535329	30842674	C	T	0.8	0.809	0.999	-0.0401035026973339	0.0239	0.09378	11451	12803	11413.81
2446984	chr6	rs3095343	30842792	T	C	0.641	0.649	1.01	-0.0344051267241774	0.0198	0.08286	11451	12803	11413.81
2444140	chr6	rs7746003	30842894	T	A	0.944	0.95	1.0	-0.0087985943563496	0.0432	0.8377	10904	12263	10870.33
2434795	chr6	rs3094720	30843170	A	G	0.64	0.649	1.01	-0.0349952529972629	0.0199	0.07776	11451	12803	11413.81
2437921	chr6	rs7751952	30843557	G	C	0.939	0.943	1.0	0.0152038337422728	0.041	0.7112	10904	12263	10870.33
2421648	chr6	rs1264334	30844260	G	A	0.727	0.736	1.0	-0.0525994101433915	0.0215	0.01432	11451	12803	11413.81
2407833	chr6	rs1264333	30844314	T	C	0.732	0.74	1.0	-0.048203336386541	0.0216	0.02536	11451	12803	11413.81
2438178	chr6	rs112919142	30844926	G	A	0.939	0.943	1.0	0.0150954876453349	0.041	0.7119	10904	12263	10870.33
2422472	chr6	rs3094719	30844972	A	G	0.0708	0.0651	0.997	-0.001300845733048	0.0379	0.9727	11451	12803	11413.81
2428234	chr6	rs1264332	30845563	G	C	0.732	0.74	1.0	-0.0480984034910313	0.0216	0.02551	11451	12803	11413.81
2421459	chr6	rs3130797	30846088	T	C	0.0703	0.0647	0.998	-0.0042992284528324	0.0381	0.9098	11451	12803	11413.81
2411288	chr6	rs9295929	30846096	C	G	0.424	0.41	1.02	0.0311013012983478	0.0192	0.1058	11451	12803	11413.81
2422926	chr6	rs1264331	30846830	G	T	0.732	0.74	1.0	-0.047899061319535	0.0216	0.02642	11451	12803	11413.81
2445587	chr6	rs1264330	30846919	A	C	0.344	0.329	1.01	0.0461008368826632	0.02	0.0213	11451	12803	11413.81
2426221	chr6	rs9357102	30847999	C	T	0.424	0.41	1.02	0.0308977113278438	0.0192	0.1076	11451	12803	11413.81
2416405	chr6	rs7756521	30848253	T	C	0.424	0.41	1.02	0.0308977113278438	0.0192	0.1076	11451	12803	11413.81
2441085	chr6	rs885910	30849124	A	T	0.344	0.329	1.01	0.0461008368826632	0.02	0.0214	11451	12803	11413.81
2435221	chr6	rs73727104	30849292	G	C	0.933	0.933	1.0	0.0131037693769772	0.038	0.7312	11451	12803	11413.81
2423585	chr6	rs73727106	30849478	C	T	0.933	0.933	1.0	0.0131037693769772	0.038	0.7305	11451	12803	11413.81
2411304	chr6	rs9295930	30849822	G	A	0.67	0.661	1.0	0.0326994961630157	0.0202	0.1055	11451	12803	11413.81
2436038	chr6	rs1264329	30850113	G	A	0.979	0.982	0.686	-0.200795147650448	0.0866	0.02042	9823	10937	9675.46
2444669	chr6	rs1264328	30850142	A	G	0.344	0.329	1.01	0.0461963268897065	0.02	0.02095	11451	12803	11413.81
2436208	chr6	rs9501032	30850191	T	C	0.424	0.41	1.02	0.0310043588626902	0.0192	0.1069	11451	12803	11413.81
2418893	chr6	rs3094108	30850395	A	G	0.0706	0.0647	1.0	-0.0007002451143934	0.038	0.9851	11451	12803	11413.81
2441237	chr6	rs1264327	30850582	G	A	0.801	0.81	0.999	-0.0394999521368577	0.0239	0.09848	11451	12803	11413.81
2423379	chr6	rs9380200	30851194	C	G	0.424	0.41	1.02	0.0312951579807101	0.0192	0.104	11451	12803	11413.81
2438804	chr6	rs9461638	30851305	G	C	0.424	0.41	1.02	0.0311982343370806	0.0192	0.1053	11451	12803	11413.81
2430965	chr6	rs73727107	30851632	C	T	0.925	0.924	1.01	0.0376040223973664	0.0359	0.2949	11451	12803	11413.81
2412166	chr6	rs41266872	30851763	C	G	0.951	0.95	0.97	-0.0176956485356892	0.0442	0.6891	11451	12803	11413.81
2429573	chr6	rs9468842	30852747	C	T	0.424	0.41	1.02	0.0315955615897506	0.0192	0.1008	11451	12803	11413.81
2421972	chr6	rs3131034	30853796	G	A	0.0711	0.0651	1.0	0.0027960873020011	0.0379	0.9406	11451	12803	11413.81
2411267	chr6	rs6901464	30854090	G	T	0.424	0.41	1.02	0.031498667059371	0.0192	0.1011	11451	12803	11413.81
2437665	chr6	rs4618569	30855251	G	A	0.424	0.41	1.02	0.0312951579807101	0.0192	0.1033	11451	12803	11413.81
2437439	chr6	rs1264323	30855907	G	A	0.344	0.329	1.01	0.0463013553668425	0.02	0.02067	11451	12803	11413.81
2414093	chr6	rs2229933	30857072	G	C	0.424	0.41	1.02	0.0308007491527123	0.0192	0.1095	11451	12803	11413.81
2414215	chr6	rs6924600	30857542	G	A	0.424	0.41	1.02	0.0307037775750057	0.0192	0.1099	11451	12803	11413.81
2447693	chr6	rs6457281	30857795	G	T	0.944	0.95	1.0	-0.010302892995897	0.0431	0.8112	10904	12263	10870.33
2440261	chr6	rs6457282	30857988	T	C	0.424	0.411	1.02	0.0301993737308422	0.0192	0.1166	11451	12803	11413.81
2411943	chr6	rs7761589	30858247	C	G	0.424	0.41	1.02	0.0308007491527123	0.0192	0.1098	11451	12803	11413.81
2408742	chr6	rs7743661	30858254	T	C	0.424	0.41	1.02	0.0307037775750057	0.0192	0.1099	11451	12803	11413.81
2440149	chr6	rs1049622	30858857	C	T	0.424	0.41	1.02	0.0307037775750057	0.0192	0.1101	11451	12803	11413.81
2422849	chr6	rs9461639	30859355	G	A	0.671	0.661	1.0	0.0332993704009261	0.0202	0.09979	11451	12803	11413.81
2422904	chr6	rs9366761	30859520	C	T	0.497	0.479	1.01	0.026398473854531	0.019	0.1652	11451	12803	11413.81
2413190	chr6	rs1264320	30861000	C	T	0.732	0.74	1.0	-0.047899061319535	0.0216	0.02631	11451	12803	11413.81
2425356	chr6	rs3213644	30861225	G	A	0.498	0.48	1.01	0.0262036654966364	0.019	0.1684	11451	12803	11413.81
2440292	chr6	rs59846247	30861398	G	C	0.922	0.914	0.976	0.0589007839201085	0.0355	0.09736	11451	12803	11413.81
2411964	chr6	rs13195417	30861610	G	A	0.97	0.975	0.838	-0.131601826863053	0.0674	0.05071	9571	10777	9467.12
2445427	chr6	rs1264319	30862423	C	T	0.906	0.904	1.0	0.0371994409891063	0.0324	0.2518	11451	12803	11413.81
2422223	chr6	rs78791827	30862992	C	T	0.944	0.95	1.0	-0.009797842480111	0.0431	0.8198	10904	12263	10870.33
2410517	chr6	rs1264318	30863530	C	G	0.906	0.904	1.0	0.0371994409891063	0.0324	0.2511	11451	12803	11413.81
2439245	chr6	rs1264317	30864700	C	T	0.731	0.739	1.0	-0.048896169787829	0.0216	0.02332	11451	12803	11413.81
2424243	chr6	rs1049623	30864829	T	C	0.344	0.329	1.01	0.0469980831605826	0.02	0.01889	11451	12803	11413.81
2435994	chr6	rs34331231	30864927	C	T	0.97	0.975	0.839	-0.13009729589024	0.0675	0.05376	9571	10777	9467.12
2423217	chr6	rs2239517	30865115	G	A	0.439	0.424	1.01	0.0295005481176215	0.0191	0.1221	11451	12803	11413.81
2441283	chr6	rs2267641	30865204	A	C	0.668	0.658	1.0	0.0336958638567256	0.0202	0.09418	11451	12803	11413.81
2423966	chr6	rs116772905	30865279	C	T	0.934	0.933	1.0	0.0125015292229252	0.0381	0.7421	11451	12803	11413.81
2410750	chr6	rs117271606	30865433	C	T	0.969	0.971	0.684	-0.0007002451143934	0.0666	0.9916	11451	12803	11413.81
2415055	chr6	rs73727119	30865565	T	C	0.939	0.943	1.0	0.0142973047008244	0.041	0.7265	10904	12263	10870.33
2409333	chr6	rs2239518	30865725	C	T	0.497	0.479	1.01	0.0266029817945341	0.019	0.1609	11451	12803	11413.81
2435488	chr6	rs73727120	30865820	C	A	0.939	0.943	1.0	0.0115035793834154	0.041	0.7789	10904	12263	10870.33
2438474	chr6	rs2524236	30866342	C	G	0.478	0.461	1.02	0.0308977113278438	0.019	0.1036	11451	12803	11413.81
2437340	chr6	rs1049628	30867106	C	T	0.439	0.424	1.01	0.0295005481176215	0.0191	0.1225	11451	12803	11413.81
2417752	chr6	rs8408	30867666	T	C	0.439	0.424	1.01	0.0295005481176215	0.0191	0.1214	11451	12803	11413.81
2435579	chr6	rs9468843	30867958	T	C	0.668	0.658	1.0	0.0335991726304121	0.0202	0.09519	11451	12803	11413.81
2441738	chr6	rs9468844	30868233	G	C	0.439	0.424	1.01	0.0295005481176215	0.0191	0.122	11451	12803	11413.81
2426248	chr6	rs2894055	30868628	T	C	0.439	0.424	1.01	0.0295005481176215	0.0191	0.1219	11451	12803	11413.81
2425603	chr6	rs4713400	30869400	T	C	0.439	0.424	1.01	0.0295005481176215	0.0191	0.1221	11451	12803	11413.81
2428512	chr6	rs9468845	30869593	G	A	0.439	0.424	1.01	0.0295005481176215	0.0191	0.1221	11451	12803	11413.81
2430708	chr6	rs9295931	30869714	C	T	0.439	0.424	1.01	0.0295005481176215	0.0191	0.1217	11451	12803	11413.81
2419234	chr6	rs3869085	30870113	G	A	0.438	0.424	1.01	0.0295005481176215	0.0191	0.1213	11451	12803	11413.81
2434540	chr6	rs3869086	30870168	G	T	0.438	0.424	1.01	0.0295976364389436	0.0191	0.1212	11451	12803	11413.81
2407006	chr6	rs9295932	30870463	A	G	0.438	0.424	1.01	0.0295976364389436	0.0191	0.1212	11451	12803	11413.81
2425359	chr6	rs59124304	30870579	G	A	0.933	0.932	1.0	0.0150954876453349	0.0379	0.691	11451	12803	11413.81
2438417	chr6	rs9468846	30870763	T	C	0.438	0.424	1.01	0.0295976364389436	0.0191	0.1208	11451	12803	11413.81
2413146	chr6	rs73727123	30870828	A	G	0.939	0.943	1.0	0.0136957831289865	0.041	0.7376	10904	12263	10870.33
2439878	chr6	rs12206075	30871000	T	C	0.438	0.424	1.01	0.0297044227063309	0.0191	0.1203	11451	12803	11413.81
2439895	chr6	rs10947111	30871185	G	A	0.438	0.424	1.01	0.0297044227063309	0.0191	0.1199	11451	12803	11413.81
2410986	chr6	rs41288539	30871449	G	C	0.438	0.424	1.01	0.0297044227063309	0.0191	0.1195	11451	12803	11413.81
2421882	chr6	rs13215246	30871509	C	T	0.438	0.424	1.01	0.0297044227063309	0.0191	0.1197	11451	12803	11413.81
2446944	chr6	rs13215409	30871619	C	A	0.438	0.424	1.01	0.0297044227063309	0.0191	0.1195	11451	12803	11413.81
2413554	chr6	rs9295933	30871870	C	T	0.497	0.479	1.01	0.0273038345273452	0.019	0.1514	11451	12803	11413.81
2411856	chr6	rs3130779	30872203	A	G	0.0712	0.0653	1.0	0.0012991557316201	0.0378	0.9732	11451	12803	11413.81
2445399	chr6	rs2894054	30872274	G	A	0.925	0.924	1.0	0.0387013475370749	0.0359	0.2812	11451	12803	11413.81
2412483	chr6	rs9380201	30872699	T	C	0.438	0.424	1.01	0.0295005481176215	0.0191	0.1221	11451	12803	11413.81
2417107	chr6	rs9501342	30872732	G	A	0.438	0.424	1.01	0.0295005481176215	0.0191	0.1224	11451	12803	11413.81
2406990	chr6	rs1264311	30873041	G	A	0.734	0.742	1.01	-0.0476997588774203	0.0216	0.02717	11451	12803	11413.81
2437084	chr6	rs111782145	30873508	T	C	0.939	0.943	1.0	0.0108014536938559	0.041	0.7928	10904	12263	10870.33
2430608	chr6	rs9378191	30873558	C	T	0.437	0.423	1.01	0.0281014301108748	0.0191	0.142	11451	12803	11413.81
2440259	chr6	rs3757339	30873886	T	C	0.437	0.423	1.01	0.0280041964095973	0.0191	0.1432	11451	12803	11413.81
2428756	chr6	rs3909130	30874165	T	C	0.437	0.423	1.01	0.0278972284172359	0.0191	0.1438	11451	12803	11413.81
2416733	chr6	rs3130780	30874308	T	G	0.0706	0.0649	1.0	-0.0022024235552	0.038	0.9538	11451	12803	11413.81
2418498	chr6	rs11757361	30874317	A	C	0.939	0.943	1.0	0.0134984841513417	0.041	0.7421	10904	12263	10870.33
2428875	chr6	rs9295934	30874513	A	G	0.437	0.423	1.01	0.0278972284172359	0.0191	0.1434	11451	12803	11413.81
2425053	chr6	rs79244724	30874866	C	G	0.955	0.959	1.0	-0.007004474152883	0.0499	0.889	9914	11263	9875.35
2415485	chr6	rs2284175	30875145	T	C	0.437	0.423	1.01	0.0280041964095973	0.0191	0.1427	11451	12803	11413.81
2436820	chr6	rs3218802	30875270	A	G	0.437	0.423	1.01	0.0281014301108748	0.0191	0.1413	11451	12803	11413.81
2408837	chr6	rs3218803	30875280	C	T	0.437	0.423	1.01	0.0281014301108748	0.0191	0.141	11451	12803	11413.81
2412060	chr6	rs3218804	30875603	G	A	0.931	0.931	1.01	0.007997931111062	0.0374	0.8313	11451	12803	11413.81
2447423	chr6	rs2284176	30875622	T	C	0.437	0.423	1.01	0.0281014301108748	0.0191	0.1403	11451	12803	11413.81
2438195	chr6	rs3218806	30875664	G	T	0.437	0.423	1.01	0.0281986543586787	0.0191	0.1402	11451	12803	11413.81
2419225	chr6	rs1264309	30875899	A	G	0.734	0.742	1.01	-0.0475948788076838	0.0216	0.02759	11451	12803	11413.81
2427912	chr6	rs2074510	30876034	G	T	0.437	0.423	1.01	0.0281986543586787	0.0191	0.1398	11451	12803	11413.81
2417613	chr6	rs1052693	30876152	C	T	0.437	0.423	1.01	0.0281986543586787	0.0191	0.1397	11451	12803	11413.81
2418233	chr6	rs2074509	30876238	G	A	0.437	0.423	1.01	0.0281986543586787	0.0191	0.1396	11451	12803	11413.81
2412420	chr6	rs2074508	30876438	G	A	0.437	0.423	1.01	0.0281986543586787	0.0191	0.1394	11451	12803	11413.81
2433404	chr6	rs1362123	30876996	G	C	0.437	0.423	1.01	0.0281986543586787	0.0191	0.1393	11451	12803	11413.81
2430033	chr6	rs1362122	30877054	G	A	0.496	0.478	1.01	0.0259016375226531	0.019	0.1736	11451	12803	11413.81
2413878	chr6	rs916920	30877202	T	C	0.437	0.423	1.01	0.0281986543586787	0.0191	0.1392	11451	12803	11413.81
2422477	chr6	rs1419693	30877760	A	C	0.437	0.423	1.01	0.0281986543586787	0.0191	0.139	11451	12803	11413.81
2413032	chr6	rs3218814	30878579	A	T	0.437	0.423	1.01	0.0282958691548473	0.0191	0.1383	11451	12803	11413.81
2443526	chr6	rs3218815	30878769	C	T	0.437	0.423	1.01	0.0282958691548473	0.0191	0.139	11451	12803	11413.81
2421333	chr6	rs2074512	30878919	T	C	0.437	0.423	1.01	0.0285971749776749	0.0191	0.1349	11451	12803	11413.81
2421042	chr6	rs3218822	30880336	T	C	0.955	0.959	1.0	-0.0074980401773571	0.0499	0.8811	9914	11263	9875.35
2429355	chr6	rs1264307	30880757	G	A	0.734	0.742	1.01	-0.048203336386541	0.0216	0.02553	11451	12803	11413.81
2418663	chr6	rs3218825	30881031	C	T	0.933	0.932	1.01	0.0153023200084426	0.0378	0.6862	11451	12803	11413.81
2412861	chr6	rs1132408	30881103	C	A	0.955	0.959	1.0	-0.0073972926304747	0.0499	0.8814	9914	11263	9875.35
2447985	chr6	rs1264306	30882203	T	C	0.171	0.165	1.01	-0.0163021610829842	0.0255	0.5231	11451	12803	11413.81
2423352	chr6	rs1264305	30882277	C	T	0.734	0.742	1.01	-0.0482977854077521	0.0216	0.02533	11451	12803	11413.81
2435330	chr6	rs1264303	30882513	A	G	0.734	0.742	1.01	-0.0482977854077521	0.0216	0.02526	11451	12803	11413.81
2425270	chr6	rs1264302	30882634	C	T	0.734	0.742	1.01	-0.0482977854077521	0.0216	0.02526	11451	12803	11413.81
2407999	chr6	rs6926224	30882689	C	T	0.931	0.931	1.01	0.0082954970241069	0.0374	0.8239	11451	12803	11413.81
2432816	chr6	rs1264301	30882781	G	T	0.734	0.742	1.01	-0.0482977854077521	0.0216	0.02526	11451	12803	11413.81
2436369	chr6	rs6926723	30882803	G	A	0.931	0.931	1.01	0.0082954970241069	0.0374	0.8236	11451	12803	11413.81
2444096	chr6	rs1264300	30882856	A	G	0.734	0.742	1.01	-0.0482977854077521	0.0216	0.02524	11451	12803	11413.81
2418746	chr6	rs1264299	30883920	C	T	0.734	0.742	1.01	-0.0482977854077521	0.0216	0.02525	11451	12803	11413.81
2415031	chr6	rs1264298	30884436	A	G	0.734	0.742	1.01	-0.0482977854077521	0.0216	0.02532	11451	12803	11413.81
2443897	chr6	rs1264297	30884806	A	C	0.734	0.742	1.01	-0.0480039732984809	0.0216	0.02634	11451	12803	11413.81
2437377	chr6	rs9262288	30885639	A	G	0.734	0.742	1.01	-0.0476997588774203	0.0216	0.0274	11451	12803	11413.81
2421615	chr6	rs9262289	30885686	T	A	0.734	0.742	1.01	-0.0480039732984809	0.0216	0.02641	11451	12803	11413.81
2427797	chr6	rs9262290	30885821	G	A	0.734	0.742	1.01	-0.0480039732984809	0.0216	0.02637	11451	12803	11413.81
2407375	chr6	rs9262291	30886015	T	G	0.734	0.742	1.01	-0.0480039732984809	0.0216	0.02645	11451	12803	11413.81
2440912	chr6	rs9262292	30886079	G	A	0.734	0.742	1.01	-0.047899061319535	0.0216	0.02648	11451	12803	11413.81
2412747	chr6	rs142282930	30886097	C	A	0.955	0.959	1.0	-0.0071958279818024	0.0499	0.8854	9914	11263	9875.35
2436813	chr6	rs9468847	30886118	C	T	0.496	0.478	1.01	0.0262036654966364	0.019	0.1686	11451	12803	11413.81
2410736	chr6	rs9262293	30886350	C	G	0.734	0.742	1.01	-0.047899061319535	0.0216	0.02648	11451	12803	11413.81
2445940	chr6	rs41273021	30886729	C	T	0.976	0.98	0.696	-0.207700905133352	0.09	0.02094	8146	9445	8107.11
2435835	chr6	rs9262294	30887207	C	T	0.734	0.742	1.01	-0.047899061319535	0.0216	0.02648	11451	12803	11413.81
2421744	chr6	rs111371873	30887242	G	A	0.933	0.932	1.01	0.0154007965760229	0.0378	0.6842	11451	12803	11413.81
2440007	chr6	rs7756286	30887311	C	T	0.734	0.742	1.01	-0.047899061319535	0.0216	0.02649	11451	12803	11413.81
2426359	chr6	rs7738138	30887344	T	C	0.734	0.742	1.01	-0.047899061319535	0.0216	0.02649	11451	12803	11413.81
2423820	chr6	rs118124843	30887465	C	T	0.933	0.933	1.01	0.0142973047008244	0.0379	0.7065	11451	12803	11413.81
2424214	chr6	rs2285319	30887972	C	T	0.477	0.459	1.02	0.0301993737308422	0.019	0.1125	11451	12803	11413.81
2445640	chr6	rs2249459	30887988	C	T	0.734	0.742	1.01	-0.0480984034910313	0.0216	0.026	11451	12803	11413.81
2430676	chr6	rs2249464	30888161	T	C	0.21	0.201	1.01	-0.0113036461713921	0.0236	0.6315	11451	12803	11413.81
2418223	chr6	rs2517468	30888169	G	A	0.734	0.742	1.01	-0.048203336386541	0.0216	0.02557	11451	12803	11413.81
2418252	chr6	rs2532943	30889120	A	G	0.734	0.742	1.01	-0.047899061319535	0.0216	0.02644	11451	12803	11413.81
2429738	chr6	rs2517467	30889260	G	A	0.21	0.201	1.01	-0.0108991808690006	0.0236	0.6463	11451	12803	11413.81
2446877	chr6	rs2074511	30889389	T	C	0.495	0.477	1.01	0.0267003518299564	0.019	0.1607	11451	12803	11413.81
2427332	chr6	rs2517466	30890055	T	C	0.734	0.742	1.01	-0.048203336386541	0.0216	0.02573	11451	12803	11413.81
2423793	chr6	rs887381	30890206	T	C	0.734	0.742	1.01	-0.0480984034910313	0.0216	0.02598	11451	12803	11413.81
2415926	chr6	rs885905	30890431	A	G	0.143	0.137	1.01	0.0002999550089979	0.0275	0.9902	11451	12803	11413.81
2447600	chr6	rs2074506	30890483	G	T	0.734	0.742	1.01	-0.0480039732984809	0.0216	0.02628	11451	12803	11413.81
2442777	chr6	rs753726	30890569	G	T	0.734	0.742	1.01	-0.0480984034910313	0.0216	0.02586	11451	12803	11413.81
2415912	chr6	rs753725	30890871	T	C	0.21	0.201	1.01	-0.0112025145079934	0.0237	0.636	11451	12803	11413.81
2411770	chr6	rs2257347	30892054	A	G	0.141	0.136	1.01	-0.0031950988965408	0.0277	0.9072	11451	12803	11413.81
2425480	chr6	rs2532942	30892322	C	T	0.734	0.742	1.01	-0.0486021818392175	0.0216	0.02444	11451	12803	11413.81
2443258	chr6	rs2252760	30892377	G	C	0.734	0.742	1.01	-0.0486966685402845	0.0216	0.02419	11451	12803	11413.81
2443992	chr6	rs2532941	30892521	G	A	0.157	0.149	1.0	0.001998002662673	0.0265	0.9404	11451	12803	11413.81
2431713	chr6	rs9394021	30893127	G	A	0.476	0.459	1.02	0.0305970979773775	0.019	0.1073	11451	12803	11413.81
2414424	chr6	rs2532939	30893226	C	G	0.734	0.742	1.01	-0.0486021818392175	0.0216	0.02436	11451	12803	11413.81
2420694	chr6	rs2252856	30893251	G	A	0.734	0.742	1.01	-0.0484972070855493	0.0216	0.02469	11451	12803	11413.81
2435826	chr6	rs2252863	30893428	G	A	0.734	0.742	1.01	-0.0484972070855493	0.0216	0.02478	11451	12803	11413.81
2438369	chr6	rs1043483	30893728	C	T	0.143	0.137	1.01	0.0005998200719675	0.0275	0.983	11451	12803	11413.81
2437376	chr6	rs2532938	30893831	G	A	0.734	0.742	1.01	-0.0486021818392175	0.0216	0.02448	11451	12803	11413.81
2413981	chr6	rs4678	30893941	G	A	0.933	0.936	0.99	0.0305970979773775	0.0384	0.4245	11451	12803	11413.81
2440611	chr6	rs2532937	30894344	G	A	0.734	0.742	1.01	-0.0486021818392175	0.0216	0.02436	11451	12803	11413.81
2417949	chr6	rs2532936	30894408	A	C	0.734	0.742	1.01	-0.0486021818392175	0.0216	0.02436	11451	12803	11413.81
2422198	chr6	rs2532935	30894573	C	T	0.734	0.742	1.01	-0.0486021818392175	0.0216	0.02436	11451	12803	11413.81
2410569	chr6	rs2532934	30894759	G	A	0.21	0.201	1.01	-0.0110002818588653	0.0236	0.6418	11451	12803	11413.81
2428744	chr6	rs7770596	30895040	G	A	0.931	0.931	1.01	0.0089002747867194	0.0374	0.8108	11451	12803	11413.81
2415979	chr6	rs41268844	30895262	C	T	0.951	0.95	0.964	-0.0114958245134845	0.0442	0.7947	11451	12803	11413.81
2417238	chr6	rs2517463	30895264	C	T	0.733	0.741	1.01	-0.0476997588774203	0.0216	0.02739	11451	12803	11413.81
2409096	chr6	rs2532933	30895293	A	G	0.734	0.743	1.01	-0.0488016642355575	0.0216	0.0242	11451	12803	11413.81
2445975	chr6	rs2532932	30895444	A	G	0.0742	0.0678	0.999	0.0066975214477213	0.0372	0.8562	11451	12803	11413.81
2445169	chr6	rs2394856	30895592	G	A	0.734	0.742	1.01	-0.0486021818392175	0.0216	0.02447	11451	12803	11413.81
2414021	chr6	rs4711247	30895680	C	T	0.476	0.459	1.02	0.0307037775750057	0.019	0.1068	11451	12803	11413.81
2445265	chr6	rs2532930	30895725	G	A	0.734	0.742	1.01	-0.0486021818392175	0.0216	0.02451	11451	12803	11413.81
2409962	chr6	rs3873332	30895990	A	G	0.496	0.477	1.01	0.0266029817945341	0.019	0.1619	11451	12803	11413.81
2431855	chr6	rs3873333	30896052	C	T	0.476	0.459	1.02	0.0307037775750057	0.019	0.1069	11451	12803	11413.81
2427190	chr6	rs3873334	30896147	G	A	0.476	0.459	1.02	0.0307037775750057	0.019	0.1067	11451	12803	11413.81
2431095	chr6	rs2517462	30896190	T	C	0.734	0.742	1.01	-0.0492007484476219	0.0216	0.02275	11451	12803	11413.81
2410050	chr6	rs2517461	30896399	T	C	0.734	0.742	1.01	-0.0492007484476219	0.0216	0.02271	11451	12803	11413.81
2435951	chr6	rs2517459	30897022	T	C	0.0745	0.0681	0.996	0.0067968490002727	0.0371	0.8553	11451	12803	11413.81
2429716	chr6	rs2532929	30897774	A	G	0.512	0.515	0.989	-0.0115969858456632	0.019	0.5403	11451	12803	11413.81
2426583	chr6	rs2532928	30898295	A	G	0.734	0.742	1.01	-0.049400350295127	0.0216	0.02225	11451	12803	11413.81
2421903	chr6	rs2532927	30898434	A	G	0.72	0.728	1.0	-0.04470452178448	0.0212	0.03465	11451	12803	11413.81
2430384	chr6	rs2532926	30898441	A	G	0.72	0.728	1.0	-0.0447986409079867	0.0212	0.03459	11451	12803	11413.81
2438351	chr6	rs2844652	30898687	C	T	0.734	0.742	1.01	-0.049400350295127	0.0216	0.0223	11451	12803	11413.81
2413494	chr6	rs3095154	30899052	G	A	0.947	0.95	0.993	0.0315955615897506	0.0431	0.464	11451	12803	11413.81
2415291	chr6	rs9368646	30899077	C	T	0.496	0.478	1.01	0.0277027118389473	0.019	0.1447	11451	12803	11413.81
2413783	chr6	rs2532925	30899163	G	A	0.163	0.156	1.0	-0.0054045784588597	0.0261	0.8348	11451	12803	11413.81
2430430	chr6	rs3095153	30899195	G	A	0.949	0.954	1.0	0.0028958031120254	0.0471	0.9509	9914	11263	9875.35
2420046	chr6	rs4713402	30899233	C	T	0.496	0.478	1.01	0.0275957115907991	0.019	0.1468	11451	12803	11413.81
2410780	chr6	rs2253588	30899377	C	G	0.163	0.156	1.0	-0.0049019951702315	0.0261	0.8495	11451	12803	11413.81
2433640	chr6	rs3131787	30899524	T	C	0.947	0.95	0.993	0.0315955615897506	0.0431	0.4642	11451	12803	11413.81
2434292	chr6	rs2286656	30899571	C	T	0.667	0.657	1.0	0.0332993704009261	0.0202	0.0985	11451	12803	11413.81
2421288	chr6	rs3095152	30899650	G	A	0.953	0.957	1.0	-0.0071958279818024	0.0466	0.8771	10904	12263	10870.33
2420216	chr6	rs2286655	30899746	G	A	0.496	0.478	1.01	0.0275957115907991	0.019	0.1464	11451	12803	11413.81
2425059	chr6	rs2253705	30900094	T	C	0.0742	0.0678	0.998	0.0063001125484799	0.0372	0.8648	11451	12803	11413.81
2447655	chr6	rs3095151	30900150	G	T	0.947	0.949	0.991	0.0336958638567256	0.043	0.4328	11451	12803	11413.81
2424412	chr6	rs3998491	30900399	C	G	0.65	0.641	1.0	0.0282958691548473	0.0199	0.1543	11451	12803	11413.81
2420812	chr6	rs12525616	30900435	G	T	0.779	0.774	0.984	0.036997088886122	0.0229	0.1066	11451	12803	11413.81
2407511	chr6	rs2844651	30900664	T	C	0.364	0.365	1.0	-0.0085968472255182	0.0197	0.6618	11451	12803	11413.81
2437823	chr6	rs111474353	30901543	C	T	0.933	0.933	1.01	0.0103957761821204	0.0379	0.783	11451	12803	11413.81
2407145	chr6	rs3131786	30901872	C	G	0.639	0.636	1.0	0.0099998345783334	0.0198	0.6123	11451	12803	11413.81
2439434	chr6	rs3131785	30901895	C	G	0.305	0.293	1.01	0.0448968808822823	0.0206	0.02964	11451	12803	11413.81
2417956	chr6	rs12528271	30901926	T	C	0.667	0.657	1.0	0.0335991726304121	0.0202	0.09589	11451	12803	11413.81
2423373	chr6	rs10947113	30902009	G	T	0.666	0.657	1.0	0.0320992618599997	0.0202	0.1113	11451	12803	11413.81
2430264	chr6	rs10947114	30902181	C	T	0.666	0.657	1.0	0.0323026073786261	0.0202	0.1089	11451	12803	11413.81
2411918	chr6	rs73727137	30902798	C	T	0.955	0.959	1.0	-0.0067024110596754	0.0499	0.8939	9914	11263	9875.35
2443598	chr6	rs151062068	30903492	G	T	0.955	0.959	1.0	-0.0066017436345624	0.0499	0.8944	9914	11263	9875.35
2408165	chr6	rs3131784	30903948	C	T	0.305	0.293	1.01	0.0452983606272869	0.0206	0.0283	11451	12803	11413.81
2446580	chr6	rs17189749	30904535	G	T	0.931	0.931	1.01	0.0035038543266769	0.0374	0.9247	11451	12803	11413.81
2420704	chr6	rs12697941	30904714	G	A	0.667	0.657	1.0	0.0326994961630157	0.0202	0.1047	11451	12803	11413.81
2437006	chr6	rs3132571	30905313	A	G	0.639	0.636	1.0	0.0092966519050945	0.0198	0.6379	11451	12803	11413.81
2439922	chr6	rs59417026	30905673	T	C	0.947	0.95	0.997	0.027196791588428	0.0431	0.5273	11451	12803	11413.81
2441694	chr6	rs115749638	30905915	C	T	0.974	0.974	0.916	0.0266029817945341	0.0616	0.6664	11451	12803	11413.81
2445755	chr6	rs56366011	30906348	C	T	0.947	0.95	0.998	0.0239020562806236	0.0429	0.5776	11451	12803	11413.81
2415794	chr6	rs6933400	30907176	C	T	0.947	0.95	1.0	0.0248974696545107	0.0429	0.5623	11451	12803	11413.81
2444662	chr6	rs6933909	30907266	G	A	0.947	0.95	1.0	0.0248974696545107	0.0429	0.5625	11451	12803	11413.81
2409626	chr6	rs3131921	30907335	T	C	0.806	0.8	0.996	-0.0058973552660839	0.0242	0.8063	11451	12803	11413.81
2440964	chr6	rs114014108	30907873	A	G	0.932	0.931	0.998	0.0154992634469238	0.0377	0.6809	11451	12803	11413.81
2423713	chr6	rs75930063	30908187	C	T	0.931	0.931	1.01	0.0035038543266769	0.0373	0.9264	11451	12803	11413.81
2430850	chr6	rs4711249	30908266	G	A	0.508	0.488	1.01	0.0307037775750057	0.019	0.1071	11451	12803	11413.81
2426731	chr6	rs6940037	30908379	C	A	0.931	0.931	1.01	0.0035038543266769	0.0374	0.9257	11451	12803	11413.81
2442319	chr6	rs2243739	30909408	T	C	0.734	0.742	1.01	-0.0469029460862576	0.0216	0.02998	11451	12803	11413.81
2439658	chr6	rs9468850	30909528	C	T	0.771	0.766	0.984	0.0284027945161868	0.0227	0.2121	11451	12803	11413.81
2424198	chr6	rs3891155	30910085	C	T	0.947	0.95	0.999	0.024702368640342	0.043	0.5649	11451	12803	11413.81
2416050	chr6	rs114481494	30911540	A	G	0.933	0.933	1.0	0.0121953336998771	0.0379	0.748	11451	12803	11413.81
2430680	chr6	rs75480495	30911751	C	T	0.931	0.931	1.01	0.0036034995896235	0.0373	0.924	11451	12803	11413.81
2431888	chr6	rs9501035	30912414	G	A	0.508	0.488	1.01	0.0311982343370806	0.019	0.101	11451	12803	11413.81
2413787	chr6	rs75787378	30912424	T	C	0.947	0.95	0.999	0.0244974716003874	0.043	0.5688	11451	12803	11413.81
2439991	chr6	rs2844702	30912481	G	A	0.734	0.742	1.01	-0.0471964348309747	0.0216	0.02885	11451	12803	11413.81
2440991	chr6	rs2844701	30912691	G	A	0.0456	0.0402	1.01	0.0166997792224134	0.0501	0.7387	9752	11104	9714.81
2445764	chr6	rs3132581	30913458	G	A	0.955	0.959	1.0	-0.0123965203365513	0.0497	0.8025	9914	11263	9875.35
2421983	chr6	rs58893284	30914496	G	T	0.947	0.95	0.991	0.024097313483794	0.043	0.5746	11451	12803	11413.81
2434035	chr6	rs3130781	30914552	T	C	0.946	0.948	0.986	0.0439977464776452	0.0426	0.3017	11451	12803	11413.81
2436593	chr6	rs3130782	30914843	C	T	0.892	0.895	1.01	0.001099395443301	0.0307	0.9702	11451	12803	11413.81
2427862	chr6	rs13200483	30916259	G	A	0.971	0.976	0.843	-0.137700069496742	0.0677	0.04193	9571	10777	9467.12
2441496	chr6	rs112148530	30917482	C	T	0.931	0.931	1.01	0.001598721363697	0.0374	0.9651	11451	12803	11413.81
2432713	chr6	rs2844699	30918400	A	G	0.735	0.743	1.0	-0.050398957583852	0.0216	0.01972	11451	12803	11413.81
2443413	chr6	rs111658797	30918441	A	G	0.931	0.931	1.01	0.0022973590486834	0.0374	0.9503	11451	12803	11413.81
2426792	chr6	rs3094086	30919391	G	A	0.955	0.959	1.0	-0.0129028853555234	0.0497	0.7949	9914	11263	9875.35
2433883	chr6	rs2517449	30919701	T	C	0.703	0.714	1.0	-0.0513038207587421	0.0208	0.01374	11451	12803	11413.81
2441946	chr6	rs11970154	30919878	G	C	0.946	0.948	0.994	0.0333960906184285	0.0424	0.4301	11451	12803	11413.81
2418090	chr6	rs79792575	30920086	C	T	0.931	0.931	1.01	0.0030952049073025	0.0374	0.933	11451	12803	11413.81
2433309	chr6	rs3132580	30920124	G	A	0.955	0.959	1.0	-0.0129028853555234	0.0497	0.7959	9914	11263	9875.35
2439540	chr6	rs2240804	30920890	G	A	0.803	0.813	0.998	-0.0428031223253094	0.0241	0.0754	11451	12803	11413.81
2428432	chr6	rs2240803	30920957	G	A	0.661	0.651	1.0	0.0338022134084658	0.0201	0.09213	11451	12803	11413.81
2441680	chr6	rs45627239	30921141	T	C	0.931	0.931	1.01	0.0032048589489113	0.0374	0.9315	11451	12803	11413.81
2425610	chr6	rs12190030	30921364	C	T	0.592	0.583	0.991	0.0320992618599997	0.0194	0.09818	11451	12803	11413.81
2412732	chr6	rs3757340	30921882	T	C	0.607	0.599	1.0	0.0392014821991368	0.0195	0.04408	11451	12803	11413.81
2442406	chr6	rs3094085	30922088	G	A	0.878	0.88	1.01	0.0225048553400694	0.0291	0.4383	11451	12803	11413.81
2431703	chr6	rs116020851	30922532	C	T	0.973	0.973	0.917	0.0382009626151637	0.06	0.5238	11451	12803	11413.81
2414797	chr6	rs2532921	30922570	C	G	0.728	0.736	1.0	-0.0467038420537432	0.0215	0.02971	11451	12803	11413.81
2426523	chr6	rs17189763	30923527	C	T	0.796	0.804	0.995	-0.0385953087593848	0.0237	0.1043	11451	12803	11413.81
2428727	chr6	rs2532920	30923629	C	T	0.728	0.735	1.0	-0.0467038420537432	0.0215	0.02955	11451	12803	11413.81
2414910	chr6	rs12212418	30924024	C	T	0.607	0.6	1.0	0.0382972099323441	0.0195	0.04977	11451	12803	11413.81
2413935	chr6	rs11753326	30925985	T	C	0.925	0.925	1.0	0.0347008987793103	0.0359	0.3344	11451	12803	11413.81
2413110	chr6	rs7747800	30927617	G	T	0.938	0.94	0.994	-0.0049019951702315	0.0397	0.9011	11451	12803	11413.81
2417185	chr6	rs73432206	30928342	A	T	0.946	0.948	0.96	0.0384992991506098	0.0432	0.3727	11451	12803	11413.81
2424050	chr6	rs139124591	30928486	G	A	0.94	0.941	0.988	0.004001981379298	0.0404	0.9208	11451	12803	11413.81
2414678	chr6	rs184352447	30928629	A	T	0.955	0.959	1.0	-0.0031950988965408	0.0499	0.9497	9914	11263	9875.35
2408034	chr6	rs9461641	30928757	C	T	0.607	0.6	0.986	0.0374980764200844	0.0197	0.05641	11451	12803	11413.81
2424445	chr6	rs17196123	30929977	C	T	0.938	0.94	0.985	-0.0075987978753305	0.0399	0.8497	11451	12803	11413.81
2426937	chr6	rs9468851	30930633	A	G	0.599	0.592	0.96	0.0369007163483657	0.0198	0.06297	11451	12803	11413.81
2423002	chr6	rs550797467	30931059	C	T	0.944	0.95	0.994	-0.0049019951702315	0.0432	0.9099	10904	12263	10870.33
2443995	chr6	rs2844698	30931245	C	T	0.731	0.738	0.957	-0.0471964348309747	0.022	0.03222	11451	12803	11413.81
2406661	chr6	rs3131934	30931844	T	C	0.897	0.902	0.962	-0.0163021610829842	0.0326	0.617	11451	12803	11413.81
2422316	chr6	rs41287838	30931921	A	G	0.943	0.945	0.922	0.0461963268897065	0.0427	0.2786	11451	12803	11413.81
2410907	chr6	rs3131783	30932068	G	A	0.868	0.875	0.979	-0.0145960053074092	0.0287	0.6105	11451	12803	11413.81
2422747	chr6	rs2844697	30932309	C	T	0.811	0.814	0.974	-0.0131966945943914	0.0246	0.5929	11451	12803	11413.81
2420994	chr6	rs55883436	30932429	A	G	0.953	0.958	0.963	0.0068961666878413	0.05	0.8904	9914	11263	9875.35
2434419	chr6	rs3095150	30932532	C	T	0.636	0.653	0.963	-0.0172987645783295	0.0204	0.3979	11451	12803	11413.81
2436949	chr6	rs34767257	30932606	G	A	0.943	0.943	0.898	-0.0043996643446871	0.0428	0.918	11451	12803	11413.81
2425620	chr6	rs2532924	30932682	T	C	0.633	0.649	0.896	-0.0039979812872983	0.0211	0.8503	11451	12803	11413.81
2427546	chr6	rs2532923	30933076	G	A	0.903	0.904	0.959	-0.0220002402796674	0.0327	0.5009	11451	12803	11413.81
2443528	chr6	rs35581359	30933131	A	G	0.855	0.861	0.865	-0.0416973775562091	0.029	0.1502	11451	12803	11413.81
2407320	chr6	rs17196137	30933397	C	A	0.775	0.778	0.897	0.0008995952428359	0.0238	0.9701	11451	12803	11413.81
2429841	chr6	rs2530715	30933517	A	G	0.923	0.922	0.986	-0.0433982268254708	0.0368	0.2384	10904	12263	10870.33
2406344	chr6	rs77666805	30933752	G	A	0.938	0.943	0.921	-0.050798679887367	0.0423	0.2298	11451	12803	11413.81
2437235	chr6	rs17189812	30933801	C	T	0.951	0.956	0.962	0.0055048206344449	0.0489	0.9109	9914	11263	9875.35
2417771	chr6	rs2254847	30933848	A	T	0.869	0.87	0.955	0.0138042809763971	0.0292	0.6374	11451	12803	11413.81
2409614	chr6	rs3131933	30933864	T	C	0.804	0.804	0.909	0.0086028888072678	0.0249	0.7292	11451	12803	11413.81
2438233	chr6	rs3095148	30933967	C	T	0.94	0.943	0.888	-0.0309026047398165	0.0425	0.4668	11451	12803	11413.81
2427953	chr6	rs2532919	30933975	A	C	0.873	0.882	0.963	-0.0403950023610502	0.0296	0.1717	11451	12803	11413.81
2425805	chr6	rs2530714	30934451	A	G	0.253	0.259	0.936	-0.020498669477346	0.0225	0.3625	11451	12803	11413.81
2442042	chr6	rs2394857	30934570	C	G	0.867	0.876	0.966	-0.044599955369026	0.0288	0.1212	11451	12803	11413.81
2420201	chr6	rs2263299	30934733	C	T	0.869	0.879	0.957	-0.0494949124461712	0.0291	0.08907	11451	12803	11413.81
2420086	chr6	rs2263300	30935059	C	T	0.869	0.878	0.958	-0.0492952917248775	0.0291	0.09055	11451	12803	11413.81
2446559	chr6	rs2894053	30935226	G	A	0.926	0.929	0.926	-0.0182963622831166	0.0376	0.6267	11451	12803	11413.81
2442421	chr6	rs2263301	30935363	C	T	0.869	0.878	0.959	-0.0490957108440633	0.0291	0.09145	11451	12803	11413.81
2412086	chr6	rs2263302	30935421	A	G	0.866	0.875	0.969	-0.0442967745820927	0.0287	0.1229	11451	12803	11413.81
2428022	chr6	rs2844695	30936014	T	C	0.572	0.566	0.979	0.0036034995896235	0.0194	0.8509	11451	12803	11413.81
2418543	chr6	rs2844694	30936037	G	C	0.866	0.875	0.972	-0.0438996422900184	0.0286	0.1251	11451	12803	11413.81
2414717	chr6	rs41287842	30936248	G	A	0.928	0.932	0.946	-0.0353992243518656	0.0379	0.3511	11451	12803	11413.81
2416895	chr6	rs2394437	30936534	G	A	0.928	0.932	0.958	-0.0196008476550609	0.0377	0.6026	11451	12803	11413.81
2426113	chr6	rs2530712	30936660	T	C	0.265	0.27	0.963	-0.0242004837056584	0.0219	0.2702	11451	12803	11413.81
2434865	chr6	rs3095086	30936663	G	A	0.93	0.933	0.958	-0.0151034855773182	0.0381	0.6916	11451	12803	11413.81
2414329	chr6	rs2844693	30936825	C	T	0.866	0.875	0.976	-0.0430954101055856	0.0285	0.1306	11451	12803	11413.81
2447885	chr6	rs2844692	30936884	G	A	0.866	0.875	0.975	-0.0433042394092723	0.0286	0.1299	11451	12803	11413.81
2417671	chr6	rs3095085	30937377	G	T	0.928	0.932	0.96	-0.0191012733024012	0.0376	0.6126	11451	12803	11413.81
2429008	chr6	rs2394436	30937727	C	T	0.93	0.933	0.96	-0.0146974807605841	0.0381	0.7	11451	12803	11413.81
2442041	chr6	rs2894052	30938128	C	G	0.723	0.706	0.986	0.0251998010217421	0.0216	0.2428	11451	12803	11413.81
2440389	chr6	rs2263303	30938253	T	A	0.874	0.882	0.972	-0.0394999521368577	0.0292	0.1764	11451	12803	11413.81
2432373	chr6	rs2263304	30938286	C	T	0.874	0.882	0.973	-0.0391983134041576	0.0292	0.1795	11451	12803	11413.81
2415338	chr6	rs561677021	30938473	T	C	0.881	0.885	0.983	-0.0409990935346932	0.0297	0.1674	11451	12803	11413.81
2413206	chr6	rs2517447	30938745	G	A	0.865	0.874	0.984	-0.0409990935346932	0.0283	0.1484	11451	12803	11413.81
2428809	chr6	rs554543329	30938883	A	G	0.723	0.706	0.988	0.0251022847608284	0.0215	0.2434	11451	12803	11413.81
2441609	chr6	rs116257651	30938885	T	C	0.95	0.955	0.975	-0.0093031403261444	0.0481	0.8473	9914	11263	9875.35
2406079	chr6	rs34847854	30939237	T	C	0.901	0.896	0.955	0.0412954824071715	0.0318	0.1942	11451	12803	11413.81
2446503	chr6	rs113667670	30939474	C	T	0.966	0.97	0.93	-0.0636002947429691	0.0564	0.259	11451	12803	11413.81
2425267	chr6	rs2844691	30939507	C	A	0.865	0.873	0.989	-0.0361972883118878	0.0282	0.1985	11451	12803	11413.81
2444139	chr6	rs115907063	30939557	C	A	0.95	0.955	0.977	-0.009696862978864	0.0481	0.8398	9914	11263	9875.35
2415883	chr6	rs2844690	30940032	C	T	0.865	0.873	0.99	-0.0353992243518656	0.0282	0.2084	11451	12803	11413.81
2445678	chr6	rs17189819	30940125	C	T	0.933	0.937	0.966	-0.0366017456445608	0.0387	0.3449	11451	12803	11413.81
2418632	chr6	rs17189826	30940226	G	A	0.955	0.959	1.0	-0.0078003437327339	0.0499	0.8753	9914	11263	9875.35
2440945	chr6	rs2844689	30940302	G	A	0.865	0.873	0.991	-0.0349952529972629	0.0281	0.214	11451	12803	11413.81
2408186	chr6	rs3131932	30940328	G	A	0.629	0.618	0.993	0.0159028762794155	0.0199	0.4239	11451	12803	11413.81
2417232	chr6	rs2530710	30940387	T	C	0.15	0.152	0.982	-0.0093031403261444	0.027	0.7314	11451	12803	11413.81
2439100	chr6	rs2530709	30940569	G	C	0.44	0.443	0.987	-0.003797200248385	0.0192	0.8448	11451	12803	11413.81
2414113	chr6	rs2108775	30940700	G	T	0.865	0.873	0.992	-0.0346949697968869	0.0281	0.2175	11451	12803	11413.81
2437109	chr6	rs2255625	30940705	A	G	0.865	0.873	0.992	-0.0346017967900747	0.0281	0.2185	11451	12803	11413.81
2409379	chr6	rs2255626	30940713	A	G	0.865	0.873	0.992	-0.0346017967900747	0.0281	0.2188	11451	12803	11413.81
2430924	chr6	rs2517446	30940945	A	G	0.865	0.873	0.993	-0.0344051267241774	0.0281	0.2208	11451	12803	11413.81
2447209	chr6	rs2255719	30941285	G	A	0.865	0.873	0.993	-0.0344051267241774	0.0281	0.2212	11451	12803	11413.81
2417519	chr6	rs115462985	30941565	G	A	0.955	0.959	1.0	-0.0085968472255182	0.0499	0.8636	9914	11263	9875.35
2442173	chr6	rs2517445	30941645	C	T	0.865	0.873	0.993	-0.0344051267241774	0.0281	0.2214	11451	12803	11413.81
2446671	chr6	rs2530708	30941691	T	C	0.865	0.873	0.993	-0.0344051267241774	0.0281	0.2214	11451	12803	11413.81
2433697	chr6	rs2517444	30941776	A	G	0.865	0.873	0.993	-0.0344051267241774	0.0281	0.2215	11451	12803	11413.81
2429453	chr6	rs2530707	30941846	T	C	0.15	0.152	0.984	-0.0087985943563496	0.027	0.7444	11451	12803	11413.81
2431707	chr6	rs2530706	30941872	T	C	0.865	0.873	0.993	-0.0343016316970211	0.0281	0.2219	11451	12803	11413.81
2433662	chr6	rs2844688	30942284	T	C	0.865	0.873	0.993	-0.0343016316970211	0.0281	0.2221	11451	12803	11413.81
2427154	chr6	rs2844687	30942338	T	C	0.865	0.873	0.993	-0.0343016316970211	0.0281	0.2221	11451	12803	11413.81
2444300	chr6	rs9262315	30942387	T	C	0.865	0.873	0.993	-0.0343016316970211	0.0281	0.2223	11451	12803	11413.81
2445789	chr6	rs2517442	30942447	G	A	0.865	0.873	0.993	-0.0343016316970211	0.0281	0.2224	11451	12803	11413.81
2436724	chr6	rs2517441	30942621	A	G	0.865	0.873	0.993	-0.0343016316970211	0.0281	0.2223	11451	12803	11413.81
2412611	chr6	rs2517439	30942929	G	A	0.865	0.873	0.994	-0.0343016316970211	0.0281	0.2227	11451	12803	11413.81
2432521	chr6	rs2844686	30942972	C	T	0.865	0.873	0.994	-0.0343016316970211	0.0281	0.2228	11451	12803	11413.81
2447324	chr6	rs2844685	30943083	G	A	0.865	0.873	0.994	-0.034198147379977	0.0281	0.2235	11451	12803	11413.81
2411448	chr6	rs2517437	30943146	A	G	0.865	0.873	0.994	-0.034198147379977	0.0281	0.2232	11451	12803	11413.81
2428309	chr6	rs6926507	30943178	A	C	0.887	0.892	1.0	-0.0509986009718156	0.0302	0.09122	11451	12803	11413.81
2423625	chr6	rs2517436	30943539	A	G	0.865	0.873	0.994	-0.034198147379977	0.0281	0.2235	11451	12803	11413.81
2423779	chr6	rs2844684	30944080	T	C	0.865	0.873	0.994	-0.034198147379977	0.0281	0.2235	11451	12803	11413.81
2410917	chr6	rs2517435	30944171	A	T	0.865	0.873	0.994	-0.034198147379977	0.0281	0.2237	11451	12803	11413.81
2411227	chr6	rs2517434	30944232	G	A	0.865	0.873	0.994	-0.034198147379977	0.0281	0.2237	11451	12803	11413.81
2410447	chr6	rs150080870	30944548	C	A	0.905	0.908	0.957	0.0050969882578437	0.0331	0.8776	11451	12803	11413.81
2405935	chr6	rs2517433	30944709	A	C	0.163	0.164	0.987	-0.0064004391810282	0.0262	0.8074	11451	12803	11413.81
2445970	chr6	rs2530705	30944982	T	C	0.865	0.873	0.995	-0.0341050206499513	0.0281	0.2244	11451	12803	11413.81
2415139	chr6	rs2517432	30945005	T	A	0.865	0.872	0.994	-0.0341050206499513	0.0281	0.2255	11451	12803	11413.81
2437100	chr6	rs2530704	30945131	T	C	0.372	0.375	0.996	-0.0218980211012161	0.0197	0.2656	11451	12803	11413.81
2415885	chr6	rs3131931	30945265	T	A	0.928	0.932	0.974	-0.0235040691879941	0.0374	0.5299	11451	12803	11413.81
2420642	chr6	rs34853064	30945625	A	T	0.898	0.893	0.959	0.0441030061101949	0.0314	0.1601	11451	12803	11413.81
2416003	chr6	rs2844682	30946148	G	A	0.865	0.872	0.995	-0.0334016766340304	0.0281	0.2345	11451	12803	11413.81
2431506	chr6	rs2844680	30946496	T	G	0.494	0.491	1.0	-0.0009004052431641	0.019	0.9625	11451	12803	11413.81
2415668	chr6	rs9394023	30947042	C	A	0.726	0.708	0.992	0.0269047980491434	0.0216	0.2129	11451	12803	11413.81
2438561	chr6	rs2844679	30947365	G	A	0.865	0.872	0.995	-0.0341050206499513	0.0281	0.2243	11451	12803	11413.81
2435178	chr6	rs2517431	30947378	A	C	0.373	0.375	0.999	-0.0213972981080803	0.0197	0.2761	11451	12803	11413.81
2447201	chr6	rs2517430	30948421	T	C	0.865	0.872	0.995	-0.0346017967900747	0.0281	0.218	11451	12803	11413.81
2435253	chr6	rs2517428	30948517	C	T	0.86	0.868	0.991	-0.0325955083699338	0.0279	0.2426	11451	12803	11413.81
2441245	chr6	rs2508020	30948984	A	C	0.865	0.872	0.995	-0.0346017967900747	0.0281	0.2175	11451	12803	11413.81
2423791	chr6	rs2508019	30948993	C	G	0.865	0.872	0.995	-0.0346949697968869	0.0281	0.217	11451	12803	11413.81
2409320	chr6	rs2517426	30949430	C	A	0.865	0.872	0.995	-0.0349020520092649	0.0281	0.2143	11451	12803	11413.81
2436114	chr6	rs2530703	30949439	A	T	0.865	0.872	0.995	-0.0349020520092649	0.0281	0.2143	11451	12803	11413.81
2413315	chr6	rs2517425	30949670	T	G	0.924	0.928	0.959	-0.0322959448008212	0.0368	0.3801	11451	12803	11413.81
2413810	chr6	rs2517424	30949996	T	A	0.865	0.872	0.995	-0.0349020520092649	0.0281	0.2143	11451	12803	11413.81
2440244	chr6	rs2844678	30950050	G	A	0.865	0.872	0.995	-0.0349020520092649	0.0281	0.2143	11451	12803	11413.81
2406089	chr6	rs2523929	30950306	G	A	0.865	0.872	0.995	-0.0349020520092649	0.0281	0.2145	11451	12803	11413.81
2425225	chr6	rs2517422	30950589	C	T	0.865	0.872	0.995	-0.0349020520092649	0.0281	0.214	11451	12803	11413.81
2435806	chr6	rs2530702	30951004	T	C	0.865	0.872	0.996	-0.0349020520092649	0.0281	0.2136	11451	12803	11413.81
2436215	chr6	rs1634713	30951020	A	T	0.926	0.931	0.978	-0.032502530761974	0.0371	0.3802	11451	12803	11413.81
2409008	chr6	rs2530701	30951022	T	C	0.865	0.872	0.996	-0.0349952529972629	0.0281	0.2133	11451	12803	11413.81
2439206	chr6	rs2517421	30951209	C	G	0.865	0.872	0.996	-0.0349020520092649	0.0281	0.2135	11451	12803	11413.81
2439913	chr6	rs2530700	30951367	T	C	0.865	0.872	0.996	-0.0349952529972629	0.0281	0.2132	11451	12803	11413.81
2444470	chr6	rs73727148	30951558	G	T	0.905	0.907	0.964	0.0093957216403621	0.0328	0.775	11451	12803	11413.81
2445500	chr6	rs17189889	30951592	G	A	0.95	0.956	0.998	-0.0095050300143049	0.048	0.8436	9914	11263	9875.35
2439962	chr6	rs2248481	30952205	T	C	0.865	0.872	0.996	-0.0349952529972629	0.0281	0.2126	11451	12803	11413.81
2405930	chr6	rs2517420	30952262	C	T	0.865	0.872	0.996	-0.0350988198393953	0.0281	0.211	11451	12803	11413.81
2418991	chr6	rs9348845	30952361	C	A	0.728	0.711	0.99	0.0273038345273452	0.0216	0.2075	11451	12803	11413.81
2446913	chr6	rs3131930	30952675	G	C	0.933	0.936	0.968	-0.0372969647443931	0.0386	0.3328	11451	12803	11413.81
2408176	chr6	rs9366763	30952730	C	T	0.711	0.696	0.992	0.0289955368412525	0.0212	0.1709	11451	12803	11413.81
2443892	chr6	rs2517419	30952873	T	A	0.865	0.872	0.996	-0.0352956263947246	0.0281	0.2093	11451	12803	11413.81
2411252	chr6	rs9295938	30953105	G	A	0.711	0.696	0.992	0.0291995144044279	0.0212	0.1671	11451	12803	11413.81
2412494	chr6	rs114570543	30953209	A	G	0.905	0.907	0.965	0.0089993837968006	0.0329	0.7839	11451	12803	11413.81
2429984	chr6	rs2530699	30953240	A	T	0.865	0.872	0.996	-0.0352956263947246	0.0281	0.2084	11451	12803	11413.81
2433545	chr6	rs2523927	30953596	C	A	0.865	0.872	0.996	-0.0352956263947246	0.0281	0.2083	11451	12803	11413.81
2426187	chr6	rs2517418	30953977	C	T	0.865	0.872	0.996	-0.0353992243518656	0.0281	0.2078	11451	12803	11413.81
2409681	chr6	rs111358184	30954150	C	T	0.965	0.968	0.956	-0.0447986409079867	0.0545	0.4112	11451	12803	11413.81
2416166	chr6	rs1634730	30954245	T	C	0.374	0.377	0.994	-0.022398994943479	0.0197	0.2557	11451	12803	11413.81
2406487	chr6	rs1625781	30954873	G	A	0.926	0.931	0.981	-0.0341050206499513	0.0371	0.3576	11451	12803	11413.81
2435424	chr6	rs2844677	30955359	G	A	0.881	0.887	0.985	-0.021203207651103	0.0297	0.4755	11451	12803	11413.81
2406252	chr6	rs1634731	30955681	G	A	0.152	0.154	0.994	-0.0043996643446871	0.0267	0.8683	11451	12803	11413.81
2431740	chr6	rs2517416	30955929	C	A	0.865	0.873	0.997	-0.0352023974087295	0.0281	0.2104	11451	12803	11413.81
2406071	chr6	rs2517415	30956779	C	T	0.865	0.873	0.998	-0.0353992243518656	0.0281	0.2069	11451	12803	11413.81
2423021	chr6	rs546767272	30957050	G	A	0.979	0.978	0.852	0.0392014821991368	0.0747	0.5996	10461	11803	10418.83
2434885	chr6	rs74540441	30957190	G	A	0.932	0.936	0.989	-0.0290993078252748	0.0386	0.4517	11451	12803	11413.81
2417312	chr6	rs535461249	30957214	G	C	0.965	0.968	0.956	-0.0406970023321042	0.0545	0.4551	11451	12803	11413.81
2432762	chr6	rs2523930	30957356	A	G	0.865	0.873	0.998	-0.035596090043474	0.0281	0.2051	11451	12803	11413.81
2426846	chr6	rs886403	30957618	T	C	0.927	0.931	0.987	-0.02960390325858	0.0371	0.4241	11451	12803	11413.81
2432824	chr6	rs3873342	30957766	T	C	0.882	0.888	1.01	-0.0482977854077521	0.0302	0.1098	10904	12263	10870.33
2444276	chr6	rs2249168	30958254	C	T	0.865	0.873	0.999	-0.0358033589652777	0.0281	0.202	11451	12803	11413.81
2409736	chr6	rs2530695	30958494	A	G	0.865	0.873	0.999	-0.0358033589652777	0.0281	0.2019	11451	12803	11413.81
2429885	chr6	rs56227901	30958986	G	A	0.88	0.875	0.959	0.0158044491449436	0.03	0.599	11451	12803	11413.81
2447633	chr6	rs2517412	30958987	G	A	0.865	0.873	0.999	-0.0358966439977618	0.0281	0.2007	11451	12803	11413.81
2446192	chr6	rs2530694	30959014	C	A	0.865	0.873	0.999	-0.0360003042410416	0.0281	0.2001	11451	12803	11413.81
2427789	chr6	rs113867436	30959117	T	C	0.709	0.694	0.995	0.0284999894699013	0.0211	0.1766	11451	12803	11413.81
2425888	chr6	rs35101948	30959417	G	T	0.896	0.891	0.968	0.0352995739869328	0.0311	0.256	11451	12803	11413.81
2416151	chr6	rs12212799	30959443	G	A	0.947	0.952	0.958	-0.0170037478161859	0.0468	0.7164	9914	11263	9875.35
2441396	chr6	rs34503701	30960221	A	T	0.897	0.892	0.968	0.0389995348490096	0.0312	0.2103	11451	12803	11413.81
2415458	chr6	rs2517411	30960267	T	C	0.865	0.873	0.999	-0.0361039752308815	0.0281	0.1988	11451	12803	11413.81
2425309	chr6	rs2844673	30961926	C	T	0.818	0.823	0.965	-0.036798848237098	0.0251	0.1435	11451	12803	11413.81
2435262	chr6	rs34827119	30962136	C	A	0.896	0.891	0.968	0.0349037160078804	0.0311	0.2605	11451	12803	11413.81
2409414	chr6	rs1634712	30962386	G	C	0.372	0.376	0.991	-0.0260975991218731	0.0197	0.1865	11451	12803	11413.81
2438477	chr6	rs112204916	30962443	T	A	0.965	0.968	0.957	-0.040197189751413	0.0545	0.4601	11451	12803	11413.81
2407595	chr6	rs2263305	30963116	C	T	0.865	0.873	0.999	-0.0366951051877892	0.0281	0.1919	11451	12803	11413.81
2446065	chr6	rs2263306	30963150	A	G	0.865	0.873	0.999	-0.0366017456445608	0.0281	0.1923	11451	12803	11413.81
2437237	chr6	rs12524587	30963167	G	A	0.965	0.968	0.957	-0.0408949138454712	0.0544	0.452	11451	12803	11413.81
2428338	chr6	rs35955137	30963679	C	T	0.896	0.891	0.968	0.0346043046869299	0.031	0.2651	11451	12803	11413.81
2412934	chr6	rs2523907	30963972	A	G	0.865	0.873	0.999	-0.036798848237098	0.0281	0.1904	11451	12803	11413.81
2426571	chr6	rs2517409	30964393	T	C	0.865	0.873	0.999	-0.0366951051877892	0.0281	0.191	11451	12803	11413.81
2446983	chr6	rs2252921	30966219	A	G	0.865	0.872	0.998	-0.0372969647443931	0.0281	0.1844	11451	12803	11413.81
2440045	chr6	rs2252925	30966282	A	G	0.865	0.872	0.998	-0.0372969647443931	0.0281	0.1841	11451	12803	11413.81
2412639	chr6	rs2252926	30966304	A	G	0.865	0.872	0.998	-0.0372969647443931	0.0281	0.1839	11451	12803	11413.81
2445547	chr6	rs2517408	30966453	T	C	0.933	0.937	0.979	-0.0418954871740363	0.0386	0.2768	11451	12803	11413.81
2438789	chr6	rs2530690	30967202	G	A	0.864	0.872	0.997	-0.0375045865412751	0.0281	0.1823	11451	12803	11413.81
2429404	chr6	rs2530689	30967256	G	A	0.864	0.872	0.997	-0.0375045865412751	0.0281	0.182	11451	12803	11413.81
2423618	chr6	rs2517406	30967279	T	C	0.864	0.872	0.997	-0.0369959896867261	0.0281	0.1875	11451	12803	11413.81
2437054	chr6	rs111897727	30967471	G	A	0.969	0.972	0.939	-0.0562000496881991	0.0583	0.3348	11451	12803	11413.81
2413312	chr6	rs2530688	30967499	C	G	0.864	0.872	0.997	-0.0375980304153185	0.0281	0.181	11451	12803	11413.81
2444961	chr6	rs2844671	30968109	T	C	0.864	0.872	0.997	-0.0377018671840115	0.0281	0.1799	11451	12803	11413.81
2414356	chr6	rs2523908	30968384	C	T	0.864	0.872	0.996	-0.0375045865412751	0.0281	0.1814	11451	12803	11413.81
2406587	chr6	rs12524490	30968468	G	A	0.965	0.968	0.957	-0.0416035498550752	0.0544	0.4445	11451	12803	11413.81
2422087	chr6	rs9262436	30969155	C	G	0.864	0.872	0.995	-0.0375980304153185	0.0281	0.1809	11451	12803	11413.81
2435529	chr6	rs35281047	30969168	C	T	0.896	0.891	0.969	0.0338022134084658	0.0311	0.2766	11451	12803	11413.81
2424293	chr6	rs9262437	30969185	A	C	0.933	0.937	0.978	-0.0426987545331152	0.0385	0.2673	11451	12803	11413.81
2444326	chr6	rs3873343	30969327	C	T	0.727	0.709	0.996	0.0281014301108748	0.0216	0.192	11451	12803	11413.81
2417866	chr6	rs2894050	30969357	G	T	0.727	0.709	0.996	0.0281014301108748	0.0216	0.1919	11451	12803	11413.81
2434559	chr6	rs9262446	30969359	G	C	0.864	0.872	0.995	-0.0383043331577141	0.0281	0.1725	11451	12803	11413.81
2441720	chr6	rs9262447	30969368	A	C	0.933	0.937	0.978	-0.0428970626523952	0.0385	0.2661	11451	12803	11413.81
2430930	chr6	rs2429295	30969498	G	C	0.864	0.872	0.995	-0.0383978517965666	0.0281	0.1717	11451	12803	11413.81
2437803	chr6	rs2508016	30969527	C	G	0.838	0.847	0.981	-0.0198966317144566	0.0262	0.4466	11451	12803	11413.81
2433358	chr6	rs2523911	30969702	G	A	0.864	0.872	0.996	-0.0380030548002074	0.0281	0.1761	11451	12803	11413.81
2434264	chr6	rs2523912	30969709	A	G	0.864	0.872	0.996	-0.0380030548002074	0.0281	0.1763	11451	12803	11413.81
2427128	chr6	rs1632859	30969898	G	A	0.381	0.384	0.992	-0.0256050287153947	0.0196	0.1919	11451	12803	11413.81
2415863	chr6	rs1632858	30970224	C	T	0.265	0.271	0.985	-0.0236986067778773	0.0217	0.274	11451	12803	11413.81
2431283	chr6	rs2253417	30970459	G	A	0.864	0.872	0.996	-0.0377018671840115	0.0281	0.1801	11451	12803	11413.81
2431550	chr6	rs1632857	30971016	T	C	0.925	0.929	0.988	-0.0188974371044634	0.0365	0.6047	11451	12803	11413.81
2444957	chr6	rs3131929	30971164	C	A	0.865	0.872	0.997	-0.0374007702544828	0.0281	0.1831	11451	12803	11413.81
2415293	chr6	rs3131928	30971320	C	T	0.865	0.872	0.997	-0.0372969647443931	0.0281	0.1838	11451	12803	11413.81
2422439	chr6	rs9283889	30971466	G	A	0.598	0.588	0.997	0.0028958031120254	0.0196	0.8816	11451	12803	11413.81
2421304	chr6	rs9262451	30971716	T	C	0.865	0.872	0.998	-0.0375045865412751	0.0281	0.1822	11451	12803	11413.81
2407065	chr6	rs1632856	30971736	C	T	0.925	0.929	0.988	-0.0191012733024012	0.0365	0.6011	11451	12803	11413.81
2424292	chr6	rs2523913	30972034	G	C	0.865	0.873	0.999	-0.0369959896867261	0.0281	0.1874	11451	12803	11413.81
2414468	chr6	rs2844668	30972121	T	A	0.265	0.271	0.986	-0.0235962138551867	0.0217	0.2766	11451	12803	11413.81
2445862	chr6	rs380808	30972202	G	A	0.865	0.873	0.999	-0.0369026020501437	0.0281	0.1884	11451	12803	11413.81
2436258	chr6	rs436376	30972390	G	T	0.865	0.873	0.999	-0.0369026020501437	0.0281	0.1889	11451	12803	11413.81
2408844	chr6	rs2256514	30972471	G	A	0.865	0.873	0.999	-0.0369026020501437	0.0281	0.1891	11451	12803	11413.81
2408137	chr6	rs1634717	30972589	G	T	0.789	0.801	0.998	-0.0338050046123612	0.0235	0.1509	11451	12803	11413.81
2443174	chr6	rs1634718	30972865	A	G	0.929	0.932	0.989	-0.0222967349986103	0.0374	0.5519	11451	12803	11413.81
2441909	chr6	rs1634719	30973165	A	G	0.925	0.929	0.989	-0.019294956182969	0.0365	0.5967	11451	12803	11413.81
2409532	chr6	rs2523915	30973358	T	A	0.865	0.873	0.999	-0.0372035489975441	0.0281	0.1851	11451	12803	11413.81
2439496	chr6	rs2523916	30973519	T	C	0.865	0.873	0.999	-0.0372035489975441	0.0281	0.185	11451	12803	11413.81
2443013	chr6	rs1624944	30973535	G	C	0.373	0.376	0.993	-0.0248973835545144	0.0197	0.2072	11451	12803	11413.81
2408332	chr6	rs60192216	30973665	A	G	0.892	0.894	0.981	0.0124027667170427	0.0309	0.6888	11451	12803	11413.81
2431524	chr6	rs12110532	30973783	C	G	0.904	0.906	0.973	0.0089993837968006	0.0326	0.7816	11451	12803	11413.81
2420850	chr6	rs12193866	30973843	C	T	0.955	0.96	0.992	-0.0105049846451474	0.0503	0.8343	9914	11263	9875.35
2406009	chr6	rs2844667	30974337	C	T	0.865	0.873	0.999	-0.0372969647443931	0.0281	0.1843	11451	12803	11413.81
2435320	chr6	rs2523918	30974496	G	A	0.865	0.873	0.999	-0.0372969647443931	0.0281	0.1842	11451	12803	11413.81
2420742	chr6	rs2523919	30974663	C	T	0.865	0.873	0.999	-0.0372969647443931	0.0281	0.184	11451	12803	11413.81
2416360	chr6	rs2530711	30974683	G	T	0.865	0.873	0.999	-0.0372969647443931	0.0281	0.184	11451	12803	11413.81
2442680	chr6	rs2523920	30974995	G	A	0.865	0.873	0.999	-0.0374007702544828	0.0281	0.183	11451	12803	11413.81
2433479	chr6	rs2523921	30975090	T	C	0.865	0.873	0.999	-0.0372969647443931	0.0281	0.1837	11451	12803	11413.81
2409583	chr6	rs2523922	30975139	C	T	0.865	0.873	0.999	-0.0374007702544828	0.0281	0.1833	11451	12803	11413.81
2439802	chr6	rs2523923	30975141	G	A	0.865	0.873	0.999	-0.0374007702544828	0.0281	0.1831	11451	12803	11413.81
2415634	chr6	rs2523924	30975224	G	A	0.865	0.873	0.999	-0.0374007702544828	0.0281	0.1833	11451	12803	11413.81
2444501	chr6	rs2517402	30975440	A	G	0.865	0.873	0.999	-0.0372969647443931	0.0281	0.1835	11451	12803	11413.81
2423706	chr6	rs2517401	30975445	C	T	0.865	0.873	0.999	-0.0374007702544828	0.0281	0.1833	11451	12803	11413.81
2433934	chr6	rs1632854	30975649	T	A	0.789	0.801	0.997	-0.0340015566760147	0.0235	0.149	11451	12803	11413.81
2428587	chr6	rs75570972	30976203	G	A	0.887	0.892	1.01	-0.0505987987633697	0.0301	0.09327	11451	12803	11413.81
2435562	chr6	rs7765796	30976571	A	G	0.865	0.873	0.999	-0.0377953294954024	0.0281	0.1781	11451	12803	11413.81
2438361	chr6	rs7766113	30976647	C	T	0.865	0.873	0.999	-0.0378991867540796	0.0281	0.1769	11451	12803	11413.81
2406937	chr6	rs9262458	30976660	C	T	0.865	0.873	0.999	-0.0380030548002074	0.0281	0.1764	11451	12803	11413.81
2422239	chr6	rs2844666	30976781	C	A	0.865	0.873	1.0	-0.0382004338153035	0.0281	0.1741	11451	12803	11413.81
2406526	chr6	rs1634720	30977183	G	A	0.373	0.376	0.995	-0.0252049938352247	0.0197	0.2012	11451	12803	11413.81
2419026	chr6	rs2517400	30977205	A	G	0.865	0.873	1.0	-0.0385953087593848	0.0281	0.1694	11451	12803	11413.81
2416801	chr6	rs2530691	30977212	T	C	0.865	0.873	1.0	-0.0386992491392765	0.0281	0.1679	11451	12803	11413.81
2444290	chr6	rs2523926	30977815	C	T	0.864	0.872	1.0	-0.0401035026973339	0.0281	0.1531	11451	12803	11413.81
2413695	chr6	rs2530718	30978158	C	T	0.862	0.871	1.0	-0.0386992491392765	0.0279	0.1647	11451	12803	11413.81
2414709	chr6	rs2530717	30978161	A	G	0.865	0.873	1.0	-0.0403950023610502	0.0281	0.1503	11451	12803	11413.81
2420614	chr6	rs2530716	30978196	T	C	0.864	0.873	1.0	-0.040197189751413	0.0281	0.1515	11451	12803	11413.81
2414628	chr6	rs12203410	30978746	G	A	0.879	0.884	1.01	-0.046201018900714	0.0292	0.1135	11451	12803	11413.81
2442835	chr6	rs28360975	30978834	G	T	0.863	0.871	1.01	-0.0403950023610502	0.0277	0.144	11451	12803	11413.81
2429725	chr6	rs530874598	30978884	T	A	0.723	0.706	0.997	0.0263010744193707	0.0214	0.2191	11451	12803	11413.81
2446911	chr6	rs9378112	30979052	C	T	0.726	0.708	0.996	0.0288983900426488	0.0215	0.1798	11451	12803	11413.81
2426600	chr6	rs74295919	30979065	G	A	0.887	0.892	1.01	-0.050798679887367	0.0301	0.09188	11451	12803	11413.81
2413677	chr6	rs9391700	30979078	G	A	0.726	0.708	0.996	0.0291995144044279	0.0215	0.1746	11451	12803	11413.81
2443218	chr6	rs1634722	30979084	C	T	0.371	0.375	0.995	-0.0252972953741621	0.0197	0.1999	11451	12803	11413.81
2426129	chr6	rs9378113	30979098	C	T	0.726	0.708	0.996	0.0295005481176215	0.0215	0.1707	11451	12803	11413.81
2433315	chr6	rs1634723	30979156	C	T	0.371	0.374	0.996	-0.0244976316004002	0.0197	0.2144	11451	12803	11413.81
2441539	chr6	rs9378151	30979172	C	A	0.725	0.707	0.998	0.0291023874205329	0.0215	0.1749	11451	12803	11413.81
2410032	chr6	rs7739491	30979203	A	C	0.72	0.738	0.993	-0.0513985630860003	0.0214	0.01642	11451	12803	11413.81
2444459	chr6	rs34746900	30979318	C	A	0.896	0.891	0.972	0.0350968370374295	0.031	0.2576	11451	12803	11413.81
2437450	chr6	rs9394025	30979479	C	T	0.725	0.707	0.998	0.0291023874205329	0.0215	0.1747	11451	12803	11413.81
2427038	chr6	rs3869094	30979558	T	C	0.453	0.452	0.99	-0.0178992398878318	0.0192	0.3498	11451	12803	11413.81
2439417	chr6	rs9366764	30979793	G	A	0.725	0.707	0.998	0.029296631955588	0.0215	0.1729	11451	12803	11413.81
2424632	chr6	rs9262460	30979824	A	G	0.933	0.937	0.993	-0.0557981629302465	0.0383	0.1446	11451	12803	11413.81
2417749	chr6	rs9262461	30979910	T	C	0.933	0.937	0.993	-0.0557981629302465	0.0383	0.1449	11451	12803	11413.81
2431174	chr6	rs9380204	30979933	T	C	0.725	0.707	0.998	0.0291995144044279	0.0215	0.1733	11451	12803	11413.81
2433600	chr6	rs3869095	30980015	G	A	0.887	0.892	1.01	-0.0505987987633697	0.0301	0.09319	11451	12803	11413.81
2442496	chr6	rs56240511	30980140	G	C	0.936	0.94	0.982	-0.0438996422900184	0.0397	0.2689	11451	12803	11413.81
2408392	chr6	rs9262462	30980566	G	T	0.932	0.936	0.98	-0.0536012187552047	0.0382	0.1605	11451	12803	11413.81
2436062	chr6	rs9262463	30980582	G	A	0.932	0.936	0.979	-0.0503043099097479	0.0382	0.1871	11451	12803	11413.81
2408767	chr6	rs12528087	30980603	G	A	0.923	0.927	0.992	-0.0218980211012161	0.0364	0.5472	11451	12803	11413.81
2424088	chr6	rs12528082	30980747	C	T	0.907	0.914	0.996	-0.0162005226717083	0.0335	0.6289	11451	12803	11413.81
2428027	chr6	rs9262464	30980848	G	A	0.931	0.936	0.992	-0.056496280157669	0.038	0.1372	11451	12803	11413.81
2440640	chr6	rs12207166	30980872	C	T	0.887	0.892	1.01	-0.050504132173768	0.0301	0.0933	11451	12803	11413.81
2419014	chr6	rs12207266	30981054	C	G	0.887	0.892	1.01	-0.0505987987633697	0.0301	0.09299	11451	12803	11413.81
2445908	chr6	rs6913200	30981093	G	A	0.933	0.937	0.996	-0.0562000496881991	0.0383	0.1424	11451	12803	11413.81
2445602	chr6	rs6912926	30981127	C	G	0.933	0.937	0.996	-0.0562000496881991	0.0383	0.1424	11451	12803	11413.81
2439506	chr6	rs4713408	30981190	T	C	0.545	0.536	1.0	-0.0107980900995126	0.0194	0.5776	11451	12803	11413.81
2420917	chr6	rs4713409	30981199	T	C	0.452	0.45	0.992	-0.0158042315449673	0.0192	0.4085	11451	12803	11413.81
2446605	chr6	rs536070307	30981307	C	T	0.545	0.536	1.0	-0.0107980900995126	0.0194	0.5787	11451	12803	11413.81
2447982	chr6	rs563262528	30981361	C	G	0.725	0.707	0.998	0.029403450369242	0.0215	0.1714	11451	12803	11413.81
2416094	chr6	rs539480160	30981488	G	A	0.855	0.864	0.994	-0.0409990935346932	0.0274	0.1344	11451	12803	11413.81
2431877	chr6	rs540165831	30981715	G	T	0.933	0.937	0.997	-0.0564010536507698	0.0383	0.1406	11451	12803	11413.81
2412855	chr6	rs1634724	30981753	C	G	0.921	0.925	0.989	-0.0178992398878318	0.0357	0.6171	11451	12803	11413.81
2416681	chr6	rs573567323	30981755	C	T	0.725	0.707	0.998	0.0291023874205329	0.0215	0.1752	11451	12803	11413.81
2419793	chr6	rs73727153	30981813	T	A	0.887	0.892	1.01	-0.050504132173768	0.0301	0.09347	11451	12803	11413.81
2434295	chr6	rs386491819	30982008	T	A	0.925	0.929	0.988	-0.0166986496230515	0.0366	0.6487	11451	12803	11413.81
2418192	chr6	rs573600572	30982084	C	G	0.545	0.537	0.999	-0.0105049846451474	0.0194	0.589	11451	12803	11413.81
2417199	chr6	rs541207895	30982086	A	T	0.545	0.537	0.999	-0.0105959392134034	0.0194	0.5864	11451	12803	11413.81
2431065	chr6	rs568791239	30982139	G	A	0.805	0.789	0.814	0.0307037775750057	0.0267	0.2496	11451	12803	11413.81
2425872	chr6	rs529564829	30982160	G	A	0.907	0.914	0.997	-0.0162005226717083	0.0335	0.63	11451	12803	11413.81
2425273	chr6	rs7755802	30982209	A	G	0.452	0.451	0.992	-0.015895669405385	0.0192	0.4071	11451	12803	11413.81
2443224	chr6	rs9394026	30982544	G	A	0.612	0.599	0.998	0.0035038543266769	0.0198	0.86	11451	12803	11413.81
2421911	chr6	rs28360978	30982553	A	G	0.923	0.927	0.992	-0.0218980211012161	0.0364	0.5471	11451	12803	11413.81
2416533	chr6	rs73727154	30982682	G	T	0.887	0.892	1.01	-0.050504132173768	0.0301	0.09357	11451	12803	11413.81
2420697	chr6	rs4713410	30982701	C	T	0.933	0.937	0.997	-0.0562952570552056	0.0383	0.1411	11451	12803	11413.81
2431478	chr6	rs569454935	30982722	T	C	0.545	0.536	1.0	-0.0107980900995126	0.0194	0.5786	11451	12803	11413.81
2418598	chr6	rs544482873	30982723	C	T	0.725	0.707	0.998	0.029403450369242	0.0215	0.1712	11451	12803	11413.81
2420424	chr6	rs28360979	30982858	T	G	0.923	0.927	0.992	-0.0220002402796674	0.0364	0.5454	11451	12803	11413.81
2414421	chr6	rs12211072	30982948	G	A	0.887	0.892	1.01	-0.050504132173768	0.0301	0.09356	11451	12803	11413.81
2438247	chr6	rs9391701	30983263	G	A	0.725	0.707	0.998	0.029403450369242	0.0215	0.171	11451	12803	11413.81
2425101	chr6	rs7761278	30983296	A	G	0.933	0.937	0.997	-0.056496280157669	0.0383	0.14	11451	12803	11413.81
2415033	chr6	rs1619376	30983326	A	G	0.264	0.27	0.992	-0.0246001168682327	0.0216	0.2549	11451	12803	11413.81
2435669	chr6	rs9262468	30983417	A	G	0.933	0.937	0.997	-0.056496280157669	0.0383	0.14	11451	12803	11413.81
2428731	chr6	rs3871465	30983504	A	C	0.545	0.536	1.0	-0.0107980900995126	0.0194	0.5769	11451	12803	11413.81
2425157	chr6	rs28360981	30983581	T	C	0.923	0.927	0.991	-0.0222047099881925	0.0364	0.5428	11451	12803	11413.81
2433477	chr6	rs3871466	30983683	T	C	0.725	0.707	0.998	0.029296631955588	0.0215	0.1719	11451	12803	11413.81
2409888	chr6	rs73727156	30983865	G	A	0.887	0.892	1.01	-0.050504132173768	0.0301	0.09365	11451	12803	11413.81
2419798	chr6	rs7776233	30984128	C	T	0.545	0.536	1.0	-0.0108991808690006	0.0194	0.5755	11451	12803	11413.81
2422454	chr6	rs3869096	30984404	T	G	0.725	0.707	0.998	0.029296631955588	0.0215	0.1725	11451	12803	11413.81
2443142	chr6	rs9262470	30984422	C	T	0.933	0.937	0.997	-0.056496280157669	0.0383	0.1396	11451	12803	11413.81
2431325	chr6	rs3869097	30984470	C	T	0.546	0.537	1.0	-0.0042992284528324	0.0194	0.826	11451	12803	11413.81
2425956	chr6	rs28360982	30984545	C	T	0.907	0.914	0.995	-0.0168003386783461	0.0336	0.6164	11451	12803	11413.81
2439712	chr6	rs9262471	30984562	G	A	0.933	0.937	0.997	-0.0566020980240563	0.0383	0.1394	11451	12803	11413.81
2414880	chr6	rs28360983	30984603	G	A	0.923	0.927	0.99	-0.0226035462098532	0.0365	0.5351	11451	12803	11413.81
2428520	chr6	rs9262472	30984604	G	C	0.933	0.937	0.997	-0.0566020980240563	0.0383	0.1393	11451	12803	11413.81
2406967	chr6	rs75809457	30984686	A	G	0.887	0.892	1.01	-0.050504132173768	0.0301	0.09377	11451	12803	11413.81
2418432	chr6	rs9348846	30984718	C	G	0.725	0.707	0.997	0.0291023874205329	0.0215	0.1747	11451	12803	11413.81
2432443	chr6	rs79019128	30984744	G	A	0.891	0.896	0.981	-0.0476997588774203	0.0309	0.1228	11451	12803	11413.81
2407232	chr6	rs9262474	30984765	A	G	0.545	0.537	0.999	-0.0110002818588653	0.0194	0.5693	11451	12803	11413.81
2416172	chr6	rs12204735	30984768	G	A	0.891	0.896	0.981	-0.0476997588774203	0.0309	0.123	11451	12803	11413.81
2414267	chr6	rs12211782	30984878	T	C	0.612	0.599	0.996	0.0033045340083004	0.0198	0.8685	11451	12803	11413.81
2409858	chr6	rs9262478	30984958	A	G	0.545	0.537	0.998	-0.0123965203365513	0.0194	0.5241	11451	12803	11413.81
2444041	chr6	rs12204842	30984968	G	A	0.887	0.892	1.01	-0.050504132173768	0.0301	0.09348	11451	12803	11413.81
2436788	chr6	rs9368652	30985003	A	G	0.725	0.707	0.997	0.029296631955588	0.0215	0.1728	11451	12803	11413.81
2433016	chr6	rs9262479	30985009	G	A	0.927	0.931	0.997	-0.0442967745820927	0.0368	0.2279	11451	12803	11413.81
2446786	chr6	rs13194580	30985015	C	T	0.725	0.707	0.996	0.0291995144044279	0.0215	0.1738	11451	12803	11413.81
2433332	chr6	rs9262480	30985079	A	G	0.933	0.937	0.998	-0.0566020980240563	0.0383	0.139	11451	12803	11413.81
2433937	chr6	rs9262481	30985131	A	G	0.933	0.937	0.998	-0.0566020980240563	0.0383	0.1391	11451	12803	11413.81
2416870	chr6	rs12204947	30985177	G	A	0.794	0.806	1.0	-0.0393023164827424	0.0236	0.09646	11451	12803	11413.81
2431561	chr6	rs6905206	30985261	A	C	0.545	0.537	0.999	-0.0111013930711739	0.0194	0.5673	11451	12803	11413.81
2438285	chr6	rs9348847	30985296	G	C	0.725	0.707	0.996	0.0295976364389436	0.0215	0.1683	11451	12803	11413.81
2415092	chr6	rs9380208	30985323	T	C	0.724	0.707	0.996	0.0284027945161868	0.0215	0.1866	11451	12803	11413.81
2419358	chr6	rs6905885	30985361	G	A	0.933	0.937	0.998	-0.0566020980240563	0.0383	0.1389	11451	12803	11413.81
2409177	chr6	rs6910115	30985504	C	T	0.933	0.937	0.998	-0.0566020980240563	0.0383	0.1389	11451	12803	11413.81
2414202	chr6	rs28744232	30985536	T	C	0.907	0.914	0.993	-0.0174005146801673	0.0337	0.6049	11451	12803	11413.81
2435582	chr6	rs6909998	30985553	A	G	0.887	0.892	1.01	-0.050504132173768	0.0301	0.09341	11451	12803	11413.81
2428487	chr6	rs9348848	30985604	C	T	0.729	0.712	0.977	0.0281014301108748	0.0218	0.1971	11451	12803	11413.81
2416385	chr6	rs9348849	30985605	C	T	0.729	0.712	0.977	0.0282958691548473	0.0218	0.1942	11451	12803	11413.81
2415357	chr6	rs6933040	30985630	T	C	0.659	0.646	0.998	0.0099008246772624	0.0202	0.6227	11451	12803	11413.81
2429719	chr6	rs6933042	30985635	T	C	0.546	0.539	0.993	-0.0116981574124923	0.0195	0.5471	11451	12803	11413.81
2441461	chr6	rs6910464	30985686	C	T	0.887	0.892	1.01	-0.050504132173768	0.0301	0.09341	11451	12803	11413.81
2410913	chr6	rs6910475	30985708	C	T	0.887	0.892	1.01	-0.0505987987633697	0.0301	0.09288	11451	12803	11413.81
2438950	chr6	rs6910484	30985726	C	G	0.933	0.937	0.998	-0.0566973436785452	0.0383	0.1384	11451	12803	11413.81
2418433	chr6	rs17196311	30985866	A	T	0.923	0.928	0.987	-0.0232993336544035	0.0366	0.525	11451	12803	11413.81
2420463	chr6	rs9394027	30985885	G	C	0.725	0.707	0.995	0.0291995144044279	0.0215	0.1741	11451	12803	11413.81
2416384	chr6	rs6910700	30985957	A	G	0.545	0.537	0.998	-0.0111013930711739	0.0194	0.5673	11451	12803	11413.81
2432699	chr6	rs9262492	30986015	A	G	0.545	0.537	0.998	-0.0111013930711739	0.0194	0.5675	11451	12803	11413.81
2427055	chr6	rs2894176	30986038	G	C	0.452	0.451	0.988	-0.0166986496230515	0.0192	0.3844	11451	12803	11413.81
2442920	chr6	rs3906268	30986079	T	C	0.933	0.937	0.998	-0.0568031828243105	0.0383	0.138	11451	12803	11413.81
2442008	chr6	rs17196346	30986137	T	C	0.887	0.892	1.01	-0.050504132173768	0.0301	0.09355	11451	12803	11413.81
2418766	chr6	rs3873345	30986264	A	G	0.933	0.937	0.998	-0.0568031828243105	0.0383	0.1381	11451	12803	11413.81
2428936	chr6	rs5002840	30986310	C	T	0.933	0.937	0.998	-0.0568031828243105	0.0383	0.138	11451	12803	11413.81
2443607	chr6	rs3906267	30986396	G	A	0.933	0.937	0.998	-0.0568031828243105	0.0383	0.1376	11451	12803	11413.81
2415008	chr6	rs12529858	30986484	T	G	0.908	0.915	0.992	-0.0182047046548463	0.0338	0.5906	11451	12803	11413.81
2428499	chr6	rs9262493	30986491	T	C	0.933	0.937	0.998	-0.0566973436785452	0.0383	0.1386	11451	12803	11413.81
2442262	chr6	rs9262494	30986504	C	T	0.933	0.937	0.998	-0.0568984476340911	0.0383	0.1374	11451	12803	11413.81
2423395	chr6	rs9262495	30986527	T	C	0.933	0.937	0.998	-0.0568984476340911	0.0383	0.1371	11451	12803	11413.81
2433935	chr6	rs12661157	30986554	A	G	0.934	0.938	0.984	-0.0303973537275885	0.0389	0.435	11451	12803	11413.81
2430038	chr6	rs4585609	30986560	T	C	0.512	0.506	0.979	-0.0024028846163103	0.0192	0.9021	11451	12803	11413.81
2444353	chr6	rs12215548	30986644	T	C	0.887	0.892	1.01	-0.050903896528528	0.0301	0.09096	11451	12803	11413.81
2434082	chr6	rs9295941	30986664	C	A	0.725	0.707	0.994	0.0291995144044279	0.0215	0.1746	11451	12803	11413.81
2446719	chr6	rs9262496	30986705	A	G	0.933	0.937	0.998	-0.0568984476340911	0.0383	0.1369	11451	12803	11413.81
2426989	chr6	rs9262497	30986750	C	T	0.452	0.451	0.987	-0.0169020380753563	0.0192	0.3786	11451	12803	11413.81
2410023	chr6	rs9262498	30986835	A	G	0.545	0.537	0.997	-0.0111013930711739	0.0194	0.5665	11451	12803	11413.81
2416626	chr6	rs9295942	30987010	G	T	0.725	0.707	0.994	0.0291995144044279	0.0215	0.1746	11451	12803	11413.81
2413607	chr6	rs9262499	30987098	G	T	0.452	0.451	0.987	-0.0169020380753563	0.0192	0.3781	11451	12803	11413.81
2438755	chr6	rs12208652	30987170	C	A	0.887	0.892	1.01	-0.050504132173768	0.0301	0.09358	11451	12803	11413.81
2422932	chr6	rs4713411	30987176	C	A	0.453	0.451	0.987	-0.0166986496230515	0.0192	0.3836	11451	12803	11413.81
2410682	chr6	rs4713412	30987211	A	G	0.545	0.537	0.997	-0.0112025145079934	0.0194	0.5653	11451	12803	11413.81
2413519	chr6	rs4713413	30987327	A	G	0.933	0.937	0.997	-0.0570995920405728	0.0383	0.1361	11451	12803	11413.81
2412941	chr6	rs112025686	30987353	G	A	0.969	0.972	0.941	-0.0615988462189574	0.0585	0.2921	11451	12803	11413.81
2416926	chr6	rs4713414	30987369	G	A	0.933	0.937	0.997	-0.0570043080677942	0.0383	0.1362	11451	12803	11413.81
2406553	chr6	rs57915499	30987483	T	C	0.887	0.892	1.01	-0.050504132173768	0.0301	0.09367	11451	12803	11413.81
2428246	chr6	rs57426248	30987484	A	G	0.887	0.892	1.01	-0.050504132173768	0.0301	0.09368	11451	12803	11413.81
2430084	chr6	rs4713415	30987500	G	A	0.932	0.937	0.989	-0.0555972801024095	0.0383	0.1458	11451	12803	11413.81
2410064	chr6	rs4713416	30987577	G	A	0.725	0.707	0.993	0.0291995144044279	0.0215	0.1753	11451	12803	11413.81
2423416	chr6	rs1634727	30987579	C	T	0.918	0.923	0.958	-0.0282965991551138	0.0356	0.427	11451	12803	11413.81
2438348	chr6	rs114224709	30987742	G	C	0.95	0.956	0.999	-0.0062998021485279	0.048	0.8953	9914	11263	9875.35
2430032	chr6	rs7759232	30987777	G	A	0.453	0.451	0.986	-0.0170952954286372	0.0192	0.3741	11451	12803	11413.81
2437650	chr6	rs7758976	30987786	A	G	0.453	0.451	0.986	-0.0170952954286372	0.0192	0.3727	11451	12803	11413.81
2410941	chr6	rs73727158	30987905	G	A	0.887	0.892	1.01	-0.050504132173768	0.0301	0.09363	11451	12803	11413.81
2445300	chr6	rs13207269	30987906	C	G	0.725	0.707	0.993	0.029296631955588	0.0215	0.1739	11451	12803	11413.81
2441410	chr6	rs73727160	30987981	C	G	0.887	0.892	1.01	-0.050504132173768	0.0301	0.0936	11451	12803	11413.81
2445092	chr6	rs1632870	30987987	T	C	0.145	0.147	0.98	-0.0060985584618694	0.0274	0.8228	11451	12803	11413.81
2427633	chr6	rs12528975	30988017	G	A	0.924	0.928	0.983	-0.0244976316004002	0.0368	0.505	11451	12803	11413.81
2439703	chr6	rs2894049	30988274	C	T	0.453	0.452	0.984	-0.0181028726978536	0.0192	0.3458	11451	12803	11413.81
2441018	chr6	rs9391703	30988311	T	C	0.725	0.707	0.991	0.0288983900426488	0.0215	0.1801	11451	12803	11413.81
2406077	chr6	rs111410233	30988314	C	T	0.892	0.894	0.964	0.0143958802837323	0.0311	0.6428	11451	12803	11413.81
2426130	chr6	rs9391704	30988337	G	T	0.725	0.707	0.991	0.0288983900426488	0.0215	0.1804	11451	12803	11413.81
2426774	chr6	rs9262501	30988365	A	G	0.545	0.537	0.994	-0.0115969858456632	0.0194	0.5519	11451	12803	11413.81
2439077	chr6	rs9262502	30988383	G	C	0.933	0.937	0.995	-0.0561048513847726	0.0383	0.1431	11451	12803	11413.81
2444024	chr6	rs145650577	30988423	C	T	0.887	0.892	1.01	-0.050504132173768	0.0301	0.09361	11451	12803	11413.81
2425335	chr6	rs9262503	30988506	T	C	0.545	0.537	0.994	-0.0115969858456632	0.0195	0.5494	11451	12803	11413.81
2410855	chr6	rs9262506	30988522	G	T	0.933	0.938	0.993	-0.0573960891413091	0.0384	0.1356	11451	12803	11413.81
2416493	chr6	rs9986628	30988551	C	G	0.612	0.6	0.991	0.0026963615477425	0.0199	0.89	11451	12803	11413.81
2439022	chr6	rs9262509	30988639	C	T	0.933	0.937	0.996	-0.0566973436785452	0.0383	0.1389	11451	12803	11413.81
2443700	chr6	rs1634728	30988727	T	C	0.275	0.281	0.962	-0.0259025943231108	0.0217	0.2328	11451	12803	11413.81
2410067	chr6	rs7453270	30988737	G	C	0.905	0.912	0.977	-0.015702643727291	0.0335	0.639	11451	12803	11413.81
2411374	chr6	rs117566273	30988863	C	T	0.969	0.972	0.939	-0.0646985339389367	0.0586	0.2692	11451	12803	11413.81
2420730	chr6	rs9262513	30988906	G	A	0.933	0.937	0.996	-0.0562952570552056	0.0383	0.1416	11451	12803	11413.81
2412599	chr6	rs6929355	30988926	G	A	0.901	0.903	0.954	0.0018981972830802	0.0325	0.9542	11451	12803	11413.81
2414453	chr6	rs9262515	30989036	G	C	0.547	0.539	0.993	-0.0117993392160431	0.0195	0.5434	11451	12803	11413.81
2406243	chr6	rs9262524	30989382	A	G	0.833	0.831	0.973	-0.0243029385231735	0.0259	0.348	11451	12803	11413.81
2448010	chr6	rs540223284	30989481	T	A	0.727	0.709	0.991	0.0284999894699013	0.0216	0.1869	11451	12803	11413.81
2406122	chr6	rs185420195	30989631	C	T	0.955	0.959	1.0	-0.0115969858456632	0.0498	0.8159	9914	11263	9875.35
2447063	chr6	rs548676624	30989660	C	T	0.727	0.709	0.99	0.0284999894699013	0.0216	0.1873	11451	12803	11413.81
2418736	chr6	rs74782521	30989690	T	C	0.892	0.894	0.961	0.0172994970780611	0.0311	0.5782	11451	12803	11413.81
2410286	chr6	rs72502534	30989702	C	G	0.887	0.892	1.01	-0.0507039943747058	0.0301	0.09255	11451	12803	11413.81
2412217	chr6	rs9262527	30989728	C	T	0.933	0.937	0.995	-0.0557981629302465	0.0383	0.145	11451	12803	11413.81
2447318	chr6	rs143592937	30989739	G	T	0.887	0.892	1.01	-0.0507039943747058	0.0301	0.09246	11451	12803	11413.81
2437294	chr6	rs574308789	30989743	C	T	0.727	0.71	0.99	0.0284999894699013	0.0216	0.1877	11451	12803	11413.81
2425845	chr6	rs35768964	30989747	A	T	0.896	0.891	0.969	0.0376040223973664	0.0311	0.2261	11451	12803	11413.81
2447943	chr6	rs562788074	30989750	C	T	0.924	0.928	0.975	-0.0255024404124231	0.0369	0.4896	11451	12803	11413.81
2412567	chr6	rs9262528	30989770	G	A	0.933	0.938	0.994	-0.0564010536507698	0.0384	0.1417	11451	12803	11413.81
2415901	chr6	rs571526827	30989820	C	T	0.551	0.543	0.983	-0.0105959392134034	0.0196	0.5884	11451	12803	11413.81
2427987	chr6	rs566985118	30989906	T	C	0.547	0.539	0.992	-0.0121029460677457	0.0195	0.5336	11451	12803	11413.81
2421792	chr6	rs9262534	30989907	G	A	0.933	0.937	0.996	-0.0561048513847726	0.0383	0.143	11451	12803	11413.81
2422167	chr6	rs555757574	30990019	A	G	0.522	0.517	0.979	-0.004701032558649	0.0192	0.807	11451	12803	11413.81
2427558	chr6	rs113135194	30990055	T	C	0.0319	0.0278	0.854	0.039701366851552	0.0656	0.5449	8981	10187	8877.12
2447056	chr6	rs560299730	30990057	C	G	0.727	0.71	0.99	0.0281986543586787	0.0216	0.1921	11451	12803	11413.81
2419909	chr6	rs116071718	30990081	T	A	0.94	0.945	0.959	-0.0648052233661156	0.0412	0.1156	11451	12803	11413.81
2438021	chr6	rs75222015	30990099	G	A	0.887	0.892	1.01	-0.0505987987633697	0.0301	0.09285	11451	12803	11413.81
2418754	chr6	rs75059862	30990173	A	C	0.887	0.892	1.01	-0.0505987987633697	0.0301	0.09301	11451	12803	11413.81
2406042	chr6	rs9262536	30990213	C	T	0.933	0.937	0.995	-0.0542027860143161	0.0382	0.1558	11451	12803	11413.81
2431766	chr6	rs9262537	30990224	A	G	0.66	0.647	0.998	0.0097027754613851	0.0202	0.6317	11451	12803	11413.81
2426378	chr6	rs76728547	30990225	G	A	0.887	0.892	1.01	-0.0505987987633697	0.0301	0.09309	11451	12803	11413.81
2407747	chr6	rs537852811	30990306	G	A	0.916	0.922	0.946	-0.0290993078252748	0.0354	0.4116	11451	12803	11413.81
2410961	chr6	rs556107291	30990313	A	G	0.966	0.969	0.953	-0.0580953231907121	0.0549	0.2899	11451	12803	11413.81
2408502	chr6	rs543167100	30990381	T	C	0.615	0.602	0.989	0.0018981972830802	0.0199	0.9239	11451	12803	11413.81
2437088	chr6	rs576060123	30990490	G	T	0.841	0.852	0.985	-0.0396039865931634	0.0266	0.1365	11451	12803	11413.81
2428198	chr6	rs78738846	30990597	A	G	0.887	0.892	1.01	-0.0505987987633697	0.0301	0.09316	11451	12803	11413.81
2440228	chr6	rs79595437	30990611	C	T	0.887	0.892	1.01	-0.0505987987633697	0.0301	0.09324	11451	12803	11413.81
2430767	chr6	rs529856425	30990656	T	C	0.547	0.539	0.992	-0.0121029460677457	0.0195	0.5339	11451	12803	11413.81
2430881	chr6	rs28744235	30990694	G	A	0.908	0.915	0.979	-0.0207028323592018	0.034	0.5429	11451	12803	11413.81
2406696	chr6	rs75990476	30990719	C	A	0.903	0.904	0.957	0.0133998200630165	0.0327	0.6823	11451	12803	11413.81
2438661	chr6	rs537934445	30990776	G	A	0.656	0.642	0.987	0.021898468701116	0.0203	0.28	11451	12803	11413.81
2408704	chr6	rs28744236	30990807	C	T	0.908	0.915	0.978	-0.020498669477346	0.034	0.5471	11451	12803	11413.81
2413469	chr6	rs28360984	30990891	A	G	0.908	0.915	0.978	-0.0203966036652218	0.034	0.5484	11451	12803	11413.81
2413115	chr6	rs28732079	30990958	C	T	0.719	0.7	0.968	0.0326994961630157	0.0217	0.1309	11451	12803	11413.81
2443449	chr6	rs9262541	30990990	C	T	0.933	0.937	0.995	-0.0566973436785452	0.0383	0.1388	11451	12803	11413.81
2441615	chr6	rs13220447	30991249	A	G	0.727	0.71	0.99	0.0280041964095973	0.0216	0.1953	11451	12803	11413.81
2434478	chr6	rs9262542	30991300	T	A	0.933	0.937	0.997	-0.0557981629302465	0.0383	0.1451	11451	12803	11413.81
2423918	chr6	rs6903912	30991559	G	A	0.82	0.83	0.998	-0.0579045745015309	0.025	0.02044	11451	12803	11413.81
2412622	chr6	rs9394031	30991643	T	C	0.727	0.71	0.99	0.0280041964095973	0.0216	0.196	11451	12803	11413.81
2444475	chr6	rs28744237	30991674	T	C	0.908	0.915	0.977	-0.0197028322758684	0.034	0.5631	11451	12803	11413.81
2412429	chr6	rs35590025	30992111	G	T	0.896	0.891	0.969	0.0377966226945664	0.0311	0.2241	11451	12803	11413.81
2440397	chr6	rs12198448	30992346	T	C	0.885	0.891	1.0	-0.0548047153744336	0.03	0.06772	11451	12803	11413.81
2429692	chr6	rs9262544	30992546	T	A	0.933	0.938	0.984	-0.0593997472816252	0.0385	0.1228	11451	12803	11413.81
2421620	chr6	rs1632865	30992724	T	C	0.712	0.725	0.967	-0.0416035498550752	0.0214	0.05158	11451	12803	11413.81
2425012	chr6	rs4713417	30992734	G	T	0.725	0.708	0.982	0.0280041964095973	0.0217	0.1961	11451	12803	11413.81
2417914	chr6	rs4713418	30992741	G	C	0.725	0.708	0.982	0.0277027118389473	0.0216	0.2	11451	12803	11413.81
2424439	chr6	rs9262545	30993062	G	A	0.933	0.938	0.972	-0.0580953231907121	0.0386	0.1322	11451	12803	11413.81
2411930	chr6	rs9262546	30993128	G	A	0.933	0.938	0.971	-0.0591026555948241	0.0386	0.126	11451	12803	11413.81
2433176	chr6	rs3909115	30993188	A	C	0.714	0.726	0.962	-0.0404991299799539	0.0215	0.05944	11451	12803	11413.81
2430036	chr6	rs9262547	30993227	T	A	0.932	0.938	0.967	-0.0626948883400778	0.0386	0.1048	11451	12803	11413.81
2408378	chr6	rs4713419	30993236	A	G	0.726	0.71	0.987	0.024702368640342	0.0217	0.2532	11451	12803	11413.81
2446207	chr6	rs28360985	30993244	C	T	0.905	0.911	0.966	-0.0253998626327317	0.0335	0.4495	11451	12803	11413.81
2414767	chr6	rs1419664	30993313	C	T	0.908	0.915	0.959	-0.0375045865412751	0.0344	0.276	11451	12803	11413.81
2415768	chr6	rs3094672	30993377	T	A	0.299	0.312	0.986	-0.0196008476550609	0.021	0.3515	11451	12803	11413.81
2419519	chr6	rs115194949	30993440	G	A	0.904	0.899	0.967	0.0075017910703226	0.0328	0.8193	11451	12803	11413.81
2414841	chr6	rs2517554	30993499	C	T	0.481	0.469	0.971	0.0267977123853779	0.0193	0.1645	11451	12803	11413.81
2441350	chr6	rs2523898	30993533	A	G	0.657	0.659	0.971	0.0030952049073025	0.0202	0.8775	11451	12803	11413.81
2408482	chr6	rs4713420	30993567	G	T	0.7	0.686	0.984	0.0270994698817177	0.0209	0.1961	11451	12803	11413.81
2431669	chr6	rs12179536	30993590	A	G	0.757	0.76	0.993	0.0139029051689914	0.0222	0.5316	11451	12803	11413.81
2422179	chr6	rs115709409	30993776	A	T	0.881	0.89	0.929	-0.0393959285025942	0.0309	0.2018	11451	12803	11413.81
2431179	chr6	rs9501039	30993808	T	C	0.964	0.965	0.976	0.103097958003567	0.06	0.08589	8348	9615	8270.67
2438120	chr6	rs62399429	30993813	G	A	0.931	0.936	0.983	-0.0399994162638657	0.0383	0.2953	11451	12803	11413.81
2426060	chr6	rs62399430	30993866	A	T	0.93	0.933	0.979	-0.0114047880634385	0.0379	0.7624	11451	12803	11413.81
2439527	chr6	rs62399431	30993880	G	C	0.928	0.932	0.974	-0.0221024699079472	0.0375	0.555	11451	12803	11413.81
2410771	chr6	rs2523897	30993958	A	G	0.288	0.29	0.913	-0.0170037478161859	0.0219	0.4376	11451	12803	11413.81
2435553	chr6	rs72847018	30994052	A	T	0.966	0.959	0.849	0.103296386808865	0.0584	0.07694	10217	11771	10296.95
2441831	chr6	rs6928386	30994412	G	A	0.785	0.794	0.946	-0.0326988269632397	0.024	0.1728	11451	12803	11413.81
2409245	chr6	rs76100089	30994635	C	T	0.87	0.877	0.97	-0.0222967349986103	0.0291	0.4438	11451	12803	11413.81
2408040	chr6	rs77387993	30994730	G	A	0.87	0.877	0.972	-0.0226956079321885	0.0291	0.4357	11451	12803	11413.81
2429986	chr6	rs111413526	30995178	C	T	0.934	0.938	1.0	-0.0331949048576409	0.0385	0.3887	11451	12803	11413.81
2439735	chr6	rs62399443	30995187	T	C	0.934	0.938	1.0	-0.0344982814075965	0.0385	0.37	11451	12803	11413.81
2443739	chr6	rs62401664	30995297	A	G	0.934	0.938	1.0	-0.0344982814075965	0.0385	0.3703	11451	12803	11413.81
2423613	chr6	rs62401665	30995532	T	C	0.934	0.938	1.0	-0.0349020520092649	0.0385	0.3637	11451	12803	11413.81
2437224	chr6	rs12526820	30995786	A	G	0.804	0.811	0.976	-0.0454995840713661	0.0243	0.06158	11451	12803	11413.81
2406707	chr6	rs564732150	30996132	C	T	0.934	0.938	1.01	-0.0346949697968869	0.0384	0.3667	11451	12803	11413.81
2419017	chr6	rs75683091	30996314	A	G	0.872	0.879	0.975	-0.0248051189189711	0.0292	0.3971	11451	12803	11413.81
2408220	chr6	rs539387173	30996509	G	A	0.935	0.938	0.998	-0.0364980230402006	0.0388	0.3471	11451	12803	11413.81
2409341	chr6	rs574909690	30997078	T	C	0.92	0.926	1.0	-0.0292949370570243	0.0354	0.4064	11451	12803	11413.81
2428942	chr6	rs539654837	30997334	A	G	0.934	0.938	1.0	-0.0344982814075965	0.0386	0.3716	11451	12803	11413.81
2441499	chr6	rs575720827	30997352	A	G	0.919	0.926	1.0	-0.0289037168568363	0.0354	0.4141	11451	12803	11413.81
2419024	chr6	rs9262549	30997692	G	C	0.298	0.313	0.971	-0.0299026613543135	0.0212	0.1584	11451	12803	11413.81
2407707	chr6	rs12110470	30997816	G	T	0.63	0.646	0.99	-0.033701571673015	0.0199	0.09045	11451	12803	11413.81
2415891	chr6	rs12110785	30997824	T	C	0.827	0.835	0.993	-0.0060985584618694	0.0253	0.8107	11451	12803	11413.81
2428804	chr6	rs62401667	30998020	C	T	0.935	0.938	0.993	-0.0377953294954024	0.0389	0.331	11451	12803	11413.81
2411433	chr6	rs62401668	30998051	T	C	0.935	0.938	0.993	-0.0382004338153035	0.0389	0.3265	11451	12803	11413.81
2419286	chr6	rs6908759	30998055	A	G	0.632	0.647	0.991	-0.0323992324466777	0.0199	0.1031	11451	12803	11413.81
2437505	chr6	rs62401669	30998068	G	T	0.935	0.938	0.992	-0.0385017716536664	0.0389	0.323	11451	12803	11413.81
2409323	chr6	rs111996227	30998187	G	A	0.934	0.938	0.994	-0.0390007373497326	0.0388	0.3151	11451	12803	11413.81
2428668	chr6	rs150900710	30998280	C	A	0.913	0.91	0.971	-0.0149004625639624	0.0347	0.668	11451	12803	11413.81
2422175	chr6	rs12110481	30998312	G	T	0.489	0.499	0.959	-0.0135007260538548	0.0195	0.4892	11451	12803	11413.81
2437216	chr6	rs62401670	30998453	G	A	0.934	0.938	0.994	-0.0398016818829366	0.0388	0.3055	11451	12803	11413.81
2424686	chr6	rs62401671	30998701	C	A	0.934	0.938	0.994	-0.040197189751413	0.0388	0.3008	11451	12803	11413.81
2434191	chr6	rs6457300	30998742	T	G	0.664	0.668	1.0	0.0051964749068174	0.0201	0.7938	11451	12803	11413.81
2407299	chr6	rs62401672	30998781	C	T	0.934	0.938	0.994	-0.0403012967735257	0.0388	0.299	11451	12803	11413.81
2414892	chr6	rs6457301	30998879	T	C	0.664	0.668	1.0	0.0049974917102918	0.0201	0.8022	11451	12803	11413.81
2446057	chr6	rs111673650	30998917	C	T	0.934	0.938	0.994	-0.0406032684425478	0.0388	0.2957	11451	12803	11413.81
2433290	chr6	rs79027726	30999015	A	G	0.934	0.938	0.994	-0.0406970023321042	0.0388	0.2954	11451	12803	11413.81
2443246	chr6	rs6457302	30999065	T	C	0.467	0.477	0.998	-0.0220002402796674	0.0191	0.2499	11451	12803	11413.81
2444083	chr6	rs74340554	30999102	T	C	0.866	0.87	1.0	-0.0586996008587778	0.028	0.03609	11451	12803	11413.81
2436245	chr6	rs111414258	30999106	C	T	0.934	0.938	0.993	-0.0408011614039327	0.0389	0.2944	11451	12803	11413.81
2439717	chr6	rs6457303	30999178	A	G	0.467	0.477	0.998	-0.0221024699079472	0.0191	0.2487	11451	12803	11413.81
2419413	chr6	rs62401673	30999547	T	C	0.934	0.938	0.992	-0.0409990935346932	0.0389	0.291	11451	12803	11413.81
2420039	chr6	rs4713421	30999627	A	C	0.466	0.477	0.999	-0.0222967349986103	0.0191	0.2449	11451	12803	11413.81
2445993	chr6	rs17190071	30999703	G	A	0.934	0.938	0.991	-0.0403012967735257	0.0389	0.2993	11451	12803	11413.81
2438183	chr6	rs4713422	30999902	G	C	0.466	0.477	0.999	-0.0222967349986103	0.0191	0.2447	11451	12803	11413.81
2412807	chr6	rs10947121	30999997	T	C	0.466	0.477	0.999	-0.0222967349986103	0.0191	0.2439	11451	12803	11413.81
2424623	chr6	rs11753325	31000139	C	T	0.934	0.938	0.991	-0.0408949138454712	0.0389	0.2925	11451	12803	11413.81
2441774	chr6	rs11753401	31000388	G	A	0.934	0.938	0.991	-0.0408949138454712	0.0389	0.2928	11451	12803	11413.81
2444435	chr6	rs62401674	31000680	C	T	0.934	0.938	0.99	-0.0409990935346932	0.0389	0.292	11451	12803	11413.81
2418229	chr6	rs12661923	31000718	G	A	0.934	0.938	0.99	-0.0408949138454712	0.0389	0.2921	11451	12803	11413.81
2416288	chr6	rs12661935	31000796	G	T	0.934	0.938	0.99	-0.0408949138454712	0.0389	0.2921	11451	12803	11413.81
2444904	chr6	rs10947122	31001011	T	C	0.934	0.938	0.99	-0.0409990935346932	0.0389	0.2914	11451	12803	11413.81
2416549	chr6	rs10947123	31001166	G	A	0.941	0.944	0.947	-0.0476997588774203	0.0417	0.2534	11451	12803	11413.81
2414465	chr6	rs34247365	31001390	A	G	0.871	0.878	0.994	-0.0189993500097828	0.0288	0.5088	11451	12803	11413.81
2443401	chr6	rs3909113	31001421	T	C	0.802	0.809	0.991	-0.0408011614039327	0.024	0.08976	11451	12803	11413.81
2424804	chr6	rs10807077	31001467	A	G	0.667	0.671	0.992	0.0024968801985871	0.0202	0.9031	11451	12803	11413.81
2411129	chr6	rs10947124	31001496	G	T	0.667	0.671	0.992	0.0023971245997214	0.0202	0.9043	11451	12803	11413.81
2435712	chr6	rs11969581	31001506	A	T	0.733	0.733	0.984	0.0152038337422728	0.0216	0.4796	11451	12803	11413.81
2431106	chr6	rs11964623	31001519	C	T	0.733	0.733	0.984	0.0150954876453349	0.0216	0.4845	11451	12803	11413.81
2422160	chr6	rs75276287	31001541	A	C	0.871	0.878	0.994	-0.0185000759845861	0.0288	0.5207	11451	12803	11413.81
2418363	chr6	rs10947125	31001633	A	G	0.667	0.671	0.992	0.0022973590486834	0.0202	0.9093	11451	12803	11413.81
2440760	chr6	rs11759188	31001646	A	G	0.934	0.938	0.99	-0.0418016408837633	0.0388	0.2812	11451	12803	11413.81
2424273	chr6	rs10947126	31001668	G	A	0.667	0.671	0.992	0.0022973590486834	0.0202	0.9111	11451	12803	11413.81
2410016	chr6	rs59356242	31001679	C	A	0.927	0.923	0.98	-0.0113036461713921	0.0385	0.7696	10904	12263	10870.33
2435557	chr6	rs28360042	31001781	C	T	0.662	0.662	0.99	-0.0049019951702315	0.0201	0.8088	11451	12803	11413.81
2443829	chr6	rs11754586	31001911	C	T	0.805	0.816	0.993	-0.02960390325858	0.0244	0.224	11451	12803	11413.81
2443970	chr6	rs6933349	31002013	G	A	0.852	0.849	1.0	0.0036034995896235	0.0266	0.8921	11451	12803	11413.81
2433319	chr6	rs7768644	31002101	G	A	0.911	0.91	0.976	-0.0203047533403643	0.0344	0.5552	11451	12803	11413.81
2425627	chr6	rs4713423	31002301	G	C	0.822	0.82	0.984	0.0152038337422728	0.0249	0.5418	11451	12803	11413.81
2442661	chr6	rs3869098	31002452	A	G	0.417	0.433	0.983	-0.0302015087331214	0.0196	0.1235	11451	12803	11413.81
2415572	chr6	rs4248153	31002527	A	G	0.567	0.582	0.985	-0.0201006717070029	0.0196	0.3034	11451	12803	11413.81
2428277	chr6	rs4248154	31002616	C	T	0.701	0.709	0.991	-0.0225012653465135	0.021	0.2843	11451	12803	11413.81
2445338	chr6	rs4713424	31002742	G	A	0.856	0.859	0.884	-0.0366017456445608	0.0288	0.2035	11451	12803	11413.81
2431743	chr6	rs9262550	31002944	T	A	0.845	0.855	0.97	-0.0335981494309355	0.0272	0.2154	11451	12803	11413.81
2439044	chr6	rs2844683	31003436	C	A	0.537	0.557	0.985	-0.0343016316970211	0.0196	0.07982	11451	12803	11413.81
2412414	chr6	rs79972666	31003445	G	A	0.88	0.888	0.979	-0.0313049258284153	0.03	0.2968	11451	12803	11413.81
2433711	chr6	rs34416364	31003469	G	A	0.916	0.909	0.951	0.0443995872966845	0.0345	0.1971	11451	12803	11413.81
2425367	chr6	rs2844681	31003523	G	C	0.452	0.475	0.985	-0.0486021818392175	0.0194	0.012	11451	12803	11413.81
2430141	chr6	rs28894977	31003701	T	C	0.883	0.887	0.957	-0.0008003201707691	0.0302	0.9801	11451	12803	11413.81
2411894	chr6	rs74359679	31004048	T	C	0.877	0.885	0.987	-0.0300984478240329	0.0296	0.3085	11451	12803	11413.81
2423017	chr6	rs77478237	31004053	A	G	0.928	0.929	1.0	-0.0685037054338901	0.038	0.07148	10904	12263	10870.33
2422773	chr6	rs28732082	31004521	G	A	0.884	0.888	0.961	-0.0060985584618694	0.0303	0.8404	11451	12803	11413.81
2408317	chr6	rs114996065	31005038	G	A	0.914	0.913	0.987	-0.0163021610829842	0.0349	0.64	11451	12803	11413.81
2435743	chr6	rs2844672	31005139	G	A	0.452	0.475	0.99	-0.0471964348309747	0.0193	0.01445	11451	12803	11413.81
2432195	chr6	rs79118933	31005354	A	C	0.928	0.929	1.0	-0.0692964890026564	0.038	0.06806	10904	12263	10870.33
2433318	chr6	rs11753208	31005432	C	T	0.912	0.911	0.986	-0.0212951405401588	0.0346	0.5373	11451	12803	11413.81
2431014	chr6	rs12196019	31005483	C	A	0.954	0.959	1.01	-0.0208968257129853	0.0495	0.6726	9914	11263	9875.35
2406801	chr6	rs9262556	31005713	C	T	0.916	0.918	1.0	-0.0503043099097479	0.0344	0.1435	11451	12803	11413.81
2421416	chr6	rs2844670	31005726	G	A	0.27	0.29	0.979	-0.0538966802576654	0.0217	0.01303	11451	12803	11413.81
2420672	chr6	rs12197587	31005774	G	A	0.954	0.959	1.01	-0.0209989425960583	0.0495	0.6708	9914	11263	9875.35
2409832	chr6	rs2844669	31006092	T	C	0.452	0.475	0.994	-0.0467981495486393	0.0193	0.01539	11451	12803	11413.81
2407397	chr6	rs2517553	31006247	A	G	0.452	0.474	0.995	-0.046201018900714	0.0193	0.01663	11451	12803	11413.81
2418770	chr6	rs9262557	31006624	G	C	0.916	0.918	1.01	-0.050798679887367	0.0344	0.1391	11451	12803	11413.81
2440458	chr6	rs13212987	31006776	G	A	0.954	0.959	1.01	-0.0208968257129853	0.0495	0.6725	9914	11263	9875.35
2445217	chr6	rs2844665	31006855	T	C	0.452	0.474	0.996	-0.0458031298018141	0.0193	0.01757	11451	12803	11413.81
2441980	chr6	rs9262558	31006994	C	T	0.916	0.918	1.01	-0.050903896528528	0.0344	0.1388	11451	12803	11413.81
2411474	chr6	rs4711253	31007081	C	A	0.833	0.83	0.966	0.005703702916678	0.0256	0.8239	11451	12803	11413.81
2447245	chr6	rs9262559	31007304	T	C	0.916	0.918	1.01	-0.0509986009718156	0.0344	0.1383	11451	12803	11413.81
2415839	chr6	rs76610133	31007530	C	T	0.928	0.929	1.01	-0.0698003402592755	0.038	0.06582	10904	12263	10870.33
2442482	chr6	rs12201301	31007557	G	A	0.954	0.959	1.01	-0.0209989425960583	0.0495	0.6718	9914	11263	9875.35
2406751	chr6	rs2517552	31007590	C	T	0.448	0.471	0.997	-0.0460020545617973	0.0193	0.01718	11451	12803	11413.81
2420239	chr6	rs71561402	31007607	T	A	0.954	0.959	1.01	-0.0209989425960583	0.0495	0.6715	9914	11263	9875.35
2443282	chr6	rs2394430	31007866	G	A	0.452	0.474	0.996	-0.0449973659307358	0.0193	0.01939	11451	12803	11413.81
2437079	chr6	rs2517551	31007968	T	A	0.451	0.474	0.996	-0.0462952789853036	0.0193	0.01638	11451	12803	11413.81
2441960	chr6	rs2394429	31008036	A	G	0.452	0.474	0.996	-0.0449973659307358	0.0193	0.01951	11451	12803	11413.81
2423824	chr6	rs2394428	31008039	A	C	0.452	0.474	0.996	-0.0449973659307358	0.0193	0.01958	11451	12803	11413.81
2444058	chr6	rs28732083	31008330	T	C	0.883	0.887	0.968	0.0009995003330834	0.0301	0.9729	11451	12803	11413.81
2428711	chr6	rs2517550	31008368	C	T	0.452	0.474	0.996	-0.0449032281024259	0.0193	0.01967	11451	12803	11413.81
2407650	chr6	rs2517549	31008598	C	A	0.891	0.891	0.992	-0.0130953713122409	0.0312	0.676	11451	12803	11413.81
2418888	chr6	rs9262560	31008626	C	T	0.916	0.918	1.01	-0.0509986009718156	0.0344	0.1382	11451	12803	11413.81
2430561	chr6	rs9262561	31008670	A	T	0.916	0.918	1.01	-0.0509986009718156	0.0344	0.1383	11451	12803	11413.81
2428609	chr6	rs2517548	31008818	C	T	0.452	0.474	0.997	-0.044495399886564	0.0193	0.02073	11451	12803	11413.81
2446193	chr6	rs9262562	31008949	G	A	0.916	0.918	1.01	-0.050903896528528	0.0344	0.1388	11451	12803	11413.81
2415617	chr6	rs13191523	31009094	A	G	0.954	0.959	1.01	-0.021203207651103	0.0495	0.6681	9914	11263	9875.35
2418054	chr6	rs2523901	31009137	T	C	0.891	0.891	0.994	-0.0119005312583873	0.0312	0.7025	11451	12803	11413.81
2408961	chr6	rs9262565	31009195	A	G	0.485	0.506	0.943	-0.0380965452668448	0.0197	0.05296	11451	12803	11413.81
2432424	chr6	rs10947128	31009235	T	C	0.675	0.69	0.759	-0.0316041926269978	0.0235	0.1784	11451	12803	11413.81
2432512	chr6	rs2517545	31009302	A	G	0.453	0.474	0.998	-0.0442027026797326	0.0193	0.0217	11451	12803	11413.81
2405730	chr6	rs75940666	31009416	C	T	0.928	0.929	1.01	-0.0700040968887733	0.038	0.06495	10904	12263	10870.33
2430105	chr6	rs2517543	31009649	T	G	0.453	0.474	0.998	-0.0440981887217984	0.0192	0.02186	11451	12803	11413.81
2412981	chr6	rs72847026	31010159	C	A	0.913	0.911	0.994	-0.0172987645783295	0.0345	0.6151	11451	12803	11413.81
2443329	chr6	rs2508015	31010200	G	A	0.807	0.809	1.01	-0.0322959448008212	0.0243	0.1835	11451	12803	11413.81
2441888	chr6	rs12207025	31010555	G	C	0.954	0.959	1.01	-0.0213972981080803	0.0495	0.6648	9914	11263	9875.35
2445721	chr6	rs55987123	31010658	A	G	0.927	0.932	0.992	-0.0454995840713661	0.037	0.2193	11451	12803	11413.81
2407611	chr6	rs2523877	31010683	C	T	0.566	0.579	0.987	-0.0285949668801128	0.0194	0.1404	11451	12803	11413.81
2424089	chr6	rs78377742	31010831	T	A	0.876	0.883	0.994	-0.0231048737150968	0.0294	0.4319	11451	12803	11413.81
2414097	chr6	rs2844647	31011013	G	A	0.567	0.579	0.988	-0.028399474521698	0.0194	0.1436	11451	12803	11413.81
2429442	chr6	rs28732084	31011183	T	C	0.883	0.887	0.97	0.0026963615477425	0.0301	0.929	11451	12803	11413.81
2424635	chr6	rs2248386	31011247	C	T	0.566	0.579	0.987	-0.028399474521698	0.0194	0.1437	11451	12803	11413.81
2411514	chr6	rs28732086	31011402	T	A	0.883	0.887	0.97	0.0029955089797983	0.0301	0.9216	11451	12803	11413.81
2421260	chr6	rs10947129	31011662	G	A	0.886	0.895	1.0	-0.0406032684425478	0.0305	0.1826	11451	12803	11413.81
2419310	chr6	rs12528584	31011845	C	T	0.886	0.895	1.0	-0.0406032684425478	0.0305	0.1824	11451	12803	11413.81
2433500	chr6	rs2517540	31011892	T	A	0.569	0.582	0.979	-0.028399474521698	0.0195	0.145	11451	12803	11413.81
2440100	chr6	rs12528596	31011926	C	T	0.886	0.895	1.0	-0.0406032684425478	0.0305	0.1826	11451	12803	11413.81
2406725	chr6	rs2517539	31012050	T	G	0.453	0.474	0.997	-0.0440981887217984	0.0192	0.02187	11451	12803	11413.81
2411368	chr6	rs2523874	31012137	T	C	0.453	0.474	0.997	-0.0442027026797326	0.0192	0.02163	11451	12803	11413.81
2415029	chr6	rs10456389	31012180	C	T	0.886	0.895	1.0	-0.0406032684425478	0.0305	0.1825	11451	12803	11413.81
2439560	chr6	rs10456390	31012256	C	T	0.954	0.959	1.01	-0.0213972981080803	0.0495	0.6656	9914	11263	9875.35
2446156	chr6	rs2523873	31012263	G	C	0.452	0.474	0.997	-0.0442967745820927	0.0193	0.02146	11451	12803	11413.81
2440118	chr6	rs7756294	31012356	G	A	0.914	0.912	0.992	-0.0112025145079934	0.0347	0.7469	11451	12803	11413.81
2423339	chr6	rs2844646	31012466	G	A	0.566	0.579	0.985	-0.0290993078252748	0.0194	0.1342	11451	12803	11413.81
2434583	chr6	rs9262570	31012485	C	T	0.928	0.929	1.01	-0.0695966251380842	0.038	0.06661	10904	12263	10870.33
2413621	chr6	rs28732087	31012550	C	T	0.883	0.887	0.97	0.0020977980821461	0.0301	0.9444	11451	12803	11413.81
2444255	chr6	rs2523872	31012730	T	C	0.448	0.47	0.998	-0.0453949344903922	0.0193	0.01855	11451	12803	11413.81
2415824	chr6	rs6457311	31012940	C	T	0.619	0.631	0.879	-0.0122952780941516	0.0209	0.5583	11451	12803	11413.81
2447111	chr6	rs6457312	31012941	A	G	0.619	0.632	0.879	-0.0136020904182857	0.0209	0.5152	11451	12803	11413.81
2433595	chr6	rs12211068	31012994	G	T	0.954	0.959	1.0	-0.0185000759845861	0.0494	0.7078	9914	11263	9875.35
2422667	chr6	rs3131927	31012996	T	C	0.449	0.471	0.996	-0.0442027026797326	0.0193	0.02178	11451	12803	11413.81
2407996	chr6	rs3131926	31013085	C	T	0.562	0.575	0.986	-0.0306963490025976	0.0194	0.1137	11451	12803	11413.81
2413084	chr6	rs17190106	31013351	G	A	0.929	0.933	0.897	-0.0553964376203783	0.0391	0.1568	11451	12803	11413.81
2443261	chr6	rs2517538	31013541	C	G	0.448	0.471	0.997	-0.0467038420537432	0.0193	0.0153	11451	12803	11413.81
2420043	chr6	rs10947130	31013746	C	T	0.927	0.932	0.994	-0.044599955369026	0.037	0.2281	11451	12803	11413.81
2444415	chr6	rs2517537	31014010	C	A	0.448	0.47	0.997	-0.0467038420537432	0.0193	0.01536	11451	12803	11413.81
2427382	chr6	rs2523870	31014116	C	T	0.448	0.47	0.997	-0.0467038420537432	0.0193	0.01535	11451	12803	11413.81
2432137	chr6	rs72847031	31014162	G	A	0.927	0.932	0.994	-0.0433982268254708	0.037	0.2404	11451	12803	11413.81
2420948	chr6	rs72847032	31014192	C	T	0.927	0.932	0.994	-0.0433982268254708	0.037	0.2406	11451	12803	11413.81
2427418	chr6	rs115593226	31014633	G	A	0.913	0.91	0.985	-0.0087985943563496	0.0345	0.7996	11451	12803	11413.81
2433286	chr6	rs2517536	31014823	T	A	0.52	0.537	0.995	-0.0341050206499513	0.0192	0.07553	11451	12803	11413.81
2429579	chr6	rs62401697	31014970	C	T	0.927	0.932	0.993	-0.0430014511447026	0.037	0.2443	11451	12803	11413.81
2429237	chr6	rs62401698	31014990	G	C	0.927	0.932	0.993	-0.0430014511447026	0.037	0.2447	11451	12803	11413.81
2406338	chr6	rs72847034	31015029	A	C	0.927	0.932	0.993	-0.0430014511447026	0.037	0.2449	11451	12803	11413.81
2416479	chr6	rs2844645	31015182	G	A	0.52	0.537	0.996	-0.033701571673015	0.0192	0.07897	11451	12803	11413.81
2406061	chr6	rs9368655	31015251	G	C	0.768	0.746	0.984	0.0463013553668425	0.023	0.04367	11451	12803	11413.81
2406106	chr6	rs75407132	31015358	T	G	0.928	0.929	1.01	-0.0707980713087154	0.038	0.06211	10904	12263	10870.33
2417155	chr6	rs3891154	31015513	G	A	0.841	0.841	0.993	-0.0297996312385195	0.0264	0.2588	11451	12803	11413.81
2433619	chr6	rs28732089	31015887	A	G	0.884	0.888	0.971	-0.004701032558649	0.0301	0.8759	11451	12803	11413.81
2446185	chr6	rs10947131	31015936	C	T	0.841	0.841	0.993	-0.0299026613543135	0.0264	0.2572	11451	12803	11413.81
2439553	chr6	rs2523868	31016114	C	T	0.927	0.928	1.01	-0.0786969469491816	0.0377	0.03693	10904	12263	10870.33
2414950	chr6	rs115424148	31016124	A	G	0.912	0.909	0.992	-0.0057967688471774	0.0342	0.8648	11451	12803	11413.81
2439039	chr6	rs2844644	31016146	G	A	0.636	0.649	1.01	-0.034198147379977	0.0197	0.08335	11451	12803	11413.81
2410949	chr6	rs9394032	31016230	A	T	0.841	0.841	0.993	-0.0299953975354009	0.0264	0.2552	11451	12803	11413.81
2437473	chr6	rs2523867	31016660	C	T	0.519	0.536	0.998	-0.0343016316970211	0.0192	0.07379	11451	12803	11413.81
2417463	chr6	rs2251825	31016914	G	C	0.476	0.489	1.0	-0.046400022834317	0.0189	0.01396	11451	12803	11413.81
2408577	chr6	rs2251830	31016978	C	A	0.635	0.648	1.01	-0.0344051267241774	0.0197	0.08123	11451	12803	11413.81
2419858	chr6	rs2517534	31017334	A	G	0.476	0.489	1.0	-0.0462952789853036	0.0189	0.01426	11451	12803	11413.81
2432944	chr6	rs2523866	31017347	T	C	0.636	0.648	1.01	-0.033701571673015	0.0197	0.08738	11451	12803	11413.81
2435960	chr6	rs2844643	31017553	G	A	0.635	0.648	1.01	-0.0343016316970211	0.0197	0.08216	11451	12803	11413.81
2445128	chr6	rs2517533	31017634	A	G	0.476	0.489	1.0	-0.046400022834317	0.0189	0.01395	11451	12803	11413.81
2430507	chr6	rs9380211	31017968	G	A	0.841	0.841	0.995	-0.0295009039176847	0.0264	0.2627	11451	12803	11413.81
2425709	chr6	rs2517532	31018407	A	G	0.476	0.489	1.01	-0.0465990663783681	0.0189	0.01347	11451	12803	11413.81
2416008	chr6	rs2523865	31018448	A	C	0.635	0.648	1.01	-0.0344051267241774	0.0197	0.08099	11451	12803	11413.81
2435702	chr6	rs2523864	31018546	C	T	0.635	0.648	1.01	-0.0328951617042694	0.0197	0.09522	11451	12803	11413.81
2442429	chr6	rs2523862	31018842	A	C	0.476	0.489	1.01	-0.0465047776557534	0.0189	0.01384	11451	12803	11413.81
2436059	chr6	rs9295945	31019082	G	A	0.841	0.841	0.995	-0.029202265808213	0.0264	0.2683	11451	12803	11413.81
2444317	chr6	rs11758892	31019145	G	A	0.911	0.908	0.996	-0.0060985584618694	0.0341	0.8585	11451	12803	11413.81
2432298	chr6	rs2523861	31019215	C	T	0.636	0.649	1.01	-0.0349020520092649	0.0197	0.07711	11451	12803	11413.81
2427584	chr6	rs9295946	31019409	C	A	0.841	0.841	0.996	-0.0290993078252748	0.0263	0.2695	11451	12803	11413.81
2406918	chr6	rs9295947	31019460	G	A	0.841	0.841	0.994	-0.0290993078252748	0.0264	0.2695	11451	12803	11413.81
2443801	chr6	rs2523859	31019475	T	C	0.483	0.497	0.989	-0.0458031298018141	0.019	0.01596	11451	12803	11413.81
2414055	chr6	rs2523858	31019495	G	A	0.476	0.49	1.0	-0.0467038420537432	0.0189	0.01353	11451	12803	11413.81
2426888	chr6	rs2517530	31019517	A	G	0.636	0.649	1.01	-0.0350988198393953	0.0197	0.07512	11451	12803	11413.81
2439792	chr6	rs2394427	31019562	G	A	0.841	0.841	0.996	-0.0290993078252748	0.0263	0.2702	11451	12803	11413.81
2440213	chr6	rs2394426	31019621	G	A	0.841	0.841	0.996	-0.0289963604415917	0.0263	0.2703	11451	12803	11413.81
2425402	chr6	rs2894048	31019760	C	A	0.841	0.841	0.995	-0.0290993078252748	0.0263	0.2695	11451	12803	11413.81
2443285	chr6	rs2394425	31019765	C	T	0.841	0.841	0.995	-0.0289963604415917	0.0264	0.2709	11451	12803	11413.81
2418713	chr6	rs9357106	31019795	C	T	0.841	0.841	0.995	-0.0290993078252748	0.0263	0.2696	11451	12803	11413.81
2433177	chr6	rs12214258	31019810	G	T	0.949	0.955	1.01	-0.0221024699079472	0.0474	0.6407	9914	11263	9875.35
2436012	chr6	rs9262601	31019970	A	G	0.898	0.901	0.996	-0.0319035490130083	0.0315	0.3115	11451	12803	11413.81
2420693	chr6	rs3888579	31020042	C	T	0.841	0.841	0.995	-0.0289037168568363	0.0264	0.2723	11451	12803	11413.81
2407866	chr6	rs2252195	31020057	T	C	0.477	0.49	1.0	-0.0473956369746291	0.0189	0.01212	11451	12803	11413.81
2422952	chr6	rs2428517	31020152	T	C	0.636	0.649	1.01	-0.0358033589652777	0.0198	0.06987	11451	12803	11413.81
2445074	chr6	rs13201872	31020282	T	A	0.949	0.955	1.01	-0.0222967349986103	0.0474	0.638	9914	11263	9875.35
2430898	chr6	rs2394424	31020360	T	C	0.477	0.49	0.999	-0.0480039732984809	0.0189	0.01125	11451	12803	11413.81
2443856	chr6	rs77203474	31020528	G	A	0.876	0.884	0.992	-0.0282040203730758	0.0295	0.3382	11451	12803	11413.81
2442692	chr6	rs116127591	31020544	G	A	0.912	0.909	0.996	-0.007296555232638	0.0342	0.8307	11451	12803	11413.81
2434506	chr6	rs3131789	31020821	A	G	0.463	0.478	0.994	-0.047899061319535	0.019	0.0118	11451	12803	11413.81
2435659	chr6	rs4713427	31020928	C	A	0.771	0.772	1.01	-0.0490011864330638	0.023	0.0332	11451	12803	11413.81
2428398	chr6	rs4713428	31020933	A	G	0.771	0.772	1.01	-0.050104527566688	0.023	0.02933	11451	12803	11413.81
2437979	chr6	rs4713429	31021017	C	G	0.767	0.77	1.0	-0.0540972217202848	0.0229	0.01801	11451	12803	11413.81
2433581	chr6	rs2517528	31021078	A	G	0.701	0.714	1.01	-0.019203206984436	0.0211	0.3649	11451	12803	11413.81
2444044	chr6	rs9262615	31021161	C	G	0.763	0.765	0.997	-0.0562000496881991	0.0228	0.01356	11451	12803	11413.81
2411457	chr6	rs2428516	31021325	T	C	0.45	0.468	0.99	-0.0643998640842381	0.0191	0.0007322	11451	12803	11413.81
2428833	chr6	rs2523857	31021504	T	C	0.452	0.469	0.986	-0.0596969272581274	0.0191	0.001762	11451	12803	11413.81
2416872	chr6	rs2517527	31021547	A	G	0.309	0.323	0.974	-0.0618966805401821	0.0207	0.002768	11451	12803	11413.81
2427397	chr6	rs2523856	31021630	C	T	0.457	0.476	0.995	-0.0640053299759124	0.019	0.0007554	11451	12803	11413.81
2409285	chr6	rs17190134	31021860	C	G	0.954	0.959	1.01	-0.0260975991218731	0.0495	0.5987	9914	11263	9875.35
2431455	chr6	rs2523855	31022158	G	C	0.615	0.622	1.0	-0.0438996422900184	0.0195	0.02457	11451	12803	11413.81
2411869	chr6	rs11756181	31022169	A	G	0.923	0.926	1.0	-0.0465990663783681	0.0365	0.202	11451	12803	11413.81
2432252	chr6	rs9262616	31022195	C	T	0.821	0.825	0.993	-0.0319035490130083	0.0252	0.2047	11451	12803	11413.81
2409878	chr6	rs9262617	31022206	G	A	0.745	0.751	0.983	-0.0414993071780289	0.022	0.05995	11451	12803	11413.81
2419083	chr6	rs9262618	31022237	G	A	0.821	0.825	0.993	-0.0319035490130083	0.0252	0.2046	11451	12803	11413.81
2445134	chr6	rs9262619	31022266	G	C	0.745	0.751	0.983	-0.0416035498550752	0.022	0.05907	11451	12803	11413.81
2445921	chr6	rs3915966	31022274	C	T	0.602	0.61	1.0	-0.0403950023610502	0.0194	0.03767	11451	12803	11413.81
2415332	chr6	rs11756221	31022340	A	T	0.923	0.926	1.0	-0.0469972723609114	0.0365	0.1978	11451	12803	11413.81
2432484	chr6	rs2255314	31022354	A	G	0.778	0.783	1.0	-0.0325955083699338	0.0228	0.1539	11451	12803	11413.81
2417601	chr6	rs9262620	31022489	G	A	0.821	0.825	0.993	-0.0319035490130083	0.0252	0.2054	11451	12803	11413.81
2439037	chr6	rs2523854	31022500	A	C	0.523	0.534	0.995	-0.053200374867981	0.019	0.005094	11451	12803	11413.81
2428595	chr6	rs2523853	31022557	G	A	0.778	0.783	1.0	-0.0326988269632397	0.0228	0.1523	11451	12803	11413.81
2426608	chr6	rs2905758	31022799	T	C	0.777	0.782	1.0	-0.0289963604415917	0.0228	0.2035	11451	12803	11413.81
2444616	chr6	rs2905757	31022828	C	T	0.599	0.608	1.0	-0.0423022562339069	0.0194	0.02914	11451	12803	11413.81
2428360	chr6	rs62401699	31022928	C	T	0.925	0.927	1.0	-0.0836968760217999	0.0373	0.02489	10904	12263	10870.33
2433790	chr6	rs9262625	31022929	A	G	0.523	0.534	0.997	-0.0530000131617053	0.019	0.005187	11451	12803	11413.81
2423410	chr6	rs111378116	31023013	G	A	0.925	0.928	1.01	-0.057194885093252	0.0368	0.1207	11451	12803	11413.81
2439750	chr6	rs9262626	31023024	T	C	0.821	0.825	0.994	-0.0316041926269978	0.0252	0.2087	11451	12803	11413.81
2431601	chr6	rs9262628	31023148	G	A	0.523	0.534	0.997	-0.0530949163341788	0.019	0.005174	11451	12803	11413.81
2433552	chr6	rs9262629	31023186	A	C	0.523	0.534	0.997	-0.0530949163341788	0.019	0.005175	11451	12803	11413.81
2437869	chr6	rs113017263	31023203	T	G	0.925	0.928	1.01	-0.057194885093252	0.0368	0.1201	11451	12803	11413.81
2438710	chr6	rs7744253	31023524	T	C	0.799	0.804	0.941	-0.0353992243518656	0.0247	0.1519	11451	12803	11413.81
2407207	chr6	rs16898614	31023840	A	G	0.925	0.928	1.01	-0.0573007769142667	0.0368	0.1198	11451	12803	11413.81
2423150	chr6	rs2523852	31023868	G	C	0.523	0.534	0.997	-0.0530949163341788	0.019	0.005135	11451	12803	11413.81
2420673	chr6	rs11758693	31024230	C	G	0.925	0.928	1.01	-0.057194885093252	0.0368	0.1201	11451	12803	11413.81
2428330	chr6	rs2106068	31024360	A	T	0.937	0.939	0.874	-0.0945964345810584	0.0432	0.02841	10904	12263	10870.33
2415066	chr6	rs5018622	31024364	G	A	0.937	0.939	0.874	-0.0962025778730607	0.0432	0.02588	10904	12263	10870.33
2426983	chr6	rs5018621	31024368	C	T	0.938	0.939	0.873	-0.0961034943951495	0.0433	0.02644	10904	12263	10870.33
2409477	chr6	rs5018620	31024369	C	T	0.938	0.939	0.874	-0.0960044207338013	0.0433	0.02653	10904	12263	10870.33
2432524	chr6	rs9262630	31024385	G	A	0.821	0.825	0.995	-0.0316970867432546	0.0251	0.2069	11451	12803	11413.81
2432542	chr6	rs62401700	31024492	C	T	0.928	0.929	1.01	-0.0706048843675517	0.0379	0.06266	10904	12263	10870.33
2431676	chr6	rs9262631	31024601	C	A	0.925	0.928	1.01	-0.0536012187552047	0.0369	0.1456	11451	12803	11413.81
2445198	chr6	rs3764808	31024673	T	C	0.821	0.825	0.995	-0.0316970867432546	0.0251	0.2071	11451	12803	11413.81
2445930	chr6	rs74558248	31024710	T	A	0.864	0.867	1.0	-0.0114047880634385	0.0278	0.6813	11451	12803	11413.81
2412701	chr6	rs2523851	31024712	C	T	0.703	0.71	1.0	-0.0401035026973339	0.0208	0.05398	11451	12803	11413.81
2422200	chr6	rs7356893	31024738	T	G	0.821	0.825	0.995	-0.0316970867432546	0.0251	0.207	11451	12803	11413.81
2415585	chr6	rs2523850	31024748	C	T	0.703	0.71	1.0	-0.040197189751413	0.0208	0.05392	11451	12803	11413.81
2420549	chr6	rs115731696	31024762	A	G	0.915	0.906	0.953	0.0827037792644135	0.0348	0.01745	11451	12803	11413.81
2433191	chr6	rs9262632	31024808	A	G	0.925	0.928	1.01	-0.0536961790038609	0.0369	0.1453	11451	12803	11413.81
2408256	chr6	rs80072197	31024895	T	C	0.928	0.929	1.01	-0.0707980713087154	0.0379	0.06206	10904	12263	10870.33
2445780	chr6	rs2523849	31025051	T	C	0.703	0.71	1.0	-0.040197189751413	0.0208	0.05367	11451	12803	11413.81
2411659	chr6	rs2523848	31025104	G	A	0.703	0.71	1.0	-0.040197189751413	0.0208	0.05349	11451	12803	11413.81
2424880	chr6	rs9262633	31025265	C	G	0.821	0.825	0.995	-0.0318003125497978	0.0251	0.2059	11451	12803	11413.81
2423977	chr6	rs9262634	31025271	A	G	0.837	0.838	0.994	-0.0363009797263316	0.0261	0.1638	11451	12803	11413.81
2443426	chr6	rs2517525	31025361	C	G	0.523	0.534	0.998	-0.0534007767271153	0.019	0.00489	11451	12803	11413.81
2410655	chr6	rs9262635	31025479	A	G	0.821	0.825	0.995	-0.0319035490130083	0.0251	0.2045	11451	12803	11413.81
2437049	chr6	rs2517524	31025713	C	A	0.314	0.328	0.991	-0.0646985339389367	0.0204	0.001567	11451	12803	11413.81
2436670	chr6	rs9262636	31025848	A	G	0.821	0.825	0.995	-0.0319964709431669	0.0251	0.2037	11451	12803	11413.81
2411471	chr6	rs9262637	31025905	G	A	0.821	0.825	0.995	-0.0319964709431669	0.0251	0.2035	11451	12803	11413.81
2433463	chr6	rs9262638	31025989	C	T	0.821	0.825	0.994	-0.0316970867432546	0.0251	0.2078	11451	12803	11413.81
2415071	chr6	rs9262639	31026009	C	T	0.821	0.825	0.996	-0.0319964709431669	0.0251	0.2029	11451	12803	11413.81
2447917	chr6	rs76541615	31026236	T	G	0.864	0.867	1.0	-0.0114958245134845	0.0278	0.6798	11451	12803	11413.81
2410633	chr6	rs9262640	31026353	T	G	0.821	0.825	0.996	-0.0319964709431669	0.0251	0.2029	11451	12803	11413.81
2425473	chr6	rs2517523	31026434	A	G	0.523	0.534	0.998	-0.0532952970582236	0.019	0.004936	11451	12803	11413.81
2445897	chr6	rs2523847	31026534	C	T	0.704	0.711	1.0	-0.0390007373497326	0.0208	0.06142	11451	12803	11413.81
2442899	chr6	rs9262641	31026541	C	T	0.821	0.825	0.995	-0.0319964709431669	0.0251	0.2031	11451	12803	11413.81
2428218	chr6	rs2523846	31026589	T	C	0.523	0.534	0.998	-0.0534957179427506	0.019	0.004811	11451	12803	11413.81
2415966	chr6	rs9262642	31026712	C	T	0.821	0.825	0.995	-0.0319964709431669	0.0251	0.2031	11451	12803	11413.81
2435000	chr6	rs7741049	31026888	G	A	0.821	0.825	0.995	-0.0319964709431669	0.0251	0.203	11451	12803	11413.81
2429445	chr6	rs16898629	31027031	C	T	0.977	0.979	0.908	-0.0080019302190585	0.0738	0.9134	9276	10397	9131.99
2423076	chr6	rs540591949	31027337	C	A	0.821	0.825	0.995	-0.0319964709431669	0.0251	0.2036	11451	12803	11413.81
2433996	chr6	rs2523845	31027393	A	C	0.704	0.711	1.0	-0.0390007373497326	0.0208	0.06112	11451	12803	11413.81
2430827	chr6	rs2428515	31027508	G	A	0.704	0.711	1.0	-0.0390007373497326	0.0208	0.06103	11451	12803	11413.81
2419729	chr6	rs7745521	31027510	A	G	0.837	0.838	0.994	-0.0364046818937998	0.0261	0.1627	11451	12803	11413.81
2442044	chr6	rs2428514	31027516	G	A	0.909	0.912	1.01	-0.0267033828345498	0.0336	0.4265	11451	12803	11413.81
2447285	chr6	rs2517520	31027703	C	A	0.525	0.536	0.998	-0.050398957583852	0.019	0.007851	11451	12803	11413.81
2424331	chr6	rs9262646	31027757	T	G	0.821	0.825	0.995	-0.0316041926269978	0.0251	0.2085	11451	12803	11413.81
2428701	chr6	rs9262647	31027804	C	T	0.821	0.825	0.994	-0.0320997276601081	0.0251	0.2015	11451	12803	11413.81
2427974	chr6	rs2517519	31027941	A	G	0.704	0.711	1.0	-0.039104719880761	0.0208	0.0604	11451	12803	11413.81
2409286	chr6	rs2517518	31028345	C	T	0.704	0.711	1.0	-0.0391983134041576	0.0208	0.06022	11451	12803	11413.81
2434467	chr6	rs2517517	31028750	C	T	0.704	0.711	1.0	-0.0391983134041576	0.0208	0.06023	11451	12803	11413.81
2437133	chr6	rs2517516	31028920	T	C	0.523	0.534	0.997	-0.0540022233826842	0.019	0.004457	11451	12803	11413.81
2406206	chr6	rs114531846	31029152	C	T	0.977	0.979	0.907	-0.0081027387031859	0.0739	0.9132	9276	10397	9131.99
2407727	chr6	rs9262648	31029173	C	A	0.821	0.825	0.995	-0.0319035490130083	0.0251	0.2049	11451	12803	11413.81
2414366	chr6	rs2517515	31029258	C	T	0.701	0.707	0.993	-0.0369959896867261	0.0209	0.07696	11451	12803	11413.81
2423762	chr6	rs9262650	31029342	G	A	0.821	0.825	0.995	-0.0319035490130083	0.0251	0.205	11451	12803	11413.81
2443176	chr6	rs2517514	31029401	A	T	0.704	0.711	1.0	-0.0391983134041576	0.0208	0.05998	11451	12803	11413.81
2428214	chr6	rs9262651	31029455	C	T	0.82	0.825	0.994	-0.0343016316970211	0.0251	0.1722	11451	12803	11413.81
2421377	chr6	rs2517513	31029587	A	T	0.523	0.534	0.997	-0.0536012187552047	0.019	0.004729	11451	12803	11413.81
2412405	chr6	rs2517512	31029685	C	T	0.909	0.912	1.01	-0.0289037168568363	0.0336	0.3895	11451	12803	11413.81
2439262	chr6	rs2517511	31029918	A	C	0.523	0.534	0.997	-0.0536012187552047	0.019	0.00473	11451	12803	11413.81
2413172	chr6	rs2517510	31030122	T	G	0.523	0.534	0.997	-0.0536012187552047	0.019	0.00473	11451	12803	11413.81
2430240	chr6	rs2523841	31030283	G	A	0.704	0.711	1.0	-0.0391983134041576	0.0208	0.05987	11451	12803	11413.81
2427022	chr6	rs3734851	31030303	G	A	0.864	0.867	1.0	-0.0122952780941516	0.0278	0.6577	11451	12803	11413.81
2430296	chr6	rs2523840	31030425	G	A	0.704	0.711	1.0	-0.0391983134041576	0.0208	0.0599	11451	12803	11413.81
2418735	chr6	rs2517508	31030636	A	G	0.525	0.536	0.998	-0.050398957583852	0.019	0.007829	11451	12803	11413.81
2425064	chr6	rs140945787	31030877	G	C	0.928	0.929	1.01	-0.0706048843675517	0.0379	0.06256	10904	12263	10870.33
2431245	chr6	rs2256436	31031381	A	G	0.524	0.535	0.997	-0.0515986041477272	0.019	0.006546	11451	12803	11413.81
2406522	chr6	rs62399060	31031435	C	T	0.928	0.929	1.01	-0.0706048843675517	0.0379	0.06251	10904	12263	10870.33
2419518	chr6	rs2517507	31031566	T	G	0.524	0.535	0.997	-0.0515986041477272	0.019	0.006546	11451	12803	11413.81
2419064	chr6	rs2517506	31031680	T	C	0.703	0.71	1.0	-0.0406032684425478	0.0208	0.05148	11451	12803	11413.81
2410068	chr6	rs2517505	31031696	A	G	0.523	0.535	0.997	-0.0538966802576654	0.019	0.004462	11451	12803	11413.81
2407523	chr6	rs3906263	31031904	G	A	0.837	0.839	0.994	-0.0369959896867261	0.0261	0.1564	11451	12803	11413.81
2434787	chr6	rs2394423	31032042	G	A	0.821	0.825	0.995	-0.0318003125497978	0.0251	0.2065	11451	12803	11413.81
2416743	chr6	rs9262653	31032207	G	A	0.926	0.928	1.01	-0.049400350295127	0.037	0.182	11451	12803	11413.81
2426810	chr6	rs2523838	31032358	G	A	0.523	0.535	0.997	-0.0540022233826842	0.019	0.004424	11451	12803	11413.81
2417955	chr6	rs2517504	31032370	T	G	0.523	0.535	0.997	-0.0542027860143161	0.019	0.004294	11451	12803	11413.81
2436193	chr6	rs2523837	31032387	G	A	0.524	0.535	0.997	-0.0521041493573948	0.019	0.005992	11451	12803	11413.81
2431231	chr6	rs9262654	31032471	G	A	0.821	0.825	0.994	-0.0318003125497978	0.0251	0.2065	11451	12803	11413.81
2432421	chr6	rs3131796	31032569	A	G	0.524	0.535	0.997	-0.0515986041477272	0.019	0.006528	11451	12803	11413.81
2433818	chr6	rs2517502	31032937	C	T	0.524	0.535	0.997	-0.0515986041477272	0.019	0.00652	11451	12803	11413.81
2445461	chr6	rs77227788	31033122	G	A	0.864	0.867	1.0	-0.0127003085782322	0.0278	0.6494	11451	12803	11413.81
2429858	chr6	rs6918904	31033160	T	G	0.821	0.825	0.994	-0.0316970867432546	0.0251	0.2068	11451	12803	11413.81
2412525	chr6	rs2517501	31033192	T	C	0.522	0.533	0.993	-0.0538017009683557	0.019	0.004654	11451	12803	11413.81
2440865	chr6	rs2517500	31033509	C	T	0.524	0.535	0.997	-0.0515986041477272	0.019	0.006501	11451	12803	11413.81
2412618	chr6	rs28732090	31033863	C	G	0.932	0.941	0.95	-0.0584981343943099	0.0396	0.1395	11451	12803	11413.81
2434397	chr6	rs9262655	31034110	A	G	0.926	0.928	1.01	-0.0495999919914836	0.0371	0.1808	11451	12803	11413.81
2436570	chr6	rs9262656	31034264	A	G	0.821	0.825	0.992	-0.0316970867432546	0.0251	0.2074	11451	12803	11413.81
2435651	chr6	rs62399061	31034265	C	G	0.928	0.929	1.01	-0.0698968513822572	0.038	0.06545	10904	12263	10870.33
2419555	chr6	rs41315175	31036253	C	T	0.837	0.838	0.99	-0.036798848237098	0.0261	0.1586	11451	12803	11413.81
2406622	chr6	rs115280774	31036706	G	A	0.926	0.928	1.01	-0.0497996735526059	0.0371	0.1794	11451	12803	11413.81
2417859	chr6	rs2517497	31036783	A	G	0.523	0.535	0.997	-0.0536961790038609	0.019	0.004675	11451	12803	11413.81
2406530	chr6	rs62399063	31036878	T	C	0.795	0.799	1.0	-0.0363009797263316	0.0236	0.1231	11451	12803	11413.81
2441244	chr6	rs62399064	31037176	A	G	0.928	0.929	1.01	-0.070401005299324	0.0379	0.06358	10904	12263	10870.33
